## Supplementary material for "Multi-omics Integration Identifies Genes Influencing Traits Associated with Cardiovascular Risks: The Long Life Family Study": File S2: fhshdl.csv

Genes	p_vals
A1BG	0.3706464127932031
A1BG-AS1	0.35922682539206746
A1CF	0.725036337745343
A3GALT2	0.1222387062280466
A4GALT	0.5458082340969116
A4GNT	0.32237568906661257
AA06	0.3922486935357145
AAAS	0.5322223640633527
AACS	0.32200454877958445
AACSP1	0.15937506136939014
AADAC	0.04962193145462701
AADACL2	0.3615041079103381
AADACL2-AS1	0.04078308792407337
AADACL3	0.6090995489409095
AADACL4	0.7303654509508687
AADACP1	0.1360650331698523
AADAT	0.8744379643352109
AAGAB	0.0522501695097572
AAK1	0.04994197832164854
AAMDC	0.06580020810025833
AAMP	0.4288102151369981
AANAT	0.25105819805702856
AAR2	0.9601031836744244
AARD	0.9458300135848934
AARS1	0.8860188831857975
AARS2	0.10293021981989914
AARSD1	0.03594219613265215
AASDH	0.9957858672233736
AASDHPPT	0.7951287844983582
AASS	0.6156973075998557
AATBC	0.3798529187960162
AATF	0.8765672241645759
AATK	0.2567154984909298
ABALON	0.8918113243272361
ABAT	0.9202242954082448
ABCA1	0.085529284438697
ABCA10	0.12104351559914812
ABCA12	0.8908603335841463
ABCA13	0.6932497259318453
ABCA2	0.12749728718276998
ABCA3	0.9401979806394576
ABCA4	0.18396873921765028
ABCA5	0.12513097514598515
ABCA6	0.16571634212389666
ABCA7	0.4196482968128288
ABCA8	0.4345262103832044
ABCA9	0.21257923417775232
ABCA9-AS1	0.2533730024119352
ABCB1	0.43607440656908014
ABCB10	0.4373994758992315
ABCB11	0.7494514707798068
ABCB4	0.12947783809936525
ABCB5	0.09651943672509622
ABCB6	0.8994301639575699
ABCB8	0.10766139458827796
ABCB9	0.011825627939329451
ABCC1	0.3741857263039859
ABCC10	0.8549035061437027
ABCC11	0.04116769484520194
ABCC12	0.025515250360582557
ABCC13	0.7687807436545259
ABCC2	0.4802948058322166
ABCC3	0.3206333873338333
ABCC4	0.6501040549627515
ABCC5	0.7137802110721525
ABCC5-AS1	0.6850670664813389
ABCC6	0.15210804012193455
ABCC6P1	0.5668
ABCC8	0.5302209562451766
ABCC9	0.1980181389406504
ABCD2	0.8272215873678471
ABCD3	0.5461582422341569
ABCD4	0.7956447177957822
ABCE1	0.6571930991600263
ABCF1	0.17809427334945638
ABCF2	0.7402944685828587
ABCF2-H2BK1	0.7469666181837203
ABCF3	0.9795877183813512
ABCG1	0.8336398831009566
ABCG2	0.8484871919074339
ABCG4	0.9892955080437124
ABCG5	0.7476704722653682
ABCG8	0.8306557155608538
ABHD1	0.4752843380898954
ABHD10	0.2262654549452736
ABHD11	0.2384376558492292
ABHD12	0.4163627742973219
ABHD12B	0.5601778433667319
ABHD13	0.3503987223086021
ABHD14A	0.5042928971799445
ABHD14A-ACY1	0.5719936756072779
ABHD14B	0.5312803785909443
ABHD15	0.5999792929778933
ABHD15-AS1	0.7880350761498565
ABHD16A	0.18186685393539048
ABHD16B	0.7872346685667642
ABHD17A	0.9396408703694944
ABHD17B	0.6138587870676554
ABHD17C	0.06990846561503705
ABHD18	0.4102510579126985
ABHD2	0.5587876963280733
ABHD3	0.2093733143051925
ABHD4	0.3377483543568733
ABHD5	0.5887478732393834
ABHD6	0.4848827773947206
ABHD8	0.5677379340394223
ABI1	0.14670574452738705
ABI2	0.22042799421855885
ABI3	0.7169163496935356
ABI3BP	0.2892669582859077
ABITRAM	0.2284039559955875
ABL1	0.08821346809125069
ABL2	0.4331510942772437
ABLIM1	0.25828231177132616
ABLIM2	0.5641956694163447
ABLIM3	0.5429332019532098
ABO	0.9195831296271672
ABR	0.2769122987284019
ABR-AS1	0.4990824442133548
ABRA	0.16831732270756394
ABRACL	0.4239060513299908
ABRAXAS1	0.2643070529187684
ABRAXAS2	0.004928831700113712
ABT1	0.5491837585538045
ABTB1	0.0902552094882853
ABTB2	0.08835701923265038
ABTB3	0.5062837726673174
ACAA1	0.8168582502892971
ACAA2	0.4177104941546158
ACACA	0.6407469398317671
ACACB	0.6685139080309466
ACAD10	0.2592820584134695
ACAD11	0.3118469633504045
ACAD8	0.9646755135878592
ACAD9	0.06985520730808538
ACAD9-DT	0.05247763351542711
ACADL	0.8508083020915953
ACADM	0.8054634501843165
ACADS	0.37881791124256703
ACADSB	0.059787543237443126
ACADVL	0.17751475738543487
ACAN	0.6003677672165376
ACAP1	0.720887315478058
ACAP2	0.08632162717278319
ACAP2-IT1	0.11042552982313568
ACAP3	0.27845183578283483
ACAT1	0.6986154134008846
ACAT2	0.97028976445534
ACBD3	0.20412423758167336
ACBD3-AS1	0.2637835612081471
ACBD4	0.7246421158547353
ACBD5	0.9541480695273058
ACBD6	0.2643310147747401
ACBD7	0.8273340286398227
ACCS	0.4088445305444913
ACCSL	0.26281115711501124
ACD	0.005038820346156382
ACE	0.43736678603440027
ACER1	0.7851305631900225
ACER2	0.13697636526497034
ACER3	0.94531420521857
ACHE	0.030002524173535605
ACIN1	0.5567444222353911
ACKR1	0.4999868754633652
ACKR2	0.3906287126811493
ACKR3	0.27633658652614146
ACKR4	0.3211696515759381
ACLY	0.6076961927634722
ACMSD	0.17648019207912674
ACO1	0.12779488115680065
ACO2	0.4666967054574198
ACOD1	0.4781860420442091
ACOT1	0.3556956729794435
ACOT11	0.3525368276523729
ACOT12	0.5915296106061216
ACOT13	0.15845802234974393
ACOT2	0.42804520268001256
ACOT4	0.6091524144956105
ACOT6	0.6588520386936716
ACOT7	0.17385086600777402
ACOT8	0.24152784152936704
ACOX1	0.6931071614627788
ACOX2	0.011605499798735984
ACOX3	0.2249596055646082
ACOXL	0.8450539295610067
ACOXL-AS1	0.510305962147814
ACP1	0.8411627548259945
ACP2	0.903476265827164
ACP3	0.5081885370996904
ACP4	0.3757958285700309
ACP5	0.03020600704352272
ACP6	0.4581785343690413
ACP7	0.9382551722426402
ACR	0.552478055843777
ACRBP	0.8918372131713154
ACRV1	0.7484469724708074
ACSBG1	0.997328786029036
ACSBG2	0.7813735882236285
ACSF2	0.40946125358077706
ACSF3	0.289555552697223
ACSL1	0.13659830359894246
ACSL3	0.014728241905009097
ACSL3-AS1	0.014534732637160375
ACSL5	0.869677051738033
ACSL6	0.5727681184531294
ACSL6-AS1	0.6675354210283657
ACSM1	0.8723003167411105
ACSM2A	0.3415783479155007
ACSM2B	0.4195800233566353
ACSM3	0.9093727388029852
ACSM5	0.6739138133474649
ACSM6	0.6596595287460343
ACSS1	0.3046625354982291
ACSS2	0.5203932410870709
ACSS3	0.9930600592690852
ACTA1	0.8406708717629983
ACTA2	0.7993769606960414
ACTA2-AS1	0.8996233796894182
ACTB	0.6018781762612014
ACTBL2	0.35425305892147746
ACTC1	0.4477421185027899
ACTG1	0.5077656404092913
ACTG2	0.9415507051919964
ACTL10	0.8270264820735007
ACTL6A	0.6682034506139929
ACTL6B	0.1038705410705974
ACTL7A	0.2773506821067043
ACTL7B	0.3159132816937277
ACTL8	0.8998056463954129
ACTL9	0.0018578264165121647
ACTN1	0.985462179176108
ACTN1-DT	0.9327152686469309
ACTN2	0.9441930723463312
ACTN3	0.5261986899664357
ACTN4	0.6353811276178032
ACTR10	0.7828275823514388
ACTR1A	0.2222234886522489
ACTR1B	0.061250954082275766
ACTR2	0.5373751355980491
ACTR3	0.7889337978187947
ACTR3-AS1	0.3386701183011885
ACTR3B	0.8011186260575163
ACTR3C	0.3851811875671868
ACTR5	0.5029882797387253
ACTR6	0.7718553834240536
ACTR8	0.6027642116490309
ACTRT2	0.2804232572936732
ACTRT3	0.04875151246799997
ACVR1	0.8972885605003958
ACVR1B	0.2591280915770192
ACVR1C	0.1899072865462244
ACVR2A	0.101380964635086
ACVR2B	0.8618531314682673
ACVR2B-AS1	0.7428871409634309
ACVRL1	0.2468783343780443
ACY1	0.7477110546377947
ACY3	0.4162186990704929
ACYP1	0.4628928509632678
ACYP2	0.7383321722635101
ADA	0.3277144908125365
ADA2	0.10362515065052223
ADAD1	0.5759549947288289
ADAD2	0.7580396787090726
ADAL	0.03447739654620163
ADAM10	0.028407949526846558
ADAM11	0.04150915846270303
ADAM12	0.0010431915723950194
ADAM15	0.6785566112512426
ADAM17	0.9699976069374024
ADAM18	0.8605204928950847
ADAM19	0.8084987735236004
ADAM2	0.3374546228744601
ADAM20	0.03402512214022152
ADAM20P1	0.061092824820021215
ADAM21	0.24496107512055046
ADAM22	0.4731410522822143
ADAM23	0.3394411247380439
ADAM28	0.2829263627509643
ADAM29	0.4777482180287411
ADAM30	0.701386565132001
ADAM32	0.5763389930305866
ADAM33	0.5830614549524169
ADAM7	0.2153671432259004
ADAM7-AS1	0.08205737981301425
ADAM7-AS2	0.3000028990909732
ADAM8	0.3798196833023653
ADAM9	0.25651156810240594
ADAMDEC1	0.170207534614233
ADAMTS1	0.7501463951997531
ADAMTS10	0.2534066777845474
ADAMTS12	0.3863485102029674
ADAMTS13	0.6474357051896467
ADAMTS14	0.9145326164028702
ADAMTS15	0.13107462848847012
ADAMTS16	0.3072759076941551
ADAMTS16-DT	0.6443781133181675
ADAMTS17	0.551054663523827
ADAMTS18	0.2689681530393
ADAMTS19	0.992300260636097
ADAMTS19-AS1	0.8803350970442434
ADAMTS2	0.5561946424772758
ADAMTS20	0.6568252564259704
ADAMTS3	0.7801013001227133
ADAMTS4	0.2166482651737996
ADAMTS5	0.7790141529967479
ADAMTS6	0.7909371172102445
ADAMTS7	0.4180395612929493
ADAMTS8	0.11799079277948744
ADAMTS9	0.5230431075265174
ADAMTS9-AS1	0.8891598258957585
ADAMTS9-AS2	0.21975777567200985
ADAMTSL1	0.4378433736344261
ADAMTSL2	0.8227019932355628
ADAMTSL3	0.38672524546431775
ADAMTSL4	0.9012799973722586
ADAMTSL4-AS1	0.8896991526275219
ADAMTSL4-AS2	0.9012799973722586
ADAMTSL5	0.14999049164999645
ADAP1	0.4867023191960149
ADAP2	0.6725491639672607
ADAR	0.7638397495430302
ADARB1	0.6285198422085005
ADARB2	0.32596543512750736
ADARB2-AS1	0.48808908152982505
ADAT1	0.9867008814610434
ADAT2	0.8210682410522139
ADAT3	0.9281950646142124
ADCK1	0.3459146180706453
ADCK2	0.6615482774729184
ADCK5	0.5225185649071884
ADCY1	0.2962086582427417
ADCY10	0.4196325074801219
ADCY10P1	0.9174615496458638
ADCY2	0.3230476030618802
ADCY3	0.8709088244236423
ADCY4	0.4711243750716786
ADCY5	0.4235502932234245
ADCY6	0.6762080515407695
ADCY6-DT	0.6812789313725248
ADCY7	0.6239422770240082
ADCY8	0.4664711846859662
ADCY9	0.7378087312729968
ADCYAP1	0.23893501570238146
ADCYAP1R1	0.13149608767232507
ADD1	0.5494014533616981
ADD2	0.2165920519221859
ADD3	0.5084760430214599
ADD3-AS1	0.5619795202072272
ADGB	0.0053766649015091214
ADGB-DT	0.15324383617690762
ADGRA1	0.5452319885655872
ADGRA1-AS1	0.3678090980628176
ADGRA2	0.1953287569686664
ADGRA3	0.01139706626202075
ADGRB1	0.7893586388797245
ADGRB2	0.0911471057573649
ADGRB3	0.647078606090199
ADGRB3-DT	0.7683091056752289
ADGRD1	0.5233064470335468
ADGRD1-AS1	0.5799712953473648
ADGRD2	0.7966075581664369
ADGRE1	0.3605501375090223
ADGRE2	0.9386666904819434
ADGRE3	0.9852363869579872
ADGRE5	0.9632092612635272
ADGRF1	0.6081232771243964
ADGRF3	0.9761044877750658
ADGRF4	0.6758923345833792
ADGRF5	0.4997335179956521
ADGRF5-AS1	0.3298696770680831
ADGRG1	0.3496784391822472
ADGRG3	0.3655473755566921
ADGRG5	0.379187215922504
ADGRG6	0.3058550887815093
ADGRG7	0.5648192944557608
ADGRL1	0.6114102562551896
ADGRL1-AS1	0.44206082827511023
ADGRL2	0.8235193096470397
ADGRL3	0.9917188315982728
ADGRL3-AS1	0.8524366479129679
ADGRL4	0.4697636152239947
ADGRV1	0.10503984660898996
ADH1A	0.8326135682366873
ADH1B	0.4955993519741467
ADH1C	0.4051659834905621
ADH4	0.5862452466951258
ADH5	0.460176148798552
ADH6	0.9489235292878622
ADH7	0.4828845749076919
ADHFE1	0.6327203580935543
ADI1	0.7724952179524432
ADIG	0.09141164365947813
ADIPOQ	0.6902654533309309
ADIPOQ-AS1	0.6642874946009429
ADIPOR1	0.2576894465164521
ADIPOR2	0.4254353950546153
ADIRF	0.17180867790762705
ADIRF-AS1	0.18095171922250156
ADK	0.6858018164096218
ADM	0.3053763084609664
ADM-DT	0.28589619670126504
ADM2	0.3449888566033705
ADM5	0.9579739265763836
ADNP	0.4548666314341992
ADNP-AS1	0.6700252508620408
ADNP2	0.12644001547749836
ADO	0.051893012667581284
ADORA1	0.4663856555924946
ADORA2A	0.4615594875674578
ADORA2A-AS1	0.5189354792029313
ADORA2B	0.2981512559574325
ADORA3	0.9387350225603044
ADPGK	0.6304324399327048
ADPGK-AS1	0.6970290394580525
ADPRH	0.16581184732141602
ADPRHL1	0.7685449978835235
ADPRM	0.030944474399379033
ADPRS	0.869483754926473
ADRA1A	0.6398972639867061
ADRA1B	0.2966001762489351
ADRA1D	0.8516175643346919
ADRA2A	0.2676045989268561
ADRA2B	0.5040932815111138
ADRA2C	0.9544070603979152
ADRB1	0.05095395385916068
ADRB2	0.011665712527893668
ADRB3	0.3897925394970132
ADRM1	0.01645552844548448
ADSL	0.2866454468666955
ADSS1	0.05651935475281356
ADSS2	0.3272139932381005
ADTRP	0.5334758699919963
AEBP1	0.8092452652209821
AEBP2	0.26746526339156285
AEN	0.20624787573554051
AFAP1	0.2265339405237995
AFAP1-AS1	0.10987753145946257
AFAP1L1	0.28240736947916256
AFAP1L2	0.4739768107073043
AFDN	0.7519840305514208
AFDN-DT	0.3975818211036947
AFF1	0.291415571415218
AFF3	0.9597984661681832
AFF4	0.7125595617332035
AFF4-DT	0.550098739274611
AFG1L	0.020304964179937324
AFG3L2	0.4414413914320037
AFM	0.8621802210297336
AFMID	0.122874085164337
AFP	0.7716433070616555
AFTPH	0.0911736477200143
AFTPH-DT	0.08904329359597357
AGA	0.10174784703159724
AGA-DT	0.0648823470549248
AGAP1	0.0638026127153733
AGAP1-IT1	0.034645518020218424
AGAP2	0.3365708617427385
AGAP2-AS1	0.27889878119765604
AGAP3	0.11671432244634465
AGAP5	0.03985886058308785
AGAP6	0.3823374107872939
AGBL1	0.5129009661847533
AGBL1-AS1	0.9122525918081931
AGBL2	0.6430775367858723
AGBL3	0.6188015597817836
AGBL4	0.13154626979775486
AGBL4-AS1	0.30813671370767903
AGBL4-IT1	0.3475262254187357
AGBL5	0.986485921068587
AGBL5-AS1	0.9693752067582568
AGBL5-IT1	0.9852253124325948
AGER	0.512926792876113
AGFG1	0.4331386410081732
AGFG2	0.5577292239093381
AGGF1	0.5225464960941846
AGK	0.6709480473839564
AGK-DT	0.7771042396279546
AGL	0.19251393838393954
AGMAT	0.14020468675119585
AGMO	0.23555884924168305
AGO1	0.7463840874592241
AGO2	0.757483909972855
AGO3	0.8720045415952409
AGO4	0.7430312821981776
AGPAT1	0.4978509017187244
AGPAT2	0.5906177775099741
AGPAT3	0.43521088029259175
AGPAT4	0.484024689005149
AGPAT5	0.4617118047562299
AGPS	0.12723273850692535
AGR2	0.3919179845607789
AGR3	0.2660538582731099
AGRN	0.2613968597637837
AGRP	0.16249542310920745
AGT	0.008435378677999041
AGTPBP1	0.9712796088450582
AGTR1	0.2313520843063613
AGTRAP	0.05275108750072388
AGXT	0.3330577106969229
AGXT2	0.16375441967554233
AHCTF1	0.9062845281505864
AHCY	0.5980422137376644
AHCYL1	0.3159977684638661
AHCYL2	0.6992951679302757
AHDC1	0.6446494708173021
AHI1	0.7466744712607224
AHI1-DT	0.9865311035244804
AHNAK	0.6221246746260939
AHNAK2	0.014965582049556338
AHR	0.6815496023976116
AHRR	0.6491332888944459
AHSA1	0.5470254529504873
AHSG	0.6701648294556376
AHSP	0.7332407206371243
AIDA	0.03484440111273629
AIF1	0.15536543094808208
AIF1L	0.24217561550928526
AIFM2	0.5158542906428857
AIFM3	0.3314377289177617
AIG1	0.2419251174491921
AIM2	0.4977617158631997
AIMP1	0.9212218627245532
AIMP2	0.7176251778022062
AIP	0.23213886281247725
AIPL1	0.4832794485348108
AIRE	0.7278117731245486
AIRN	0.6564981024857066
AJAP1	0.13754044370756094
AJM1	0.6807989233210096
AJUBA	0.5419021919256017
AJUBA-DT	0.4550625104371301
AK1	0.15204983672243405
AK2	0.2773302987886687
AK3	0.4775392128482882
AK4	0.08833802017581938
AK4P3	0.5831993079609487
AK5	0.3526524111491076
AK6	0.6151874255581313
AK7	0.986165099875676
AK8	0.2306087968981532
AK9	0.1912667693235072
AKAIN1	0.658149399549379
AKAP1	0.6077559164532057
AKAP1-DT	0.6510548281561416
AKAP10	0.23316068868564244
AKAP11	0.4944851989704884
AKAP12	0.1016378076312382
AKAP13	0.16076442085574738
AKAP13-AS1	0.19725760823204475
AKAP3	0.16376129064494271
AKAP5	0.964699861154394
AKAP6	0.16591509442131147
AKAP7	0.332289542493609
AKAP8	0.4767619091427258
AKAP8L	0.5840164138882513
AKAP9	0.05815574899736292
AKIP1	0.9874333804662296
AKIRIN1	0.599249617031427
AKIRIN2	0.5707508101376417
AKNA	0.614871597748551
AKNAD1	0.7008748127729574
AKR1A1	0.12229273506887428
AKR1B1	0.7864079833498357
AKR1B10	0.5159507332191504
AKR1B15	0.6248616799832123
AKR1C1	0.1678088899357688
AKR1C2	0.2944265173729665
AKR1C3	0.4949261281430921
AKR1C4	0.3839656607691936
AKR1C8	0.4313232149271111
AKR1D1	0.034691502916318166
AKR1E2	0.2290952801207529
AKR7A2	0.8381441850581663
AKR7A3	0.7807655149027528
AKR7L	0.7184596802596255
AKT1	0.11594525264012895
AKT1S1	0.1400870301870511
AKT2	0.592786769713838
AKT3	0.7701100367871156
AKT3-IT1	0.6525593037437278
AKTIP	0.8026506105283975
ALAD	0.176231102130323
ALAS1	0.8487294015356559
ALB	0.6175258679303621
ALCAM	0.7280281780533588
ALDH16A1	0.2498438102118869
ALDH18A1	0.9656129137121651
ALDH1A1	0.25999264753707496
ALDH1A2	0.07188086991931836
ALDH1A2-AS1	0.646971970898475
ALDH1A3	0.2999577199153584
ALDH1A3-AS1	0.291608256982845
ALDH1B1	0.3318870004936051
ALDH1L1	0.5846290451936251
ALDH1L1-AS1	0.5062807448798102
ALDH1L1-AS2	0.5775685917765098
ALDH1L2	0.4506020058928565
ALDH2	0.2609150821213892
ALDH3A1	0.9732704732822106
ALDH3A2	0.9633123019694888
ALDH3B1	0.963700299170331
ALDH3B2	0.6121737963166547
ALDH4A1	0.07817974323891974
ALDH5A1	0.3436269709911423
ALDH6A1	0.5030537186650768
ALDH7A1	0.564821757821393
ALDH8A1	0.6876967999622801
ALDH9A1	0.4805287067732138
ALDOA	0.9829924079272612
ALDOB	0.7452374727048459
ALDOC	0.010978368798964688
ALG1	0.1368993080454704
ALG10	0.13608486348460386
ALG10B	0.3602878214683344
ALG11	0.031250840942201374
ALG12	0.8595269873753567
ALG14	0.09745776557289663
ALG14-AS1	0.08285609831889379
ALG1L2	0.5521645066924412
ALG1L9P	0.3714782881415515
ALG2	0.8717902021700186
ALG3	0.3782304374213271
ALG5	0.9177266530333208
ALG6	0.8326544253366783
ALG8	0.644227593253411
ALG9	0.9501001811083098
ALG9-IT1	0.887126989834895
ALK	0.15408426545778953
ALKAL1	0.4806788555395625
ALKAL2	0.7632429242279604
ALKBH1	0.18434705663903986
ALKBH2	0.1750157588590317
ALKBH3	0.22269253036946546
ALKBH3-AS1	0.19959668042805367
ALKBH4	0.2726728608384644
ALKBH5	0.30109895982651136
ALKBH6	0.6415560578570518
ALKBH7	0.7017597490884359
ALKBH8	0.2451492397042652
ALLC	0.3780721566577184
ALMS1	0.8704256765617524
ALMS1-IT1	0.8408784387009722
ALMS1P1	0.9088677715790664
ALOX12	0.7558707301772425
ALOX12-AS1	0.29912567939537005
ALOX12B	0.8132160724767394
ALOX12P2	0.17758661754845667
ALOX15	0.2329157826793562
ALOX15B	0.7620007809772256
ALOX5	0.1426217572930485
ALOX5AP	0.9207440380131776
ALOXE3	0.8817453047648958
ALPG	0.8601110994368826
ALPI	0.1680630014063793
ALPK1	0.08628321547699885
ALPK2	0.1962586768091779
ALPK3	0.6625325566923427
ALPL	0.7264473637743301
ALPP	0.8843662279728246
ALS2	0.9482913113302722
ALS2CL	0.5622531842511386
ALX1	0.568625575746186
ALX3	0.3052991845368054
ALX4	0.4877593498304484
ALYREF	0.04531289863530746
AMACR	0.9753800051021309
AMBN	0.2353376367499357
AMBP	0.5458673896311147
AMBRA1	0.524596446897473
AMD1	0.14098493344487
AMDHD1	0.3527945141719956
AMDHD2	0.9495
AMER2	0.3123397923109118
AMER3	0.5107549510566441
AMFR	0.21553393593075335
AMH	0.6322602671612719
AMHR2	0.7787212354383657
AMIGO1	0.9737668069190736
AMIGO2	0.5317080087192058
AMIGO3	0.05056412482127737
AMMECR1L	0.3236213860000189
AMN	0.408513577879182
AMN1	0.6971886111538561
AMOTL1	0.2739657739016054
AMOTL2	0.6948579160817833
AMPD1	0.18784839156955385
AMPD2	0.8140370041747531
AMPD3	0.6356571344018345
AMPH	0.673864214730741
AMT	0.2280544172580193
AMTN	0.3314934903381767
AMY1C	0.7352884488722935
AMY2A	0.9542654972286888
AMY2B	0.9422918755028564
AMZ1	0.18906972628995167
AMZ2	0.17924453752449804
AMZ2P1	0.810557593631519
ANAPC1	0.6095233901023636
ANAPC10	0.5209111331319671
ANAPC11	0.029316628613851037
ANAPC13	0.22642616114950334
ANAPC15	0.8256609716400759
ANAPC16	0.2916667626229784
ANAPC1P2	0.3447218747930054
ANAPC2	0.05153830960236045
ANAPC4	0.9696946786275116
ANAPC5	0.2921553546317679
ANAPC7	0.7025883296625863
ANG	0.3462300315410143
ANGEL1	0.4659216879018897
ANGEL2	0.8240214979764213
ANGPT1	0.2586575960381843
ANGPT2	0.9447981193336588
ANGPT4	0.3774666372486829
ANGPTL1	0.11432291764109308
ANGPTL2	0.6663954851528051
ANGPTL3	0.04535835266688088
ANGPTL4	0.9444171629132464
ANGPTL5	0.8086456290007292
ANGPTL6	0.023686998950123102
ANGPTL7	0.01364716178253622
ANGPTL8	0.7959523374095758
ANHX	0.8577003984450233
ANK1	0.7350650642184321
ANK2	0.9429495596374776
ANK2-AS1	0.6995290163438623
ANK3	0.9607502908191871
ANK3-DT	0.9106082647262246
ANKAR	0.8055054932607104
ANKDD1A	0.3473067981687386
ANKDD1B	0.3593039640705096
ANKEF1	0.17117984539911585
ANKFN1	0.7653963220134281
ANKFY1	0.5889006501500019
ANKH	0.3927659918680373
ANKH-DT	0.7012181237862843
ANKHD1	0.5542822159869396
ANKHD1-DT	0.6907840649206539
ANKHD1-EIF4EBP3	0.5887697091193151
ANKIB1	0.7288180658587128
ANKK1	0.013763368597028869
ANKLE1	0.4857208755848555
ANKLE2	0.164039538894026
ANKMY1	0.6136934754017461
ANKMY2	0.13165427696655962
ANKRA2	0.316318151299926
ANKRD1	0.6606073997338175
ANKRD10	0.3828346963993804
ANKRD10-IT1	0.495017623431411
ANKRD11	0.09838448557881907
ANKRD12	0.3869535478077478
ANKRD13A	0.3526072366326545
ANKRD13B	0.6911670077606691
ANKRD13C	0.5064118295671389
ANKRD13D	0.6648509233975894
ANKRD16	0.9169164470599608
ANKRD17	0.4197060241958047
ANKRD17-DT	0.3387962096560813
ANKRD18A	0.30371794018702325
ANKRD18B	0.3828639889455793
ANKRD18DP	0.3819400229493398
ANKRD2	0.5051583443733418
ANKRD20A11P	0.4477194769747979
ANKRD22	0.2605007443705315
ANKRD23	0.6137272049670205
ANKRD24	0.8018816153511706
ANKRD26	0.8892765249760216
ANKRD27	0.7217912318976626
ANKRD28	0.3141473680875026
ANKRD29	0.5533083940619162
ANKRD30A	0.5751516940855398
ANKRD30B	0.4584813063838076
ANKRD30BL	0.9309994716914244
ANKRD31	0.7505058239133613
ANKRD33	0.14747409078944307
ANKRD33B	0.5922650871683502
ANKRD33B-AS1	0.7429744468997009
ANKRD34A	0.6970274219409004
ANKRD34B	0.14941506338421173
ANKRD34C	0.6761661119819217
ANKRD34C-AS1	0.8359669514382455
ANKRD35	0.9675359796288292
ANKRD36	0.031568102313689006
ANKRD36B	0.12379204020403713
ANKRD36BP2	0.044934442913420684
ANKRD36C	0.4111633309759403
ANKRD37	0.26950062514900386
ANKRD39	0.5909996034912018
ANKRD40	0.23970495380772625
ANKRD40CL	0.5901551819760363
ANKRD42	0.8099062578724632
ANKRD42-DT	0.5311998992932713
ANKRD44	0.9528273481470756
ANKRD44-AS1	0.5133621058679305
ANKRD44-DT	0.8859865736861965
ANKRD44-IT1	0.6384556355755913
ANKRD45	0.7703661854712403
ANKRD46	0.3249260434408641
ANKRD49	0.7834424985905117
ANKRD50	0.9439404787738634
ANKRD52	0.2661217837417357
ANKRD53	0.4717142525298234
ANKRD54	0.25614660125908495
ANKRD55	0.8323156916096187
ANKRD6	0.6120021361771836
ANKRD60	0.2803537407509863
ANKRD61	0.7723634232957097
ANKRD62	0.7014017093782595
ANKRD62P1-PARP4P3	0.035605935525884265
ANKRD63	0.6202221147229671
ANKRD65	0.5528417325878234
ANKRD65-AS1	0.6166234252246846
ANKRD66	0.985547656485118
ANKRD7	0.2349526381912653
ANKRD9	0.4006995643045709
ANKS1A	0.07609394673754344
ANKS1B	0.09946047277321753
ANKS3	0.7464280678481416
ANKS4B	0.028859957422673613
ANKS6	0.9599675000469751
ANKUB1	0.33790735387588666
ANKZF1	0.8411247803982072
ANLN	0.4362122487387907
ANO1	0.14642094880301965
ANO1-AS1	0.039457893928214194
ANO10	0.07502304698850643
ANO2	0.07014592286520105
ANO3	0.5594284042608199
ANO3-AS1	0.6311843330926811
ANO4	0.5077861153347376
ANO5	0.8708394207169203
ANO6	0.8411362676245269
ANO7	0.79971331137973
ANO8	0.6229530237719106
ANO9	0.10656169505468947
ANP32A	0.4799571505733458
ANP32B	0.9992615202801834
ANP32D	0.3101429224192569
ANP32E	0.7780516852568347
ANPEP	0.2534943865096745
ANTKMT	0.09359308081810214
ANTXR1	0.4173562835985246
ANTXR2	0.3873859747024748
ANTXRL	0.0606226391178093
ANXA1	0.6687515677572418
ANXA10	0.08918109374183042
ANXA11	0.017509363257752653
ANXA13	0.3917666646811589
ANXA2	0.2491963111405712
ANXA2R	0.7032865279634337
ANXA2R-AS1	0.7566652804663703
ANXA2R-OT1	0.8299198426534942
ANXA3	0.7271221895341008
ANXA4	0.10442706872016676
ANXA5	0.2954003849079217
ANXA6	0.6345183149386242
ANXA7	0.4383887556851455
ANXA8	0.8646
ANXA8L1	0.0700495582312139
ANXA9	0.7086895536207279
AOAH	0.34046363381312017
AOAH-IT1	0.06712927536314478
AOC1	0.5536894896077658
AOC2	0.002858272923158489
AOC3	0.0042483216351373865
AOC4P	0.01351423659851736
AOPEP	0.6428191266325866
AOX1	0.18255772914968632
AOX3P-AOX2P	0.7523307924206508
AP1AR	0.5229341768991702
AP1AR-DT	0.4270478556567329
AP1B1	0.005682274033638413
AP1B1P1	0.3050068417446804
AP1G1	0.8452998567257524
AP1G2	0.017749446845352623
AP1G2-AS1	0.019660574962724497
AP1M1	0.6368047128027339
AP1M2	0.9143984052411508
AP1S1	0.6985789542199644
AP1S3	0.07675929092217837
AP2A1	0.7186125160520305
AP2A2	0.18256587213224132
AP2B1	0.3062036698456997
AP2M1	0.9860583775733882
AP2S1	0.19338932453347266
AP3B1	0.4915472324764654
AP3B2	0.00224230537548592
AP3D1	0.6365820138606558
AP3M1	0.7830530758079048
AP3M2	0.8397879020414971
AP3S1	0.5023250462899183
AP3S2	0.2416279365657934
AP4B1	0.16201585786836498
AP4B1-AS1	0.09619068214323777
AP4E1	0.19258518287973173
AP4M1	0.18249164609212065
AP4S1	0.34915957044478996
AP5B1	0.12555565760615914
AP5M1	0.5923767580960667
AP5S1	0.8735894651568643
AP5Z1	0.4802523525026224
APAF1	0.29747605932850324
APBA1	0.5685478252753983
APBA2	0.4284908609937661
APBA3	0.7930344590580726
APBB1	0.8229044585266979
APBB1IP	0.28268200061202736
APBB2	0.7427857667591812
APBB3	0.4715351933321003
APC	0.4934729551509031
APC2	0.17412892529973673
APCDD1	0.08010630840940658
APCDD1L	0.9697026517408854
APCDD1L-DT	0.7504517921977645
APCS	0.9636187417548696
APEH	0.11916965222936705
APELA	0.630041010812215
APEX1	0.828370490125553
APH1A	0.9033471144093526
APH1B	0.4584201620915095
API5	0.17264801447457254
APIP	0.3705309407226545
APLF	0.2255455315114644
APLNR	0.060343839373088015
APLP1	0.41523395445468936
APLP2	0.7202481524133686
APMAP	0.06566680969690564
APOA1	0.004176043409767015
APOA1-AS	0.007956551292035374
APOA2	0.2707857086097114
APOA4	0.00028734101710659044
APOA5	0.0003543145057484099
APOB	0.031187847351387188
APOBEC2	0.9484281547036392
APOBEC3A	0.2789090593743128
APOBEC3B	0.2083046273309599
APOBEC3B-AS1	0.12189305501965132
APOBEC3C	0.12615428723488298
APOBEC3D	0.16957479846023232
APOBEC3F	0.4434191529803073
APOBEC3G	0.8247283246908814
APOBEC3H	0.7970135435139909
APOBEC4	0.5493545989109245
APOBR	0.4706179403257204
APOC1	0.07544876736027734
APOC1P1	0.08450098284687824
APOC2	0.09896981639095026
APOC3	0.0009480489746101496
APOC4	0.07872287185957216
APOC4-APOC2	0.06981937076235167
APOD	0.7329456579496638
APOE	0.05106057800057207
APOF	0.3526081837810471
APOH	0.3621877888859827
APOL1	0.7693250901608122
APOL2	0.8601581315660757
APOL3	0.2090384404232584
APOL4	0.13158700971429904
APOL5	0.5805588438521094
APOL6	0.9061514790414344
APOLD1	0.4027630281827195
APOM	0.17688263235593227
APP	0.1426199077248465
APP-DT	0.041487287105330665
APPBP2	0.23235252871663306
APPBP2-DT	0.1612040289166488
APPL1	0.5473160624998152
APPL2	0.7453214411358376
APRG1	0.14549055518534548
APRT	0.9236693219036411
APTR	0.8094175834745623
APTX	0.4619472524201764
AQP1	0.2734240996217828
AQP10	0.39933108198984796
AQP11	0.07768885440434793
AQP12A	0.4419807434745938
AQP12B	0.4487065909025306
AQP2	0.2827031645018713
AQP3	0.03976706508699418
AQP4	0.29086392772695097
AQP4-AS1	0.1709769776918338
AQP5	0.22955822417050006
AQP5-AS1	0.2827031645018713
AQP6	0.2258301808451974
AQP7	0.08717114182035407
AQP8	0.6191169733186185
AQP9	0.9802879130965284
AQR	0.6226081817791892
ARAP1	0.3322730564654629
ARAP1-AS1	0.5661407871556463
ARAP1-AS2	0.511425200882996
ARAP2	0.7806126088031866
ARAP3	0.7245047865543686
ARC	0.24063719550468984
ARCN1	0.16937174807671826
AREG	0.4247020571861779
AREL1	0.5614122470161371
ARF1	0.3241550028753312
ARF3	0.7689013734735481
ARF4	0.8661033330548562
ARF4-AS1	0.7832016224962774
ARF5	0.388814134491323
ARF6	0.9513450230198026
ARFGAP1	0.9424090020712944
ARFGAP2	0.6643330370179811
ARFGAP3	0.1599735478336174
ARFGEF1	0.18630150127207665
ARFGEF1-DT	0.19023490862541653
ARFGEF2	0.9282118052011452
ARFGEF3	0.8052559888457983
ARFIP1	0.6862441822907093
ARFIP2	0.35381587728902864
ARFRP1	0.3837852674895861
ARG1	0.012394186962287057
ARG2	0.18699817909584204
ARGFX	0.4003166600790809
ARGLU1	0.9837464534089756
ARHGAP1	0.501443566541925
ARHGAP10	0.06305210332691462
ARHGAP11A	0.19732685959950136
ARHGAP11A-DT	0.3525149546514213
ARHGAP11A-SCG5	0.06928345798216884
ARHGAP11B	0.3187128638102097
ARHGAP11B-DT	0.3187128638102097
ARHGAP12	0.3562234666344607
ARHGAP15	0.7786213141935714
ARHGAP15-AS1	0.6960537559355977
ARHGAP17	0.1632017351996254
ARHGAP18	0.8855710572208559
ARHGAP19	0.2205123216940919
ARHGAP19-SLIT1	0.2438960499363977
ARHGAP20	0.827413676986851
ARHGAP21	0.3912066783052529
ARHGAP22	0.25341139558720205
ARHGAP22-IT1	0.2300492356193281
ARHGAP23	0.3725447850255762
ARHGAP24	0.573116729960057
ARHGAP25	0.6644462920714447
ARHGAP26	0.31108354436359004
ARHGAP26-AS1	0.14955258853709769
ARHGAP26-IT1	0.7304386356697978
ARHGAP27	0.03350861085397855
ARHGAP27P1-BPTFP1-KPNA2P3	0.7763895511727879
ARHGAP28	0.1340684763656878
ARHGAP28-AS1	0.2770726983271005
ARHGAP29	0.07934754654833054
ARHGAP29-AS1	0.2927749170614845
ARHGAP30	0.10458278297106027
ARHGAP31	0.4454969830531868
ARHGAP31-AS1	0.27875785799320885
ARHGAP32	0.2527748431449652
ARHGAP33	0.6713792137128954
ARHGAP35	0.13251611071958952
ARHGAP39	0.9662810896202234
ARHGAP40	0.0551666186201194
ARHGAP42	0.29232382409174
ARHGAP42-AS1	0.22213409249849714
ARHGAP44	0.8846406912650525
ARHGAP44-AS1	0.8557685974705014
ARHGAP45	0.3662392427985504
ARHGAP5	0.9767043238088776
ARHGAP5-AS1	0.9313397087496622
ARHGAP8	0.7086226366063684
ARHGAP9	0.25769113879307565
ARHGDIA	0.04085700404898873
ARHGDIB	0.06940346270170555
ARHGDIG	0.4983033469974719
ARHGEF1	0.5914454299150463
ARHGEF10	0.04825135761757599
ARHGEF10L	0.2000580999912933
ARHGEF11	0.27648686298429936
ARHGEF12	0.5945980465353164
ARHGEF15	0.5856566225377422
ARHGEF16	0.34539211247613977
ARHGEF17	0.0021814054485587158
ARHGEF17-AS1	0.011715491059938963
ARHGEF18	0.6176089074629135
ARHGEF18-AS1	0.7984192920669069
ARHGEF19	0.6647249349437769
ARHGEF19-AS1	0.7241388861724802
ARHGEF2	0.015428214224200374
ARHGEF2-AS1	0.031146063764600274
ARHGEF2-AS2	0.026807745390563083
ARHGEF25	0.16305719403286412
ARHGEF26	0.4361758625315288
ARHGEF26-AS1	0.44378343302398665
ARHGEF28	0.8561029712922745
ARHGEF3	0.7576355988224823
ARHGEF3-AS1	0.8885954237675412
ARHGEF33	0.8546064582266097
ARHGEF35	0.9692560574280924
ARHGEF35-AS1	0.9685489538505327
ARHGEF37	0.4358209931973546
ARHGEF38	0.9735141535090368
ARHGEF38-IT1	0.9774908373443144
ARHGEF39	0.4461502315950345
ARHGEF4	0.8036643768654286
ARHGEF4-AS1	0.4589920796555112
ARHGEF40	0.4082392013046924
ARHGEF5	0.10914422141763636
ARHGEF7	0.4823197692157711
ARHGEF7-AS1	0.35562422039929803
ARHGEF7-AS2	0.39162315963721617
ARHGEF7-IT1	0.4232121864953807
ARID1A	0.8177800682441501
ARID1B	0.8469392120557081
ARID2	0.3891628729799791
ARID3A	0.6236020685372683
ARID3B	0.7268188887231151
ARID3C	0.3332728763024587
ARID4A	0.4741871891798724
ARID4B	0.9423102694628772
ARID5A	0.285246556340503
ARID5B	0.4638519491643722
ARIH1	0.35150804686966197
ARIH2	0.07908886802254317
ARIH2OS	0.058812899927399964
ARL1	0.557744931802563
ARL10	0.0745583456221593
ARL11	0.21368935360542926
ARL13B	0.9097978284253436
ARL14	0.91091620119386
ARL14EP	0.6739863618052067
ARL14EP-DT	0.41905815415451897
ARL14EPL	0.5193819738369333
ARL15	0.3193601136499268
ARL16	0.01257336542395415
ARL2	0.8685125535570675
ARL2-SNX15	0.8517207488676775
ARL2BP	0.1621855837704993
ARL3	0.6783863084851293
ARL4A	0.9987187923469838
ARL4C	0.4383297796635808
ARL4D	0.2828199000516157
ARL5A	0.632506529003952
ARL5B	0.3513899774436553
ARL5C	0.5751965810086843
ARL6	0.07155383083369504
ARL6IP1	0.2168411652953892
ARL6IP4	0.019605172536948712
ARL6IP5	0.08237682367640352
ARL6IP6	0.6614683883647187
ARL8A	0.6184884259449782
ARL8B	0.8705251951031565
ARL9	0.9346898012673532
ARLNC1	0.4850167567214622
ARMC1	0.9682723952146809
ARMC10	0.4242834919208993
ARMC12	0.8804876327940436
ARMC2	0.4574433807778919
ARMC2-AS1	0.3708546115139888
ARMC3	0.5020131683423025
ARMC5	0.8468896058987267
ARMC6	0.7421208067389746
ARMC7	0.4507611792479087
ARMC8	0.24013881453030436
ARMC9	0.6340840038017834
ARMH1	0.8296506684219718
ARMH2	0.3415166862166486
ARMH3	0.909572080336082
ARMH4	0.35410391618169634
ARMS2	0.3429098281397244
ARMT1	0.0705740993908629
ARNILA	0.04295982140712529
ARNT	0.6144377902595305
ARNT2	0.7767977625761027
ARNT2-DT	0.7412057306222674
ARPC1A	0.2402479082208653
ARPC1B	0.2001735225098956
ARPC2	0.4536403988184952
ARPC3	0.5051178822585921
ARPC4	0.5707130192491796
ARPC4-TTLL3	0.6701619823792195
ARPC5	0.2926313890225274
ARPC5L	0.8145251635438888
ARPIN	0.3832778351823684
ARPIN-AP3S2	0.23670032894034315
ARPP19	0.28349346385514673
ARPP21	0.32225086444288553
ARPP21-AS1	0.2931844825596628
ARRB1	0.7386008282529821
ARRB2	0.5356711074853522
ARRDC1	0.5361392806586275
ARRDC1-AS1	0.4801678333684974
ARRDC2	0.33804536983067923
ARRDC3	0.638673434805302
ARRDC3-AS1	0.7839576326622468
ARRDC4	0.3770766385694708
ARRDC5	0.09055914744232324
ARSA	0.876620431504687
ARSB	0.8512914113822521
ARSG	0.2404080366581379
ARSI	0.9323203671386812
ARSJ	0.4443643277094277
ARSK	0.4481741578694908
ART1	0.1906577573563682
ART3	0.899366208345389
ART4	0.2739193084398945
ART5	0.13059075682422605
ARTN	0.7657603638987349
ARV1	0.5691583207911244
ARVCF	0.9067504993093256
AS3MT	0.6573467420357417
ASAH1	0.7028445994499939
ASAH1-AS1	0.6484179441242559
ASAH2	0.5617923485573784
ASAH2B	0.4485614690842567
ASAP1	0.4568608139834089
ASAP1-IT2	0.6957720067070388
ASAP2	0.6972992370465894
ASAP3	0.7775694867408517
ASB1	0.10190051964618564
ASB10	0.6473898638989513
ASB13	0.9321119258219251
ASB14	0.5633596073330845
ASB15	0.1937678671611316
ASB15-AS1	0.1916531903136404
ASB16	0.5637640807091998
ASB16-AS1	0.5062729131683934
ASB17	0.8698542827159617
ASB18	0.5089667390094741
ASB2	0.08580276981200285
ASB3	0.931894417479624
ASB4	0.9893947029193436
ASB5	0.2924366173126847
ASB6	0.6816231156383454
ASB7	0.8854669223053441
ASB8	0.15055109312163756
ASCC1	0.14487648321732055
ASCC2	0.0371687621371069
ASCC3	0.534050586917802
ASCL1	0.5443501624119469
ASCL2	0.2067783027540857
ASCL3	0.9817992795854272
ASCL4	0.2885456473859641
ASCL5	0.7912033492727967
ASDURF	0.8668658655961503
ASF1A	0.1858716451494784
ASF1B	0.4524556834997151
ASGR1	0.14181896678999206
ASGR2	0.9039197205388176
ASH1L	0.1600331432435365
ASH1L-AS1	0.2737714684668975
ASH1L-IT1	0.22271664804520466
ASH2L	0.12398599102393315
ASIC1	0.4880676275014037
ASIC2	0.2358879162814719
ASIC3	0.08586318933004987
ASIC4	0.4640203473481562
ASIC4-AS1	0.5539777355547609
ASIC5	0.10069653861760293
ASIP	0.8318058728573406
ASL	0.6870551764282301
ASNS	0.7059913527987871
ASNSD1	0.8753487663768005
ASNSP1	0.1235918799848757
ASPA	0.8974981569717935
ASPDH	0.8400173942172844
ASPG	0.07018194501382374
ASPH	0.31626498391846897
ASPHD1	0.2612618418324949
ASPHD2	0.544919740495392
ASPM	0.13338362588825525
ASPN	0.4938152166954427
ASPRV1	0.9189506031521154
ASPSCR1	0.0620813813445501
ASRGL1	0.6853568424893726
ASS1	0.2589392407828779
ASTE1	0.5712290820962593
ASTL	0.5702403526869448
ASTN1	0.5970184645827118
ASTN2	0.4896110055362478
ASTN2-AS1	0.6272441127428794
ASXL1	0.5650153915052216
ASXL2	0.1056571450085984
ASXL3	0.8652611095815879
ASXL3-DT	0.692139619442838
ASZ1	0.947488630907268
ATAD1	0.5903753902285122
ATAD2	0.7598246622497359
ATAD2B	0.9040885574137684
ATAD3A	0.16520186082161242
ATAD3B	0.1902877059578724
ATAD3C	0.4322535197916792
ATAD5	0.813345634472926
ATAT1	0.06914138470084819
ATCAY	0.7745978443351795
ATE1	0.9031669963520764
ATF1	0.4080159378320236
ATF2	0.2251297399275016
ATF3	0.6709719303711357
ATF4	0.03471914944583543
ATF5	0.05188335954184803
ATF6	0.5095824007834635
ATF6-DT	0.5209625502964996
ATF6B	0.5077417690627448
ATF7	0.988886310047764
ATF7-NPFF	0.9889211736781832
ATF7IP	0.8670052375326655
ATF7IP2	0.835993787120011
ATG10	0.5376423076752976
ATG10-AS1	0.20575741391705715
ATG10-IT1	0.3580418646512097
ATG101	0.4863950973682313
ATG12	0.6629940496770296
ATG13	0.4988264192153826
ATG14	0.8496660417179971
ATG16L1	0.4691838872602434
ATG16L2	0.09599902334290306
ATG2A	0.12626927237185276
ATG2B	0.9948996064096408
ATG3	0.15139728589272228
ATG4B	0.09554514950376602
ATG4C	0.2471176543448803
ATG4D	0.8563916059010748
ATG5	0.43383820820635655
ATG7	0.15236602248656167
ATG9A	0.8447101888692947
ATG9B	0.15320443630239156
ATIC	0.8010929925078851
ATL1	0.8785084299742707
ATL2	0.8613186783694833
ATL3	0.7638541570039556
ATM	0.3657924881954272
ATMIN	0.7388108753119813
ATOH1	0.6478104197741762
ATOH7	0.9837994258372088
ATOH8	0.1451930354537625
ATOSA	0.5424577174232174
ATOSB	0.411183675254985
ATOX1	0.9157736212474109
ATOX1-AS1	0.8815308897856786
ATP10A	0.5405669724719946
ATP10A-DT	0.5681905176610121
ATP10B	0.8067478614432853
ATP10D	0.12453012901896465
ATP11A	0.41437828936674975
ATP11A-AS1	0.6917958184668989
ATP11AUN	0.10077697090386624
ATP11B	0.07360036792346203
ATP11B-DT	0.11899344890793713
ATP12A	0.4370171219357456
ATP13A1	0.27598805223568035
ATP13A2	0.6205734604309131
ATP13A3	0.4028405918805742
ATP13A3-DT	0.580360490578497
ATP13A4	0.22225005228974293
ATP13A4-AS1	0.3664968807190812
ATP13A5	0.6277002680372397
ATP13A5-AS1	0.5910999713801599
ATP1A1	0.5736633552904827
ATP1A1-AS1	0.7701490022248363
ATP1A2	0.2211332945983669
ATP1A3	0.2094249017505747
ATP1A4	0.4541346058779436
ATP1B1	0.4665798807380431
ATP1B2	0.4663217756353417
ATP1B3	0.05029464182163645
ATP1B3-AS1	0.13307973474416013
ATP23	0.1972740741089053
ATP2A1	0.4692270992194362
ATP2A1-AS1	0.43989007389705703
ATP2A2	0.6591626981221216
ATP2A3	0.5011186479883601
ATP2B1	0.8389864073359743
ATP2B1-AS1	0.9428179138177804
ATP2B2	0.9451107436461994
ATP2B2-IT1	0.8160271935327145
ATP2B2-IT2	0.322415119765041
ATP2B4	0.8898592414169426
ATP2C1	0.3642858392332972
ATP2C2	0.5424628371665631
ATP2C2-AS1	0.4046013408234805
ATP4A	0.7692040803431383
ATP4B	0.16484704054530006
ATP5F1A	0.543786473388644
ATP5F1B	0.9348211835046814
ATP5F1C	0.4497014804129697
ATP5F1D	0.5202724325925541
ATP5F1E	0.2920114437337219
ATP5IF1	0.6415003615072752
ATP5MC1	0.5140166085763395
ATP5MC2	0.9298349123911634
ATP5MC3	0.6478772716916976
ATP5ME	0.4025681929817681
ATP5MF	0.3361305722824419
ATP5MF-PTCD1	0.2584340305967342
ATP5MG	0.9721890328296172
ATP5MGL	0.5016874123569903
ATP5MJ	0.3160986142821254
ATP5MK	0.09806398394751704
ATP5PB	0.6332967825014985
ATP5PD	0.2730659430794129
ATP5PF	0.5919729578098777
ATP5PO	0.7034417517758176
ATP6V0A1	0.11440229677694393
ATP6V0A2	0.7874582510775479
ATP6V0A4	0.4159613282194609
ATP6V0B	0.79068306571634
ATP6V0C	0.9495
ATP6V0D1	0.13658138313112694
ATP6V0D1-DT	0.07934752354645125
ATP6V0D2	0.993984756353658
ATP6V0E1	0.446759585691056
ATP6V0E2	0.8656655087303182
ATP6V0E2-AS1	0.8423806825452003
ATP6V1A	0.31581360213770193
ATP6V1B1	0.2446767607047701
ATP6V1B1-AS1	0.3175258122429724
ATP6V1B2	0.3783799750444589
ATP6V1C1	0.4493854474699194
ATP6V1C2	0.4646096183634864
ATP6V1D	0.26382376219431203
ATP6V1E1	0.5934881955611039
ATP6V1E2	0.7156891388660326
ATP6V1F	0.36102477512080267
ATP6V1FNB	0.3252288159656497
ATP6V1G1	0.6913847457416231
ATP6V1G2	0.4078038591651888
ATP6V1G2-DDX39B	0.30774464490014986
ATP6V1G3	0.17691939544103502
ATP6V1H	0.3943051716361916
ATP7B	0.0389565294575997
ATP8A1	0.13880809128280364
ATP8A1-DT	0.512538030424202
ATP8A2	0.6497362807416894
ATP8B1	0.11203691982984304
ATP8B1-AS1	0.3408619987461365
ATP8B2	0.4326245331564153
ATP8B3	0.7832199285863443
ATP8B4	0.9540509229056918
ATP8B5P	0.15975541127675869
ATP9A	0.9618571171755526
ATP9B	0.1839565065016409
ATPAF1	0.40626388369393857
ATPAF2	0.6567612208022708
ATPSCKMT	0.4722927395434822
ATR	0.6134416415765854
ATRAID	0.6168437069047966
ATRIP	0.3363656750454577
ATRN	0.9123135051724812
ATRNL1	0.5502259923292098
ATXN1	0.3115966734058672
ATXN1-AS1	0.4959812424985987
ATXN10	0.7430271745564929
ATXN1L	0.8753124420393992
ATXN2	0.2429174550590372
ATXN2-AS	0.23820337941966546
ATXN2L	0.4621187535307091
ATXN3	0.3168649464271398
ATXN7	0.6688311943522399
ATXN7L1	0.5021436714708886
ATXN7L2	0.9672290898293971
ATXN7L3	0.4899247135830459
ATXN7L3-AS1	0.2913911378173608
ATXN7L3B	0.0683648306143177
ATXN8OS	0.6040566348832221
AUH	0.06656737871554014
AUNIP	0.010862578582977678
AUP1	0.814031970911532
AURKA	0.27383320886192497
AURKAIP1	0.4564162179653814
AURKB	0.3308098450157311
AURKC	0.31521133044921856
AUTS2	0.5555458994301542
AVEN	0.3212549008179033
AVIL	0.5607900999786136
AVL9	0.6030937040273179
AVP	0.7588293429312236
AVPI1	0.5571728777145722
AVPR1A	0.0518532871391918
AVPR1B	0.3530262717561907
AVPR1B-DT	0.3151750214924501
AXDND1	0.2267545873487565
AXIN1	0.3953714788417275
AXIN2	0.2827504991875973
AXL	0.315649162474236
AZGP1	0.5833133244298359
AZGP1P1	0.5922303464546985
AZI2	0.07089814315202457
AZIN1	0.8337466531956184
AZIN2	0.3603727784984585
AZU1	0.15687354474374765
B2M	0.27028342145478657
B3GALNT1	0.11717652752513752
B3GALNT2	0.5528449723806095
B3GALT1	0.06289889119605158
B3GALT1-AS1	0.23182353690400465
B3GALT2	0.03894343156589086
B3GALT4	0.7931238157360347
B3GALT5	0.8570738333934668
B3GALT5-AS1	0.8300178212173648
B3GALT6	0.034994264073915815
B3GALT9	0.6324462662297248
B3GAT1	0.1396410218214728
B3GAT1-DT	0.2792661598772055
B3GAT2	0.0917813433199865
B3GAT3	0.4808946701818765
B3GLCT	0.25476251902024044
B3GNT2	0.32095937871865216
B3GNT3	0.8117470015201786
B3GNT4	0.4040218449279504
B3GNT5	0.6812207246131853
B3GNT6	0.9231184979483076
B3GNT7	0.7335889056854574
B3GNT8	0.3133201766335444
B3GNT9	0.0311037172807348
B3GNTL1	0.88480765817929
B4GALNT1	0.1976764368653779
B4GALNT2	0.6215194515503816
B4GALNT3	0.5105507648335792
B4GALNT4	0.4074696521465505
B4GALT1	0.5874143828065747
B4GALT1-AS1	0.6867393720968205
B4GALT2	0.8156566067508408
B4GALT3	0.16993275202544714
B4GALT4	0.40397579104472936
B4GALT4-AS1	0.2544214460210397
B4GALT5	0.38771682371082217
B4GALT6	0.1576270201091748
B4GALT7	0.25340820352239896
B4GAT1	0.6039408834322709
B4GAT1-DT	0.6177293511713191
B9D1	0.15242116824619736
B9D2	0.3809201803501635
BAALC	0.3610306411240611
BAALC-AS1	0.3372477284169121
BAALC-AS2	0.38719831868465865
BAAT	0.8784985102009895
BABAM1	0.4542385186397989
BABAM2	0.4899097510713023
BACE1	0.4990606347046234
BACE1-AS	0.6000095948347882
BACE2	0.2651485527400037
BACE2-IT1	0.20353847472698214
BACH1	0.12236687656834565
BACH1-AS1	0.20018170789829404
BACH1-IT1	0.20649193532644827
BACH1-IT2	0.18793747968062274
BACH1-IT3	0.14969193744579495
BACH2	0.6386688078051996
BAD	0.9914578122561148
BAG1	0.20049514688051984
BAG2	0.13424780305531742
BAG3	0.11925576372934114
BAG4	0.042877418103554665
BAG5	0.7888179036292166
BAG6	0.1625803415757443
BAHCC1	0.14615428899820027
BAHD1	0.3463671482661233
BAIAP2	0.22287095110290125
BAIAP2-DT	0.2074471774703439
BAIAP2L1	0.6642420803473905
BAIAP2L2	0.8212469449510882
BAIAP3	0.4885328652181437
BAK1	0.0761085618452903
BALR6	0.7780571679751933
BAMBI	0.2509489162828928
BANCR	0.435718830601294
BANF1	0.6067796635251849
BANF2	0.9638864757187168
BANK1	0.08881654113636744
BANP	0.6300116462345442
BAP1	0.34853701256296965
BARD1	0.8904319310297328
BARHL1	0.2900957191149035
BARHL2	0.1681082107319548
BARX1	0.3555065250273374
BARX1-DT	0.3931900704159424
BARX2	0.2416473386199289
BASP1	0.8260119680115506
BASP1-AS1	0.9093909684720458
BATF	0.9399823450246816
BATF2	0.7034648493382941
BATF3	0.9303118684620322
BAX	0.1885634731589057
BAZ1A	0.9966834083833715
BAZ1A-AS1	0.9832160175346172
BAZ1B	0.5078848946118021
BAZ2A	0.6803256091762412
BAZ2B	0.9302587498521062
BAZ2B-AS1	0.2994673194718274
BBC3	0.40560068069457583
BBIP1	0.5707712162331258
BBLN	0.573782445647382
BBOF1	0.29911027243874905
BBOX1	0.5640191294805204
BBOX1-AS1	0.3015026279702562
BBS1	0.35558833398494005
BBS10	0.6443944061617535
BBS12	0.7279863174843775
BBS2	0.046458626918125134
BBS4	0.5239810160532696
BBS5	0.8052955153593435
BBS7	0.20592392897640627
BBS7-DT	0.265740789071142
BBS9	0.8713351295588445
BBX	0.9899354382311673
BCAM	0.21478788443595465
BCAN	0.641807323207988
BCAN-AS1	0.5518929237663314
BCAN-AS2	0.6644380942552688
BCAP29	0.7609398186940877
BCAR1	0.5386383248676598
BCAR3	0.05479432146151303
BCAR3-AS1	0.4731368423136701
BCAR4	0.7167215686803774
BCAS1	0.28692134983410444
BCAS2	0.2887523503225211
BCAS3	0.9446704014149792
BCAS4	0.17088628228698066
BCAT1	0.1768815426372466
BCAT2	0.01133104536784224
BCCIP	0.6352675300995702
BCDIN3D	0.22296414144155094
BCDIN3D-AS1	0.1820604703302422
BCHE	0.06057200806659924
BCKDHA	0.4547048221326229
BCKDHB	0.16011005944009532
BCKDK	0.6032942476115973
BCL10	0.01978571951526098
BCL10-AS1	0.02708622271390959
BCL11A	0.2549543224443922
BCL11B	0.2928556009330898
BCL2	0.9966050958170036
BCL2A1	0.5815327804683335
BCL2L1	0.9280250287779
BCL2L1-AS1	0.9232311307107284
BCL2L10	0.5837225209949092
BCL2L11	0.4838089427484631
BCL2L12	0.95334657641903
BCL2L13	0.8127051317306452
BCL2L14	0.3493669374105869
BCL2L15	0.13583526990760014
BCL2L2	0.5815460187464554
BCL2L2-PABPN1	0.6736151078710504
BCL3	0.6535628939128278
BCL6	0.05052129994162391
BCL6B	0.9723291527655727
BCL7A	0.5502472669496433
BCL7B	0.7356471637029938
BCL7C	0.3430900027607624
BCL9	0.5463936006516079
BCL9L	0.21665852159690133
BCLAF1	0.30149571123833063
BCO1	0.4836528985578713
BCO2	0.7439452172129455
BCR	0.020958079649826374
BCRP3	0.8815076350786293
BCS1L	0.9542121953493244
BDH1	0.07266225472420595
BDH2	0.16035278276188747
BDKRB1	0.9641926936564866
BDKRB2	0.9272672032966656
BDNF	0.10093114436892098
BDNF-AS	0.16985354744549092
BDP1	0.4236962340104434
BEAN1	0.5627768407812521
BEAN1-AS1	0.4840961826834274
BECN1	0.004373164793456674
BECN2	0.6213148289261934
BEGAIN	0.27864937336853035
BEND3	0.4884355581705681
BEND4	0.0647086814744523
BEND5	0.035414793511116587
BEND6	0.0942947215525114
BEND7	0.1164212432055447
BEND7-DT	0.35538937670461346
BEST1	0.40395656996869495
BEST2	0.5001082668759876
BEST3	0.043287357600598486
BEST4	0.4648852587831093
BET1	0.48496816693976
BET1-AS1	0.5180349036262271
BET1L	0.6446978218364982
BFAR	0.10413743676795584
BFSP1	0.8688411017373681
BFSP2	0.8428294714757509
BFSP2-AS1	0.7853068816277422
BGLAP	0.19844595003509746
BGLT3	0.3335941010891216
BHLHA15	0.7255853562120224
BHLHA9	0.3277721364778192
BHLHE22	0.4174257172328187
BHLHE22-AS1	0.386030862838424
BHLHE23	0.7954754836014812
BHLHE40	0.7159609840540762
BHLHE40-AS1	0.8409894232661467
BHLHE41	0.7676957060857751
BHMT	0.9552011789635512
BHMT2	0.9222922688287808
BICC1	0.7571654857874269
BICD1	0.04970373366645592
BICD1-AS1	0.04721393896070058
BICD2	0.6781552849017787
BICDL1	0.4092850752830567
BICDL2	0.988540874269862
BICRA	0.3454417690036056
BICRA-AS1	0.18331660805883893
BICRAL	0.13270526699673485
BID	0.9737751815620737
BIK	0.8080346711574762
BIN1	0.5245871751810167
BIN2	0.4383500321268487
BIN3	0.04514461907962492
BIRC2	0.24282179805087986
BIRC3	0.16234121753721106
BIRC5	0.08686492878030473
BIRC6	0.5008015571603571
BIRC6-AS1	0.5950792930777371
BIRC6-AS2	0.4848416556302229
BIRC7	0.9780547743408908
BISPR	0.03126475748597552
BIVM	0.11886683329648595
BIVM-ERCC5	0.12630295212792084
BLACAT1	0.5441914182044969
BLACE	0.7083054222190339
BLCAP	0.4781988635598153
BLID	0.6352354595617911
BLK	0.46906341083586794
BLM	0.8523472485205373
BLMH	0.7335120700801023
BLNK	0.23259317019711626
BLOC1S1	0.3294502935268213
BLOC1S2	0.16346748434013653
BLOC1S3	0.6252788758216488
BLOC1S4	0.2594884382043718
BLOC1S5	0.646927252445894
BLOC1S5-TXNDC5	0.6671133113038858
BLOC1S6	0.2452506922857243
BLTP1	0.6753877342496514
BLTP2	0.04769427753055633
BLTP3A	0.012976502474741358
BLTP3B	0.7466303591911393
BLVRA	0.040149793816829316
BLVRB	0.27139322120298404
BLZF1	0.9126637168205128
BMAL1	0.11322278172705695
BMAL2	0.7170933450884177
BMAL2-AS1	0.6258641961016649
BMERB1	0.4351259813488131
BMF	0.2503313091627176
BMF-AS1	0.16918551824929007
BMI1	0.005595185831542226
BMP1	0.7460360436181157
BMP10	0.7036427143477378
BMP2	0.3992590934783761
BMP2K	0.7244673697663886
BMP2K-DT	0.7883810035794281
BMP3	0.8979808839852192
BMP4	0.4292575235987933
BMP5	0.2140693372099988
BMP6	0.35756181289839095
BMP7	0.792935721865816
BMP7-AS1	0.7032506891396492
BMP8A	0.0041314178940759505
BMP8B	0.9222510896363318
BMP8B-AS1	0.9526187212376338
BMPER	0.557815207002799
BMPR1A	0.3618036761022904
BMPR1B	0.04289171830150745
BMPR1B-DT	0.5763919539913342
BMPR2	0.4461511424914009
BMS1	0.8471834845562808
BMS1P4	0.06451948308720001
BMS1P4-AGAP5	0.058880823756874374
BMT2	0.8866392501642149
BNC1	0.1891606440105684
BNC2	0.8361123419094048
BNC2-AS1	0.5472534787542923
BNIP1	0.36121459931246996
BNIP2	0.3506195974309486
BNIP3	0.6731235319650744
BNIP3L	0.34495447158800874
BNIP5	0.37052528616948827
BNIPL	0.8847668094915451
BOC	0.8477095086519404
BOD1	0.0002427576791732
BOD1L1	0.3770016378180193
BOD1L2	0.31826713033879683
BOK	0.54222359703233
BOK-AS1	0.627278756234919
BOLA1	0.2521160800401589
BOLA2-SMG1P6	0.7684990570262908
BOLA2B	0.474472870589073
BOLA3	0.5462836413910824
BOLA3-DT	0.4575639996194679
BOLL	0.021655347008703085
BOP1	0.7424373610881954
BORA	0.7072645311980088
BORCS5	0.9652795670182608
BORCS6	0.5124598242638376
BORCS7	0.622811780933657
BORCS7-ASMT	0.6738017349136157
BORCS8	0.5489012426021938
BORCS8-MEF2B	0.7254686213280575
BPESC1	0.23568248882819176
BPGM	0.320857564214442
BPHL	0.7643932928514754
BPI	0.973400514875864
BPIFA1	0.3323065744399868
BPIFA2	0.2861808097668932
BPIFA3	0.34391316914341297
BPIFA4P	0.3188537475926855
BPIFB1	0.6490315514646273
BPIFB2	0.9697027063653708
BPIFB3	0.9968525389564418
BPIFB4	0.8943833988731807
BPIFB6	0.9900739153798808
BPIFC	0.14346292808721967
BPNT1	0.4886973750685382
BPNT2	0.19649630008004915
BPTF	0.6375752226427036
BRAF	0.9002133605212084
BRAP	0.2434330521860991
BRAT1	0.469355348140991
BRCA1	0.1495956748883563
BRCA2	0.5836736019539532
BRD1	0.3846837546330448
BRD2	0.20467543710913685
BRD3	0.4913533234231026
BRD3OS	0.5972111128000912
BRD4	0.07861491373438817
BRD7	0.8544617718712697
BRD8	0.1878330545666144
BRD9	0.9005218009939073
BRDT	0.9733159437115646
BRF1	0.058487054545788675
BRF2	0.3448655110348605
BRI3	0.5741006897927796
BRI3BP	0.14008037723684635
BRICD5	0.6920885908705794
BRINP1	0.8246252325323871
BRINP2	0.2864863686501602
BRINP3	0.07020995091852755
BRINP3-DT	0.15238382563074646
BRIP1	0.5190852302859732
BRIX1	0.2527372432455566
BRK1	0.10604800084945876
BRME1	0.5031498636087212
BRMS1	0.5707684330862072
BRMS1L	0.6850182377560776
BROX	0.04324572991684733
BRPF1	0.6992170335742743
BRPF3	0.5251580940486406
BRPF3-AS1	0.597783777476834
BRSK1	0.4880748150689928
BRSK2	0.3594102593277435
BRWD1	0.4786385823586078
BRWD1-AS1	0.4165677660015663
BRWD1-AS2	0.5061818335479707
BRWD1-IT1	0.3977405899386052
BSCL2	0.753342059563628
BSDC1	0.39794857654546106
BSG	0.6624765867761275
BSG-AS1	0.7941725408421008
BSN	0.2825724368112269
BSN-AS1	0.6640789672858534
BSN-DT	0.5926680539130661
BSND	0.008013346665838195
BSPH1	0.04013700387069413
BSPRY	0.22605193514750066
BST1	0.8950052538834694
BST2	0.12637804086699522
BSX	0.13925257477133102
BTAF1	0.6353980962310031
BTBD1	0.24250959199373845
BTBD10	0.40115520495490936
BTBD16	0.04817866993856407
BTBD17	0.09979162991615263
BTBD18	0.028454136719786582
BTBD19	0.4150903272356735
BTBD2	0.4783896779869747
BTBD3	0.8709248202395541
BTBD3-AS1	0.8914473410669406
BTBD6	0.05254018132325655
BTBD7	0.6933159894056361
BTBD8	0.7966616690824548
BTBD9	0.1645930743001095
BTBD9-AS1	0.3173901564550512
BTC	0.7858804188680968
BTD	0.38124101142782507
BTF3	0.320114783005203
BTF3-DT	0.4034027693957163
BTF3L4	0.4640932361443751
BTG1	0.8485341162550886
BTG1-DT	0.9068091579996134
BTG2	0.18351641840234706
BTG2-DT	0.1887192685346899
BTG3	0.7603352086034928
BTG3-AS1	0.7993778047050644
BTG4	0.5258530134830764
BTLA	0.15632742238440234
BTN1A1	0.33292808320610234
BTN2A1	0.3556679789163687
BTN2A2	0.11046223869233084
BTN2A3P	0.18450905197941336
BTN3A1	0.12120494303684234
BTN3A2	0.10154612949878417
BTN3A3	0.22324752676119125
BTNL2	0.00657746156444805
BTNL3	0.920399384432788
BTNL8	0.9378038692496226
BTNL9	0.8693825269828094
BTRC	0.21370217534592897
BUB1	0.9007187035293529
BUB1B	0.9220914526194908
BUB1B-PAK6	0.516950869712988
BUB3	0.30436708212358865
BUD13	0.00033625078304949646
BUD13-DT	0.0001884793041249111
BUD23	0.3872261760330926
BUD31	0.2676997009394322
BVES	0.8029366282598711
BVES-AS1	0.7159264174653212
BYSL	0.7934603780086158
BZW1	0.9069226226801403
BZW1-AS1	0.7167996231371054
BZW2	0.07197970534276438
C10orf105	0.8572874240562569
C10orf120	0.6370851396341952
C10orf143	0.4735810571104214
C10orf53	0.4803761497503871
C10orf55	0.3919906594301435
C10orf62	0.4178276554899963
C10orf67	0.6169137398650074
C10orf67-AS1	0.2797584009109322
C10orf71	0.3424994966053062
C10orf71-AS1	0.3077750986700292
C10orf82	0.22894470456303234
C10orf88	0.23842011239644398
C10orf90	0.18830081225846773
C10orf95	0.2374946823852488
C10orf95-AS1	0.22823170953929126
C11orf1	0.870534557796588
C11orf16	0.9886197443203636
C11orf21	0.3096816787864927
C11orf24	0.2992022663406314
C11orf40	0.8362215730713592
C11orf42	0.7119412889175152
C11orf52	0.9338878852710988
C11orf54	0.2404212166392393
C11orf58	0.283718301952948
C11orf65	0.4165149426006749
C11orf68	0.6002846494033658
C11orf71	0.7240390037936827
C11orf80	0.465530135705571
C11orf86	0.038687529951287665
C11orf87	0.2570854072369188
C11orf91	0.5874916385352131
C11orf94	0.2159874729838112
C11orf96	0.12038391259818275
C11orf97	0.8140191291719275
C11orf98	0.7540945257114555
C12orf29	0.3299650335388564
C12orf4	0.007199561486024797
C12orf40	0.6244771559914116
C12orf42	0.045657346930361886
C12orf42-AS1	0.09781177641967724
C12orf43	0.01338315984365157
C12orf50	0.4405379515326936
C12orf54	0.3247624992490741
C12orf56	0.3303645446528093
C12orf60	0.119819439716221
C12orf71	0.9863841131118984
C12orf73	0.4571750369120989
C12orf75	0.9842798521896428
C12orf75-AS1	0.9757276538215688
C12orf76	0.3928496404361652
C13orf42	0.05000118183590874
C13orf46	0.3084742273186625
C14orf119	0.5572883703630974
C14orf132	0.7095649025118296
C14orf178	0.3545789261640784
C14orf180	0.4002381571792808
C14orf28	0.7610427308516428
C14orf39	0.6029644930064201
C14orf93	0.4371643659969413
C15orf32	0.5356390324073141
C15orf39	0.9581893814347592
C15orf40	0.1770380192263843
C15orf48	0.25542936935703386
C15orf61	0.024873243383298604
C15orf62	0.6730738237474491
C16orf46	0.7911082081270796
C16orf54	0.7208082025594251
C16orf74	0.4447275461182253
C16orf78	0.5203224748339259
C16orf82	0.001059320910915984
C16orf86	0.005038820346156382
C16orf87	0.5249614626374148
C16orf89	0.14319341428084206
C16orf90	0.008682853918792477
C16orf91	0.9338642982886921
C16orf92	0.9700712578783156
C16orf95	0.334294484751271
C16orf95-DT	0.16217869825026032
C16orf96	0.3339864611315275
C17orf100	0.19168748935411906
C17orf107	0.930397292252636
C17orf113	0.5515374698452427
C17orf114	0.5046415230737635
C17orf49	0.9566589630408822
C17orf50	0.050608637105148624
C17orf58	0.3095061491063311
C17orf67	0.4243322574495144
C17orf75	0.2374332458432176
C17orf78	0.4776337359896965
C17orf80	0.13522857516819892
C17orf97	0.0888432294138563
C17orf98	0.5927835778421454
C17orf99	0.11746573704811675
C18orf21	0.6710920477691007
C18orf25	0.4475719746292531
C18orf32	0.3335082641134313
C18orf54	0.025943387401919597
C18orf63	0.5085714730159387
C19orf12	0.9730045721472136
C19orf18	0.9257659829396098
C19orf25	0.18210654383607802
C19orf33	0.1387903116485384
C19orf38	0.8555782876723503
C19orf44	0.6853194958408184
C19orf47	0.28542374367984114
C19orf53	0.2170297890009562
C19orf54	0.7884455260458408
C19orf67	0.2369988286721608
C19orf73	0.3936848979206504
C19orf81	0.8157217362919331
C19orf84	0.6827701976118914
C19orf85	0.1018457234115061
C1D	0.9226378561122004
C1GALT1	0.30473604165999946
C1GALT1C1L	0.9641401855674594
C1QA	0.13068651687922084
C1QB	0.07798853161771419
C1QBP	0.1017955533773019
C1QC	0.14708026280687253
C1QL1	0.014652410555426262
C1QL2	0.9885431506893992
C1QL3	0.24737004246813
C1QL4	0.5076726923200248
C1QTNF1	0.07183109540504395
C1QTNF1-AS1	0.032031291959390695
C1QTNF12	0.024420348979761253
C1QTNF2	0.6783888897744796
C1QTNF3	0.9828492419812724
C1QTNF3-AMACR	0.9077731503302922
C1QTNF4	0.4106165627808744
C1QTNF5	0.06746523848902536
C1QTNF6	0.9600850407030991
C1QTNF7	0.5435621240290709
C1QTNF7-AS1	0.9328600777528178
C1QTNF8	0.2482123480541689
C1QTNF9	0.17183501441082644
C1QTNF9-AS1	0.15547131556508936
C1QTNF9B	0.5256126772874739
C1orf100	0.6184007105468643
C1orf105	0.08291034450424822
C1orf109	0.2933324254573191
C1orf112	0.31493895369727504
C1orf115	0.3910652963095416
C1orf116	0.7850073730141487
C1orf122	0.08841927828276043
C1orf127	0.18141954918032946
C1orf131	0.2269658483813166
C1orf141	0.4931029281551762
C1orf146	0.5616308402854571
C1orf147	0.4273187249913569
C1orf159	0.3661455938384075
C1orf162	0.8365438725359055
C1orf167	0.04313631410440477
C1orf167-AS1	0.038420993863138686
C1orf174	0.9721553086306034
C1orf185	0.10321291142211304
C1orf198	0.2652745848242353
C1orf21	0.8824915647774338
C1orf21-DT	0.736237075208045
C1orf210	0.6516259111316011
C1orf216	0.9152733748298584
C1orf220	0.6655696190603719
C1orf226	0.2490469073964199
C1orf232	0.8334991733496935
C1orf35	0.2896130007656457
C1orf43	0.3800533354195138
C1orf50	0.32938458903523665
C1orf50-AS1	0.32938458903523665
C1orf52	0.02844254045521971
C1orf53	0.6682885920497564
C1orf54	0.9135967115576824
C1orf56	0.9006971972211709
C1orf68	0.9280909141461032
C1orf74	0.3168777794802555
C1orf87	0.6097321077964418
C1orf94	0.6655584089869253
C2	0.44134896770029697
C2-AS1	0.5860940615281791
C20orf141	0.3796077931236126
C20orf144	0.8259548707029984
C20orf173	0.4902856161686121
C20orf202	0.06594390055184496
C20orf203	0.22550510963865555
C20orf204	0.7109018624149936
C20orf27	0.2422077297711552
C20orf85	0.04000493442289571
C20orf96	0.2876086959857144
C21orf140	0.5173479082115949
C21orf58	0.4169728716134055
C21orf62	0.5756479897093661
C21orf62-AS1	0.2651478430806676
C21orf91	0.7889295471801271
C21orf91-OT1	0.9632770340312572
C22orf15	0.5820786779745598
C22orf23	0.7856891498248292
C22orf31	0.7552966662813185
C22orf39	0.5228487020915376
C22orf42	0.4407409802758087
C2CD2	0.8237675926856611
C2CD2L	0.936203268556194
C2CD3	0.12891300125824445
C2CD4A	0.485678451136069
C2CD4B	0.4567406625894023
C2CD4C	0.5896563356480194
C2CD4D	0.04510801315308893
C2CD4D-AS1	0.044716436609391175
C2CD5	0.9969160996349968
C2CD5-AS1	0.9820034838568306
C2CD6	0.7704637564925333
C2orf15	0.8526394540441851
C2orf16	0.6978076034842893
C2orf27A	0.08205361685568135
C2orf42	0.5647689685551794
C2orf49	0.5958456916938928
C2orf49-DT	0.58040233094548
C2orf50	0.3154596852901488
C2orf66	0.9320555890838341
C2orf68	0.20692967283143404
C2orf69	0.3258408482416129
C2orf72	0.20335690237580994
C2orf73	0.5010510444841414
C2orf74	0.3431810277772763
C2orf74-DT	0.3194328305411818
C2orf76	0.4836451213090258
C2orf78	0.7730604256672542
C2orf80	0.5248473427088415
C2orf81	0.299318517723993
C2orf83	0.1895253710366741
C2orf88	0.3369149459944618
C2orf92	0.1681635821870544
C3	0.6047700241937305
C3P1	0.06216065784574747
C3orf14	0.968439500554534
C3orf18	0.34805702604471545
C3orf20	0.7400410712756748
C3orf22	0.14552045358688426
C3orf33	0.6463878143814016
C3orf36	0.3662182758953829
C3orf38	0.2099557505917368
C3orf49	0.3199154947682429
C3orf52	0.04210380760301618
C3orf56	0.9115298926432056
C3orf62	0.2965502275968185
C3orf70	0.6013756702743459
C3orf80	0.20944438267829668
C3orf84	0.19722283825879935
C3orf85	0.9376364388452656
C4A	0.6013455148099878
C4A-AS1	0.5916173143469065
C4B	0.5408936107385952
C4B-AS1	0.4277801978869304
C4BPA	0.31477588146589897
C4BPB	0.31755248720160656
C4orf17	0.3755807312842177
C4orf19	0.7231149776357786
C4orf3	0.6816632192263249
C4orf33	0.6041675110457418
C4orf36	0.2659345333201224
C4orf45	0.8938246420013316
C4orf46	0.6886450940167934
C4orf47	0.2535580095456468
C4orf48	0.5854810486973137
C4orf50	0.43367518280576944
C4orf51	0.8520975370799122
C4orf54	0.5851913353572615
C5	0.34463714042399346
C5AR1	0.9121685453930946
C5AR2	0.9111996814967142
C5orf15	0.42075768034312094
C5orf22	0.5153539005663129
C5orf24	0.37230312125218623
C5orf34	0.12493379662856585
C5orf34-AS1	0.11433832164155505
C5orf46	0.7113014982876711
C5orf47	0.31132806536368884
C5orf49	0.2568034630963306
C5orf52	0.3994327260185439
C5orf58	0.11400622819595267
C5orf60	0.004631908753170211
C5orf63	0.9149048550641838
C5orf64	0.9504995960296172
C5orf64-AS1	0.6958952007924737
C5orf67	0.5207045154386796
C6	0.5120024081016934
C6orf118	0.5277781129972061
C6orf120	0.6438216246957018
C6orf132	0.4025819742354702
C6orf136	0.026517156091214692
C6orf141	0.16018101203732735
C6orf15	0.5048779365253263
C6orf163	0.14416925278597148
C6orf226	0.2444922113690923
C6orf47	0.17654217142491002
C6orf47-AS1	0.17654217142491002
C6orf52	0.006189754699643335
C6orf58	0.4129388985313512
C6orf62	0.20363750834948469
C6orf89	0.2903221548206303
C7	0.5750956644880358
C7orf25	0.2564826910114585
C7orf31	0.448823891989918
C7orf33	0.2385307552015039
C7orf50	0.4892564634877669
C7orf57	0.8945778957819276
C8A	0.6072899585819211
C8B	0.6123554875082237
C8G	0.3597946922270949
C8orf33	0.5453064528202295
C8orf34	0.5615548156342779
C8orf34-AS1	0.6378119229197261
C8orf44	0.0967978492214548
C8orf44-SGK3	0.08116873343148606
C8orf48	0.802923691197061
C8orf58	0.06289703822956333
C8orf74	0.8747999488920437
C8orf76	0.7210496729000611
C8orf82	0.9867560058055128
C8orf88	0.023167292032317374
C8orf89	0.6905912816523774
C8orf90	0.913523861458812
C9	0.22020527398138595
C9orf131	0.1682187914381184
C9orf152	0.5935799779304101
C9orf153	0.060624811064865614
C9orf163	0.03183551486184477
C9orf24	0.2859411821141528
C9orf40	0.288182086078664
C9orf43	0.1621375550234645
C9orf50	0.4317079820312096
C9orf57	0.8292229219972743
C9orf64	0.7608486338692588
C9orf72	0.8832001732341996
C9orf78	0.6699826278474614
C9orf85	0.6840635620509303
CA1	0.8741606052932379
CA10	0.857379643521861
CA11	0.13498328041874902
CA12	0.7083702762921594
CA13	0.6771559458206151
CA14	0.9144556004935772
CA2	0.6728565440560068
CA3	0.754038073335718
CA3-AS1	0.659060189491921
CA4	0.3154125321822411
CA5A	0.09006246916169207
CA6	0.4704043401966523
CA7	0.39643909608215055
CA8	0.2057568129674156
CA9	0.4547007913736106
CAAP1	0.29070464971467497
CAB39	0.2610231325748178
CAB39L	0.013487189789310459
CABCOCO1	0.6216975851414381
CABIN1	0.04743771923133766
CABLES1	0.8166348379787902
CABLES2	0.2641468351752665
CABP1	0.8554194842379579
CABP1-DT	0.7790428577245719
CABP2	0.4231219365037904
CABP4	0.24036659320845086
CABP5	0.06253731094317032
CABP7	0.0027100781104268945
CABP7-DT	0.0018201621504284613
CABS1	0.7109823992762438
CABYR	0.7642745822647239
CACFD1	0.6490838174608661
CACHD1	0.4485612242112535
CACNA1A	0.33566478787152404
CACNA1B	0.7554395351307694
CACNA1C	0.04588754002787493
CACNA1C-AS1	0.8282387635999153
CACNA1C-AS2	0.8052071008763158
CACNA1C-AS3	0.16284361973782924
CACNA1C-AS4	0.3173895361613973
CACNA1C-IT1	0.4031421739245107
CACNA1C-IT3	0.5343216433245732
CACNA1D	0.9705768961741132
CACNA1E	0.4578070995465541
CACNA1G	0.3378742770114218
CACNA1G-AS1	0.2923212294065006
CACNA1H	0.4484171940101087
CACNA1I	0.4355419808933947
CACNA1S	0.6912956403075334
CACNA2D1	0.21436901161169655
CACNA2D1-AS1	0.06535992124682227
CACNA2D2	0.4975264114508719
CACNA2D3	0.19746826641814952
CACNA2D3-AS1	0.7449071281858802
CACNA2D4	0.6530687517266964
CACNB1	0.6967317100260059
CACNB2	0.8444380460396752
CACNB3	0.7604667224990059
CACNB4	0.12696219086039845
CACNG1	0.1942296168302291
CACNG2	0.5215292555286531
CACNG2-DT	0.6213570578146183
CACNG3	0.534836303233251
CACNG4	0.030231617413580325
CACNG5	0.5411896507072239
CACNG6	0.7973463260762974
CACNG7	0.7306805696988233
CACNG8	0.6467257949941867
CACTIN	0.8196758730474076
CACTIN-AS1	0.8224524011848258
CACUL1	0.6204299820016721
CACYBP	0.3117983953541749
CAD	0.6438148516126689
CADM1	0.307514275115645
CADM1-AS1	0.11721549843038875
CADM2	0.5774768371013626
CADM2-AS1	0.8384735573690759
CADM2-AS2	0.8249733860193962
CADM3	0.404527464737378
CADM3-AS1	0.509250013418433
CADM4	0.8860905034216886
CADPS	0.25752586019233725
CADPS2	0.4822800384375641
CAGE1	0.7159221816468091
CAHM	0.23305937244232386
CALB1	0.04003260605301085
CALB2	0.4181496720733325
CALCA	0.955294391535794
CALCB	0.7093830149091596
CALCOCO1	0.8009402020529393
CALCOCO2	0.5517440921418012
CALCR	0.5611142256600107
CALCRL	0.46871178302130395
CALCRL-AS1	0.5747770903528877
CALD1	0.007462040764645128
CALHM1	0.07257144695620338
CALHM2	0.07207593100118588
CALHM3	0.06292990813902094
CALHM4	0.9298832100769812
CALHM5	0.8659188431210705
CALHM6	0.8752174329983097
CALHM6-AS1	0.8752174329983097
CALM1	0.2519460316838233
CALM2	0.5625730817612827
CALM3	0.2359823975879164
CALML3	0.5897688069529523
CALML3-AS1	0.6138788061198289
CALML4	0.35089268236190296
CALML5	0.7846799576507568
CALML6	0.2406343019990345
CALN1	0.8819435145511079
CALR	0.6626670563045572
CALR3	0.8168976767301726
CALU	0.13805903198148733
CALY	0.9951627428512376
CAMK1	0.5694204049491737
CAMK1D	0.2008354987091686
CAMK1G	0.3066234499018665
CAMK2A	0.7815814356205579
CAMK2B	0.30055941152555
CAMK2D	0.4573785671693106
CAMK2G	0.18966183878732465
CAMK2G-AS1	0.13559635995491992
CAMK2N1	0.4524085584747808
CAMK2N2	0.4021441468740319
CAMK4	0.9967217248256914
CAMKK1	0.5419723506719125
CAMKK2	0.8950834305888908
CAMKMT	0.9475925914567224
CAMKV	0.1105918434002906
CAMLG	0.15815650133385373
CAMP	0.3103035475415992
CAMSAP1	0.8537935476541383
CAMSAP1-DT	0.9146789839694702
CAMSAP2	0.6979751957683936
CAMSAP3	0.9374827504704079
CAMTA1	0.1638816214339754
CAMTA1-AS1	0.3929049944723886
CAMTA1-AS2	0.08375678643839779
CAMTA1-DT	0.8333567912852364
CAMTA1-IT1	0.04954597312478082
CAMTA2	0.6627232480591014
CAMTA2-AS1	0.5998456246314463
CAND1	0.5569528826015766
CAND2	0.05031062206782888
CANT1	0.01886212870874865
CANX	0.08094401143252461
CAP1	0.0933558118456907
CAP2	0.6738617147793708
CAPG	0.9267411167605212
CAPN1	0.4657529134896598
CAPN1-AS1	0.4791623396035556
CAPN10	0.9122705289876616
CAPN10-DT	0.8909446484655554
CAPN11	0.7325256639778749
CAPN12	0.7446568136536278
CAPN13	0.04099796083412916
CAPN14	0.9176216826466076
CAPN15	0.6482921704537531
CAPN2	0.045804445073175486
CAPN3	0.2299961870807297
CAPN5	0.8564510559525047
CAPN7	0.4103179966377252
CAPN8	0.5472214005323343
CAPN9	0.014696749232172457
CAPNS1	0.5196788835168658
CAPNS2	0.6536933690080788
CAPRIN1	0.02534337359987537
CAPRIN2	0.16874342315051571
CAPS	0.998684429682538
CAPS2	0.2500639798112657
CAPS2-AS1	0.4911983939823725
CAPSL	0.2675212037956101
CAPSL-DT	0.16696533775809436
CAPZA1	0.6796242542327249
CAPZA2	0.9931726534648291
CAPZA3	0.9165297387822148
CAPZB	0.9810017657255524
CARD10	0.3498189467406235
CARD11	0.2334639001114856
CARD11-AS1	0.3956710947079287
CARD14	0.9957982864928734
CARD16	0.8432981305164562
CARD18	0.7952702628477254
CARD19	0.6252685783951936
CARD6	0.2399533721171003
CARD8	0.2648964798913921
CARD8-AS1	0.11301933725282798
CARD9	0.6486186553903306
CARF	0.10261269077788654
CARHSP1	0.28149188325707325
CARHSP1-DT	0.19060064578343328
CARM1	0.9291918219034152
CARMAL	0.4756182679153959
CARMIL1	0.7324637279015487
CARMIL2	0.0042381155663768775
CARMIL3	0.5291669307947656
CARMN	0.8746688019635714
CARNMT1	0.21192579674296316
CARNMT1-AS1	0.2908467935920287
CARNS1	0.3608796465351389
CARS1	0.1406345332369438
CARS1-AS1	0.30081786187354204
CARS2	0.3342035642270068
CARTPT	0.4595587102781312
CASC11	0.908696780894928
CASC15	0.9738278675577504
CASC16	0.25718493393036124
CASC17	0.06239061239248184
CASC18	0.02962043869526482
CASC19	0.5425088027116498
CASC2	0.5599097692813146
CASC20	0.2885409054003138
CASC22	0.6914961352479335
CASC23	0.003112071792791271
CASC3	0.23421510882243024
CASC6	0.06697501891349511
CASC8	0.4916520644372194
CASC9	0.0011988144963960836
CASD1	0.0005954094939859544
CASKIN1	0.9114046783208912
CASKIN2	0.27048680994389124
CASP1	0.9187447089983376
CASP10	0.8904846217681095
CASP12	0.5990979002300162
CASP14	0.5154843089630542
CASP2	0.2790554266565315
CASP3	0.2387774017001011
CASP4	0.7010137743785968
CASP4LP	0.5996307396748519
CASP5	0.8779472288792523
CASP6	0.593791056882997
CASP7	0.2688233677481049
CASP8	0.605408444133708
CASP8AP2	0.4347121928586993
CASP9	0.3216904446586968
CASQ1	0.5519701866641972
CASQ2	0.07425894684016265
CASR	0.7485116499077491
CASS4	0.3188226510185993
CAST	0.4409543256453014
CASTOR1	0.17544395365037085
CASTOR2	0.01964180000209553
CASTOR3P	0.3450531339046413
CASZ1	0.3217182430257064
CAT	0.962536082539597
CATIP	0.9393976021036948
CATIP-AS1	0.9393976021036948
CATIP-AS2	0.9360535249034629
CATSPER1	0.3481833004712086
CATSPER2	0.21645799326143256
CATSPER2P1	0.14315019549125085
CATSPER3	0.4082268442332281
CATSPER4	0.7384403395553535
CATSPERB	0.15316873069365922
CATSPERD	0.8198138892687201
CATSPERE	0.762705744334417
CATSPERG	0.1590197739064922
CATSPERZ	0.9932510861078324
CAV1	0.7601218524343537
CAV2	0.8636346330023008
CAV3	0.4917856032603475
CAVIN1	0.14409530842851875
CAVIN2	0.1702588989821185
CAVIN2-AS1	0.5183902831456342
CAVIN3	0.06166485187416526
CAVIN4	0.4157988543096808
CBARP	0.5205252809913318
CBARP-DT	0.4560817745330935
CBFA2T2	0.8308773812680142
CBFA2T3	0.8914015422961102
CBFB	0.02863436192002416
CBL	0.3669629449848547
CBLB	0.8251793853843024
CBLC	0.6193302391827943
CBLIF	0.8591217559651454
CBLL1	0.08688153299218071
CBLL1-AS1	0.2029550083429617
CBLN1	0.91407370574784
CBLN2	0.4561633782103469
CBLN3	0.4370488701743306
CBLN4	0.14729229189971088
CBR1	0.1840320399304738
CBR1-AS1	0.44613244969646815
CBR3	0.8369702344848583
CBR3-AS1	0.8935491978880297
CBR4	0.2634272904719732
CBR4-DT	0.6876932978107837
CBS	0.3769643007886364
CBX1	0.2932947191895394
CBX2	0.6012048273884913
CBX3	0.8754234828480224
CBX4	0.9170389285292876
CBX5	0.6111074596868921
CBX6	0.8682397258862763
CBX7	0.7626799024239609
CBX8	0.7547389344534372
CBY1	0.6061607257741075
CBY2	0.03261338748270298
CBY3	0.017494218153072838
CC2D1A	0.3487472644966123
CC2D1B	0.5489333878422092
CC2D2A	0.9156342285015542
CC2D2B	0.4152997323400473
CCAR1	0.08751181310694478
CCAR2	0.041180570098962484
CCAT2	0.30804042964135186
CCBE1	0.4911501898584589
CCDC102A	0.373237257479627
CCDC102B	0.7454895594136356
CCDC103	0.0044325298803310495
CCDC105	0.5401540399408543
CCDC106	0.3422978088433123
CCDC107	0.420817853972792
CCDC110	0.263761943354651
CCDC112	0.8192102403933995
CCDC113	0.2846856878274843
CCDC115	0.1318073706892598
CCDC116	0.1230819242139764
CCDC117	0.32714896449778763
CCDC12	0.6512630271571462
CCDC121	0.9620203274407636
CCDC122	0.9533619391434076
CCDC124	0.8147728381801597
CCDC125	0.4618482353042085
CCDC126	0.15422889326118844
CCDC127	0.3917098715585534
CCDC13	0.6083622038787602
CCDC13-AS1	0.484056841896619
CCDC13-AS2	0.5040275455705455
CCDC134	0.5222337084097608
CCDC136	0.15494391269399582
CCDC137	0.022333718517090703
CCDC138	0.39726313922995504
CCDC14	0.6699417395024738
CCDC140	0.7653241245198507
CCDC141	0.29011953804164103
CCDC142	0.5794699181602427
CCDC144A	0.7648895584796307
CCDC144BP	0.5297575817989669
CCDC144NL	0.9249832490534796
CCDC144NL-AS1	0.8248532622754465
CCDC146	0.5399737444417774
CCDC148	0.08466245832297087
CCDC148-AS1	0.5631901900948391
CCDC149	0.21856439535636885
CCDC15	0.7556647567613379
CCDC15-DT	0.6766118196178827
CCDC150	0.6622588225753747
CCDC152	0.01592124429396496
CCDC153	0.9636624723815832
CCDC154	0.996961419807251
CCDC157	0.008948092721595802
CCDC158	0.9270034294101674
CCDC159	0.1255891100637901
CCDC163	0.14325293254171412
CCDC166	0.6729899197424646
CCDC167	0.11267185611097658
CCDC168	0.2782445350315477
CCDC169	0.8195910278363856
CCDC169-SOHLH2	0.9024801548118716
CCDC17	0.3282862990184363
CCDC170	0.1612033541548048
CCDC171	0.3076716485701396
CCDC172	0.8200377193275159
CCDC174	0.4863116647533846
CCDC175	0.3579763464533141
CCDC177	0.25050178274149104
CCDC178	0.18512112286757446
CCDC179	0.40877881307222985
CCDC18	0.751759098579496
CCDC18-AS1	0.8295045768464255
CCDC180	0.3578140714297196
CCDC181	0.7835482859283701
CCDC182	0.3736006598773341
CCDC183	0.0437293510641858
CCDC183-AS1	0.0476733957322279
CCDC184	0.13939310216968598
CCDC185	0.7830607478425766
CCDC186	0.10775605022807598
CCDC187	0.8764498285674258
CCDC188	0.5050889336603503
CCDC190	0.5841723147549684
CCDC191	0.8737308171838909
CCDC192	0.13946548478072407
CCDC194	0.3755778822857195
CCDC195	0.6793208574486651
CCDC196	0.3040627482399928
CCDC197	0.5248493963415698
CCDC198	0.7386934349660856
CCDC200	0.13117660091638128
CCDC201	0.5635002120073993
CCDC24	0.8216928446679859
CCDC25	0.00378786115155666
CCDC26	0.30789953424976224
CCDC27	0.9037379091371212
CCDC28A	0.9793901174689364
CCDC28A-AS1	0.9769681900766014
CCDC28B	0.009908969590705865
CCDC3	0.230785613825896
CCDC30	0.5365748894948472
CCDC32	0.6966257996630074
CCDC33	0.9936154977485866
CCDC34	0.1461157047336838
CCDC38	0.3842538091623501
CCDC39	0.10081272329170672
CCDC39-AS1	0.056962532137153125
CCDC40	0.9040453765858084
CCDC42	0.009768203555523658
CCDC43	0.25247660883453665
CCDC47	0.8709475797631281
CCDC50	0.4075102723923901
CCDC51	0.3696569633334742
CCDC54	0.8269371111917714
CCDC54-AS1	0.9254241828476828
CCDC57	0.08770424895238421
CCDC59	0.027332957251410328
CCDC6	0.8798260286762147
CCDC60	0.3689639870975411
CCDC61	0.6079433068924878
CCDC62	0.08953674056782712
CCDC63	0.4461230666984336
CCDC65	0.7961405836596759
CCDC66	0.955457376905586
CCDC68	0.7041176701695201
CCDC69	0.4305003051672212
CCDC7	0.619990088756749
CCDC70	0.5591331465929532
CCDC71	0.150057584179906
CCDC71L	0.9679969013234796
CCDC73	0.22722550719326506
CCDC74A	0.9625957548872286
CCDC74B	0.8556031464964569
CCDC77	0.779383208445154
CCDC78	0.08719125001696597
CCDC8	0.2943249598628212
CCDC80	0.3175784676367912
CCDC81	0.1113240023670492
CCDC82	0.4700503603419825
CCDC83	0.02164561709441221
CCDC85A	0.3398804994255872
CCDC85B	0.4873951942610539
CCDC85C	0.8063799799064557
CCDC86	0.4406565342343429
CCDC87	0.7435932697617817
CCDC88A	0.76176910241822
CCDC88B	0.9969287164930164
CCDC88C	0.8327364085919138
CCDC88C-DT	0.3994912469940452
CCDC89	0.5765584456388427
CCDC9	0.7577564943128652
CCDC90B	0.8922853298686766
CCDC90B-AS1	0.8127150164992175
CCDC91	0.6554728935327062
CCDC92	0.09167031843800948
CCDC92B	0.8083614004772937
CCDC93	0.7192282700427867
CCDC96	0.04452797843019063
CCDC97	0.4538593756834053
CCDC9B	0.5043497048753786
CCDST	0.9483349523407564
CCER1	0.7170249390287232
CCER2	0.4608900785328994
CCHCR1	0.5536740257704755
CCIN	0.4381452035656155
CCK	0.8895212665182558
CCKAR	0.9839677404943352
CCKBR	0.08300593654954698
CCL1	0.6440795119900752
CCL11	0.6045849163877548
CCL13	0.6075073072971334
CCL14	0.6726017447581913
CCL15	0.6789287511500621
CCL15-CCL14	0.6919372162625856
CCL16	0.6669060074690509
CCL17	0.680451038062315
CCL18	0.01560936936409274
CCL19	0.5268761801807406
CCL2	0.3396268539869501
CCL20	0.1964624064207573
CCL21	0.4922374189637381
CCL22	0.7108100950603047
CCL23	0.6049670676846787
CCL24	0.307332569929333
CCL25	0.4731957816787497
CCL26	0.6121299421104527
CCL27	0.4630313071443272
CCL28	0.008627626697541468
CCL3	0.005294787936201861
CCL3-AS1	0.01715767194334117
CCL3L1	0.06872530289351625
CCL4	0.002130306121732539
CCL5	0.6986188535155062
CCL7	0.3296457919743751
CCL8	0.5299274861706786
CCM2	0.8445853457793302
CCM2L	0.7440507478471622
CCN1	0.33374890655919104
CCN2	0.7867675411896649
CCN3	0.13583060311629258
CCN4	0.16315474977525074
CCN5	0.34018803683931137
CCN6	0.1303093357434314
CCNA1	0.523477532579945
CCNA2	0.17666757710073988
CCNB1	0.6352336872327268
CCNB1IP1	0.39685866074628656
CCNB2	0.2846063002377299
CCNC	0.8343599903314245
CCND1	0.6254196191985274
CCND2	0.7668292535123785
CCND2-AS1	0.4096586778675325
CCND3	0.7552317580459416
CCNDBP1	0.1558434699545312
CCNE1	0.6096080043759222
CCNE2	0.2781745611003704
CCNF	0.3972839828091613
CCNG1	0.003186460679163561
CCNG2	0.2677049807391124
CCNH	0.05805125251493948
CCNI	0.2406920498574095
CCNI2	0.7723458891240896
CCNJ	0.5146628215952554
CCNJL	0.6522918220280329
CCNK	0.45645944336752503
CCNL1	0.11118943598807418
CCNL2	0.4938519580096412
CCNO	0.9036957365276412
CCNO-DT	0.8767835554813801
CCNP	0.6447999896225022
CCNT1	0.2203847600580887
CCNT2	0.2489044728038733
CCNT2-AS1	0.15684963298512478
CCNY	0.13124262464766803
CCNY-AS1	0.3417348807858201
CCNYL1	0.9124311694193684
CCNYL2	0.8896407258415082
CCP110	0.3755957475542923
CCPG1	0.5238446709585243
CCR1	0.820519137589726
CCR10	0.12068346061560298
CCR2	0.24139831399328746
CCR3	0.703887739337655
CCR4	0.2792731662739959
CCR5	0.2880180729974832
CCR5AS	0.4031654738275426
CCR6	0.8842635570908676
CCR7	0.18772127667962316
CCR8	0.4635034577567009
CCR9	0.25124710567573105
CCRL2	0.5139027700048082
CCS	0.7206268640248151
CCSAP	0.2023833167945443
CCSER1	0.3190322972377244
CCSER2	0.3508790497920875
CCT2	0.6645217848521621
CCT3	0.07321924064411167
CCT4	0.11023583052407264
CCT5	0.3186004992101874
CCT6A	0.8859841633479888
CCT6B	0.7577192489231723
CCT6P3	0.6096936668363826
CCT7	0.0358078394460854
CCT8	0.465309558073863
CCT8L2	0.08342850953024844
CCZ1	0.82820680974767
CCZ1B	0.6281223597568024
CD101	0.378213422447109
CD101-AS1	0.4309398595315169
CD109	0.43942799886216893
CD109-AS1	0.2101083591134189
CD14	0.7359798343021005
CD151	0.21936173448837412
CD160	0.7249750430405584
CD164	0.25088648422329224
CD164L2	0.5388496583277029
CD177	0.71397355930911
CD180	0.6585808409897498
CD19	0.5205732960303595
CD1A	0.0037691545039952312
CD1B	0.8012276695412348
CD1C	0.0866234703440587
CD1D	0.0005484439835558018
CD1E	0.34927970279056025
CD2	0.5440840282626489
CD200	0.04629142263351188
CD200R1	0.17805666274229734
CD200R1L	0.0303318873864864
CD200R1L-AS1	0.027194727203154637
CD207	0.14093347932993605
CD209	0.8515271784560225
CD22	0.7280210611894053
CD226	0.8015199972262737
CD24	0.17678204651474416
CD244	0.4174136679395365
CD247	0.5997082715131262
CD248	0.38329675038685584
CD27	0.8587154423644716
CD27-AS1	0.8718847483799814
CD274	0.31300595251151714
CD276	0.8019558391448274
CD28	0.5615506886188689
CD2AP	0.16196627692326415
CD2AP-DT	0.3499905443046982
CD2BP2	0.048245731847956115
CD2BP2-DT	0.04759157771328715
CD300A	0.690362156707633
CD300C	0.3205094373648359
CD300E	0.3383676349075301
CD300H	0.33725561399965504
CD300LB	0.39466480201224396
CD300LD	0.3130803112006506
CD300LD-AS1	0.3095030199556444
CD300LF	0.6130676770271452
CD300LG	0.3362903528512249
CD302	0.2732839400080582
CD320	0.860475874387621
CD33	0.469507526097215
CD34	0.7248049431970047
CD36	0.6784057880547114
CD37	0.9757092888892284
CD38	0.7787032224591517
CD3D	0.8577315206356865
CD3E	0.4747963238064087
CD3G	0.8756012945221969
CD4	0.4936326239967659
CD40	0.188628375561576
CD44	0.07400619057630893
CD44-AS1	0.02826880946277321
CD44-DT	0.43793912466960505
CD46	0.43788449987605615
CD47	0.8670048161311015
CD48	0.5241782058287588
CD5	0.5469482285705308
CD52	0.6187930516314416
CD53	0.883491771795608
CD55	0.4652185226468089
CD58	0.904912980521694
CD59	0.6849581154790001
CD5L	0.8688166372257841
CD6	0.31132897861271536
CD63	0.27189603866924383
CD63-AS1	0.22868508872157076
CD68	0.5900290552292311
CD7	0.7274833283835564
CD70	0.2307629771210977
CD72	0.5089279892530563
CD74	0.2260801458064386
CD79A	0.6780651074854059
CD79B	0.6920716560107706
CD80	0.14270279472256542
CD81	0.4958688676121253
CD81-AS1	0.4831255596566622
CD82	0.9082142346898384
CD82-AS1	0.9688100925137242
CD83	0.4458940538452441
CD84	0.5946167515711263
CD86	0.8686802897357994
CD8A	0.2710810122927145
CD8B	0.2891028558763384
CD8B2	0.3451649737162654
CD9	0.7276878420533037
CD93	0.3016397146377927
CD96	0.6267369967205554
CDA	0.0989447277427276
CDADC1	0.060609568812245385
CDAN1	0.5443789900949217
CDC123	0.4797948433425994
CDC14A	0.07245666432686992
CDC14B	0.025970127860946324
CDC14C	0.06132348170675711
CDC16	0.3003244974242488
CDC20	0.5318652055400267
CDC20-DT	0.5426035671115068
CDC20B	0.7700652730980692
CDC23	0.3777307654423778
CDC25A	0.7596652643178358
CDC25B	0.5397256896073125
CDC25C	0.2071239513860782
CDC26	0.921266485228054
CDC27	0.5395695826464698
CDC34	0.8531619324867403
CDC37	0.2023791957071612
CDC37L1	0.6349211090742501
CDC37L1-DT	0.4685175558725346
CDC40	0.9932807076500758
CDC42	0.054488640375443716
CDC42-AS1	0.037045603122689286
CDC42-IT1	0.0270247456852869
CDC42BPA	0.8732637614046685
CDC42BPB	0.6509520015404753
CDC42BPG	0.0019477546738802527
CDC42EP1	0.4750016182668079
CDC42EP2	0.12341432232279136
CDC42EP3	0.3526005308182914
CDC42EP4	0.18039167456162675
CDC42EP5	0.492909044020521
CDC42SE1	0.9290473243491424
CDC42SE2	0.4601623069755882
CDC45	0.6243507350562824
CDC5L	0.8474155661226481
CDC6	0.30142214921145183
CDC7	0.018547582737128976
CDC73	0.07831704880301947
CDCA2	0.8296038607795434
CDCA3	0.4166103511282424
CDCA4	0.015758179071369394
CDCA5	0.7017239168854444
CDCA7	0.6891540115321394
CDCA7L	0.9263919498380124
CDCA8	0.2446418314028553
CDCP1	0.3691215512580635
CDCP2	0.12725632807288656
CDH1	0.4798632764453664
CDH10	0.6014185003051202
CDH11	0.6799382682487081
CDH12	0.057991909814863914
CDH13	0.043884758975519016
CDH13-AS1	0.453710812719218
CDH13-AS2	0.2569163870634541
CDH15	0.5416636123452224
CDH16	0.4439557948438606
CDH17	0.6188002108141263
CDH18	0.6218201328176447
CDH18-AS1	0.024402356912001655
CDH19	0.3504397149291425
CDH2	0.3136882363850259
CDH20	0.4484364167115605
CDH22	0.3070507060258262
CDH23	0.8841347640123345
CDH23-AS1	0.19988046975555995
CDH24	0.5496914245169745
CDH26	0.09094861629278173
CDH3	0.5424763309066328
CDH3-AS1	0.5605922803294348
CDH4	0.3271991134117208
CDH5	0.7675324487564326
CDH6	0.8329028396414278
CDH7	0.9807260589629444
CDH8	0.3299057454662853
CDH8-AS1	0.514194320749568
CDH9	0.6180228408056789
CDHR1	0.5896237859205097
CDHR2	0.27493045582938785
CDHR3	0.8697896871335042
CDHR4	0.0183381560452483
CDHR5	0.022621100518487147
CDIN1	0.1488913307487213
CDIP1	0.6432981407015714
CDIPT	0.1914073107016337
CDK1	0.9196635446311668
CDK10	0.6476393116827834
CDK11A	0.2287174532233242
CDK11B	0.007404069450078876
CDK12	0.20915729573322986
CDK13	0.34231254044180065
CDK13-DT	0.6173916564880944
CDK14	0.7543201290887054
CDK15	0.7409292757779535
CDK17	0.7869695192279522
CDK18	0.6801944516901274
CDK19	0.1655117584177589
CDK2	0.7565755962174134
CDK20	0.7075584844817635
CDK2AP1	0.044477922485321335
CDK2AP2	0.4045823698081604
CDK3	0.38245012094352027
CDK4	0.3321158847932215
CDK5	0.08084048210958927
CDK5R1	0.06972499865521642
CDK5R2	0.23415947836919865
CDK5R2-AS1	0.196674179909676
CDK5RAP1	0.8926554781564617
CDK5RAP2	0.0077180860015296235
CDK5RAP3	0.10488234877559904
CDK6	0.09042427652389057
CDK6-AS1	0.1254589447885166
CDK7	0.4639304082821111
CDK8	0.16621313286522926
CDK9	0.261326399183258
CDKAL1	0.07014776411788293
CDKL1	0.4291725475025143
CDKL2	0.67595303085161
CDKL3	0.7083479459910791
CDKL4	0.7677881929067841
CDKN1A	0.7571439781536393
CDKN1B	0.4048147553911856
CDKN1C	0.7102970262435171
CDKN2A	0.15729318890465405
CDKN2A-DT	0.22236403426728985
CDKN2AIP	0.8762734318895189
CDKN2AIPNL	0.4080555883457356
CDKN2B	0.1165631662321352
CDKN2B-AS1	0.06026276064825348
CDKN2C	0.215686298442395
CDKN2D	0.9227665939826007
CDKN3	0.19038529248119626
CDNF	0.3987721916217599
CDO1	0.6329060270597224
CDON	0.09663898946948067
CDPF1	0.6486689976921479
CDR2	0.3053102089992745
CDR2-DT	0.2370574836122413
CDR2L	0.21308782731756115
CDRT15	0.955765667624734
CDRT15L2	0.8680472150895137
CDRT15P3	0.04484008873638706
CDRT4	0.1132872331553364
CDRT7	0.3366507624173679
CDRT8	0.2582544509203069
CDS1	0.8671658928158592
CDS2	0.20467744659133566
CDSN	0.5162484936664468
CDT1	0.9651395117615692
CDV3	0.7782804866897456
CDX1	0.5687113908451742
CDX2	0.0259343213662524
CDYL	0.5611724305194233
CDYL-AS1	0.3408548915624301
CDYL2	0.7496856583128937
CEACAM1	0.8982252486619028
CEACAM16	0.5168362497779345
CEACAM16-AS1	0.5018677674619052
CEACAM18	0.04045853028540036
CEACAM19	0.4962428900634248
CEACAM20	0.7374661000968653
CEACAM21	0.9512363120047336
CEACAM22P	0.5544136611148621
CEACAM3	0.7550814274025075
CEACAM4	0.4944675050926547
CEACAM5	0.3156339401712444
CEACAM6	0.5615227273156491
CEACAM7	0.19312522192851245
CEACAM8	0.9799341588305354
CEBPA	0.51407372728384
CEBPA-DT	0.5405395167382683
CEBPB	0.035149587913851636
CEBPB-AS1	0.03654207125366293
CEBPD	0.3033817211548631
CEBPE	0.19528571904619624
CEBPG	0.15194164004278804
CEBPZ	0.14353638551851844
CEBPZOS	0.1440964479262336
CECR2	0.8634562118840721
CECR3	0.6549575205052552
CEL	0.33896313249353444
CELA1	0.5367499653778329
CELA2A	0.4403194514924692
CELA2B	0.4363321998883435
CELA3A	0.190405368901268
CELA3B	0.24441692852560776
CELF1	0.7428378511334937
CELF2	0.973776687209962
CELF2-AS1	0.915729367788078
CELF2-AS2	0.8687142423602447
CELF2-DT	0.8265066041307292
CELF3	0.024172199015009662
CELF4	0.03555561505722743
CELF5	0.6758602751708069
CELF6	0.2808716529501395
CELSR1	0.04747622837006088
CELSR2	0.09862165738159663
CELSR3	0.36855220965524266
CEMIP	0.0667067605291159
CEMIP2	0.08128073876852615
CEMP1	0.9495
CENATAC	0.6522196085544321
CENATAC-DT	0.5141296416614727
CEND1	0.765644804095249
CENPA	0.7196303384805329
CENPB	0.4772034931390241
CENPC	0.9976351056587666
CENPE	0.2415789217734135
CENPF	0.5865445527308838
CENPH	0.4666964081743208
CENPJ	0.8278882427109037
CENPK	0.3352908926376831
CENPL	0.8174354317966971
CENPM	0.9542829972330128
CENPN	0.8173424036744296
CENPN-AS1	0.8010035995887869
CENPO	0.9550120825888508
CENPP	0.5348685146893707
CENPQ	0.11483053912366842
CENPS	0.7957571997244243
CENPS-CORT	0.8322547230494459
CENPT	0.0367129231409154
CENPU	0.07152874548859545
CENPV	0.14825720018945254
CENPW	0.3445306732758738
CENPX	0.03492286333458994
CEP104	0.9423676120467944
CEP112	0.1875037085554847
CEP120	0.5186704014659064
CEP126	0.7232822747427698
CEP128	0.3657962908169287
CEP131	0.4119756681285155
CEP135	0.4740745197025093
CEP152	0.9045669902515864
CEP162	0.26652119366768995
CEP164	0.13459661864916878
CEP170	0.9196005160250088
CEP170B	0.005473528395962879
CEP19	0.839448504587522
CEP192	0.6606463307679771
CEP192-DT	0.5632257254916605
CEP20	0.7547747979998299
CEP250	0.3291620523076647
CEP250-AS1	0.3776948727012091
CEP290	0.3245103835048586
CEP295	0.08179084864414587
CEP295NL	0.5797878517990274
CEP350	0.37940457982268394
CEP41	0.3570615174522897
CEP43	0.5239559995206786
CEP44	0.9813604816636804
CEP55	0.10683389805634523
CEP57	0.1368215966688633
CEP57L1	0.234434401296019
CEP63	0.32133439485859144
CEP68	0.9122755749309984
CEP70	0.16979440340135027
CEP72	0.7608056173185074
CEP72-DT	0.7160965844050228
CEP76	0.9709876968951108
CEP78	0.5493597343907768
CEP83	0.04868280318815682
CEP83-DT	0.2823834223759083
CEP85	0.746282910946651
CEP85L	0.6015678978083001
CEP89	0.7225172851605823
CEP95	0.5690912456345949
CEP97	0.5612561221504904
CEPT1	0.06816218671738489
CER1	0.07189082263183644
CERCAM	0.6085909617382825
CERK	0.26255291509176004
CERKL	0.10602578084951014
CERNA1	0.6015028444850365
CERNA2	0.5385074825645411
CERNA3	0.76513190237121
CEROX1	0.8743516146442613
CERS1	0.19043061144012333
CERS2	0.6512867467931439
CERS3	0.8722746277545013
CERS3-AS1	0.9038007658067456
CERS4	0.8471432158392499
CERS5	0.4060490560831912
CERS6	0.4776895685341066
CERS6-AS1	0.3693567313317656
CERT1	0.3135292898698704
CES1	0.12450800756265018
CES1P1	0.11005702096886938
CES2	0.2133418822084072
CES3	0.1004783222999044
CES4A	0.03860011985456113
CES5A	0.010682097693271496
CETN1	0.03138518250272348
CETN3	0.836576780202833
CETP	9.461893690983667e-22
CFAP100	0.002074778576519276
CFAP100-DT	0.0008625760276602112
CFAP107	0.5964690631248153
CFAP119	0.3535677655362261
CFAP126	0.2644560385064331
CFAP141	0.4105559576232624
CFAP157	0.7917437900639268
CFAP161	0.9168610262525406
CFAP20	0.3344510964879565
CFAP206	0.5680161916831895
CFAP20DC	0.9713683104336284
CFAP20DC-AS1	0.8768095788531465
CFAP20DC-DT	0.9116371236806178
CFAP210	0.3807093083147641
CFAP221	0.7694708597991892
CFAP251	0.2831773469044621
CFAP276	0.3579929767489621
CFAP298	0.1742847850883969
CFAP298-TCP10L	0.09140192158914534
CFAP299	0.56783088921956
CFAP300	0.9327736818490666
CFAP36	0.28854638053032045
CFAP410	0.7485266902158525
CFAP418	0.7833783907648442
CFAP418-AS1	0.8825140404727816
CFAP43	0.07311437198695543
CFAP44	0.4712465292629735
CFAP44-AS1	0.223216638975312
CFAP45	0.061182450374342
CFAP46	0.1801588656284931
CFAP52	0.8849169929828365
CFAP53	0.2781892098257397
CFAP54	0.7109268208121429
CFAP57	0.012143270173005316
CFAP58	0.5981781743974068
CFAP58-DT	0.21024393747577969
CFAP61	0.6902170362916931
CFAP61-AS1	0.3880986391025135
CFAP65	0.904765996326568
CFAP69	0.4661131771464117
CFAP70	0.4192762158362644
CFAP73	0.923315570236441
CFAP74	0.040628592972340234
CFAP77	0.5679603982127636
CFAP91	0.7477734892972764
CFAP92	0.0959619863471266
CFAP95	0.38736824377666623
CFAP95-DT	0.4858891440571164
CFAP97	0.5613471110683123
CFAP97D1	0.4013959398933166
CFAP97D2	0.3268552538291255
CFAP99	0.2130354460234321
CFB	0.5781026078128259
CFD	0.13424595591610794
CFDP1	0.8605979668914204
CFH	0.02851756839628966
CFHR1	0.2968339241557049
CFHR2	0.3864756299039702
CFHR3	0.2249092188640892
CFHR4	0.363337472940036
CFHR5	0.4321921035698419
CFI	0.806871859580621
CFL1	0.20951410588995265
CFL1P1	0.5857784243187938
CFL2	0.997743600550654
CFLAR	0.7586665477405989
CFLAR-AS1	0.7255419091335026
CFTR	0.82949073345682
CFTR-AS1	0.8419862410819083
CGA	0.5613959588610015
CGAS	0.574174349509862
CGB1	0.6891130426852405
CGB2	0.5498550788543328
CGB3	0.5139056524510603
CGB5	0.666177281126891
CGB7	0.6008906320901836
CGB8	0.6641116108372521
CGGBP1	0.1845452447541928
CGN	0.02613821595967164
CGNL1	0.1123243334799804
CGREF1	0.5650378939514972
CGRRF1	0.17661701096614776
CH25H	0.06894406828545707
CHAC1	0.02899392765783065
CHAC2	0.897247743007289
CHAD	0.9790013926411568
CHADL	0.5287758574542611
CHAF1A	0.6934914531915048
CHAF1B	0.045565704388062685
CHAMP1	0.29264427570062834
CHASERR	0.8183038821151027
CHAT	0.7305539784350685
CHCHD1	0.13327488071697496
CHCHD10	0.5901735373571735
CHCHD2	0.8849645243704135
CHCHD3	0.5527793134170603
CHCHD4	0.20464229523915484
CHCHD5	0.14056438626345413
CHCHD6	0.4665781100395154
CHCHD7	0.8205515476963614
CHCT1	0.2931769485648133
CHD1	0.5986139058251982
CHD1-DT	0.4802602692225073
CHD1L	0.2159974599204972
CHD2	0.8570500084537311
CHD3	0.6120837139076537
CHD4	0.9841414912192028
CHD5	0.2564221840033559
CHD6	0.9459220156545942
CHD7	0.6486538989779655
CHD8	0.2028841976116144
CHD9	0.6988895294871731
CHDH	0.6346844235791235
CHEK1	0.797607675036321
CHEK2	0.23375018686518545
CHERP	0.674198962654891
CHFR	0.028220925482195125
CHFR-DT	0.0685672905487501
CHGA	0.5759623831409759
CHGB	0.7504683322285592
CHI3L1	0.3292072578675677
CHI3L2	0.17971837885206693
CHIA	0.7511739307340568
CHIAP2	0.6141182517350402
CHIC2	0.5422197720974016
CHID1	0.14029051270286136
CHIT1	0.4455986294696316
CHKA	0.9690773349024786
CHKA-DT	0.814085032558038
CHKB	0.5203127257405139
CHKB-CPT1B	0.5747098398399552
CHKB-DT	0.5069119948077923
CHL1	0.91357050656872
CHL1-AS1	0.4728457363180506
CHL1-AS2	0.9819420648915947
CHML	0.3101342572915544
CHMP1A	0.33432138723150945
CHMP1B	0.7892611560133138
CHMP1B-AS1	0.7786271903450892
CHMP2A	0.9087857583338692
CHMP2B	0.4478318773134526
CHMP3	0.5217724687273781
CHMP3-AS1	0.7672668405788589
CHMP4A	0.8555621486213062
CHMP4B	0.5812336248070701
CHMP4C	0.6284457641132721
CHMP5	0.14694331341168304
CHMP6	0.29591338081971386
CHMP7	0.9567894260354344
CHN1	0.4958251347514244
CHN2	0.9284205451789732
CHN2-AS1	0.6893229364643721
CHODL	0.03827640986659109
CHODL-AS1	0.4278501053573865
CHORDC1	0.33628869355609503
CHP1	0.22346489516154944
CHP2	0.8831759561607758
CHPF	0.4288459336326764
CHPF2	0.7513649844208783
CHPT1	0.407556899768822
CHRAC1	0.6591782967228264
CHRD	0.17146703552179232
CHRDL2	0.04891772619024515
CHRM1	0.7589821106712216
CHRM2	0.4511945080900342
CHRM3	0.9536073558802118
CHRM3-AS1	0.7102398572605053
CHRM3-AS2	0.8246985910289044
CHRM4	0.44635478399138107
CHRM5	0.2760878297807613
CHRNA1	0.6476947575219585
CHRNA10	0.2538804052867581
CHRNA2	0.6683195872828764
CHRNA3	0.035409282071572734
CHRNA4	0.4801986445821803
CHRNA5	0.014376526789844581
CHRNA6	0.14172670810349158
CHRNA7	0.3255414872788962
CHRNA9	0.44381609919707865
CHRNB1	0.14716592535506196
CHRNB2	0.8474576817263777
CHRNB3	0.3986197568616566
CHRNB4	0.11019703541917114
CHRND	0.12118995177688124
CHRNE	0.8873039905370192
CHRNG	0.13607756057083953
CHROMR	0.8203214975286268
CHST1	0.8269861260331695
CHST10	0.3384313531717761
CHST11	0.6550974559852245
CHST12	0.6262384544805881
CHST13	0.2444645205899003
CHST14	0.4080857417488347
CHST15	0.5083477616263065
CHST2	0.04637752766436476
CHST3	0.08504487510030362
CHST4	0.9076137424910145
CHST5	0.9994890515087832
CHST6	0.9996524642488022
CHST8	0.2806918875426848
CHST9	0.4053748346487495
CHSY1	0.9608496880288806
CHSY3	0.6953630691852672
CHTF18	0.19684326574597974
CHTF8	0.8732711961921062
CHTOP	0.3853193645564984
CHUK	0.5312291287496956
CHUK-DT	0.5220417553592736
CHURC1	0.919747587110196
CHURC1-FNTB	0.8889799540694091
CIAO1	0.2911775902893786
CIAO2A	0.24885792806019724
CIAO2B	0.3166965841342532
CIAO3	0.08704584640004759
CIAPIN1	0.5959659318330106
CIART	0.8987213369880342
CIB1	0.12730749640667882
CIB2	0.9811849513441832
CIB3	0.6915488391195949
CIB4	0.10392960741483293
CIBAR1	0.9469790089748672
CIBAR1-DT	0.9581452114444976
CIBAR2	0.2819564631304869
CIC	0.012097297543764872
CIDEA	0.8095454789736575
CIDEB	0.6607854823143096
CIDEC	0.6514232504413284
CIITA	0.6275248586813198
CILK1	0.07186105326218728
CILP	0.7300100854137679
CILP2	0.8510659303915651
CINP	0.8478934410974446
CIP2A	0.9869902279748248
CIPC	0.7947585924839251
CIR1	0.9948873863891454
CIRBP	0.6479989293964188
CIRBP-AS1	0.6069489018607095
CIROP	0.5001852584649386
CISD1	0.08685286726765867
CISD2	0.2044983315677628
CISD3	0.7494485202074743
CISH	0.3825995124617017
CISTR	0.7032688442082095
CIT	0.4784103684774844
CITED2	0.07651652415872945
CITED4	0.31517060059827234
CIZ1	0.44891149552734905
CKAP2	0.019469027052854197
CKAP2-DT	0.019469027052854197
CKAP2L	0.5583954445670876
CKAP4	0.6944691093557871
CKAP5	0.428194572774108
CKB	0.8359376940404596
CKLF	0.8655285493002043
CKLF-CMTM1	0.8589919386145042
CKM	0.8057887680022908
CKMT1A	0.12903611774824802
CKMT1B	0.2426457480380733
CKMT2	0.7677628527245716
CKMT2-AS1	0.8948143457327922
CKS1B	0.927027457985812
CKS2	0.494142396820377
CLASP1	0.2737138926257228
CLASP1-AS1	0.3250077268111965
CLASP2	0.17712406325131552
CLASRP	0.40803510974160107
CLBA1	0.036023962390216546
CLC	0.286992510296063
CLCA1	0.8397551116696929
CLCA2	0.7846143663321965
CLCA3P	0.7701469799993188
CLCA4	0.8670170711631555
CLCA4-AS1	0.7668930631167424
CLCC1	0.7532282382570205
CLCF1	0.850639207608975
CLCN1	0.22103335366533686
CLCN2	0.30594452452998744
CLCN3	0.916134466274213
CLCN6	0.04027628089579316
CLCN7	0.9802147222860352
CLCNKA	0.28516997903790553
CLCNKB	0.15154625837648
CLDN1	0.14496261730065166
CLDN10	0.7237516752943496
CLDN10-AS1	0.6323187899834973
CLDN11	0.7890709335289425
CLDN12	0.1931672590182384
CLDN14	0.11099505726151747
CLDN14-AS1	0.10652587597968632
CLDN15	0.4210602807881598
CLDN16	0.10609139923282156
CLDN17	0.25057105603968005
CLDN18	0.027583808548981514
CLDN19	0.7309803839973625
CLDN20	0.6461066354710776
CLDN22	0.16080581645819966
CLDN23	0.8721045608711122
CLDN24	0.2101315304769932
CLDN25	0.7315635871430343
CLDN3	0.2095809142216059
CLDN4	0.4090565459527332
CLDN5	0.6202653875572297
CLDN6	0.9765901212599188
CLDN7	0.2593998134773002
CLDN8	0.0784194852945796
CLDN9	0.9588194750978452
CLDND1	0.15794493350755134
CLDND2	0.9969392890916734
CLEC10A	0.9738874985475666
CLEC11A	0.8506525144501553
CLEC12A	0.6930123548143772
CLEC12A-AS1	0.5250283489032168
CLEC12B	0.5705406737959781
CLEC14A	0.3752078452075328
CLEC16A	0.6147311145602925
CLEC17A	0.818478910508437
CLEC18A	0.5123806024596675
CLEC18B	0.6908149312826719
CLEC18C	0.20023244295825587
CLEC19A	0.6185256131523527
CLEC1A	0.3024429713647505
CLEC1B	0.6397194537123555
CLEC20A	0.6439851729676626
CLEC2A	0.7258382949158924
CLEC2B	0.6058500093000432
CLEC2L	0.16791858773005386
CLEC3A	0.4433267779628986
CLEC3B	0.13883022716788773
CLEC4F	0.08231943813534859
CLEC4G	0.7968681907340227
CLEC4M	0.9135589521286512
CLEC4OP	0.6382138064866931
CLEC5A	0.3887214532377143
CLEC7A	0.12617373658210276
CLEC9A	0.42887753874827983
CLGN	0.3299013508627183
CLHC1	0.5286314659778738
CLIC1	0.0929314856908176
CLIC3	0.15083753510948172
CLIC4	0.9424250940912317
CLIC5	0.2444843629618751
CLIC6	0.31321986717010275
CLINT1	0.5550789993146489
CLIP1	0.3955336175512283
CLIP1-AS1	0.3335929305542903
CLIP2	0.3081581442350747
CLIP3	0.6697994605124464
CLIP4	0.05817650272839686
CLK1	0.8909619555335098
CLK2	0.07564156072274159
CLK3	0.5867608065174831
CLK4	0.6966121608570066
CLLU1	0.8746216939830636
CLLU1-AS1	0.8716828472752344
CLMAT3	0.7628283167286078
CLMN	0.3097395978684317
CLMP	0.13412784782130832
CLN3	0.4501595872091239
CLN5	0.4428659951337641
CLN6	0.16486905803547686
CLN8	0.2332806566912111
CLN8-AS1	0.4772808668257867
CLNK	0.11402273920048855
CLNS1A	0.06808621948093563
CLOCK	0.7473474825978641
CLP1	0.0754347844298
CLPB	0.9147424081547996
CLPP	0.6638452197602416
CLPS	0.977821097362594
CLPSL1	0.9701695268982842
CLPSL2	0.9534740438468671
CLPTM1	0.13277824489927742
CLPTM1L	0.0006727466574470986
CLPX	0.546991111403192
CLRN1	0.8654353584406371
CLRN1-AS1	0.3152157925004516
CLRN2	0.4856606771850228
CLRN3	0.9662474849036292
CLSPN	0.9041503082489732
CLSTN1	0.6683460732768887
CLSTN2	0.38958471840235614
CLSTN2-AS1	0.17522145823069654
CLTA	0.21672133028825116
CLTB	0.10769045856211118
CLTC	0.31991611274694337
CLTCL1	0.5276064877729169
CLU	0.25544619336946084
CLUAP1	0.035719699672583594
CLUH	0.43268388595606605
CLUL1	0.2518140716944594
CLVS1	0.6625375157357772
CLVS2	0.8119216946906831
CLXN	0.5559397624201374
CLYBL	0.25561103511253536
CLYBL-AS1	0.21650514922612168
CLYBL-AS2	0.2316088862753256
CMA1	0.2507607452655021
CMAS	0.730613349242889
CMBL	0.1669324689146573
CMC1	0.09808096577382897
CMC2	0.6289382526687145
CMIP	0.2916158876592821
CMKLR1	0.09257113494341618
CMKLR2	0.7415075533652757
CMKLR2-AS	0.7368177943426346
CMPK1	0.3049864942819639
CMPK2	0.3182185039934789
CMSS1	0.5089368670015672
CMTM1	0.8449080845026691
CMTM2	0.8640808734139178
CMTM3	0.9133916998276268
CMTM4	0.8048619179059833
CMTM5	0.4712294331850019
CMTM6	0.74069253585618
CMTM7	0.6641764187639552
CMTM8	0.42371408524091947
CMTR1	0.0758030275394283
CMTR2	0.6404236938604859
CMYA5	0.2643279418603832
CNBD1	0.6169710182279387
CNBD2	0.16860576374489245
CNBP	0.9067186566587712
CNDP1	0.4845548612584113
CNDP2	0.5662490254234119
CNEP1R1	0.4959108509449919
CNFN	0.12206802181378418
CNGA1	0.2330424538589611
CNGA3	0.8684877823578147
CNGA4	0.3202270919435518
CNGB1	0.2310678791741838
CNGB3	0.9073667540344544
CNIH1	0.23626269763118665
CNIH2	0.2628673440256493
CNIH3	0.46095171167493393
CNIH3-AS1	0.6633054378923373
CNIH3-AS2	0.5531212923717456
CNIH4	0.5923326578604498
CNKSR1	0.7715665907938378
CNKSR3	0.10013517525745096
CNMD	0.036546642725726886
CNN1	0.2563213888256555
CNN2	0.4933059715021029
CNN3	0.3910056878953109
CNN3-DT	0.2682452836640218
CNNM1	0.9032651093122804
CNNM2	0.6012429600109893
CNNM3	0.9192386369482992
CNNM3-DT	0.8999011897852321
CNNM4	0.9774388878765028
CNOT1	0.0389085836529921
CNOT10	0.1990904790473849
CNOT10-AS1	0.28531417126588693
CNOT11	0.8324177727587636
CNOT2	0.2439441128590199
CNOT3	0.13520152535929292
CNOT4	0.8429291246253647
CNOT6	0.5552728975363409
CNOT6L	0.3376585656592065
CNOT7	0.0007488532626429567
CNOT8	0.2390176412946439
CNOT9	0.928763920833928
CNP	0.8110952419575657
CNPPD1	0.8662103384919515
CNPY1	0.2983939264343577
CNPY2	0.3056579326973041
CNPY2-AS1	0.2912773473330543
CNPY3	0.5868883801849983
CNPY4	0.14587881333589134
CNR1	0.3434290684050607
CNR2	0.09396970009093558
CNRIP1	0.4063828343368221
CNST	0.9909621733028888
CNTD1	0.002474984492250809
CNTF	0.7321377599921111
CNTFR	0.20623896884150955
CNTFR-AS1	0.3610595906421444
CNTLN	0.4000246283602536
CNTN1	0.3475162148780523
CNTN2	0.075658355309212
CNTN3	0.6597157269478278
CNTN4	0.14978211531019875
CNTN4-AS1	0.4747010332380358
CNTN4-AS2	0.06492563639041342
CNTN5	0.38695944366762414
CNTN6	0.5631642840908784
CNTNAP1	0.12448161473357815
CNTNAP2	0.24320476795535545
CNTNAP2-AS1	0.05818065498985048
CNTNAP3	0.5651677264385875
CNTNAP4	0.5291171956096183
CNTNAP5	0.7190577284402325
CNTNAP5-DT	0.3762407900982251
CNTRL	0.25787943071307584
CNTROB	0.961484450978215
COA1	0.09941677754530953
COA3	0.01587322756984133
COA4	0.07912509140611729
COA5	0.7574235642695155
COA6	0.384153793696451
COA6-AS1	0.3875182770308554
COA7	0.6466592319557539
COA8	0.8855294864945014
COASY	0.14191851379991205
COBL	0.008389930532734735
COBLL1	0.6737673511427157
COCH	0.6075469592557871
COG1	0.1882217998703577
COG2	0.047371013187352866
COG3	0.12397439858424858
COG4	0.6190314446379148
COG5	0.9993907455751724
COG6	0.976859737126248
COG7	0.4332666169220085
COG8	0.7535864295493212
COIL	0.14270844943761962
COL10A1	0.9284462457496276
COL11A1	0.03962165359534065
COL11A2	0.8065967841385071
COL12A1	0.5306971804869122
COL13A1	0.07410132622822246
COL14A1	0.8775951234415411
COL15A1	0.3537282067183545
COL16A1	0.2226536354583767
COL17A1	0.5149678885376165
COL18A1	0.20299277949721584
COL18A1-AS1	0.3090658187187387
COL18A1-AS2	0.3622914716255669
COL19A1	0.3581524907895405
COL1A1	0.9083362073190481
COL1A2	0.21517578021130676
COL20A1	0.8715331701612645
COL21A1	0.08499406505932032
COL22A1	0.4568123369741862
COL23A1	0.9898445766541638
COL24A1	0.4620780541766368
COL25A1	0.6198970636417901
COL25A1-DT	0.6886987097146919
COL26A1	0.15217816287596242
COL27A1	0.11353891221321888
COL28A1	0.3706768823204673
COL2A1	0.002745545012505124
COL3A1	0.7760431673370902
COL4A1	0.9093291886594256
COL4A2	0.064534932941059
COL4A2-AS1	0.006333079560187305
COL4A2-AS2	0.4335023591319753
COL4A3	0.8662413527307363
COL4A4	0.343928491063637
COL5A1	0.14819222794064002
COL5A1-AS1	0.2440049776994556
COL5A2	0.8165681100920121
COL5A3	0.2580461130717956
COL6A1	0.5767662017436068
COL6A2	0.2057849338786682
COL6A2-DT	0.2962861199329437
COL6A3	0.2290897271038846
COL6A4P1	0.38451089784510817
COL6A5	0.8495519308551323
COL6A6	0.09769852068546353
COL7A1	0.1884092448709797
COL8A1	0.5897705762214183
COL8A2	0.9113860348173726
COL9A1	0.8541978340974448
COL9A2	0.5181089774574397
COL9A3	0.2101169396214428
COLCA1	0.16490364953737885
COLEC10	0.9751521708684134
COLEC11	0.6940518610243892
COLEC12	0.7917087079579386
COLGALT1	0.16178118138084907
COLGALT2	0.4575372505918395
COLQ	0.16168371000932968
COMETT	0.66035282878423
COMMD1	0.26266885421598185
COMMD10	0.9029240561053444
COMMD2	0.06550294875552952
COMMD3	0.005595185831542226
COMMD3-BMI1	0.005595185831542226
COMMD4	0.678872670324125
COMMD5	0.6759566986529593
COMMD6	0.0867296911684397
COMMD7	0.07385815907785742
COMMD8	0.1831848103557337
COMMD9	0.060063204596312814
COMP	0.8835407766422412
COMT	0.6668263383948656
COMTD1	0.31542196640483944
COP1	0.14910523225488875
COP1-DT	0.5925043746267988
COPA	0.19690689688123714
COPB1	0.9348887951976816
COPB2	0.7148292123053506
COPB2-DT	0.6372251926197522
COPE	0.3046467805059528
COPG1	0.5841402897720187
COPG2	0.6457255905907252
COPG2IT1	0.7571550328049943
COPRS	0.3783633760612187
COPS2	0.4966546719885936
COPS3	0.03762624680471638
COPS4	0.4703455556988929
COPS5	0.5775400260624652
COPS6	0.1718280796364446
COPS7A	0.9042709100359996
COPS7B	0.007497347850158821
COPS8	0.6198618380034344
COPS8-DT	0.7779982141642106
COPS9	0.5681818266450114
COPZ1	0.8814389377627659
COPZ2	0.4491908291809867
COQ10A	0.2299069022228776
COQ10B	0.24291756141063875
COQ2	0.43987721435014937
COQ3	0.6333842179579572
COQ4	0.35365934665396204
COQ5	0.5941975349014406
COQ6	0.075687801132515
COQ7	0.8033657691173682
COQ7-DT	0.8257710105412215
COQ8A	0.5093172953538774
COQ8B	0.918506826938946
COQ9	0.6433970978708303
CORIN	0.21673244035592956
CORO1A	0.5220411385457993
CORO1A-AS1	0.5220411385457993
CORO1B	0.3340973043652661
CORO1C	0.882598827621995
CORO2A	0.9902298419126496
CORO2B	0.493797735395633
CORO6	0.605431236775938
CORO7	0.7560928906814159
CORO7-PAM16	0.8334030101614224
CORT	0.7650009224497396
COSMOC	0.07609555518927702
COTL1	0.1292819638398746
COX10	0.7057225884597664
COX10-DT	0.519677352387101
COX11	0.9717652024798921
COX14	0.3910842658321799
COX15	0.35462561338039034
COX16	0.5503826790315596
COX17	0.8585489558857264
COX18	0.44156807354282296
COX19	0.4892344353044049
COX20	0.9691216759240284
COX4I1	0.89257133996222
COX4I2	0.9579500582760768
COX5A	0.8193821941274029
COX5B	0.03649192648063776
COX6A1	0.7971714988099005
COX6A2	0.923529089686412
COX6B1	0.300974503605106
COX6B2	0.7287389093140475
COX6C	0.12685127460311665
COX7A1	0.4605484239566782
COX7A2	0.4653721269460307
COX7A2L	0.527811407937126
COX7B2	0.2254802793993081
COX7C	0.03389934858009308
COX8A	0.4255761610786454
COX8C	0.9763256267927028
CP	0.6829601417050314
CPA1	0.3437626734513856
CPA2	0.4905653718527204
CPA3	0.2561795228851513
CPA4	0.37975165646432935
CPA5	0.3690599730072387
CPA6	0.3774883754818862
CPAMD8	0.015859639259711678
CPB1	0.454642651317613
CPB2	0.564338096627299
CPB2-AS1	0.7943453726663137
CPD	0.3456192004980649
CPE	0.08895327471500636
CPEB1	0.000571578161482955
CPEB1-AS1	0.0015798921915121113
CPEB2	0.9345460672236814
CPEB2-DT	0.9807316798662402
CPEB3	0.7721994656847428
CPEB4	0.3706360953685707
CPED1	0.052484145985740534
CPHXL	0.9231961571221808
CPHXL2	0.9971987674909556
CPLANE1	0.5376944454728757
CPLANE1-AS1	0.4443957429353916
CPLANE2	0.565934233229651
CPLX1	0.27386815447699225
CPLX2	0.8216251441904175
CPLX3	0.915741262834814
CPLX4	0.6036286513199438
CPM	0.05789369624642881
CPMER	0.03910452943680348
CPN1	0.4824066813260758
CPN2	0.4364039174588798
CPNE1	0.3665667139338691
CPNE2	0.08732923799406217
CPNE2-DT	0.04872520171056305
CPNE3	0.7930689818598492
CPNE4	0.5648573189158732
CPNE5	0.6252026393147713
CPNE6	0.4703445702028213
CPNE7	0.2262100462002579
CPNE8	0.5558538937201152
CPNE8-AS1	0.5370423799453757
CPNE9	0.667498686157481
CPO	0.2383423722505336
CPOX	0.06801834219522396
CPPED1	0.5762229023374656
CPQ	0.6182880745238609
CPS1	0.6309431630369311
CPS1-IT1	0.7311557143102083
CPSF1	0.5650081360595598
CPSF2	0.3590727529434329
CPSF3	0.7760604025676598
CPSF4	0.2782906312203701
CPSF4L	0.1458100540059058
CPSF6	0.707648484348841
CPSF7	0.3670196330018288
CPT1A	0.9819711974062352
CPT1B	0.5428534313867868
CPT1C	0.9676034182817278
CPT2	0.16879884703294915
CPTP	0.4353022064553088
CPVL	0.5108926964505878
CPVL-AS1	0.17860523629377534
CPVL-AS2	0.7840526873407042
CPXM1	0.3202530793030441
CPXM2	0.9619220887789572
CPZ	0.1736308725245302
CR1	0.7721441683960736
CR1L	0.5341903918798068
CR2	0.8252879234278669
CRABP1	0.6625887876544192
CRABP2	0.3728607099515073
CRACD	0.9889422547285718
CRACDL	0.8788324795501955
CRACR2A	0.40182536110568606
CRACR2B	0.3443719261734092
CRADD	0.9720852394688811
CRADD-AS1	0.5426113616909071
CRAMP1	0.9100143808264312
CRAT	0.4824006847888992
CRAT37	0.8237908967082616
CRB1	0.08687884890239532
CRB2	0.2471387787444036
CRB3	0.4797971253731447
CRBN	0.3406058429145589
CRCP	0.7040701316557171
CRCT1	0.7613969605800035
CREB1	0.8344677204636766
CREB3	0.8254087079449935
CREB3L1	0.40817742870459134
CREB3L2	0.2454056108485817
CREB3L2-AS1	0.28629109486441506
CREB3L3	0.4642171730094883
CREB3L4	0.44728194241174696
CREB5	0.11576749398941755
CREBBP	0.43569427600890703
CREBL2	0.1755707078270749
CREBRF	0.31767981008587937
CREBZF	0.6042782155829445
CREG1	0.7173735344259154
CREG2	0.5065534792003089
CRELD1	0.6714130420512021
CRELD2	0.8564856385010156
CREM	0.20548116556825807
CRH	0.07378929028390707
CRHBP	0.7459390502329468
CRHR1	0.3268034008022997
CRHR2	0.9646651581891268
CRIM1	0.6969378007732967
CRIM1-DT	0.5731976517413091
CRIP1	0.3786737457914418
CRIP2	0.3786737457914418
CRIP3	0.9083602377242951
CRIPT	0.7882301021310336
CRISP1	0.5479306416524803
CRISP2	0.9462001251661716
CRISP3	0.9597626028492744
CRISPLD1	0.08809303245355797
CRISPLD2	0.04359696281805575
CRK	0.0381505460591971
CRKL	0.3915419369290778
CRLF1	0.8050030936304583
CRLF3	0.9315455000363192
CRLS1	0.7972331245099379
CRMA	0.3146896087321994
CRMP1	0.8575257697593313
CRNDE	0.4600850243412745
CRNKL1	0.24751059773915074
CRNN	0.5354490875711903
CROCC	0.4845871671131466
CROCC2	0.3715008936436604
CROCCP2	0.4910788706444665
CROCCP3	0.199287853980076
CROT	0.15722992741639644
CRP	0.23735683677714106
CRPPA	0.3569632540147589
CRPPA-AS1	0.7663469324212098
CRTAC1	0.16851328791536313
CRTAM	0.6524061541959338
CRTAP	0.7303911947383829
CRTC1	0.9811122458525312
CRTC2	0.3940461973743745
CRTC3	0.1439337615029903
CRTC3-AS1	0.09673456042391293
CRX	0.3627454962173921
CRY1	0.7341728884902374
CRY2	0.38889960306077503
CRYAA	0.8874332051450566
CRYAB	0.9373032883302984
CRYBA1	0.908721805139512
CRYBA2	0.7647008713259422
CRYBA4	0.9249954082114448
CRYBB1	0.9351640990270642
CRYBB2	0.07670037462741414
CRYBB2P1	0.6922672667440974
CRYBB3	0.07081376858187173
CRYBG1	0.3425834410541294
CRYBG2	0.4768590969713093
CRYBG3	0.3055835910048525
CRYGA	0.5591423623737349
CRYGB	0.7347701054946868
CRYGC	0.7545236358394342
CRYGD	0.9295844426729706
CRYGN	0.6478842552218811
CRYGS	0.8430758407848569
CRYL1	0.4843463839817687
CRYM	0.033932085322360916
CRYZ	0.2562265111139483
CRYZL1	0.5289438280373243
CRYZL2P-SEC16B	0.5166273674053964
CS	0.2840500314641703
CSAD	0.949040090139338
CSDC2	0.4322623555678812
CSDE1	0.14939420614625865
CSE1L	0.9393881333312828
CSE1L-DT	0.9301667074874108
CSF1	0.1118079130355752
CSF1R	0.5772873888305741
CSF2	0.3587910429775475
CSF2RB	0.06577545136210944
CSF3	0.8780929210207161
CSF3R	0.5190470164044855
CSGALNACT1	0.33301290860049465
CSGALNACT2	0.3852047480733461
CSGALNACT2-DT	0.3333243379609582
CSH1	0.923264718034724
CSH2	0.9047635321756126
CSHL1	0.8998766973099971
CSK	0.8692460409799173
CSKMT	0.7860811684090093
CSMD1	0.8636359549414523
CSMD2	0.5221501862758816
CSMD2-AS1	0.13535615707795495
CSMD3	0.5578721205235163
CSN1S1	0.5907729193612952
CSN2	0.5975268485974005
CSN3	0.5427309256003491
CSNK1A1	0.8023878922246821
CSNK1A1L	0.9545351187724288
CSNK1D	0.16975205527901194
CSNK1E	0.9796662398426113
CSNK1G1	0.03185326724571325
CSNK1G2	0.6382280066142094
CSNK1G2-AS1	0.4406381617576245
CSNK1G3	0.5975596318534895
CSNK2A1	0.7676315747875174
CSNK2A2	0.6081635357296672
CSNK2A3	0.987799354781722
CSNK2B	0.17615761666797708
CSNKA2IP	0.3558938976160249
CSPG4	0.005707160419910429
CSPG5	0.5309822128948459
CSPP1	0.4671327279232249
CSRNP1	0.6149940778442492
CSRNP2	0.6025361366258192
CSRNP3	0.982359875638322
CSRP1	0.5546266997066379
CSRP1-AS1	0.6777007106839711
CSRP2	0.5382330138786683
CSRP3	0.4730432925257978
CSRP3-AS1	0.4576938442296351
CST1	0.4291180147239185
CST11	0.481131772622852
CST13P	0.5840434711214446
CST2	0.5103559642268866
CST3	0.4550407869981684
CST4	0.2951846897028265
CST5	0.2372686681676768
CST6	0.4772216977301445
CST7	0.07326355631104314
CST8	0.5154460890242109
CST9	0.6673646568270655
CST9L	0.6461474137183529
CSTA	0.6402805867918209
CSTB	0.4740688813318088
CSTF1	0.2376933208018598
CSTF2T	0.9888521574978616
CSTF3	0.7366568748519238
CSTF3-DT	0.6668318402846939
CSTL1	0.4396085965262297
CSTPP1	0.6482907759097314
CT62	0.4886738430130444
CT66	0.904508523099502
CT69	0.2588438616867381
CT70	0.7748915246165886
CT75	0.4174854430627997
CTAGE1	0.12937695382652264
CTAGE4	0.9692560574280924
CTAGE6	0.8598013872611936
CTAGE9	0.08092059670086071
CTBP1	0.7388509948633015
CTBP1-AS	0.6634383996762787
CTBP1-DT	0.7461475224120678
CTBP2	0.3712220329285532
CTBS	0.6958183103555398
CTC-338M12.4	0.12285884755689352
CTC1	0.3293616842021517
CTCF	0.005265067198574225
CTCF-DT	0.007189049501011291
CTCFL	0.42353991971016425
CTD-2194D22.4	0.06121890298263965
CTD-2350J17.1	0.0788086311683372
CTDNEP1	0.1928986575981468
CTDP1	0.5002148630990428
CTDP1-DT	0.7305838417875768
CTDSP1	0.9653499816091632
CTDSP2	0.16484434327414446
CTDSPL	0.30984850171632344
CTDSPL2	0.105060599877637
CTDSPL2-DT	0.02130480997478873
CTF1	0.3502059955385924
CTH	0.8705938677095695
CTHRC1	0.29921522277038043
CTIF	0.2804713822901442
CTLA4	0.6078891263362532
CTNNA1	0.13686358377029822
CTNNA1-AS1	0.07535417118044979
CTNNA2	0.578060041779188
CTNNA2-AS1	0.9497580763578868
CTNNA3	0.7462731004948595
CTNNAL1	0.2000106830729312
CTNNB1	0.6259792746647596
CTNNBIP1	0.8412721976366678
CTNNBL1	0.5746006426127825
CTNND1	0.02162408075578404
CTNND2	0.5921257439311888
CTNS	0.6739207389130526
CTNS-AS1	0.4567601857806323
CTPS1	0.4997668500096558
CTR9	0.1526591027059388
CTRB1	0.4514483485221733
CTRB2	0.5242012475959595
CTRC	0.5681833726160171
CTRL	0.027229796151914957
CTSA	0.0267612692153702
CTSB	0.8701749658116118
CTSC	0.2676889863744691
CTSD	0.7646638269864666
CTSE	0.1641168289338139
CTSF	0.6308993684269593
CTSG	0.5566452514783532
CTSH	0.8924429308823351
CTSK	0.6756605000200209
CTSL	0.1143470967932992
CTSL3P	0.24844116982275846
CTSO	0.3086233556145609
CTSS	0.7668583683607195
CTSV	0.7385797780663445
CTSW	0.3785008847470045
CTSZ	0.2344458934987775
CTTN	0.41330286543195904
CTTN-DT	0.2885343322716628
CTTNBP2	0.5276777680435518
CTTNBP2NL	0.319930628514318
CTU1	0.24093615989732914
CTU2	0.8408750969190139
CTXN1	0.34632494871101793
CTXN2	0.9103565682478754
CTXN2-AS1	0.8768775653697475
CTXN3	0.7925807071233577
CTXND1	0.16131542439531554
CTXND2	0.6328747330051236
CUBN	0.04870019707883716
CUEDC1	0.36806586015828135
CUEDC2	0.17090246178660354
CUL1	0.7661529157345695
CUL2	0.16407589091822555
CUL3	0.2337445321223389
CUL4A	0.4376856219486313
CUL5	0.5790671813798653
CUL7	0.04123169753430261
CUL9	0.8060095807231614
CUTA	0.6862848485543931
CUTC	0.4902172529704461
CUX1	0.6218063421134002
CUX2	0.6455500453578873
CUZD1	0.5042750065335903
CWC15	0.3560839604793846
CWC22	0.9856370327786004
CWC25	0.4713497041819963
CWC27	0.5163535141346659
CWF19L1	0.15468253937280735
CWF19L2	0.09203732194190306
CWH43	0.4654413469336002
CX3CL1	0.7375930262906123
CX3CR1	0.29551360738264665
CXADR	0.6702462666624837
CXCL1	0.706862394992672
CXCL10	0.8556627329395077
CXCL11	0.8342123535353783
CXCL12	0.8889264313361591
CXCL13	0.6843548440671976
CXCL14	0.4603015045635482
CXCL16	0.4400842136514929
CXCL17	0.6126704013739686
CXCL2	0.5693560492961505
CXCL3	0.2260026791909956
CXCL5	0.1937822459641481
CXCL6	0.6656869093383594
CXCL8	0.3210654311683484
CXCL9	0.8918028278530045
CXCR1	0.7174844057289109
CXCR2	0.7596479315082254
CXCR4	0.8014919637866634
CXCR5	0.13603974064243224
CXCR6	0.4130285507071776
CXXC1	0.3146638484226655
CXXC4	0.7770235234118378
CXXC4-AS1	0.5830969741371187
CXXC5	0.2050899635040439
CXXC5-AS1	0.20502938438073204
CYB561	0.4974636553841961
CYB561A3	0.4182494119111935
CYB561D1	0.9710949128108096
CYB561D2	0.8108522107586035
CYB5A	0.8647503850458238
CYB5B	0.029239562949465062
CYB5D1	0.44854352903078615
CYB5D2	0.4152104501407645
CYB5R1	0.1557814542741232
CYB5R2	0.4288024939744489
CYB5R3	0.611297215463077
CYB5R4	0.5977763636309755
CYB5RL	0.1827726573876735
CYBA	0.4428234972956277
CYBC1	0.4419473882693089
CYBRD1	0.017126964227265284
CYC1	0.3920692930168923
CYCS	0.4821083874757962
CYFIP2	0.8744645174831744
CYGB	0.3458604026732364
CYLC2	0.3285516384925147
CYLD	0.9539132965200856
CYLD-AS1	0.8300335157033915
CYMP-AS1	0.9334621839575776
CYP11A1	0.9372187730344944
CYP11B1	0.5413621968605529
CYP11B2	0.5405096036816974
CYP17A1	0.687695348129772
CYP19A1	0.5356277715366121
CYP1A1	0.8554489994469323
CYP1A2	0.8082984254247857
CYP1B1	0.5989698647721102
CYP1B1-AS1	0.7733468779297393
CYP20A1	0.1241366778716343
CYP21A2	0.4487003873446061
CYP24A1	0.5345990648747102
CYP26A1	0.8663634627039067
CYP26B1	0.2344285844808372
CYP26C1	0.9279261679551479
CYP26C1-DT	0.92443638469459
CYP27A1	0.5150176623335733
CYP27B1	0.4321297902014524
CYP27C1	0.10091862776120836
CYP2A13	0.7090053897524773
CYP2A6	0.6376963096779311
CYP2A7	0.6445541807143826
CYP2B6	0.4217650945878821
CYP2B7P	0.398946211777131
CYP2C18	0.651512002957949
CYP2C19	0.5501785537379382
CYP2C8	0.2421929903733137
CYP2C9	0.16008594271549764
CYP2D6	0.17367752801442532
CYP2D7	0.15935067302424222
CYP2E1	0.9971688538373432
CYP2F1	0.4985454419615434
CYP2G1P	0.3688600078310126
CYP2J2	0.2478643834188925
CYP2R1	0.9303454722789692
CYP2S1	0.3085182038055404
CYP2U1	0.4795171851964034
CYP2U1-AS1	0.7210681586630365
CYP2W1	0.4428751304699054
CYP39A1	0.7814921016851841
CYP3A4	0.7321536237990509
CYP3A43	0.3008871398632158
CYP3A5	0.182081004930186
CYP3A7	0.4123312740393488
CYP3A7-CYP3A51P	0.2948572651640073
CYP46A1	0.8766564712103035
CYP4A11	0.031109039948700342
CYP4A22	0.3389600009271847
CYP4A22-AS1	0.1551676566010554
CYP4B1	0.20443323236415573
CYP4F11	0.8567427241028356
CYP4F12	0.4451617391812237
CYP4F2	0.7059498534611235
CYP4F22	0.7686923127978069
CYP4F26P	0.3358165769287175
CYP4F29P	0.2419894499827007
CYP4F3	0.4100416398306732
CYP4F30P	0.3533
CYP4F35P	0.5342938835347181
CYP4F8	0.4063522375256819
CYP4V2	0.10345588889184287
CYP4X1	0.6024664928397576
CYP4Z1	0.4858745046668509
CYP4Z2P	0.06254696138347954
CYP51A1	0.061503851819559086
CYP51A1-AS1	0.08666791061909596
CYP7A1	0.003236203116183001
CYP7B1	0.6951100973000027
CYP8B1	0.4293554201087028
CYREN	0.4914967254623685
CYRIA	0.8301141583806793
CYRIB	0.9323122175709521
CYS1	0.4575911366063616
CYSLTR2	0.2191003854115498
CYSRT1	0.4367488970079335
CYSTM1	0.3348881029154013
CYTH1	0.18592313109751216
CYTH2	0.3409062759086857
CYTH3	0.9669596703278952
CYTH4	0.4810559325194382
CYTIP	0.32329693219965905
CYTL1	0.9438617291725286
CYTOR	0.6635466081529504
CYYR1	0.2588128836746074
CYYR1-AS1	0.2068419342697492
CZIB	0.1545139226837664
CZIB-DT	0.17324945120204788
D21S2088E	0.3276790644984906
D2HGDH	0.07430335032817993
DAAM1	0.27730557875446193
DAAM2	0.2872347995725789
DAAM2-AS1	0.6345810642069726
DAB1	0.13474225571869616
DAB1-AS1	0.07617454046664113
DAB2	0.3931403286208537
DAB2IP	0.003823026382992367
DACH1	0.5406252009840126
DACT1	0.6546821845122233
DACT2	0.7638804255851971
DACT3	0.3947773880466905
DACT3-AS1	0.5383080966957691
DAD1	0.1966351480006288
DAG1	0.26010186314158235
DAGLA	0.9390984981985596
DAGLB	0.3145773741838893
DALRD3	0.13357069681172618
DANCR	0.2276026466207352
DAND5	0.6580128945008974
DAO	0.4927220234567735
DAOA	0.5329573862691191
DAOA-AS1	0.569957231875888
DAP	0.4390358987900416
DAP-DT	0.3286731969473751
DAP3	0.2799187689068445
DAPK1	0.0051175004014076255
DAPK1-IT1	0.005706527047555199
DAPK2	0.4129600447918925
DAPK3	0.38832928565878205
DAPL1	0.00449958687661739
DAPP1	0.28439957361670243
DARS1	0.2947719854292775
DARS1-AS1	0.3649407554232895
DARS2	0.8678251807810162
DAW1	0.8160626349616817
DAXX	0.7191984572562611
DAZAP1	0.6953953856030501
DAZAP2	0.2901970221321997
DAZL	0.6964640901118991
DBF4	0.5033771496798078
DBF4B	0.14753504937495265
DBH	0.5718770698264276
DBH-AS1	0.3192089147490627
DBI	0.8781685622025723
DBN1	0.011589721474034698
DBNDD1	0.7068518874412502
DBNDD2	0.2121181930536663
DBNL	0.8683085106962772
DBP	0.1746344730777346
DBR1	0.3373433945324658
DBT	0.2536172188771638
DBX1	0.1592852744779535
DBX2	0.9155750835275264
DBX2-AS1	0.973250848258352
DCAF1	0.2761259727856791
DCAF10	0.9867897797076388
DCAF11	0.2619234839704824
DCAF12	0.08586311281593789
DCAF13	0.3137371191873298
DCAF15	0.2625778378674217
DCAF16	0.7614995635470444
DCAF17	0.047434044079207816
DCAF4	0.7624186392753312
DCAF4L1	0.06878636109085184
DCAF4L2	0.7326201311055074
DCAF5	0.6008388272360818
DCAF6	0.7523134865260613
DCAF7	0.5319743298854184
DCAF8	0.6867942378150219
DCAF8-DT	0.876651369657077
DCAKD	0.15539742292106434
DCANP1	0.5037155996399573
DCBLD1	0.16421651308752144
DCBLD2	0.4030158774590584
DCC	0.437110367999753
DCD	0.07554258495869692
DCDC1	0.9208775628997611
DCDC2	0.3694741682976312
DCDC2B	0.00892766223773328
DCDC2C	0.4834531749693404
DCHS1	0.33956378891654176
DCHS1-AS1	0.42088558286447897
DCHS2	0.9495718007903764
DCK	0.09876198891202463
DCLK1	0.9634316113387922
DCLK2	0.015374113341650675
DCLK3	0.0916994667445442
DCLRE1A	0.2766878951237016
DCLRE1B	0.14692713091193935
DCLRE1C	0.7558523528237655
DCN	0.1018756326421872
DCP1A	0.604534782879991
DCP1B	0.419214722218432
DCP2	0.4460946656041324
DCPS	0.7562888036997332
DCST1	0.7007236413875843
DCST1-AS1	0.7062202621626813
DCST2	0.7163962524823658
DCSTAMP	0.5499504593293891
DCT	0.3573285690512833
DCTD	0.2793216028194002
DCTN1	0.22603843490533576
DCTN1-AS1	0.22819968815663105
DCTN2	0.1036037185302705
DCTN3	0.3516357576726015
DCTN4	0.9846033059721576
DCTN5	0.5508265086525777
DCTN6	0.33773146513508806
DCTN6-DT	0.3606131718889052
DCTPP1	0.10477158122971658
DCUN1D1	0.12126692670518703
DCUN1D2	0.7537034302608783
DCUN1D2-AS	0.7318424088309644
DCUN1D3	0.9058206803400992
DCUN1D4	0.5944914514897832
DCUN1D5	0.3473706705619479
DCXR	0.039730917506656416
DCXR-DT	0.039730917506656416
DDA1	0.6113881453540025
DDAH1	0.06735837526017803
DDAH2	0.10377073388980668
DDB1	0.5963921373867785
DDB2	0.9038143836569064
DDC	0.19221275235018093
DDC-AS1	0.06641909221307674
DDHD1	0.8807781831235247
DDHD1-DT	0.8701955781593558
DDHD2	0.047018754286559834
DDI1	0.11633110485389353
DDI2	0.020937169132257568
DDIAS	0.6080890764012901
DDIT3	0.21816764450477666
DDIT4	0.5181434277568578
DDIT4L	0.620242450226878
DDIT4L-AS1	0.6569072253764935
DDN	0.739513210164813
DDN-AS1	0.7538862310357612
DDO	0.03713915040360277
DDOST	0.13889142792214482
DDR1	0.34382368172946803
DDR1-DT	0.3067556933045341
DDR2	0.4180888424335803
DDRGK1	0.6114021709285534
DDT	0.5221169473141618
DDTL	0.7230944480340147
DDX1	0.8029352481290993
DDX10	0.05175336925594387
DDX11	0.218594342502895
DDX11-AS1	0.3014124162500739
DDX17	0.1985089368521412
DDX18	0.6693208658793867
DDX19A	0.7689269562065753
DDX19A-DT	0.7867906271097171
DDX19B	0.7986620473054701
DDX20	0.7359730384432074
DDX21	0.20366274790857308
DDX23	0.7664994707501045
DDX24	0.4759755742076949
DDX25	0.16649821648641816
DDX27	0.845581256470437
DDX28	0.0031662643583689754
DDX31	0.14303504743946674
DDX39A	0.9433197597717846
DDX39B	0.3108227795097605
DDX39B-AS1	0.3838493849869193
DDX3ILA1	0.9802241434849476
DDX4	0.1946904961090173
DDX41	0.25220001082805354
DDX42	0.8963313416585006
DDX43	0.23605416403177565
DDX46	0.26401647165296604
DDX47	0.2827055885519443
DDX49	0.4250823131815165
DDX5	0.5134409838095686
DDX50	0.2373301722705368
DDX51	0.4713521340195595
DDX52	0.4894438653141534
DDX54	0.9199289084814786
DDX55	0.8694459860057708
DDX56	0.5272600508096663
DDX59	0.8064910454378182
DDX59-AS1	0.8910352325872835
DDX6	0.07544322395675113
DDX60	0.2572557967925766
DDX60L	0.4479771385638484
DEAF1	0.03651974885577036
DECR1	0.03978535617795198
DECR2	0.4953878720464087
DEDD	0.15299665317933564
DEDD2	0.16600756618173712
DEF6	0.4499129660116627
DEF8	0.6082879567857729
DEFA1	0.13339536820233974
DEFA1B	0.02789424052181988
DEFA3	0.0035140102671853968
DEFA4	0.24127301469037016
DEFA5	0.003987040813360987
DEFA6	0.2856363424048852
DEFB1	0.5399110387206321
DEFB103B	0.7891
DEFB108B	0.9109148497327024
DEFB110	0.5526416111128893
DEFB112	0.7440099508822748
DEFB113	0.3215413698762493
DEFB114	0.3007528388984547
DEFB115	0.5906438109638212
DEFB116	0.6048301503083562
DEFB118	0.5178021871073826
DEFB119	0.43338120338528063
DEFB121	0.4596875078431558
DEFB122	0.4853965207853762
DEFB123	0.5547367201643171
DEFB124	0.5255929899336882
DEFB125	0.6115172609748253
DEFB126	0.6513497611560131
DEFB127	0.7075718757578721
DEFB128	0.7126965898703392
DEFB129	0.4267246049661011
DEFB131A	0.5373234089442452
DEFB131B	0.6897
DEFB132	0.24729950318885696
DEFB134	0.4869831824547643
DEFB135	0.4428090295523787
DEFB136	0.4408541737949167
DEFB4B	0.7891
DEGS1	0.18581664006272572
DEGS2	0.6805500044414465
DEK	0.44917765499040413
DELE1	0.7092539768078413
DELEC1	0.6050032830616219
DENND10	0.2980664807674517
DENND11	0.5832101056484579
DENND1A	0.5939213614405295
DENND1B	0.33963785648834866
DENND1C	0.13953753716687933
DENND2A	0.3170996426901916
DENND2B	0.9469666641073328
DENND2B-AS1	0.9881040757305828
DENND2C	0.2316676063149673
DENND2D	0.12588575568223748
DENND3	0.5215590463746725
DENND3-AS1	0.8602341232969848
DENND4A	0.9129460070024455
DENND4B	0.3557465899804697
DENND4C	0.3798949344280516
DENND5A	0.6483660350921252
DENND5B	0.5368293371488838
DENND5B-AS1	0.5307908110907869
DENND6A	0.8350486217524316
DENND6A-AS1	0.7504988854377326
DENND6A-DT	0.8029158034892758
DENND6B	0.5913313843277095
DENR	0.2887658494523159
DEPDC1	0.9858235185946028
DEPDC1-AS1	0.9933947453874652
DEPDC1B	0.6881647263186088
DEPDC4	0.8194016837434217
DEPDC5	0.5590295839163468
DEPDC7	0.5920352872650521
DEPP1	0.058530084589334626
DEPTOR	0.1319490768554641
DEPTOR-AS1	0.0877021077556937
DERA	0.10799954499672793
DERL1	0.7545812017214875
DERL2	0.1625745748853784
DERL3	0.8069413917659598
DERPC	0.8732711961921062
DES	0.7704651399158888
DESI1	0.5079102773050647
DESI2	0.8893177644805983
DET1	0.1469109349065021
DEUP1	0.15368230443362066
DEXI	0.6405656029329452
DFFA	0.8344916571173
DFFB	0.9473083072950328
DGAT1	0.7606296504370493
DGAT2	0.2206171078103737
DGAT2-DT	0.20207159417192594
DGCR11	0.5592379696848814
DGCR2	0.4683644977440041
DGCR5	0.5702135192238514
DGCR6	0.23549931554095704
DGCR6L	0.7949886352897131
DGCR8	0.7511371339569662
DGKA	0.9377939821633612
DGKB	0.7923482432505526
DGKD	0.0909531071025641
DGKE	0.2278700732303576
DGKG	0.6067813674484553
DGKH	0.2508682376382255
DGKI	0.5314346282775981
DGKQ	0.2520846206467916
DGKZ	0.5095982965989042
DGLUCY	0.8143951756317701
DGUOK	0.3005612661056079
DGUOK-AS1	0.21930650398461135
DHCR24	0.4132836091159889
DHCR24-DT	0.4462721875424274
DHCR7	0.1705853561477939
DHDDS	0.1692551552528745
DHDDS-AS1	0.1697588763787447
DHDH	0.0626377479514505
DHFR	0.0914057026062714
DHFR2	0.8872789641389254
DHH	0.7275261605385067
DHODH	0.7354072580133468
DHPS	0.6078402702747785
DHRS1	0.6720414061951203
DHRS11	0.473825754122141
DHRS12	0.3328625245680109
DHRS13	0.17860501110620866
DHRS2	0.1736868457788135
DHRS3	0.7146010790390559
DHRS4	0.06326885101806362
DHRS4-AS1	0.16722320138503638
DHRS4L1	0.1995601863178976
DHRS4L2	0.10567332445637184
DHRS7	0.7742380968928442
DHRS7B	0.9785546484719558
DHRS7C	0.96924914839194
DHRS9	0.4259715781427867
DHTKD1	0.06508436992910782
DHX15	0.8710512221840264
DHX16	0.01760198641991828
DHX29	0.8760180975473286
DHX30	0.8845639729472092
DHX32	0.8030512662057576
DHX33	0.10357275404685763
DHX33-DT	0.12453466554574286
DHX34	0.9633642424254132
DHX35	0.4052608483266957
DHX35-DT	0.4179259559779027
DHX36	0.3676522781503744
DHX37	0.07547279525347267
DHX38	0.5401214619019219
DHX40	0.5556758512646082
DHX57	0.2802620681506068
DHX58	0.07216494878722496
DHX8	0.13275093284516
DHX9	0.5901828563025706
DHX9-AS1	0.7759843568256627
DIABLO	0.3777572307638562
DIAPH1	0.7105512390179917
DIAPH1-AS1	0.4788766625461515
DIAPH3	0.28708568939517104
DIAPH3-AS1	0.4544619951464578
DIAPH3-AS2	0.187881045069401
DICER1	0.20834727657075294
DICER1-AS1	0.11598116440196332
DIDO1	0.4911597464991494
DIMT1	0.9124040618448216
DINOL	0.7033105954647314
DIO1	0.5589127124746781
DIO2	0.4368481883206673
DIO2-AS1	0.41004363886404266
DIO3	0.7530918345705417
DIO3OS	0.5796695807068198
DIP2A	0.3490050687917461
DIP2A-IT1	0.3533610042271439
DIP2B	0.1619410976062587
DIP2C	0.4314186215652675
DIP2C-AS1	0.6600090158948202
DIPK1A	0.2573596353353235
DIPK1B	0.05012664229668468
DIPK1C	0.19038843809696626
DIPK2A	0.538307429010297
DIRAS1	0.8298136662453863
DIRAS2	0.9800248666079524
DIRAS3	0.9890521072073052
DIRC1	0.6580515354948984
DIRC3	0.9154832547012776
DIRC3-AS1	0.6947273015153149
DIS3	0.5862099929441048
DIS3L	0.12306391096470776
DIS3L-AS1	0.16225573307934066
DIS3L2	0.9648770571720802
DISC1	0.7901429820785864
DISC1-IT1	0.3539987189325248
DISC1FP1	0.12642124922124376
DISP1	0.5610079518428913
DISP2	0.6678554702989692
DISP3	0.14515718546532005
DIXDC1	0.919710134223712
DKFZP434A062	0.5824593603351835
DKK1	0.31426762626305194
DKK2	0.5641653734555518
DKK3	0.8446662160135129
DKK4	0.4875690311232963
DKKL1	0.9951422425959372
DLAT	0.8118957893635234
DLC1	0.6001320058986903
DLD	0.7504713329485417
DLEC1	0.6957385249087459
DLEU1	0.1838318425706515
DLEU2	0.03312017468716988
DLEU2L	0.5063652678410608
DLEU7	0.6715617774025939
DLG1	0.7737121805152175
DLG1-AS1	0.8523184445134576
DLG2	0.5271501153267233
DLG2-AS2	0.8044607919553626
DLG4	0.19203691962499095
DLG5	0.19640063322359075
DLG5-AS1	0.0974970410120875
DLGAP1	0.2013700501773185
DLGAP1-AS1	0.6554333880775611
DLGAP1-AS2	0.6662023638310475
DLGAP1-AS3	0.5473322809724389
DLGAP1-AS4	0.3227100368011394
DLGAP1-AS5	0.24920112084913645
DLGAP2	0.627806903345114
DLGAP2-AS1	0.7755911972126116
DLGAP3	0.5545154104576374
DLGAP4	0.994428179684618
DLGAP4-AS1	0.9901361927235988
DLGAP5	0.726246937274017
DLK1	0.9844685476181564
DLK2	0.8893512780702593
DLL1	0.6182469911043641
DLL3	0.4337231741454446
DLL4	0.027373518381836603
DLST	0.6476695575440768
DLX1	0.3050108203139911
DLX2	0.22456084153896452
DLX2-DT	0.20657823922221646
DLX3	0.8110422522743287
DLX4	0.7010795919741342
DLX5	0.36330442711236505
DLX6	0.3674643011720482
DLX6-AS1	0.4192495832263663
DM1-AS	0.5721685746105521
DMAC1	0.11019730395937194
DMAC2	0.3363717740252096
DMAC2L	0.4036272884408484
DMAP1	0.3510095106681709
DMBT1	0.5090667261347251
DMBX1	0.9591039206264064
DMC1	0.5241429081295523
DMGDH	0.99403405548405
DMKN	0.8791273975093675
DMP1	0.1975778673327887
DMPK	0.6102466516237066
DMRT1	0.4405417672023013
DMRT2	0.09024794646745588
DMRT3	0.5881004550503435
DMRTA1	0.8918560340114696
DMRTA2	0.2515497651247308
DMRTB1	0.7516309063267503
DMRTC2	0.8278997573113498
DMTF1	0.5431658120179479
DMTF1-AS1	0.5103288042810533
DMTN	0.03689827880307678
DMWD	0.6236569998211559
DMXL1	0.7922092611979002
DMXL1-DT	0.8462227861357856
DMXL2	0.005924226864875759
DNA2	0.5883226387429745
DNAAF1	0.8262610283650988
DNAAF10	0.8182625914089502
DNAAF11	0.05554031528054043
DNAAF2	0.5728263673044253
DNAAF3	0.6693470131079147
DNAAF3-AS1	0.6852929338871022
DNAAF4	0.5934101165324255
DNAAF4-CCPG1	0.5936561204432604
DNAAF5	0.39208383158898347
DNAAF8	0.8821918016542891
DNAAF9	0.5594797942637324
DNAH1	0.34586935492739035
DNAH10	0.27370268644597856
DNAH10OS	0.15280665702183072
DNAH11	0.9983749819815728
DNAH12	0.6810749206373066
DNAH14	0.6469905426208671
DNAH17	0.4909020142544624
DNAH17-AS1	0.4031964313855271
DNAH2	0.5642505543388624
DNAH3	0.08551824456924761
DNAH5	0.9651364826973704
DNAH6	0.4626777651401429
DNAH7	0.9748713396303592
DNAH8	0.9328779430445304
DNAH8-AS1	0.9336136707821966
DNAH8-DT	0.8302174139891291
DNAH9	0.4620214455235645
DNAI1	0.16097792223504315
DNAI2	0.35444933514665
DNAI3	0.9497184883583604
DNAI4	0.3869653247670793
DNAI7	0.06994703141383912
DNAJA1	0.5013073489767025
DNAJA2	0.8723953724340853
DNAJA2-DT	0.7981565902260291
DNAJA3	0.8687847772825703
DNAJA4	0.987945576257672
DNAJA4-DT	0.9947960159856221
DNAJB1	0.8695175971115525
DNAJB11	0.5177234934762358
DNAJB12	0.5465575305358036
DNAJB13	0.10472329310950013
DNAJB14	0.4954316444513344
DNAJB2	0.9489177502693724
DNAJB4	0.5137042960717859
DNAJB5	0.23219311170436
DNAJB5-DT	0.2970323896181358
DNAJB6	0.7127715449458999
DNAJB7	0.909718030532542
DNAJB8	0.3806910964371724
DNAJB8-AS1	0.42350724686344376
DNAJB9	0.8978439646399091
DNAJC1	0.0035803701320835657
DNAJC10	0.497613606067859
DNAJC11	0.5002381106261872
DNAJC12	0.005446799317775253
DNAJC13	0.4764115161229439
DNAJC14	0.41291206256487056
DNAJC15	0.9338878099510082
DNAJC16	0.16107014532600114
DNAJC17	0.7415585977281894
DNAJC18	0.8808982059026819
DNAJC19	0.06343751853856328
DNAJC2	0.004770680216737655
DNAJC21	0.2340484665190896
DNAJC22	0.5558938641908733
DNAJC24	0.5333436271189849
DNAJC25	0.17931046574754927
DNAJC25-GNG10	0.195263701576978
DNAJC27	0.6754640695465326
DNAJC27-AS1	0.6595936067127256
DNAJC28	0.8084868623183461
DNAJC3	0.9239521889480762
DNAJC3-DT	0.8250891143269743
DNAJC30	0.3672332143634203
DNAJC4	0.9891471010995576
DNAJC5	0.9370175519966378
DNAJC5B	0.08016347478988256
DNAJC5G	0.6577110231772743
DNAJC6	0.5784715803324683
DNAJC7	0.7560944609124844
DNAJC8	0.6516103693916488
DNAJC9	0.38891434718242457
DNAJC9-AS1	0.4230519331868296
DNAL1	0.8170432622433996
DNAL4	0.5140722035230184
DNALI1	0.22644595106572746
DNASE1	0.24073170406145575
DNASE1L2	0.7838030035709103
DNASE1L3	0.3035723525531592
DNASE2	0.8338991241968041
DNASE2B	0.5349302323911421
DND1	0.7368613232466531
DNER	0.7900058494127081
DNHD1	0.3427027912034233
DNLZ	0.6686639151726033
DNM1	0.5609098969966885
DNM1L	0.8481161973470196
DNM1P35	0.023768773119599296
DNM2	0.8498917988087415
DNM3	0.3445085453235117
DNM3-IT1	0.7642497983397163
DNM3OS	0.4704640660949823
DNMBP	0.520080170510066
DNMBP-AS1	0.4138152683326029
DNMT1	0.06540586968092399
DNMT3A	0.20600772424771951
DNMT3B	0.3127266201754025
DNMT3L	0.4277971986469031
DNMT3L-AS1	0.3358726147612404
DNPEP	0.9875253825251142
DNPEP-AS1	0.9374962703238444
DNPH1	0.8394187599591609
DNTT	0.07895926219347338
DNTTIP1	0.2644805925867231
DNTTIP2	0.010429047751428722
DOC2A	0.9721918849751372
DOC2B	0.671531991234116
DOCK1	0.7364883895077396
DOCK10	0.5138910291907779
DOCK2	0.04486056654339543
DOCK3	0.2124610079914801
DOCK4	0.4491488398681082
DOCK4-AS1	0.9892418811973094
DOCK5	0.8095320544534446
DOCK6	0.7136276911519721
DOCK7	0.06610456822477029
DOCK7-DT	0.08477634196634631
DOCK8	0.7908288527596479
DOCK8-AS1	0.31529106183133004
DOCK8-AS2	0.3258149314955205
DOCK9	0.006609549232116596
DOCK9-AS1	0.011433474692122858
DOCK9-DT	0.0512144831952352
DOHH	0.6031835952113056
DOK1	0.5605226419447646
DOK2	0.7528134745611775
DOK3	0.14920874328840333
DOK4	0.650867057339164
DOK5	0.5985786130710476
DOK6	0.09517278918304634
DOK7	0.15139386676930772
DOLK	0.30387837119166405
DOLPP1	0.4502180201196741
DONSON	0.5020719709235414
DOP1A	0.18228482850073868
DOP1B	0.987886442978342
DOT1L	0.7390949418522239
DPAGT1	0.9349022356119272
DPCD	0.1645628641144291
DPEP1	0.28841298590733955
DPEP2	0.0060087275684485575
DPEP2NB	0.0044322485798723435
DPEP3	0.009747304655860323
DPF1	0.5240467056943966
DPF2	0.12066406473017098
DPF3	0.2329347733764261
DPH1	0.4610809147030222
DPH1-AS1	0.59068128022264
DPH2	0.7861563262999132
DPH3	0.4058027037766204
DPH5	0.053523400454255854
DPH5-DT	0.08355071323468223
DPH6	0.06550171605130567
DPH6-DT	0.02480699728264157
DPH7	0.1553216063679005
DPM1	0.7599882449766309
DPM2	0.71275608029934
DPM3	0.2434342411188896
DPP10	0.6805107793739399
DPP10-AS1	0.593046595290338
DPP10-AS2	0.5845854121426677
DPP10-AS3	0.5978516630059666
DPP3	0.3808981888293333
DPP3-DT	0.2475640165495471
DPP4	0.1844957694236417
DPP4-DT	0.3340173396732933
DPP6	0.1818755993260357
DPP7	0.10014410664687168
DPP8	0.8351411452514867
DPP9	0.48308689671364097
DPP9-AS1	0.41993099866307304
DPPA2	0.6967723556462561
DPPA4	0.3988308716815683
DPPA5	0.04227408113236469
DPRX	0.3117248564056959
DPT	0.7113375947656105
DPY19L1	0.14532587126361945
DPY19L2	0.4687258512407418
DPY19L2P2	0.044170335616906864
DPY19L2P3	0.5856619026500643
DPY19L2P4	0.08670915030328613
DPY19L3	0.8267495063943056
DPY19L3-DT	0.7464360581801671
DPY19L4	0.08916627374326874
DPY30	0.4967606943118738
DPYD	0.710981813947927
DPYD-AS1	0.8628776246159204
DPYD-AS2	0.6515496287067503
DPYD-IT1	0.7646685119384999
DPYS	0.8172317630662709
DPYSL2	0.0562532642957112
DPYSL3	0.8503328947177501
DPYSL4	0.21723911789069345
DPYSL5	0.7952459578435243
DQX1	0.8136681121443095
DR1	0.8424607691738865
DRAIC	0.0710743818744215
DRAM1	0.8083965043508043
DRAM2	0.07113563035309334
DRAP1	0.6002846494033658
DRAXIN	0.10409259269490227
DRC1	0.4805004933619586
DRC3	0.7149756504016486
DRC7	0.23218418532822915
DRD1	0.7875699729818891
DRD2	0.00984837464913252
DRD3	0.7430784618267541
DRD4	0.02889933519889648
DRD5	0.1037502932726478
DRG1	0.060973214066542436
DRG2	0.3982569260853467
DRGX	0.516247395131997
DRICH1	0.4224956137721135
DROSHA	0.5950986240252851
DSC1	0.11490851920323525
DSC2	0.6084963306315333
DSC3	0.7380386254737984
DSCAM	0.7182077008810063
DSCAM-AS1	0.4518228297499861
DSCAM-IT1	0.2071111112191356
DSCAML1	0.1437775090777189
DSCAS	0.16535569576646764
DSCC1	0.06290080010873672
DSCR10	0.12102890509549626
DSCR4	0.33864510293960515
DSCR4-IT1	0.7427606180069644
DSCR8	0.25486219256504833
DSCR9	0.8696155589030536
DSE	0.8768433211295672
DSEL	0.700975241879672
DSEL-AS1	0.5711589177104548
DSG1	0.018407350833406718
DSG1-AS1	0.023153990508896327
DSG2	0.12361160362398027
DSG2-AS1	0.1900452363545416
DSG3	0.15406632473979082
DSG4	0.13918519955934894
DSN1	0.783452439662378
DSP	0.028766979859660424
DSP-AS1	0.03941398203583785
DSPP	0.2607524550230537
DST	0.3660788916766674
DST-AS1	0.30698903601082433
DSTN	0.5944501262733886
DSTNP2	0.4910833002375293
DSTYK	0.2255310478456973
DTD1	0.7055235922263857
DTD1-AS1	0.6073361416729606
DTD2	0.9414550665426288
DTHD1	0.7269144841705815
DTL	0.6266316114054318
DTNA	0.3804272891815109
DTNB	0.09103371819917637
DTNB-AS1	0.10439210331629006
DTNBP1	0.7867694046755377
DTWD1	0.5005003798275433
DTWD2	0.8244218352593624
DTX1	0.901652917145278
DTX2	0.3321120928253863
DTX2P1-UPK3BP1-PMS2P11	0.7447550395368123
DTX3	0.15065470628327887
DTX3L	0.9631553552104072
DTX4	0.15993092023600713
DTYMK	0.06322315742918933
DUBR	0.8891483443277197
DUOX1	0.6924373802475886
DUOX2	0.691066510584875
DUOXA1	0.6876415981828694
DUOXA2	0.680947189068446
DUS1L	0.03844891907050768
DUS2	0.0032697262947220533
DUS3L	0.398802768304062
DUS4L	0.9972267193200116
DUS4L-BCAP29	0.9775272439954396
DUSP1	0.7608191327371934
DUSP10	0.1037261033561036
DUSP11	0.8761966376450561
DUSP12	0.4996445386827258
DUSP13	0.1800517759579318
DUSP14	0.14585118684624165
DUSP15	0.9714786633783434
DUSP16	0.8187306930325169
DUSP18	0.4727023088928599
DUSP19	0.7491578481991377
DUSP2	0.4576347882068074
DUSP22	0.9691884839300106
DUSP23	0.1710327001238685
DUSP26	0.4008789875351435
DUSP28	0.8382711635935356
DUSP29	0.1510229444230875
DUSP3	0.3386629799049176
DUSP4	0.2706715615209199
DUSP5	0.6733391984409658
DUSP5-DT	0.32573185613432626
DUSP6	0.3647921967560529
DUSP7	0.6562397354560283
DUSP8	0.12092022279121567
DUT	0.5156998960757898
DUT-AS1	0.7277202519887953
DUXA	0.6538047337896724
DUXB	0.975033095773713
DVL1	0.42809825960139336
DVL2	0.16332565842138366
DVL3	0.9899678330651304
DXO	0.6040356023537581
DYDC1	0.2814170075186062
DYDC2	0.3440748933083901
DYM	0.6331976690835731
DYM-AS1	0.6441221944296096
DYNAP	0.8349660617710949
DYNC1H1	0.2986149632972516
DYNC1I1	0.1706450824337476
DYNC1I2	0.7965214389280848
DYNC1LI1	0.8748902061317101
DYNC1LI2	0.4838597553859637
DYNC1LI2-DT	0.4262031162206744
DYNC2H1	0.15887770838552578
DYNC2I1	0.1355709766729628
DYNC2I2	0.5925843801137644
DYNC2LI1	0.3978532193968609
DYNLL1	0.6759063809483238
DYNLL2	0.4419359735245825
DYNLL2-DT	0.42465432534752
DYNLRB1	0.1789391598448593
DYNLRB2	0.9680799732946864
DYNLRB2-AS1	0.7730432482903649
DYNLT1	0.11548910677035168
DYNLT2	0.6704371780603869
DYNLT2B	0.1391273500536514
DYNLT4	0.421755832937833
DYNLT5	0.4381256047751971
DYRK1A	0.5406602106331841
DYRK1B	0.09509773027767188
DYRK2	0.4123779384255561
DYRK3	0.42990640791314455
DYRK3-AS1	0.4193862600176087
DYRK4	0.20781727455441654
DYSF	0.05238682323311372
DYTN	0.16807754800897912
DZANK1	0.6950059641877939
DZIP1	0.8214275219874407
DZIP1L	0.06453518955640547
DZIP3	0.8592153700655671
E2F1	0.6857202348232865
E2F2	0.583388510400577
E2F3	0.1629232488685558
E2F3-IT1	0.4946719776888872
E2F4	0.020895298014721786
E2F5	0.4718553992477187
E2F5-DT	0.4111750922107983
E2F6	0.9254001179471996
E2F7	0.21900133966515267
E2F8	0.245154089565085
E4F1	0.7924130431681841
EAF1	0.09276395487594123
EAF1-AS1	0.10645425364641108
EAF2	0.3456110542512628
EAPP	0.11924672470220593
EARS2	0.4328802455968471
EBAG9	0.4986057463771776
EBF1	0.5087340079977011
EBF2	0.8693715194991549
EBF3	0.23125455100265255
EBF3-AS1	0.07441613919273005
EBF4	0.5456730623052907
EBI3	0.8711272963276623
EBLN1	0.7896353144782884
EBLN2	0.543792767532021
EBLN3P	0.4608316877560916
EBNA1BP2	0.013613873474400906
EBPL	0.3228092297878425
ECD	0.3618667576301914
ECE1	0.09270347317903488
ECE1-AS1	0.044514845994923065
ECE2	0.4200507515038899
ECEL1	0.10705024027810467
ECEL1P2	0.8661360700029952
ECH1	0.5199102199574078
ECHDC1	0.0789139365612273
ECHDC2	0.8096886654366077
ECHDC3	0.6580503856118249
ECHS1	0.9635283190662915
ECI1	0.8437548164991902
ECI1-AS1	0.8021513885944483
ECI2	0.5996006540285335
ECI2-DT	0.6070780341515634
ECM1	0.7538061270617723
ECM2	0.44030537733087305
ECPAS	0.5941430532145591
ECRG4	0.9361714022327854
ECSCR	0.9505049262310582
ECSIT	0.4996879273992015
ECT2	0.5082240473861048
ECT2L	0.9841301730230376
EDAR	0.5891092387912157
EDARADD	0.3867235152974249
EDC3	0.6927075923256212
EDC4	0.027826210200219137
EDDM13	0.2814828852099821
EDDM3A	0.8681014383865243
EDDM3B	0.9110317613671232
EDEM1	0.8067464559553735
EDEM2	0.15289816633330328
EDEM3	0.7029183550160837
EDF1	0.6987668092282303
EDIL3	0.7106688348085963
EDIL3-DT	0.34250260036769203
EDN1	0.8397809551442144
EDN2	0.4210456385137049
EDN3	0.6920369101106191
EDNRA	0.03907958280361296
EDNRB	0.3807995673572426
EDNRB-AS1	0.05466514573732612
EDRF1	0.13071766236849508
EDRF1-AS1	0.1031665854016256
EDRF1-DT	0.03179504841376785
EEA1	0.580284511641614
EED	0.2302863690668155
EEF1A1	0.3948313564905701
EEF1A1-AS1	0.479144563243369
EEF1A2	0.3714367163267892
EEF1AKMT1	0.37589720279412175
EEF1AKMT2	0.0025397669102796283
EEF1AKMT3	0.4934307277647351
EEF1AKMT4	0.41078544254377536
EEF1AKMT4-ECE2	0.5392283190673463
EEF1B2	0.7787817646941522
EEF1D	0.9964257605849882
EEF1E1	0.6964755598471479
EEF1E1-BLOC1S5	0.7019155532596445
EEF1G	0.3725354535098644
EEF2	0.3521149483364342
EEF2K	0.7619463079882969
EEF2KMT	0.17347316358623946
EEFSEC	0.15454655655155758
EEPD1	0.2997461388210942
EFCAB10	0.9532940692074904
EFCAB11	0.4993855642580737
EFCAB12	0.534404348518348
EFCAB13	0.6201523993537094
EFCAB13-DT	0.8873537318613027
EFCAB14	0.5559079923822376
EFCAB14-AS1	0.491353490891865
EFCAB2	0.10710367881043986
EFCAB3	0.3633093198929789
EFCAB5	0.5517805376572102
EFCAB6	0.7728007786386286
EFCAB6-AS1	0.6461728362350512
EFCAB6-DT	0.5485126178261928
EFCAB7	0.6731825903733488
EFCAB8	0.6619353941572753
EFCAB9	0.11645043733738543
EFCC1	0.2247963393138263
EFEMP1	0.5105610978148722
EFEMP2	0.2406513779067187
EFHB	0.7209766657909021
EFHC1	0.3915645319512686
EFHD1	0.9153856864961588
EFHD2	0.5356124863851561
EFHD2-AS1	0.7517622367919741
EFL1	0.6458269362934361
EFNA1	0.2404668176036669
EFNA2	0.5165964366154772
EFNA3	0.556411328115144
EFNA4	0.6617008780538046
EFNA4-EFNA3	0.6297371937180576
EFNA5	0.7174128253796083
EFNB2	0.6474260236632515
EFNB3	0.4782558312957847
EFR3A	0.44203877397855457
EFR3B	0.6691389978038057
EFS	0.4660275597285625
EFTUD2	0.003307078573737077
EGF	0.6705694658122805
EGFL7	0.3586247138329829
EGFL8	0.4910120227674154
EGFLAM	0.44179016487842815
EGFLAM-AS1	0.17555907578931396
EGFLAM-AS2	0.2922882968509972
EGFLAM-AS3	0.562518234937031
EGFLAM-AS4	0.6610552579072525
EGFR	0.03703765992562902
EGFR-AS1	0.07075728036409068
EGILA	0.3588305898598276
EGLN1	0.08573330816185665
EGLN2	0.8309129040359422
EGLN3	0.07689280989507519
EGLN3-AS1	0.1300978789440846
EGOT	0.3696217997480588
EGR1	0.6276485744811768
EGR2	0.06628979581357325
EGR3	0.08193392896339491
EGR4	0.07834726506977535
EHBP1	0.37405939860513066
EHBP1-AS1	0.30502152570734603
EHBP1L1	0.609203705905176
EHD1	0.003509712054827918
EHD2	0.6660971793672698
EHD3	0.8292647535942215
EHD4	0.06514972375616895
EHD4-AS1	0.0834771297453874
EHF	0.6984516239761333
EHHADH	0.6025833112316828
EHHADH-AS1	0.6793956861411604
EHMT1	0.5177559066470754
EHMT2	0.3014563696957709
EHMT2-AS1	0.2366238437792692
EI24	0.7493189859059615
EID1	0.7564849577468349
EID2	0.3797664629118089
EID2B	0.3823419866472687
EID3	0.5481089886797771
EIF1	0.4977313859382048
EIF1AD	0.616407271703654
EIF1B	0.6965091988581058
EIF1B-AS1	0.5186960497426277
EIF2A	0.525694071548389
EIF2AK1	0.7946118321859291
EIF2AK2	0.2873591974339947
EIF2AK3	0.033348280576797014
EIF2AK3-DT	0.043636363393022126
EIF2AK4	0.32132216591813645
EIF2B1	0.8733987869713049
EIF2B2	0.4457290737239258
EIF2B3	0.16890704281938035
EIF2B4	0.7130965933097242
EIF2B5	0.9919999584764472
EIF2B5-DT	0.9958481094786518
EIF2D	0.5590056948343386
EIF2S1	0.3858873724496408
EIF2S2	0.8601535625947588
EIF2S3B	0.19912468033224795
EIF3A	0.15307744231007148
EIF3B	0.365253173329401
EIF3D	0.672398154021171
EIF3E	0.6764600075015524
EIF3F	0.027842771337643124
EIF3G	0.023924885727552192
EIF3H	0.5717272201178499
EIF3I	0.008947650190829494
EIF3J	0.25014608654458875
EIF3J-DT	0.15987603196161948
EIF3K	0.6665080146540922
EIF3L	0.27591449992730954
EIF3M	0.3638393210748056
EIF4A1	0.5659829104265919
EIF4A2	0.3453706610429539
EIF4A3	0.9994299073342544
EIF4B	0.3601046623369062
EIF4E	0.2028030024404317
EIF4E1B	0.2864530295086848
EIF4E2	0.3972300395812323
EIF4E3	0.7543369685689183
EIF4EBP1	0.7268444423575358
EIF4EBP2	0.41584598724479704
EIF4EBP3	0.472520071061935
EIF4ENIF1	0.052252973405445165
EIF4G1	0.2644640508856095
EIF4G2	0.28728783984338385
EIF4G3	0.4690490126096243
EIF4H	0.042803740926862566
EIF5	0.14781525055309014
EIF5-DT	0.13219554131942246
EIF5A	0.5196242576286917
EIF5A2	0.6296364449626033
EIF5AL1	0.45053728911904
EIF5B	0.9283813083448504
EIF6	0.31920262773331826
EIPR1	0.9432591938442464
EIPR1-IT1	0.9398947459268026
ELAC1	0.28828634538463205
ELAC2	0.9332729787188508
ELANE	0.13414539970535633
ELAPOR1	0.6684085997098332
ELAPOR2	0.5618809158752556
ELAVL1	0.7422747219290773
ELAVL2	0.21896764727693213
ELAVL3	0.2566510484742641
ELAVL4	0.1623123101240188
ELAVL4-AS1	0.2493264697004965
ELDR	0.6647180340715451
ELF1	0.4651811311568979
ELF2	0.6629731295580369
ELF3	0.7801381694032272
ELF3-AS1	0.8331676474099712
ELF5	0.9943076308994738
ELFN1	0.8033294377304012
ELFN1-AS1	0.839247448586038
ELFN2	0.1221234250924263
ELK3	0.710021331970488
ELK4	0.17887231992925867
ELL	0.6788571343697243
ELL2	0.25954464449547243
ELL3	0.1848034384581948
ELMO1	0.12002323881833933
ELMO1-AS1	0.13524996744722706
ELMO2	0.5243506460609183
ELMO3	0.019363641566671475
ELMOD1	0.6556830712567254
ELMOD2	0.7123072411402276
ELMOD3	0.9311976202308136
ELN	0.5738218913799722
ELN-AS1	0.4479748755200537
ELOA	0.3113870643995336
ELOA-AS1	0.17426287957855024
ELOA2	0.6354534352602803
ELOB	0.8411018478058091
ELOC	0.6441027231797826
ELOF1	0.07768331471746348
ELOVL1	0.5625539331979555
ELOVL2	0.20706986300966634
ELOVL2-AS1	0.131386019208362
ELOVL3	0.30101321851136553
ELOVL4	0.1115436867153824
ELOVL5	0.16954377440218316
ELOVL6	0.7054705777097346
ELOVL7	0.8507430558405268
ELP1	0.295156106264768
ELP2	0.1167274345138174
ELP3	0.6346958412830658
ELP4	0.2901046254372779
ELP5	0.17988939963255796
ELP6	0.41772506355016537
ELSPBP1	0.09663032415725126
EMB	0.1486127262713796
EMBP1	0.1883458050998008
EMC1	0.5746596305814459
EMC1-AS1	0.5472834077465945
EMC10	0.6810934638997391
EMC2	0.34599502272790605
EMC3	0.4255625396632094
EMC4	0.6976009195910953
EMC6	0.449084626309677
EMC7	0.16804560367567026
EMC8	0.9581094034488102
EMC9	0.3182479405796036
EMCN	0.5454420288353987
EME1	0.018998016382173574
EME2	0.7133018059336947
EMID1	0.08242775330032702
EMILIN1	0.6791753824319687
EMILIN2	0.2529462504147074
EMILIN3	0.3966406902796065
EML1	0.9117896675414892
EML2	0.3051562980247491
EML2-AS1	0.30316870610462104
EML3	0.4227460221059803
EML4	0.4672572560417449
EML4-AS1	0.3505520022233891
EML5	0.5701631796675988
EML6	0.6683392582720159
EML6-AS1	0.6626573267691777
EMP1	0.22687228282366184
EMP2	0.4482582536641813
EMP3	0.07887779853365551
EMSLR	0.8345308182140705
EMSY	0.5955471457640937
EMSY-DT	0.7342206991611241
EMX1	0.053366695514877334
EMX2	0.7267202942995178
EMX2OS	0.7488936481915252
EN1	0.8767868767848694
EN2	0.3483897063134894
EN2-DT	0.637090945612542
ENAH	0.3905337060245037
ENAM	0.157815492115212
ENC1	0.6219060977614952
ENDOD1	0.2912463899400313
ENDOG	0.9564187157384516
ENDOU	0.8440687277711845
ENDOV	0.8804504655857224
ENG	0.2282493098521313
ENGASE	0.2856909453403734
ENHO	0.19431397197715872
ENKD1	0.005038820346156382
ENKUR	0.08952867370665746
ENO1	0.08551361356448345
ENO1-AS1	0.09122817932988336
ENO3	0.8490629382037393
ENO4	0.20336158124853526
ENOPH1	0.3508233593550237
ENOSF1	0.8734248312777975
ENOX1	0.8710852487249817
ENOX1-AS1	0.954127270979536
ENOX1-AS2	0.9065136214196908
ENPEP	0.5174270026575571
ENPP1	0.6486645618910538
ENPP2	0.3436706901260774
ENPP3	0.10751463372260484
ENPP4	0.5855086773127609
ENPP5	0.5417722057528941
ENPP6	0.7311823971862637
ENPP7	0.5265173932160807
ENSA	0.7032453679143904
ENTHD1	0.8072448756429609
ENTPD1	0.700594168424119
ENTPD1-AS1	0.5613695885725515
ENTPD2	0.19033708686366685
ENTPD3	0.8248234462982216
ENTPD3-AS1	0.8225278726962875
ENTPD4	0.5489017821598839
ENTPD4-DT	0.1976212411509069
ENTPD5	0.14246823416909182
ENTPD6	0.5940608261448426
ENTPD7	0.4143189461387916
ENTPD8	0.15921394947984147
ENTR1	0.26938032709435344
ENTREP1	0.6221393199416576
ENTREP2	0.12187860922974547
ENTREP3	0.07372873998439905
ENY2	0.5771892102961326
EOGT	0.07611545081458737
EOGT-DT	0.13548297695692346
EOMES	0.8499042130098035
EP300	0.8843297448418601
EP300-AS1	0.9567306406682118
EP400	0.3366926990505457
EPAS1	0.7580333934243609
EPB41	0.3772297560925284
EPB41L1	0.9268997965640948
EPB41L1-AS1	0.9235765915873252
EPB41L2	0.3555924767518872
EPB41L3	0.3434632576480829
EPB41L4A	0.1320097595105293
EPB41L4A-AS1	0.3953421515132717
EPB41L4A-DT	0.030839793349780542
EPB41L4B	0.9190926875740744
EPB41L5	0.8878138683903458
EPB42	0.06267761610252004
EPC1	0.33111739368238546
EPC1-AS1	0.3052425267956447
EPC2	0.4291662740691481
EPCAM	0.5565590682038791
EPCAM-DT	0.7200552577204522
EPDR1	0.6059746963390434
EPG5	0.9526600857158388
EPGN	0.4183607908501096
EPHA1	0.1995054537366177
EPHA1-AS1	0.06266978379677335
EPHA10	0.13988102913640366
EPHA2	0.4964074653992461
EPHA2-AS1	0.7857590331783724
EPHA3	0.5098483896703979
EPHA4	0.524207442113097
EPHA5	0.5300581021130011
EPHA5-AS1	0.02497588307964049
EPHA6	0.1225420893752054
EPHA7	0.7435123649265178
EPHA8	0.1672676181275342
EPHB1	0.2475832021267581
EPHB2	0.2781283275783273
EPHB3	0.16114178601199625
EPHB4	0.06890940772792903
EPHB6	0.00458495959472005
EPHX1	0.5451565025695251
EPHX2	0.9724319231981716
EPHX3	0.17198455702275078
EPHX4	0.9698704947445128
EPIC1	0.5076679356893176
EPIST	0.5067164814289761
EPM2A	0.4034633994135067
EPM2A-DT	0.5028704793122827
EPM2AIP1	0.5530690037454781
EPN1	0.3782473752209184
EPN2	0.15832373434313546
EPN2-AS1	0.13297229713588088
EPN3	0.4321474533224019
EPO	0.06528447968815687
EPOP	0.2475005708572777
EPOR	0.06541422650394829
EPPIN	0.4572367916295408
EPPIN-WFDC6	0.4615416977297167
EPPK1	0.4833977866325286
EPRS1	0.2625549018731644
EPS15	0.8191029450798784
EPS15-AS1	0.9293666810661688
EPS15L1	0.9426383092627312
EPS8	0.3880612685082492
EPS8L1	0.8274023443981193
EPS8L2	0.14112476193258588
EPS8L3	0.3790557825420877
EPSTI1	0.9315521335660796
EPX	0.2413500973313691
EPYC	0.6399979850271884
EQTN	0.11945216099009405
ERAL1	0.0822967567392579
ERAP1	0.19453769288834774
ERAP2	0.272474501890157
ERBB2	0.173953412765729
ERBB3	0.5777163595556722
ERBB4	0.4097560024355481
ERBIN	0.3562242829113761
ERBIN-DT	0.5389449073575633
ERC1	0.5678628311915334
ERC2	0.8358389710514988
ERC2-IT1	0.1652664540416789
ERCC1	0.5191317896921676
ERCC2	0.4068105105312004
ERCC3	0.8686886441107289
ERCC4	0.062418371763847465
ERCC5	0.11160461941260752
ERCC6	0.5571654669022886
ERCC6L2	0.03568723534546825
ERCC6L2-AS1	0.20288471515180892
ERCC8	0.5794463728058739
ERCC8-AS1	0.5261983126762328
EREG	0.8591019848163954
ERF	0.06955630447831508
ERFE	0.540779839480488
ERFL	0.5640515384079352
ERG	0.2297151319868111
ERG28	0.6281012269352113
ERGIC1	0.8555916093850038
ERGIC2	0.7838476161637135
ERGIC3	0.5308212169108418
ERH	0.3082964745500365
ERI1	0.6954680104382742
ERI2	0.860875319299045
ERI3	0.29400847690415044
ERI3-IT1	0.3108310760936375
ERICD	0.6112248405660498
ERICH1	0.2517379394589264
ERICH2	0.8950944273374728
ERICH2-DT	0.8764246725558805
ERICH3	0.23304679189334915
ERICH3-AS1	0.1988870137061036
ERICH4	0.34145739206460435
ERICH5	0.20293818032423286
ERICH6	0.8720398644656412
ERICH6-AS1	0.8044061348759949
ERICH6B	0.05287069184027632
ERLEC1	0.9387441393439804
ERLIN1	0.4701206544497506
ERLIN2	0.012709646780383776
ERLNC1	0.7943148530953066
ERMAP	0.29871706875728715
ERMARD	0.6917851919934368
ERMN	0.6940598855979281
ERMP1	0.0580794182058153
ERN1	0.12147281689846445
ERN2	0.6022674158774523
ERO1A	0.7674022575673323
ERO1B	0.3599868368449542
ERP27	0.05014871453228786
ERP29	0.4605624493298073
ERP44	0.3748984792313647
ERRFI1	0.09292666954282884
ERRFI1-DT	0.1721577478993831
ERV3-1	0.5329249131555354
ERVE-1	0.5207468672638751
ERVFRD-1	0.12152312838814198
ERVH-1	0.2648946512139473
ERVH48-1	0.04137900021007862
ERVK-28	0.4586543190226001
ERVK13-1	0.7335967248694771
ERVK3-1	0.962802315290211
ERVK9-11	0.6134435399170906
ERVMER34-1	0.2839172096804967
ERVV-1	0.7902789277751145
ERVV-2	0.6726304932384389
ERVW-1	0.37016414088592375
ESAM	0.9316442418650784
ESAM-AS1	0.9361236915943942
ESCO1	0.2149827283740885
ESCO2	0.010094789898363432
ESD	0.14931747631433984
ESF1	0.3295564998112459
ESM1	0.6253736012323892
ESPL1	0.77595823120342
ESPN	0.11223540634706047
ESPNL	0.7941091440839014
ESR1	0.3564156824249283
ESR2	0.3438300959788363
ESRG	0.6779847894874994
ESRP1	0.054217383455643635
ESRP2	0.0036388142134378687
ESRRA	0.9975476856572584
ESRRB	0.23665539611951564
ESRRG	0.5068212432099716
ESS2	0.3753590152078891
ESYT1	0.6910366733041977
ESYT2	0.4860582905344604
ESYT3	0.3279852244077673
ETAA1	0.2367066149800569
ETF1	0.5454377127194732
ETFA	0.1477091493950463
ETFB	0.9988066915899534
ETFBKMT	0.5343946937160352
ETFDH	0.7583315873015949
ETFRF1	0.066963698934693
ETHE1	0.3839980694563606
ETNK1	0.9113749372649844
ETNK1-DT	0.7717528471125352
ETNK2	0.8223826191872576
ETNPPL	0.8587656863773989
ETS1	0.7268112570385072
ETS1-AS1	0.7767485348326737
ETS2	0.14662878149022318
ETV1	0.023814109412463317
ETV2	0.28756485854879377
ETV3	0.24855115998668426
ETV3L	0.15305421663507413
ETV4	0.1339029870449368
ETV5	0.33392619761231396
ETV5-AS1	0.4319514533574731
ETV6	0.009928020169973906
ETV7	0.2562301201047732
ETV7-AS1	0.1645650796153746
EVA1A	0.3774840176479657
EVA1A-AS	0.5426437821391226
EVA1B	0.3754100914547016
EVA1C	0.08956401328665997
EVC	0.5545184166501762
EVC2	0.211158725413832
EVI2A	0.9052446631058776
EVI2B	0.9158440239950932
EVI5	0.5585132755223747
EVI5L	0.25369662102573604
EVL	0.6499149972863626
EVPL	0.14941213702828116
EVPLL	0.5497835785503433
EVX1	0.5781769201414804
EVX1-AS	0.5898868368004985
EVX2	0.7561908533313585
EWSAT1	0.5025023837457229
EWSR1	0.0026758885939903165
EXD1	0.28704045685086976
EXD2	0.6565008444543379
EXD3	0.07094443246485976
EXO1	0.0947156974711026
EXO5	0.4962177957920623
EXO5-DT	0.5422260763578127
EXOC1	0.5732043858850668
EXOC1L	0.65620915464192
EXOC2	0.5589559011915024
EXOC3	0.8612011516805559
EXOC3-AS1	0.8240974454961649
EXOC3L1	0.020850152425614717
EXOC3L2	0.8833366439443607
EXOC3L4	0.2278584327574887
EXOC4	0.6599757801243602
EXOC5	0.5210080790588724
EXOC6	0.972935382520366
EXOC6B	0.09070496050386624
EXOC7	0.053746059382226215
EXOC8	0.08753802032606622
EXOG	0.615206896448046
EXOSC1	0.5649823941492079
EXOSC10	0.07250844875469015
EXOSC10-AS1	0.054464104229015764
EXOSC2	0.8161485743810826
EXOSC3	0.8558546428057068
EXOSC4	0.3920692930168923
EXOSC5	0.31875404591468737
EXOSC6	0.9136831915870726
EXOSC7	0.1286501344240336
EXOSC8	0.9332799145477032
EXOSC9	0.2025307594739787
EXPH5	0.04419152151291045
EXT1	0.7653415762436921
EXT2	0.5836654326663123
EXTL1	0.6470216551837562
EXTL2	0.1617483266612736
EXTL3	0.17842390822281254
EXTL3-AS1	0.11133646929635982
EYA1	0.4829014330213425
EYA2	0.9442275863373256
EYA3	0.08931545086011816
EYA4	0.9707247138250308
EYS	0.7175944531545687
EZH1	0.14177740064920508
EZH2	0.6700544049263966
EZR	0.5956752036638446
EZR-AS1	0.5015216632314008
F10	0.4449005219245251
F10-AS1	0.3716347544111245
F11	0.020664673047062487
F11-AS1	0.0483247217807119
F11R	0.14144278612201572
F12	0.008551509753911002
F13A1	0.6361720553268742
F13B	0.2835800743136225
F2	0.4566043668463488
F2R	0.424179667430159
F2RL1	0.36050547663887306
F2RL2	0.40887641325868346
F2RL3	0.8190976740774564
F3	0.30861596812403624
F5	0.20962717787271898
F7	0.4480717114272562
FA2H	0.9120513426933324
FAAH	0.9268940386104072
FAAP100	0.5481663863176544
FAAP20	0.941402760135862
FAAP24	0.29881282003706056
FABP1	0.5440976063440887
FABP12	0.9161070849396921
FABP2	0.6193337876454315
FABP3	0.7817777266182617
FABP4	0.5575448789989469
FABP5	0.6884446312380426
FABP6	0.8047869350966792
FABP6-AS1	0.7501082956118363
FABP7	0.9665708057457574
FABP9	0.3977999919431252
FADD	0.08112179611694276
FADS1	0.1665510198329525
FADS2	0.2107668603625309
FADS3	0.10133183328296036
FADS6	0.3285752250411763
FAF1	0.18605435986000235
FAF1-AS1	0.14931461536809526
FAF2	0.22317634231181185
FAH	0.568460299792808
FAHD1	0.5673564900335728
FAHD2A	0.6301517780256636
FAHD2B	0.01699787755308635
FAIM	0.10614236038740582
FAIM2	0.14881938684942653
FALEC	0.8905089721065323
FAM102A	0.90411211788181
FAM102B	0.31558218286248085
FAM104A	0.18903943545384705
FAM107A	0.04808022655051642
FAM107B	0.6326147083572847
FAM110A	0.35744154316515564
FAM110B	0.4450463733025304
FAM110C	0.9664721008793391
FAM110D	0.8231068460975991
FAM111A	0.2706750467547412
FAM111A-DT	0.3135242361957836
FAM111B	0.3598651660257767
FAM114A1	0.2598004987619944
FAM114A2	0.934021130933416
FAM117A	0.18025205848357712
FAM117B	0.06054585980809324
FAM118A	0.32646418585481585
FAM118B	0.331884279609745
FAM120A	0.050683620800467344
FAM120AOS	0.08064169240929059
FAM120B	0.36777433543485216
FAM124A	0.2435983710565435
FAM124B	0.1515432091205125
FAM131A	0.3324369583089532
FAM131B	0.2365810773003056
FAM131B-AS1	0.22141018656147832
FAM131B-AS2	0.22314143658594135
FAM131C	0.1767825055378559
FAM133B	0.0999091873484978
FAM135A	0.2434897119948618
FAM135A-AS1	0.20767639121676568
FAM135B	0.2592992309156725
FAM136A	0.8105208177302418
FAM138B	0.5502
FAM138D	0.06612764609893218
FAM13A	0.2733261571202709
FAM13A-AS1	0.024820638869014592
FAM13B	0.0926646752920866
FAM13B-AS1	0.08670381486411438
FAM13C	0.28162524496649843
FAM149A	0.8131853291552025
FAM149B1	0.3852566724094781
FAM151A	0.4620503358096832
FAM151B	0.4974124915801349
FAM151B-DT	0.9698032925143608
FAM153A	0.14219163977912486
FAM153B	0.6438244851368154
FAM153CP	0.2769770891851079
FAM157C	0.9060758697697956
FAM157D	0.3559897920338522
FAM161A	0.0120514780093936
FAM161B	0.06269480047962611
FAM162A	0.436926669946844
FAM162B	0.8414359222775711
FAM163A	0.4209188685738163
FAM163B	0.629688898040647
FAM166A	0.3360505384057373
FAM166B	0.7414374458458494
FAM166C	0.05134978922707417
FAM167A	0.3702863945785384
FAM167A-AS1	0.36185994650048653
FAM167B	0.009145797975580516
FAM168A	0.0020758914307894005
FAM168B	0.8679270440671827
FAM169A	0.9996319733342421
FAM169A-AS1	0.998211036076616
FAM170A	0.1503553511061636
FAM170B	0.319031119637383
FAM170B-AS1	0.34644687379907146
FAM171A1	0.8574816299469166
FAM171A2	0.8005244052928556
FAM171B	0.2420114973818169
FAM172A	0.9155032633554184
FAM174A	0.8036633733132603
FAM174A-DT	0.6268843136152534
FAM174B	0.9970432640278128
FAM174C	0.5042110311307003
FAM177A1	0.5846985500679136
FAM177B	0.047096802349630096
FAM178B	0.15043290052480054
FAM180A	0.9563769970884584
FAM180B	0.4211753565690029
FAM181A	0.03241724608567309
FAM181A-AS1	0.031137675337037537
FAM181B	0.3162706173568528
FAM182A	0.8339440280003116
FAM182B	0.9275159821710836
FAM183A	0.004916655673200654
FAM184A	0.17833231787787318
FAM184B	0.7194396279165551
FAM185A	0.2654189180161333
FAM186A	0.3480372724101274
FAM186B	0.8257580965029171
FAM187A	0.0044325298803310495
FAM187B	0.7320817812755263
FAM193A	0.30883718618539485
FAM193B	0.3340541054591221
FAM193B-DT	0.417294178550738
FAM200A	0.1858024116595598
FAM200B	0.8737754404483522
FAM201A	0.3411420903126553
FAM204A	0.7083780903334695
FAM205A	0.5255269440665913
FAM205C	0.909124727387448
FAM209A	0.12406481371197092
FAM209B	0.14562805081647007
FAM20A	0.2246554744119449
FAM20B	0.5450677813273629
FAM20C	0.7996426793426759
FAM210A	0.7265333066406229
FAM210B	0.28673337528630216
FAM215A	0.18010747308527236
FAM216A	0.575727344323985
FAM216B	0.483547765897037
FAM217A	0.40372001536016944
FAM217B	0.930214266402108
FAM218A	0.2232216405791569
FAM219A	0.20764360145152927
FAM219B	0.9940465030999329
FAM21EP	0.36678747945554935
FAM220A	0.12991874847537782
FAM221A	0.13844709673317346
FAM221B	0.9066675672491796
FAM222A	0.7942332232341566
FAM222A-AS1	0.8466701466863459
FAM222B	0.13231919047898705
FAM225A	0.6097775557418889
FAM225B	0.6271740704875279
FAM227A	0.5530155173075547
FAM227B	0.6904150161300115
FAM228A	0.07919075715840107
FAM228B	0.2154781649582561
FAM229A	0.5309101028097275
FAM229B	0.10833118248979484
FAM230D	0.3009881230523104
FAM230F	0.16411150461542126
FAM230G	0.4507133121826719
FAM230I	0.22786265052492466
FAM234A	0.5526647837995944
FAM234B	0.22530482388924103
FAM237A	0.26486545329959776
FAM237B	0.5209477923548929
FAM238A	0.6396541584174866
FAM238C	0.4328606711599898
FAM240A	0.6027516933662479
FAM240B	0.3960683320958919
FAM240C	0.12289214354161825
FAM241A	0.6943751446130968
FAM241B	0.011540239054360637
FAM242A	0.6849605341048502
FAM242C	0.2455398543532193
FAM242D	0.5636117753080367
FAM245A	0.4612923512437244
FAM246C	0.5679625099189011
FAM24A	0.4117831050090762
FAM24B	0.4946422150322626
FAM25A	0.17416898815568982
FAM27E5	0.5039354606423477
FAM32A	0.43260080498105197
FAM3B	0.41878755145743496
FAM3C	0.17704199395254674
FAM3D	0.4245988549194784
FAM3D-AS1	0.0798711260314614
FAM41C	0.3855525329237607
FAM43A	0.8225660551189455
FAM43B	0.2773112326244863
FAM47E	0.8504510899483619
FAM47E-STBD1	0.8126486968772985
FAM50B	0.35315681564898793
FAM53A	0.017682925181188303
FAM53B	0.005659713864026915
FAM53B-AS1	0.0038489867679082908
FAM53C	0.16828550739624215
FAM66B	0.7891
FAM76A	0.03408257713296703
FAM76B	0.07433878765487617
FAM78A	0.055895302540635516
FAM78B	0.6162190066009066
FAM78B-AS1	0.5945127298549058
FAM81A	0.6052812251245028
FAM81B	0.14209079075042907
FAM83A	0.40037493065701824
FAM83A-AS1	0.5924807159749699
FAM83A-AS2	0.3754710858389904
FAM83B	0.7715371195487286
FAM83C	0.3356003455719189
FAM83C-AS1	0.3335599518294148
FAM83D	0.6044794561488552
FAM83E	0.20981281273661226
FAM83F	0.4260806116956135
FAM83G	0.5665512595040312
FAM83H	0.6944652839915648
FAM85B	0.8066009627279821
FAM86B3P	0.8178173473054727
FAM86C2P	0.6552174408792479
FAM86DP	0.19426989079993884
FAM86EP	0.5445495320128192
FAM86JP	0.8867578597097774
FAM87A	0.4257861651895576
FAM87B	0.5281364689830766
FAM89A	0.555419144759964
FAM89B	0.5424446454366726
FAM8A1	0.6311516134638191
FAM90A27P	0.7655734993994887
FAM91A1	0.6083380383414907
FAM95A	0.21954043048914207
FAM98A	0.29570377240357165
FAM98B	0.15997214094889844
FAM98C	0.3081691902615009
FAM99A	0.2499128208714456
FAM99B	0.3447613510583247
FAN1	0.809641917035256
FANCA	0.739926921052136
FANCC	0.2575267760645303
FANCD2	0.10421512303865238
FANCD2OS	0.08718026900358161
FANCE	0.3494595838068821
FANCF	0.41894360106143225
FANCG	0.3262685322533193
FANCI	0.3879597422426606
FANCL	0.9210234359608168
FANCM	0.9851378187121403
FANK1	0.018222161531927128
FANK1-AS1	0.6754932277671539
FAP	0.8484665735556729
FAR1	0.1202264237021265
FAR1-IT1	0.17117898418454106
FAR2	0.7128926816997941
FARP1	0.9024163025634448
FARP1-AS1	0.9725689536681524
FARP2	0.7437405740452532
FARS2	0.6212518915238407
FARS2-AS1	0.2420574964711933
FARSA	0.6513849326873641
FARSA-AS1	0.606673612763374
FARSB	0.08070497836722967
FAS	0.8186950047363929
FASLG	0.10772998692073504
FASN	0.047130381825749135
FASTK	0.0397787430723256
FASTKD1	0.8976466719750732
FASTKD2	0.1412607211105935
FASTKD3	0.2093757160476325
FASTKD5	0.6276468404728253
FAT1	0.2310057383073175
FAT2	0.9480502655334548
FAT3	0.8617106947812371
FAT4	0.4721519867658914
FAU	0.5876886944278613
FAXC	0.6178247930713616
FAXDC2	0.19307869127300986
FBF1	0.5207673307843255
FBH1	0.8624639883641285
FBL	0.07653446669514502
FBLIM1	0.014113860543504497
FBLL1	0.9136404661627292
FBLN1	0.2220824335221612
FBLN2	0.4203459795721691
FBLN5	0.684957066973787
FBLN7	0.7027779069368514
FBN1	0.7741351742300429
FBN1-DT	0.9278917130526624
FBN2	0.5789844947617525
FBN3	0.8163234348551375
FBP1	0.4227610289246157
FBP2	0.4822741543489647
FBRS	0.19891209370342744
FBRSL1	0.34057449073436435
FBXL12	0.5201872091176104
FBXL13	0.32320116693429196
FBXL14	0.2215284743951717
FBXL15	0.1718400821668042
FBXL16	0.1633113914601228
FBXL17	0.12152647872123355
FBXL18	0.8291577915074928
FBXL19	0.594124295300921
FBXL19-AS1	0.5043037946799329
FBXL2	0.4464387528575724
FBXL20	0.5107628791942952
FBXL22	0.2827485260971402
FBXL3	0.42443424922401146
FBXL4	0.21996173351542425
FBXL5	0.9899752222036136
FBXL6	0.6255813228100285
FBXL7	0.09192086409828226
FBXL8	0.025970618187261763
FBXO10	0.949320314307988
FBXO11	0.3094533053142549
FBXO15	0.3316360018207473
FBXO16	0.484976876731035
FBXO17	0.663623473815713
FBXO2	0.5250278021756665
FBXO21	0.7455229479221932
FBXO22	0.1523815425994028
FBXO24	0.3762642333161038
FBXO25	0.3264597947528367
FBXO27	0.8622618067231641
FBXO28	0.05016901781076205
FBXO3	0.9270105919928756
FBXO3-DT	0.8706520834067739
FBXO30	0.4266894758758832
FBXO31	0.114834671965709
FBXO32	0.7058822566659627
FBXO33	0.6352966724379185
FBXO34	0.6344321125484076
FBXO34-AS1	0.4918759799008738
FBXO36	0.8568032867203244
FBXO36-IT1	0.5968200458897918
FBXO38	0.4412943909278775
FBXO38-DT	0.14665742693450096
FBXO39	0.22822816559672826
FBXO4	0.316987845748021
FBXO40	0.4027656717156414
FBXO41	0.03797577441636385
FBXO42	0.5489864155407045
FBXO43	0.4150970515205592
FBXO44	0.3683061331676433
FBXO45	0.05043240463265048
FBXO46	0.8187545944359642
FBXO47	0.5733468706348022
FBXO48	0.1177283794010503
FBXO5	0.0025566288675585307
FBXO6	0.3901813005966123
FBXO7	0.10452863702185837
FBXO8	0.9601287871624444
FBXO9	0.07682482067499785
FBXW10	0.4280693272171114
FBXW10B	0.2614309560022339
FBXW11	0.20971724551006596
FBXW12	0.3407653303860595
FBXW2	0.675217836952395
FBXW4	0.2182250618534627
FBXW5	0.3597946922270949
FBXW7	0.6735299210884353
FBXW7-AS1	0.905087362955106
FBXW8	0.6333184752010713
FBXW9	0.3709503730046776
FCAMR	0.7270390104639372
FCAR	0.7409665530371774
FCER1A	0.6628587968481627
FCER1G	0.2280826389846719
FCER2	0.5484006420610115
FCF1	0.7995081526680463
FCGBP	0.07101484799101071
FCGR1A	0.1722
FCGR2A	0.3767232061182312
FCGR2B	0.6925229963555621
FCGR2C	0.14085081686803594
FCGR3A	0.2790688610777629
FCGR3B	0.5242735204305368
FCGRT	0.19317785973051155
FCHO1	0.7126895730199531
FCHO2	0.5047071319323246
FCHO2-DT	0.6615142697035742
FCHSD1	0.8555068216261612
FCHSD2	0.050957861205401855
FCMR	0.5101258628176198
FCN1	0.2863981877264925
FCN2	0.07736437772641812
FCN3	0.5335765502675343
FCRL1	0.9934376388033574
FCRL2	0.7946194537460085
FCRL3	0.6255347198708253
FCRL4	0.2404723586302903
FCRL5	0.2493978255447852
FCRL6	0.12117751658965174
FCRLA	0.5866231096106452
FCRLB	0.6506651169775559
FCSK	0.7861735364046838
FDCSP	0.6263071579363411
FDFT1	0.7799905753860326
FDPS	0.08433004965468066
FDX1	0.9265072079364316
FDX2	0.3144032213076103
FDXACB1	0.870534557796588
FDXR	0.17006300068508995
FECH	0.5863276832469017
FEM1A	0.21458727070935246
FEM1B	0.08553911770774852
FEM1C	0.5872565582004081
FEN1	0.10379621182382663
FENDRR	0.5580847184770644
FER	0.08220294472082251
FER1L5	0.5242655801208698
FER1L6	0.08668449577050374
FER1L6-AS1	0.11140601441370117
FER1L6-AS2	0.3478962669188047
FERD3L	0.26005840614967113
FERMT1	0.9179852953557944
FERMT2	0.4837183564322704
FERMT3	0.9810726039881271
FES	0.6532505509622795
FETUB	0.8125792215504438
FEV	0.5756042331451782
FEZ1	0.5581940417742072
FEZ2	0.11785792923566794
FEZF1	0.2062334692470163
FEZF1-AS1	0.2062334692470163
FEZF2	0.9514384220727962
FFAR1	0.6655825363018958
FFAR2	0.7512734751128116
FFAR3	0.7686430647497287
FFAR4	0.2125410788630241
FGA	0.8676932567612429
FGB	0.7236240633235727
FGD2	0.2307966687358232
FGD3	0.9946111100103371
FGD4	0.5396418790769544
FGD5	0.4209824016015868
FGD5-AS1	0.35987749575335604
FGD5P1	0.18140030706907775
FGD6	0.6437009041918352
FGF1	0.9761596207873672
FGF10	0.10859762862694332
FGF10-AS1	0.031961629884237674
FGF11	0.18926704306017145
FGF12	0.8503846867398397
FGF12-AS1	0.4257820976383784
FGF12-AS2	0.5673619882672686
FGF12-AS3	0.4326953491509604
FGF14	0.33970300380469864
FGF14-AS1	0.3633235948822116
FGF14-AS2	0.6601994413047544
FGF14-IT1	0.11444862257828498
FGF17	0.01949931339441069
FGF18	0.8448592477202388
FGF19	0.9261183491009574
FGF2	0.9373324548042254
FGF20	0.3072641460332368
FGF21	0.08312590813835158
FGF22	0.7768167539647804
FGF23	0.06224104571336698
FGF3	0.8399631675518802
FGF4	0.9663888218036444
FGF5	0.2162429778022049
FGF6	0.0029662888695428107
FGF7	0.8114525097025902
FGF8	0.9522449935629618
FGF9	0.6983290214571239
FGFBP1	0.7313908702717666
FGFBP2	0.7126710733272102
FGFBP3	0.41664980373408206
FGFR1	0.04751882637654725
FGFR1OP2	0.9916957914079644
FGFR2	0.7982981483014653
FGFR3	0.9150708461346851
FGFR4	0.14972867872192336
FGFRL1	0.3113722539516968
FGG	0.9736303963686469
FGGY	0.7855594412642456
FGGY-DT	0.09510680608930194
FGL1	0.7524398258676166
FGL2	0.13264104560661075
FGR	0.5755638355288938
FH	0.4980354281422893
FHAD1	0.8424001494514336
FHAD1-AS1	0.5034277268147388
FHDC1	0.6928838123326164
FHIP1A	0.0402293220232608
FHIP1A-DT	0.04320133723568576
FHIP1B	0.5109172814003614
FHIP2A	0.19182162907038208
FHIP2B	0.023233095568389983
FHIT	0.7757757416362765
FHL2	0.5218164092945162
FHL3	0.4744136538145266
FHL5	0.4543550943902586
FHOD1	0.03527467549821334
FHOD3	0.597989481964855
FIBCD1	0.054144463391305735
FIBCD1-AS1	0.04331121464113269
FIBIN	0.805301743549246
FIBP	0.4390335238758668
FICD	0.2089275206220113
FIG4	0.7070852327942722
FIGLA	0.15781255209213255
FIGN	0.7188129316600602
FIGNL1	0.2616488741555556
FIGNL2	0.5084634418735811
FIGNL2-DT	0.3957059623895904
FILIP1	0.911247306105936
FILIP1L	0.4324652261844054
FILNC1	0.3908430568929428
FIP1L1	0.9136180690027446
FIS1	0.43181759007444004
FITM1	0.3173671099189791
FITM2	0.7874990135725213
FIZ1	0.026602011232937817
FJX1	0.6314094229324019
FKBP10	0.5166201794604345
FKBP11	0.7939599468329153
FKBP14	0.0689202657915759
FKBP14-AS1	0.08084229227430711
FKBP15	0.7172209600271573
FKBP1A	0.23007480914107936
FKBP1B	0.7287831171095227
FKBP1C	0.8550183554778141
FKBP2	0.9950351039073402
FKBP3	0.9624051229607984
FKBP4	0.617717199896899
FKBP5	0.4404942892972106
FKBP6	0.3945460090076726
FKBP7	0.8417672602588013
FKBP8	0.7423978961329527
FKBP9	0.3623878724683265
FKBP9P1	0.9486831650190006
FKBPL	0.5522271123740722
FKRP	0.8034079786789551
FKTN	0.1592893387193834
FKTN-AS1	0.6494736372191962
FLACC1	0.5317002577930489
FLAD1	0.9210348107045874
FLCN	0.025755801190027017
FLG	0.7114760117047809
FLG-AS1	0.7685816444567829
FLG2	0.6025895186428692
FLI1	0.5484645865093911
FLII	0.3018610773794874
FLJ12825	0.13556279137419053
FLJ13224	0.2994478853891476
FLJ16779	0.9641779913709728
FLJ20021	0.8056311483040952
FLJ36000	0.6119527749881633
FLJ40194	0.7332996860281429
FLJ40288	0.632717200723673
FLJ42969	0.8977862326906848
FLJ46284	0.8879164768989245
FLNB	0.5251953355631559
FLNB-AS1	0.3306980961484253
FLNC	0.26177949728218525
FLNC-AS1	0.3373530869257221
FLOT1	0.1640782626681444
FLOT2	0.14616733978894575
FLRT1	0.9252755954046034
FLRT2	0.02779826600344171
FLRT2-AS1	0.19731770741303128
FLRT3	0.16615716689943782
FLT1	0.5144576703076165
FLT3	0.03319867456369824
FLT3LG	0.17768918478662205
FLT4	0.5345219278132629
FLVCR1	0.9354996963546568
FLVCR1-DT	0.8190960409526657
FLVCR2	0.8775642453144035
FLVCR2-AS1	0.8683802023117098
FLYWCH1	0.532037338255062
FLYWCH2	0.6371554076307855
FMC1	0.28457858874826264
FMC1-LUC7L2	0.33126185939528724
FMN1	0.8757483212565662
FMN2	0.5800079295152496
FMNL1	0.16755396226945168
FMNL1-AS1	0.14391769952318498
FMNL1-DT	0.2632661151616073
FMNL2	0.3676988135523379
FMNL3	0.928140445896058
FMO1	0.35763399242650257
FMO2	0.5139914482492189
FMO3	0.8846219533503894
FMO4	0.2308926995017641
FMO5	0.22316205757174173
FMO9P	0.5203363730960062
FMOD	0.15843989535538672
FN1	0.5974340541920614
FN1-DT	0.3871325881052847
FN3K	0.6876617502692163
FN3KRP	0.718759983457733
FNBP1	0.5223261816682279
FNBP1L	0.7904410734391059
FNBP4	0.6534362606941083
FNDC1	0.16886258250030897
FNDC1-AS1	0.4311639338009135
FNDC1-IT1	0.10005194260073824
FNDC10	0.0066144720801751275
FNDC11	0.8534108825304642
FNDC3A	0.7399256172072142
FNDC3B	0.17393534251888015
FNDC4	0.3661061332574396
FNDC5	0.0909093684276453
FNDC7	0.07566234431356172
FNDC8	0.4262841370072947
FNDC9	0.7844210266524181
FNIP1	0.5974190224089607
FNIP2	0.8791379950443636
FNTA	0.3690715390727269
FNTB	0.7715598723009891
FOCAD	0.17836223285097624
FOCAD-AS1	0.3969941485977024
FOLH1	0.4229611242578992
FOLH1B	0.4637611515446625
FOLR1	0.9799619125300788
FOLR2	0.8615325730582676
FOLR3	0.8256609716400759
FOS	0.4105048695084865
FOSB	0.7874636808762062
FOSL1	0.5031378132033393
FOSL2	0.29588191271790354
FOSL2-AS1	0.3117526233758652
FOXA1	0.8075814623527864
FOXA2	0.37041129753792185
FOXA3	0.44589110652038255
FOXB1	0.5519020586307833
FOXB2	0.8468798221555863
FOXC1	0.6237481092717219
FOXC2	0.820611480737716
FOXC2-AS1	0.8127433667717947
FOXCUT	0.6523479226250251
FOXD1	0.3828895535645575
FOXD1-AS1	0.4021732581238303
FOXD2	0.33035563315251626
FOXD2-AS1	0.25602656233793625
FOXD3	0.5483707423931049
FOXD3-AS1	0.5483707423931049
FOXD4	0.5558577636639833
FOXD4L1	0.2264
FOXD4L3	0.2317
FOXE1	0.7622417600717366
FOXE3	0.3080774448596733
FOXF1	0.5990154773084756
FOXF2	0.6248955095736781
FOXF2-DT	0.4573359430499027
FOXG1	0.04288612231646377
FOXG1-AS1	0.0644365946830674
FOXH1	0.93871136205174
FOXI1	0.12447455210662195
FOXI2	0.5490279298489417
FOXI3	0.8731142232657014
FOXJ1	0.4365822775890785
FOXJ3	0.41247799039064015
FOXK1	0.186600411483357
FOXK2	0.8921833432159303
FOXL1	0.8760398495823578
FOXL2	0.06197140018489949
FOXL2NB	0.0702775335607756
FOXM1	0.6333683308222668
FOXN1	0.11481329233611876
FOXN2	0.7257357856775692
FOXN3	0.9556531852001676
FOXN3-AS1	0.7827527537985184
FOXN3-AS2	0.5254502428385943
FOXN4	0.6153174868506167
FOXO1	0.7492038763016842
FOXO3	0.2764010757792998
FOXO3B	0.927831881292358
FOXO6	0.7081781631479627
FOXO6-AS1	0.7894026646649954
FOXP1	0.746021838318572
FOXP1-AS1	0.9930006339510029
FOXP1-DT	0.3046505846480335
FOXP1-IT1	0.2593388610739213
FOXP2	0.9769650151742498
FOXP4	0.08823564953385066
FOXP4-AS1	0.354220594151918
FOXQ1	0.08284328566620712
FOXR1	0.4016688258581078
FOXRED1	0.5973460147243864
FOXRED2	0.2802870540115511
FOXS1	0.9740552260246536
FPGS	0.18033519148907065
FPGT	0.18559453543307264
FPGT-TNNI3K	0.16459067568492364
FPR1	0.6517445633412473
FPR2	0.7389414433059188
FPR3	0.6214048844063242
FRA10AC1	0.7411155261105591
FRAS1	0.381247618797862
FRAT1	0.3687702449914706
FRAT2	0.3609565291208969
FREM1	0.19200109944589366
FREM2	0.34887339108238724
FREM2-AS1	0.4313855214535564
FREM3	0.28539753938044743
FRG1	0.7372860542189296
FRG1-DT	0.446502394362321
FRG2	0.8802535067944917
FRG2B	0.9765880618227314
FRG2KP	0.6108516403987644
FRGCA	0.915466818689182
FRK	0.7634195550952237
FRMD1	0.9778208451496028
FRMD3	0.7894917396312419
FRMD3-AS1	0.5162251447797687
FRMD4A	0.6434589742233846
FRMD4B	0.4691810160138081
FRMD5	0.11872872578808265
FRMD6	0.07099515318713934
FRMD6-AS2	0.10193978863551943
FRMD8	0.034651927566031186
FRMPD1	0.8918100988696259
FRMPD2	0.3820765807360127
FRRS1	0.2040434537109416
FRRS1L	0.5320228576484104
FRS2	0.42954399403790905
FRS3	0.8697630673988509
FRY	0.3731703975475138
FRY-AS1	0.2267824575112447
FRYL	0.3945660814501012
FRZB	0.412477833448098
FSBP	0.4972973746480664
FSCB	0.30929813672668977
FSCN1	0.7049852040633566
FSCN2	0.4916113839463661
FSCN3	0.4026386855621762
FSD1	0.21528807753938206
FSD1L	0.8423905881188793
FSD2	0.0821129483570695
FSHB	0.346897206068848
FSHR	0.3470195941573765
FSIP1	0.9878992754241228
FSIP2	0.3689319355334366
FSIP2-AS1	0.4370480274834967
FSIP2-AS2	0.3361226638397292
FST	0.6202646911067722
FSTL1	0.8677017419165328
FSTL3	0.10789562964898036
FSTL4	0.03751851745440715
FSTL5	0.1865741396370686
FTCD	0.1755678716364768
FTCD-AS1	0.2725893653303385
FTCDNL1	0.007883460756146377
FTH1	0.4076500300891662
FTL	0.3246908889247192
FTMT	0.9734892951887066
FTO	0.2713450819045792
FTSJ3	0.9282882223461466
FUBP1	0.5485188505472426
FUBP3	0.7575027870490147
FUCA1	0.10232759753925846
FUCA2	0.3634473202439809
FUOM	0.9956233645609132
FURIN	0.7446096028137907
FUS	0.5444113209833512
FUT1	0.1067314924037493
FUT10	0.19008266805571727
FUT11	0.12778734508731734
FUT2	0.2741466437808407
FUT3	0.6712840460432454
FUT4	0.8391487857642086
FUT5	0.7045355298187093
FUT6	0.6653185478297325
FUT7	0.12380096316708412
FUT8	0.3574046397599282
FUT8-AS1	0.37010976495271214
FUT9	0.9966704009597352
FUZ	0.6008455880971546
FXN	0.6369232564267282
FXR1	0.14845720523355715
FXR2	0.6540857963343277
FXYD1	0.5521055397955246
FXYD2	0.5722066351744325
FXYD3	0.5533511331886903
FXYD4	0.6802390451668158
FXYD5	0.5165224288710187
FXYD6	0.4425229115622747
FXYD6-AS1	0.4395621367080131
FXYD6-FXYD2	0.4811272149495108
FXYD7	0.6118265754642155
FYB1	0.231989936980364
FYB2	0.8281767050090414
FYCO1	0.3872871149108117
FYN	0.8968538853808009
FYTTD1	0.5682847758816253
FZD1	0.09805828999370453
FZD10	0.8728593784069754
FZD10-AS1	0.9315261072689076
FZD2	0.3667992167793036
FZD3	0.24257063354882505
FZD4	0.2472485817001066
FZD4-DT	0.2730086143788384
FZD5	0.6997519233339363
FZD6	0.2994519497542638
FZD7	0.20886103949107945
FZD8	0.0693867043572256
FZD9	0.4327932447467376
FZR1	0.36090063105627945
G0S2	0.2618893937885968
G2E3	0.7290755951525113
G2E3-AS1	0.8961421168426027
G3BP1	0.9056738129899812
G3BP2	0.6629084213771107
G6PC1	0.01414914611257301
G6PC2	0.617344791397332
G6PC3	0.3437741590331101
GAA	0.9813390985982618
GAB1	0.668913730880756
GAB2	0.906695750935522
GAB4	0.958139526730558
GABARAP	0.17813373329160098
GABARAPL1	0.7520011493262795
GABARAPL1-AS1	0.7511804778519122
GABARAPL2	0.9829908482275658
GABBR1	0.5508665292916054
GABBR2	0.7318705858209097
GABPA	0.6311620288975763
GABPB1	0.9526776696176884
GABPB1-AS1	0.9123387228899976
GABPB1-IT1	0.8006756237510421
GABPB2	0.8980231891205012
GABRA1	0.7151026915311952
GABRA2	0.5394496958204448
GABRA4	0.4032922530517937
GABRA5	0.9934252253863832
GABRA6	0.4349931678967345
GABRB1	0.16960374827033742
GABRB2	0.630724510437136
GABRB3	0.5662703069067739
GABRD	0.034430777574474325
GABRG1	0.8410746682677979
GABRG2	0.4062154925507053
GABRG3	0.8087301515288134
GABRG3-AS1	0.4233157125244619
GABRP	0.355144936883091
GABRR1	0.8376860167078424
GABRR2	0.5973673094263514
GABRR3	0.2541032891650036
GACAT1	0.958630451604182
GACAT2	0.6429873597279074
GACAT3	0.2802477070175986
GAD1	0.9962807150099322
GAD2	0.5092780655000744
GADD45A	0.9232626734524749
GADD45B	0.4365852367469168
GADD45G	0.8269888289369328
GADD45GIP1	0.6199754031491487
GADL1	0.8467645125192829
GAK	0.4302914077607782
GAL	0.9500039248783492
GAL3ST1	0.14949628100877116
GAL3ST2	0.2963355942068194
GAL3ST3	0.19241435188918687
GAL3ST4	0.3181654157091633
GALC	0.4732469630209723
GALE	0.2403498892780811
GALK1	0.6227243637865096
GALK2	0.4700901021886349
GALM	0.2820215410178101
GALNS	0.9209501398397182
GALNT1	0.3580623528728618
GALNT10	0.0667609266583632
GALNT11	0.18947117871371688
GALNT12	0.9844405259724848
GALNT13	0.9654757392568721
GALNT14	0.5249086371930889
GALNT15	0.5625628700510424
GALNT16	0.5906019900023894
GALNT16-AS1	0.3440791614031513
GALNT17	0.9634831481692108
GALNT18	0.07596494156457256
GALNT2	0.5829120534008924
GALNT3	0.4343086151928736
GALNT4	0.7422997390843282
GALNT5	0.22563450180326636
GALNT6	0.8047273459233288
GALNT7	0.7947053835478991
GALNT7-DT	0.9159628643598512
GALNT8	0.05105996414581769
GALNT9	0.9212141391392964
GALNTL5	0.6734514457414721
GALNTL6	0.9778772344335976
GALP	0.8142480103612795
GALR1	0.08750440347220134
GALR2	0.02583122777922181
GALR3	0.2852526881604481
GALT	0.4135241545079031
GAMT	0.6885698318065003
GAN	0.5529328975222392
GANAB	0.5847523860557474
GANC	0.3075505980856743
GAP43	0.5649273563178946
GAPDH	0.9568962077896768
GAPDH-DT	0.9792612747672398
GAPDHS	0.8963012577524881
GAPLINC	0.27416705685603593
GAPT	0.5429576372665629
GAPVD1	0.20680858447728426
GAR1	0.9478385978613362
GAR1-DT	0.93690376865333
GAREM1	0.3159739840808989
GAREM2	0.7641199136305927
GARIN1A	0.18108041641290729
GARIN1B	0.10772871022566688
GARIN2	0.2629486331022954
GARIN3	0.19098766682088847
GARIN4	0.5263346912783837
GARIN5A	0.5863890650809344
GARIN5B	0.7043344904833206
GARIN6	0.14450873135049375
GARNL3	0.8646642912958767
GARRE1	0.2756614444865381
GARS1	0.8961765635720317
GARS1-DT	0.9312532834128836
GART	0.6193808782077426
GAS1	0.3246656283140653
GAS1RR	0.2858969813749789
GAS2	0.9458007872109252
GAS2L1	0.0006471081557591907
GAS2L2	0.05581731153900471
GAS2L3	0.4373537008272168
GAS5	0.9396691715268856
GAS5-AS1	0.933350724562612
GAS6	0.4663002950719286
GAS6-AS1	0.459626999275145
GAS6-DT	0.4138892113765176
GAS7	0.3839912431357912
GAS8	0.8004383971509899
GAS8-AS1	0.7909386036917719
GASAL1	0.7124303750544936
GASK1A	0.19606686277273053
GASK1B	0.6561703475392998
GASK1B-AS1	0.8016798164758254
GAST	0.6470933713767242
GATA2	0.5527980237514782
GATA2-AS1	0.5496115964408232
GATA3	0.5632102745215789
GATA3-AS1	0.4967330488790498
GATA4	0.8421591498037304
GATA5	0.3830720969523457
GATA6	0.19827804552623435
GATA6-AS1	0.24565040224681786
GATAD1	0.3550737914890805
GATAD2A	0.5859467570499532
GATAD2B	0.3746965909888584
GATB	0.0700709934974269
GATC	0.7545368458175017
GATD1	0.7923004647644399
GATD1-DT	0.7716741555452473
GATD3	0.5430333546958214
GATM	0.2722946978809821
GAU1	0.020247150954498083
GBA1	0.0755057353507318
GBA2	0.8596795460339959
GBA3	0.1862408163706316
GBAP1	0.07593273521451027
GBE1	0.37279819170796796
GBF1	0.3896335576031322
GBGT1	0.8266718504188448
GBP1	0.6928805221337262
GBP1P1	0.9702863577536772
GBP2	0.6353470834188897
GBP3	0.5298394266543593
GBP4	0.5670773747146791
GBP5	0.9223285737244536
GBP6	0.9604710490470236
GBP7	0.5917679965890827
GBX1	0.5693540862582812
GBX2	0.10359957371885448
GBX2-AS1	0.19160971836125865
GC	0.6653738143995139
GCA	0.5202988258785353
GCAT	0.3021678546378275
GCAWKR	0.23487679034096096
GCC1	0.3935356919074342
GCC2	0.8106045769036303
GCC2-AS1	0.92372499416718
GCDH	0.7730355246761725
GCFC2	0.4016182469293607
GCG	0.6613214838239849
GCGR	0.053785124537354456
GCH1	0.3275794220367854
GCHFR	0.6574327172745944
GCK	0.31352418408600025
GCKR	0.41793779253896535
GCLC	0.9186601264114452
GCLM	0.009744921607097556
GCM1	0.4333284027794685
GCM2	0.2103620759636977
GCN1	0.8271621155064284
GCNT1	0.337865034953711
GCNT2	0.4819018492021577
GCNT3	0.4144471710317593
GCNT4	0.9059886526575376
GCNT7	0.15584658190305584
GCOM1	0.24804244811185394
GCSAM	0.32329254843003674
GCSAML	0.12681864377454932
GCSH	0.8725600875717209
GCSIR	0.5016718109350534
GDA	0.5189203159165199
GDAP1	0.7749898690129506
GDAP1L1	0.8145402633358605
GDAP2	0.7975130805025348
GDE1	0.5294219621739498
GDF1	0.19043061144012333
GDF10	0.6757356893464529
GDF11	0.17828296335832455
GDF15	0.571054007342215
GDF2	0.8537141135566277
GDF5	0.2278957578388721
GDF5-AS1	0.2047462237244586
GDF6	0.6884585111524403
GDF7	0.22388070355219455
GDF9	0.7889806009987805
GDI2	0.94587587152356
GDNF	0.9262496701040028
GDNF-AS1	0.7227937044358415
GDPD1	0.45273637537055605
GDPD3	0.8957769850867041
GDPD4	0.3068182860970513
GDPD5	0.055244688459945464
GDPGP1	0.12777098135150572
GEM	0.41664416088313344
GEMIN2	0.4566003773037592
GEMIN4	0.4671052746386164
GEMIN5	0.271639373401314
GEMIN6	0.17907314105646924
GEMIN7	0.3572177053975062
GEMIN7-AS1	0.3920186180482752
GEN1	0.10081704634232896
GET1	0.4584269712549532
GET1-SH3BGR	0.5054114713914084
GET3	0.30991221994458434
GET4	0.42887457774100574
GFAP	0.00917944920531083
GFER	0.8360829277046786
GFI1	0.527061869956725
GFI1B	0.5443402138795159
GFM1	0.8856901386998256
GFM2	0.933411324796296
GFOD1	0.8296998927012221
GFOD1-AS1	0.632373075706176
GFOD2	0.013048157619906742
GFPT1	0.4052991002870567
GFPT2	0.7948097089269326
GFRA1	0.8963426301851437
GFRA2	0.8338706151310067
GFRA3	0.3505743075004243
GFRA4	0.681213691071094
GFRAL	0.3079337113614582
GFUS	0.9334957566132728
GFY	0.7245699764243815
GGA1	0.8094683667177214
GGA2	0.4984865587052871
GGA3	0.30651272781388056
GGACT	0.16957845575165936
GGCT	0.8707842615456565
GGCX	0.2673584297214394
GGH	0.040559845753214814
GGN	0.172467492203544
GGNBP2	0.3382759950411407
GGPS1	0.7686954235915467
GGT1	0.6936091227394576
GGT5	0.02352573765508453
GGT6	0.1823129474753164
GGT7	0.7322712478989826
GGTA1	0.5481865684964734
GGTLC1	0.6353389298311121
GGTLC2	0.546163757480965
GH1	0.9026999935957684
GH2	0.9070270138511116
GHDC	0.20966434805485168
GHET1	0.08009595586118777
GHITM	0.5195914546502745
GHR	0.34539341487306263
GHRH	0.4664465524685186
GHRHR	0.4105412865469515
GHRL	0.8962239992908884
GHRLOS	0.8962239992908884
GHSR	0.4904319608703371
GID4	0.4032149846694566
GID8	0.6079489423073764
GIGYF1	0.10687156017186722
GIGYF2	0.5973992039244079
GIHCG	0.2708372921243541
GIMAP1	0.3992574690715802
GIMAP1-GIMAP5	0.5250927161883422
GIMAP2	0.4423155898181304
GIMAP4	0.5102808103060343
GIMAP5	0.5291721642360196
GIMAP6	0.5612292543918873
GIMAP7	0.1762641813832439
GIMAP8	0.3007427856799177
GIMD1	0.8987563452932891
GIN1	0.09031407096245414
GINM1	0.912578800228414
GINS1	0.3629068688427332
GINS2	0.3049286531945956
GINS3	0.1661150154012324
GINS4	0.05020173100765368
GIP	0.6744169882747437
GIPC1	0.8261562695766538
GIPC2	0.8536008651501956
GIPC3	0.5172704324163651
GIPR	0.5292288999961002
GIT1	0.6422352691441037
GIT2	0.2314735531748521
GJA1	0.6097847520478227
GJA10	0.5080967106150133
GJA3	0.2811152261748309
GJA4	0.6245086633616309
GJA5	0.08841929102579005
GJA8	0.21166993753801894
GJA9	0.3455917450798781
GJB2	0.20890730781352415
GJB3	0.5853960071106721
GJB4	0.22332798885035335
GJB5	0.15686630473278268
GJB6	0.22340816538905228
GJB7	0.10874473376937294
GJC1	0.019495945793704058
GJC2	0.4751178226149321
GJC3	0.19816696033972853
GJD2	0.4446615924573049
GJD2-DT	0.5495916282473013
GJD3	0.5006989603268385
GJD3-AS1	0.5006989603268385
GJD4	0.030246213757253282
GJE1	0.4124757299444104
GK2	0.5332281466977136
GK3P	0.03439133580257564
GK5	0.2902263827724316
GKAP1	0.9356093990690596
GKN1	0.7641572857355995
GKN2	0.7074722141224921
GLB1	0.6092354296053885
GLB1L	0.92554083294418
GLB1L2	0.5937141848348426
GLB1L3	0.8755876319281685
GLCCI1	0.35130175763461513
GLCCI1-DT	0.6912060693204806
GLCE	0.6639226352631861
GLDC	0.28345801351227656
GLDN	0.159977474764449
GLE1	0.6903488580794757
GLG1	0.6623563059280966
GLI1	0.2952007795607396
GLI2	0.5150848199591749
GLI3	0.7366931399312144
GLI4	0.25206310942492144
GLIPR1	0.31052877615569274
GLIPR1-AS1	0.2759173548895997
GLIPR1L1	0.16472333331725694
GLIPR1L2	0.1493806784374021
GLIPR2	0.5440218076326617
GLIS1	0.6486230998921743
GLIS2	0.6996514350757614
GLIS2-AS1	0.5697691082021846
GLIS3	0.5347954901059593
GLIS3-AS1	0.5005691854091098
GLIS3-AS2	0.9234379698340542
GLMN	0.607454650324059
GLMP	0.34294306700076377
GLO1	0.8938876440815612
GLOD4	0.4193740657288521
GLP1R	0.7909980690479319
GLP2R	0.4558191631779121
GLRA1	0.5827557981648166
GLRA3	0.7131280496252406
GLRB	0.3184220635157754
GLRX	0.1053839526875568
GLRX2	0.06781740554377386
GLRX3	0.89159721711865
GLRX5	0.4002185474851141
GLS	0.6306694316592075
GLS2	0.7923247091691972
GLT1D1	0.0019472861866373647
GLT6D1	0.005569783517710092
GLT8D1	0.4556516442050862
GLT8D2	0.2328528205891475
GLTP	0.3987722121214762
GLTPD2	0.3551967303829979
GLUD1	0.3473996963773393
GLUD1P3	0.11453562501717512
GLUL	0.3220126596534534
GLYAT	0.915298764733732
GLYATL1	0.4526495604169118
GLYATL1B	0.4161373258975802
GLYATL2	0.622074459210999
GLYATL3	0.18534890559561998
GLYCTK	0.2981992242829525
GLYCTK-AS1	0.3199559833242465
GLYR1	0.7578419298224197
GM2A	0.8407242436352141
GMCL1	0.4798057039945916
GMCL2	0.9771477998963308
GMDS	0.1160380609865636
GMDS-DT	0.020085936565098
GMEB1	0.2579159965865821
GMEB2	0.9037235436676015
GMFB	0.5090566477954538
GMFG	0.3317269664604431
GMIP	0.2042640980603062
GML	0.5846404401021819
GMNC	0.0845392117605192
GMNN	0.3770966380015215
GMPPA	0.463576046495639
GMPPB	0.04272098538794555
GMPR	0.05305043481797811
GMPR2	0.8204257119961202
GMPS	0.7401576082195538
GNA11	0.2008130401400476
GNA12	0.2702159375806954
GNA13	0.7699164188980638
GNA14	0.23840547108922835
GNA14-AS1	0.5397155943704665
GNA15	0.6001876728869611
GNA15-DT	0.5698822147905439
GNAI1	0.8786382066448392
GNAI2	0.9462375241872824
GNAI3	0.857366965525928
GNAL	0.808924996674165
GNAO1	0.20837540578788102
GNAO1-AS1	0.5169425002330852
GNAO1-DT	0.08301366639711677
GNAQ	0.5523387877330638
GNAS	0.14915976239956635
GNAS-AS1	0.44270325795608784
GNAT1	0.5552417793653345
GNAT2	0.8210889048023109
GNAT3	0.5410272865845026
GNAZ	0.2990776822539258
GNB1	0.11540818792260532
GNB1-DT	0.2665300471400811
GNB1L	0.13131904450174692
GNB2	0.10191939110562442
GNB3	0.2767059833587696
GNB4	0.5292914627456593
GNB5	0.5573939724783072
GNE	0.17126711475451162
GNG10	0.3003540420378352
GNG11	0.4936441516119629
GNG12	0.3190472605018999
GNG12-AS1	0.5469658276546955
GNG13	0.22155580302678807
GNG14	0.5953238108387037
GNG2	0.2273938799370541
GNG3	0.7266688461364903
GNG4	0.11508876093581495
GNG5	0.7443779769934484
GNG7	0.470071629778847
GNG8	0.3609686441771678
GNGT1	0.9006319178662268
GNGT2	0.7452829299175668
GNL1	0.24743544999403774
GNL2	0.20721565171118586
GNL3	0.4556516442050862
GNLY	0.13934737876156514
GNMT	0.2175609191358513
GNPAT	0.15336633747316752
GNPDA1	0.18255772310679835
GNPDA2	0.9627881957370978
GNPNAT1	0.803390199191215
GNPTAB	0.6718329615378698
GNPTG	0.5515003813422259
GNRH1	0.9400153077228086
GNRH2	0.8379236632899173
GNRHR	0.863552440778819
GNS	0.053164203844
GOLGA1	0.6022604131489379
GOLGA2	0.4172951183798525
GOLGA2P5	0.460313963764529
GOLGA2P9	0.7385434538381378
GOLGA3	0.060462730012903525
GOLGA4	0.18227121214387126
GOLGA4-AS1	0.1794904110308937
GOLGA5	0.5828127249084228
GOLGA6A	0.11115725831816424
GOLGA6B	0.5394555557807108
GOLGA6C	0.9452948914824674
GOLGA6D	0.8885448964556006
GOLGA6L1	0.11740414713871875
GOLGA6L2	0.3257638011969419
GOLGA6L4	0.4474
GOLGA6L7	0.7811
GOLGA7	0.14766231294816806
GOLGA7B	0.3780756243642923
GOLGA7B-DT	0.3544637285664941
GOLGA8A	0.9300573518025426
GOLGA8B	0.4664016466864353
GOLGA8DP	0.33624748679067834
GOLGA8H	0.3712931019024924
GOLGA8J	0.4062065806861653
GOLGA8M	0.018981833601733444
GOLGA8N	0.22642503571631825
GOLGA8S	0.5836593120215856
GOLGB1	0.4573749546983557
GOLIM4	0.054082368893905435
GOLM1	0.8577876442555891
GOLM2	0.03660936634012585
GOLPH3	0.8632623503970482
GOLPH3-DT	0.6389015798931084
GOLPH3L	0.7584035918054782
GOLT1A	0.26356363127215504
GOLT1B	0.7162564603976693
GON4L	0.09621230033212336
GON7	0.5416724896646314
GOPC	0.6834063613894832
GORAB	0.19733401420499966
GORAB-AS1	0.13892790210520134
GORASP1	0.43530692241753344
GORASP2	0.16786775848326285
GOSR1	0.2887254696723063
GOSR2	0.189636482903362
GOSR2-DT	0.2539379715241947
GOT1	0.8365990891660549
GOT1-DT	0.8289610363415703
GOT1L1	0.5909139926193682
GOT2	0.058794718459121716
GP1BA	0.8919963772288206
GP1BB	0.5834657127601043
GP2	0.5648230877813425
GP5	0.3781507849621096
GP6	0.6776311380258193
GP6-AS1	0.7180092200330197
GP9	0.4942842914661918
GPA33	0.9208197691477068
GPAA1	0.3920692930168923
GPALPP1	0.9158657632228884
GPAM	0.19828867797489408
GPANK1	0.17665075625621268
GPAT2	0.3265340242936763
GPAT3	0.7445799266706502
GPAT4	0.06556882173865047
GPAT4-AS1	0.03910490432210173
GPATCH1	0.04254413938400858
GPATCH11	0.4852050292869012
GPATCH2	0.8517139368935875
GPATCH2L	0.3687775612545552
GPATCH3	0.8707964174378711
GPATCH4	0.765289934594235
GPATCH8	0.9659227931862646
GPBAR1	0.4204331986555119
GPBP1	0.36163925843650696
GPBP1L1	0.2948904570051774
GPC1	0.3794325935848646
GPC1-AS1	0.3396466249204284
GPC2	0.3854653706303207
GPC5	0.6499587951453539
GPC5-AS1	0.3176912323365097
GPC5-AS2	0.5133037316335356
GPC5-IT1	0.746458399653112
GPC6	0.8678169075387029
GPC6-AS1	0.4477395844239057
GPC6-AS2	0.8278868236173331
GPCPD1	0.7918438692524772
GPD1	0.38882425510463786
GPD1L	0.4015545226353884
GPD2	0.3669476393430204
GPER1	0.4803577918156649
GPHA2	0.4160667612064133
GPHB5	0.979671936041573
GPHN	0.2678483917651905
GPI	0.1900705594595778
GPIHBP1	0.2009647354656915
GPLD1	0.3107505570900586
GPM6A	0.7094937100640584
GPM6A-DT	0.4473217716386402
GPN1	0.9736052741695362
GPN2	0.8941678031479381
GPN3	0.5979009968223241
GPNMB	0.36744037295313176
GPR107	0.8003521416888816
GPR108	0.4563132246428017
GPR12	0.4288196916226704
GPR132	0.0028501793228604693
GPR135	0.7542863432463722
GPR137	0.9917232284898714
GPR137B	0.5053034086359125
GPR137C	0.6629228527212875
GPR139	0.29816395336503904
GPR141	0.7293804843479871
GPR142	0.13727612314921325
GPR146	0.4858930635618955
GPR148	0.42948125501794615
GPR149	0.5202515954800163
GPR15	0.09734610810041472
GPR150	0.4329124385901792
GPR151	0.11718150555408313
GPR152	0.24036659320845086
GPR153	0.7512888240246104
GPR155	0.4821883521737744
GPR155-DT	0.19086308797829188
GPR156	0.4708087291978015
GPR157	0.5492461097667941
GPR158	0.6954960163542941
GPR158-AS1	0.09261861092949286
GPR15LG	0.5866740172403206
GPR160	0.9357817700134324
GPR161	0.7619625730207005
GPR162	0.22796248690709545
GPR17	0.6783439523036654
GPR171	0.17786512084419753
GPR176	0.9262923848212398
GPR176-DT	0.8532120523207746
GPR179	0.5331668165364905
GPR18	0.5049016936252906
GPR180	0.8517739400264029
GPR182	0.9761162955225952
GPR183	0.39187581194433097
GPR19	0.32228719507456904
GPR20	0.7137510913280922
GPR21	0.8834315227913141
GPR22	0.9909561223171228
GPR25	0.3706513797095861
GPR26	0.5363480047594477
GPR27	0.6278886547715792
GPR3	0.5238329614080279
GPR31	0.8869520006589338
GPR32	0.5037075374834268
GPR33	0.6350059361728494
GPR35	0.9186461881611832
GPR37	0.8227688743758655
GPR37L1	0.7066243986371178
GPR39	0.3429362984913915
GPR4	0.20734528535976388
GPR42	0.8585395498454165
GPR45	0.29379340841199275
GPR52	0.02512615028966214
GPR55	0.8986388608064793
GPR6	0.98733661597426
GPR61	0.9819933603090204
GPR62	0.7097811999055509
GPR63	0.20958989409373965
GPR65	0.16823394760488702
GPR68	0.8970901067477728
GPR75	0.9570388297432232
GPR78	0.24739640450035416
GPR83	0.7996772145279567
GPR84	0.8632266968033484
GPR84-AS1	0.9465997171395736
GPR85	0.5395089206514233
GPR87	0.2308916070908316
GPR88	0.08123286755312452
GPR89A	0.865308593918505
GPR89B	0.17890037136970427
GPRACR	0.9434658969529849
GPRC5A	0.5379201631559078
GPRC5B	0.07989352565406976
GPRC5C	0.3239106046394563
GPRC5D	0.8787392808043362
GPRC5D-AS1	0.8449012795416295
GPRC6A	0.8875097619969129
GPRIN1	0.36833404648294266
GPRIN3	0.5929141441074095
GPS1	0.04022986588709854
GPS2	0.5186524217418723
GPSM1	0.6671140697100848
GPSM2	0.7144847722241675
GPSM3	0.4407122106529395
GPT	0.9842732157487284
GPT2	0.823717347384597
GPX1	0.2627126904125921
GPX2	0.9011654532335156
GPX3	0.07944866977725135
GPX4	0.7085166370988805
GPX5	0.913498230501385
GPX6	0.9304485042890293
GPX7	0.8630866274914577
GPX8	0.7223107177008432
GRAMD1A	0.10155828601634276
GRAMD1A-AS1	0.10511802741324128
GRAMD1B	0.1354577648944067
GRAMD1C	0.4385696654099433
GRAMD2A	0.2814283331957435
GRAMD2B	0.8965763786085217
GRAMD4	0.047970131664448135
GRAP	0.6909524729657894
GRAP2	0.8725125250817821
GRASLND	0.7804133632061174
GRB10	0.1387801176153562
GRB14	0.5369424575382842
GRB2	0.2655060704523925
GRB7	0.689509208907786
GREB1	0.10896799301021888
GREB1L	0.28040779776423896
GREB1L-DT	0.7757
GREM1	0.06942514144551197
GREM1-AS1	0.061725317989510524
GREM2	0.3384534465342492
GREP1	0.8637126555639008
GRHL1	0.7653292115371815
GRHL2	0.9496039756726048
GRHL3	0.2381711588568504
GRHL3-AS1	0.9144983464470484
GRHPR	0.2391490619975559
GRIA1	0.03756091207902351
GRIA2	0.3832297095146377
GRIA4	0.40702722906354216
GRID1	0.10542579735110193
GRID1-AS1	0.11271063881460053
GRID2	0.4284030386881255
GRID2IP	0.8371403916253829
GRIFIN	0.7955801803781469
GRIK1	0.18663201310432065
GRIK1-AS1	0.2488600931786037
GRIK2	0.6771319603185957
GRIK3	0.7510249511003667
GRIK4	0.02937622150054109
GRIK5	0.2996606191349691
GRIN1	0.12689778032242105
GRIN2A	0.16935498631564855
GRIN2B	0.6288445744762096
GRIN2C	0.13517693736052094
GRIN2D	0.2174638673197125
GRIN3A	0.6295634747328765
GRIN3B	0.4275871935438488
GRINA	0.9898418884962252
GRIP1	0.4378185445766693
GRIP2	0.6017723387091308
GRK1	0.2714368441356636
GRK2	0.6648509233975894
GRK3	0.6096860115382242
GRK3-AS1	0.4304999174143089
GRK4	0.6084020646500268
GRK5	0.8077081101267509
GRK5-IT1	0.4320620763551491
GRK6	0.010093877564934184
GRK7	0.2690418347163297
GRM1	0.5484726790145072
GRM2	0.37146944742512
GRM3	0.8924591829335626
GRM3-AS1	0.7812635527852803
GRM4	0.8510209484766734
GRM5	0.008269047994369559
GRM5-AS1	0.010311838331968136
GRM5P1	0.36232792152886506
GRM6	0.09289452971679513
GRM7	0.9421764461056089
GRM7-AS1	0.6557488077062372
GRM7-AS2	0.958418256785066
GRM7-AS3	0.32294560214975
GRM8	0.9971994981761702
GRM8-AS1	0.5129759341698361
GRN	0.7821572983977101
GRP	0.07340208366018136
GRPEL1	0.010245686709314028
GRPEL2	0.32204425368088485
GRPEL2-AS1	0.3345286347354888
GRSF1	0.6193998502369731
GRTP1	0.6257839916375032
GRTP1-AS1	0.5714690905867897
GRWD1	0.3904315395551054
GRXCR1	0.11087509613316147
GRXCR2	0.3353905883169801
GS1-24F4.2	0.5335820241271747
GSAP	0.5515265416860008
GSC	0.5862164602677455
GSC2	0.3986367991716704
GSDMA	0.8876247993068331
GSDMB	0.7632003324990164
GSDMC	0.9962767687842924
GSDMD	0.998271576562352
GSDME	0.7425303865511672
GSE1	0.6167569931849411
GSEC	0.7226573815679556
GSG1	0.3061210831296036
GSG1L	0.3943451414500222
GSG1L2	0.9753199058903534
GSK3A	0.09245101534361827
GSK3B	0.2503554803621251
GSK3B-DT	0.2967033395161287
GSKIP	0.9726233284526148
GSN	0.616111933822937
GSN-AS1	0.572859639376885
GSPT1	0.22203058165994946
GSR	0.5544943515638656
GSS	0.4595511956997901
GSTA1	0.32322388516233197
GSTA2	0.4839920770746984
GSTA3	0.9925530231664632
GSTA4	0.09959402505527763
GSTA5	0.6283385164728463
GSTCD	0.6719318111100204
GSTCD-AS1	0.6037238251962979
GSTK1	0.2157733048871993
GSTM1	0.8243374079921331
GSTM2	0.6770806000825446
GSTM3	0.35419239492768456
GSTM4	0.7149967831440126
GSTM5	0.4934694073282724
GSTO1	0.015724212728839726
GSTO2	0.021013279265488797
GSTP1	0.23650845134251205
GSTT2	0.1773064137467788
GSTT2B	0.7704673546773895
GSTT4	0.2062804462061807
GSTZ1	0.8732941224520934
GSX1	0.10839198780035804
GSX2	0.4415603771547189
GTDC1	0.6417413096972253
GTF2A1	0.1855204773862702
GTF2A1-AS1	0.1788811543660202
GTF2A1L	0.28198520542481553
GTF2A2	0.3800496103573817
GTF2B	0.3517705695975828
GTF2E1	0.20428240460844155
GTF2E2	0.13197005141498952
GTF2F1	0.6646857819629597
GTF2F2	0.2831036648047558
GTF2H1	0.21130850144347246
GTF2H2	0.775895429979662
GTF2H2C	0.2282386453632267
GTF2H3	0.8286868854443549
GTF2H4	0.4267372318250413
GTF2H5	0.764290514327623
GTF2I	0.07833932776738901
GTF2I-AS1	0.25921618027518645
GTF2IRD1	0.19075180082506554
GTF2IRD1P1	0.2565941575651285
GTF2IRD2B	0.3906896580135925
GTF3A	0.5832761124099065
GTF3C1	0.2488199476530229
GTF3C2	0.7766798004770618
GTF3C2-AS1	0.7907211871486421
GTF3C2-AS2	0.7561153239148938
GTF3C3	0.9190836279195314
GTF3C4	0.11194280307111916
GTF3C5	0.3811200122240308
GTF3C6	0.08566649037584051
GTPBP1	0.7331934451684328
GTPBP10	0.1580457778413848
GTPBP2	0.9025262644336712
GTPBP3	0.697729772451925
GTPBP4	0.06049578306801118
GTPBP8	0.3615654332662631
GTSCR1	0.036851387771549234
GTSE1	0.9123697404618863
GTSE1-DT	0.9095020365766112
GTSF1	0.8718228110881268
GTSF1L	0.30660357515343506
GUCA1A	0.1462707084821011
GUCA1ANB	0.2965693298053357
GUCA1B	0.12654301986274807
GUCA1C	0.8899801721300126
GUCA2A	0.5812592002643086
GUCA2B	0.6146441973237522
GUCD1	0.5243700112865317
GUCY1A1	0.4330388990662955
GUCY1A2	0.4079859989299087
GUCY1B1	0.2510697655181967
GUCY2C	0.935600203509114
GUCY2C-AS1	0.9391067096384336
GUCY2D	0.9221082753452088
GUF1	0.9459409782870072
GUK1	0.3936252848518211
GULP1	0.6855147093200513
GUSB	0.8600722523303698
GUSBP1	0.04516460135144457
GUSBP11	0.26231931969685673
GUSBP2	0.055458988825847884
GVQW3	0.8812880547568176
GXYLT1	0.2904574013032729
GXYLT2	0.5484863633508922
GYG1	0.4778471452826926
GYPA	0.9302257962654994
GYPB	0.6518803604925475
GYPC	0.6968842594068894
GYPE	0.7406272219863292
GYS1	0.3429233699102907
GYS2	0.5350890486316794
GZF1	0.5465126593368405
GZMA	0.7430945869445503
GZMB	0.5557249574041967
GZMH	0.5587165757432123
GZMK	0.3292537978459701
GZMM	0.8031240049787862
H1-0	0.28308592878582783
H1-1	0.5859558374005751
H1-10	0.9231233401920438
H1-10-AS1	0.9443327846350408
H1-2	0.6010036306317048
H1-3	0.8903273945815984
H1-4	0.9585058461397759
H1-5	0.3178421729578392
H1-6	0.8405876031546227
H1-7	0.04040347490352703
H1-8	0.2240961151177719
H19	0.28955834184444296
H2AC1	0.7310714024340332
H2AC11	0.39585775334115536
H2AC12	0.6453234469029311
H2AC13	0.2196078959482501
H2AC14	0.2443838819114159
H2AC15	0.3016389239585071
H2AC16	0.3171583564126742
H2AC17	0.17950291936374618
H2AC18	0.06077491357377751
H2AC19	0.12260107888718336
H2AC20	0.2322053050670844
H2AC21	0.24407512015017924
H2AC25	0.1724241853808034
H2AC4	0.5863789278340438
H2AC6	0.8641906446260275
H2AC7	0.8998157335173267
H2AC8	0.8834201471002592
H2AJ	0.8494324131679827
H2AX	0.9198969925735176
H2AZ1	0.4193893068583334
H2AZ1-DT	0.7008625834937686
H2AZ2	0.8736818350032639
H2AZ2-DT	0.986885242932796
H2BC1	0.7111383410843501
H2BC10	0.6224751620918225
H2BC11	0.4055176623487142
H2BC12	0.6320141769385044
H2BC12L	0.4106792547497096
H2BC13	0.2135732732250032
H2BC14	0.2443838819114159
H2BC15	0.30279337245749754
H2BC17	0.17670686307829958
H2BC18	0.030406953960074926
H2BC21	0.2322053050670844
H2BC26	0.15459355720343315
H2BC3	0.5338495332029622
H2BC4	0.8687071146531644
H2BC5	0.9658443478570724
H2BC6	0.9719664294896144
H2BC7	0.8998157335173267
H2BC8	0.8811272229568717
H2BC9	0.8583068481510242
H2BK1	0.7207463439493038
H2BN1	0.3337074059474771
H3-3A	0.10818578147583092
H3-3A-DT	0.13285820809921056
H3-3B	0.8381852027957877
H3-4	0.4262909113502702
H3-5	0.9627675171735856
H3C1	0.5838066209960706
H3C10	0.2230583362476103
H3C11	0.301882632202832
H3C12	0.18216944545565966
H3C13	0.028401286994158392
H3C14	0.06077491357377751
H3C15	0.12260107888718336
H3C2	0.5927228483081723
H3C3	0.5501780275604982
H3C4	0.8996295246639822
H3C6	0.8740320525801852
H3C7	0.8586852845311514
H3C8	0.6928977069094673
H3Y1	0.9862088828998238
H3Y2	0.8993081243364228
H4C1	0.5838066209960706
H4C11	0.2767748286772764
H4C12	0.2849420053935279
H4C13	0.25781564165473514
H4C14	0.06077491357377751
H4C15	0.16785256494715284
H4C16	0.8569987643479664
H4C2	0.5863319121393951
H4C3	0.8301962800285287
H4C4	0.9058461970875736
H4C5	0.8866016495658341
H4C6	0.8968400629743514
H4C7	0.8731357135037191
H4C8	0.6081240691371281
H4C9	0.5211691672945861
H6PD	0.16635207264113272
HAAO	0.2767758591841428
HABP2	0.1565730133424647
HABP4	0.06594861311954836
HACD1	0.4378647129638972
HACD2	0.7717926146648093
HACD3	0.8920691991041731
HACD4	0.32651986995602544
HACE1	0.07216320082635441
HACL1	0.5233436392843518
HADH	0.7414024678453195
HADHA	0.8066319587209598
HADHB	0.8792849874170221
HAGH	0.6222023313131053
HAGHL	0.08723892823660706
HAGLR	0.5441659539497645
HAGLROS	0.6523232142956423
HAL	0.17178114837292535
HAMP	0.5153380790348429
HAND1	0.07544558009816205
HAND2	0.30666919338563303
HAND2-AS1	0.40428951091361176
HAO1	0.08455498551316176
HAO2	0.3707812626778877
HAO2-IT1	0.28558337609262024
HAP1	0.6193452143705372
HAPLN1	0.7793462540081842
HAPLN2	0.7292690449952763
HAPLN3	0.4781428043907717
HAPLN4	0.6649291507576198
HAPSTR1	0.007178989883841469
HAR1A	0.5519855579151459
HAR1B	0.5620106166635938
HARBI1	0.5353333127684603
HARS1	0.7860140752848639
HARS2	0.8299971238329642
HAS1	0.2691154328674496
HAS2	0.1433490306272039
HAS2-AS1	0.051148769291602
HAS3	0.9215853101493792
HASPIN	0.437994367080426
HAT1	0.8878902767522117
HAUS1	0.7060037762303759
HAUS2	0.033556628842331786
HAUS3	0.3042871801838719
HAUS4	0.2894898569648329
HAUS5	0.3194256480245683
HAUS5-DT	0.2802148348790852
HAUS6	0.7487169044288233
HAUS8	0.04869072716688666
HAVCR1	0.5564791394931843
HAVCR2	0.2745796395003897
HAX1	0.30169041400127183
HBA1	0.409920191208843
HBA2	0.443512434569332
HBB	0.04139668048977352
HBD	0.0770633221503847
HBE1	0.33610130281096906
HBEGF	0.4844877683126704
HBG1	0.4173874632204596
HBG2	0.3088407394608532
HBM	0.4897480117986186
HBP1	0.9940935553654248
HBQ1	0.35393723933435306
HBS1L	0.7041029310698405
HBZ	0.4925951890634222
HCAR1	0.8255443455280628
HCAR2	0.6749504514648292
HCAR3	0.5767229161815632
HCCAT5	0.07261435384156527
HCFC1R1	0.9661023684486536
HCFC2	0.2717719519519929
HCG11	0.3498997469303242
HCG14	0.6662639194894285
HCG15	0.6018482231303071
HCG17	0.23988515823039305
HCG18	0.2904299005965151
HCG20	0.19191738586835128
HCG21	0.6249023466945721
HCG22	0.4946987627123874
HCG24	0.8744630345267257
HCG25	0.8184301926838897
HCG27	0.6978437154133952
HCG9	0.4334902942447175
HCK	0.6167365369375293
HCLS1	0.3716935139124594
HCN1	0.2450765449494899
HCN2	0.6184543535629734
HCN3	0.07650435366911795
HCN4	0.5769596921353383
HCP5	0.3855215238253764
HCP5B	0.27746974188265594
HCRT	0.11091988743491926
HCRTR1	0.3814609412341285
HCRTR2	0.16187762322260574
HCST	0.1652041263131604
HDAC1	0.18608899955856728
HDAC10	0.23836007216383515
HDAC11	0.6060820266259855
HDAC11-AS1	0.6283497488099727
HDAC2	0.21359976016426704
HDAC2-AS2	0.4125461928179007
HDAC3	0.7833713117904831
HDAC4	0.5643478120611196
HDAC4-AS1	0.7605788041686841
HDAC5	0.4289299797208339
HDAC7	0.6506474934628889
HDAC9	0.06500510634195034
HDAC9-AS1	0.6868307230274693
HDC	0.9808042387712471
HDDC2	0.99406884703493
HDDC3	0.6442078269690723
HDGF	0.20225277323542526
HDGFL1	0.9065618768673388
HDGFL2	0.6864915880553598
HDGFL3	0.20112832566738348
HDHD2	0.9151681887253841
HDHD3	0.15492797899042032
HDHD5	0.0848436245207923
HDHD5-AS1	0.07836277675202236
HDLBP	0.9064062213544646
HEATR1	0.3394249531230928
HEATR3	0.17017787914535842
HEATR3-AS1	0.2920612706750185
HEATR4	0.5445332743207405
HEATR5A	0.5108571648143719
HEATR5A-DT	0.6627386082589312
HEATR5B	0.6497053455426917
HEATR6	0.44103674045011504
HEATR6-DT	0.4104907501582817
HEATR9	0.5408407484539527
HEBP1	0.8311012007990288
HEBP2	0.8012812381477215
HECA	0.5595269169936042
HECTD1	0.8770894636167352
HECTD2	0.3393139128743726
HECTD3	0.17293264936813646
HECTD4	0.6475165611796208
HECW1	0.8982657269411902
HECW1-IT1	0.5880073441940091
HECW2	0.8263008481049132
HECW2-AS1	0.9380690437550012
HEG1	0.4908647632008346
HEIH	0.5224306702018978
HELB	0.4504317254501071
HELLPAR	0.4226678917333435
HELLS	0.2247213460187053
HELQ	0.28924919876045424
HELT	0.3929648335885669
HELZ	0.15814662491080472
HELZ-AS1	0.11365253132511127
HELZ2	0.9011112946503044
HEMGN	0.9742728919161155
HEMK1	0.3114388070559304
HENMT1	0.8010132977813961
HEPACAM	0.3565384781491785
HEPACAM2	0.21279223782727932
HEPHL1	0.3609875818372522
HEPN1	0.3736829807826261
HERC1	0.14022774624877288
HERC2	0.44906581199526463
HERC2P9	0.1369
HERC3	0.009464667314941222
HERC4	0.038783707201664235
HERC5	0.030634800945738894
HERC6	0.7400305797989286
HERPUD1	8.680370888655308e-17
HERPUD2	0.18329253883182373
HERPUD2-AS1	0.3498573791137582
HES1	0.061230664259607714
HES2	0.07726887083180806
HES3	0.8161630267832171
HES4	0.2452428217013913
HES5	0.1075071618514416
HES6	0.808189524524624
HES7	0.8381978584257566
HESX1	0.5921973742744748
HEXA	0.29610472405787513
HEXA-AS1	0.29610472405787513
HEXB	0.7716123177385478
HEXD	0.3475162856074484
HEXD-IT1	0.33452624454721885
HEXIM1	0.6937544275391516
HEXIM2	0.6114207701708103
HEXIM2-AS1	0.5960549994728661
HEY1	0.8188787699966475
HEY2	0.5412137922868747
HEY2-AS1	0.3763826868507312
HEYL	0.2083622945666999
HFE	0.8143041901238598
HFM1	0.6938822882954861
HGD	0.3497941473273322
HGF	0.4674659679087968
HGFAC	0.131908116164275
HGH1	0.30756901028365913
HGS	0.01257336542395415
HGSNAT	0.8642090770678806
HHAT	0.8510231481825143
HHATL	0.6656494011043947
HHATL-AS1	0.6242585212574787
HHEX	0.96047814941022
HHIP	0.16628395305735888
HHIP-AS1	0.1520586571753248
HHIPL1	0.8969128071100799
HHIPL2	0.34605489799233
HHLA1	0.8175024487030992
HHLA2	0.9288014833175138
HHLA3	0.649111327613576
HHLA3-AS1	0.5822587948850424
HIBADH	0.18191296756065034
HIBCH	0.4483267457306441
HIC1	0.5532282902819615
HIC2	0.1505335119842649
HID1	0.21755114096556605
HID1-AS1	0.19526742222794152
HIF1A	0.0006606921653797282
HIF1A-AS1	0.0006638043332738985
HIF1A-AS3	0.0005126542423047886
HIF1AN	0.3583356286054685
HIF3A	0.7645470714337618
HIGD1A	0.4315273464843881
HIGD1B	0.0035148432852432627
HIGD1C	0.6031805002785761
HIGD2A	0.12690541955313386
HIGD2B	0.4720065842603262
HIKESHI	0.2503666662066307
HILPDA	0.08797808062413409
HILPDA-AS1	0.06958011704643835
HINFP	0.9475653390632036
HINT1	0.5097235262269764
HINT2	0.9083958218974352
HINT3	0.4227053125000266
HIP1	0.5707689121415778
HIP1R	0.059378391200758225
HIPK1	0.3996805133211115
HIPK1-AS1	0.16173574689150338
HIPK2	0.17309933203982053
HIPK3	0.06341141385828714
HIPK4	0.09845339660340324
HIRA	0.5572629860743922
HIRIP3	0.9617086407007094
HISLA	0.308352496708156
HIVEP1	0.7363460443313514
HIVEP2	0.6395363259705306
HIVEP2-DT	0.2809204660809944
HIVEP3	0.7539162148935794
HJURP	0.0496867606743272
HJV	0.6090751971985435
HK1	0.4363779444633482
HK2	0.14193588175700833
HK2-DT	0.30311009103476744
HK3	0.3760525107966938
HKDC1	0.5911432414606339
HLA-A	0.4324046994782028
HLA-B	0.6059285386252775
HLA-C	0.3164651097094556
HLA-DMA	0.3283318138027276
HLA-DMB	0.6136013070456674
HLA-DOA	0.13602884142412813
HLA-DOB	0.5551367743646254
HLA-DPA1	0.6350304104842297
HLA-DPB1	0.8178790144582758
HLA-DQA1	0.006860870087392612
HLA-DQA2	0.07601217284304995
HLA-DQB1	0.01736301313719174
HLA-DQB1-AS1	0.012694262536918577
HLA-DQB2	0.20374199227274106
HLA-DRA	0.0015991375830503587
HLA-DRB1	0.11087638086671696
HLA-DRB5	0.025049940941142712
HLA-DRB6	0.21201496813275367
HLA-E	0.103954955513409
HLA-F	0.7682528419180725
HLA-F-AS1	0.8007239771484498
HLA-G	0.4569912050025453
HLA-L	0.3628097342618392
HLA-V	0.6417070862627541
HLCS	0.3801919073347032
HLCS-AS1	0.2784836137315339
HLCS-IT1	0.2496961524725683
HLF	0.37379278175012987
HLTF	0.860326299043116
HLTF-AS1	0.8761320717177783
HLX	0.748789200424369
HLX-AS1	0.7205523112807826
HM13	0.6236173957573214
HM13-AS1	0.7235853420559955
HM13-IT1	0.5931373567532352
HMBOX1	0.35133145872340177
HMBOX1-IT1	0.2104884491636253
HMBS	0.9246371672894891
HMCES	0.7144107329921718
HMCN1	0.4738645135947959
HMCN2	0.2804863079006443
HMG20A	0.0761705437238111
HMG20B	0.4293965884703839
HMGA1	0.1992251281108997
HMGA1P4	0.6059892543971606
HMGA2	0.6809879063641119
HMGA2-AS1	0.7533376628222159
HMGB1	0.5774648656062711
HMGB1P1	0.24156420157305164
HMGB2	0.6240351771891691
HMGB4	0.11008779175895522
HMGCL	0.10855245524594292
HMGCLL1	0.29282864271915265
HMGCR	0.305570324819781
HMGCS1	0.00591908989775386
HMGCS2	0.985511901760157
HMGN1	0.34078028229376955
HMGN2	0.5425882610872709
HMGN3	0.3490791090250424
HMGN3-AS1	0.4154398753106082
HMGN4	0.3953500628980825
HMGXB3	0.39204276280641537
HMGXB4	0.2787524804931466
HMHB1	0.8228783225420631
HMMR	0.001762676085726389
HMMR-AS1	0.0016113976362732152
HMOX1	0.9496877200234028
HMOX2	0.8061554444453071
HMSD	0.2477939317970361
HMX2	0.35719072693900844
HMX3	0.3049190497958223
HNF1A	0.016764276578930315
HNF1A-AS1	0.012313653550094228
HNF1B	0.959604722049536
HNF4A	0.1070163312268177
HNF4A-AS1	0.23396323970734326
HNF4G	0.3138688430967294
HNMT	0.23862377262829945
HNRNPA0	0.2708798755814571
HNRNPA1	0.8921872525469924
HNRNPA1L2	0.23101855399753365
HNRNPA1L3	0.12271930339169118
HNRNPA2B1	0.9557790831354054
HNRNPA3	0.3204815686154036
HNRNPAB	0.8800198270641832
HNRNPC	0.23662604255567946
HNRNPCL1	0.39305506804611023
HNRNPCL2	0.9704870734962454
HNRNPCL3	0.9916
HNRNPCL4	0.9707
HNRNPD	0.2206119862355465
HNRNPD-DT	0.2386298469179304
HNRNPDL	0.4195779634284007
HNRNPF	0.6512034897115054
HNRNPH1	0.011282182171127586
HNRNPH3	0.9142051046338654
HNRNPK	0.541369009323889
HNRNPK-AS1	0.4329917619307644
HNRNPL	0.26003357599141946
HNRNPLL	0.398917499151469
HNRNPM	0.6084414572663235
HNRNPR	0.9171588932202333
HNRNPU	0.9689791622877844
HNRNPUL1	0.3640562182036475
HNRNPUL2	0.7549696964053467
HNRNPUL2-BSCL2	0.753342059563628
HOATZ	0.4531085749184233
HOGA1	0.4662028531955849
HOMER1	0.853161188330015
HOMER2	0.0642912385074782
HOMER3	0.5000666753173789
HOMER3-AS1	0.5919903182468315
HOMEZ	0.5429185770778998
HOOK1	0.3344660446481009
HOOK2	0.8427581959745993
HOOK3	0.33073143000379984
HOPX	0.3251849608680366
HORMAD1	0.846641858222642
HORMAD2	0.014625333407890241
HORMAD2-AS1	0.009850682769726005
HOTAIR	0.4691345049869967
HOTAIRM1	0.1350010990987544
HOTTIP	0.3655400281088648
HOXA-AS2	0.12334405555241786
HOXA-AS3	0.16388022534854926
HOXA1	0.1351587353073177
HOXA10	0.2898428932766324
HOXA10-AS	0.28557161180858626
HOXA11	0.3802635697346342
HOXA11-AS	0.4184668111593182
HOXA13	0.3655400281088648
HOXA2	0.13189690479027238
HOXA3	0.15836711009467386
HOXA4	0.0935797387456016
HOXA5	0.1199323873977945
HOXA6	0.13519733079478752
HOXA7	0.18545304951510214
HOXA9	0.2995570015517335
HOXB-AS1	0.17270985336647016
HOXB-AS2	0.1603991857441613
HOXB-AS3	0.22016032581146652
HOXB-AS4	0.3391620074260374
HOXB1	0.29971495324424585
HOXB13	0.6069638273371563
HOXB2	0.16767296013700062
HOXB3	0.2142693560430769
HOXB4	0.1414583442813468
HOXB5	0.13111871441065698
HOXB6	0.11629160920175312
HOXB7	0.22266572187181727
HOXB8	0.2167763018309523
HOXB9	0.268766986855403
HOXC-AS1	0.1739547880487648
HOXC-AS2	0.20353332839645727
HOXC-AS3	0.2211739862862148
HOXC10	0.21406543272047274
HOXC11	0.2568631802506444
HOXC12	0.5381823894041555
HOXC13	0.5390068144709219
HOXC13-AS	0.4886456826472066
HOXC4	0.10085948834396584
HOXC5	0.1553717446215111
HOXC6	0.17537622961640015
HOXC8	0.13898334178827146
HOXC9	0.20353332839645727
HOXD-AS2	0.9276841188023564
HOXD1	0.4667701093649438
HOXD10	0.8877227167836391
HOXD11	0.8743507903572391
HOXD12	0.8516147770200052
HOXD13	0.8429747142364507
HOXD3	0.8421802946026462
HOXD4	0.8841264117765886
HOXD8	0.9380034302343532
HOXD9	0.9072319113572254
HP	0.6312621474051574
HP1BP3	0.4808868738706525
HPAT5	0.8230323545449918
HPCA	0.2255033147831317
HPCAL1	0.9863456263723156
HPCAL4	0.5054536421384286
HPD	0.5310575488899586
HPDL	0.20585006603847805
HPF1	0.9563305877731009
HPGD	0.7214273292164789
HPGDS	0.7229999933088603
HPN	0.18942043711285672
HPN-AS1	0.16032591278809838
HPR	0.5512734666199646
HPS1	0.3484200011186801
HPS1-AS1	0.3970354146072773
HPS3	0.6682345301469634
HPS4	0.6146547089673713
HPS5	0.008481607091770704
HPS6	0.7529017852788675
HPSE	0.5181600056080297
HPSE2	0.5738128698914142
HPX	0.6539434347054799
HPYR1	0.3037836883222244
HR	0.04202041051964678
HRAS	0.07284495629732601
HRAT17	0.6118689874211367
HRC	0.3714381758351791
HRCT1	0.7466575732132562
HRG	0.8693486391432154
HRG-AS1	0.7465224086109663
HRH1	0.2677456377593136
HRH2	0.5718790427833149
HRH3	0.3589016275883674
HRH4	0.6005453478975104
HRK	0.4503376836088701
HRNR	0.9483349523407564
HROB	0.4423863337718779
HRURF	0.07301500160789692
HS1BP3	0.09331210234591836
HS1BP3-IT1	0.06452455920297767
HS2ST1	0.06779986486163657
HS3ST1	0.7390081629484233
HS3ST2	0.3525861190637148
HS3ST3A1	0.6155133932239141
HS3ST3B1	0.027755121907811764
HS3ST4	0.2383962077806619
HS3ST5	0.4631385370746064
HS3ST6	0.6253085536519657
HS6ST1	0.11413438892133575
HS6ST3	0.12469799528334125
HSBP1	0.09051415103869426
HSBP1L1	0.19620558470745916
HSCB	0.2801394127101289
HSD11B1	0.4885737065123212
HSD11B1-AS1	0.36006403020894
HSD11B1L	0.9494799501791537
HSD11B2	0.2354867755739485
HSD17B1	0.16607927587294502
HSD17B1-AS1	0.15933272674465038
HSD17B11	0.14523446930115566
HSD17B12	0.6882882056116351
HSD17B13	0.04629034886695765
HSD17B14	0.007819957617341389
HSD17B2	0.5203179042724936
HSD17B2-AS1	0.5285962296742065
HSD17B3	0.033474482245521964
HSD17B3-AS1	0.02894087217339775
HSD17B4	0.0720936440043668
HSD17B6	0.8055370981665334
HSD17B7	0.35917518585315544
HSD17B7P2	0.1906764983210908
HSD17B8	0.8241757652353574
HSD3B1	0.8130806520156221
HSD3B2	0.7788366896274845
HSD3B7	0.886164217553025
HSDL1	0.6688697179396008
HSDL2	0.4009810490421503
HSDL2-AS1	0.4030822810854751
HSF1	0.7297346804051242
HSF2	0.6074175364527298
HSF2BP	0.4892236164628413
HSF4	0.020476738289543998
HSF5	0.963951939570118
HSFY1P1	0.7705147240177364
HSH2D	0.6799549969506664
HSP90AA1	0.3527606730293405
HSP90AB1	0.12227922781896365
HSP90B1	0.4796576948848423
HSPA12A	0.4076416097005907
HSPA12A-AS1	0.23964508021517286
HSPA12B	0.204440667815154
HSPA13	0.9595119909459909
HSPA14	0.6863016487085265
HSPA1A	0.06852738947183235
HSPA1B	0.18334426955253916
HSPA1L	0.06420494858606779
HSPA2	0.7746352066895477
HSPA2-AS1	0.7411389367644735
HSPA4	0.3977430456433305
HSPA4L	0.3771758810563485
HSPA5	0.3417105819335654
HSPA5-DT	0.2896995736258265
HSPA6	0.356161495653168
HSPA8	0.5584272616263058
HSPA9	0.5022033195582803
HSPB1	0.4771467952991138
HSPB11	0.5128623544023421
HSPB2	0.9373032883302984
HSPB2-C11orf52	0.9373032883302984
HSPB3	0.7826009837515939
HSPB6	0.7196353100013115
HSPB7	0.28965369495921844
HSPB8	0.08145142528674533
HSPB9	0.06679268839080887
HSPBAP1	0.012017069386543788
HSPBP1	0.6855646567683443
HSPD1	0.24356437097351125
HSPE1	0.22854688818164354
HSPE1-MOB4	0.25556287796515303
HSPG2	0.6660055516584731
HSPH1	0.22998539571862314
HTATIP2	0.42046092403245816
HTD2	0.5361016191047097
HTN1	0.9201410359594806
HTN3	0.877538499336157
HTR1A	0.4448200064779551
HTR1B	0.15714488882728456
HTR1D	0.6441865668280176
HTR1E	0.916483549277484
HTR1F	0.053889432576911256
HTR2A	0.5902923647488212
HTR2A-AS1	0.7045862746203628
HTR2B	0.5973168755956403
HTR3A	0.8965858348625285
HTR3B	0.8639622902865409
HTR3C	0.8233137451669426
HTR3D	0.7903049346629948
HTR3E	0.9622757262428804
HTR3E-AS1	0.9622757262428804
HTR4	0.9467060586321157
HTR5A	0.8718710606735603
HTR5A-AS1	0.9314817648916722
HTR6	0.6803437827770816
HTR7	0.16552434133334132
HTRA1	0.5087213642766758
HTRA2	0.814031970911532
HTRA3	0.4353776660189823
HTRA4	0.29972199653910003
HTT	0.4178968058367685
HTT-AS	0.4509761315695765
HULC	0.7102113109218111
HUNK	0.12347048432309082
HUNK-AS1	0.0915217592556154
HUS1	0.9035229505618222
HUS1B	0.7803163974671863
HVCN1	0.5969912844682017
HYAL1	0.9670140972675884
HYAL2	0.9721365163687
HYAL3	0.9635233691908356
HYAL4	0.9240659826087192
HYCC1	0.4936629143509481
HYCC2	0.9298659729789532
HYDIN	0.8559543567075774
HYI	0.7246760874468238
HYI-AS1	0.7246760874468238
HYKK	0.004586997265358606
HYLS1	0.14194285785741045
HYMAI	0.4288033074379392
HYOU1	0.7703809350058624
HYPK	0.07897861631284392
IAH1	0.9696621676862396
IAPP	0.831368283036459
IARS1	0.6619350508650398
IARS2	0.6873644959400618
IATPR	0.464247509491542
IBA57	0.4947702498144468
IBA57-DT	0.5197283182259279
IBSP	0.021404692902881158
IBTK	0.10994126127205024
ICA1	0.5644845649891768
ICA1-AS1	0.4285811027545959
ICA1L	0.1573450094536799
ICAM1	0.205582785372484
ICAM2	0.245741858022417
ICAM3	0.24185714123814214
ICAM4	0.25640849162461965
ICAM4-AS1	0.2329121171671063
ICAM5	0.2456502388623756
ICE1	0.5474237429511086
ICE2	0.1932301075386294
ICMT	0.8311835947330908
ICMT-DT	0.8245970431356293
ICOS	0.8102412893313833
ICOSLG	0.3919039205970889
ID1	0.8618814749140664
ID2	0.3801230303156085
ID2-AS1	0.4649085906646421
ID3	0.6177640269102228
ID4	0.385760257132554
IDE	0.9950622723064644
IDH1	0.567015398395912
IDH1-AS1	0.5046611357602876
IDH2	0.5987488570403139
IDH2-DT	0.6701664374370193
IDH3A	0.9924869081526896
IDH3B	0.15070229732013565
IDH3B-DT	0.2577032394172356
IDI1	0.006481431546178418
IDI2	0.030806848558241007
IDI2-AS1	0.015785164597250212
IDNK	0.6931512973479786
IDO1	0.1141205837756864
IDO2	0.13924199956237934
IDUA	0.19555552510562085
IER2	0.3643496763320921
IER3	0.19714344008846435
IER3-AS1	0.18922210204525972
IER3IP1	0.905883107916948
IER5	0.3771385899479661
IER5L	0.17068355600572993
IER5L-AS1	0.5486318955743539
IFFO1	0.9663412506885232
IFFO2	0.12332723991228227
IFI16	0.6183555473675499
IFI27	0.5873545910668923
IFI27L1	0.46575704977983207
IFI27L2	0.6002692602298327
IFI30	0.7602546505122012
IFI35	0.10663381748801948
IFI44	0.7653924280298222
IFI44L	0.8064975967189643
IFI6	0.4741756618431732
IFIH1	0.6952034914993238
IFIT1	0.21465370606883769
IFIT1B	0.17088009906337465
IFIT2	0.0615955856606934
IFIT3	0.18061144505179666
IFIT5	0.2992370087160515
IFITM1	0.5943501146131537
IFITM10	0.6175059945482706
IFITM2	0.5261837999247339
IFITM3	0.597275267224584
IFITM5	0.6660206171992566
IFNA1	0.9777844362294807
IFNA10	0.8566091552661883
IFNA13	0.983348390352629
IFNA14	0.7410947995488684
IFNA16	0.8196193824574185
IFNA17	0.8070877159171732
IFNA2	0.9959626576425552
IFNA21	0.04071896865082897
IFNA4	0.10384894278372486
IFNA5	0.7899842143857381
IFNA6	0.9670947909474992
IFNA7	0.6985244741136927
IFNA8	0.9904344473378162
IFNAR1	0.769496874263736
IFNAR2	0.645753231612426
IFNB1	0.3477055420957863
IFNE	0.9026400366172506
IFNG	0.8553968634845989
IFNG-AS1	0.4348269713448963
IFNGR1	0.9852532485349004
IFNGR2	0.8959986742941863
IFNK	0.8050381706634433
IFNL1	0.5994413896473499
IFNL2	0.1234136339868504
IFNL3	0.10676103706944262
IFNL4	0.10832075981523083
IFNLR1	0.05763172040920445
IFNW1	0.03803540442085607
IFRD1	0.08522619687711774
IFRD2	0.9580732980173958
IFT122	0.22095702338731996
IFT140	0.9605278118109688
IFT172	0.34572829023274293
IFT20	0.4762386624053799
IFT22	0.8566704417072682
IFT27	0.4530501174987069
IFT43	0.4065320326653212
IFT46	0.29219815256981485
IFT52	0.09942032745408863
IFT57	0.5447744943735642
IFT74	0.30946842261131385
IFT74-AS1	0.5383780682462709
IFT80	0.17358258181424466
IFT81	0.8228493044517308
IFT88	0.4685169190837902
IFTAP	0.8904801714452519
IGBP1P2	0.7024833532137975
IGDCC3	0.23899246901842885
IGDCC4	0.5758181779199405
IGF1	0.6475140502690313
IGF1R	0.07347408520901537
IGF2	0.3297303367122276
IGF2-AS	0.3164432032849963
IGF2BP1	0.8194988343947454
IGF2BP2	0.2228594055595209
IGF2BP2-AS1	0.2941433874181285
IGF2BP3	0.47284941056063
IGF2R	0.8566433406898178
IGFALS	0.6140974688865177
IGFBP1	0.6076642306028532
IGFBP2	0.9564961267416474
IGFBP3	0.5025657825514551
IGFBP4	0.05781819964820839
IGFBP5	0.8302053651296263
IGFBP6	0.12558640542213328
IGFBP7	0.7263447311341842
IGFBP7-AS1	0.8992179371549411
IGFBPL1	0.3324039466940043
IGFL1	0.6340778049591548
IGFL2	0.4093948405675576
IGFL2-AS1	0.4559563474791595
IGFL3	0.31688208588063155
IGFL4	0.4905634649712799
IGFLR1	0.7378086423655191
IGFN1	0.6772856779288281
IGHMBP2	0.8639358382078126
IGIP	0.2770559540128407
IGLL1	0.5078186477942468
IGLL5	0.22409562547907008
IGLON5	0.9991603569089388
IGSF10	0.6471160443996455
IGSF11	0.16745063522428344
IGSF11-AS1	0.06722121437246853
IGSF21	0.8930088984522042
IGSF21-AS1	0.5148193130625061
IGSF22	0.7098445585183908
IGSF22-AS1	0.5949836553176041
IGSF23	0.4864866821872399
IGSF3	0.5109311168982362
IGSF5	0.1598842527579109
IGSF6	0.26226942628629724
IGSF8	0.11023795667517756
IGSF9	0.08789796922038406
IGSF9B	0.16075350429119084
IHH	0.984606125245202
IHO1	0.22493117720472214
IK	0.7479163467045231
IKBIP	0.7427123958814416
IKBKB	0.9000523079204553
IKBKB-DT	0.9462796261930236
IKBKE	0.3738332578770306
IKZF1	0.6553596523537325
IKZF2	0.4912383075127215
IKZF3	0.5847919636921444
IKZF4	0.5368556045023962
IKZF5	0.1729857827043379
IL10	0.11988480961274785
IL10RA	0.1182693616691407
IL10RB	0.5680574863094856
IL10RB-DT	0.476984667674024
IL11	0.6642953497911883
IL11RA	0.4481857827047837
IL12A	0.7050938734667337
IL12A-AS1	0.6315323285171041
IL12B	0.25427312651928197
IL12RB1	0.37735911464212857
IL12RB2	0.8835505653021397
IL13	0.9796877302850516
IL15	0.3849680136284995
IL15RA	0.7949603238038538
IL16	0.7417793322656223
IL17A	0.4719515764024864
IL17B	0.7857056467892696
IL17C	0.4735414116031172
IL17D	0.2844369000230766
IL17F	0.484815643899064
IL17RA	0.3479183948924664
IL17RB	0.6405396711164598
IL17RC	0.8073592515611716
IL17RD	0.2609552541723148
IL17RE	0.8098775212935614
IL17REL	0.12167341369929653
IL18	0.8354803935224644
IL18BP	0.854386861225293
IL18R1	0.7235767918578745
IL18RAP	0.4865364679095622
IL19	0.2035074937871571
IL1A	0.36339903257253736
IL1B	0.524139882943929
IL1F10	0.01613159757702931
IL1R1	0.04727496827133176
IL1R1-AS1	0.06843794419318118
IL1R2	0.06863650382012187
IL1RAP	0.5767205404472047
IL1RL1	0.8217267765328309
IL1RL2	0.2485920606007962
IL1RN	0.07182145198222756
IL2	0.5460794516471335
IL20	0.8275336871764217
IL20RA	0.3664736386640872
IL20RB	0.9448506564166824
IL20RB-AS1	0.8541713495034216
IL21	0.6570403681877726
IL21-AS1	0.8528759276639918
IL21R	0.24138160461714114
IL21R-AS1	0.12730504127400294
IL22	0.7928532925504668
IL22RA1	0.13869889570041755
IL22RA2	0.8749229150188021
IL23A	0.2742819269840609
IL23R	0.4660730494434969
IL24	0.4774111878742776
IL25	0.4584387848843038
IL26	0.8409152599985416
IL27	0.4749657328476422
IL27RA	0.24822209178128385
IL2RA	0.7519737783930012
IL2RB	0.8346363692657507
IL3	0.3671475364522221
IL31	0.7550424652955345
IL31RA	0.038245382822892186
IL32	0.9815670830776028
IL33	0.9598400018128596
IL34	0.2176127962925103
IL36A	0.024258221873363132
IL36B	0.00951849701383145
IL36G	0.09327092871116877
IL36RN	0.010298739945702129
IL37	0.6443278966536797
IL4	0.9660979030786492
IL4I1	0.07861008759852495
IL4R	0.5600979468382155
IL5	0.6013620159875285
IL5RA	0.2963047994067922
IL6	0.3867942545606906
IL6-AS1	0.35486989483602005
IL6R	0.7978795422295599
IL6R-AS1	0.7423555786942517
IL6ST	0.09183357126460777
IL6ST-DT	0.4450461186462359
IL7	0.2465012059040547
IL7R	0.4748105578228581
IL9	0.00030868336428901966
ILDR1	0.7691277894641825
ILDR2	0.4269018462553377
ILF2	0.3740461807088669
ILF3	0.29394285302365664
ILF3-DT	0.20812293418850364
ILK	0.36769932765506586
ILKAP	0.6238612372336033
ILRUN	0.04917188686104407
ILRUN-AS1	0.030710647757510427
ILVBL	0.40460203447528204
ILVBL-AS1	0.5163853369876477
IMMP1L	0.4544591220703387
IMMP2L	0.8999629728595372
IMMT	0.009347746737959572
IMP3	0.004452303854280193
IMP4	0.1318073706892598
IMPA1	0.5039372219052762
IMPA2	0.9989971337750312
IMPACT	0.5080118236610696
IMPDH1	0.25434892350970906
IMPDH2	0.13743682907374274
IMPG1	0.9555500402499948
IMPG2	0.9899227130319406
INA	0.060201534905329875
INAFM1	0.7211248144989088
INAFM2	0.4092081096027701
INAVA	0.4781218450973483
INCA1	0.5701377293119783
INCENP	0.09507797883916884
INF2	0.10281925383562712
ING1	0.29535036230932776
ING2	0.8808794604695354
ING2-DT	0.8824960839176417
ING3	0.07398163667361872
ING4	0.9678033480229152
ING5	0.08194219018033139
INHA	0.3635690857568944
INHBA	0.22899169654418994
INHBA-AS1	0.5328949557469734
INHBB	0.30694911612424897
INHBC	0.3096225828711389
INHBE	0.2852699650927345
INIP	0.24911089720434246
INKA1	0.0183381560452483
INKA2	0.6542754418560564
INKA2-AS1	0.5495703158563288
INMT	0.8115044606839811
INMT-MINDY4	0.5153751298736363
INO80	0.2059082614728273
INO80-AS1	0.502470270848937
INO80B	0.466036034677654
INO80B-WBP1	0.466036034677654
INO80C	0.6118267333904733
INO80D	0.4207446158029729
INO80D-AS2	0.3839817997842642
INO80E	0.9635340237674864
INPP1	0.5045119280369218
INPP4A	0.4985916589873893
INPP4B	0.1350416681388687
INPP5A	0.3979648368842891
INPP5B	0.4883209537537233
INPP5D	0.38737756541022456
INPP5E	0.13676080239100746
INPP5F	0.08874320102867284
INPP5J	0.10561893467235706
INPP5K	0.002925528604173222
INPPL1	0.8614191517500714
INS	0.3456551122074232
INS-IGF2	0.34990636958278065
INSC	0.3156644252181421
INSIG1	0.4743716187921404
INSIG1-DT	0.32136935970927416
INSIG2	0.7603001289218199
INSL3	0.7632553645793386
INSL4	0.8779182664780324
INSL5	0.4316765299426295
INSL6	0.9323914808373732
INSM1	0.4178916264894227
INSM2	0.4240881772763781
INSR	0.9023963057384397
INSRR	0.18803727265891373
INSYN1	0.7315220842420053
INSYN1-AS1	0.6878942870414766
INSYN2A	0.43041053020096415
INSYN2B	0.17783474176945885
INTS1	0.6883539960160793
INTS10	0.015234896683862353
INTS11	0.3830921160543133
INTS12	0.7578487729332976
INTS13	0.7532333473116961
INTS14	0.9080840325170256
INTS15	0.7954844437724304
INTS2	0.27916298391480043
INTS3	0.2198497099345802
INTS4	0.14014381436447104
INTS4P1	0.8309353343956148
INTS5	0.6036710140849504
INTS6	0.16427943826407465
INTS6-AS1	0.22342234631402985
INTS7	0.8059352890764712
INTS8	0.3703990295822781
INTS9	0.27171313158803656
INTS9-AS1	0.5783573358942169
INTU	0.5520280217303154
INVS	0.7967516217291728
IP6K1	0.034187150519604685
IP6K2	0.3657039924244881
IP6K3	0.34850588065292154
IPCEF1	0.2203496716087128
IPMK	0.07851109394608496
IPO11	0.9628934439426808
IPO13	0.7893757317229929
IPO4	0.5973585670081409
IPO5	0.4563692140479573
IPO7	0.212898637199477
IPO8	0.10140782208305066
IPO9	0.0866310318528809
IPO9-AS1	0.21575525967217654
IPP	0.18256701422151028
IPPK	0.4552164444637393
IQANK1	0.6045981353397569
IQCA1	0.23042029700131084
IQCA1-AS1	0.2406077029865029
IQCA1L	0.7193173883022916
IQCB1	0.5342431831280946
IQCC	0.010243877867785356
IQCD	0.9372827702526304
IQCE	0.16630808740804692
IQCF1	0.7219929400210137
IQCF2	0.7976349559565479
IQCF3	0.6879321558607772
IQCF5	0.8080650172789556
IQCF5-AS1	0.8080650172789556
IQCF6	0.779994684744467
IQCG	0.4496589300092637
IQCH	0.02291863664341137
IQCH-AS1	0.01786271287540231
IQCJ	0.4002627960318735
IQCJ-SCHIP1	0.24308728066172625
IQCJ-SCHIP1-AS1	0.8342703748876811
IQCK	0.05797583920183036
IQCM	0.07090600559383947
IQCN	0.4943666751833119
IQGAP1	0.6496953463758831
IQGAP2	0.4280137972516428
IQGAP3	0.4014687548876216
IQSEC1	0.09159660183939232
IQSEC3	0.13156488190668475
IQSEC3-AS1	0.4279063574920152
IQUB	0.4770283202581648
IRAG1	0.19452019113207136
IRAG1-AS1	0.4595655095197603
IRAG2	0.11964980214566034
IRAIN	0.4312981560774369
IRAK1BP1	0.13699165635352628
IRAK2	0.4542214468609706
IRAK3	0.5938257374082553
IRAK4	0.4569292966576023
IREB2	0.0076965655364402705
IRF1	0.564292375593251
IRF1-AS1	0.27587149241182984
IRF2	0.0602616786423597
IRF2-DT	0.02013746731677446
IRF2BP1	0.3822320771675224
IRF2BP2	0.5342082923120717
IRF2BPL	0.4856167496634994
IRF3	0.9445968356800928
IRF4	0.9430958169373508
IRF5	0.1271887276074659
IRF6	0.2697455885448237
IRF7	0.021042663557184704
IRF8	0.16867881775808855
IRF9	0.38443231554100776
IRGC	0.983651661690518
IRGM	0.4801414964097934
IRGQ	0.42677617371332427
IRS1	0.4611943693040344
IRS2	0.7122761504582
IRX1	0.918469074956483
IRX2	0.31711259974234274
IRX2-DT	0.2845440645635373
IRX3	0.4180980055983548
IRX4	0.058721746486964425
IRX4-AS1	0.05524723649450946
IRX5	0.6139672385733983
IRX6	0.4175060091930556
ISCA1	0.11160995802661017
ISCA2	0.638020557104505
ISCU	0.3836354017944882
ISG15	0.22416933444414072
ISG20	0.22569486220135246
ISG20L2	0.2428813749517573
ISL1	0.8357290833384531
ISL1-DT	0.7931693546563179
ISL2	0.15305361089720698
ISLR	0.9618385275638736
ISLR2	0.8988733761085983
ISM1	0.20988617341777396
ISM1-AS1	0.5135080376846413
ISM2	0.4626534819881201
ISOC1	0.5166352050376091
ISOC2	0.1011190623579712
IST1	0.8965704982469165
ISX	0.4696285788165501
ISY1	0.08156010462785163
ISY1-RAB43	0.112634428583462
ISYNA1	0.6456084015672116
ITCH	0.20971137949348206
ITCH-AS1	0.16705150780998024
ITCH-IT1	0.16705150780998024
ITFG1	0.919540001577548
ITFG1-AS1	0.9408798221642684
ITFG2	0.6577819911956655
ITFG2-AS1	0.8412477922051314
ITGA1	0.8620083336886303
ITGA10	0.96075610071598
ITGA11	0.09152998940918332
ITGA2	0.7596876142188767
ITGA2-AS1	0.8533681511721832
ITGA2B	0.8739203746472468
ITGA3	0.9150153169008756
ITGA4	0.8256210652793274
ITGA5	0.8743872050515751
ITGA6	0.3232652711424271
ITGA6-AS1	0.17217330356487448
ITGA7	0.7258906581239098
ITGA8	0.5780755138124298
ITGA9	0.16701874943581813
ITGA9-AS1	0.7125523281884341
ITGAD	0.8815144474798585
ITGAE	0.18141299175615425
ITGAL	0.29793727727449626
ITGAM	0.8451276219607182
ITGAV	0.3990659975112661
ITGAX	0.863724707151667
ITGB1	0.5826701207440247
ITGB1-DT	0.5362349689241755
ITGB1BP1	0.5738698038794223
ITGB2	0.05335482624414178
ITGB2-AS1	0.4332820264069871
ITGB3	0.9307274643611356
ITGB3BP	0.6891569696619707
ITGB4	0.4916403753859881
ITGB5	0.3361261651764317
ITGB5-AS1	0.2245825861233458
ITGB6	0.33804820535830704
ITGB7	0.9899355712582679
ITGB8	0.4237037771546843
ITGB8-AS1	0.484503172423115
ITGBL1	0.19730685593689185
ITIH1	0.7123707805039116
ITIH2	0.3620344429492276
ITIH3	0.6806189905664252
ITIH4	0.5218807861226962
ITIH4-AS1	0.4881490997660604
ITIH5	0.07459163262650864
ITK	0.38712845181656136
ITLN1	0.3805783564345457
ITLN2	0.17877585076955133
ITM2B	0.16543622136415542
ITM2C	0.41250799036550456
ITPA	0.5932080663071573
ITPK1	0.2241941284901255
ITPK1-AS1	0.2387669223776769
ITPKA	0.3134149821508335
ITPKB	0.26864817245303424
ITPKB-AS1	0.35354862351025984
ITPKB-IT1	0.26644416958286155
ITPKC	0.8837544264184305
ITPR1	0.7155293069022981
ITPR1-DT	0.2277398809593679
ITPR2	0.6271280259814873
ITPR2-AS1	0.19270498884571974
ITPR3	0.20105541826384887
ITPRID1	0.9691022822513896
ITPRID2	0.055255874192787935
ITPRID2-DT	0.0613942685359602
ITPRIP	0.029283469380259938
ITPRIP-AS1	0.033786529922487714
ITPRIPL1	0.17643734811469192
ITPRIPL2	0.9268738031276704
ITSN1	0.7155630434455676
ITSN2	0.11354311919663855
IUR1	0.4642415180041618
IVD	0.3825497422343328
IVL	0.8731506160781736
IVNS1ABP	0.3219221079419689
IWS1	0.5158827182031639
IYD	0.13326881024609866
IZUMO1	0.131889495861929
IZUMO1R	0.9910000247419556
IZUMO2	0.4256128029455299
IZUMO3	0.16354662499293793
IZUMO4	0.4824612969480547
JADE1	0.23352137641722176
JADE2	0.4237688543115333
JADRR	0.6510224300305427
JAG1	0.6722121079845597
JAG2	0.09456479205837807
JAGN1	0.7420329243707388
JAK1	0.4915826047156476
JAK2	0.5761059983242564
JAK3	0.7208618901280347
JAKMIP1	0.14646742909318267
JAKMIP2	0.6608255488225916
JAKMIP2-AS1	0.8051404701494029
JAKMIP3	0.3507494914475421
JAKMIP3-AS1	0.1679495087767678
JAM2	0.10291292687367047
JAM3	0.8049337226671449
JAML	0.06315028102354793
JARID2	0.2928571860141697
JARID2-AS1	0.02775941244049224
JARID2-DT	0.02836324518447475
JAZF1	0.8589052042458687
JAZF1-AS1	0.5167853189813844
JCAD	0.285915005441095
JCHAIN	0.08775314548825214
JDP2	0.4705398367637961
JDP2-AS1	0.2995847001359342
JHY	0.3713051473182435
JKAMP	0.5724030361349792
JMJD1C	0.5785922219358791
JMJD1C-AS1	0.4161599806790847
JMJD4	0.7635447505418984
JMJD6	0.9510932339565551
JMJD7	0.25204131865423096
JMJD7-PLA2G4B	0.26615877174409336
JMJD8	0.6618547462036488
JMY	0.9625028432771
JOSD1	0.7096228150892788
JOSD2	0.8777087904240799
JPH1	0.7367269517371196
JPH2	0.34595560299314065
JPH3	0.9912258041133688
JPH4	0.02751780473643689
JPT1	0.4059473275112976
JPT2	0.8923786617916725
JRK	0.24830185302657554
JRKL	0.3837432082538347
JRKL-AS1	0.2702466507220728
JSRP1	0.5330208425123828
JTB	0.4692898829207995
JTB-DT	0.4891898329014947
JUN	0.4347246841635225
JUNB	0.8967605224037707
JUND	0.4909759812169757
JUP	0.6564427472084984
KAAG1	0.5246603720212708
KALRN	0.8016393279695733
KANK1	0.0025445010455211192
KANK2	0.4520367891237607
KANK3	0.8914412424884779
KANK4	0.7981834093430052
KANSL1	0.11463575968617752
KANSL1-AS1	0.5461
KANSL1L	0.7008515076364776
KANSL1L-AS1	0.6529272564968296
KANSL2	0.21740286411921528
KANSL3	0.120115438179431
KARS1	0.9784438707008558
KASH5	0.8029761757294882
KAT14	0.16914004496118126
KAT2A	0.07554204363415706
KAT2B	0.7019612617819393
KAT5	0.4800726224055792
KAT6A	0.4225583006973201
KAT6B	0.19056172629816184
KAT7	0.13629556071949914
KAT8	0.6032942476115973
KATNA1	0.8175560276712147
KATNAL1	0.76290561700157
KATNAL2	0.8779614602114185
KATNB1	0.271869837364104
KATNBL1	0.4126320346101844
KATNIP	0.7752603628930851
KAZALD1	0.40651689139929936
KAZN	0.09504802312519167
KAZN-AS1	0.3401776718037231
KBTBD11	0.2328584956470917
KBTBD11-AS1	0.3402089948876821
KBTBD11-OT1	0.07822102942512321
KBTBD12	0.1600188028682794
KBTBD13	0.2475719088744237
KBTBD2	0.4493719599702803
KBTBD3	0.8398100455256853
KBTBD4	0.4550392053722321
KBTBD6	0.7164262912530197
KBTBD7	0.7170582518347843
KBTBD8	0.4697445271571996
KC6	0.6310832067632184
KCMF1	0.026776498331206933
KCNA1	0.5521966316645947
KCNA10	0.8258653387281072
KCNA2	0.9266877291920516
KCNA3	0.9183804864900148
KCNA4	0.898938478783768
KCNA5	0.9957893366939788
KCNA6	0.41808976703147904
KCNA7	0.2869031077838329
KCNAB1	0.07368859027373215
KCNAB1-AS1	0.20078035412013476
KCNAB1-AS2	0.7057883727207728
KCNAB2	0.4279648761774644
KCNAB3	0.8586125770816679
KCNB1	0.06025159368724664
KCNB2	0.3728907793945489
KCNC1	0.0600475086220793
KCNC2	0.5467692192272321
KCNC3	0.6230148570324014
KCNC4	0.32082246376858936
KCNC4-DT	0.5170821117905952
KCND2	0.5913439337585052
KCND3	0.5999187707187876
KCND3-AS1	0.5096003427632778
KCND3-IT1	0.9944466284959648
KCNE1	0.18383261269607096
KCNE2	0.3119042206515939
KCNE3	0.4471863752462541
KCNE4	0.4700456335733717
KCNF1	0.4157024135972135
KCNG1	0.7389790405248313
KCNG2	0.3477315392956395
KCNG3	0.08337219398336633
KCNG4	0.8979749739763725
KCNH1	0.8072112970736014
KCNH1-IT1	0.7229215894731845
KCNH2	0.8439813204202133
KCNH3	0.6530448563972048
KCNH4	0.051067394962787234
KCNH5	0.06346281989729746
KCNH6	0.4219410200724231
KCNH7	0.04998710022034258
KCNH7-AS1	0.062158018893545164
KCNH8	0.8435073981643721
KCNIP1	0.4823580739881425
KCNIP1-AS1	0.7128545364997987
KCNIP1-OT1	0.9360517992450204
KCNIP2	0.9194224144955556
KCNIP2-AS1	0.9335925052453736
KCNIP3	0.2718652069430569
KCNIP4	0.5093911670728625
KCNIP4-IT1	0.7899174226105676
KCNJ1	0.4160591991682426
KCNJ10	0.197772386237775
KCNJ11	0.5131685314997703
KCNJ12	0.599063447289942
KCNJ13	0.6388379452320043
KCNJ14	0.3569461490896317
KCNJ15	0.2546944943935705
KCNJ16	0.8375932847044605
KCNJ2	0.20772200023445708
KCNJ2-AS1	0.3595080038773186
KCNJ3	0.5454393179026288
KCNJ4	0.26024370592788537
KCNJ5	0.3165742191521074
KCNJ5-AS1	0.2682395927533125
KCNJ6	0.2947893430428622
KCNJ6-AS1	0.2006538739612707
KCNJ8	0.6072387679294987
KCNJ9	0.09752183738419512
KCNK1	0.08433924215172989
KCNK10	0.4675086645446736
KCNK12	0.501324496179076
KCNK13	0.4048882687636788
KCNK15	0.3463312577125293
KCNK15-AS1	0.4855089050601229
KCNK16	0.9250301403305192
KCNK17	0.9115076912220916
KCNK18	0.4795095867832174
KCNK2	0.9930194804513433
KCNK3	0.8251274676691964
KCNK4	0.9951478469084584
KCNK4-TEX40	0.9951478469084584
KCNK5	0.596258904703265
KCNK6	0.13441791080289067
KCNK7	0.6014521817344798
KCNK9	0.3189425695575384
KCNMA1	0.29176157772795897
KCNMA1-AS1	0.5561357371019753
KCNMA1-AS2	0.3713738253434297
KCNMA1-AS3	0.2545962735012537
KCNMB1	0.7639682237101659
KCNMB2	0.2354211874575708
KCNMB2-AS1	0.5006428363255471
KCNMB3	0.21044597453053146
KCNMB4	0.6623089621732604
KCNN1	0.3708410833439605
KCNN2	0.7156230817195902
KCNN3	0.7338846374490869
KCNN4	0.9236567654227864
KCNQ1	0.9545524678845292
KCNQ1-AS1	0.92050721847549
KCNQ1DN	0.8119455687743051
KCNQ1OT1	0.6928335434644366
KCNQ2	0.2890612261497875
KCNQ2-AS1	0.18349298484615428
KCNQ3	0.14802611619061407
KCNQ4	0.4090935993777105
KCNQ5	0.9679288883677826
KCNQ5-AS1	0.735389419389489
KCNQ5-DT	0.3567509017043605
KCNRG	0.04224280813920617
KCNS1	0.9023837517741096
KCNS2	0.6303967711398708
KCNS3	0.4783511548133971
KCNT1	0.07452174042765786
KCNT2	0.2830546747744255
KCNU1	0.7040302114630754
KCNV1	0.4651683409485261
KCNV2	0.5251089959932009
KCP	0.2062395526382702
KCTD1	0.07660976341759695
KCTD10	0.03793068794029364
KCTD11	0.7026884354960803
KCTD12	0.741022848540303
KCTD13	0.31105935743266444
KCTD13-DT	0.4847492183524619
KCTD14	0.3843617086981467
KCTD15	0.14772015618151565
KCTD16	0.9396528561147116
KCTD17	0.1893859740486029
KCTD18	0.25103297431404825
KCTD19	0.3445474676564867
KCTD2	0.2952583115501156
KCTD20	0.1566933397000767
KCTD21	0.9293230935789408
KCTD21-AS1	0.8296268762399077
KCTD3	0.5969667591518315
KCTD4	0.4904217080706674
KCTD5	0.7194322532274402
KCTD6	0.15809162288970507
KCTD7	0.7397801166480439
KCTD8	0.8128296268318855
KCTD9	0.9332964171386938
KDELR1	0.22064802034349684
KDELR2	0.5518617479249447
KDELR3	0.18400233437955446
KDF1	0.8241505008772547
KDM1A	0.5421310880935933
KDM1B	0.4817885306969336
KDM2A	0.8054867214691301
KDM2B	0.13879379120227758
KDM2B-DT	0.3465160999902567
KDM3A	0.6260774009942739
KDM3B	0.2607874857940429
KDM4A	0.5497004860668212
KDM4A-AS1	0.3469024987679179
KDM4B	0.7221805476227631
KDM4C	0.09038769489914683
KDM4D	0.3758742417311892
KDM4E	0.4762066491619894
KDM4F	0.7372521339502812
KDM5A	0.8559785674309359
KDM5B	0.15784986512186944
KDM6B	0.5351622234573047
KDM7A	0.5268378587634913
KDM7A-DT	0.30838836687324395
KDM8	0.9876276118838976
KDR	0.21686278795769287
KDSR	0.9689730809987808
KDSR-DT	0.7673742269673619
KEAP1	0.7527354667190642
KEL	0.0015733976303415331
KERA	0.3813570823343671
KHDC1	0.1990495871218124
KHDC1-AS1	0.1424266434640415
KHDC1L	0.7287996229831135
KHDC3L	0.03338355311057095
KHDC4	0.018844105105810968
KHDRBS1	0.003889957605034633
KHDRBS2	0.7209875907216188
KHDRBS2-OT1	0.4183122540705839
KHDRBS3	0.7741552541922658
KHK	0.6705457549412559
KHNYN	0.457778457206126
KHSRP	0.4809098409353678
KIAA0040	0.8884950112559566
KIAA0087	0.22566972039292466
KIAA0232	0.5692533341315976
KIAA0319	0.15151915085665962
KIAA0319L	0.9907987130660452
KIAA0408	0.1312079547160528
KIAA0513	0.15146847541615374
KIAA0586	0.6971205222973382
KIAA0753	0.6137618614148115
KIAA0825	0.8659193085005031
KIAA0930	0.4783109858376745
KIAA1143	0.3345526318477682
KIAA1191	0.08111455755614444
KIAA1217	0.0916995046756508
KIAA1328	0.5199282300905662
KIAA1522	0.38344659100279205
KIAA1549	0.3943343346421498
KIAA1549L	0.23913519481734746
KIAA1586	0.11937658315793305
KIAA1614	0.4701277597831548
KIAA1614-AS1	0.41875173479913225
KIAA1671	0.3083305225806884
KIAA1671-AS1	0.7903405721582021
KIAA1755	0.6656524037217011
KIAA1958	0.4207155997054384
KIAA2012	0.08250472587687062
KIAA2012-AS1	0.05809513485863799
KIAA2013	0.6409213371145128
KIAA2026	0.513854615168945
KICS2	0.07349765087891535
KIDINS220	0.4107231635296448
KIF11	0.9945238450917754
KIF12	0.6544767551988776
KIF13A	0.29170161201801525
KIF13B	0.42961872467077294
KIF14	0.461905954657012
KIF15	0.2044271355863644
KIF16B	0.6494978666359037
KIF17	0.16381095043016525
KIF18A	0.36614119610923934
KIF18B	0.00821479975158923
KIF18B-DT	0.015234702298139946
KIF19	0.12668236098273095
KIF1A	0.39535566716789816
KIF1B	0.5338250474284034
KIF1C	0.5025249763920469
KIF1C-AS1	0.4085892389930781
KIF20A	0.3995357683507301
KIF20B	0.8550599880459684
KIF21A	0.474598809238767
KIF21B	0.4489906406026141
KIF22	0.5390317090294786
KIF23	0.6284771832258051
KIF23-AS1	0.6387203421280858
KIF24	0.2817860795710754
KIF25	0.9232971538616978
KIF25-AS1	0.9110978582723318
KIF26A	0.01769799296968977
KIF26A-DT	0.012611495337400023
KIF26B	0.05376639451070087
KIF26B-AS1	0.047469618492856684
KIF27	0.8584217758015876
KIF2A	0.868457114770365
KIF2B	0.4070625742947484
KIF2C	0.5231536595084315
KIF3A	0.9539977874924738
KIF3B	0.6562567097132207
KIF3C	0.14058091718689192
KIF4B	0.2623787406675275
KIF5A	0.13129730588385308
KIF5B	0.31768639158944445
KIF5C	0.5680081779503303
KIF5C-AS1	0.4489074672756361
KIF6	0.8922333677994408
KIF7	0.6477573877881015
KIF9	0.7306718847467844
KIF9-AS1	0.7557016351479229
KIFAP3	0.5724714464671166
KIFBP	0.3569813527993762
KIFC1	0.6758756414791909
KIFC2	0.8849203821081879
KIFC3	0.2792266910430631
KIN	0.34544947656934144
KIR2DL1	0.9160415159551022
KIR2DL3	0.6006455478370866
KIR2DL4	0.9646291129263505
KIR2DS4	0.7465446776788449
KIR3DL1	0.9684518737571026
KIR3DL2	0.8281738774459609
KIR3DL3	0.435975838755626
KIRREL1	0.025498715601743605
KIRREL1-IT1	0.03491555091251558
KIRREL2	0.4678323759035488
KIRREL3	0.3603008244121081
KIRREL3-AS1	0.3421964183431623
KIRREL3-AS2	0.15677067708840142
KIRREL3-AS3	0.4125011804616908
KISS1	0.3399582307663213
KISS1R	0.5107517798555072
KIT	0.5399210840518393
KITLG	0.3569929768705173
KIZ	0.6067531224950804
KIZ-AS1	0.8503866707072161
KL	0.19354013946270127
KLB	0.6805443686953372
KLC1	0.95415632392617
KLC1-AS1	0.896788050674407
KLC2	0.2143029162627713
KLC2-AS1	0.2143029162627713
KLC2-AS2	0.2143029162627713
KLC3	0.8135960701135492
KLC4	0.05140874014188285
KLC4-AS1	0.07317222606060425
KLF1	0.8528567602641614
KLF10	0.8854044229410541
KLF11	0.5194658963428919
KLF12	0.5688212423100459
KLF13	0.23789458109172876
KLF14	0.580286839823616
KLF15	0.0007645068916360964
KLF16	0.7332754224755524
KLF17	0.3155939322706162
KLF18	0.2582288623542628
KLF2	0.9112256123269388
KLF2-DT	0.9608330721553638
KLF3	0.6118343198521548
KLF3-AS1	0.4993592035560492
KLF4	0.6588988406673069
KLF5	0.9814761937120308
KLF6	0.06550669136662796
KLF7	0.4487011397573096
KLF7-IT1	0.7462583033974413
KLF9	0.2028259479953216
KLHDC1	0.7617945394700363
KLHDC10	0.6684532286937039
KLHDC2	0.597049874427521
KLHDC3	0.048667088171145456
KLHDC4	0.9427272599501524
KLHDC7A	0.10806463202894577
KLHDC7B	0.4686460722567251
KLHDC7B-DT	0.4370117685032029
KLHDC8A	0.7724100722137975
KLHDC8B	0.20181374086069495
KLHDC9	0.2376405520639361
KLHL1	0.558041277690464
KLHL10	0.5309918092615848
KLHL11	0.5970188778211143
KLHL12	0.3784635410858054
KLHL14	0.19315466779786367
KLHL17	0.17862799873779786
KLHL18	0.5972536676290464
KLHL2	0.4337034415066416
KLHL20	0.8015447384594794
KLHL21	0.5892774764238712
KLHL22	0.5122252710997829
KLHL23	0.3448499623450661
KLHL24	0.970912959595456
KLHL25	0.06299444519483678
KLHL26	0.7735101558158759
KLHL28	0.9183035585220302
KLHL29	0.3243108279253195
KLHL3	0.3744236492404855
KLHL30	0.7538681553579458
KLHL30-AS1	0.5582601206859157
KLHL31	0.7144687073934848
KLHL32	0.7210948615774653
KLHL33	0.8759096267709521
KLHL35	0.01848989548852548
KLHL36	0.9574234401011146
KLHL38	0.4818181485605208
KLHL40	0.6912416886012136
KLHL41	0.9265833355837116
KLHL42	0.9518456302618196
KLHL5	0.52991573651949
KLHL6	0.2432632128053261
KLHL6-AS1	0.8982137098520508
KLHL7	0.4693845996150643
KLHL7-DT	0.481162918693752
KLHL8	0.03451019924711829
KLHL9	0.9193211122388618
KLK1	0.3241476836194925
KLK10	0.17514225386182053
KLK11	0.14860691820952854
KLK12	0.12548950569674974
KLK13	0.0883671793205596
KLK14	0.07032852646836169
KLK15	0.33521879586321723
KLK2	0.3479043557126779
KLK3	0.3741711686706016
KLK4	0.5681237796092514
KLK5	0.5130158408996793
KLK6	0.5054947451533454
KLK7	0.3762535642336869
KLK8	0.2279769075907241
KLK9	0.19664023178144413
KLKB1	0.032493103047053884
KLKP1	0.4504945709994501
KLLN	0.5733640392507969
KLRC1	0.04473059938877099
KLRC2	0.07205890003728332
KLRC3	0.11532328684565825
KLRC4	0.12795297523070093
KLRC4-KLRK1	0.2198044673314816
KLRD1	0.924885717494494
KLRF1	0.6768066383198835
KLRF2	0.7649984567286467
KLRG2	0.18633541570439704
KLRK1	0.2555281315901641
KLRK1-AS1	0.2705628448796212
KMO	0.35784387060124306
KMT2A	0.5541621746757964
KMT2B	0.6249861579417967
KMT2C	0.24007731519634795
KMT2D	0.6281248109259181
KMT2E	0.07911073887182912
KMT2E-AS1	0.1177107316618926
KMT5A	0.1857655661374334
KMT5B	0.7431429687419998
KMT5C	0.7578789697117209
KNCN	0.6449430230873779
KNDC1	0.5684835910675896
KNG1	0.6244036021388601
KNL1	0.5666482774241431
KNOP1	0.10496927236495412
KNSTRN	0.4642038741601958
KNTC1	0.5903635992142868
KPNA1	0.3751052494266108
KPNA2	0.2318682134522547
KPNA3	0.5825490522659068
KPNA4	0.4522418057992254
KPNA5	0.8903882198663384
KPNA6	0.008741053865266413
KPNA7	0.22394926509802585
KPNB1	0.2810035368765528
KPNB1-DT	0.2675898821744753
KPRP	0.6924794748211907
KPTN	0.7429905576958004
KRAS	0.086499127790155
KRBA1	0.4776102937742822
KRBA2	0.35161867542822034
KRBOX1	0.23509128511005525
KRBOX1-AS1	0.452934749789808
KRBOX5	0.4826918749388515
KRCC1	0.5035082311196161
KREMEN1	0.8460046763307251
KREMEN2	0.5597257170989467
KRI1	0.8550119557651688
KRIT1	0.4923589466852188
KRR1	0.29879734869487184
KRT1	0.6315328597205875
KRT10	0.8521266730384116
KRT10-AS1	0.6398965761770936
KRT12	0.6073340340370648
KRT13	0.3945593296121096
KRT14	0.3269217867113292
KRT15	0.3997671929243369
KRT16	0.5075467426121434
KRT16P3	0.4349032971763812
KRT17	0.5362889493916261
KRT18	0.6591693198183728
KRT19	0.3485983907908029
KRT2	0.6026768825950728
KRT20	0.5420941837771818
KRT222	0.5741117864530122
KRT23	0.8105001891685317
KRT24	0.38540945151792094
KRT25	0.6249684062136038
KRT26	0.6458221264553173
KRT27	0.8082578616927488
KRT28	0.8981195996307296
KRT3	0.8130853463775383
KRT31	0.3753930161730507
KRT32	0.3722397493091704
KRT33A	0.2967872559165405
KRT33B	0.2495222878525914
KRT34	0.3611712686059224
KRT35	0.3989777383024398
KRT36	0.3923071716909042
KRT37	0.3959057602314501
KRT38	0.3778526845463921
KRT39	0.8497016853123667
KRT4	0.8501054473508932
KRT40	0.8758883203951557
KRT42P	0.5844818245176038
KRT5	0.7624929259644675
KRT6A	0.9003592640788974
KRT6B	0.8230828496136033
KRT6C	0.8769296693267565
KRT7	0.9097179962948008
KRT7-AS	0.8002946289228163
KRT71	0.5010136163473606
KRT72	0.3814430332886811
KRT73	0.40612078513546257
KRT73-AS1	0.4403372074453821
KRT74	0.4920782565964844
KRT75	0.714697779630322
KRT76	0.5957185721762004
KRT77	0.4227069102386932
KRT78	0.7358565069005016
KRT79	0.8317653726090932
KRT8	0.6172013342722792
KRT80	0.2576929833486981
KRT81	0.8889613257099478
KRT82	0.6752184276551383
KRT83	0.9438892318133958
KRT84	0.6083496953192549
KRT85	0.6696483194191889
KRT86	0.9275176470786934
KRT87P	0.8424532195393202
KRT9	0.32564809167905345
KRTAP1-1	0.6879341378800077
KRTAP1-3	0.7103131876417683
KRTAP1-4	0.7618115867175947
KRTAP1-5	0.7990257316435814
KRTAP10-1	0.8612393828421336
KRTAP10-10	0.07232261303448279
KRTAP10-11	0.054031776423286604
KRTAP10-12	0.04521305305967893
KRTAP10-2	0.92061359272121
KRTAP10-3	0.9329802449777244
KRTAP10-4	0.970273234044118
KRTAP10-5	0.9633790185291656
KRTAP10-6	0.6176860869326015
KRTAP10-7	0.3109373081388076
KRTAP10-8	0.17111608807384798
KRTAP10-9	0.09721601305830146
KRTAP11-1	0.10715663907063433
KRTAP12-1	0.045656800501436216
KRTAP12-2	0.05888134095469583
KRTAP12-3	0.05110669945157542
KRTAP12-4	0.039059957698249985
KRTAP13-1	0.3229244713293921
KRTAP13-2	0.36085877869757343
KRTAP13-3	0.32829264703568106
KRTAP13-4	0.31620902919635885
KRTAP15-1	0.2263995105915221
KRTAP16-1	0.15149863941429376
KRTAP17-1	0.1598521660514044
KRTAP19-1	0.19631089019427744
KRTAP19-2	0.204164035855758
KRTAP19-3	0.15903271253136916
KRTAP19-4	0.17348553057292665
KRTAP19-5	0.17889333682680192
KRTAP19-6	0.2191657355154149
KRTAP19-7	0.16689167354257073
KRTAP19-8	0.5685588591058117
KRTAP2-1	0.6768966261308403
KRTAP2-2	0.6876495339098276
KRTAP2-3	0.7343425168409168
KRTAP2-4	0.756113709369317
KRTAP20-1	0.33953057108008505
KRTAP20-2	0.4290191925953548
KRTAP20-3	0.42374520490127854
KRTAP20-4	0.3442441362607843
KRTAP21-1	0.3235705459357334
KRTAP21-2	0.345782947996104
KRTAP21-3	0.4678969818694536
KRTAP22-1	0.23410617715028784
KRTAP22-2	0.20534160819833666
KRTAP23-1	0.27615980326693657
KRTAP24-1	0.09294894114670917
KRTAP25-1	0.09487094762994608
KRTAP26-1	0.18265574436877435
KRTAP27-1	0.2046974083237698
KRTAP29-1	0.1544953498543855
KRTAP3-1	0.7603606172256854
KRTAP3-2	0.7595107998100477
KRTAP3-3	0.8199643263918641
KRTAP4-1	0.7811036391554775
KRTAP4-11	0.8835430972044499
KRTAP4-12	0.8826903745308099
KRTAP4-16	0.8124221094215007
KRTAP4-2	0.7940229194622966
KRTAP4-3	0.8076932904242653
KRTAP4-4	0.8076932904242653
KRTAP4-5	0.8112828382820777
KRTAP4-6	0.8113302637444433
KRTAP4-7	0.7674353335144919
KRTAP4-8	0.8074258603496464
KRTAP4-9	0.8709067131733135
KRTAP5-1	0.10434363369560834
KRTAP5-10	0.09721890493193702
KRTAP5-11	0.11674583138154733
KRTAP5-2	0.12121660276167008
KRTAP5-3	0.14302279058985035
KRTAP5-4	0.17842224911834587
KRTAP5-5	0.1547763740305656
KRTAP5-6	0.31620892496622943
KRTAP5-7	0.09839275809413367
KRTAP5-8	0.08596765479363766
KRTAP5-9	0.07737213727737502
KRTAP5-AS1	0.12535791839547494
KRTAP6-1	0.3129681778568069
KRTAP6-2	0.23410617715028784
KRTAP6-3	0.2382666159985883
KRTAP7-1	0.16521350878180546
KRTAP8-1	0.22566579300490586
KRTAP9-1	0.6579504701754171
KRTAP9-2	0.3857500498285554
KRTAP9-3	0.35413242027518954
KRTAP9-4	0.12078747752549925
KRTAP9-6	0.16089191248638673
KRTAP9-7	0.14145073609363484
KRTAP9-8	0.2423359438269795
KRTAP9-9	0.12804552202285902
KRTCAP2	0.22445398926569304
KRTCAP3	0.2683578714920352
KRTDAP	0.867980222743453
KSR1	0.1377386956679542
KSR2	0.6260821057561189
KTI12	0.558842571316095
KTN1	0.11556910421305001
KTN1-AS1	0.24204886156020186
KU-MEL-3	0.9159855132651558
KXD1	0.6482698210454148
KY	0.5842259951657855
KYAT1	0.6489049645988716
KYAT3	0.3430794452028064
KYNU	0.6390782001553483
L1TD1	0.8911822981115458
L2HGDH	0.39468479892565705
L3HYPDH	0.7023880929089424
L3MBTL1	0.12953236760333248
L3MBTL2	0.5765294745878952
L3MBTL2-AS1	0.6749912103989063
L3MBTL3	0.8710792998260553
L3MBTL4	0.322009962473722
L3MBTL4-AS1	0.3932939372816909
LACC1	0.9915515657333708
LACRT	0.04723332842678552
LACTB	0.3456938489782743
LACTB2	0.3680985222327408
LACTB2-AS1	0.4125060343530412
LACTBL1	0.3649475274302512
LAD1	0.7979325001825381
LAG3	0.5922774779369625
LAIR1	0.34665306991813905
LAIR2	0.3439211233427081
LALBA	0.4251483416386852
LAMA1	0.21003995524629915
LAMA2	0.9834424407223048
LAMA3	0.3215845709140861
LAMA4	0.2935764281167301
LAMA4-AS1	0.6296657390239329
LAMA5	0.046598079217960435
LAMA5-AS1	0.06098677136258629
LAMB1	0.27501597814042944
LAMB2	0.1060942458776693
LAMB3	0.25886387623762225
LAMB4	0.046623870685775386
LAMC1	0.8027134233971029
LAMC1-AS1	0.7747656594428933
LAMC2	0.4464162623328233
LAMC3	0.2009959443664051
LAMP1	0.26635186994156623
LAMP3	0.2196476286419129
LAMP5	0.8719125764363127
LAMP5-AS1	0.8665369173929159
LAMTOR1	0.8028812878324159
LAMTOR2	0.055066008879397284
LAMTOR3	0.5860942356705168
LAMTOR4	0.20547375822831895
LAMTOR5	0.4951879538534867
LAMTOR5-AS1	0.7817393529108674
LANCL1	0.8187356563181115
LANCL1-AS1	0.8500595718026929
LANCL2	0.02383868516192511
LAP3	0.4032134991494213
LAPTM4A	0.5102442234987095
LAPTM4A-DT	0.4673484317260345
LAPTM4B	0.4474648454573733
LAPTM5	0.5638410966153261
LARGE-AS1	0.7442767695491557
LARGE-IT1	0.7384465237173075
LARGE1	0.363863636152195
LARGE1-AS1	0.02250906292148741
LARGE2	0.24997143648586995
LARP1	0.5241886578749403
LARP1B	0.7539154344242736
LARP4	0.1911711005003563
LARP4B	0.3134901966519342
LARP4B-DT	0.17314610878290382
LARP6	0.8692412385097119
LARP7	0.18582425194088906
LARS1	0.9406040985132084
LARS2	0.9258903185620044
LARS2-AS1	0.7808069069587324
LASP1	0.6673307313733675
LASTR	0.8494585342451166
LAT	0.5205653505373965
LAT2	0.026908293480750082
LATS1	0.7001437172472272
LATS2	0.9002061082067492
LATS2-AS1	0.8672212155529975
LAX1	0.9394824772312054
LAYN	0.8406278081985539
LBH	0.9797853577005262
LBHD1	0.7712516763138988
LBHD2	0.30947819939312377
LBP	0.977032758839133
LBR	0.3987047648027754
LBX1	0.6937491097641723
LBX1-AS1	0.6500786345445204
LBX2	0.6670060402464124
LBX2-AS1	0.7173217752265292
LCA5	0.6829394642464659
LCA5L	0.4879032240277497
LCAL1	0.5990688800752357
LCAT	0.03250099761944991
LCDR	0.7728273382009316
LCE1A	0.3337297422527004
LCE1B	0.36974594593222654
LCE1C	0.4601645066613434
LCE1D	0.4402058343088871
LCE1E	0.4722634037896218
LCE1F	0.5022520068163013
LCE2A	0.9836248841809152
LCE2B	0.9743158815802816
LCE2C	0.977666394428688
LCE2D	0.7093085024756911
LCE3A	0.5049324153026387
LCE3B	0.4586490511889295
LCE3C	0.5402440942428622
LCE3D	0.6017351163923234
LCE3E	0.7842252559904139
LCE4A	0.9188896233922584
LCE5A	0.7906532571669131
LCE6A	0.3062061036834475
LCE7A	0.5214647108730553
LCK	0.009371999117345651
LCLAT1	0.6135586026535236
LCMT1	0.710590718956913
LCMT1-AS1	0.7491310889169399
LCMT1-AS2	0.6353897274144584
LCMT2	0.04762391171540298
LCN1	0.8902943875969054
LCN10	0.06496053080521108
LCN12	0.3272935653415411
LCN15	0.07014845528115082
LCN2	0.4348486866012834
LCN6	0.06807875275827308
LCN8	0.06648407274692636
LCN9	0.003912787331325496
LCNL1	0.13024353503559327
LCOR	0.7788859443472593
LCORL	0.9519370998054852
LCP1	0.5425271250698119
LCP2	0.07302290311235027
LCT	0.07027485744630035
LCT-AS1	0.0640852805037907
LCTL	0.3759088666986651
LDAF1	0.02692484733135203
LDAH	0.059474092707215036
LDB1	0.4991502867498976
LDB2	0.6172984644865128
LDB3	0.41712373402029024
LDHA	0.2445469098172859
LDHAL6A	0.4628770998753353
LDHAL6B	0.2685988888256772
LDHB	0.22136658633720552
LDHC	0.3664695264010537
LDHD	0.20923316621221225
LDLR	0.501468184795953
LDLRAD1	0.5638771445037881
LDLRAD2	0.42823559425487534
LDLRAD3	0.6635924705445744
LDLRAD4	0.3544360309063216
LDLRAD4-AS1	0.342829878483907
LDLRAP1	0.1347861753607243
LEAP2	0.7814917250751762
LECT2	0.0017428542295111482
LEF1	0.5843329928627174
LEF1-AS1	0.5544717377947717
LEFTY1	0.3218292071122404
LEFTY2	0.1495395807215199
LEKR1	0.6053332663953992
LELP1	0.6356122547374694
LEMD1	0.6899129924139429
LEMD1-AS1	0.8046062545333612
LEMD1-DT	0.5799577014943504
LEMD2	0.531701172949884
LEMD3	0.2568044159910467
LENEP	0.9044955610416474
LENG1	0.2213311003148092
LENG8	0.4293311608582185
LENG8-AS1	0.4875453210170395
LENG9	0.5052395889866791
LEO1	0.07219861770128266
LEP	0.21288308236739573
LEPR	0.2908198436692093
LEPROT	0.4941043458023953
LEPROTL1	0.4366241607993589
LETM1	0.93603382791869
LETM2	0.04946050489994408
LETMD1	0.6540210475243253
LETR1	0.19102846602202286
LEUTX	0.21231528676909528
LEXM	0.4135391059425776
LFNG	0.8025138426072851
LGALS1	0.4584109655010576
LGALS12	0.7262485423182616
LGALS13	0.5095303291116053
LGALS14	0.1272841136183978
LGALS16	0.11364731725212827
LGALS17A	0.12799539764627849
LGALS2	0.6164265369829345
LGALS3	0.6808816618930441
LGALS3BP	0.035512359208458966
LGALS4	0.684069273546042
LGALS7	0.7081279349780965
LGALS7B	0.7340674855596475
LGALS8	0.36861026139158426
LGALS8-AS1	0.3565327184738707
LGALS9	0.05962052106015114
LGALS9B	0.09436187455199012
LGALSL	0.01058130819978903
LGALSL-DT	0.005567707114353615
LGI1	0.3164844552164859
LGI2	0.96575604733318
LGI3	0.3879881042531653
LGI4	0.5431921357368935
LGMN	0.05905560056248915
LGR4	0.5534641297213435
LGR4-AS1	0.7565268724129182
LGR5	0.7751427832813226
LGR6	0.10171400486417116
LGSN	0.7907205457827692
LHB	0.35066794519997
LHCGR	0.17214149002058515
LHFPL2	0.2516940675666057
LHFPL3	0.7004292491766924
LHFPL3-AS1	0.6659361840921043
LHFPL3-AS2	0.1548837447182886
LHFPL4	0.2065243922676456
LHFPL5	0.9680935492538708
LHFPL6	0.9626601408373968
LHFPL7	0.6541954142910311
LHPP	0.1274638322815408
LHX1	0.8206259030603811
LHX1-DT	0.3044041782085871
LHX2	0.8022929577162357
LHX2-AS1	0.721723164582313
LHX3	0.949997984413004
LHX4	0.1461619246249612
LHX5	0.9932590871574172
LHX5-AS1	0.9931389239534374
LHX6	0.0303448921993314
LHX8	0.8603538819591238
LHX9	0.7970275586551536
LIAS	0.5952345158567196
LIF	0.19585517682229087
LIF-AS1	0.2470863268853335
LIF-AS2	0.1803141945798156
LIFR	0.10223471506166563
LIFR-AS1	0.018232630462646397
LIG1	0.4991042992615484
LIG3	0.5588791922451792
LIG4	0.1643970020873558
LILRA1	0.2653638272360571
LILRA2	0.35148306673826146
LILRA4	0.271524333073555
LILRA5	0.2933405018293303
LILRA6	0.3691872625923189
LILRB1	0.5601549262242984
LILRB1-AS1	0.5165599626008949
LILRB2	0.06641468750835366
LILRB3	0.3221922727878189
LILRB4	0.6173519898882227
LILRB5	0.20997715209436973
LIM2	0.8528191934520131
LIM2-AS1	0.4362930783029351
LIMA1	0.499085559568239
LIMCH1	0.4867821491181958
LIMD1	0.7571763365700243
LIMD1-AS1	0.9212009543361384
LIMD2	0.9339118102218816
LIME1	0.26806881784726666
LIMK1	0.18447221588186874
LIMK2	0.3295825127072207
LIMS1	0.9019025899220248
LIMS1-AS1	0.7490149602395557
LIMS2	0.6272016324251365
LIN28A	0.14222374312200695
LIN28B	0.5996097055526355
LIN28B-AS1	0.2677818044612417
LIN37	0.7108193072065987
LIN52	0.5110316379694544
LIN54	0.9425860794349704
LIN7A	0.9995063536889364
LIN7B	0.39638115110706
LIN7C	0.8292617348378131
LIN9	0.6332417755249293
LINC-PINT	0.14113176168863084
LINC-ROR	0.4087618866728477
LINC00028	0.6169659577239044
LINC00029	0.8196239731441008
LINC00032	0.25524850324014825
LINC00051	0.41482831798733705
LINC00052	0.8878872963175907
LINC00092	0.12846388916880885
LINC00111	0.19148479801521695
LINC00112	0.04742774174625952
LINC00113	0.16850292094696318
LINC00114	0.3453805981659801
LINC00115	0.5516116847114259
LINC00158	0.8863135156764347
LINC00159	0.7319705221522058
LINC00160	0.1287857307586202
LINC00161	0.4303877661206386
LINC00163	0.41928807191265177
LINC00165	0.3908710872327161
LINC00173	0.5898985788914497
LINC00174	0.8781042614062388
LINC00184	0.7062387560236711
LINC00189	0.2216131660942936
LINC00200	0.05472160826801775
LINC00205	0.8366958996881099
LINC00207	0.2991109030860529
LINC00208	0.5722379179833741
LINC00210	0.3496609722467337
LINC00211	0.8807678160379686
LINC00216	0.5563823310885575
LINC00221	0.2517103324037274
LINC00222	0.7314322555672421
LINC00229	0.04778180465112919
LINC00235	0.5778450485237696
LINC00237	0.4106995344025395
LINC00239	0.6323538569751928
LINC00240	0.19132702828345405
LINC00242	0.6600790793790192
LINC00243	0.2627568039635195
LINC00244	0.17441716740306373
LINC00251	0.26016661736968816
LINC00254	0.5474845303689223
LINC00261	0.4191996927914496
LINC00265	0.8089771526076988
LINC00272	0.21200123708384067
LINC00276	0.3857660158553308
LINC00290	0.938979298752803
LINC00293	0.20072763825317186
LINC00294	0.7147691271640668
LINC00297	0.6172064843836359
LINC00298	0.6811988982266092
LINC00299	0.5583266982766515
LINC00303	0.6406403993427936
LINC00304	0.19311740547004005
LINC00305	0.5563045821596122
LINC00307	0.07551361273255452
LINC00308	0.6333218441905218
LINC00309	0.3993592620193984
LINC00310	0.20694372639000924
LINC00311	0.4320444970016693
LINC00313	0.7009302567859339
LINC00314	0.7111463804490269
LINC00315	0.8258926270050809
LINC00316	0.8789422543359403
LINC00317	0.8120651879054515
LINC00319	0.701261102726109
LINC00320	0.8038039584728245
LINC00322	0.3632142445580332
LINC00323	0.5442189055605997
LINC00324	0.3816823276229756
LINC00326	0.4894324751629965
LINC00327	0.6107780559032477
LINC00330	0.9239311925077348
LINC00331	0.16912847906172768
LINC00332	0.159704182684839
LINC00333	0.046230880900270666
LINC00334	0.9185538000644876
LINC00336	0.08972385105810032
LINC00339	0.04231131116305858
LINC00342	0.8155495658338041
LINC00343	0.5188705117537974
LINC00345	0.02900273742177012
LINC00347	0.6438436239133192
LINC00348	0.5449574424358653
LINC00349	0.2499054356806333
LINC00350	0.3915402310093809
LINC00351	0.3770945491630938
LINC00352	0.7877690096882827
LINC00353	0.4299590881159257
LINC00354	0.5123856116303384
LINC00355	0.8654259012077652
LINC00358	0.18472601232784716
LINC00362	0.3412819398466346
LINC00363	0.9333306517929848
LINC00364	0.5764500069104684
LINC00365	0.5846669716104002
LINC00366	0.7276795702980892
LINC00368	0.2791611344378272
LINC00370	0.9708157125383212
LINC00373	0.5345348660946448
LINC00374	0.5648486547481077
LINC00375	0.012464262658856085
LINC00376	0.9984645604703052
LINC00377	0.36937523116025217
LINC00378	0.1786283298114556
LINC00379	0.2925514927437373
LINC00380	0.2942944871965369
LINC00381	0.5091061239959831
LINC00382	0.4831397351830045
LINC00383	0.07901429673853261
LINC00384	0.7913958340695859
LINC00385	0.7913958340695859
LINC00387	0.6879704937734528
LINC00388	0.2499054356806333
LINC00390	0.5495688990652546
LINC00391	0.4697560159846605
LINC00392	0.3776669565634064
LINC00393	0.8794294224375401
LINC00395	0.4209228443569971
LINC00396	0.13215244870511506
LINC00397	0.14819954465806384
LINC00398	0.7280335811999467
LINC00399	0.8970365250820796
LINC00400	0.7429958600404203
LINC00402	0.19114480276970475
LINC00404	0.8816320149881501
LINC00407	0.6256920421444943
LINC00408	0.5783166772417818
LINC00410	0.9819715531397452
LINC00411	0.26706459583872244
LINC00412	0.6594361053900762
LINC00415	0.95221972548352
LINC00421	0.1359296649622086
LINC00423	0.5093567898650151
LINC00424	0.7551335321915706
LINC00426	0.2835678843505858
LINC00427	0.4504802968549003
LINC00428	0.748137920167417
LINC00430	0.3550724651763766
LINC00433	0.2916567101082984
LINC00434	0.18897178331720976
LINC00437	0.8200565468030933
LINC00440	0.4779433536316589
LINC00442	0.4798926227639693
LINC00443	0.11575162257418292
LINC00445	0.8253197651518291
LINC00446	0.06400748405050954
LINC00448	0.9039455260116482
LINC00449	0.8334392876602046
LINC00452	0.19989966228497846
LINC00454	0.21059396733327898
LINC00456	0.8960611995582404
LINC00457	0.6049595497774616
LINC00458	0.4973841980479468
LINC00459	0.9027366467419541
LINC00460	0.3690360968888981
LINC00461	0.0436088632797238
LINC00462	0.2373024787315107
LINC00463	0.2498953983839211
LINC00466	0.37362091578547457
LINC00467	0.16621327649480286
LINC00469	0.30523310538572856
LINC00470	0.16672398850038828
LINC00471	0.8960400763947136
LINC00472	0.5396219364521517
LINC00474	0.8615731427463337
LINC00477	0.5529653612285937
LINC00479	0.06293094542125244
LINC00482	0.7283606067814841
LINC00484	0.043845194108063416
LINC00485	0.8431657281686875
LINC00486	0.588426694134709
LINC00487	0.01317232212781877
LINC00488	0.8599848310071299
LINC00489	0.7496921180888471
LINC00491	0.6241576415732519
LINC00492	0.6329031346719558
LINC00494	0.4791058782014436
LINC00498	0.8808616177624013
LINC00499	0.5538899854704582
LINC00500	0.08401516838765599
LINC00501	0.14549672089845814
LINC00502	0.3566845233146734
LINC00504	0.6566698823359773
LINC00506	0.11077563877625583
LINC00507	0.4062187552887184
LINC00508	0.18610344349433627
LINC00511	0.3480042224261546
LINC00513	0.03306757282545858
LINC00517	0.14376767182726113
LINC00518	0.5960015439612296
LINC00519	0.23538166525695745
LINC00520	0.6151201818263135
LINC00523	0.4170957361864247
LINC00524	0.21925929911231312
LINC00525	0.489941519042714
LINC00526	0.6886868819097189
LINC00528	0.9653319980150163
LINC00529	0.8146271432834887
LINC00533	0.529209348252955
LINC00534	0.19902492094515786
LINC00536	0.44665152519129975
LINC00538	0.8393862951226732
LINC00539	0.7204282805736103
LINC00540	0.37528891807966064
LINC00543	0.026296897136532327
LINC00544	0.7214968397905368
LINC00545	0.20208702442558946
LINC00547	0.272094070309026
LINC00550	0.38740598073169225
LINC00551	0.3809468699050141
LINC00554	0.6642199621755074
LINC00555	0.5018347776949587
LINC00556	0.10256761904429013
LINC00557	0.26208405036932314
LINC00558	0.8753563938120739
LINC00559	0.4596571654704868
LINC00560	0.1386326141126259
LINC00561	0.0937377183779935
LINC00562	0.3621552910113059
LINC00563	0.2606055020676755
LINC00564	0.5445737063570438
LINC00566	0.1887237558894782
LINC00567	0.8308667618442611
LINC00570	0.6740348714095095
LINC00571	0.5537174496114534
LINC00572	0.7846099906042301
LINC00574	0.623767691676264
LINC00575	0.8129810945225833
LINC00578	0.22119104786698945
LINC00581	0.6702423277220848
LINC00582	0.14770973785210872
LINC00583	0.7484192233501321
LINC00587	0.031211652696306658
LINC00588	0.34468588027031394
LINC00589	0.8207140583609989
LINC00592	0.3136335782544133
LINC00595	0.5914488950896024
LINC00596	0.06347933709141534
LINC00598	0.2995194726907999
LINC00601	0.1422982248367709
LINC00602	0.03452575988222467
LINC00603	0.35763029036593763
LINC00604	0.7225025194353931
LINC00605	0.16526079252473852
LINC00606	0.36339689100838096
LINC00607	0.0357448516248971
LINC00608	0.6682058233414849
LINC00609	0.2352068983927441
LINC00613	0.6495135079893251
LINC00615	0.6751283525846474
LINC00616	0.7876411861970294
LINC00620	0.18429267799308285
LINC00621	0.9031567260035316
LINC00622	0.9964911186044328
LINC00624	0.16030695268374973
LINC00626	0.3737979699570787
LINC00628	0.8257331082240851
LINC00635	0.9069862162480996
LINC00636	0.8986846332767104
LINC00638	0.023844029514221158
LINC00639	0.5195615503185179
LINC00640	0.25354641134895595
LINC00641	0.43830157175359696
LINC00642	0.8122624087358956
LINC00644	0.30793650723404953
LINC00645	0.8449961256986755
LINC00648	0.6959952517229001
LINC00649	0.3636142889068513
LINC00652	0.7638988527439485
LINC00654	0.4972255685854113
LINC00656	0.45473901692518504
LINC00658	0.4025999646807028
LINC00659	0.016596348192663757
LINC00661	0.9895483291594608
LINC00662	0.3803263580645451
LINC00663	0.8752631173720702
LINC00664	0.6351360033350666
LINC00665	0.13826082024804542
LINC00667	0.6025225199643832
LINC00668	0.16420196125851833
LINC00670	0.2542481626789373
LINC00671	0.0125531096765355
LINC00672	0.7055739984533174
LINC00676	0.7073499357936072
LINC00677	0.2247467722716543
LINC00678	0.12619321602963499
LINC00680	0.1659894864375786
LINC00681	0.7492684727626311
LINC00682	0.06392307485055071
LINC00683	0.28642213412529705
LINC00686	0.20445378333773656
LINC00687	0.5652294905282031
LINC00689	0.4225541292326685
LINC00690	0.9080150757882574
LINC00691	0.6734536360240466
LINC00692	0.23301731224095906
LINC00698	0.1925431399321889
LINC00700	0.8089590398113053
LINC00701	0.20274047638546733
LINC00702	0.2514254507934329
LINC00703	0.3099485626479153
LINC00705	0.049893422947825165
LINC00706	0.9627870031648202
LINC00707	0.9900743552821408
LINC00708	0.9175008126812444
LINC00709	0.2999700368164384
LINC00710	0.8430687228786258
LINC00824	0.3749390749882002
LINC00836	0.4667232757483388
LINC00837	0.3545525261858574
LINC00838	0.49217447725942
LINC00839	0.8025636026296922
LINC00840	0.022186949531539102
LINC00841	0.07120071459219351
LINC00844	0.483541884230114
LINC00845	0.4567746774573629
LINC00847	0.4927616874883372
LINC00851	0.6648666200309612
LINC00852	0.8572757223398639
LINC00853	0.07710358770568998
LINC00857	0.005455240801595263
LINC00858	0.7856265997244065
LINC00861	0.8076618950249154
LINC00862	0.30347881236105656
LINC00863	0.20969461592126265
LINC00865	0.9211738972055384
LINC00867	0.9238049269782124
LINC00868	0.4858767577455082
LINC00869	0.1722
LINC00870	0.4892726035538096
LINC00871	0.6330077281041523
LINC00877	0.6910488378390935
LINC00879	0.9178584744931088
LINC00880	0.3068023327403281
LINC00881	0.2827191492423191
LINC00882	0.8288438336718846
LINC00885	0.4373411542955054
LINC00886	0.21479240106596253
LINC00887	0.3904363471222307
LINC00888	0.03926630892565286
LINC00895	0.1929138315134875
LINC00896	0.3642987872310384
LINC00898	0.05895589579778743
LINC00899	0.6857647602355739
LINC00900	0.5685788212756598
LINC00901	0.382536098465969
LINC00903	0.02872491041581543
LINC00904	0.04452747107360955
LINC00905	0.9044653357548544
LINC00906	0.4925611246123689
LINC00907	0.6913346735618076
LINC00910	0.2076500168533989
LINC00911	0.06251566610924209
LINC00917	0.5981178849161668
LINC00919	0.6728041392625054
LINC00920	0.6803884544666863
LINC00921	0.8998781535653114
LINC00922	0.4042167329937395
LINC00923	0.3274005116951221
LINC00924	0.8216679935771345
LINC00926	0.5247383740986041
LINC00927	0.24912025308101804
LINC00928	0.4238789049832139
LINC00929	0.4838486249499719
LINC00930	0.9915603661529124
LINC00933	0.007032073795799676
LINC00934	0.14478135947785306
LINC00938	0.7251294843050862
LINC00939	0.18541654472890934
LINC00940	0.42116016087945896
LINC00941	0.1993304694821691
LINC00942	0.25470494390785314
LINC00943	0.5145574187720887
LINC00944	0.43737698781524015
LINC00945	0.016141533920511264
LINC00951	0.3111345850406686
LINC00954	0.6402817219295966
LINC00955	0.4376746402601806
LINC00957	0.4960234913627017
LINC00958	0.1522283593313022
LINC00960	0.3130867122154721
LINC00963	0.8148922773847336
LINC00964	0.8736276082433657
LINC00967	0.08101763176213589
LINC00968	0.5846188202690776
LINC00970	0.7732441009062065
LINC00971	0.6688445679665593
LINC00972	0.7879831440864176
LINC00973	0.5507144958855966
LINC00974	0.32834387038847684
LINC00989	0.09072624367330616
LINC00992	0.7996644136669935
LINC00994	0.7394634570071936
LINC00996	0.4760655503509096
LINC00997	0.5424981432638231
LINC01002	0.16864103021965854
LINC01003	0.4648008098282206
LINC01004	0.08029776376774045
LINC01005	0.5486615634605118
LINC01007	0.010431742181122972
LINC01010	0.16672011454849095
LINC01011	0.8675456479894501
LINC01012	0.16130383284955854
LINC01013	0.6307783138823686
LINC01014	0.7401341778815147
LINC01015	0.4581434011118629
LINC01016	0.02997764150046078
LINC01017	0.9150342195936884
LINC01018	0.10184795910675533
LINC01019	0.3532544791266916
LINC01020	0.7380727850657935
LINC01022	0.921327943408364
LINC01023	0.03194752309001747
LINC01028	0.9697764556066324
LINC01029	0.4851531166032064
LINC01030	0.4239949080312224
LINC01031	0.0902841507543613
LINC01033	0.5274281675626158
LINC01034	0.08550807594463866
LINC01035	0.5032882800091241
LINC01036	0.6783609114286211
LINC01038	0.4865594120703454
LINC01039	0.902581259861567
LINC01040	0.3851217698446308
LINC01043	0.053625984014000094
LINC01044	0.05350391741913707
LINC01046	0.5616449351733751
LINC01047	0.4861011919352052
LINC01048	0.11006749300961227
LINC01049	0.6941851645896486
LINC01050	0.6638776132503138
LINC01052	0.6362036049167362
LINC01053	0.3023816449845176
LINC01054	0.25877328588182524
LINC01055	0.04654304639010648
LINC01056	0.8392234625772134
LINC01058	0.41492880372503294
LINC01060	0.7941103854401699
LINC01063	0.2664225534633634
LINC01065	0.3757463795186289
LINC01066	0.12244691497258647
LINC01067	0.9605120741316476
LINC01068	0.056987536391312536
LINC01069	0.1062805663804352
LINC01070	0.6983361326639941
LINC01072	0.2932240196187966
LINC01074	0.8784984606827755
LINC01075	0.9362278133056668
LINC01076	0.18291774799344068
LINC01077	0.3894689191007439
LINC01078	0.7059118611101478
LINC01079	0.04995419514740651
LINC01080	0.06686624871897695
LINC01081	0.9347299657636152
LINC01082	0.9762692328699836
LINC01087	0.625170742718386
LINC01088	0.8112314825814879
LINC01089	0.9589109078336692
LINC01090	0.7332989094979322
LINC01091	0.01535575434715286
LINC01093	0.2714601933350904
LINC01094	0.7857739506759356
LINC01095	0.2969069783093402
LINC01096	0.18641406489800333
LINC01097	0.2484883736569224
LINC01098	0.8137287449085813
LINC01099	0.8767804370996124
LINC01100	0.6418912870121583
LINC01102	0.5505765365931242
LINC01103	0.3123684335192273
LINC01104	0.9542055884411764
LINC01107	0.3036774399101645
LINC01108	0.35797732987697595
LINC01109	0.689552341988976
LINC01111	0.6861136330999864
LINC01114	0.048999089201169736
LINC01115	0.42700002271660187
LINC01116	0.4603651661828072
LINC01117	0.8640186805306258
LINC01118	0.8584058687292674
LINC01119	0.8188794008891763
LINC01120	0.5704523893068345
LINC01121	0.4809517922314705
LINC01122	0.7618852682809925
LINC01124	0.5557452485414328
LINC01126	0.6421761659814695
LINC01127	0.1017436869841074
LINC01128	0.5506022165097632
LINC01132	0.057931431277361174
LINC01133	0.4574942964439396
LINC01134	0.9802124220736324
LINC01135	0.3567199919630202
LINC01138	0.4316956252389907
LINC01139	0.3065886501747458
LINC01140	0.2620839809202635
LINC01141	0.4458450319929781
LINC01142	0.9538146576831432
LINC01143	0.08609746295349274
LINC01144	0.23638762151042064
LINC01147	0.18687639871324807
LINC01148	0.2340048971947171
LINC01149	0.596882546483766
LINC01150	0.6972809270626751
LINC01151	0.6880194336359403
LINC01152	0.1426719800960386
LINC01153	0.5397713496794581
LINC01154	0.8751206438992328
LINC01159	0.7725172887775841
LINC01160	0.3321363120814744
LINC01162	0.5802372846084405
LINC01163	0.2698816826302376
LINC01164	0.027481346253402927
LINC01165	0.3632582364620807
LINC01166	0.04942669742663064
LINC01167	0.04268421591365662
LINC01168	0.032599881767833634
LINC01169	0.2040094455601255
LINC01170	0.9689325705372872
LINC01173	0.3910469238510422
LINC01176	0.4633228047350541
LINC01177	0.6343179928261529
LINC01179	0.771889412129202
LINC01180	0.16574021347361226
LINC01181	0.3050042397257897
LINC01182	0.19502537548698248
LINC01187	0.2119534445396664
LINC01191	0.8960871724659389
LINC01192	0.11038674232828573
LINC01194	0.347180793244941
LINC01195	0.6712868467982178
LINC01198	0.011640987234591615
LINC01202	0.8797865030593759
LINC01205	0.4175382081219948
LINC01206	0.7754464517008699
LINC01208	0.8908196181711643
LINC01209	0.8825463461620286
LINC01210	0.6195904302849611
LINC01213	0.42195806017982185
LINC01214	0.26333403973726244
LINC01215	0.730599931352423
LINC01216	0.3949131153687527
LINC01217	0.5918178972057044
LINC01218	0.4981447368205996
LINC01219	0.3019898170842963
LINC01220	0.4567974582111163
LINC01221	0.628449277574129
LINC01222	0.4732196519221138
LINC01224	0.38602145536235855
LINC01226	0.6678099625930793
LINC01227	0.8796667854761637
LINC01228	0.257100726789298
LINC01229	0.5167487691379645
LINC01230	0.08012464474941433
LINC01231	0.5808830683033417
LINC01232	0.624537927260663
LINC01233	0.7809666140241939
LINC01234	0.4534627649202523
LINC01235	0.9310546355012136
LINC01237	0.19920531333817376
LINC01238	0.06609996410906087
LINC01239	0.8714490841433737
LINC01241	0.4554081544698709
LINC01242	0.4815255403346974
LINC01243	0.9693178185993662
LINC01247	0.07241721210387253
LINC01248	0.36534048349070064
LINC01249	0.2766535972558035
LINC01250	0.3465620196953421
LINC01252	0.509472453586641
LINC01254	0.6120851733994525
LINC01255	0.5628548569501278
LINC01256	0.7907077206788695
LINC01257	0.3810178368105124
LINC01258	0.0035275529019784257
LINC01259	0.12855054437858715
LINC01260	0.3058253525854701
LINC01262	0.14099124116060924
LINC01264	0.9662833381878732
LINC01266	0.8169732757698421
LINC01267	0.9847298422910687
LINC01269	0.22324155446563795
LINC01270	0.4165888177376551
LINC01271	0.4303351136475385
LINC01273	0.030056185912061106
LINC01275	0.0252786184347063
LINC01276	0.14625679345044162
LINC01277	0.2861590397989961
LINC01280	0.5300045584104449
LINC01287	0.4675703905877823
LINC01288	0.4197506377647053
LINC01289	0.9546247490249185
LINC01290	0.4802012600120768
LINC01291	0.19585610340084209
LINC01293	0.13921391348032894
LINC01298	0.6718924611301839
LINC01299	0.6273547822354496
LINC01300	0.6495065475443837
LINC01301	0.08280433121036163
LINC01303	0.4039908411345427
LINC01304	0.6129385540304143
LINC01305	0.979838709538773
LINC01307	0.8053808495157889
LINC01309	0.2892034978803186
LINC01310	0.9085019490780282
LINC01311	0.3826344252453752
LINC01312	0.2628373697784317
LINC01315	0.2277583688292561
LINC01318	0.6201279163299157
LINC01320	0.2327354857040711
LINC01322	0.23989007288140105
LINC01323	0.4170894256923487
LINC01324	0.816127502002947
LINC01326	0.010519685026604277
LINC01327	0.8581812001840199
LINC01331	0.4480763111068928
LINC01332	0.16938469261175187
LINC01333	0.2163975021920213
LINC01335	0.08886610951771684
LINC01337	0.0598717485865824
LINC01338	0.19785128929941886
LINC01339	0.2483204298774168
LINC01340	0.8673309336172916
LINC01341	0.6010556857594609
LINC01342	0.5841153432963342
LINC01343	0.8807158440476182
LINC01344	0.3687970413244578
LINC01345	0.9740091385976304
LINC01346	0.9764388451194684
LINC01347	0.3432745771427069
LINC01348	0.5876580747894439
LINC01349	0.09095905608744063
LINC01350	0.11163130336952004
LINC01352	0.7038134046570357
LINC01353	0.6591223062772128
LINC01354	0.6546722018968204
LINC01355	0.9202529993987479
LINC01356	0.8535587463784639
LINC01357	0.8572704830696624
LINC01358	0.12696764852951808
LINC01359	0.5954063951220194
LINC01360	0.6710083606329822
LINC01361	0.3620097140523469
LINC01362	0.2944944593110278
LINC01363	0.8992599168826048
LINC01364	0.7338137523897645
LINC01365	0.15651675358853118
LINC01366	0.3208207486359221
LINC01370	0.4947491904784303
LINC01374	0.5600345981546648
LINC01375	0.2277918013485084
LINC01376	0.9831407992176342
LINC01377	0.16688078228807576
LINC01378	0.7334788268798014
LINC01381	0.5096281025896344
LINC01385	0.3801288476523221
LINC01386	0.3768832375661792
LINC01387	0.3619494096376099
LINC01388	0.5558577636639833
LINC01389	0.3816901508349173
LINC01391	0.06158476143636338
LINC01392	0.7379919004923805
LINC01393	0.7659494157429523
LINC01394	0.10568697932436456
LINC01395	0.472225653048914
LINC01396	0.8773066951382738
LINC01397	0.2703738196563522
LINC01398	0.9320103461785201
LINC01400	0.4370879937245565
LINC01404	0.6227060282491687
LINC01405	0.6106302130256309
LINC01409	0.5808604610175843
LINC01411	0.8576054509343969
LINC01412	0.22346287292232545
LINC01413	0.34533674510480417
LINC01414	0.6097543967921312
LINC01415	0.4822870081487933
LINC01416	0.9217311095650104
LINC01419	0.6568633123361087
LINC01422	0.4038554454894033
LINC01423	0.6707799965166441
LINC01424	0.008667925385123842
LINC01425	0.5596177596105049
LINC01426	0.05504824056897661
LINC01427	0.4504281955590717
LINC01428	0.9976426106091169
LINC01429	0.5118153090737502
LINC01431	0.5404240968025917
LINC01432	0.21039133448944786
LINC01433	0.8680892015671668
LINC01435	0.1641221416150161
LINC01436	0.0908109861367964
LINC01438	0.0828420919003024
LINC01440	0.1844684215426723
LINC01441	0.656945493419395
LINC01442	0.512000773565442
LINC01443	0.5917677478093434
LINC01444	0.5119284982063957
LINC01445	0.18218504527219348
LINC01446	0.3185021750723753
LINC01447	0.00772362450206443
LINC01448	0.0921072911546793
LINC01449	0.9302415021897608
LINC01450	0.9542120297061304
LINC01451	0.27256587743482674
LINC01455	0.4126190363961176
LINC01460	0.8863381814050268
LINC01465	0.6789293926853912
LINC01467	0.5714815347136003
LINC01470	0.2402089092993901
LINC01471	0.32004506533489785
LINC01473	0.1524912148151198
LINC01474	0.11415008224044583
LINC01475	0.4619674886455665
LINC01476	0.503964019005038
LINC01477	0.016545041790958726
LINC01478	0.9423635513355008
LINC01479	0.14741988550078705
LINC01480	0.9518689421675924
LINC01482	0.1299910003996812
LINC01483	0.21141803699396425
LINC01484	0.3444569346969905
LINC01485	0.7135368212808824
LINC01486	0.2137877070549928
LINC01487	0.4457243962870355
LINC01488	0.9836245010438964
LINC01489	0.3955126992113573
LINC01490	0.8460028030183349
LINC01491	0.7504092728991508
LINC01492	0.8931370806613963
LINC01493	0.0787339480671545
LINC01494	0.29975411209935365
LINC01495	0.4632292356133085
LINC01497	0.9544721784507246
LINC01498	0.13733346601133
LINC01499	0.3342228692497079
LINC01500	0.6232802023727166
LINC01501	0.8621667932692265
LINC01502	0.030447981473001595
LINC01503	0.33334417297179153
LINC01504	0.1779833071366967
LINC01505	0.4071130478583831
LINC01506	0.9352670656042912
LINC01507	0.061674303099018675
LINC01508	0.8571688160213407
LINC01509	0.495467014272001
LINC01511	0.0015053178007088386
LINC01512	0.3397043156835252
LINC01513	0.8712366217728071
LINC01514	0.2984489423946733
LINC01515	0.9587328950800722
LINC01516	0.05393408880269968
LINC01517	0.2077189845459098
LINC01518	0.9718966206997282
LINC01519	0.2215151150238679
LINC01520	0.8893087571241396
LINC01521	0.33887900046128777
LINC01522	0.6124836891351849
LINC01523	0.6327063129988971
LINC01524	0.7509768286634704
LINC01525	0.7599156031446535
LINC01526	0.6067566319969617
LINC01527	0.6138688422505734
LINC01530	0.4049439677293907
LINC01531	0.8805311403992344
LINC01532	0.8530942926032404
LINC01533	0.14541777022388924
LINC01535	0.4378499045210603
LINC01537	0.9475502501878474
LINC01538	0.4266578823095691
LINC01539	0.7995124652359857
LINC01541	0.3538764610535756
LINC01543	0.1694271875820334
LINC01544	0.09102761107407714
LINC01547	0.4759390253852362
LINC01548	0.4025765915836659
LINC01549	0.2309038008892181
LINC01550	0.6725998105233326
LINC01551	0.04288612231646377
LINC01553	0.4882408800039048
LINC01554	0.18145376525783305
LINC01555	0.7813333679275299
LINC01556	0.67574607740309
LINC01558	0.39701791153190064
LINC01559	0.3386369992446632
LINC01561	0.2312561200514604
LINC01562	0.4320456417949373
LINC01563	0.9205518168580881
LINC01564	0.7744172682365806
LINC01565	0.32418496508721306
LINC01566	0.9254069485675251
LINC01567	0.5036103724303971
LINC01568	0.5571209666434321
LINC01569	0.8378280979478699
LINC01570	0.407621683889976
LINC01571	0.12706882573120942
LINC01572	0.6869332191119643
LINC01574	0.005446750380678933
LINC01579	0.8226112786003359
LINC01580	0.6283716053476971
LINC01581	0.872088924511735
LINC01582	0.3303193304792227
LINC01583	0.8304701555946006
LINC01584	0.6493442310912738
LINC01585	0.10710458362834302
LINC01586	0.15529543744145874
LINC01587	0.22152370252683248
LINC01588	0.7528345730609183
LINC01589	0.17733635252100904
LINC01591	0.2942255148568674
LINC01592	0.19078228131680705
LINC01593	0.25670604001951725
LINC01594	0.5409691935485185
LINC01595	0.35033366559638185
LINC01596	0.3042511839526677
LINC01597	0.626624280160103
LINC01600	0.9518576185239918
LINC01602	0.6062834065410234
LINC01603	0.15757373654958454
LINC01605	0.5592320576149452
LINC01606	0.2978357545356118
LINC01607	0.7066356953994897
LINC01608	0.9361023275939788
LINC01609	0.3186174210255279
LINC01610	0.20466975069477286
LINC01611	0.7097072114713723
LINC01612	0.29430363594229325
LINC01613	0.18543751459710614
LINC01614	0.07373723279832012
LINC01615	0.9500065223120098
LINC01616	0.9103343522468008
LINC01618	0.4073644068835283
LINC01619	0.8223748724913407
LINC01620	0.017841419206757914
LINC01621	0.4874890146262771
LINC01622	0.6001558598226138
LINC01623	0.6937980933657201
LINC01624	0.7347028893175787
LINC01625	0.3287235954119809
LINC01626	0.06287480669320789
LINC01627	0.2184410229556552
LINC01628	0.5331668943692827
LINC01629	0.8384792569721918
LINC01630	0.2022007675646104
LINC01633	0.7842993420019582
LINC01634	0.7051940138812826
LINC01635	0.0367197302669115
LINC01637	0.2873055141067076
LINC01638	0.421243147468882
LINC01639	0.2387806606615039
LINC01640	0.3924367656208273
LINC01641	0.872244191342549
LINC01643	0.4552192471492573
LINC01644	0.8061152225583832
LINC01645	0.008539238902399549
LINC01646	0.8836526236445816
LINC01647	0.6536766410650019
LINC01648	0.6470488678397874
LINC01649	0.9180326979368231
LINC01650	0.1480866057543984
LINC01653	0.7179999547377324
LINC01654	0.6757566958242521
LINC01655	0.11936875312635857
LINC01656	0.6035358153270999
LINC01657	0.035574689605326885
LINC01659	0.4765568069146753
LINC01661	0.3011351127978289
LINC01664	0.18759549689363286
LINC01665	0.8646991138771949
LINC01668	0.020048144509961285
LINC01671	0.5559381043786435
LINC01672	0.7376267090686741
LINC01673	0.1155050141281468
LINC01674	0.7474161628703934
LINC01675	0.42761292301457937
LINC01676	0.04061307895910049
LINC01677	0.3001033808590111
LINC01678	0.5139725080950378
LINC01679	0.2989030153007637
LINC01680	0.8384856952163506
LINC01681	0.9909761865103331
LINC01682	0.10482258271670848
LINC01683	0.273737673457492
LINC01684	0.7418168119075816
LINC01685	0.730710974240521
LINC01686	0.3122003547388349
LINC01687	0.15496902512294292
LINC01688	0.4705285590412235
LINC01689	0.4655225855996504
LINC01690	0.5591149763174827
LINC01691	0.3941995478696354
LINC01692	0.06767277996660709
LINC01694	0.5658232646975236
LINC01695	0.1210855958658027
LINC01696	0.6692507691920813
LINC01697	0.1736457365942931
LINC01698	0.7099906181761375
LINC01699	0.3467107640072135
LINC01700	0.2469182048220766
LINC01701	0.1893588062145644
LINC01702	0.4131791076729586
LINC01703	0.07586882039013904
LINC01704	0.0015340602238143595
LINC01705	0.8417302692168331
LINC01706	0.532443644852
LINC01707	0.7633969525205465
LINC01708	0.9967223364009729
LINC01709	0.5336000436098338
LINC01710	0.873076742451957
LINC01711	0.47132419860805197
LINC01712	0.5889770323969062
LINC01713	0.07122454531853417
LINC01714	0.4861926566193094
LINC01716	0.14100088993989496
LINC01717	0.9649834249951104
LINC01718	0.5755922722446214
LINC01719	0.36654180383057255
LINC01720	0.4526462504039703
LINC01721	0.15862863252492693
LINC01722	0.6982604891645079
LINC01723	0.19363716391974015
LINC01724	0.8731286917875903
LINC01725	0.8103915109045547
LINC01726	0.8535624884348801
LINC01727	0.3234671055422526
LINC01728	0.17969705723015672
LINC01729	0.6486417827377404
LINC01730	0.8497227336862938
LINC01731	0.7473202297717018
LINC01732	0.7002292290428973
LINC01733	0.6867862628084861
LINC01734	0.3007434150276209
LINC01735	0.4018586133682583
LINC01736	0.3075695708462257
LINC01737	0.5408819441448144
LINC01738	0.2455542195829689
LINC01739	0.14098960604238914
LINC01740	0.7673382546867635
LINC01741	0.4890522558854967
LINC01742	0.1780580294010659
LINC01743	0.35314154486488397
LINC01744	0.2460651084422271
LINC01745	0.15302448013164216
LINC01746	0.8142720812702318
LINC01747	0.18682535751306328
LINC01748	0.3938468929461987
LINC01749	0.8118772506240102
LINC01750	0.16362923333782847
LINC01751	0.9135490658217718
LINC01752	0.3039595668731745
LINC01753	0.6934505358215151
LINC01754	0.5023628420930658
LINC01755	0.5991494321296056
LINC01756	0.6580099349323076
LINC01757	0.7139684267159676
LINC01758	0.6814916085852806
LINC01760	0.15088597029981082
LINC01761	0.6999924454518262
LINC01762	0.8988002713664646
LINC01763	0.7386426742913991
LINC01764	0.5314403155027944
LINC01765	0.16402681011368714
LINC01766	0.2956292380049199
LINC01767	0.2854788211321712
LINC01768	0.2898340560045356
LINC01770	0.5537626928442745
LINC01772	0.24175985476581505
LINC01774	0.01790272424906214
LINC01775	0.2715021126128402
LINC01776	0.8547543281423086
LINC01777	0.6374938756771409
LINC01778	0.4801882732024264
LINC01779	0.6939801083296905
LINC01780	0.3853591883423317
LINC01781	0.008079215946550256
LINC01782	0.28892536962413873
LINC01783	0.08762241136161159
LINC01784	0.5757488751519447
LINC01785	0.7084039432349108
LINC01786	0.13497702023458913
LINC01787	0.2274888885364621
LINC01788	0.016062750598975772
LINC01789	0.9514134898138098
LINC01790	0.16115168760427356
LINC01791	0.1955903311850964
LINC01792	0.7007152132699825
LINC01793	0.6005887954751616
LINC01794	0.7818267450979886
LINC01795	0.9305472844994692
LINC01796	0.2714657954828483
LINC01797	0.3382157898292837
LINC01798	0.3949315578436393
LINC01799	0.4460705059116412
LINC01800	0.2457447989815728
LINC01801	0.6467804404338462
LINC01802	0.4245660871905357
LINC01803	0.14140258543199266
LINC01804	0.9730955029415752
LINC01805	0.04150749887085636
LINC01806	0.7057789463595442
LINC01807	0.001613223194148028
LINC01808	0.96612789984124
LINC01809	0.407660866128055
LINC01810	0.2498027786202339
LINC01811	0.5844368679122864
LINC01812	0.7029780261810876
LINC01813	0.3732670574008761
LINC01814	0.9464169586594496
LINC01815	0.6830555970784636
LINC01816	0.4006793613369151
LINC01817	0.6881902431636402
LINC01818	0.4120405433316474
LINC01819	0.8498935710035594
LINC01820	0.4304684322262128
LINC01821	0.05368555976812811
LINC01822	0.30922515864755595
LINC01823	0.8448588183190303
LINC01824	0.6444482386517447
LINC01825	0.6550836726244991
LINC01826	0.8845110719121061
LINC01827	0.6097789967166691
LINC01828	0.08944748134191033
LINC01829	0.07339307809490088
LINC01830	0.8527894756761953
LINC01831	0.9982666865129042
LINC01832	0.9786875570355064
LINC01833	0.8488818873162611
LINC01834	0.2765429028868408
LINC01836	0.14798582072770916
LINC01837	0.06626722122396722
LINC01838	0.048478186871133255
LINC01839	0.21123955455855864
LINC01840	0.16274314501501047
LINC01841	0.9390127722198088
LINC01842	0.9188680525348664
LINC01843	0.3870333368303907
LINC01844	0.5750930943709033
LINC01845	0.3089078397116657
LINC01846	0.9217477620909272
LINC01847	0.4679734311675552
LINC01848	0.4711828731963886
LINC01849	0.6927082816465451
LINC01850	0.04295762482144033
LINC01851	0.0220855343092769
LINC01852	0.6611489092365678
LINC01853	0.09796979768507158
LINC01854	0.9757747551906302
LINC01855	0.9012785028387388
LINC01856	0.8359379771182954
LINC01857	0.9645344764545772
LINC01858	0.9759035346884484
LINC01859	0.9920630363928992
LINC01861	0.9057698114706222
LINC01863	0.0005507916885747477
LINC01864	0.20121779053340252
LINC01865	0.8343975814800532
LINC01866	0.18344604623501887
LINC01867	0.26966923043864355
LINC01868	0.5897108779164781
LINC01870	0.0007802789852819347
LINC01871	0.6730755278746949
LINC01872	0.90543692690548
LINC01873	0.6556278900402731
LINC01874	0.06552809504405888
LINC01875	0.33563921696736354
LINC01876	0.4359429956020899
LINC01877	0.00971029552199626
LINC01878	0.06185485945333041
LINC01879	0.1466147358458727
LINC01880	0.5512592007561079
LINC01882	0.9809342735779804
LINC01883	0.9352463294538499
LINC01884	0.4010883909914709
LINC01885	0.7351391508951229
LINC01886	0.2956912166490203
LINC01887	0.7690156265060646
LINC01888	0.7091326647629095
LINC01889	0.3707760987591268
LINC01890	0.7457331424871246
LINC01891	0.8740413164109548
LINC01892	0.7899645726504029
LINC01893	0.1048867627522071
LINC01894	0.5122121190257684
LINC01895	0.6061267977631988
LINC01896	0.08679540135457797
LINC01897	0.7948719446140018
LINC01898	0.012545060926510363
LINC01899	0.2450994995708933
LINC01900	0.9078702627896528
LINC01901	0.8517284029767871
LINC01902	0.8011378787361432
LINC01903	0.9063118524918826
LINC01904	0.16067792684056947
LINC01905	0.8617013972891804
LINC01906	0.5553499430017282
LINC01907	0.6821511363009838
LINC01908	0.6384663657516944
LINC01909	0.6564021646665771
LINC01910	0.5537237882752599
LINC01911	0.34484638707167503
LINC01912	0.7886670498858529
LINC01913	0.07800920046092641
LINC01914	0.2192502300889968
LINC01915	0.5501574297140827
LINC01916	0.8132511171750652
LINC01917	0.25126336120205706
LINC01918	0.01678485788733991
LINC01919	0.3150868411637764
LINC01920	0.9619358481717262
LINC01921	0.6995678946868239
LINC01922	0.07765930842992302
LINC01923	0.6269844956282427
LINC01924	0.6313366028074513
LINC01925	0.16106763055764636
LINC01926	0.11672512045445085
LINC01927	0.4869126348146422
LINC01928	0.5478960319771491
LINC01929	0.5152239156436067
LINC01931	0.5957660110827754
LINC01932	0.2507723479234355
LINC01933	0.3577253235540004
LINC01934	0.12759508787640586
LINC01935	0.6133617269953215
LINC01936	0.9915676196809988
LINC01937	0.6149686032730693
LINC01938	0.07483111599567821
LINC01939	0.6449944662606478
LINC01940	0.04894351012638865
LINC01941	0.3704309389679968
LINC01942	0.23377456137707364
LINC01943	0.3689
LINC01944	0.052270530116961256
LINC01945	0.05519479054306603
LINC01946	0.3921749274439559
LINC01947	0.2223461283202654
LINC01948	0.9924548540418756
LINC01949	0.3019980128313318
LINC01950	0.05205177658617904
LINC01951	0.05716117303258277
LINC01953	0.32106325081208353
LINC01954	0.23513938086709665
LINC01955	0.7726813344094807
LINC01956	0.8691586157641334
LINC01957	0.8567758566872352
LINC01958	0.1272017065201832
LINC01960	0.3584203954796757
LINC01961	0.2264
LINC01962	0.025405017265187624
LINC01963	0.8929997531187368
LINC01964	0.07190821236244205
LINC01965	0.9438761687004444
LINC01966	0.5461445536533723
LINC01967	0.2801997425470215
LINC01968	0.3010944061416707
LINC01970	0.6066379931267678
LINC01971	0.3057822166127795
LINC01972	0.9625070989225306
LINC01973	0.9428814770473256
LINC01974	0.2752327120570873
LINC01975	0.2706029085458989
LINC01976	0.12829413131561151
LINC01977	0.8284153227564102
LINC01978	0.03671072890150273
LINC01979	0.03934008514557852
LINC01980	0.3101744286404893
LINC01981	0.20453119824979127
LINC01982	0.2670006704492501
LINC01983	0.9459806014765298
LINC01985	0.517780667621252
LINC01986	0.3642545136656871
LINC01987	0.9988495691652144
LINC01988	0.36368599612306896
LINC01989	0.23597621556167905
LINC01990	0.8641821734781444
LINC01991	0.3327246415012872
LINC01992	0.2730938563602364
LINC01993	0.5102081124197635
LINC01994	0.9330705658005392
LINC01995	0.8597115457530747
LINC01996	0.11704183927601765
LINC01997	0.7567632153522399
LINC01998	0.9774802049346164
LINC01999	0.34112149703230604
LINC02000	0.3292386699299725
LINC02002	0.2854392379957186
LINC02003	0.6245657437032013
LINC02004	0.5791658978033576
LINC02005	0.9443949054477314
LINC02006	0.012507570386440792
LINC02008	0.8351879240549923
LINC02009	0.5372181396520912
LINC02010	0.3307502684419603
LINC02011	0.5404333394765722
LINC02012	0.30253191816376823
LINC02013	0.2272758762265273
LINC02014	0.5521645066924412
LINC02015	0.8379841573696782
LINC02016	0.33617262221971833
LINC02017	0.08001806339614853
LINC02018	0.11822456570656174
LINC02019	0.2327938774955052
LINC02020	0.8703555869413536
LINC02021	0.9455820834526394
LINC02022	0.040959151739927264
LINC02023	0.4873943362321484
LINC02024	0.8290662389866404
LINC02025	0.4641216424601524
LINC02026	0.7228306513039717
LINC02027	0.4676040153577886
LINC02028	0.5122629893706336
LINC02029	0.34872072405827825
LINC02030	0.42882202245251777
LINC02031	0.18599567962005334
LINC02032	0.2761265463989992
LINC02033	0.05226720836730553
LINC02034	0.2364848897809811
LINC02035	0.040551357377558384
LINC02036	0.3979653396496487
LINC02037	0.7111481090856412
LINC02038	0.5460543870237368
LINC02039	0.3801680415128234
LINC02040	0.33963143996189765
LINC02041	0.15252074971483434
LINC02042	0.06304558434664165
LINC02043	0.40437881266199016
LINC02044	0.29488509461693635
LINC02045	0.18845649483420826
LINC02046	0.04729667543464827
LINC02047	0.6241203937777811
LINC02048	0.4451601488810352
LINC02049	0.6815321947834682
LINC02050	0.3985293346439362
LINC02051	0.874403352023468
LINC02052	0.8701794510185544
LINC02053	0.3402804540505863
LINC02054	0.20871458921438055
LINC02055	0.5901566714615025
LINC02056	0.2513173422802236
LINC02057	0.0928886338265223
LINC02058	0.2725669643045449
LINC02059	0.0418028668748443
LINC02060	0.1540780907405443
LINC02061	0.8613131495959879
LINC02063	0.04567876804147075
LINC02064	0.3075661592708107
LINC02065	0.4264603293832381
LINC02066	0.8130872319235449
LINC02067	0.18379686142310625
LINC02068	0.20289690958074744
LINC02069	0.789088288940073
LINC02070	0.7477619880986801
LINC02071	0.5644270840060153
LINC02073	0.2735878682409509
LINC02074	0.06704573802359493
LINC02075	0.7948070092398458
LINC02076	0.6146947365287985
LINC02077	0.9756390375460776
LINC02078	0.3500361491324389
LINC02079	0.9254650445372754
LINC02080	0.6535347419406851
LINC02082	0.07433032267034645
LINC02084	0.7671601242194914
LINC02086	0.5917906348890386
LINC02087	0.6977817876667498
LINC02088	0.8424745769499076
LINC02089	0.6516008643758947
LINC02090	0.1576195405175661
LINC02091	0.7653242800120884
LINC02092	0.8324569342237859
LINC02093	0.07437933868276443
LINC02094	0.5396236996375126
LINC02096	0.03430612708559
LINC02097	0.09305002201401323
LINC02098	0.059445126856985324
LINC02099	0.6725615446301906
LINC02100	0.7118037461797764
LINC02101	0.5576446382290878
LINC02102	0.3633266415238578
LINC02103	0.32362219476097404
LINC02104	0.2539587408078349
LINC02105	0.2931143896414444
LINC02106	0.4876599960209769
LINC02108	0.5805043045187016
LINC02109	0.38609929691464095
LINC02110	0.24899519282127824
LINC02111	0.9975857187381278
LINC02112	0.7453018224199197
LINC02113	0.2545469869735237
LINC02114	0.12467294842060796
LINC02115	0.40560600211538334
LINC02116	0.01346347187636926
LINC02117	0.41131462963010096
LINC02118	0.14076788365693038
LINC02119	0.16223300339823493
LINC02120	0.7540566167400676
LINC02121	0.4596355594762659
LINC02122	0.52019603371206
LINC02123	0.6648777997589449
LINC02124	0.6177109305239779
LINC02125	0.5793194957950585
LINC02126	0.3427727542878439
LINC02127	0.4616368550910687
LINC02128	0.8969408565098668
LINC02129	0.5312179090452877
LINC02130	0.8825698320720179
LINC02131	0.5820806609428246
LINC02132	0.18231000673231096
LINC02133	0.8434822509093658
LINC02134	0.7346211972479155
LINC02135	0.8461393008571407
LINC02136	0.549235433029208
LINC02137	0.15222277114304503
LINC02138	0.3054317488096856
LINC02139	0.3596899823118649
LINC02140	0.09445486629761096
LINC02141	0.010498183830490448
LINC02142	0.6160564579398977
LINC02143	0.6574518816242698
LINC02144	0.18931512705469994
LINC02145	0.0886170714206842
LINC02146	0.9795764963723818
LINC02147	0.7791799609388879
LINC02148	0.9045174169109264
LINC02149	0.7960512214767737
LINC02150	0.6269228932086091
LINC02151	0.11765925932306708
LINC02152	0.21691212771543827
LINC02153	0.6957974082290179
LINC02155	0.3372430026084376
LINC02156	0.969074045723318
LINC02157	0.5257856558008982
LINC02159	0.9551262054457116
LINC02160	0.7942337697339568
LINC02161	0.8141852378825747
LINC02162	0.5045983634525794
LINC02164	0.02199610339860364
LINC02165	0.4383814635783864
LINC02166	0.6131021411380181
LINC02167	0.9602063329038986
LINC02168	0.9617884934916174
LINC02169	0.1040571149164516
LINC02171	0.6784036473570635
LINC02172	0.3081454134262361
LINC02173	0.5413171602956729
LINC02174	0.04452047289020456
LINC02175	0.31624909481316305
LINC02176	0.04172021345116067
LINC02177	0.4408289198857332
LINC02178	0.8226413987957122
LINC02179	0.030084228220978063
LINC02180	0.6855506489441971
LINC02181	0.3675674398698957
LINC02182	0.5183569210594657
LINC02183	0.7074391990080249
LINC02184	0.6223281380643708
LINC02185	0.24769934634339166
LINC02186	0.3034624657836065
LINC02188	0.07153337798854442
LINC02189	0.40089877004280816
LINC02190	0.6772628930849302
LINC02191	0.5813909027798081
LINC02192	0.8929966250284154
LINC02194	0.4136423355620065
LINC02195	0.7913293349212629
LINC02196	0.7887683552342288
LINC02197	0.39378688608403895
LINC02198	0.8572428572869482
LINC02199	0.7583089397876046
LINC02200	0.5323928776388245
LINC02201	0.843053685747176
LINC02202	0.18953056010366
LINC02204	0.11748566818765273
LINC02205	0.020843603740030248
LINC02206	0.02581787550666276
LINC02207	0.47761857158151294
LINC02208	0.8929819584581062
LINC02209	0.8029909848889525
LINC02210-CRHR1	0.2555894806459322
LINC02211	0.8145910382660149
LINC02212	0.8822613328058972
LINC02213	0.6237507971474934
LINC02214	0.04400578029257163
LINC02215	0.2650592553752561
LINC02216	0.26266701360967504
LINC02217	0.9989541915066008
LINC02218	0.9925795971524471
LINC02219	0.5352655035818467
LINC02220	0.07896546397275299
LINC02221	0.6503663325699087
LINC02222	0.6334474790119344
LINC02223	0.7275811785773318
LINC02224	0.13414488746951042
LINC02225	0.34205685688379706
LINC02226	0.4677395138979256
LINC02227	0.9580852264453471
LINC02228	0.7194489514170257
LINC02229	0.0956814852635582
LINC02230	0.37981485032070295
LINC02231	0.04168185500012805
LINC02232	0.4690651974327473
LINC02233	0.9203860590097296
LINC02234	0.03638499382053023
LINC02235	0.5875617157872991
LINC02236	0.6945729007913526
LINC02237	0.4564105899078562
LINC02238	0.5779787813001738
LINC02239	0.7077017404682686
LINC02240	0.04514096422969482
LINC02241	0.9105355283690428
LINC02242	0.3696115480244325
LINC02244	0.5348241828346195
LINC02245	0.6909197918397612
LINC02246	0.5789673103094599
LINC02247	0.475761325946561
LINC02248	0.11540898410744788
LINC02250	0.3895743218171801
LINC02251	0.40353229417747627
LINC02252	0.6446895596180773
LINC02253	0.710489528456318
LINC02254	0.767490778133051
LINC02255	0.9778230992515516
LINC02256	0.039851489111328575
LINC02257	0.24582644785550706
LINC02258	0.7682752790235039
LINC02259	0.4873649115314073
LINC02260	0.3756753805073925
LINC02261	0.3337189887177749
LINC02262	0.8035692650494008
LINC02263	0.5700552032669176
LINC02264	0.3571491222766504
LINC02265	0.4716471883041939
LINC02266	0.8168167204918424
LINC02267	0.7699363534687182
LINC02268	0.5641541339484806
LINC02269	0.2226689326800705
LINC02270	0.6602120411863968
LINC02271	0.9345663586729016
LINC02272	0.10175364051069063
LINC02273	0.6423342092987465
LINC02274	0.07039585490788469
LINC02275	0.8756301781264744
LINC02276	0.36494779832266017
LINC02277	0.3468472817195374
LINC02278	0.1585680126210885
LINC02279	0.4446220214509377
LINC02280	0.08084101492220602
LINC02281	0.023230636120168683
LINC02282	0.030603758174020838
LINC02283	0.7575754068311741
LINC02284	0.5322303818088974
LINC02285	0.763850537354983
LINC02286	0.926004183832303
LINC02287	0.4747051250769969
LINC02288	0.5451229452391132
LINC02289	0.5445276270599629
LINC02290	0.9991346602848654
LINC02291	0.1455413680648011
LINC02292	0.5520767663333228
LINC02293	0.8261734235944724
LINC02294	0.4393557126092872
LINC02295	0.6066276953191524
LINC02296	0.7936548530451994
LINC02298	0.006439428402897518
LINC02299	0.4853789614003956
LINC02300	0.517417805727737
LINC02301	0.6983206515864571
LINC02302	0.886633890296552
LINC02303	0.9198585325805272
LINC02304	0.2988549768617984
LINC02305	0.9497320977767068
LINC02306	0.10234614609950547
LINC02307	0.026439483901122
LINC02308	0.3922318658265123
LINC02309	0.6237393656409811
LINC02311	0.7002650514718319
LINC02312	0.4384129541464529
LINC02313	0.8412115680911558
LINC02314	0.3497547813592574
LINC02315	0.4671122482942157
LINC02316	0.5339627804769234
LINC02317	0.7048757426926463
LINC02318	0.721593460092079
LINC02319	0.254577793623716
LINC02320	0.5793959869463388
LINC02321	0.6907355541636379
LINC02322	0.7772427988635364
LINC02323	0.3802666947920851
LINC02324	0.3649399224267731
LINC02325	0.4770901725201342
LINC02326	0.5515231758136455
LINC02327	0.3010982543111444
LINC02328	0.5736715157405102
LINC02329	0.11133357349318274
LINC02330	0.058052613094960785
LINC02331	0.04858204865880539
LINC02332	0.06927712421036153
LINC02333	0.1907708801222206
LINC02334	0.9792900627472048
LINC02335	0.5542492115571123
LINC02336	0.7322867482252409
LINC02337	0.2990683028141843
LINC02338	0.5609423837530552
LINC02339	0.4681235790564517
LINC02340	0.6015423455606786
LINC02341	0.0612933287122614
LINC02342	0.45168088502010206
LINC02343	0.6385925401563718
LINC02344	0.7321863747580966
LINC02345	0.7958592904149686
LINC02346	0.7134838593706467
LINC02347	0.4948291761911425
LINC02348	0.5331206745856802
LINC02349	0.1389067903751791
LINC02351	0.4616565260673752
LINC02352	0.19678894001191216
LINC02353	0.41693482889636063
LINC02354	0.5440766323489586
LINC02355	0.14700929275545754
LINC02356	0.6305829542158127
LINC02357	0.1844612770376712
LINC02358	0.6843786986310105
LINC02359	0.9159609188696972
LINC02360	0.8985230562185124
LINC02361	0.4948928679449893
LINC02362	0.4764557150571597
LINC02363	0.8969496843845732
LINC02364	0.6799983550222972
LINC02365	0.36733713677064295
LINC02366	0.18785212179133187
LINC02368	0.2542288577110982
LINC02369	0.3412617992207268
LINC02370	0.251809896534998
LINC02371	0.5011941718924979
LINC02372	0.32174788398708065
LINC02373	0.2422949619921701
LINC02374	0.7570708129210388
LINC02375	0.4315155785812175
LINC02376	0.1737310444918574
LINC02377	0.13686716019068906
LINC02378	0.0285037242178714
LINC02379	0.3598437314103113
LINC02380	0.3757123729168965
LINC02381	0.3229162423509735
LINC02382	0.872117264617047
LINC02383	0.8892141632236188
LINC02384	0.8126120254828576
LINC02385	0.4178913181685778
LINC02386	0.2354593438174149
LINC02387	0.43127394745231096
LINC02388	0.5453867222232216
LINC02389	0.031931610859074866
LINC02391	0.8510784685064636
LINC02392	0.7816146016283991
LINC02393	0.4301018055250211
LINC02394	0.941265276838203
LINC02395	0.26995784678643386
LINC02396	0.2498518346217785
LINC02397	0.30314034937953005
LINC02398	0.4752119465449694
LINC02399	0.21055538363798795
LINC02400	0.7233369278230516
LINC02401	0.9597506228137344
LINC02402	0.4091492267897637
LINC02403	0.9639125864269428
LINC02404	0.3251114254694978
LINC02405	0.5301626855699904
LINC02406	0.11928197554884645
LINC02408	0.5019905615032599
LINC02409	0.6470031713752847
LINC02410	0.35631841949762205
LINC02411	0.9271214819376214
LINC02412	0.6036601375674969
LINC02413	0.8747978215318621
LINC02414	0.1854291535113036
LINC02415	0.6003501426664233
LINC02416	0.9918437921369204
LINC02417	0.9321229734736328
LINC02418	0.9384217894563592
LINC02419	0.9640077281453568
LINC02420	0.5354757887207737
LINC02421	0.7086902711205698
LINC02422	0.11733669760145615
LINC02423	0.7631088495404676
LINC02424	0.9888119622467756
LINC02425	0.8332364763724984
LINC02426	0.08501328897547145
LINC02427	0.17900283672563816
LINC02428	0.3983216508213263
LINC02429	0.3555250722219668
LINC02430	0.7786904476349067
LINC02431	0.6846144799333209
LINC02432	0.5405473100523007
LINC02433	0.5129703129837909
LINC02434	0.9871374843434658
LINC02435	0.9638453576830424
LINC02436	0.4739782504900996
LINC02437	0.3153273457330399
LINC02438	0.9494228904153269
LINC02439	0.3799271219917109
LINC02440	0.6476317703954704
LINC02441	0.1274089071500501
LINC02442	0.3105736506360751
LINC02443	0.4747633361058022
LINC02444	0.29706513340976176
LINC02445	0.9243500857659924
LINC02446	0.4118475313222958
LINC02447	0.019639364149882488
LINC02448	0.7449878359470434
LINC02450	0.9238699866552388
LINC02451	0.6784444107764416
LINC02452	0.790084810560947
LINC02453	0.4888817341536254
LINC02454	0.3343706931698498
LINC02455	0.12055576546703126
LINC02456	0.4799482700738552
LINC02457	0.4620405697542633
LINC02458	0.4298790381530087
LINC02459	0.9279727631350881
LINC02460	0.4586766650636507
LINC02461	0.08116123609871784
LINC02462	0.7618888816948313
LINC02463	0.6060621039870939
LINC02464	0.09384077877747654
LINC02465	0.6769502259578786
LINC02466	0.4798106663026546
LINC02468	0.4986313861329213
LINC02469	0.32916335012250136
LINC02470	0.613785821600838
LINC02471	0.5586357369578497
LINC02472	0.9217517897245876
LINC02473	0.7344576731396933
LINC02474	0.7277015182713327
LINC02475	0.3749414332973245
LINC02476	0.4626746569783666
LINC02477	0.2309639007886813
LINC02478	0.377120151121428
LINC02479	0.7194809437640953
LINC02480	0.4688051845891189
LINC02481	0.20326102854589265
LINC02482	0.4004794590209384
LINC02483	0.3112137603355347
LINC02484	0.3688441796066494
LINC02485	0.07212842866048058
LINC02487	0.19524664369409608
LINC02488	0.12257511130426413
LINC02489	0.4851047232811754
LINC02490	0.7337903419456971
LINC02492	0.4646597309503482
LINC02493	0.3170718641362552
LINC02494	0.026113439022420804
LINC02496	0.8939857045096751
LINC02497	0.2577222201755322
LINC02498	0.2188905446588696
LINC02499	0.8661412940521609
LINC02500	0.3673025194236551
LINC02501	0.4223405793757229
LINC02502	0.18987814180480173
LINC02503	0.2624646581660187
LINC02504	0.2813093493185158
LINC02505	0.8067059123915675
LINC02506	0.3274178606610487
LINC02507	0.10789255854488268
LINC02508	0.7046522732890139
LINC02509	0.17739526798873767
LINC02510	0.8530699499160836
LINC02511	0.9789606869038208
LINC02512	0.14012118659910566
LINC02513	0.0026234588258092213
LINC02514	0.5273301744639218
LINC02515	0.5657939969604991
LINC02516	0.5661512350388777
LINC02517	0.2256301511295012
LINC02518	0.7212183948531553
LINC02519	0.5828658716323187
LINC02520	0.13303231888545866
LINC02521	0.9621646397792524
LINC02522	0.5254049622747001
LINC02523	0.5242998634135028
LINC02524	0.9596666570395848
LINC02525	0.6730213979833735
LINC02526	0.3059979702402057
LINC02527	0.14408480770515908
LINC02528	0.9543563351682904
LINC02529	0.442471413400641
LINC02530	0.20527896589784936
LINC02531	0.5118853177655672
LINC02532	0.2898305454142301
LINC02533	0.312703679111932
LINC02534	0.9816493399915184
LINC02535	0.8426696221627332
LINC02536	0.6260296811158922
LINC02537	0.17708319164865965
LINC02538	0.15213025022983498
LINC02539	0.6242957623795142
LINC02540	0.6540805688605753
LINC02541	0.7257704964989483
LINC02542	0.35660167092454875
LINC02543	0.4539283434683723
LINC02544	0.9269899882145928
LINC02545	0.354922501244907
LINC02546	0.20919226347096545
LINC02547	0.6307771316699432
LINC02548	0.19858629295042876
LINC02549	0.95065007066148
LINC02550	0.051657830182824105
LINC02551	0.575564873827955
LINC02552	0.7147312631582567
LINC02553	0.39056038431993895
LINC02554	0.6109193855778016
LINC02555	0.44105434070140587
LINC02556	0.029315328010157123
LINC02557	0.12915226611423564
LINC02558	0.2581806095650808
LINC02559	0.5198087969709055
LINC02560	0.2585724340468476
LINC02561	0.6886926816829433
LINC02562	0.6708730206295855
LINC02563	0.32966416990285824
LINC02565	0.23214347257406545
LINC02566	0.7381147471354768
LINC02567	0.4228055417302329
LINC02568	0.4614382764725451
LINC02569	0.08611323600972831
LINC02570	0.2289902076907731
LINC02571	0.2556402792197519
LINC02572	0.7951475369607541
LINC02573	0.7577414233903448
LINC02574	0.4741756618431732
LINC02575	0.7692246557020791
LINC02576	0.8737316558865131
LINC02577	0.6293763348909538
LINC02578	0.6185238240693443
LINC02579	0.07041179222508592
LINC02580	0.8613365561636928
LINC02582	0.8016384987895422
LINC02583	0.494905151109179
LINC02584	0.12490228712614425
LINC02585	0.7078127864013851
LINC02587	0.8541021822182464
LINC02593	0.35540378289103325
LINC02594	0.08476497824193457
LINC02596	0.5224512046774553
LINC02598	0.35728896729486914
LINC02599	0.6573059782719521
LINC02600	0.8870592240199677
LINC02603	0.5678516282166923
LINC02604	0.2954256945039552
LINC02605	0.2901892202732687
LINC02606	0.2686706178788433
LINC02607	0.15265946708477476
LINC02608	0.5935526740110506
LINC02609	0.2030622159877739
LINC02610	0.8113579263325941
LINC02611	0.8252581298149155
LINC02612	0.6493873828659871
LINC02613	0.8692789880041195
LINC02614	0.6625498022801992
LINC02615	0.08641547024496776
LINC02616	0.9748570906210186
LINC02617	0.8382045551662367
LINC02619	0.43373124528166745
LINC02620	0.8062677362921762
LINC02621	0.18980242958118335
LINC02622	0.9167081465884006
LINC02623	0.9728312149743376
LINC02624	0.5188737203343861
LINC02625	0.5470886765307644
LINC02626	0.10562643555243956
LINC02627	0.009924089877650366
LINC02628	0.33045357256447
LINC02629	0.8732800479199165
LINC02630	0.42872772527275416
LINC02631	0.8261283404184585
LINC02632	0.8938043289015081
LINC02633	0.26363562946518376
LINC02634	0.2308286484295377
LINC02635	0.04232923109596642
LINC02636	0.7861462004735559
LINC02639	0.1833245953778148
LINC02640	0.9536475868990021
LINC02641	0.8548512618205308
LINC02642	0.6134866735221264
LINC02643	0.07757560274088887
LINC02644	0.3149028867271311
LINC02645	0.938966685904436
LINC02646	0.9852097358641768
LINC02647	0.43464515327790904
LINC02648	0.7894340141400245
LINC02649	0.15273717272754395
LINC02650	0.4551473613873637
LINC02651	0.057015936034749186
LINC02652	0.7455127667854962
LINC02653	0.07768185698358543
LINC02654	0.18569454770616026
LINC02655	0.8097521278112033
LINC02656	0.2768832075774705
LINC02658	0.17600579236981362
LINC02659	0.02013166271638467
LINC02660	0.4961466637491427
LINC02661	0.04027243703969402
LINC02662	0.8309594600102185
LINC02663	0.7524035870970891
LINC02664	0.09273819120799154
LINC02665	0.3940127341113545
LINC02666	0.5906158676801699
LINC02667	0.9479447612583
LINC02668	0.4940522859495548
LINC02669	0.7226697594061517
LINC02670	0.2341576905883517
LINC02671	0.16345888052791951
LINC02672	0.3199015836626044
LINC02673	0.8185574515301268
LINC02674	0.2695802646494058
LINC02676	0.05313628860875769
LINC02679	0.7719526314165674
LINC02680	0.7843630536741577
LINC02681	0.645923918506849
LINC02682	0.6169157903457237
LINC02683	0.710076427752868
LINC02684	0.007957317640212291
LINC02685	0.7730976618611651
LINC02686	0.4278409260391295
LINC02687	0.2542614690341086
LINC02688	0.7780802815814409
LINC02689	0.8469329551223289
LINC02690	0.5270721055830666
LINC02691	0.19758253837415524
LINC02692	0.2221254417469471
LINC02693	0.8149126684767733
LINC02694	0.8170267238040005
LINC02695	0.030312634873323693
LINC02696	0.4264827527586679
LINC02697	0.008541618757504643
LINC02698	0.7719274620685068
LINC02699	0.03166801404046732
LINC02700	0.4528193330102422
LINC02701	0.905913443194845
LINC02702	0.006883669456353547
LINC02703	0.4785083998467447
LINC02704	0.19905948840911725
LINC02705	0.2121341244631127
LINC02706	0.18919707929194485
LINC02707	0.9019533988987152
LINC02708	0.31367542964827266
LINC02709	0.045805462253114486
LINC02710	0.6481412368381744
LINC02711	0.3147422946638981
LINC02712	0.31344548554799223
LINC02713	0.11878740266037167
LINC02714	0.4747261102424893
LINC02715	0.5153677442165728
LINC02716	0.35902122742543496
LINC02717	0.004582370531479529
LINC02718	0.5731646549484221
LINC02719	0.6125132417662791
LINC02720	0.05137444123299506
LINC02721	0.9258029702677386
LINC02722	0.8333176401669955
LINC02723	0.9523085274402076
LINC02724	0.606038126967141
LINC02725	0.02404215961424172
LINC02726	0.6819424192262761
LINC02727	0.3236251442780351
LINC02728	0.9355804430716422
LINC02729	0.23179557172576826
LINC02730	0.5080108145356518
LINC02731	0.5691365870623006
LINC02732	0.4942604378134188
LINC02733	0.312997838158698
LINC02734	0.6126038354141153
LINC02735	0.2889892849482798
LINC02736	0.20686496727949216
LINC02737	0.4151373374599189
LINC02739	0.916064102628776
LINC02740	0.28850560785859386
LINC02741	0.3250480409524619
LINC02742	0.8022197323392617
LINC02743	0.3319453985749219
LINC02744	0.03399688952537877
LINC02745	0.6666191732394633
LINC02746	0.416789589180632
LINC02747	0.982972906944485
LINC02748	0.1264186059141082
LINC02749	0.7866041359841882
LINC02750	0.7691328975820928
LINC02751	0.9882144142861936
LINC02752	0.17771359187461705
LINC02753	0.37770579530048376
LINC02754	0.2064267490423949
LINC02755	0.05363896701038684
LINC02756	0.6117184081420165
LINC02757	0.5225563748267101
LINC02758	0.31513473277206844
LINC02759	0.15117626644379045
LINC02760	0.1410459825890818
LINC02761	0.3950438867328283
LINC02762	0.6849549196872661
LINC02763	0.7682187728833922
LINC02764	0.7619818958087851
LINC02765	0.355512123494105
LINC02766	0.4317911300500741
LINC02767	0.8614981838550066
LINC02768	0.6261263427600089
LINC02769	0.405067227520389
LINC02770	0.18251092959044085
LINC02771	0.8900702143492513
LINC02772	0.0448877752381821
LINC02773	0.8069464524202252
LINC02774	0.08434539425970655
LINC02775	0.08019988863026356
LINC02777	0.3377378387317559
LINC02778	0.9622953351852914
LINC02779	0.5606361420564256
LINC02780	0.9637005091203648
LINC02781	0.8005704000080196
LINC02782	0.9319260663766348
LINC02783	0.4631566100522254
LINC02784	0.4375249104407824
LINC02785	0.07321810547271335
LINC02786	0.9462891458479415
LINC02787	0.47258102472727204
LINC02788	0.4027929430617926
LINC02789	0.012215274220687687
LINC02790	0.5401594636062711
LINC02791	0.7467099482554835
LINC02792	0.4366507145422243
LINC02793	0.9368081830813448
LINC02794	0.5534411792423811
LINC02795	0.8541328458782655
LINC02796	0.14429308954638076
LINC02797	0.20480986893343275
LINC02798	0.2088106092638537
LINC02800	0.03207811468021343
LINC02801	0.3658726512465934
LINC02803	0.04056250207302548
LINC02806	0.6540859447049991
LINC02808	0.7411706347774747
LINC02809	0.292674973696876
LINC02810	0.7518239745855005
LINC02811	0.9966734349291736
LINC02812	0.8439233043933192
LINC02813	0.9385769449182572
LINC02814	0.05302209437025057
LINC02815	0.4549089093473496
LINC02816	0.3856485055724764
LINC02817	0.1099878015232113
LINC02818	0.6266933298359596
LINC02819	0.964910833426226
LINC02820	0.4517267697412377
LINC02821	0.4124660777113584
LINC02822	0.7236791587386286
LINC02823	0.2943673088702549
LINC02824	0.5096967101338524
LINC02825	0.3901434168222528
LINC02826	0.4237749086215361
LINC02827	0.9267393999983352
LINC02828	0.2791907868239548
LINC02829	0.43296702464179343
LINC02830	0.9648643595982708
LINC02831	0.9932013835091148
LINC02832	0.7681274586624847
LINC02833	0.431012511220546
LINC02834	0.018024639993768018
LINC02835	0.9835843440707368
LINC02836	0.14691690788307832
LINC02837	0.24639970258333616
LINC02838	0.5824072467671133
LINC02839	0.1361121073847692
LINC02840	0.06736042901367101
LINC02841	0.19896136101360606
LINC02842	0.22078269715112275
LINC02843	0.9351252517394186
LINC02844	0.7834041460053954
LINC02845	0.7467004904428554
LINC02846	0.8373868444352126
LINC02847	0.7974308971543679
LINC02848	0.8208925517701579
LINC02849	0.5509961135229272
LINC02850	0.10500283906644076
LINC02851	0.13793343700553726
LINC02852	0.11735574174792153
LINC02853	0.6934790860029106
LINC02854	0.8509661889267619
LINC02855	0.08035051927110083
LINC02856	0.2683979822329249
LINC02857	0.6616027132439718
LINC02858	0.7681379434487328
LINC02860	0.4217772278693457
LINC02861	0.7977412110659843
LINC02862	0.6524207813278716
LINC02863	0.22839421150677824
LINC02864	0.5479964649588936
LINC02865	0.9799035232878188
LINC02866	0.8809485788119165
LINC02868	0.40681344045141793
LINC02869	0.8664873700627012
LINC02870	0.9568169048111672
LINC02871	0.1695326394055099
LINC02872	0.6475549608824189
LINC02873	0.12606224405537192
LINC02874	0.5737387449220286
LINC02875	0.2562262611928485
LINC02876	0.3313223494791881
LINC02877	0.01980489198119245
LINC02878	0.6009495099936708
LINC02880	0.3608516271281336
LINC02881	0.2062555761002503
LINC02882	0.9142777880841796
LINC02883	0.11527129481508015
LINC02884	0.4615067361681684
LINC02885	0.8226208757373596
LINC02886	0.08360302506044676
LINC02888	0.6543059871761963
LINC02889	0.2586631985398428
LINC02891	0.3535252750480541
LINC02893	0.4656957729439522
LINC02894	0.07633101110212298
LINC02895	0.9731798310612878
LINC02896	0.6233340868877071
LINC02897	0.17946229654646606
LINC02898	0.28451323183822225
LINC02899	0.812527636100751
LINC02900	0.8151118656983032
LINC02901	0.10309733075900572
LINC02902	0.021006301605338173
LINC02903	0.6495489344838626
LINC02904	0.046556875368183925
LINC02906	0.5181771875895884
LINC02907	0.22155940584610168
LINC02908	0.12952110188458205
LINC02909	0.5164489347558303
LINC02910	0.07026686832736295
LINC02911	0.21606377923680048
LINC02912	0.6024821413079509
LINC02913	0.6020954366073594
LINC02914	0.06284939121816985
LINC02915	0.21416447885887915
LINC02916	0.4973417631319319
LINC02917	0.5619817615552891
LINC02918	0.7928378920138139
LINC02919	0.5929735622668144
LINC02920	0.5525630934521818
LINC02922	0.5615798817341552
LINC02923	0.020558893467765404
LINC02924	0.08703314372813481
LINC02925	0.02820551212194466
LINC02926	0.2502316415679984
LINC02928	0.8807922902949891
LINC02929	0.3778277922555072
LINC02930	0.6744304779169505
LINC02932	0.02760139226887792
LINC02933	0.3157985462616997
LINC02934	0.9090293948600237
LINC02935	0.6664238605195678
LINC02936	0.533132060620388
LINC02937	0.08168649326557947
LINC02938	0.7098286943260508
LINC02939	0.303351217192171
LINC02940	0.38262582347254986
LINC02941	0.10683601519884722
LINC02942	0.2984618927342105
LINC02943	0.3222233130630692
LINC02944	0.6553619696441515
LINC02945	0.22339100708060836
LINC02946	0.5573765366898966
LINC02947	0.29100712315285304
LINC02948	0.5125470717635868
LINC02949	0.5234835423843396
LINC02950	0.8229299744356211
LINC02951	0.8526271978602977
LINC02952	0.9960272065313396
LINC02953	0.9964966322304782
LINC02954	0.6307902782016884
LINC02955	0.78921460705366
LINC02956	0.9772331821478007
LINC02957	0.2435155749855424
LINC02958	0.4524744662430766
LINC02959	0.3565017341334638
LINC02960	0.1295095551319705
LINC02961	0.031287040150955736
LINC02963	0.06162550353021734
LINC02964	0.2908009127996324
LINC02965	0.15883877628029458
LINC02966	0.739611099589071
LINC02967	0.08831570873698175
LINC02970	0.5814881309521656
LINC02971	0.1279490897922902
LINC02973	0.4831862451135736
LINC02974	0.4384821587083972
LINC02975	0.7292624388760078
LINC02976	0.3958543073706688
LINC02977	0.044911506774440335
LINC02978	0.5887091391134517
LINC02979	0.993268488095136
LINC02980	0.5051118097558961
LINC02981	0.2501112856446819
LINC02982	0.896806411407015
LINC02983	0.9540823222769396
LINC02984	0.7935460864237309
LINC02985	0.6950801961403931
LINC02986	0.9304003305103271
LINC02987	0.2829843933627493
LINC02988	0.6170538981681439
LINC02989	0.3531489547769582
LINC02990	0.8935795262445836
LINC02991	0.09133636674025136
LINC02993	0.2745966941307085
LINC02994	0.12096466630415348
LINC02995	0.0022402649788006435
LINC02997	0.5433413236413079
LINC02999	0.3199059885750101
LINC03000	0.2855460133161684
LINC03002	0.6464247549606923
LINC03003	0.4335085884776286
LINC03004	0.6833630849797518
LINC03006	0.9925190576383154
LINC03007	0.032354042006752015
LINC03008	0.60428585088175
LINC03009	0.4114940458361734
LINC03010	0.7810662314650401
LINC03011	0.6924429222475441
LINC03012	0.9316559963350066
LINC03013	0.2765982818390709
LINC03014	0.7284250152692809
LINC03015	0.6207137855022103
LINC03016	0.4284513794237652
LINC03017	0.7610670601135266
LINC03018	0.14345513245353425
LINC03019	0.7356245311691071
LINC03020	0.6702207140133636
LINC03021	0.4801509122688208
LINC03022	0.6399218152251684
LINC03023	0.7100834963743999
LINC03024	0.5413424578657771
LINC03026	0.3296969168154082
LINC03031	0.6671476262578803
LINC03033	0.0015091469005503733
LINC03034	0.19383074182564464
LINC03036	0.003053758007884821
LINC03037	0.5449553747249105
LINC03038	0.6163006980769706
LINC03040	0.7840547504111817
LINC03041	0.7442029844767177
LINC03042	0.3335437205863236
LINC03043	0.8620690395115673
LINC03044	0.8043318742811278
LINC03046	0.8323269532107547
LINC03047	0.6462126085834461
LINC03048	0.22637432556783735
LINC03049	0.1592225611236574
LINC03050	0.8362303583557309
LINCADL	0.3654431120913199
LINCMD1	0.3412595643228922
LINGO1	0.04053595358848788
LINGO1-AS1	0.05525700592027572
LINGO1-AS2	0.01845276936240675
LINGO2	0.07780167231407009
LINGO3	0.5352518670463309
LINGO4	0.042826543231787695
LINP1	0.7979604257775337
LINS1	0.7645646714735761
LIPA	0.11687670739173167
LIPC	0.0001775300534025415
LIPC-AS1	0.00030006414581706936
LIPE	0.18277584973421407
LIPE-AS1	0.3041398528480383
LIPF	0.7903937972167934
LIPG	0.2457400409907146
LIPH	0.5983460664725458
LIPI	0.6755655101339317
LIPJ	0.26408636957121856
LIPK	0.4509770493951883
LIPM	0.20924722807043988
LIPN	0.20416424367189775
LIPT1	0.8291117483861509
LIPT2	0.4634373203827517
LIPT2-AS1	0.5384327013987952
LITAF	0.2658997341348899
LITAFD	0.05038200561925121
LIVAR	0.7736769989367858
LIX1	0.004877161242694827
LIX1-AS1	0.1283593052183472
LIX1L	0.9175663302685364
LIX1L-AS1	0.9373815063062444
LKAAEAR1	0.7642801518812601
LL22NC01-81G9.3	0.011447243074468205
LL22NC03-63E9.3	0.6333476729252127
LLCFC1	0.001177302209135478
LLGL1	0.3051902248213653
LLGL2	0.41684695510751263
LLPH	0.8924349157447773
LLPH-DT	0.8897814732878949
LMAN1	0.5775786150741646
LMAN1L	0.9172167994848288
LMAN2	0.16137451875475428
LMAN2L	0.6955370463692794
LMBR1	0.7036146678717943
LMBR1L	0.7253343954358098
LMBRD1	0.3480031925435505
LMBRD2	0.1226699387918958
LMCD1	0.8624310312471215
LMCD1-AS1	0.641580762657355
LMF1	0.8668283305972071
LMF1-AS1	0.8166693904763898
LMF2	0.4852346542499544
LMLN	0.5815722114722821
LMLN-AS1	0.6024541344898673
LMNA	0.1023641590158389
LMNB1	0.5567263857141358
LMNB1-DT	0.2898961110733713
LMNB2	0.35252878827474154
LMNTD1	0.1039420729997294
LMNTD2	0.043768719496981634
LMNTD2-AS1	0.043768719496981634
LMO1	0.006251809862443725
LMO2	0.5889641380395719
LMO3	0.7640347182698409
LMO4	0.459410054929097
LMO7	0.06807105823124426
LMO7-AS1	0.01853148846545116
LMO7DN	0.3610731481837757
LMO7DN-IT1	0.4006348577328989
LMOD1	0.3058121730846106
LMOD2	0.1202426468471166
LMOD3	0.06149976857840156
LMTK2	0.86453615937639
LMTK3	0.4252678505468349
LMX1A	0.4750706975588708
LMX1A-AS1	0.8302605475320555
LMX1A-AS2	0.8367785586872267
LMX1B	0.3350479014170252
LMX1B-DT	0.2987923712148284
LNC-LBCS	0.6950115971452194
LNCAROD	0.005309725640173679
LNCARSR	0.4228316599842696
LNCATV	0.11924794656478566
LNCBRM	0.2485804572574403
LNCDAT	0.19026367080922435
LNCHR1	0.42857098298798746
LNCNEF	0.377274052067456
LNCOC1	0.0891083862061649
LNCOG	0.8108627368213761
LNCPOIR	0.5904690944208443
LNCPRESS1	0.8716531125100253
LNCPRESS2	0.984236240335267
LNCRNA-IUR	0.2508668207829989
LNCSRLR	0.5978771461354329
LNCTAM34A	0.09942518359540614
LNMICC	0.6564480880008513
LNP1	0.9378324865569434
LNPEP	0.06349044371035961
LNPK	0.5245480126562649
LNX1	0.8454659343119773
LNX1-AS1	0.9163594163339648
LNX1-AS2	0.6346965071720465
LNX2	0.3735156043383291
LOH12CR2	0.8768329361321894
LONP1	0.8446605366203956
LONP2	0.1702258445823267
LONRF1	0.4354005199933037
LONRF2	0.8619493419062457
LORICRIN	0.5384953424460011
LOX	0.8107092934199196
LOXHD1	0.8296731023436492
LOXL1	0.4367189410457352
LOXL1-AS1	0.4343472946042357
LOXL2	0.8687614450842109
LOXL3	0.6688455298251458
LOXL4	0.3422323221630685
LPA	0.2167691215538712
LPAL2	0.6635477711053966
LPAR1	0.8778922086041949
LPAR2	0.15971197058522724
LPAR3	0.9994314198486136
LPAR5	0.8919063560469869
LPAR6	0.3377002578482605
LPCAT1	0.9495432859060164
LPCAT2	0.385824698813056
LPCAT4	0.943097012264741
LPGAT1	0.2340132336455497
LPGAT1-AS1	0.9992991752468909
LPIN1	0.03050598762287326
LPIN2	0.05133829934758477
LPIN3	0.43833211794685795
LPL	0.00031902304987352364
LPO	0.1364637704690217
LPP	0.8561578929956282
LPP-AS1	0.5468307613753703
LPP-AS2	0.6359656518261357
LPXN	0.7439508398331091
LRAT	0.9706222094758524
LRATD1	0.08463741818848347
LRATD2	0.4119830260739705
LRBA	0.05830131116284215
LRCH1	0.013371626856878926
LRCH3	0.5770968447485574
LRCH4	0.415540021768642
LRCOL1	0.8569928547816976
LRFN1	0.7391745189248616
LRFN2	0.7027603107703249
LRFN3	0.3652044993598133
LRFN4	0.7269236150756904
LRFN5	0.4990459428799582
LRFN5-DT	0.6631176673986192
LRG1	0.35131290255764
LRGUK	0.8467446909927316
LRIF1	0.8688490064105183
LRIG1	0.501277886759683
LRIG2	0.9262770936432178
LRIG2-DT	0.8695651704360505
LRIG3	0.9013454723720864
LRIG3-DT	0.9276988356374344
LRIT1	0.6769283683762767
LRIT2	0.6275075433710752
LRIT3	0.9782850287465628
LRMDA	0.6133086927335083
LRP1	0.4512634805744079
LRP1-AS	0.4881689193947487
LRP10	0.504847160753172
LRP11	0.9361361572119861
LRP12	0.30253226712919745
LRP1B	0.10793103085082467
LRP2	0.04533455280071469
LRP2BP	0.3283274671528917
LRP2BP-AS1	0.3108456560451454
LRP3	0.0821213119338694
LRP4	0.4256396568125864
LRP4-AS1	0.3776381133012737
LRP5	0.5437361864052669
LRP6	0.3989832143751816
LRP8	0.1272688325305099
LRP8-DT	0.12401122360090087
LRPAP1	0.24657711468775684
LRPPRC	0.5852322989144095
LRR1	0.4851578565057468
LRRC1	0.32332793768941825
LRRC10	0.4886848792947369
LRRC10B	0.63856309096216
LRRC14	0.9834932979224836
LRRC14B	0.4668545267300852
LRRC15	0.4602016421450945
LRRC17	0.3898365243454225
LRRC18	0.5744395718539574
LRRC19	0.4628387228492937
LRRC2	0.5250227061094442
LRRC2-AS1	0.589876913773334
LRRC20	0.8606567271692972
LRRC23	0.4910833002375293
LRRC24	0.9834932979224836
LRRC25	0.5505204642987999
LRRC26	0.05964738520257351
LRRC27	0.4279728477157504
LRRC28	0.462700012826211
LRRC3	0.6176701695113007
LRRC3-DT	0.6176701695113007
LRRC30	0.8208054014488375
LRRC31	0.17445161003695409
LRRC32	0.6751796848124748
LRRC34	0.06450113892274939
LRRC36	0.3406711383661488
LRRC37A11P	0.8731206468567028
LRRC37A5P	0.14277590945927934
LRRC37B	0.5885304579860382
LRRC38	0.3820446876768033
LRRC39	0.15745806380118832
LRRC3B	0.9913631797375632
LRRC3B-AS1	0.9578892905246348
LRRC3C	0.8635531052077021
LRRC4	0.6994398181642164
LRRC40	0.2597181379422295
LRRC41	0.5043880530930038
LRRC42	0.4328755176953944
LRRC43	0.7908745881174308
LRRC45	0.03778634966920103
LRRC46	0.7611814053388233
LRRC47	0.8790579411519814
LRRC49	0.7787300886119599
LRRC4B	0.4418791947112898
LRRC4C	0.056820267661124635
LRRC51	0.8028812878324159
LRRC52	0.08917646986404942
LRRC52-AS1	0.22637966201362206
LRRC53	0.676927034012682
LRRC55	0.0524710504933949
LRRC56	0.054615918826373185
LRRC57	0.02684234174297978
LRRC58	0.7941757417156543
LRRC59	0.029666860293237892
LRRC61	0.7430470142872901
LRRC63	0.5713218916662699
LRRC66	0.37536684209005
LRRC69	0.1187554331645772
LRRC7	0.34672357291653105
LRRC7-AS1	0.6004704868037529
LRRC70	0.9853644578547224
LRRC71	0.33966632704954336
LRRC72	0.1940931926051168
LRRC73	0.9295169386761136
LRRC74A	0.4663081590878945
LRRC74B	0.24103146089783775
LRRC75A	0.395307214177799
LRRC75B	0.5616515769410148
LRRC8A	0.4337284502867579
LRRC8B	0.9753763375748788
LRRC8C	0.6803811874594499
LRRC8C-DT	0.9927839370947976
LRRC8D	0.20114459196774806
LRRC8D-DT	0.16415689315532245
LRRC8E	0.17605390819704553
LRRC9	0.8772262967960411
LRRCC1	0.3001729712324143
LRRD1	0.09408690045060443
LRRFIP1	0.170924940727669
LRRFIP2	0.32168699504839826
LRRIQ1	0.6164977146709587
LRRIQ3	0.4283821941535798
LRRIQ4	0.10895345496312968
LRRK1	0.4363469326212329
LRRK2	0.25778357574772714
LRRK2-DT	0.7067044497647539
LRRN1	0.5648963996338807
LRRN2	0.8433203215871841
LRRN3	0.8826694289161436
LRRN4	0.8052541036725438
LRRN4CL	0.7990865848202523
LRRTM1	0.13454041637398756
LRRTM2	0.12838681556408793
LRRTM3	0.4643005011388199
LRRTM4	0.6731738659723809
LRRTM4-AS1	0.8491739260602589
LRSAM1	0.5437342848648092
LRTM1	0.8111416914849447
LRTM2	0.7595597589804455
LRTOMT	0.8308957035447648
LRWD1	0.2776700024297097
LSAMP	0.4668924091764505
LSAMP-AS1	0.5962501308422428
LSG1	0.9396149097797296
LSINCT5	0.4719586084824399
LSM1	0.0960810813120413
LSM10	0.528185071110036
LSM11	0.5973192721793048
LSM12	0.3798258451264026
LSM14A	0.2960735577935488
LSM14B	0.7637031139838542
LSM2	0.05642412450736789
LSM3	0.3935390571463728
LSM4	0.4793099813678794
LSM5	0.4674763534732926
LSM6	0.2459752786466853
LSM7	0.33640485895952565
LSM8	0.22852582020299825
LSMEM1	0.15913105446982112
LSMEM2	0.9580732980173958
LSP1	0.8791037672028206
LSR	0.5223559440889307
LSS	0.4063876975477549
LST1	0.309608415927908
LTA	0.5511299717034374
LTA4H	0.2566186879104973
LTB	0.4996811005808051
LTB4R	0.6345538310967436
LTB4R2	0.6351226739825161
LTBP1	0.4603669592258612
LTBP2	0.2746394166404276
LTBP3	0.6468808084998576
LTBP4	0.8935162857291161
LTBR	0.33863361967830585
LTC4S	0.5178837141105901
LTF	0.3690847970132799
LTK	0.2957488782460043
LTN1	0.3273091250613074
LTO1	0.8275104253157148
LTV1	0.7682662096848806
LUADT1	0.7311345646044622
LUARIS	0.7009460849381552
LUC7L	0.3798112259259273
LUC7L2	0.33126185939528724
LUC7L3	0.4072943720264932
LUCAT1	0.6601549792736647
LUM	0.18476818288968527
LUNAR1	0.4508170071033101
LURAP1	0.27409136127379585
LURAP1L	0.0198737204965434
LURAP1L-AS1	0.02814343881030229
LUZP1	0.5860832146681387
LUZP2	0.5302632621853318
LVRN	0.44876254314366265
LXN	0.9749830615667568
LY6D	0.08720618786059209
LY6E	0.03643996678090111
LY6E-DT	0.03924165888222109
LY6G5B	0.16488413540729568
LY6G5C	0.1458456862301346
LY6G6C	0.13955078380287236
LY6G6D	0.1385625298607901
LY6G6F	0.17482653960715366
LY6G6F-LY6G6D	0.1502871744455211
LY6H	0.3367737050583366
LY6K	0.08912849873819728
LY6L	0.3170629948758317
LY6S	0.0415064426150924
LY75	0.6108083021564658
LY75-CD302	0.5519327739556805
LY86	0.158605390490415
LY86-AS1	0.2334438248140499
LY9	0.5922476158154328
LY96	0.630727613815327
LYAR	0.11565636942300185
LYG1	0.8509245759071
LYG2	0.830725388709009
LYL1	0.41367014249512896
LYN	0.9154812036501864
LYNX1	0.08840650894029689
LYNX1-SLURP2	0.08483555292050005
LYPD1	0.4009711485781125
LYPD2	0.06442876384675778
LYPD3	0.26548536843931025
LYPD4	0.8227036541928208
LYPD5	0.8059847913474568
LYPD6	0.1455578722057526
LYPD6B	0.7582592512291364
LYPD8	0.9414697789622299
LYPLA1	0.10392110186293196
LYPLA2	0.2600134202024523
LYPLAL1	0.5795923924109438
LYPLAL1-AS1	0.9993769240837856
LYPLAL1-DT	0.6883372796892999
LYRM1	0.5819936919948487
LYRM2	0.5871017441074845
LYRM4	0.9346076582006412
LYRM4-AS1	0.40973951867348707
LYRM7	0.5435029883731779
LYRM9	0.043567096298976316
LYSMD1	0.9361644286905786
LYSMD2	0.005979082677895597
LYSMD3	0.8693511877743465
LYSMD4	0.5794311681956205
LYST	0.2730863164826641
LYST-AS1	0.12833248389554652
LYVE1	0.4571565221451295
LYZ	0.4778896230918249
LYZL1	0.3053526175054377
LYZL2	0.4489254014004971
LYZL4	0.9801112533140196
LYZL6	0.6578033118969799
LZIC	0.7707982452992316
LZTFL1	0.3691272879052368
LZTR1	0.3776524204609547
LZTS1	0.2330551845739249
LZTS1-AS1	0.4838834099013281
LZTS2	0.5920492567611002
LZTS3	0.5823631746475298
M1AP	0.4976785162540841
MAB21L1	0.7059657086268235
MAB21L2	0.03938055690997872
MAB21L3	0.4829917898777722
MAB21L4	0.3066806765496185
MACC1	0.8001986489224598
MACC1-AS1	0.7431119832592955
MACC1-DT	0.6890558632009146
MACF1	0.0016741206721211932
MACIR	0.3571982185625797
MACO1	0.842944739900607
MACORIS	0.8423551151064164
MACROD1	0.9032298046453832
MACROD2	0.2313303034850129
MACROD2-AS1	0.2510179580423214
MACROD2-IT1	0.25175598437456925
MACROH2A1	0.8042764909446841
MACROH2A2	0.5555516509789502
MAD1L1	0.8577244517771965
MAD2L1	0.18145108843547564
MAD2L1-DT	0.019411975982154217
MAD2L1BP	0.7863635998712459
MAD2L2	0.2959133230253122
MADCAM1	0.8107839216641936
MADCAM1-AS1	0.8028917912008054
MADD	0.8822859028278552
MADD-AS1	0.9039516133281388
MAEA	0.5896030796429901
MAEL	0.57445236628773
MAF	0.34846895343546075
MAF1	0.3920692930168923
MAFA	0.8579045213783755
MAFA-AS1	0.9141770419692692
MAFB	0.6764262207931494
MAFF	0.5545728314043536
MAFG	0.04670726882349907
MAFK	0.7833645108382662
MAFTRR	0.5584566031414163
MAG	0.5542696464138677
MAGEF1	0.477580307087223
MAGEL2	0.9340705332777226
MAGI1	0.5469033947789086
MAGI1-AS1	0.33956383847490684
MAGI1-IT1	0.2752670412553088
MAGI2	0.011175592351910846
MAGI2-AS1	0.7024781783347994
MAGI2-AS2	0.476064491321904
MAGI2-AS3	0.20250633792827444
MAGI3	0.19320124197269692
MAGOH	0.15816848357891
MAGOH-DT	0.10941855681919427
MAGOHB	0.10478426832253762
MAILR	0.97806369720787
MAIP1	0.4816995984080607
MAJIN	0.478487704991512
MAK	0.025831734501761402
MAK16	0.11893747667778998
MAL	0.054283492134048206
MAL2	0.945741142739832
MAL2-AS1	0.9260654917477602
MALAT1	0.2773871147800815
MALINC1	0.4277068506783562
MALL	0.7803795952828709
MALRD1	0.933241806467408
MALSU1	0.4825444565307226
MALT1	0.009504894896650018
MALT1-AS1	0.020082177655885103
MAMDC2	0.4406214135936262
MAMDC2-AS1	0.5060845247910943
MAMDC4	0.7067051866409073
MAML1	0.4915084136189232
MAML2	0.8160321165219064
MAML3	0.09557319620368664
MAMSTR	0.16862419946950735
MAN1A1	0.6494281373856203
MAN1A2	0.7287853247413317
MAN1B1	0.14944217111073674
MAN1B1-DT	0.685730046132982
MAN1C1	0.04013953662139952
MAN2A1	0.7018489409498716
MAN2A1-DT	0.4922141738638964
MAN2A2	0.6472045659654488
MAN2B1	0.7579112638984384
MAN2B2	0.6182480095451074
MAN2C1	0.7180400941598797
MANBA	0.07766444310871913
MANBAL	0.7925832028411941
MANCR	0.03963423952398981
MANEA	0.6223731310988007
MANEA-DT	0.5627999518639499
MANEAL	0.06291958353082094
MANF	0.2854357238932039
MANSC1	0.8332478937597418
MANSC4	0.950913902637881
MAP10	0.4677663027581433
MAP1A	0.09072430895172033
MAP1B	0.2491464196623132
MAP1LC3A	0.18735765185779285
MAP1LC3B	0.09824679920785427
MAP1LC3B2	0.9529301679768412
MAP1LC3C	0.9077716216360175
MAP1S	0.796934605612516
MAP2	0.7215215681151621
MAP2K1	0.11497520219030355
MAP2K2	0.16534107570163142
MAP2K3	0.5964077470743536
MAP2K4	0.9993736146447952
MAP2K5	0.02227488338571526
MAP2K5-DT	0.014781453566092896
MAP2K6	0.011446926249597977
MAP2K7	0.2413656375163715
MAP3K1	0.4499871997067504
MAP3K10	0.5265301971631833
MAP3K11	0.6524657331707951
MAP3K12	0.9832254613554744
MAP3K13	0.13239319647197878
MAP3K14	0.10674384335818883
MAP3K14-AS1	0.14906249030791646
MAP3K19	0.2960748229817885
MAP3K2	0.8545389554258749
MAP3K2-DT	0.7153671893513378
MAP3K20	0.21848719438392805
MAP3K20-AS1	0.3263583189248942
MAP3K21	5.0387974513954595e-06
MAP3K3	0.9553663956356568
MAP3K4	0.5257742038505133
MAP3K4-AS1	0.4845921210664466
MAP3K5	0.5635686194986002
MAP3K5-AS1	0.6586081556317496
MAP3K5-AS2	0.2544551945454946
MAP3K6	0.5261861205934196
MAP3K7	0.5379296204240113
MAP3K7CL	0.3032320881328227
MAP3K8	0.11364562056898984
MAP3K9	0.2871169433308898
MAP3K9-DT	0.3488127670341947
MAP4	0.9427275338845532
MAP4K1	0.7382608914857461
MAP4K1-AS1	0.7353185058476406
MAP4K2	0.01357175407249106
MAP4K3	0.6426478965683143
MAP4K3-DT	0.5037359134009258
MAP4K4	0.5981858335271074
MAP4K5	0.6591236705808409
MAP6	0.4340668122346885
MAP6D1	0.476582828007441
MAP7	0.4318375628230377
MAP7-AS1	0.612866785829312
MAP7D1	0.8398395329500705
MAP9	0.5958385010740239
MAP9-AS1	0.5234047377516221
MAPK1	0.6722001091698249
MAPK10	0.6573435655284326
MAPK10-AS1	0.3496375930400825
MAPK11	0.2277187736578032
MAPK12	0.2512177824818047
MAPK13	0.5104194270325507
MAPK14	0.5189315024525245
MAPK15	0.6544281711243609
MAPK1IP1L	0.4470435734772907
MAPK3	0.8197657312482689
MAPK4	0.15250217505349736
MAPK6	0.052624773481883436
MAPK6-DT	0.012531819577565162
MAPK7	0.30138864598050064
MAPK8	0.5108202960404044
MAPK8IP1	0.2876262252310369
MAPK8IP2	0.5492418621119532
MAPK8IP3	0.8664348054890737
MAPK8IP3-AS1	0.898562643913563
MAPK9	0.963858473329208
MAPKAP1	0.11751446877181798
MAPKAPK2	0.14721452379207012
MAPKAPK3	0.3372868101252784
MAPKAPK5	0.2787332106304256
MAPKAPK5-AS1	0.25913395860973865
MAPKBP1	0.32925706295661034
MAPRE1	0.6253132868025573
MAPRE2	0.018752888098367115
MAPRE3	0.9108247056060949
MAPRE3-AS1	0.8653197442127363
MAPT	0.1832361462486291
MAPT-AS1	0.3445783238435879
MAPT-IT1	0.3084893653500599
MARCHF1	0.059201037833481525
MARCHF10	0.4529873599037091
MARCHF10-DT	0.3911082172253211
MARCHF11	0.4629679797492399
MARCHF11-AS1	0.17040556064311635
MARCHF11-DT	0.3057883027241077
MARCHF2	0.7638890366827802
MARCHF3	0.8765618352132556
MARCHF4	0.027196944039501902
MARCHF5	0.9468370495575578
MARCHF6	0.2151206700354808
MARCHF7	0.19923170653652789
MARCHF8	0.02059928481254092
MARCHF9	0.3866324099250715
MARCKS	0.3634041591150272
MARCKSL1	0.4482461825963494
MARCO	0.4309622989714142
MARCOL	0.4693093839834191
MARF1	0.3288072673496477
MARK1	0.4351461184075993
MARK2	0.08466923156790568
MARK3	0.5695054533604251
MARK4	0.7026592938637888
MARS1	0.2144400391796624
MARS2	0.027730458187549045
MARVELD1	0.12386047018307154
MARVELD2	0.8623639012659103
MARVELD3	0.7890802329289608
MAS1	0.2621622792280445
MAS1L	0.45846516868952103
MASP1	0.9705024934113556
MASP2	0.28205898376864713
MAST1	0.8600147573066149
MAST2	0.0792566399837984
MAST3	0.6008165510947092
MAST3-AS1	0.7378642327008793
MAST4	0.5664956617270759
MAST4-AS1	0.929396784668412
MAST4-IT1	0.1167434679120975
MASTL	0.9551089884337942
MAT1A	0.019333456734659586
MAT2A	0.2746346372231752
MAT2B	0.0024117219715494853
MATCAP1	0.020850152425614717
MATCAP2	0.7002283641544318
MATK	0.8966600071243511
MATN1	0.682673872170126
MATN1-AS1	0.6435646950955238
MATN2	0.3172479781036485
MATN3	0.5153213136066724
MATN4	0.6549473708247433
MATR3	0.2345572604020043
MAU2	0.6479337516269432
MAVS	0.9536606934135194
MAX	0.7083339683267066
MAZ	0.2475594703472417
MB	0.7789557309672648
MB21D2	0.6012235668840651
MBD1	0.25785272173786145
MBD2	0.3455082936316924
MBD3	0.4535568378082026
MBD3L1	0.5414947163389371
MBD3L2	0.4669164212274229
MBD3L2B	0.2548888377019796
MBD3L3	0.4261931238241252
MBD3L4	0.4263018337193974
MBD3L5	0.34015507982696697
MBD4	0.3632079899694309
MBD5	0.17455437652979974
MBD6	0.1965724858442536
MBIP	0.9760218313131772
MBL2	0.5590761430771943
MBLAC1	0.14941831469960165
MBLAC2	0.6835219819271279
MBNL1	0.02543210957327929
MBNL1-AS1	0.07061990923684325
MBNL2	0.8782734291816844
MBOAT1	0.7872374477393422
MBOAT2	0.2610509181320339
MBOAT4	0.5151252025322374
MBOAT7	0.2110409520351994
MBP	0.4070182591619771
MBTD1	0.4117324263261372
MBTPS1	0.43506850440538425
MBTPS1-DT	0.7160057363394455
MC1R	0.6459474687711785
MC2R	0.9783777763154906
MC3R	0.04436522720971259
MC4R	0.708601713462815
MC5R	0.9447474174505268
MCAM	0.1928277043388329
MCAT	0.6749882369825171
MCC	0.283143208410628
MCCC1	0.1749990735332837
MCCC1-AS1	0.18155447993495494
MCCC2	0.29416151845520383
MCCD1	0.31060950545400884
MCEE	0.5082444738589867
MCEMP1	0.6276682719922743
MCF2L	0.19894181383753595
MCF2L-AS1	0.1432892007105533
MCF2L2	0.08756837956550778
MCFD2	0.7597458827596577
MCHR1	0.16165900832165647
MCHR2	0.19815586303272129
MCHR2-AS1	0.2219670720328149
MCIDAS	0.8805700993526352
MCL1	0.8008282067903807
MCM10	0.03215837596063492
MCM2	0.4089356892216041
MCM3	0.5587422389117326
MCM3AP	0.5072100831142299
MCM3AP-AS1	0.5418567914043588
MCM4	0.3626573963494905
MCM5	0.9146934151847912
MCM6	0.11802475047823352
MCM7	0.2070730664884192
MCM8	0.7673720370747752
MCM8-AS1	0.9721329522521812
MCM9	0.279248053147448
MCMBP	0.02149775250213037
MCMDC2	0.06339830414495873
MCOLN1	0.8117188511560124
MCOLN2	0.9963485969139714
MCOLN3	0.9213610297823436
MCPH1	0.5721873266661474
MCPH1-AS1	0.3004435984495486
MCPH1-DT	0.5557629685056686
MCRIP1	0.04556821622756218
MCRIP2	0.6864927229769546
MCRS1	0.8441951854180647
MCTP1	0.7426174496692344
MCTP1-AS1	0.6873773224205236
MCTP2	0.5556251077113444
MCTS2	0.4501738963404536
MCU	0.22209623115159688
MCUB	0.6915253263088483
MCUR1	0.3011552109301473
MDC1	0.05392140999934608
MDC1-AS1	0.039210048641374784
MDFI	0.4676194755832136
MDFIC	0.6690985163697866
MDFIC2	0.09063802334290594
MDGA1	0.6967653584333313
MDGA2	0.7284202689626297
MDH1	0.9208186412018541
MDH1B	0.13950062702184118
MDH2	0.1958851128893565
MDK	0.4233063629548859
MDM1	0.8731711410978338
MDM2	0.4696995971392898
MDM4	0.3880889070963128
MDN1	0.4843470531641276
MDN1-AS1	0.5442532579490741
MDP1	0.8957028387919775
MDS2	0.07793270272917546
ME1	0.8417555024531038
ME2	0.1849628657380195
ME3	0.08114404790689111
MEA1	0.051054975565319634
MEAF6	0.19203418638840708
MEAK7	0.09090477470989383
MECOM	0.4364328821849271
MECOM-AS1	0.2619119828665409
MECR	0.2986692297157553
MED1	0.25071211504675395
MED10	0.33138785864398346
MED11	0.5182883189546355
MED12L	0.12804453256298198
MED13	0.4310836389136517
MED13L	0.8904196114039225
MED15	0.6814955162277055
MED15P9	0.8301648238095816
MED16	0.1841415730956133
MED17	0.30721414745207243
MED18	0.7962735994419128
MED19	0.018472905960230657
MED20	0.7758838768804741
MED21	0.9949444082503044
MED22	0.9536876810962696
MED23	0.02694651928094427
MED24	0.8711237284650306
MED25	0.6408637317136441
MED26	0.37188386974924026
MED27	0.1562515201998806
MED28	0.6329285955586192
MED28-DT	0.403920999858528
MED29	0.6935479290222886
MED30	0.965822468843352
MED31	0.3969719885698005
MED4	0.6480579302557605
MED4-AS1	0.6792202722591575
MED6	0.20565164172070693
MED7	0.1905091878240052
MED8	0.6745933482239543
MED8-AS1	0.6955039473568378
MED9	0.8439944296891864
MEDAG	0.1355938290432912
MEF2A	0.6894663061154629
MEF2B	0.7254686213280575
MEF2C	0.10149281554893064
MEF2C-AS1	0.6482303459775914
MEF2C-AS2	0.07105812006256446
MEF2D	0.2773231074702349
MEFV	0.8125374058846857
MEG3	0.6351210878363724
MEG8	0.8104440942733142
MEG9	0.9311950823991731
MEGF10	0.8930371326527384
MEGF11	0.2121462681767412
MEGF6	0.7632234217650704
MEGF8	0.04083630121812387
MEGF9	0.23349390003990594
MEI1	0.4883474304044306
MEI4	0.6171404270735705
MEIG1	0.7068842656820011
MEIKIN	0.6787886980159344
MEIOB	0.5564700544470903
MEIOC	0.15250071747076588
MEIOSIN	0.6683818199024179
MEIS1	0.6988743026976106
MEIS1-AS2	0.8446339616967731
MEIS1-AS3	0.8695259821325159
MEIS2	0.8804484558480458
MEIS3	0.862902221765389
MELK	0.5377901312780977
MELTF	0.9500194929724508
MELTF-AS1	0.9845588230082564
MEMO1	0.4556635309654051
MEN1	0.00619542620396929
MEOX1	0.0948085120510932
MEOX2	0.6282193531605892
MEP1A	0.97824892685775
MEP1B	0.3962715724140609
MEPCE	0.447164143385091
MEPE	0.02708565482853531
MERTK	0.4560323782219171
MESD	0.9768340025701836
MESP1	0.5171641725510527
MESP2	0.23710443192784625
MEST	0.4467199768005756
MESTIT1	0.4467199768005756
MET	0.7602323331670856
METAP1	0.3571659954224028
METAP1D	0.5685461181455423
METAP2	0.014723096516206069
METRN	0.1175385300946919
METRNL	0.9573144384538936
METTL1	0.4567646126906165
METTL13	0.5424142443892109
METTL14	0.4994166823499765
METTL14-DT	0.4025951575728717
METTL15	0.2596432398921599
METTL16	0.4808705671409407
METTL17	0.4780400639889868
METTL18	0.322677282109049
METTL21A	0.8817548895028379
METTL21C	0.5391054803372946
METTL21EP	0.15226392156827304
METTL22	0.3079200508946492
METTL23	0.9287525443905028
METTL24	0.6877037379500952
METTL25	0.5307303011202084
METTL25B	0.2384327635053217
METTL26	0.7556130827988289
METTL27	0.4260400793007084
METTL2A	0.4841957175233658
METTL2B	0.06123630726677193
METTL3	0.17567987085067105
METTL4	0.2898284465839852
METTL5	0.7425171355484246
METTL6	0.08524961130973235
METTL7A	0.6035822775548576
METTL7B	0.7319776665484352
METTL8	0.042375872803194325
METTL9	0.21695756435657446
MEX3A	0.0518078802255218
MEX3B	0.8376162431241595
MEX3C	0.5890609260694677
MEX3D	0.1738658304596331
MFAP1	0.0958935469441014
MFAP2	0.5837009036922052
MFAP3	0.41171037964686696
MFAP3L	0.7603616136990791
MFAP4	0.40936772403387456
MFF	0.5025239089984412
MFF-DT	0.8060799289352478
MFGE8	0.5918454449037833
MFHAS1	0.9124644840404226
MFN1	0.4862934220366169
MFN2	0.7673051687063083
MFNG	0.2781812788022834
MFRP	0.06746523848902536
MFSD1	0.7502684981141733
MFSD10	0.7913971338931056
MFSD11	0.8928294570882626
MFSD12	0.4269694070770066
MFSD13A	0.22275706029592213
MFSD14A	0.1807016258412592
MFSD14B	0.2670298406896907
MFSD14CP	0.6035775319548791
MFSD2A	0.8430582681844265
MFSD2B	0.7927690856157585
MFSD3	0.9862600574981206
MFSD4A	0.3051978259725857
MFSD4B	0.7557717735780219
MFSD4B-DT	0.7805228866592833
MFSD5	0.9151690678746623
MFSD6	0.2616350753373742
MFSD6L	0.7278559261019204
MFSD8	0.39040772250139577
MFSD9	0.09433277183032164
MGA	0.2414634437255888
MGAM	0.054010941160767656
MGAM2	0.0027848891896593013
MGARP	0.30004640430571683
MGAT1	0.6022266068963529
MGAT2	0.5334798933032799
MGAT3	0.05376230277452576
MGAT3-AS1	0.05776153972430297
MGAT4A	0.8979713042282379
MGAT4B	0.5070654400261685
MGAT4C	0.18660380510937224
MGAT4D	0.4214664009883679
MGAT5	0.18277066487952812
MGAT5B	0.579859455927086
MGC15885	0.8102149664962763
MGC16275	0.12349154966747272
MGC27382	0.8699507653143861
MGC32805	0.8826916023749695
MGC4859	0.1496746481508327
MGLL	0.11654651532694806
MGME1	0.2665564930473537
MGMT	0.2259799544226392
MGP	0.0641749298323302
MGRN1	0.3045322554194508
MGST1	0.5333824948394391
MGST2	0.10133478535354612
MGST3	0.3861342577292376
MHENCR	0.8892171027513209
MIA	0.7789870197565276
MIA-RAB4B	0.875626067079928
MIA2	0.5567283069252841
MIA2-AS1	0.4829508705695355
MIA3	0.03414517040504833
MIAT	0.9276638965232958
MIATNB	0.996656732389866
MIB1	0.4059693893233969
MIB2	0.005349237635672022
MICA	0.7293729844025656
MICAL1	0.19367100491617645
MICAL2	0.6007502609143722
MICAL3	0.9676573226989392
MICALL1	0.7499042479240291
MICALL2	0.4158659435853668
MICALL2-DT	0.4261374197125852
MICB	0.3786598079210168
MICB-DT	0.39869424833231226
MICOS10	0.9838699445025648
MICOS10-DT	0.9504970847111835
MICOS10-NBL1	0.73040180617936
MICOS13	0.9630758225278636
MICU1	0.2883311766844183
MICU2	0.2556435024992243
MICU3	0.07415846986519088
MIDEAS	0.363107261032205
MIDEAS-AS1	0.12022175816232172
MIDN	0.5001413327223285
MIEF1	0.043412968874677216
MIEF2	0.2279143273038461
MIEN1	0.43342156274749505
MIER1	0.37439935189222173
MIER2	0.571179617588761
MIER3	0.02616329144547846
MIF	0.7870721637133964
MIF-AS1	0.7870721637133964
MIF4GD	0.2742069157615896
MIF4GD-DT	0.2742069157615896
MIGA1	0.8727513724300082
MIGA2	0.7374722413979233
MIIP	0.6861431671779905
MILIP	0.06613389567722043
MILR1	0.5134409838095686
MIMT1	0.8191512762672029
MINAR1	0.14408731755676224
MINAR2	0.9319739032729408
MINCR	0.40478905606519705
MINDY1	0.7477729532017938
MINDY2	0.07885099038204191
MINDY2-DT	0.0405982147677022
MINDY3	0.4706685726793542
MINDY4	0.509437630752588
MINDY4B	0.6491504161770324
MINK1	0.7798033264747071
MINPP1	0.7024062275315115
MIOS	0.26451493876087345
MIOS-DT	0.11388257378541465
MIOX	0.3250219133563453
MIP	0.8931231431152624
MIPEP	0.5561952819200762
MIPOL1	0.5877894830136855
MIR1-1HG	0.32599017015228005
MIR100HG	0.9453601556446266
MIR122HG	0.10568767039042454
MIR124-1HG	0.1209238871755382
MIR124-2HG	0.1720772323091852
MIR130AHG	0.07936290215601227
MIR133A1HG	0.9689950904404899
MIR137HG	0.6776826872581223
MIR142HG	0.3860964104271602
MIR155HG	0.04736202750776053
MIR17HG	0.02057770077340676
MIR181A1HG	0.2144292113306806
MIR181A2HG	0.4129437217227826
MIR1915HG	0.0026179971220810505
MIR193BHG	0.5688821477211685
MIR194-2HG	0.039224164119443065
MIR202HG	0.3237834934908499
MIR2052HG	0.7290154857490303
MIR205HG	0.7144068796831173
MIR210HG	0.044494920200368826
MIR2117HG	0.237683351448218
MIR217HG	0.6256008988227059
MIR219A2HG	0.4890921024571887
MIR22HG	0.4849550549174722
MIR23AHG	0.3141480880809085
MIR29B2CHG	0.707726407511068
MIR302CHG	0.17326868083880909
MIR30DHG	0.04391289746258848
MIR3142HG	0.3880711040690846
MIR3147HG	0.9546383366519386
MIR3150BHG	0.6514031046980402
MIR31HG	0.9531074154188496
MIR34AHG	0.13618207773740032
MIR34BHG	0.2977012638767057
MIR3659HG	0.5896723583739121
MIR365BHG	0.9984815982265476
MIR3663HG	0.2929857197395985
MIR3667HG	0.12444457253798208
MIR3677HG	0.9244058823780908
MIR3681HG	0.12565047824606707
MIR378D2HG	0.9716382030675628
MIR3936HG	0.1193571507158424
MIR3945HG	0.3414982210089238
MIR3976HG	0.9436616221154988
MIR4280HG	0.7832227877965031
MIR4290HG	0.5555541385097621
MIR4300HG	0.4268565800243666
MIR4307HG	0.2077460276126484
MIR4422HG	0.13605498346449052
MIR4432HG	0.6122983048218861
MIR4435-2HG	0.5276944377405414
MIR4453HG	0.8367038549478196
MIR4458HG	0.07674071474394561
MIR4500HG	0.07862848954466872
MIR4527HG	0.9238519939558976
MIR4713HG	0.3313623534757624
MIR4733HG	0.9825777368891321
MIR493HG	0.3673850559806363
MIR497HG	0.9522224155373598
MIR548A1HG	0.46537584173374297
MIR548XHG	0.8234975290754607
MIR5689HG	0.7009997199530005
MIR583HG	0.70948237733846
MIR600HG	0.7673420672298883
MIR646HG	0.11264153693165753
MIR663AHG	0.7063433864056476
MIR670HG	0.13641176892986034
MIR7-3HG	0.5178847678255032
MIR7515HG	0.03352620819260599
MIR762HG	0.3512642350726146
MIR9-1HG	0.02248821452708844
MIR9-3HG	0.3395941694562342
MIR924HG	0.6474022833609021
MIR99AHG	0.3467204027472024
MIRLET7A1HG	0.5266346296860928
MIRLET7BHG	0.3776873362407527
MIRLET7IHG	0.6419073826095817
MIS12	0.14804426465368653
MIS18A	0.8218635256669373
MIS18A-AS1	0.8842120265323252
MIS18BP1	0.34500461210885075
MISP	0.020467973997576997
MISP3	0.26653418297497405
MITD1	0.8589919880340342
MITF	0.3159568426160366
MIX23	0.5000073882839569
MIXL1	0.5053148026494328
MKI67	0.7744030720062254
MKKS	0.09438027860859838
MKLN1	0.5261474847325281
MKLN1-AS	0.1572549916056295
MKNK1	0.5257212733128866
MKNK1-AS1	0.6872677943019576
MKNK2	0.4707729112934888
MKRN1	0.6482149069890479
MKRN2	0.6932685044507427
MKRN2OS	0.7423674112926041
MKRN3	0.7171486374932112
MKS1	0.2324489400637181
MKX	0.1257024275766238
MKX-AS1	0.6767570838059724
MLANA	0.5642231681221138
MLC1	0.0232951583879642
MLEC	0.8418422938029049
MLF1	0.8631750461587278
MLF1-DT	0.8249890113653537
MLF2	0.6733121507126582
MLH1	0.4160306111907535
MLH3	0.4007901406860866
MLIP	0.02447608424771097
MLIP-AS1	0.03210472322611985
MLIP-IT1	0.11473087497785163
MLKL	0.9073245825562676
MLLT1	0.8125847103546099
MLLT10	0.005684067880517285
MLLT11	0.8908340854233106
MLLT3	0.6301786947662996
MLLT6	0.7124318951631979
MLN	0.5769166975971393
MLNR	0.2383595773681109
MLPH	0.5029174442408599
MLST8	0.7439926195312687
MLX	0.1406529349806787
MLXIP	0.7974873951579275
MLXIPL	0.6799338942451977
MLYCD	0.9057994784710088
MMAA	0.6388632536444915
MMAB	0.04954525365454399
MMACHC	0.13381408982526088
MMADHC	0.17684740951963124
MMADHC-DT	0.6065431295223637
MMD	0.8344974172364252
MMD2	0.8955624963697854
MME	0.6785450423264291
MME-AS1	0.6166548500275015
MMEL1	0.2288178007392655
MMEL1-AS1	0.1775935686448979
MMP1	0.6726700454888109
MMP10	0.4724641902833301
MMP11	0.6688609607671441
MMP12	0.3663083693322151
MMP13	0.6276896425254465
MMP14	0.7782966158646242
MMP15	0.2022747914445983
MMP16	0.8393963979925987
MMP17	0.3991273411284069
MMP19	0.4977415964034559
MMP2	0.4545473136667271
MMP2-AS1	0.378144139309392
MMP20	0.6414171880829288
MMP21	0.16567701855656375
MMP23B	0.0068740442728184034
MMP24	0.17717664755845858
MMP24OS	0.14686490835450916
MMP25	0.9846850863250812
MMP25-AS1	0.9864812648968596
MMP26	0.13634693349784496
MMP27	0.2020165059547004
MMP28	0.08844954688551049
MMP3	0.2803138393151084
MMP7	0.9625285943222864
MMP8	0.28816614433195564
MMP9	0.6841710258004197
MMRN1	0.7283622731945829
MMRN2	0.19883671290708294
MMS19	0.7515941960427964
MMS22L	0.6275396461393107
MMUT	0.8868412698461505
MN1	0.2506360662375603
MNAT1	0.8374320965859914
MND1	0.9101767364380626
MNDA	0.43219151420344604
MNS1	0.3664637018924082
MNT	0.4202431202393627
MNX1	0.5895710329925077
MNX1-AS1	0.6751183514040289
MNX1-AS2	0.6669163727900687
MOAP1	0.4387348981963005
MOB1A	0.4613008663968721
MOB1B	0.12583295300185532
MOB2	0.08622431264154717
MOB3A	0.5896704282804691
MOB3B	0.5143013863127176
MOB3C	0.2127311358297416
MOB4	0.29312937206262657
MOBP	0.8577619524475695
MOCOS	0.11709555937718158
MOCS1	0.7670611742244298
MOCS2	0.6105205167482081
MOCS2-DT	0.6349147530810191
MOCS3	0.92504343021364
MOG	0.588929194800256
MOGAT1	0.05803457207344465
MOGAT2	0.19611017336421574
MOGAT3	0.565537300259525
MOGS	0.484915472295877
MOK	0.8011262919291273
MON1A	0.4250513567310148
MON1B	0.07764029292945185
MON2	0.5866269446871769
MORC1	0.9072875580650688
MORC1-AS1	0.968499328884641
MORC2	0.7655866959873359
MORC2-AS1	0.8051348730560809
MORC3	0.5371761592715399
MORF4L1	0.8232665526861025
MORN1	0.8903102510361759
MORN2	0.8110156827887101
MORN3	0.3349514005723911
MORN4	0.5788719637325461
MORN5	0.04649541650869105
MOS	0.7218689622118077
MOSMO	0.1478897618704525
MOSPD3	0.2632669714387863
MOV10	0.8704277939165137
MOV10L1	0.035888982177638584
MOXD1	0.2419136223817629
MPC1	0.4462700794167002
MPC1-DT	0.4746130062266071
MPC2	0.7040400056381956
MPDU1	0.7297021743219285
MPDZ	0.4052235558906572
MPEG1	0.09775840005939684
MPG	0.7694671894511531
MPHOSPH10	0.6007232898504794
MPHOSPH10P1	0.8943927917780858
MPHOSPH6	0.3477384294817709
MPHOSPH6-DT	0.4795475245922198
MPHOSPH8	0.7407004565758772
MPHOSPH9	0.020163949573226203
MPI	0.9965759066291904
MPIG6B	0.1211397548168327
MPL	0.5382996769240687
MPLKIP	0.17511060751452184
MPND	0.1576529254406127
MPO	0.08684399145994688
MPP2	0.2047338314059315
MPP3	0.5824752199232118
MPP4	0.9028260232696288
MPP7	0.8732837664132902
MPP7-DT	0.9547319444653586
MPPE1	0.9723746189259096
MPPED1	0.30949678569905337
MPPED2	0.7477777774592057
MPPED2-AS1	0.24802067451021556
MPRIP	0.03602218751457209
MPRIP-AS1	0.25184936478912306
MPST	0.09488107678036534
MPV17	0.7481745009349825
MPV17L	0.4512088936877165
MPV17L2	0.8100697946268658
MPZ	0.3214069217793857
MPZL1	0.18530927780856826
MPZL2	0.10517771828841432
MPZL3	0.06653891597628953
MR1	0.4365654114739305
MRAP	0.8803014039975361
MRAP-AS1	0.8470062594990135
MRAP2	0.4966969251779532
MRAS	0.3153947490416624
MRC1	0.06365581840410578
MRC2	0.4273525987231242
MRE11	0.7770036904775783
MREG	0.8037606466718468
MRFAP1	0.4342741315705613
MRFAP1L1	0.20066763544213226
MRGBP	0.0145072131106479
MRGPRD	0.7783784023705607
MRGPRE	0.9546478150581428
MRGPRF	0.8440931361221098
MRGPRF-AS1	0.8472029151270819
MRGPRG	0.9479926621081805
MRGPRG-AS1	0.9479926621081805
MRGPRX1	0.3545805156966709
MRGPRX2	0.8029870607812237
MRGPRX3	0.9189714945007296
MRGPRX4	0.9635297600004316
MRI1	0.22376175654323094
MRLN	0.6371946507626617
MRM1	0.4940001792283236
MRM2	0.4857398853115216
MRM3	0.38696258875796863
MRNIP	0.1592210861109244
MRNIP-DT	0.14095284798304558
MRO	0.20235286087454424
MROCKI	0.35880988284174786
MROH1	0.602004148547155
MROH2A	0.24542717003086445
MROH2B	0.7020386210583545
MROH5	0.7106269742313704
MROH6	0.9994732019876772
MROH7	0.1522708373593663
MROH7-TTC4	0.1594872902686842
MROH8	0.3746561572943303
MROH9	0.9031459560159009
MRPL1	0.34770007840685857
MRPL10	0.7899640673291666
MRPL11	0.4219041675547192
MRPL12	0.009496914041238258
MRPL13	0.7065561741121301
MRPL14	0.6239641413042895
MRPL15	0.14287743011470372
MRPL16	0.8027105882076985
MRPL17	0.39235531225546705
MRPL18	0.9486477501266573
MRPL19	0.4653024851372475
MRPL2	0.04791416518110253
MRPL20	0.5249604501226106
MRPL20-AS1	0.5249604501226106
MRPL20-DT	0.5249604501226106
MRPL21	0.8489634644357547
MRPL22	0.3428356176623017
MRPL23	0.4232539761615987
MRPL23-AS1	0.29521149377782463
MRPL24	0.3315482573793447
MRPL27	0.01629632439224815
MRPL28	0.24477485174935265
MRPL3	0.07388611137567491
MRPL30	0.8028584165705317
MRPL32	0.3074853961751889
MRPL33	0.7118030994635295
MRPL34	0.5449857997049978
MRPL35	0.04996287582666803
MRPL36	0.04405692123586536
MRPL37	0.2351063605135294
MRPL38	0.3894690093084261
MRPL39	0.05339129192512882
MRPL4	0.38451513150461375
MRPL40	0.4747350102397442
MRPL41	0.15544721664870936
MRPL42	0.3092071772095877
MRPL43	0.7157285966186544
MRPL44	0.6150525007585806
MRPL45	0.5379198726825271
MRPL45P2	0.17483331811786113
MRPL46	0.2829744819972877
MRPL47	0.6796907185362822
MRPL48	0.07034851532660075
MRPL49	0.5969462878781934
MRPL50	0.7398594080863784
MRPL51	0.9604132475474598
MRPL52	0.8368671374362506
MRPL53	0.5552725283463158
MRPL54	0.7768369082534736
MRPL55	0.2860587624208194
MRPL57	0.3275622656976784
MRPL58	0.2551683055773317
MRPL9	0.033002716836700086
MRPS10	0.11399799397763533
MRPS11	0.27002113354882057
MRPS12	0.5779412372451838
MRPS14	0.33846468061727697
MRPS15	0.5738172761444719
MRPS16	0.4136486928689005
MRPS17	0.7603754601572597
MRPS18A	0.4757434566287553
MRPS18B	0.11781096771881285
MRPS18C	0.22240605825243606
MRPS2	0.14111068470393767
MRPS21	0.8662329555312221
MRPS22	0.4709243938660342
MRPS23	0.7713952816397067
MRPS24	0.3836221567737387
MRPS25	0.13005094698366082
MRPS26	0.8379236632899173
MRPS27	0.5172673534982922
MRPS28	0.4985148652672431
MRPS30	0.6372940418069101
MRPS30-DT	0.5986062883970859
MRPS31	0.3499722588302001
MRPS31P5	0.025930785536803003
MRPS33	0.4675074378419938
MRPS34	0.7185303683151776
MRPS35	0.9341525436825586
MRPS35-DT	0.9045346119582964
MRPS36	0.3892718849551698
MRPS5	0.1756122468538862
MRPS6	0.18372687305574587
MRPS7	0.2699847041841953
MRPS9	0.06235357589227314
MRPS9-AS1	0.09543978684513073
MRPS9-AS2	0.2101133457464996
MRRF	0.042806782616170325
MRS2	0.2214877440775289
MRTFA	0.4521393088914977
MRTFA-AS1	0.625651331225853
MRTFB	0.08849235812167239
MRTO4	0.5690209536595281
MS4A1	0.4276102232298588
MS4A10	0.2366720042608887
MS4A12	0.5373849012962905
MS4A13	0.8911401895501435
MS4A14	0.3274797034190919
MS4A15	0.14972340013576496
MS4A18	0.17159931638418569
MS4A2	0.1450530912912581
MS4A3	0.20150596267990434
MS4A4A	0.33574603289540383
MS4A4E	0.2937440234931461
MS4A5	0.3790410038243569
MS4A6A	0.2594044461620873
MS4A6E	0.3699776397728413
MS4A7	0.407606946659526
MS4A8	0.11155383585304657
MSANTD1	0.4012802350411343
MSANTD2	0.9384347651938314
MSANTD2-AS1	0.6785000601593179
MSANTD3	0.8754651138330434
MSANTD3-TMEFF1	0.6164698297578299
MSANTD4	0.8477561925202142
MSANTD5	0.010469051661147366
MSANTD7	0.6410904123143979
MSC	0.019665901555365184
MSC-AS1	0.1795712053098289
MSGN1	0.3667911745523845
MSH2	0.6579211334728551
MSH2-OT1	0.3784573265346019
MSH3	0.2257392122467038
MSH4	0.8906902781760916
MSH5	0.08052593354181797
MSH5-SAPCD1	0.07832559787760357
MSH6	0.7773928264576618
MSI1	0.6180023551989732
MSI2	0.3889207019855694
MSL1	0.2798448253062126
MSL2	0.28024025543280395
MSLN	0.08621447979820035
MSLNL	0.2186948092410452
MSMB	0.7545349585669068
MSMO1	0.3530738962849325
MSMP	0.8776104676205647
MSR1	0.022379093772162573
MSRA	0.7078579373189069
MSRA-DT	0.8392300502423312
MSRB1	0.6926752766299251
MSRB2	0.3594662381953616
MSRB3	0.8039874474138318
MSRB3-AS1	0.5093349676540875
MSS51	0.4305868119065565
MST1	0.08409879176512812
MST1R	0.33529145866764737
MSTN	0.2845376437697997
MSTO1	0.3073773800175412
MSX1	0.8659292236351699
MSX2	0.6735035309426284
MT1A	0.012401940636562523
MT1B	0.017238414709396688
MT1E	0.005813835943214053
MT1F	0.020973137344757142
MT1G	0.026005964675236026
MT1H	0.028290107310055986
MT1HL1	0.7387806094523581
MT1JP	0.009144585154073293
MT1M	0.005850706736355238
MT1X	0.03978243682794536
MT2A	0.0047885172296859855
MT3	0.006475386735134757
MT4	0.0455645480596712
MTA1	0.4477659966380019
MTA1-DT	0.6897041446688132
MTA2	0.3976547429392016
MTA3	0.13982907259527394
MTAP	0.20045675192501
MTARC1	0.6458925320584938
MTARC2	0.5288122433825289
MTBP	0.5696856237425031
MTCH1	0.24741420154269425
MTCH2	0.6690645943945471
MTCL1	0.7087876655533804
MTDH	0.4044110818024338
MTERF1	0.3413829798264859
MTERF2	0.7294274030565693
MTERF3	0.35805257683236386
MTERF4	0.5670496680242622
MTF1	0.1394300822828572
MTF2	0.6585710203819314
MTFMT	0.3543297042846463
MTFP1	0.1395598896561927
MTFR1	0.9651360914238054
MTFR1L	0.012224817838461466
MTFR2	0.2853090510203539
MTG1	0.9913258891516236
MTG2	0.41000997998851596
MTHFD1	0.9865822592386986
MTHFD1L	0.24955618082252234
MTHFD2	0.4959657821326645
MTHFD2L	0.26681279490150434
MTHFR	0.05218530972000501
MTHFS	0.8015745538813563
MTHFSD	0.5365425718478484
MTIF2	0.4598128184511565
MTIF3	0.5983062481539264
MTLN	0.6847159750057771
MTMR10	0.956777275830956
MTMR11	0.504877894762249
MTMR12	0.8350859959002901
MTMR14	0.6250629749924401
MTMR2	0.17746038329592556
MTMR3	0.012948537603367338
MTMR4	0.9752141196632726
MTMR6	0.6911481779253518
MTMR7	0.021772388385879082
MTMR9	0.6465222448373149
MTNR1A	0.08435006076587936
MTNR1B	0.4600535655313025
MTO1	0.4169459712206448
MTOR	0.02018490699292441
MTOR-AS1	0.03821436656112126
MTPAP	0.6221647065916336
MTPN	0.21585405656016066
MTR	0.9185149671377212
MTRES1	0.17535148286155802
MTREX	0.7304214872425228
MTRF1	0.6442956923337371
MTRF1L	0.00239941755069234
MTRFR	0.022070945612349124
MTRR	0.3502198447762264
MTSS1	0.9147694776396196
MTSS2	0.26579263939345665
MTTP	0.5815906371729215
MTURN	0.024292895512929125
MTUS1	0.07195213203029421
MTUS1-DT	0.4977193264906548
MTUS2	0.7419563898513302
MTUS2-AS1	0.2119608551049352
MTUS2-AS2	0.6938156212406243
MTX1	0.10765967576894993
MTX2	0.05128648710310962
MTX3	0.3405506447556004
MUC1	0.13717491553410022
MUC12	0.412360729340939
MUC12-AS1	0.6721180291895545
MUC13	0.23467495903740354
MUC15	0.3120689955242185
MUC16	0.5754681845580094
MUC17	0.6466198646335489
MUC19	0.2937959998312858
MUC2	0.19930183820495906
MUC20	0.4176012360984147
MUC20-OT1	0.4760460935165283
MUC21	0.5531505732350186
MUC22	0.6829712913656241
MUC3A	0.11734219619594555
MUC4	0.7621293877716675
MUC5AC	0.021852805122229143
MUC5B	0.12345962474514205
MUC5B-AS1	0.10489233296365286
MUC6	0.6395811690866771
MUC7	0.4146763415286356
MUCL1	0.9224455799125614
MUCL3	0.5840825944100352
MUL1	0.3405065131465572
MUS81	0.1720192574073075
MUSK	0.8900703012219567
MUSTN1	0.4722945319514565
MUTYH	0.2953742655836857
MVB12A	0.03330197496755727
MVB12B	0.6542207268011764
MVD	0.5497714740689845
MVK	0.06986597331529759
MVP	0.2545730776517655
MVP-DT	0.2216519072012081
MX1	0.9292785707266238
MX2	0.8658953973749977
MXD1	0.824463344940622
MXD3	0.14715356395264098
MXD4	0.2168706326500228
MXI1	0.6201478666004336
MXRA7	0.990618751834043
MXRA8	0.4585250874257134
MYADM	0.4190536084548675
MYADM-AS1	0.3242967721852045
MYADML2	0.06613389567722043
MYB	0.3147881399632009
MYB-AS1	0.4275931614498985
MYBBP1A	0.2411468030609389
MYBL1	0.03216765220420942
MYBL2	0.20845726177142804
MYBPC1	0.7070245897530829
MYBPC2	0.6943241455381282
MYBPC3	0.7819290073295796
MYBPH	0.3119114176877433
MYBPHL	0.059430978250982265
MYC	0.4724161679010701
MYCBP	0.4771995598840304
MYCBP2	0.6650042387290246
MYCBP2-AS1	0.7697237323446078
MYCBP2-AS2	0.8314749580934392
MYCBPAP	0.5680253661866548
MYCL	0.9985559856538058
MYCL-AS1	0.9985559856538058
MYCN	0.1986601640535663
MYCNOS	0.2870735886643122
MYCNUT	0.29572151442103256
MYCT1	0.2826571192610658
MYD88	0.6577672435435601
MYDGF	0.22367148421784827
MYEF2	0.1632423269811505
MYEOV	0.57713560572123
MYF5	0.8751944129347751
MYF6	0.8237159585773011
MYG1	0.5340735521161954
MYG1-AS1	0.5340735521161954
MYH1	0.3722175093500959
MYH10	0.08702824260362996
MYH11	0.5613287796742165
MYH13	0.05901698255378069
MYH14	0.5392125426411678
MYH15	0.8955132312806546
MYH2	0.4987549996238084
MYH3	0.33052613897935745
MYH4	0.16658572302099667
MYH6	0.5312339893999696
MYH7	0.5092989795357473
MYH7B	0.43037056942177004
MYH8	0.14646751506407152
MYH9	0.5676025840409951
MYH9-DT	0.21834446673251007
MYHAS	0.4294317652942039
MYL1	0.7100350446352846
MYL10	0.025417424420353833
MYL11	0.05251472958115466
MYL12-AS1	0.9616616995081988
MYL12A	0.9700723248158544
MYL12B	0.9389476733063902
MYL2	0.3208642991878752
MYL3	0.4274256963084091
MYL4	0.886719025370062
MYL5	0.4225768465347215
MYL6	0.9765786802712964
MYL6B	0.9653830246606416
MYL6B-AS1	0.8538957759407457
MYL7	0.44315191795232906
MYL9	0.9795109512425312
MYLIP	0.9228891394201856
MYLK	0.4560743478040904
MYLK-AS1	0.8987769589251418
MYLK-AS2	0.20064004858796847
MYLK2	0.9892876751035922
MYLK3	0.4763748412050018
MYLK4	0.9856605665161384
MYMK	0.5573719154259532
MYMX	0.4842363587822486
MYNN	0.06265989779888842
MYO10	0.6167360831264209
MYO15A	0.3757931111606174
MYO15B	0.4883702130955638
MYO16	0.7602925109165055
MYO16-AS1	0.4607207219308428
MYO16-AS2	0.6692450331601182
MYO18A	0.5717384774355052
MYO18B	0.2943490983881222
MYO18B-AS1	0.6688237509599967
MYO19	0.129881971967789
MYO1A	0.9781557514455508
MYO1B	0.2301825958660223
MYO1B-AS1	0.5504878984495115
MYO1C	0.007629776400994936
MYO1D	0.4451396784093359
MYO1E	0.06395527008279855
MYO1F	0.4525068143745621
MYO1G	0.2500566205702448
MYO1H	0.057587169285359674
MYO3A	0.4401690443552129
MYO3B	0.08592876625002943
MYO3B-AS1	0.10601411914073117
MYO5A	0.4376211917938026
MYO5B	0.530466616858794
MYO5C	0.7470253168238771
MYO6	0.9863562682450095
MYO7A	0.3934403542233541
MYO7B	0.5524865488206206
MYO9A	0.27062102835770363
MYO9B	0.26288508395083177
MYOC	0.4799131558979536
MYOCD	0.9290654105505044
MYOCD-AS1	0.9074218504571832
MYOCOS	0.3145331427956556
MYOD1	0.07676262113074539
MYOF	0.767915689340644
MYOG	0.8430280235896016
MYOM1	0.22546046806880005
MYOM2	0.2745977913523896
MYOM3	0.8774537385328198
MYOM3-AS1	0.8513793470489693
MYORG	0.3014854778938376
MYOSLID	0.5070153739048069
MYOT	0.2142183394187966
MYOZ1	0.06443743407609298
MYOZ2	0.02062068789329496
MYOZ3	0.7193830949093246
MYOZ3-AS1	0.8166566766877754
MYPN	0.6540219873313515
MYPOP	0.4033974436350713
MYRF	0.1977808487093365
MYRF-AS1	0.4945819910417112
MYRFL	0.04785828276059595
MYRIP	0.7720943726679104
MYSM1	0.3686978592252908
MYT1	0.33439310375970016
MYT1L	0.01542004869511726
MYT1L-AS1	0.08245180758126608
MYZAP	0.1381750878741877
MZB1	0.6337747786069957
MZF1	0.9087857583338692
MZF1-AS1	0.9087857583338692
MZT1	0.8358010270112102
MZT2A	0.8737545808186731
MZT2B	0.9145585164649196
N4BP1	0.7095686418143001
N4BP2	0.7658646912082714
N4BP2L1	0.2746122351043506
N4BP2L2	0.11453270900890415
N4BP2L2-IT2	0.14522640296789194
N4BP3	0.4976852438432062
N6AMT1	0.3324707231021761
NAA11	0.6977162820285849
NAA15	0.25893577509457033
NAA16	0.5297938204287205
NAA20	0.06747123035120868
NAA25	0.5328264279882953
NAA30	0.8877651351465887
NAA35	0.7260532813445683
NAA38	0.6187772595533161
NAA40	0.17178004709946515
NAA50	0.4576786238377758
NAA60	0.003406860032432346
NAA80	0.9635233691908356
NAAA	0.6889160006918726
NAALAD2	0.5448025654675147
NAALADL1	0.8327174175185641
NAALADL2	0.8481807470132161
NAALADL2-AS1	0.17192025450656478
NAALADL2-AS2	0.9500768168984712
NAALADL2-AS3	0.9234695990534636
NAB1	0.9155307696962992
NAB2	0.9355426247161788
NABP1	0.576146024883224
NABP2	0.3509297355183226
NACA	0.8471683479708217
NACA2	0.3115548321222985
NACAD	0.9047407443641856
NACC1	0.3924296495731693
NACC2	0.2901535263366584
NADK	0.08834181243333722
NADK2	0.07163649823608975
NADK2-AS1	0.06044224541354881
NADSYN1	0.07168394377193749
NAE1	0.4466013589883974
NAF1	0.7080122216597873
NAGA	0.1886897823621768
NAGK	0.3443520366478464
NAGLU	0.1677520421325947
NAGPA	0.2308349148138889
NAGS	0.4962665667033072
NAIF1	0.20076338900446614
NAIP	0.775895429979662
NALCN	0.4205606018779838
NALCN-AS1	0.3887681099805789
NALF1	0.13230598919102976
NALF1-IT1	0.2908310097177592
NALT1	0.41077798493366396
NAMA	0.7922619829282764
NAMPT	0.6076107328536076
NANOGP11	0.4232427381156711
NANOGP8	0.4830792328775502
NANOS1	0.0809678090040537
NANOS2	0.3746566667050804
NANOS3	0.4989486462294958
NANP	0.3689628540506717
NANS	0.949190236563912
NAP1L1	0.06822998870642644
NAP1L4	0.27400146150677296
NAP1L5	0.028240385309492355
NAPA	0.6309651850130716
NAPA-AS1	0.67999620490936
NAPB	0.4677103217694031
NAPEPLD	0.11008828623100743
NAPG	0.046003829012620234
NAPRT	0.9996075077803172
NAPSA	0.5379904806046547
NARF	0.7454866280491854
NARF-AS1	0.7303319249796295
NARF-AS2	0.5837598756998733
NARF-IT1	0.8164899501340972
NARS1	0.469153079788793
NARS2	0.7659931258940582
NASP	0.21626179399852408
NAT1	0.414086497952444
NAT10	0.04381800845385137
NAT14	0.14148725152384867
NAT16	0.6468642807812471
NAT2	0.9508386236032488
NAT8	0.8273993265714332
NAT8B	0.9063672284683488
NAT8L	0.5614764854301058
NAT9	0.07897081264246214
NATD1	0.7245172472981314
NAV1	0.4523348178624041
NAV2	0.1463796961548261
NAV2-AS1	0.21626178076217145
NAV2-AS2	0.9903726541786192
NAV2-AS3	0.5918467656450528
NAV2-AS4	0.02491877134672937
NAV2-AS5	0.024070208511988544
NAV2-AS6	0.5526394461238899
NAV2-IT1	0.6433140322552284
NAV3	0.18663552337061776
NAXD	0.09424349302447688
NAXE	0.7868737915051952
NBAS	0.4002532882815738
NBAT1	0.35693964492507274
NBEA	0.09608595191990926
NBEAL1	0.12761962676834934
NBEAL2	0.7542644277577907
NBL1	0.73040180617936
NBN	0.1169301443223309
NBPF1	0.0398271498224404
NBPF10	0.6728
NBPF12	0.4661264700407857
NBPF3	0.8863742626139809
NBPF4	0.14592204397258654
NBPF6	0.08032528289161084
NBR1	0.1342755944784183
NBR2	0.15994693915930175
NCALD	0.24737120423487524
NCAM1	0.21010654718149807
NCAM1-AS1	0.264280504261877
NCAM2	0.7813831033080014
NCAN	0.5899225275838098
NCAPD2	0.9784345560326756
NCAPD3	0.9191026494200848
NCAPG	0.8150906272384777
NCAPG2	0.8823021422737307
NCAPH	0.13324158522891774
NCAPH2	0.3213509026838212
NCBP1	0.8967305932272807
NCBP2	0.7021767740521061
NCBP2-AS1	0.7425275236207284
NCBP2AS2	0.7349352806039502
NCBP3	0.4064082048621197
NCCRP1	0.14882883982610054
NCDN	0.8757401282706989
NCEH1	0.4307974066272302
NCF1	0.6100766200521923
NCF2	0.0474249989299893
NCF4	0.6020055299354264
NCF4-AS1	0.5747063400902371
NCK1	0.710074826441313
NCK1-DT	0.5517062770346366
NCK2	0.9322829113412308
NCKAP1	0.7981214858675765
NCKAP1L	0.5016844265069705
NCKAP5	0.03216538404331404
NCKAP5-AS1	0.18312500170549445
NCKAP5-AS2	0.5915899876811909
NCKAP5-IT1	0.02134495908545292
NCKAP5L	0.21365977104416545
NCKIPSD	0.7592597670687344
NCL	0.8991560140633892
NCLN	0.6286584126551642
NCMAP	0.3667303024142722
NCMAP-DT	0.6115449005529661
NCOA1	0.8907686198200819
NCOA2	0.4555194191114697
NCOA3	0.5697415682120277
NCOA4	0.7545349585669068
NCOA5	0.35421905948268445
NCOA6	0.5299460620336669
NCOA7	0.6273386361375098
NCOA7-AS1	0.6075918851780032
NCOR1	0.3119909980218919
NCOR1P1	0.9019048300906944
NCOR2	0.3058510348166292
NCR1	0.8190581132925535
NCR2	0.4491491577617544
NCR3	0.3037294058313109
NCR3LG1	0.5469511335993825
NCRNA00250	0.029024065162495723
NCS1	0.7129659954127306
NCSTN	0.2265061471276916
NDC1	0.9384843810954384
NDC80	0.7558940585214559
NDE1	0.5671661266741285
NDEL1	0.5360441102658894
NDFIP1	0.1170101035619815
NDFIP2	0.032691731625834164
NDFIP2-AS1	0.04627864565096379
NDN	0.2985589787440029
NDNF	0.3936388622495896
NDNF-AS1	0.4660996714098017
NDOR1	0.3522293195247378
NDRG1	0.06311464196892314
NDRG2	0.41205052769468337
NDRG3	0.9055837286827436
NDRG4	0.06817628245930446
NDST1	0.6959146803511248
NDST1-AS1	0.5079383758925082
NDST2	0.15447714796973028
NDST3	0.5461294963946166
NDST4	0.2310077108559465
NDUFA10	0.9921515402207984
NDUFA11	0.9167787980002132
NDUFA12	0.09239854649091284
NDUFA13	0.8118196884631099
NDUFA2	0.7359798343021005
NDUFA3	0.05058137605655222
NDUFA4	0.28241047479040826
NDUFA4L2	0.2268897328395776
NDUFA5	0.3531912604907813
NDUFA6	0.20018301740099348
NDUFA6-DT	0.18520329626191892
NDUFA7	0.8817866155479056
NDUFA8	0.11865035079294732
NDUFA9	0.036444166592746685
NDUFAB1	0.4534873338207586
NDUFAF1	0.3558365483476426
NDUFAF2	0.7416393146005601
NDUFAF3	0.13357069681172618
NDUFAF4	0.4876281742400743
NDUFAF5	0.43755757451425975
NDUFAF6	0.3912502556727228
NDUFAF7	0.1332229391357958
NDUFAF8	0.3756140172220433
NDUFB1	0.4771967907523025
NDUFB10	0.7815432061946455
NDUFB2	0.8746763772484258
NDUFB2-AS1	0.7269716189353962
NDUFB3	0.8404027828073525
NDUFB4	0.8069134926722968
NDUFB5	0.6718797298278611
NDUFB6	0.32970036320716634
NDUFB7	0.8217151735324975
NDUFB8	0.4047079133717634
NDUFB9	0.9355086212091024
NDUFC1	0.32174638335749617
NDUFC2	0.6865364886093266
NDUFC2-KCTD14	0.4163607323380106
NDUFS1	0.7556467802732869
NDUFS2	0.21661739779229292
NDUFS3	0.4462364407816881
NDUFS4	0.33948389544522845
NDUFS5	0.3776614903316754
NDUFS6	0.04653287573752163
NDUFS7	0.6575155156771461
NDUFS8	0.9916258451429784
NDUFV1	0.277939354302855
NDUFV1-DT	0.277939354302855
NDUFV2	0.1482545140950493
NDUFV2-AS1	0.22035176725536126
NDUFV3	0.049351406126415136
NEAT1	0.054402196007175
NEB	0.5306851646684873
NEBL	0.1435006369696228
NEBL-AS1	0.9276904696466624
NECAB1	0.04452364750512755
NECAB2	0.41094899298501775
NECAB3	0.8128416195956908
NECAP2	0.2490652326384807
NECTIN1	0.6277000925507442
NECTIN1-AS1	0.9422865260947082
NECTIN1-DT	0.9713270101820828
NECTIN2	0.12765455485768054
NECTIN3	0.7859512458015117
NECTIN3-AS1	0.6047167669941711
NECTIN4	0.13820329437687473
NECTIN4-AS1	0.12307091143651315
NEDD1	0.6317250593247915
NEDD4	0.8468487263694733
NEDD4L	0.2959825539273098
NEDD8	0.8013179912235491
NEDD8-MDP1	0.8114018144904853
NEDD9	0.5521052041611352
NEFH	0.09767068801677137
NEFL	0.14649693965207844
NEFM	0.0757858250031842
NEGR1	0.5874642558926497
NEGR1-IT1	0.2434240299261724
NEIL1	0.6975225273067839
NEIL2	0.8143492842734117
NEIL3	0.33166819183833085
NEK1	0.5342857952219118
NEK10	0.7906087182986122
NEK11	0.3214962314119149
NEK2	0.06349143504808669
NEK2-DT	0.023140507225607454
NEK3	0.034244962971243235
NEK4	0.6726045782029657
NEK5	0.033019223637882456
NEK6	0.8157520273267298
NEK7	0.21327695323576906
NEK8	0.15614035492546313
NEK9	0.3434400211430766
NELFA	0.7740417026393756
NELFB	0.3780632131844518
NELFCD	0.191693201914142
NELFE	0.5663781920380438
NELL1	0.4595060756489128
NELL2	0.5484233438969757
NEMF	0.493573963319867
NEMP1	0.9677132086484229
NEMP2	0.217575972287372
NEMP2-DT	0.19631011592991404
NENF	0.8734656394931612
NEO1	0.4610285639069949
NEPRO	0.5642519397933146
NEPRO-AS1	0.3763928314993252
NES	0.5743462295023396
NET1	0.7944827265522276
NETO1	0.2342877656233282
NETO1-DT	0.1018443450518049
NETO2	0.6551427281323411
NEU1	0.18777033345702365
NEU2	0.7930533557527784
NEU3	0.02519098196998804
NEU4	0.44506408692898336
NEURL1	0.2792518984662762
NEURL1-AS1	0.09459300205286386
NEURL1B	0.36257664879686413
NEURL2	0.0369259012807559
NEURL3	0.2198424126626758
NEURL4	0.5764424428842032
NEUROD1	0.017782400752521133
NEUROD2	0.031408696395866416
NEUROD4	0.0015068673245426931
NEUROD6	0.08742337629612312
NEUROG1	0.4352386088877293
NEUROG2	0.08412230209061039
NEUROG2-AS1	0.05833638142181924
NEUROG3	0.17601719886450307
NEXN	0.8004627941644075
NEXN-AS1	0.8810563404400176
NF1	0.987833349006899
NF2	0.0054469040965822715
NFAM1	0.24233812017044504
NFASC	0.0065921838985231185
NFAT5	0.5805605403059236
NFATC1	0.34395450046581105
NFATC2	0.7713050870798659
NFATC2IP	0.6442720638786326
NFATC2IP-AS1	0.6442720638786326
NFATC3	0.002435998471005896
NFATC4	0.7563390460244734
NFE2	0.8677847116275594
NFE2L1	0.3828687046641239
NFE2L1-DT	0.3661406526080932
NFE2L2	0.13242081459127525
NFE2L3	0.8926241280703271
NFE4	0.36708000979742494
NFIA	0.5942545366030603
NFIA-AS1	0.7124586074630229
NFIA-AS2	0.9479382730515168
NFIB	0.4163650206472885
NFIB-AS1	0.5066038659333381
NFIC	0.7558819955804554
NFIL3	0.3289381582067668
NFILZ	0.0026960443753796803
NFIX	0.6586232130619538
NFKB1	0.03316214029910719
NFKB2	0.33620092485445685
NFKBIA	0.9480221484496624
NFKBIB	0.4563483491910164
NFKBID	0.18262870801237413
NFKBIE	0.11599031779085305
NFKBIL1	0.3922289006125272
NFKBIZ	0.5142179987183447
NFRKB	0.18854067454107565
NFS1	0.3048682288183857
NFU1	0.30321030711036895
NFX1	0.17072907254701625
NFXL1	0.4969629598948614
NFYA	0.9560661027218876
NFYB	0.4906317299170208
NFYC	0.7372526118927983
NFYC-AS1	0.6251989796367623
NGB	0.6264314595585277
NGDN	0.06712845870824663
NGEF	0.5792507249123914
NGF	0.13321491364036242
NGF-AS1	0.1920403207077037
NGFR	0.6157908539527972
NGFR-AS1	0.7582397342781801
NGLY1	0.7976479802827419
NGRN	0.09601429589053
NHEG1	0.5835857440127816
NHEJ1	0.9695011534494672
NHIP	0.9519140235614773
NHLH1	0.2071710597598268
NHLH2	0.2906398348714363
NHLRC1	0.01860378174887034
NHLRC2	0.3728373363031311
NHLRC3	0.506952370544852
NHLRC4	0.7422164909235841
NHP2	0.8441318882029463
NHSL1	0.7169523381523214
NHSL1-AS1	0.9371927351127948
NIBAN1	0.42132092282447015
NIBAN2	0.6005292853954121
NIBAN3	0.033179952586382844
NICN1	0.2525122358649323
NID1	0.5333829033988338
NID2	0.4834995814763285
NIF3L1	0.9544388414069108
NIFK	0.6664000237739447
NIFK-AS1	0.6259712332627294
NIHCOLE	0.6721222465677121
NIM1K	0.04384671834042275
NIN	0.6024873619377416
NINJ1	0.5544234109384285
NINJ2	0.2511611653134097
NINJ2-AS1	0.29093817830489666
NINL	0.3640671644316977
NIP7	0.7535864295493212
NIPAL1	0.17365220523110225
NIPAL2	0.03058978850889177
NIPAL3	0.5784329753383803
NIPAL4	0.6360617824789694
NIPAL4-DT	0.8007869617633505
NIPBL	0.8995857573565262
NIPBL-DT	0.897711772311957
NIPSNAP1	0.060115138461399986
NIPSNAP2	0.8256579939337414
NIPSNAP3A	0.5757670933521575
NIPSNAP3B	0.5075823330507541
NISCH	0.30906243730237604
NIT1	0.1570478449221412
NIT2	0.9799384170329366
NKAIN1	0.8461034529697542
NKAIN2	0.009095709293834188
NKAIN3	0.01635704482953787
NKAIN4	0.9789182193048402
NKAPD1	0.7860812038979367
NKAPL	0.18806578934282447
NKD1	0.8986589839822341
NKD2	0.7673876643171037
NKG7	0.9963710253726028
NKILA	0.2328562167506117
NKIRAS1	0.9045365869222384
NKIRAS2	0.7658433219856768
NKPD1	0.2367834301549534
NKTR	0.8767648145006166
NKX1-1	0.7148398450570074
NKX1-2	0.9956106579244036
NKX2-1	0.458406639182065
NKX2-1-AS1	0.4582403945875235
NKX2-2	0.14522597087927366
NKX2-2-AS1	0.14522597087927366
NKX2-3	0.4506034172645864
NKX2-4	0.7765574902303489
NKX2-5	0.29691700926075115
NKX2-6	0.18691189731212554
NKX2-8	0.7465498980686156
NKX3-1	0.16951990924828708
NKX3-2	0.18641406489800333
NKX6-1	0.6735256381160045
NKX6-2	0.5834752926657912
NKX6-3	0.15663905768858166
NLE1	0.547170476326493
NLGN1	0.4843154455032178
NLGN1-AS1	0.745152741794167
NLGN2	0.35599835317113154
NLK	0.6990704377873832
NLN	0.6072903850966908
NLRC3	0.5353651783350903
NLRC4	0.501172539333466
NLRC5	1.3885565666182794e-24
NLRP1	0.4181689470645983
NLRP10	0.1261623409342934
NLRP11	0.32866362283747075
NLRP12	0.4375050008066626
NLRP13	0.05867844805348815
NLRP14	0.5031867978494157
NLRP2	0.6972348350560639
NLRP3	0.3497976395651544
NLRP4	0.19066405685099508
NLRP5	0.025404999104982676
NLRP6	0.6052613138739329
NLRP7	0.8192409749567098
NLRP8	0.022044372179911453
NLRP9	0.17729181242852082
NLRX1	0.9737698540656932
NMB	0.07690223704930932
NMBR	0.4585361498592506
NMBR-AS1	0.5307976362242461
NMD3	0.1793113378731364
NME1	0.4210873147087372
NME1-NME2	0.4142017443418333
NME2	0.4142017443418333
NME3	0.7230970224680914
NME4	0.4626319082057701
NME5	0.10741577615212773
NME6	0.3119138580026545
NME7	0.5173504030862688
NME8	0.7672417723691525
NME9	0.3446193407640579
NMI	0.4914310030188394
NMNAT1	0.8623079645924916
NMNAT2	0.00868683836552564
NMNAT3	0.5723086401498513
NMRAL1	0.8263662478469798
NMRAL2P	0.6820585962790757
NMRK1	0.0783287560325025
NMRK2	0.5822681677593841
NMS	0.028996377589272537
NMT1	0.07332427864326263
NMT2	0.9465953659809048
NMU	0.458180176690724
NMUR1	0.9442468807427205
NMUR2	0.3305123448335281
NNAT	0.6284124048423232
NNMT	0.7477795411868156
NNT	0.1586896196799391
NNT-AS1	0.10403432857169764
NOA1	0.7366200415230706
NOB1	0.6799328265845421
NOBOX	0.1292114883115717
NOC2L	0.23725533338413365
NOC3L	0.7413725157742537
NOC4L	0.4655599195450951
NOCT	0.5373334570851128
NOD1	0.8887793961424619
NOD2	0.9496416505983544
NODAL	0.24780942466816724
NOG	0.4038069784128605
NOL10	0.6135585558282345
NOL11	0.2362685185031225
NOL12	0.44114278065503204
NOL3	0.020602465200839803
NOL4	0.4609495749946924
NOL4L	0.7332824227419567
NOL4L-DT	0.5518824711648682
NOL6	0.05119480240845131
NOL7	0.2945711782009986
NOL8	0.5779360683281043
NOL9	0.8475131368804723
NOLC1	0.3244098389814837
NOM1	0.6981343923589458
NOMO1	0.3395
NOMO2	0.5668
NOMO3	0.15381337845031454
NOP10	0.9477492688400792
NOP14	0.7992417440298132
NOP14-AS1	0.8016733019747314
NOP16	0.1145172547349022
NOP2	0.9676321142847912
NOP53	0.6551287954528338
NOP53-AS1	0.5605107610809794
NOP56	0.14570823156546192
NOP58	0.2503893480297198
NOP9	0.6804963820666092
NOPCHAP1	0.4531018399282547
NORAD	0.31462666242664983
NOS1	0.5910038971919271
NOS1AP	0.3240967580444887
NOS2	0.4202612096124035
NOS3	0.162903293468033
NOSIP	0.5309893133106851
NOSTRIN	0.4278957161340723
NOTCH1	0.07249134253232525
NOTCH2	0.7478147569150326
NOTCH3	0.22597106372244916
NOTCH4	0.6491531231630067
NOTO	0.04378906195292765
NOTUM	0.07381784140945469
NOVA1	0.17991732254401954
NOVA1-DT	0.5012966159435902
NOVA2	0.3468688730529274
NOX3	0.14056724268833434
NOX4	0.7804569251861688
NOX5	0.5049791909535463
NOXA1	0.20244080965984926
NOXO1	0.8454997118035827
NOXRED1	0.7547602890728358
NPAP1	0.26753997782712635
NPAS1	0.07397028215869916
NPAS2	0.6579469299460513
NPAS2-AS1	0.4067180843696233
NPAS3	0.4267537016714928
NPAS4	0.7673849604852201
NPAT	0.6547868224329946
NPB	0.04089673517309117
NPBWR1	0.651883705837057
NPBWR2	0.38018935145799104
NPC1	0.8509721726143001
NPC1L1	0.5927559476872629
NPC2	0.6451267129437902
NPDC1	0.1675608145745518
NPEPL1	0.2328776443359945
NPEPPS	0.2341965487723236
NPEPPSP1	0.4136777448353317
NPFF	0.9975502773093334
NPFFR1	0.7792788982950696
NPFFR2	0.7912466237933055
NPHP1	0.7612271382252676
NPHP3	0.3262593885217105
NPHP3-ACAD11	0.3213530603590105
NPHP3-AS1	0.6220986564356019
NPHP4	0.179833566018945
NPHS1	0.4964265046318233
NPHS2	0.6095359875651336
NPIPA1	0.3395
NPIPA3	0.17392710602279998
NPIPA5	0.35448697218147185
NPIPB11	0.872629748557967
NPIPB13	0.4595893850018978
NPIPB15	0.6240543378618651
NPIPB2	0.18971293407299594
NPIPB6	0.344722715235378
NPIPB7	0.4710597011338426
NPIPB8	0.5463311618737485
NPIPB9	0.5175669016948167
NPL	0.5558379410681711
NPLOC4	0.15237575490953734
NPM1	0.8815014430539472
NPM2	0.02933142998215127
NPM3	0.9497749289416746
NPNT	0.0954004389309086
NPPA	0.03302527076442752
NPPB	0.04678024225701749
NPPC	0.609209323325806
NPR1	0.3463105889030686
NPR2	0.9291507888982652
NPR3	0.6655279699787857
NPRL2	0.8828146776577863
NPRL3	0.6682264118878333
NPS	0.3416619063717925
NPSR1	0.9147545060074852
NPSR1-AS1	0.9637740346716078
NPTN	0.8593801405859872
NPTN-IT1	0.7730369592026382
NPTX1	0.7998764948964455
NPTX2	0.7302086667343024
NPTXR	0.7155635840751534
NPVF	0.36242968698441613
NPW	0.6582179759397015
NPY	0.29675913219410793
NPY1R	0.29734670736631186
NPY2R	0.30803865065915803
NPY2R-AS1	0.3275160522541921
NPY5R	0.24671459598146445
NQO1	0.6486864470497644
NQO1-DT	0.6681622743856961
NQO2	0.8464207226686074
NQO2-AS1	0.8281002922855172
NR0B2	0.8147504776811696
NR1D1	0.45846644039428
NR1D2	0.9429321638484924
NR1H2	0.6955459767046113
NR1H3	0.9085897862089036
NR1H4	0.18518811403744
NR1I2	0.4326697072899265
NR1I3	0.3114342432792627
NR2C1	0.8319922584104531
NR2C2	0.33145832163835304
NR2C2AP	0.4558924265968367
NR2E1	0.20752084387447312
NR2E3	0.825631671597006
NR2F1	0.48933078871784397
NR2F1-AS1	0.5454463109004073
NR2F2	0.8907228386696209
NR2F2-AS1	0.7931719917045339
NR2F6	0.21162866095567626
NR3C1	0.523777389237585
NR3C2	0.05646204565398932
NR4A1	0.7400458267725224
NR4A1AS	0.5990756431766034
NR4A2	0.014812990345534459
NR4A3	0.14209743745940046
NR5A1	0.570254641145885
NR5A2	0.05880231585367535
NR6A1	0.5698680958702343
NRAD1	0.9063019524497072
NRAP	0.13780229682730216
NRARP	0.21762395949294794
NRAS	0.2823223144061766
NRAV	0.5306687637550281
NRBF2	0.5292998466855353
NRBP1	0.2600659266433833
NRBP2	0.4667216497009152
NRCAM	0.6706364904964417
NRDC	0.8003487024885708
NRDE2	0.2779071077247785
NREP	0.5058978775436384
NREP-AS1	0.4776659003028805
NRF1	0.7217618258524177
NRG1	0.6482912513462411
NRG1-IT1	0.3281282974398767
NRG1-IT3	0.8981744541896933
NRG2	0.6188289802225928
NRG3	0.1435569935749203
NRG3-AS1	0.744083060434851
NRG4	0.010234537539729138
NRGN	0.9197997385335996
NRIP1	0.7720425205278146
NRIP2	0.7839390340631915
NRIP3	0.8077595834762112
NRIP3-DT	0.6765641630708756
NRIR	0.1987309642888151
NRL	0.30057239976709965
NRM	0.02105312176167406
NRN1	0.903695010293776
NRN1L	0.029427743223813974
NRP1	0.09141343571165184
NRP2	0.5788107591979327
NRROS	0.4958897031850767
NRSN1	0.08812802276808758
NRSN2	0.4444927869357425
NRSN2-AS1	0.2399452783275093
NRTN	0.4809398619411134
NRXN1	0.4664397229344258
NRXN2	0.9386847246974492
NRXN2-AS1	0.643285176759302
NRXN3	0.009308627416673656
NSA2	0.9949965028143816
NSD1	0.1527730409525444
NSD2	0.8918439773531615
NSD3	0.04059503476838572
NSF	0.4664324932073911
NSFL1C	0.4801666957449344
NSG1	0.34370418908549777
NSG2	0.9759005796294182
NSL1	0.9400858654170052
NSMAF	0.0017227368365570483
NSMCE1	0.9985610710008634
NSMCE1-DT	0.9444291959876042
NSMCE2	0.7574456064517099
NSMCE3	0.3393662931467034
NSMCE4A	0.2573011958222411
NSMF	0.6171768428806262
NSRP1	0.6216122342862762
NSUN2	0.08601282690562101
NSUN3	0.902451119701874
NSUN4	0.7565308268576486
NSUN5	0.36826871229817176
NSUN5P1	0.44483714963802
NSUN5P2	0.6036
NSUN6	0.3117813941086486
NSUN7	0.24222549269457214
NT5C	0.3654239708947032
NT5C1A	0.4381505916130664
NT5C1B	0.9695192133663058
NT5C1B-RDH14	0.9771232032212284
NT5C2	0.2288656386227944
NT5C3A	0.5962307799285209
NT5C3B	0.4624096333480202
NT5DC1	0.9374055562501348
NT5DC2	0.4873373875918322
NT5DC3	0.1237067637655821
NT5DC4	0.5850398045528977
NT5E	0.4994540330224637
NT5M	0.2276918340056104
NTAN1	0.5424407518695809
NTAQ1	0.8459629561445282
NTF3	0.11887142666117978
NTF4	0.28942334788766183
NTHL1	0.8829543047619486
NTM	0.8429364660915465
NTM-AS1	0.9134547320907396
NTM-IT	0.901014875972814
NTMT1	0.5198404289191108
NTMT2	0.957699694807159
NTN1	0.632046615021709
NTN3	0.40206783037058
NTN4	0.05775089726221056
NTN5	0.20742996664196856
NTNG1	0.18384108461766474
NTNG2	0.8448209656928414
NTPCR	0.3875320949202781
NTRAS	0.046094362221715916
NTRK1	0.18812270692637265
NTRK2	0.026439988036154268
NTRK3	0.8065766305051852
NTRK3-AS1	0.31664530526142176
NTS	0.0046852221813695185
NTSR1	0.0396640762062932
NTSR2	0.08237493313312644
NUAK1	0.7765550677595003
NUAK2	0.8492132659570475
NUB1	0.5836315702604369
NUBP1	0.9457740719338908
NUBP2	0.608841495839457
NUBPL	0.58123412905123
NUBPL-DT	0.3982491802792045
NUCB1	0.019410850280931983
NUCB1-AS1	0.021367042938169326
NUCB2	0.18690963460042376
NUCKS1	0.4552901355797429
NUDC	0.8696972649971323
NUDCD1	0.791930773295361
NUDCD2	0.002350740821348063
NUDCD3	0.3519084646713237
NUDT1	0.4664822547279637
NUDT12	0.3267972332329563
NUDT13	0.35129935973200543
NUDT14	0.44296327505762095
NUDT15	0.39867190754780296
NUDT16	0.026720566514481847
NUDT16-DT	0.013490755734318516
NUDT16L1	0.5649122128036028
NUDT17	0.9667373586100579
NUDT18	0.045737612733873216
NUDT19	0.6386765214641399
NUDT19-DT	0.6747415323298704
NUDT2	0.3862361531846136
NUDT21	0.5580809830661742
NUDT22	0.9862431301357444
NUDT3	0.2866901376285231
NUDT4	0.3466754374336879
NUDT5	0.18463444795128972
NUDT6	0.94040390179263
NUDT7	0.5742200451525217
NUDT8	0.35950463609323513
NUDT9	0.24819844904916105
NUF2	0.2306554167122541
NUFIP1	0.30242942026101943
NUFIP2	0.9533562548563349
NUGGC	0.5171898933480094
NUMA1	0.8544440076949321
NUMB	0.701299397647865
NUMBL	0.9494383102679024
NUP107	0.4908430985877433
NUP107-DT	0.4546817893428429
NUP133	0.8177470365984986
NUP133-DT	0.6707470476246564
NUP153	0.5799287239473337
NUP153-AS1	0.4981481348513063
NUP155	0.5943007173136889
NUP160	0.4875114056224156
NUP188	0.3829164487904616
NUP205	0.8035409546500041
NUP210	0.4297385816027516
NUP210L	0.6891873585769763
NUP214	0.05481432809827908
NUP35	0.8874834350807657
NUP37	0.9027276322437554
NUP42	0.30041808926137625
NUP43	0.6886991057345015
NUP50	0.2609323322950601
NUP50-DT	0.09683448301074392
NUP54	0.8370852887878371
NUP58	0.8866055129859116
NUP62	0.0633156084347033
NUP85	0.3530149448032743
NUP88	0.05256680842451589
NUP93	0.003160794202210715
NUP93-DT	0.14354243403868666
NUP98	0.5121554972593575
NUPR1	0.5295076503286434
NUPR2	0.9469564620806079
NUS1	0.3488558221121712
NUSAP1	0.2547823067173841
NUTF2	0.038101590409449486
NUTM1	0.9477492688400792
NUTM2A	0.4460945897731492
NUTM2A-AS1	0.5933938346917844
NUTM2B-AS1	0.9558723504629604
NUTM2D	0.4271601501672909
NUTM2E	0.6184906345631972
NUTM2F	0.3183648305926684
NUTM2G	0.6548365889901585
NVL	0.4853304731387379
NWD1	0.6022603080426022
NWD2	0.5712031924330347
NXF1	0.5361798262539718
NXN	0.1342873183188275
NXNL1	0.01875766490236297
NXNL2	0.9907035668626069
NXPE1	0.8748089678411287
NXPE2	0.7518111980360304
NXPE3	0.6231108314202436
NXPE4	0.8789134857834725
NXPH1	0.4152969327418775
NXPH2	0.8822110442036619
NXPH3	0.4199152275587712
NXPH4	0.23877722260554465
NXT1	0.5457529789682627
NXT1-AS1	0.5457529789682627
NYAP1	0.5837346973039979
NYAP2	0.7223690559220406
NYNRIN	0.4449534958007013
OAF	0.7194582286319228
OARD1	0.931120985579628
OAS1	0.2904138467535267
OAS2	0.4141694300201777
OAS3	0.4042176590430509
OASL	0.02058920799295133
OAT	0.9242261557243592
OAZ1	0.45289266574188597
OAZ2	0.32129743527339144
OAZ3	0.03593602181993588
OBI1	0.861094164719159
OBI1-AS1	0.3488185740323433
OBP2A	0.5133401378677235
OBP2B	0.8764781751167605
OBSCN	0.6593156496133471
OBSCN-AS1	0.5633619219822072
OBSL1	0.3851107923843496
OC90	0.7775185820174897
OCA2	0.8989369437675077
OCEL1	0.2213779033015541
OCIAD1	0.5941866531880654
OCIAD1-AS1	0.7687628786798282
OCIAD2	0.640950845995473
OCLN	0.4229231939247616
OCM	0.9457199232246942
OCM2	0.9662861778572078
OCSTAMP	0.31870176008317563
ODAD1	0.11840273086266763
ODAD2	0.24975726125734796
ODAD3	0.19261883927606746
ODAD4	0.7014357229045269
ODAM	0.6467439190842977
ODAPH	0.7276125633752678
ODC1	0.8009374105357023
ODC1-DT	0.7718485959273492
ODF1	0.7026075061529988
ODF2	0.5595973736656047
ODF2-AS1	0.5987549900374959
ODF2L	0.6704010915577707
ODF3	0.703661336981934
ODF3B	0.4247266934646276
ODF3L1	0.017886979093822086
ODF3L2	0.5599998546687349
ODF4	0.4427818641047345
ODR4	0.8391404991834912
OGA	0.9558238379891536
OGDH	0.6120684796524765
OGDHL	0.22880290565555905
OGFOD1	0.5138395778486439
OGFOD2	0.019605172536948712
OGFOD3	0.3981176801148635
OGFR	0.033953407380497236
OGFR-AS1	0.01951137667480096
OGFRL1	0.644369774522166
OGFRP1	0.5988323747600631
OGG1	0.6207407349714137
OGN	0.5368574618833858
OIP5	0.20599605120933093
OIP5-AS1	0.20291268696187573
OIT3	0.15501703273836082
OLA1	0.7964579168370649
OLAH	0.6936252912280919
OLFM1	0.6494884892660993
OLFM2	0.5447021223002841
OLFM3	0.5446870746453132
OLFM4	0.7662970141836969
OLFML1	0.1265271464126716
OLFML2A	0.8618234223182752
OLFML2B	0.3976276953658767
OLFML3	0.7957879570113955
OLIG1	0.011693482069385974
OLIG2	0.09486263991224853
OLIG3	0.7870419411701259
OLMALINC	0.2885007575809213
OLR1	0.4806771820647934
OMA1	0.3500039519265414
OMD	0.5144093781004837
OMG	0.9205134372460306
OMP	0.8479623049136839
ONECUT1	0.9331149169999484
ONECUT2	0.12752251249361196
ONECUT3	0.8097772073983447
OOEP	0.05608867843101956
OOEP-AS1	0.05608867843101956
OOSP1	0.6910369088030088
OOSP2	0.2846836171925584
OOSP3	0.4098149764139646
OOSP4A	0.7242798948308045
OOSP4B	0.37912914616045507
OPA1	0.6735275028618883
OPA1-AS1	0.2730323149620262
OPA3	0.4869991934877698
OPALIN	0.08453875902962588
OPCML	0.6644562164382912
OPCML-IT1	0.7655485923718857
OPCML-IT2	0.34947607699842403
OPLAH	0.5691657438000381
OPN1SW	0.15047015899974825
OPN3	0.3659972072882636
OPN4	0.4436046126418891
OPN5	0.5765431361756241
OPRD1	0.19883062807743468
OPRK1	0.4655867992292609
OPRL1	0.5465278362079536
OPRM1	0.3967192966731631
OPRPN	0.7581433596238811
OPTC	0.6533403923118295
OPTN	0.15969054594385845
OR10A2	0.4569667743005512
OR10A3	0.2866886840853828
OR10A4	0.4692864843853294
OR10A5	0.4822679394561695
OR10A6	0.4788620154703758
OR10A7	0.015649719898414904
OR10AC1	0.04991449448808977
OR10AD1	0.13621972647605635
OR10AG1	0.5748921753863703
OR10C1	0.22197796428320546
OR10D3	0.20630194184108752
OR10G2	0.2993962285812227
OR10G3	0.5708728205683696
OR10G4	0.6181805867848023
OR10G6	0.5779007123052258
OR10G7	0.6396821939883506
OR10G8	0.6463778612021263
OR10G9	0.6364779631950626
OR10H1	0.5041013142531044
OR10H2	0.5115278567322751
OR10H3	0.4575286436485585
OR10H4	0.9118428645996196
OR10H5	0.4582649681486852
OR10J1	0.9538708491742138
OR10J3	0.6237956907399902
OR10J4	0.957155193836955
OR10J5	0.9870613628044672
OR10K1	0.4717948153632233
OR10K2	0.1803634339049904
OR10P1	0.9749606910064486
OR10Q1	0.7486016948537526
OR10R2	0.4220412034050732
OR10S1	0.5068055156869351
OR10T2	0.2031900915717033
OR10V1	0.7102823558737086
OR10W1	0.632525782039793
OR10X1	0.7622513011833487
OR10Z1	0.7832575403036615
OR11A1	0.24151567847183336
OR11G2	0.8205810858378839
OR11H12	0.9086
OR11H2	0.4571
OR11H4	0.6996404138153586
OR11H6	0.8144500882411811
OR11H7	0.8149128307324625
OR11L1	0.5223714100211413
OR12D1	0.22392958332947432
OR12D2	0.2318376220796177
OR12D3	0.237566956432411
OR13A1	0.7116706926089442
OR13C2	0.6491770290277032
OR13C3	0.9711865021175894
OR13C4	0.9518284974868108
OR13C5	0.6755153386273162
OR13C7	0.6990094370450154
OR13C8	0.8711683995610148
OR13C9	0.6409157322624753
OR13D1	0.6408315530901104
OR13F1	0.9153758793572576
OR13G1	0.33933293609748505
OR13J1	0.8744044215328006
OR14A16	0.2811621526199599
OR14A2	0.1464129620748239
OR14C36	0.6367739913284239
OR14I1	0.3852592283687931
OR14J1	0.3478185678138327
OR14K1	0.14651361776392408
OR14L1P	0.6189545795381409
OR1A1	0.30058345491621763
OR1A2	0.23837435914962324
OR1B1	0.9999875095431968
OR1C1	0.19284569998533896
OR1D2	0.12849413606030335
OR1D5	0.4723816400181699
OR1E1	0.9739175176517432
OR1E2	0.944868685201598
OR1F1	0.642060059930657
OR1G1	0.11166696183721207
OR1I1	0.4337738702138078
OR1J1	0.2330362088355952
OR1J2	0.6750154700358528
OR1J4	0.7130076744261805
OR1K1	0.910964223979584
OR1L1	0.999990833890686
OR1L3	0.9998231501005784
OR1L4	0.8625961373297617
OR1L6	0.8587942116399969
OR1L8	0.9995338619155576
OR1M1	0.285506660555451
OR1N1	0.7403125758823683
OR1N2	0.9645442873815988
OR1P1	0.13518099329554611
OR1Q1	0.9998928885610496
OR1R1P	0.96862207871873
OR1S1	0.8048756040076075
OR1S2	0.8244681116500465
OR2A1-AS1	0.11935464435381506
OR2A12	0.97854211341305
OR2A14	0.9840135383100388
OR2A2	0.9766913937598088
OR2A25	0.9535679253253926
OR2A4	0.07163926071198717
OR2A5	0.8171159609042185
OR2AE1	0.2528816561349733
OR2AG1	0.20608303190679889
OR2AG2	0.21262035630242387
OR2AJ1	0.6129401514433941
OR2AK2	0.371714271633439
OR2AP1	0.8108948754940125
OR2AT4	0.020214934589382283
OR2B11	0.21451147812454166
OR2B2	0.14070221789492246
OR2B3	0.5001951965771719
OR2B6	0.027880805976475298
OR2B8P	0.19888584464249065
OR2C1	0.24096877722817636
OR2C3	0.05827274185317316
OR2D2	0.513265006540201
OR2D3	0.5645056553549945
OR2F1	0.7939534980314065
OR2F2	0.9770102502794984
OR2G2	0.2865716835529793
OR2G3	0.4043351952959334
OR2G6	0.7500390092895501
OR2H1	0.4055319176880997
OR2H2	0.5505474294733647
OR2I1P	0.5457950993277113
OR2J1	0.4310764325755151
OR2J2	0.5505424182730752
OR2J3	0.4379344383507342
OR2K2	0.463772498480753
OR2L13	0.017476068008712653
OR2L2	0.010552829098526506
OR2L3	0.01709021363258112
OR2L5	0.02230733523811324
OR2L8	0.495973464583884
OR2M2	0.05289219763022124
OR2M3	0.15513735482281432
OR2M4	0.4709778385120194
OR2M5	0.03797325728471957
OR2M7	0.4591426329177349
OR2S2	0.4986053181091605
OR2T1	0.9438248900614568
OR2T11	0.3881343298613469
OR2T12	0.4029268242875542
OR2T2	0.9392769330145078
OR2T27	0.3755628894003569
OR2T29	0.7479887732751355
OR2T3	0.6015767353597614
OR2T33	0.4265592403357088
OR2T34	0.7879189793083607
OR2T35	0.3558638611548617
OR2T4	0.7260746242241536
OR2T5	0.7175669431402261
OR2T6	0.7971216278596707
OR2T7	0.9556054752612076
OR2T8	0.7765361558550423
OR2V1	0.1537849714668355
OR2V2	0.05953158806389625
OR2W1	0.5726431633756079
OR2W1-AS1	0.551204123147809
OR2W3	0.8461927752215379
OR2W5P	0.08234201076166414
OR2Y1	0.9960392848417218
OR2Z1	0.003964091683792193
OR3A1	0.8170295584912037
OR3A2	0.8691515337395435
OR3A3	0.9646089021999752
OR4A15	0.6864742122585075
OR4A16	0.6499489556001008
OR4A47	0.5515789674912335
OR4B1	0.6035384386391414
OR4C11	0.7472635246515991
OR4C12	0.5176036289396428
OR4C13	0.4707783636228775
OR4C15	0.7020199416960408
OR4C16	0.7410249460859084
OR4C3	0.3876486705335085
OR4C45	0.4285075279380661
OR4C5	0.445080805475128
OR4C6	0.7711062932288992
OR4D1	0.5270156566262093
OR4D10	0.4232476911931177
OR4D11	0.5200393747502325
OR4D2	0.4992515681665984
OR4D5	0.2653764267572977
OR4D6	0.4272274677496797
OR4D9	0.5280705634222851
OR4E1	0.1280994407649269
OR4E2	0.17543739556798893
OR4F13P	0.0573083258251173
OR4F15	0.0744331252419767
OR4F21	0.02054
OR4F6	0.11308230458673064
OR4K1	0.09631179494640668
OR4K13	0.10701037966430617
OR4K14	0.1320753600040146
OR4K15	0.04414658095188778
OR4K17	0.5719450508631703
OR4K2	0.850131859242937
OR4K3	0.850131859242937
OR4K5	0.09126381223134622
OR4L1	0.1610924213882839
OR4M1	0.4571
OR4N2	0.7067215464012921
OR4N5	0.9941313415089226
OR4P4	0.4955596065813015
OR4Q2	0.09203271679049853
OR4Q3	0.4571
OR4S1	0.4229470895587858
OR4S2	0.6333996028320803
OR4X1	0.4032839637242939
OR4X2	0.4712799247245673
OR51A2	0.061957810393074124
OR51A4	0.048506522305671866
OR51A7	0.009082230143366898
OR51B2	0.7241576575763041
OR51B4	0.7686172742193644
OR51B5	0.3285647453251821
OR51B6	0.6028488954564268
OR51C1P	0.5494949275165465
OR51D1	0.7958804368973358
OR51E1	0.7387593873863375
OR51E2	0.5664584742530594
OR51F1	0.5375481573803824
OR51F2	0.2828919908089317
OR51G1	0.012647809325406491
OR51G2	0.009233444955864034
OR51H1	0.055337732238100346
OR51I1	0.32156475184599154
OR51I2	0.34385818865086204
OR51L1	0.27359905627281145
OR51M1	0.19606473221540432
OR51Q1	0.2775779355355682
OR51S1	0.04684568138393558
OR51T1	0.041959451813182336
OR51V1	0.01660362709859664
OR52A1	0.02957658798514595
OR52A5	0.08147084129718074
OR52B2	0.4526618839965375
OR52B4	0.953989111788728
OR52B6	0.8619850213521334
OR52D1	0.1721570257363189
OR52E1	0.2738921555940571
OR52E2	0.3781790837439424
OR52E4	0.8596326200568958
OR52E5	0.9072578050298068
OR52E6	0.8933650198386329
OR52E8	0.9301737223014636
OR52H1	0.14150125792879098
OR52I1	0.8086099968197717
OR52I2	0.8165064349234248
OR52J3	0.37653492333479865
OR52K1	0.8284481768700016
OR52K2	0.8116561280402129
OR52L1	0.9835127193398115
OR52M1	0.8020833202112271
OR52N1	0.6520962432754294
OR52N2	0.8981711059373463
OR52N4	0.24543794965877114
OR52N5	0.4561613598689003
OR52P1	0.227257233666506
OR52R1	0.5450585149349999
OR52W1	0.7191433328153154
OR56A1	0.9703599741138688
OR56A3	0.9610356919681492
OR56A4	0.9789499378014952
OR56A5	0.9887059963080244
OR56B1	0.20718657279480465
OR56B2P	0.3895726144987682
OR56B4	0.29552644537780903
OR5A1	0.4714414350933891
OR5A2	0.4408626858050978
OR5AC1	0.2808156256749505
OR5AC2	0.169901408835178
OR5AK2	0.741695660369865
OR5AK3P	0.6418600156074724
OR5AL1	0.3603662784396365
OR5AN1	0.6643308318311929
OR5AP2	0.7283924549890748
OR5AR1	0.4387787225221175
OR5AS1	0.6110839715811183
OR5AU1	0.14667631891978505
OR5B12	0.9029604321778008
OR5B17	0.9920108800508908
OR5B2	0.932249340440741
OR5B21	0.7362833118087269
OR5B3	0.9833748725224
OR5BS1P	0.4714536397770881
OR5C1	0.8767539646761195
OR5D13	0.6721067482604608
OR5D14	0.5344297001856075
OR5D16	0.3697840471107873
OR5D18	0.4531260173488277
OR5D3P	0.8011369347783668
OR5F1	0.5403396442892726
OR5G3	0.1945150019304161
OR5H1	0.08732861392154029
OR5H14	0.08640371372657274
OR5H15	0.07961433906454707
OR5H2	0.8231566475993917
OR5H6	0.4411472785125757
OR5H8	0.9528750096541316
OR5I1	0.5822065949549582
OR5J2	0.6628898539787094
OR5K1	0.5965386485996691
OR5K2	0.4812329564263187
OR5K3	0.6328912072086978
OR5K4	0.8606666511048302
OR5L1	0.4669106754943211
OR5L2	0.436989119143076
OR5M1	0.7810956055504391
OR5M10	0.8207158706098099
OR5M11	0.6265791208571164
OR5M3	0.3149658477358536
OR5M8	0.3565249525125106
OR5M9	0.3235085964214154
OR5P2	0.9718496420199532
OR5P3	0.7601469249345512
OR5T1	0.5218033256425472
OR5T2	0.5268096136725882
OR5T3	0.5721717895553792
OR5V1	0.259697532832232
OR5W2	0.5750137743499419
OR6A2	0.2656752708083797
OR6B1	0.6586499038767111
OR6B2	0.9706401336475288
OR6B3	0.9311513546657059
OR6C1	0.30954130834887306
OR6C2	0.4674728229727179
OR6C3	0.39275116340926575
OR6C4	0.7126032175788418
OR6C6	0.08980413150145168
OR6C65	0.5866545056205972
OR6C68	0.5485921943257952
OR6C70	0.4367695894846205
OR6C74	0.02179852473153565
OR6C75	0.6975199470148076
OR6C76	0.4715729421398618
OR6F1	0.2464365258365537
OR6J1	0.6592865137405988
OR6K2	0.6325717668649962
OR6K3	0.5621460960501935
OR6K6	0.5781983651930915
OR6M1	0.10945544139371056
OR6N1	0.604446794806875
OR6N2	0.5518089804397851
OR6P1	0.7442132350199545
OR6Q1	0.9165589862410028
OR6S1	0.3748856488938477
OR6T1	0.29575951473235085
OR6V1	0.36555133677914176
OR6X1	0.11923435325609695
OR6Y1	0.7036126095340212
OR7A10	0.8843823975656294
OR7A17	0.9299839426570096
OR7A5	0.818661753329612
OR7C1	0.8903816094850616
OR7C2	0.8552792927528494
OR7D2	0.18175362340388615
OR7D4	0.11078567154767603
OR7E24	0.17996418523828273
OR7E47P	0.2055465835600097
OR7E91P	0.4416034221701252
OR7G1	0.36933705435122977
OR7G2	0.36961361268732495
OR7G3	0.34564140588421866
OR8A1	0.05585332926744546
OR8B12	0.04117530092645366
OR8B2	0.7798542777739224
OR8B3	0.6312544494952179
OR8B4	0.4450765645064261
OR8B8	0.4340265546675543
OR8D1	0.4387008999235877
OR8D2	0.40559048338614
OR8D4	0.2571758697914477
OR8G1	0.4919404605136536
OR8G2P	0.5129140828313237
OR8G3P	0.4296669700590028
OR8G5	0.4947865836319086
OR8H1	0.4923626803174368
OR8H2	0.6728627599158985
OR8H3	0.6533847862663738
OR8I2	0.6848727706606689
OR8J1	0.4683094024733147
OR8J2	0.5829905184546218
OR8J3	0.6697515623761746
OR8K1	0.5747992225046159
OR8K3	0.6632437361792348
OR8K5	0.6381948450009829
OR8S1	0.298098125254073
OR8U1	0.5087751083617161
OR8U3	0.31488217043997524
OR9A1P	0.34874820811112506
OR9A2	0.4278982224998868
OR9A4	0.3691473290246349
OR9G1	0.20418107136068525
OR9G4	0.1871898910456949
OR9H1P	0.18121934591289585
OR9I1	0.6956633610916009
OR9K2	0.01292950304043333
OR9Q1	0.8705081139891142
OR9Q2	0.8078955651897417
ORAI1	0.4994272104339066
ORAI2	0.1943975219817756
ORAI3	0.8213160503450507
ORC1	0.356464283430226
ORC2	0.9489163887891741
ORC3	0.7517308628936936
ORC4	0.2009964433557298
ORC5	0.012865444277071036
ORC6	0.490175705810136
ORM1	0.7932437942845336
ORM2	0.6822710307911024
ORMDL1	0.711149196894193
ORMDL2	0.4145582075175223
ORMDL3	0.7997038803911644
OS9	0.30376520321745515
OSBP	0.8912021922987765
OSBP2	0.4650723267881808
OSBPL10	0.25354878427192457
OSBPL10-AS1	0.9614426975118521
OSBPL11	0.9941129422350148
OSBPL1A	0.6789776317805118
OSBPL2	0.045088680906519914
OSBPL3	0.4572292602594833
OSBPL5	0.3883290581792168
OSBPL6	0.26871866485098544
OSBPL7	0.7485259853238074
OSBPL8	0.6710016500114679
OSBPL9	0.9413361145525052
OSCAR	0.08175294394557686
OSCP1	0.5223238719862655
OSER1	0.7215693372279469
OSER1-DT	0.7409989945690842
OSGEP	0.8853265817456786
OSGEPL1	0.7598372613754818
OSGEPL1-AS1	0.7397329221171205
OSGIN1	0.7075156136621068
OSGIN2	0.0921500473789476
OSM	0.1948177365828812
OSMR	0.19184383072904213
OSMR-DT	0.4369917227370709
OSR1	0.8944061486419248
OSR2	0.06646329492962949
OST4	0.986485921068587
OSTC	0.30246337016467073
OSTF1	0.12195306228700148
OSTM1	0.5649617852276907
OSTM1-AS1	0.3837153801264472
OSTN	0.7210905763485389
OSTN-AS1	0.58985712658586
OTOA	0.1852405777530648
OTOF	0.036892720766475366
OTOG	0.8177057330227195
OTOGL	0.7325129437603219
OTOL1	0.12648416845553545
OTOP1	0.15880387806570356
OTOP2	0.4772336080080144
OTOP3	0.4317642812739618
OTOR	0.20548894992500416
OTOS	0.6027484840755069
OTP	0.3151091124703244
OTUB1	0.5259370906506433
OTUB2	0.5335689733191041
OTUD1	0.17592436230500547
OTUD3	0.9793857497267672
OTUD4	0.7097391265623302
OTUD6B	0.1548996841164154
OTUD6B-AS1	0.18029740602243385
OTUD7A	0.8291640106541897
OTUD7B	0.7010378689169207
OTULIN	0.6506368426304014
OTULIN-DT	0.6014428139063771
OTULINL	0.4398503054777335
OTX1	0.39336641653761706
OTX2	0.9657586116745942
OTX2-AS1	0.912932270519542
OVAAL	0.1144244255169859
OVCA2	0.5330183865383593
OVCH1	0.3569140426428563
OVCH1-AS1	0.4272885101666769
OVCH2	0.6034182658535585
OVGP1	0.3762140121088316
OVOL1	0.11284362701608608
OVOL1-AS1	0.11284362701608608
OVOL2	0.3094051466559078
OVOL3	0.5788831384851235
OXA1L	0.7273964799786434
OXA1L-DT	0.7300743958358312
OXCT1	0.1486291216148256
OXCT1-AS1	0.2406258458516499
OXCT2	0.8924890843810103
OXER1	0.1773081500820174
OXGR1	0.5959569868048633
OXLD1	0.01964933381172379
OXNAD1	0.4320981500354379
OXR1	0.3401182456967339
OXR1-AS1	0.3642502403541721
OXSM	0.6755994732855596
OXSR1	0.6691606080689869
OXT	0.7967238828173058
OXTR	0.33093266525734555
P2RX1	0.8359576878652115
P2RX2	0.8241904012729176
P2RX3	0.450054652582694
P2RX4	0.9132256809611224
P2RX5	0.4922154100377496
P2RX5-TAX1BP3	0.5144171196900208
P2RX6	0.15706756010587758
P2RX7	0.6822530998214501
P2RY1	0.4040957101178999
P2RY11	0.016898608776033774
P2RY12	0.35202576246292944
P2RY13	0.18609430648292552
P2RY14	0.2477625749266397
P2RY2	0.6346136149628974
P2RY6	0.0234056030906446
P3H1	0.3629822393407477
P3H2	0.1408243662578721
P3H2-AS1	0.12932526833627256
P3H3	0.2690731233030792
P3H4	0.6605166405076286
P3R3URF	0.10157852456330564
P3R3URF-PIK3R3	0.06888893006945601
P4HA1	0.2583515134507389
P4HA2	0.17372004118550705
P4HA2-AS1	0.39621558105028304
P4HA3	0.12853982836270672
P4HA3-AS1	0.0970855677863463
P4HB	0.042755316852272685
P4HTM	0.09647786570516527
PA2G4	0.6099108429510731
PAAF1	0.1319754069509561
PABIR1	0.4932400515702995
PABPC1	0.34390361802263586
PABPC1L	0.9214337599403098
PABPC3	0.9516308520520712
PABPC4	0.011180169335016256
PABPC4-AS1	0.00995877763829667
PABPC4L	0.9005405242434803
PABPN1	0.6059571097927449
PABPN1L	0.94321138402197
PACC1	0.8093408824268568
PACERR	0.5336671794673015
PACRG	0.6883554503023321
PACRG-AS1	0.29812630674373464
PACRG-AS2	0.6167981689914408
PACRG-AS3	0.5906650823930076
PACRGL	0.6872169489763944
PACS1	0.14631836451188968
PACS2	0.05471525010141992
PACSIN1	0.11673420153293868
PACSIN2	0.14222528384686278
PACSIN3	0.6669731677493053
PADI1	0.33168556945848016
PADI2	0.9336796245226732
PADI3	0.2938047751237983
PADI4	0.4656846340834868
PADI6	0.5641202525959891
PAEP	0.2361306715811565
PAF1	0.6313558216605586
PAFAH1B1	0.31349594515472423
PAFAH1B2	0.05489000703232333
PAFAH1B3	0.020217082317583183
PAFAH2	0.560640808547261
PAG1	0.9080008023380091
PAGR1	0.2216519072012081
PAH	0.6393386565731809
PAICS	0.997696692291156
PAIP1	0.13378569146179808
PAIP2	0.4567441264943947
PAIP2B	0.645836036556193
PAK1	0.6823205005884134
PAK1IP1	0.005827903161719661
PAK2	0.9569668032329331
PAK4	0.8155488151319716
PAK5	0.8112695094210435
PAK6	0.6064823209626945
PAK6-AS1	0.7695495195669262
PALB2	0.6425860024613732
PALD1	0.11719183050175105
PALLD	0.04333620391021703
PALLD-AS1	0.5748501082812673
PALM	0.05548556992614806
PALM2AKAP2	0.8425169802838957
PALM3	0.2645229933168817
PALMD	0.7406791927078504
PALS1	0.2314639514121295
PALS2	0.7620337756336546
PAM	0.05259525024316891
PAM16	0.7355408915812132
PAMR1	0.9602625174636872
PAN2	0.2898178856028564
PAN3	0.033695005709282244
PAN3-AS1	0.007792669697260669
PANCR	0.7830787544566129
PANDAR	0.6921695625668465
PANK1	0.5943152816818555
PANK1-AS1	0.6401073860391979
PANK2	0.8914272919646906
PANK2-AS1	0.8646261690727675
PANK3	0.9180804251380974
PANK4	0.15328023319206047
PANO1	0.7393738227634159
PANTR1	0.13997207477391066
PANX1	0.7107155749728187
PANX2	0.05185973637814206
PANX3	0.22642847702858995
PAOX	0.9524311241637721
PAPLN	0.6420995756216428
PAPLN-AS1	0.6174241970396156
PAPOLA	0.5232777715821711
PAPOLA-DT	0.9540928647531184
PAPOLB	0.659937808799385
PAPOLG	0.3796870982475259
PAPPA	0.07362037957969325
PAPPA-AS1	0.039204627034638895
PAPPA-AS2	0.3091961270398428
PAPPA2	0.8931531339841796
PAPSS1	0.5246261301928584
PAPSS2	0.4869697528488306
PAQR3	0.5495055305832196
PAQR4	0.5750748476849187
PAQR5	0.7048590290915577
PAQR5-DT	0.6644959645279184
PAQR6	0.22518909055437736
PAQR7	0.011949820918868759
PAQR8	0.3551396915761158
PAQR9	0.5063815800692719
PAQR9-AS1	0.2897311986882297
PARAL1	0.14449287874835434
PARD3	0.8739522320252688
PARD3-DT	0.4252500905058615
PARD3B	0.30142546230362577
PARD6A	0.005038820346156382
PARD6B	0.1527688691970761
PARD6G	0.13215251922336355
PARD6G-AS1	0.1293124608638429
PARG	0.2657223001571629
PARK7	0.09725408322004704
PARL	0.6369376481994448
PARM1	0.15891369648366244
PARM1-AS1	0.053380837258641116
PARN	0.06316309853089569
PARP1	0.7082028975673804
PARP10	0.9888576245910194
PARP11	0.12974681898662888
PARP11-AS1	0.29819478133046584
PARP12	0.7566074289465954
PARP14	0.10121214718105376
PARP15	0.8828166701835841
PARP16	0.33675972966362555
PARP2	0.6000263920741201
PARP3	0.8166808789934051
PARP4	0.3920324316340015
PARP6	0.3727898126260187
PARP8	0.5317840983917927
PARP9	0.8720809309963566
PARPBP	0.7659024709439424
PARS2	0.3316709709678097
PART1	0.8254329571964878
PARTICL	0.26963434144998205
PARVA	0.4223662161128205
PARVB	0.9101502978345252
PARVG	0.9806317536395236
PASK	0.6548837074692305
PATE1	0.30515688340191005
PATE2	0.2056972453774451
PATE3	0.14195898314281558
PATE4	0.05113891935802306
PATJ	0.8136104854490269
PATJ-DT	0.7600273503756727
PATL1	0.7862819903647302
PATL1-DT	0.8304795347820353
PATL2	0.21790109902657867
PATZ1	0.3416920956599693
PAUPAR	0.5949490518937919
PAWR	0.25250089932736364
PAX1	0.7582089495688087
PAX2	0.9693613899793304
PAX3	0.5095580365624185
PAX4	0.5973819069773597
PAX5	0.7329146005151128
PAX6	0.25020764100692106
PAX7	0.08135801662003722
PAX8	0.8811946342460952
PAX8-AS1	0.8984069441975813
PAX9	0.7560251769133997
PAXBP1	0.2311858926325299
PAXBP1-AS1	0.1669064593311837
PAXIP1	0.8961198017842105
PAXIP1-AS2	0.9071578504997008
PAXIP1-DT	0.796899618040338
PAXX	0.15083753510948172
PBK	0.01999565401800807
PBLD	0.9237430320229778
PBOV1	0.7544886719269877
PBRM1	0.4677366927120194
PBX1	0.20228942822170004
PBX1-AS1	0.050465912650566165
PBX2	0.4116897998567476
PBX3	0.30604450384922144
PBX3-DT	0.33320303980982546
PBX4	0.3232330920507508
PBXIP1	0.71861431560034
PC	0.4702562125527486
PCA3	0.15876388428484267
PCARE	0.4681400737971837
PCAT1	0.7922406634316059
PCAT14	0.3055391532525413
PCAT18	0.14960573002591535
PCAT19	0.6125860216069389
PCAT4	0.8595353428295294
PCAT5	0.13437156878250606
PCAT6	0.09489643426121758
PCAT7	0.5413677092557738
PCBD1	0.8628704457231444
PCBD2	0.3924622680035251
PCBP1	0.4757152081201181
PCBP1-AS1	0.6882359517046017
PCBP2	0.86357299976651
PCBP2-OT1	0.8410725504531331
PCBP3	0.4952827817135159
PCBP3-AS1	0.2907067122784308
PCBP4	0.6922885011302801
PCCA	0.4957896060974197
PCCA-AS1	0.30578888355502826
PCCA-DT	0.5894924668834145
PCCB	0.4475146658528663
PCDH1	0.33623176053895165
PCDH10	0.3676935496664439
PCDH10-DT	0.21557435117234813
PCDH12	0.7758310292355612
PCDH15	0.1568508813322696
PCDH17	0.9163079528761536
PCDH18	0.4443809978131858
PCDH20	0.5052132187530121
PCDH7	0.5950616266864359
PCDH8	0.2311121833914141
PCDH9	0.11026259358425601
PCDH9-AS1	0.6253342325238263
PCDH9-AS2	0.10979386813500924
PCDH9-AS3	0.015955535770634573
PCDH9-AS4	0.009884768469113736
PCDHA1	0.9720388439584654
PCDHA10	0.9441719306198711
PCDHA11	0.9388743461099504
PCDHA12	0.9329092557977191
PCDHA13	0.9305312900357228
PCDHA2	0.9654571817713584
PCDHA3	0.9627151563694268
PCDHA4	0.9596369944570484
PCDHA5	0.9471265467970494
PCDHA6	0.9471265467970494
PCDHA7	0.9471265467970494
PCDHA8	0.9474004416340388
PCDHA9	0.9474004416340388
PCDHAC1	0.9311632192987244
PCDHAC2	0.9370712304335848
PCDHB1	0.901738716598641
PCDHB1-AS1	0.9265167507061076
PCDHB10	0.5815222535040844
PCDHB11	0.577351374891273
PCDHB12	0.5958905819577738
PCDHB13	0.5950920367553095
PCDHB14	0.6253545484187858
PCDHB15	0.7075402557255572
PCDHB16	0.6236618352087098
PCDHB18P	0.659879923478092
PCDHB2	0.8718243871878272
PCDHB3	0.8799553639510638
PCDHB4	0.8327601038178192
PCDHB5	0.7899003810483528
PCDHB6	0.6955227880645016
PCDHB7	0.6111410259273455
PCDHB8	0.5838871395478786
PCDHB9	0.6427994705778531
PCDHGA1	0.2849358579018779
PCDHGA10	0.22151147936822516
PCDHGA11	0.22151147936822516
PCDHGA12	0.21965315174051286
PCDHGA2	0.2851049034788253
PCDHGA3	0.27769229654432426
PCDHGA4	0.2553629612622748
PCDHGA5	0.24880464826631946
PCDHGA6	0.2291569910782947
PCDHGA7	0.2319231893202521
PCDHGA8	0.22172833726201213
PCDHGA9	0.2047939340249435
PCDHGB1	0.2723183348822133
PCDHGB2	0.2553629612622748
PCDHGB3	0.2399654715033619
PCDHGB4	0.2319231893202521
PCDHGB5	0.2047939340249435
PCDHGB6	0.196801924742732
PCDHGB7	0.22151147936822516
PCDHGC3	0.4823032492055809
PCDHGC4	0.6152011530155725
PCDHGC5	0.6057540054337426
PCED1A	0.4306460738404781
PCED1B	0.8279891831081531
PCED1B-AS1	0.8058565517185701
PCF11	0.7293962834052431
PCF11-AS1	0.5311998992932713
PCGEM1	0.5843173287464503
PCGF1	0.7066041224498424
PCGF2	0.7445822968691465
PCGF3	0.405548596691331
PCGF3-AS1	0.300185017506742
PCGF5	0.710279128836667
PCGF6	0.07827791776331577
PCID2	0.32716596166786943
PCIF1	0.007890145205540211
PCK1	0.6951899876546058
PCK2	0.2926835813347499
PCLAF	0.02152681599121969
PCLO	0.5440676309710117
PCM1	0.6737626045728989
PCMT1	0.6171496850811506
PCMTD1	0.7525999543574059
PCMTD1-DT	0.8963971266409918
PCMTD2	0.5399296569521187
PCNA	0.4237532573002902
PCNP	0.7121928238691997
PCNT	0.3517239352976932
PCNX1	0.4696066854682444
PCNX2	0.015067576220836043
PCNX3	0.6508028012000555
PCNX4	0.823796253381827
PCNX4-DT	0.8472944628448378
PCOLCE	0.3329916226835752
PCOLCE-AS1	0.3762642333161038
PCOLCE2	0.8378784715509935
PCOTH	0.5256126772874739
PCP2	0.8913411370313321
PCP4	0.4481253368383525
PCP4L1	0.42534591559900303
PCSEAT	0.9782912432454453
PCSK1	0.5917008857692798
PCSK2	0.8839956431921441
PCSK4	0.3222418471540739
PCSK5	0.11597765519629827
PCSK6	0.3446538415175734
PCSK6-AS1	0.7445385836478893
PCSK7	0.10709728479388077
PCSK9	0.05624474427000176
PCTP	0.8042761331646423
PCYOX1	0.6966628295602778
PCYOX1L	0.3966930828379293
PCYT1A	0.06428307493617136
PCYT2	0.04060778094288309
PDAP1	0.2359025858535998
PDC	0.7214254297118707
PDC-AS1	0.6906059696850282
PDCD1	0.2670902275328556
PDCD10	0.009327659308837609
PDCD11	0.06146681618359106
PDCD1LG2	0.20405894077617195
PDCD2	0.7005717601787799
PDCD2L	0.11227535454786636
PDCD4	0.6077351485622284
PDCD4-AS1	0.6269417395884163
PDCD5	0.7764836053342641
PDCD6	0.2644557810804862
PDCD6-AHRR	0.5703662249205761
PDCD6-DT	0.2919997221149375
PDCD6IP	0.5645460262752089
PDCD6IP-DT	0.478236685102497
PDCD7	0.3892015921340498
PDCL	0.952066601383081
PDCL2	0.6720661159652576
PDCL3	0.20622161447356385
PDE10A	0.3281039033402888
PDE11A	0.29253377143391096
PDE11A-AS1	0.10094145066876477
PDE12	0.9129580043906396
PDE1A	0.4467915783124012
PDE1B	0.29282998278129146
PDE1C	0.4985610114299229
PDE2A	0.9432430495596776
PDE2A-AS1	0.7490750459809707
PDE2A-AS2	0.949205285128628
PDE3A	0.6798830812386198
PDE3A-AS1	0.21642095498570715
PDE3B	0.9877290195148364
PDE4A	0.2647390723887595
PDE4B	0.7045776398921306
PDE4B-AS1	0.5704143173225259
PDE4C	0.5325640192262779
PDE4D	0.546762385282248
PDE4DIP	0.195
PDE5A	0.2402496289251637
PDE6A	0.5576554171090112
PDE6B	0.3283747358299177
PDE6B-AS1	0.28257301672741464
PDE6C	0.8274006822281932
PDE6D	0.02818925064748962
PDE6G	0.028879283649820838
PDE6H	0.1850873161348966
PDE7A	0.935562814637958
PDE7A-DT	0.8732820732613149
PDE7B	0.2314695470394305
PDE8A	0.5545143236384463
PDE8B	0.2213186939309807
PDE9A	0.12244683252673473
PDE9A-AS1	0.05631301507621411
PDF	0.7440836932322685
PDGFA	0.7155005614268231
PDGFA-DT	0.5175192881431773
PDGFB	0.5789142664736112
PDGFC	0.0013131415999534381
PDGFD	0.2700480565927552
PDGFRA	0.8597620090644517
PDGFRB	0.6543971253300304
PDGFRL	0.08674310610590885
PDHA2	0.2376089657925809
PDHB	0.6312859733078295
PDHX	0.0952388059183764
PDIA2	0.4970931378604929
PDIA3	0.18629228403812606
PDIA4	0.060524246103985824
PDIA5	0.9283575936345092
PDIA6	0.24427326826986415
PDIK1L	0.8099408972709077
PDILT	0.5306033061915993
PDK1	0.1511519176285463
PDK1-AS1	0.1846042433839896
PDK2	0.8855787841825414
PDK4	0.3783456119536146
PDK4-AS1	0.3738876104555496
PDLIM1	0.3967256335205276
PDLIM2	0.06402819190815022
PDLIM3	0.4408550595318216
PDLIM4	0.1995369988586027
PDLIM5	0.026711249682363717
PDLIM7	0.052181239811261326
PDLIM7-AS1	0.09210939296936893
PDP1	0.9562643967337124
PDP2	0.4286191826258309
PDPK1	0.5856497663083811
PDPN	0.09361654101825656
PDPR	0.3084711121841952
PDRG1	0.7152031443571444
PDS5A	0.6858931975853558
PDS5B	0.025922913671547417
PDSS1	0.3956468151292449
PDSS2	0.5176975823241927
PDX1	0.049900598818797985
PDXDC1	0.4132158678752947
PDXDC2P-NPIPB14P	0.4094054516532979
PDXK	0.6107004354518453
PDXP	0.5829814276618603
PDXP-DT	0.6684294829802739
PDYN	0.2872463977047498
PDYN-AS1	0.2505283803175538
PDZD2	0.5184802033945014
PDZD3	0.9676351359632446
PDZD7	0.6380653870752975
PDZD8	0.6819638576409099
PDZD9	0.19842117275968485
PDZK1	0.6387478956685734
PDZK1IP1	0.058059687214770776
PDZRN3	0.2780927772975901
PDZRN3-AS1	0.3542582625302689
PDZRN4	0.006441692640407337
PEA15	0.7335383481079448
PEAK1	0.05844198296468123
PEAK3	0.5304335272804985
PEAR1	0.3651027948024614
PEBP1	0.2295603515826879
PEBP4	0.30477282293472296
PECAM1	0.5191509079340425
PECR	0.7817606257277518
PEDS1	0.0313560495559827
PEDS1-UBE2V1	0.03665800925442514
PEF1	0.3915664119708597
PEF1-AS1	0.3241682714972727
PEG10	0.06134155773953447
PEG13	0.42825860517604025
PEG3	0.8589292243209492
PELATON	0.2863091223888623
PELI1	0.5658897083214712
PELI2	0.14300530368893874
PELI3	0.2747574464391415
PELO	0.5370183352457768
PELO-AS1	0.7093511210171597
PELP1	0.4545529671338056
PELP1-DT	0.4395186470566612
PEMT	0.8592437151041246
PENK	0.5761117523730003
PENK-AS1	0.6081759086877957
PEPD	0.14508036642258382
PER1	0.7317881653372601
PER2	0.5969162768007262
PER3	0.4217965831871237
PERCC1	0.9785895745868858
PERM1	0.2045583756786879
PERP	0.6207965923463667
PES1	0.2180583934194784
PET100	0.8913411370313321
PET117	0.17230158849822075
PEX1	0.22978780397143944
PEX10	0.8338425759901651
PEX11A	0.5763882512330526
PEX11B	0.9790404825336868
PEX11G	0.5137531274301015
PEX12	0.4921410043291407
PEX13	0.3701346368262061
PEX14	0.63582429209853
PEX16	0.24133941144766105
PEX19	0.7552350257880142
PEX2	0.8722151249963925
PEX26	0.8170432374919634
PEX3	0.6477230671179441
PEX5L	0.11201035378533186
PEX5L-AS1	0.17291534772576878
PEX5L-AS2	0.18839398439894528
PEX6	0.09932136390541974
PEX7	0.4074017534542029
PF4	0.18101164037442066
PF4V1	0.6977090603899536
PFAS	0.35732320398111056
PFDN1	0.4463569124325389
PFDN2	0.1727715304606905
PFDN4	0.1804272725391056
PFDN5	0.5340735521161954
PFDN6	0.7625113536594745
PFKFB2	0.5762846530638482
PFKFB3	0.1802438164954029
PFKFB4	0.10702253891244112
PFKL	0.6765852325484525
PFKM	0.09490362920246777
PFKP	0.7083124681917667
PFKP-DT	0.4479666030712528
PFN1	0.8671326561956071
PFN2	0.9311410910792928
PFN2-AS1	0.4681648269556213
PFN3	0.01537881440778299
PFN4	0.19737513825265834
PGA3	0.7818480055492928
PGA4	0.8778972840536918
PGA5	0.7071006539682452
PGAM1	0.4760029382713844
PGAM2	0.8344083841744738
PGAM5	0.648755262994875
PGAP1	0.9922734422234948
PGAP2	0.3040008608299467
PGAP3	0.1577461347905491
PGAP4	0.7706325267609713
PGAP6	0.27737924013043536
PGBD1	0.3474278271727853
PGBD2	0.8343178606087236
PGBD4	0.16119168389435834
PGBD5	0.4316846147713408
PGBP	0.6830383754501285
PGC	0.8143763514639872
PGD	0.8208780928560033
PGF	0.5527036195031825
PGGHG	0.6640312961747811
PGGT1B	0.6589715717981189
PGK2	0.9735394485946676
PGLS	0.018661066744041443
PGLS-DT	0.011514021501319359
PGLYRP1	0.6218073376099478
PGLYRP2	0.7141411633202297
PGLYRP3	0.7111710851201855
PGLYRP4	0.5621592308078988
PGM1	0.7169918504448851
PGM2	0.7397252492545415
PGM2L1	0.10455786490730352
PGM3	0.4180295747568
PGM5	0.9114468513945576
PGM5-AS1	0.3406549937646166
PGM5P3-AS1	0.6503110400499297
PGM5P4-AS1	0.18989470116644466
PGP	0.7298462669397895
PGPEP1	0.6932331636088342
PGPEP1L	0.09487998093467144
PGR	0.9100536041687586
PGR-AS1	0.9402487501063876
PGRMC2	0.19663374098192346
PGS1	0.2446212608377092
PHACTR1	0.7168900121906391
PHACTR2	0.1865697918870552
PHACTR2-AS1	0.16356243744797322
PHACTR3	0.9476310406565958
PHACTR3-AS1	0.479322012923959
PHACTR4	0.8750263186518571
PHAF1	0.03667255991244423
PHAX	0.4752887998084689
PHB1	0.4613111970214935
PHC2	0.08483142008052214
PHC2-AS1	0.11486488693641685
PHC3	0.8720593021281295
PHETA1	0.6773721229129419
PHETA2	0.20109759544333375
PHF1	0.6841458780186256
PHF10	0.5468500498083863
PHF11	0.24443696418267266
PHF12	0.1210520208047886
PHF13	0.4929679600217993
PHF14	0.2755182609300257
PHF19	0.8048577842932072
PHF2	0.0787941579653359
PHF20	0.1647075132656544
PHF20L1	0.18249138752452154
PHF21A	0.4386324360319677
PHF21B	0.25294997600168
PHF23	0.17446489060276998
PHF24	0.4863480086662552
PHF3	0.0873086906005594
PHF5A	0.4879361833730402
PHF7	0.40165806716114055
PHGDH	0.9995157534662836
PHGR1	0.5523357415679253
PHIP	0.3120820633425997
PHKB	0.5938915706709866
PHKG1	0.8905363983592708
PHKG2	0.3417509605591317
PHLDA1	0.0852930674745549
PHLDA1-AS1	0.08076965913721923
PHLDA1-DT	0.07442015871702863
PHLDA2	0.28946295510166986
PHLDA3	0.5678080331549031
PHLDB1	0.2544073941872157
PHLDB2	0.10610376009343643
PHLDB3	0.3507313924368776
PHLPP1	0.10154456628580216
PHLPP2	0.8218427272800213
PHOSPHO1	0.6456122610081121
PHOSPHO2	0.2891275556344857
PHOX2A	0.8200857443324636
PHOX2B	0.48225499533046706
PHOX2B-AS1	0.25663289041043835
PHPT1	0.6228897602271969
PHRF1	0.02118022847439982
PHTF1	0.038078957644150764
PHTF2	0.6858299300061309
PHYH	0.9800128265451886
PHYHD1	0.330092621410568
PHYHIP	0.9934250400021436
PHYHIPL	0.4215352184060758
PHYKPL	0.8546733617381997
PI15	0.8752340947722159
PI16	0.2266904086337639
PI3	0.4468512467372497
PI4K2A	0.6512109556731969
PI4K2B	0.5958330072716025
PI4KA	0.6435229810584918
PI4KB	0.8538579013983478
PIANP	0.9678852973746584
PIAS1	0.5292719379041751
PIAS2	0.9064430441567828
PIAS3	0.9726358922433096
PIAS4	0.4517323375770245
PIBF1	0.7398323475505167
PICALM	0.0004210822713437423
PICART1	0.8778175295094875
PICK1	0.8879025024118931
PICSAR	0.4217101904434392
PID1	0.5468686373254521
PIDD1	0.6453167042116416
PIERCE1	0.06718272516981061
PIERCE2	0.4218911858489939
PIEZO1	0.9411349900843338
PIEZO2	0.3251080727909159
PIF1	0.458179589513968
PIFO	0.8971025451027967
PIGB	0.6872678969118564
PIGBOS1	0.7335470039195521
PIGC	0.12182308611109573
PIGF	0.842845561827655
PIGG	0.4507233180808176
PIGH	0.307398780577966
PIGK	0.9101870508271304
PIGL	0.2079137947041696
PIGM	0.37020198675752575
PIGN	0.4945954328496439
PIGO	0.3977906537834872
PIGO-AS1	0.4265824337828748
PIGP	0.8337360462582692
PIGQ	0.7215537011342903
PIGR	0.5424364293798851
PIGS	0.020304724183437983
PIGT	0.2300800736666937
PIGU	0.28282240361788386
PIGV	0.9517869083593746
PIGW	0.2247814877911835
PIGX	0.6335470152945926
PIGY	0.0073876912351504296
PIGY-DT	0.0073876912351504296
PIGZ	0.9324567167907198
PIH1D1	0.28540161987291984
PIH1D2	0.7973104030721705
PIK3AP1	0.07756336010022348
PIK3C2A	0.08057052658102981
PIK3C2B	0.7874615922658309
PIK3C2G	0.8523019383619301
PIK3C3	0.481162825468534
PIK3CA	0.10589044704348337
PIK3CA-DT	0.07327815544571338
PIK3CB	0.12633122809938618
PIK3CD	0.3202616059262146
PIK3CD-AS1	0.22223679732855472
PIK3CD-AS2	0.5321151318973321
PIK3CG	0.7951598601756666
PIK3IP1	0.3025529811892945
PIK3IP1-DT	0.2633480975958404
PIK3R1	0.1798370392227469
PIK3R2	0.7819892679603099
PIK3R3	0.06619814588708572
PIK3R4	0.13934662856388955
PIK3R5	0.5077173341939766
PIK3R5-DT	0.41924236601422216
PIK3R6	0.5480677103232225
PIKFYVE	0.8922036532493323
PILRA	0.34750401547894993
PILRB	0.2913071248400331
PIM1	0.7584137273238828
PIM3	0.8199240134566288
PIMREG	0.2941891540063416
PIN1	0.6887426193417665
PIN1-DT	0.5683502524256842
PINK1	0.13131416468211746
PINK1-AS	0.13829195379232262
PINLYP	0.3641201493741588
PINX1	0.7328321215150313
PINX1-DT	0.5834306407538513
PIP	0.5844489754884918
PIP4K2A	0.07202815887291475
PIP4K2B	0.5546316800258743
PIP4K2C	0.13036758606877924
PIP4P1	0.7994415915480179
PIP4P2	0.04616973899519233
PIP5K1A	0.965340169992792
PIP5K1B	0.6071923340721664
PIP5K1C	0.9022192898194531
PIP5KL1	0.7259703516008583
PIPOX	0.3780787987230845
PIRT	0.4616072529205595
PISD	0.2716903162758291
PISRT1	0.4678134325563992
PITHD1	0.2640079750025596
PITPNA	0.00579077848117826
PITPNA-AS1	0.0033462058359899904
PITPNB	0.5887891571979624
PITPNC1	0.6914626070597685
PITPNM1	0.4045823698081604
PITPNM2	0.01872640436998629
PITPNM2-AS1	0.04938432602973364
PITPNM3	0.360104277388115
PITRM1	0.5300452495691546
PITRM1-AS1	0.4870021821885564
PITX1	0.5144366530699374
PITX1-AS1	0.8876691002288742
PITX2	0.8722034219756942
PITX3	0.313630436685384
PIWIL1	0.3586239103408253
PIWIL2	0.5317439672336307
PIWIL2-DT	0.9977473687042416
PIWIL3	0.9389580700837529
PIWIL4	0.6547992054517113
PIWIL4-AS1	0.5279098683152013
PJA2	0.4217215687582423
PJVK	0.8623071138325921
PKD1	0.5981242180545941
PKD1-AS1	0.4864364957497914
PKD1L1	0.7409301547502696
PKD1L1-AS1	0.7056883451255451
PKD1L2	0.5144361633027918
PKD1L3	0.8220490150541742
PKD1P6-NPIPP1	0.1401185083401159
PKD2	0.7220280304639082
PKD2L1	0.10143265863682777
PKD2L2	0.21203374554354376
PKD2L2-DT	0.2477989124757723
PKDCC	0.9338719287660228
PKDREJ	0.6128417033438972
PKHD1	0.7142361504407567
PKHD1L1	0.5117886921910806
PKIA	0.20045475605411486
PKIA-AS1	0.5767940064486318
PKIB	0.7981438473098509
PKIG	0.14057179766959946
PKLR	0.08254723436450906
PKM	0.30755405893147114
PKMYT1	0.5746572538938258
PKN1	0.9281482574848536
PKN2	0.21010042752058367
PKN2-AS1	0.8980988373042151
PKN3	0.9103860354936868
PKNOX1	0.18099820979704834
PKNOX2	0.138268706183917
PKNOX2-DT	0.06637736254963589
PKP1	0.5837209751460458
PKP2	0.6733217414017697
PKP3	0.16257328386582326
PKP4	0.014164923640135885
PKP4-AS1	0.0036209443453290016
PLA1A	0.2312486680324667
PLA2G10	0.12508447577858325
PLA2G12A	0.5818120753742532
PLA2G12B	0.14901571177372647
PLA2G15	0.012086159680042508
PLA2G1B	0.5952733533749354
PLA2G2A	0.4681881552132402
PLA2G2C	0.2674746474907453
PLA2G2D	0.03335758180624432
PLA2G2E	0.9419042535000292
PLA2G2F	0.06184354749862725
PLA2G3	0.09466827913800753
PLA2G4A	0.8940011411618217
PLA2G4B	0.270863204078532
PLA2G4C	0.3715947108493577
PLA2G4C-AS1	0.3652087527463577
PLA2G4D	0.3755282675036852
PLA2G4E	0.093788866139091
PLA2G4E-AS1	0.02822859909608238
PLA2G4F	0.538629009539771
PLA2G5	0.0319141823845564
PLA2G6	0.6656018778296028
PLA2G7	0.8335748017856289
PLA2R1	0.8428661888437103
PLAA	0.4091178033676442
PLAAT1	0.5547919255951516
PLAAT2	0.713458305785517
PLAAT3	0.7635399287810782
PLAAT4	0.7300703490210559
PLAAT5	0.7973561373875185
PLAC4	0.1984244872675496
PLAC8	0.011618273481452834
PLAC8L1	0.9613021708268628
PLAC9	0.17275701324510584
PLAC9P1	0.9119168929025784
PLAG1	0.8347367233776086
PLAGL1	0.33725295147238554
PLAGL2	0.6382925244692951
PLAT	0.9524329531432404
PLAU	0.3779229693386433
PLAUR	0.9827471576157872
PLB1	0.15659206186280286
PLBD1	0.5364382310997455
PLBD1-AS1	0.6776045904484856
PLBD2	0.9818451356252876
PLCB1	0.70996481543228
PLCB1-IT1	0.9199196290414268
PLCB2	0.6451600670035619
PLCB2-AS1	0.6622764352699834
PLCB3	0.9934940951386332
PLCB4	0.3347960000902422
PLCD1	0.2449600252037345
PLCD3	0.5054640523651547
PLCD4	0.9623871404813852
PLCE1	0.3275021117836128
PLCE1-AS1	0.6509478323244059
PLCE1-AS2	0.15265908235786313
PLCG1	0.05463870695756523
PLCG1-AS1	0.050942944081660994
PLCG2	0.22260232905389185
PLCH1	0.3338422614776652
PLCH1-AS1	0.22904114718813645
PLCH1-AS2	0.23466383731995036
PLCH2	0.4612337931949952
PLCL1	0.059217823740444035
PLCL2	0.9052707121376082
PLCL2-AS1	0.3709244385373587
PLCXD2	0.1335478661819865
PLCXD2-AS1	0.6863265220072131
PLCXD3	0.4475534595616764
PLCZ1	0.9383760228291887
PLD1	0.5256341551001981
PLD2	0.5498555146895042
PLD3	0.17919563939241978
PLD4	0.008272907231560989
PLD5	0.06226426070830037
PLD5P1	0.13785277239281835
PLD6	0.03698615182439957
PLEC	0.7565652191399703
PLEK	0.3004411481050864
PLEK2	0.1240967529206185
PLEKHA1	0.373965488476455
PLEKHA2	0.3589486139527244
PLEKHA3	0.7689018173007693
PLEKHA4	0.007994815490122209
PLEKHA5	0.1031639624628895
PLEKHA6	0.4752951338576748
PLEKHA7	0.4968270149885881
PLEKHA8	0.025371714376495547
PLEKHB1	0.06816782760132767
PLEKHB2	0.4798908543935371
PLEKHD1	0.6789589534979736
PLEKHF1	0.4208869151488036
PLEKHF2	0.791414542544729
PLEKHG1	0.4568067683676323
PLEKHG2	0.8701340140041702
PLEKHG3	0.6955074911475896
PLEKHG4	0.17588939675140086
PLEKHG4B	0.5919726138723095
PLEKHG5	0.5333910175476944
PLEKHG6	0.6881697814674966
PLEKHG7	0.7134544974473436
PLEKHH1	0.3543021463119641
PLEKHH2	0.43097032845312855
PLEKHH3	0.11644036738534985
PLEKHJ1	0.6411481567420849
PLEKHM1	0.030368544877438675
PLEKHM2	0.010498498794015544
PLEKHM3	0.6327104789864499
PLEKHN1	0.1815971767579026
PLEKHO1	0.5402681995166949
PLEKHO2	0.44057611469043706
PLEKHS1	0.3138506063894128
PLET1	0.5806098448366395
PLG	0.1720318460178885
PLGRKT	0.7840503716514702
PLIN1	0.6308094579299433
PLIN2	0.6744588914237781
PLIN3	0.038054515251068836
PLIN4	0.5362552194877651
PLIN5	0.3974825737032969
PLK1	0.5945235016671561
PLK2	0.3275674156730476
PLK3	0.45464209375741294
PLK4	0.8519491144806054
PLK5	0.14961944142045253
PLLP	0.2735149283153202
PLN	0.36171602321015706
PLOD1	0.8061431866919394
PLOD2	0.8420792198465441
PLOD3	0.5523206578477834
PLPBP	0.04555456157448468
PLPP1	0.8200047485312127
PLPP2	0.32245255060665456
PLPP3	0.2353496740939092
PLPP4	0.4995176208068993
PLPP5	0.037870942692624254
PLPP6	0.3812434401032136
PLPP7	0.42255496316191377
PLPPR1	0.9435735402511934
PLPPR2	0.0570270062444308
PLPPR3	0.1999629122776267
PLPPR4	0.5742676833000631
PLPPR5	0.6195666336226524
PLPPR5-AS1	0.6518997521750076
PLRG1	0.8681449347933217
PLS1	0.5973798130282371
PLS1-AS1	0.5304755638557332
PLSCR1	0.7794372497029978
PLSCR2	0.9364662953913426
PLSCR3	0.6956142851714838
PLSCR4	0.8344544659604982
PLSCR5	0.723141006039422
PLSCR5-AS1	0.6048468797796891
PLTP	0.017737377196164583
PLUT	0.1140235088774904
PLVAP	0.57565610908377
PLXDC1	0.6490906351604693
PLXDC2	0.8376876399341164
PLXNA1	0.2907238614829482
PLXNA2	0.4324203149861183
PLXNA4	0.7842941598808448
PLXNB1	0.3511477006260244
PLXNB2	0.3781148337143718
PLXNC1	0.050462053686739394
PLXND1	0.36006241351991985
PM20D1	0.7240020957317832
PM20D2	0.7665164933668123
PMAIP1	0.4561485015595543
PMCH	0.6518177350020158
PMCHL2	0.32677540575798336
PMEL	0.7860848403028359
PMEPA1	0.16336889215371042
PMF1	0.20338993045203468
PMF1-BGLAP	0.21640917553875666
PMFBP1	0.6246018032581797
PMIS2	0.4296197669333284
PML	0.2536093333697311
PMM1	0.4542195012005544
PMM2	0.6155945248607971
PMP2	0.3503246338664936
PMP22	0.5174187795763164
PMPCA	0.1711720217845109
PMPCB	0.01399852776026683
PMS1	0.729291635180355
PMS2	0.7130129743270341
PMS2P3	0.7104687529436493
PMS2P4	0.07245217401564957
PMVK	0.7955179877795242
PNISR	0.7481113796152963
PNISR-AS1	0.937512719530728
PNKD	0.7537373184540969
PNKP	0.14059600413189022
PNLDC1	0.8325198216750167
PNLIP	0.08752036097733906
PNLIPRP1	0.130166200838839
PNLIPRP2	0.1384029815422541
PNLIPRP3	0.1848877663055985
PNMA1	0.7541695026121339
PNMA2	0.15635223266502268
PNMA8A	0.7943278527819202
PNMA8B	0.2666320404606761
PNMA8C	0.4268234063840214
PNMT	0.1531593618858153
PNN	0.6200121918012876
PNN-AS1	0.5439979096401077
PNO1	0.7125316314069011
PNOC	0.6178925008218544
PNP	0.7599405672390224
PNPLA1	0.5429625404843351
PNPLA2	0.5795795520058156
PNPLA3	0.7716899788742269
PNPLA5	0.7507918268157421
PNPLA6	0.8925746249026988
PNPLA7	0.29753098911749953
PNPLA8	0.9917807363228136
PNPO	0.04633134859221821
PNPT1	0.6757584936594666
PNRC1	0.6946023064144411
PNRC1-DT	0.6676729740368323
PNRC2	0.3676916239886695
POC1A	0.7530014766394311
POC1B	0.658526804780304
POC1B-AS1	0.7360679417760913
POC1B-GALNT4	0.7422997390843282
POC5	0.4553836321993823
PODN	0.0350104596284736
PODNL1	0.25169455172156713
PODXL	0.7989905999577478
PODXL2	0.10215223823645604
POFUT1	0.6703907868936239
POFUT2	0.8801161894771619
POGK	0.5448535252584382
POGLUT1	0.7804340490848107
POGLUT2	0.08636125067615208
POGLUT3	0.4897661013813535
POGZ	0.2302700444327432
POLA2	0.19900821033809726
POLB	0.4997082782556087
POLD1	0.5823975770427778
POLD2	0.7480883575183901
POLD3	0.2178700031611096
POLD4	0.8998661100323044
POLDIP2	0.3196022481232097
POLDIP3	0.6965039645147693
POLE	0.7808053466528546
POLE2	0.6681532019822176
POLE3	0.13428677482257284
POLE4	0.17763397692797944
POLG	0.26519893542010536
POLG-DT	0.2372568546137537
POLG2	0.5134409838095686
POLGARF	0.26116890224951994
POLH	0.9336552079719316
POLH-AS1	0.9492705453892883
POLI	0.03296072257110316
POLK	0.32736569287008216
POLL	0.16352580572457434
POLM	0.8892528092971199
POLN	0.2450341763469551
POLQ	0.6414330171513397
POLR1A	0.006364919066171704
POLR1B	0.13388720101476892
POLR1C	0.9457753611884784
POLR1D	0.2017193637436127
POLR1E	0.8152725351949801
POLR1F	0.8436475710463407
POLR1G	0.17166317272257414
POLR1H	0.3374797003278129
POLR2A	0.1416724937328495
POLR2B	0.5761820277462814
POLR2C	0.8366878215537672
POLR2D	0.4375871315313409
POLR2E	0.5870055940219966
POLR2F	0.8891535973153437
POLR2G	0.7054452213442307
POLR2H	0.2207732046992123
POLR2I	0.5685890202519205
POLR2J	0.3275299017177611
POLR2J2	0.11993928588669428
POLR2J4	0.7865793549725142
POLR2K	0.3950184626179169
POLR2L	0.19031355298154096
POLR2M	0.11229584079780602
POLR3A	0.32875867537609194
POLR3B	0.524810761389372
POLR3C	0.9726397596223516
POLR3D	0.9989116036733222
POLR3E	0.37379587927971947
POLR3F	0.6790573121728569
POLR3G	0.7336706856414223
POLR3GL	0.7813153285236152
POLR3H	0.4671158141992851
POLR3K	0.7430815655495913
POLRMT	0.6683014710722724
POM121	0.469167024339097
POM121C	0.7551442217006659
POM121L12	0.6337204831995121
POM121L2	0.9476315633369814
POM121L9P	0.027543048856330358
POMC	0.5241072596134807
POMGNT1	0.2330684688703583
POMGNT2	0.26432097053000325
POMK	0.6173100698786896
POMP	0.8515530594258383
POMT1	0.12289164799286695
POMT2	0.7675913977562284
POMZP3	0.32957457596586665
PON1	0.22538361381324995
PON2	0.998372968627063
PON3	0.6847045382159711
POP1	0.046341191939548665
POP4	0.37733855902766295
POP5	0.6336131140642661
POP7	0.07610701690455003
POPDC2	0.7945257374269725
POPDC3	0.6904630487551616
POR	0.3903693648257151
POSTN	0.16690045836327894
POT1	0.6449890407837668
POT1-AS1	0.9558759249527832
POTEA	0.9179369126558752
POTEC	0.9480918812324955
POTED	0.7567
POTEE	0.5076019413970416
POTEF	0.2696406251619109
POTEF-AS1	0.5429829362438134
POU1F1	0.6410952598591517
POU2AF1	0.5800277598484628
POU2AF2	0.10619750733347327
POU2AF3	0.2445237571186064
POU2F1	0.6254713930673095
POU2F1-DT	0.8583948537659676
POU2F2	0.2230141957996073
POU2F2-AS1	0.3926141084492157
POU2F3	0.9469680749711914
POU3F1	0.1899873195958616
POU3F2	0.4515092717354552
POU3F3	0.5419653423381413
POU4F1	0.7757788143520468
POU4F2	0.9767674005006683
POU4F3	0.3054096707433692
POU5F1	0.7078699337024785
POU5F1B	0.5412524591088548
POU5F2	0.8951672941352744
POU6F1	0.22145521375783386
POU6F2	0.5151405052037553
POU6F2-AS1	0.7094842295893788
POU6F2-AS2	0.07613069709144954
PP12613	0.4826396620764096
PP2D1	0.6796203797961117
PP7080	0.8876089225165757
PPA1	0.6152248766432159
PPA2	0.3725723050637833
PPAN	0.01455808994215829
PPAN-P2RY11	0.01455808994215829
PPARA	0.5921028653344652
PPARD	0.3316396826265472
PPARG	0.4026700313104341
PPARGC1A	0.6129078877217169
PPARGC1B	0.5390433578057428
PPAT	0.9930186819598148
PPBP	0.18730553349276646
PPBPP2	0.2795776208801149
PPCDC	0.7066561784256976
PPCS	0.44801592274556296
PPDPF	0.7655121119410049
PPDPFL	0.7504305760746574
PPEF2	0.7012444537158015
PPFIA1	0.3370925661730704
PPFIA2	0.7929237051820276
PPFIA2-AS1	0.9825178454280152
PPFIA3	0.4395218883130645
PPFIA4	0.4977805009274598
PPFIBP1	0.9778041085408212
PPFIBP2	0.6612915631402585
PPHLN1	0.21383289949673692
PPIA	0.4055894090852497
PPIB	0.037797632838985414
PPIC	0.7229354398588579
PPIC-AS1	0.8227186157563926
PPID	0.7281545125384735
PPIE	0.7237238422322797
PPIEL	0.006550885477902946
PPIF	0.5400576727509057
PPIG	0.5685056646274039
PPIH	0.7006728754011213
PPIL1	0.3558660541812088
PPIL2	0.17104089269502393
PPIL3	0.919386578558685
PPIL4	0.450281378201713
PPIL6	0.293777255792236
PPIP5K1	0.09463224613630528
PPIP5K2	0.10286834690323964
PPL	0.5725757866170611
PPM1A	0.6401250823068254
PPM1B	0.9322012240812456
PPM1B-DT	0.906053194378503
PPM1D	0.229
PPM1E	0.897561725477968
PPM1F	0.4581440249400736
PPM1F-AS1	0.5032397337731783
PPM1G	0.4920960667836946
PPM1H	0.2759420815928109
PPM1J	0.8953897954002908
PPM1J-DT	0.8953897954002908
PPM1K	0.4915801933935471
PPM1K-DT	0.6357820396291561
PPM1L	0.2791371508347111
PPM1L-DT	0.13134950249545596
PPM1M	0.8164511827096526
PPM1N	0.9534727424973832
PPME1	0.6405276382888545
PPOX	0.17372154338742468
PPP1CA	0.4468017572998379
PPP1CB	0.9671532179268644
PPP1CB-DT	0.7983273204172328
PPP1CC	0.5081315986527756
PPP1R10	0.13631209084207224
PPP1R11	0.32475085574773355
PPP1R12A	0.15949621115753726
PPP1R12A-AS1	0.14308380008578753
PPP1R12A-AS2	0.1668205544057781
PPP1R12B	0.24195481475724326
PPP1R12C	0.9005828477615907
PPP1R13B	0.8215841009548501
PPP1R13B-DT	0.3420562201818357
PPP1R13L	0.2426526185430948
PPP1R14A	0.35968055827869216
PPP1R14B	0.9950351039073402
PPP1R14B-AS1	0.9945585859950888
PPP1R14C	0.17829991465695366
PPP1R14D	0.6058642180286282
PPP1R15A	0.022408338852117567
PPP1R15B	0.9035632348435894
PPP1R15B-AS1	0.8571039107198698
PPP1R16A	0.9682374487015484
PPP1R16B	0.8628495340658684
PPP1R17	0.7840656205796199
PPP1R18	0.020503510504853998
PPP1R1A	0.1797377386654509
PPP1R1B	0.05112403971168728
PPP1R1C	0.7453591398638593
PPP1R2	0.7577849732864339
PPP1R21	0.9679237938208299
PPP1R21-DT	0.9150047487170108
PPP1R26	0.010503903168487372
PPP1R26-AS1	0.012837124762772323
PPP1R27	0.04556821622756218
PPP1R2B	0.6123061712676613
PPP1R32	0.5958529897369811
PPP1R35	0.5015742859663093
PPP1R35-AS1	0.5383196219662623
PPP1R36	0.6431677833559408
PPP1R37	0.3269654468099125
PPP1R3A	0.0672331937196699
PPP1R3B	0.5790836545522229
PPP1R3B-DT	0.3779814725721512
PPP1R3C	0.1829626080390544
PPP1R3D	0.930214266402108
PPP1R3E	0.5591846667929098
PPP1R3G	0.6338360623577174
PPP1R42	0.2631779472970022
PPP1R7	0.8981959193579363
PPP1R8	0.5389186269690333
PPP1R9A	0.1901390880855721
PPP1R9A-AS1	0.2651509668831456
PPP1R9B	0.8662870528508164
PPP2CA	0.8690568199842139
PPP2CA-DT	0.839205186482573
PPP2CB	0.7971570037567292
PPP2R1A	0.6142523734347936
PPP2R1B	0.981538189436221
PPP2R2A	0.4290514229812717
PPP2R2B	0.2425574031691115
PPP2R2B-IT1	0.6263664113450885
PPP2R2C	0.6783944228537868
PPP2R2D	0.3440207499382508
PPP2R3A	0.13427049422718826
PPP2R3C	0.4624294972299142
PPP2R5A	0.5288038813962921
PPP2R5B	0.4667743286721867
PPP2R5C	0.7313284012946077
PPP2R5D	0.06646646264762968
PPP2R5E	0.9415711424276824
PPP3CA	0.7583265684764346
PPP3CB	0.464247721566336
PPP3CB-AS1	0.4708468623230562
PPP3CC	0.2080581061945785
PPP3R1	0.4585972373769169
PPP3R2	0.714083295452314
PPP4C	0.9827520333162716
PPP4R1	0.2660245734521993
PPP4R1-AS1	0.13522334061952446
PPP4R2	0.5343526203377514
PPP4R3A	0.3731155952759447
PPP4R3B	0.2650487368907279
PPP4R3B-DT	0.2612049058371926
PPP4R4	0.7522675953123085
PPP5C	0.3272602342884929
PPP5D1P	0.26507748834385897
PPP6C	0.4664905800810543
PPP6R1	0.5891486938536502
PPP6R2	0.3972074888346767
PPP6R3	0.9848910046706706
PPRC1	0.3850921770498712
PPT1	0.0848969541680723
PPT2	0.4705399420506091
PPT2-EGFL8	0.5532934751525024
PPTC7	0.6691654951244351
PPWD1	0.2188034623304848
PPY	0.12783644810722555
PPY2P	0.6936997021808484
PRAC1	0.6080748099917329
PRAC2	0.5940253621710321
PRADC1	0.04557975063461528
PRADX	0.8442191713179201
PRAG1	0.5646163037009426
PRAM1	0.5462913948453747
PRAME	0.5943572330903946
PRAMEF1	0.744184173741328
PRAMEF10	0.1071
PRAMEF11	0.4944304601584482
PRAMEF12	0.5433157784976856
PRAMEF2	0.21302956896512384
PRAMEF20	0.9440715948053746
PRAMEF25	0.9704870734962454
PRAMEF26	0.9704870734962454
PRAMEF4	0.1071
PRAMENP	0.35963631067350377
PRANCR	0.18209311128887712
PRAP1	0.9979360166214816
PRB1	0.3375216610361718
PRB2	0.7937060577713155
PRB3	0.6359285208249036
PRB4	0.35586025531872145
PRC1	0.6710788193626319
PRC1-AS1	0.6507217205875556
PRCC	0.12576572828997862
PRCD	0.3458604026732364
PRCP	0.6575710803450555
PRDM1	0.2915562388768668
PRDM10	0.3499921952485907
PRDM10-DT	0.3316942513122332
PRDM11	0.4579685466729404
PRDM12	0.6828327217756573
PRDM13	0.844201680316502
PRDM14	0.8885871649957848
PRDM15	0.6028356596818601
PRDM16	0.3195266737885017
PRDM16-DT	0.030845549330669075
PRDM2	0.2884862512817262
PRDM4	0.6724117860924252
PRDM4-AS1	0.6724117860924252
PRDM5	0.2948848693960715
PRDM6	0.1723659151849266
PRDM6-AS1	0.7990528945882018
PRDM7	0.8762808427025826
PRDM8	0.11792653230186567
PRDM8-AS1	0.14176022539323685
PRDM9	0.3369687407354009
PRDX1	0.13432039669991092
PRDX2	0.9050028887384975
PRDX3	0.39832699582455217
PRDX5	0.9976088759920774
PRDX6	0.9113533103111756
PRDX6-AS1	0.7136856537384926
PREB	0.4959038787823427
PRECSIT	0.7965102710538545
PRELID1	0.16351978383918347
PRELID2	0.5941466454834848
PRELID3A	0.2677680915691956
PRELID3B	0.33420622030506164
PRELP	0.4447191829952451
PREP	0.5776146111911928
PREPL	0.9333156052194505
PREX1	0.03804938061384766
PREX2	0.2965268926116356
PRF1	0.17893442245509614
PRG2	0.7269419942229101
PRG3	0.7409056459850576
PRG4	0.2798764391854467
PRH1	0.6241893397174957
PRH2	0.6978877355611728
PRICKLE1	0.0663624383188191
PRICKLE2	0.4912776091744857
PRICKLE2-AS1	0.7642059479186969
PRICKLE2-AS2	0.6313093021837153
PRICKLE2-AS3	0.2564674378777703
PRICKLE2-DT	0.4644205720180769
PRICKLE4	0.8295249784102083
PRIM1	0.7911176974240646
PRIM2	0.5848459560523713
PRIMA1	0.2671803667117647
PRIMPOL	0.05873573868603488
PRKAA1	0.17959639003317066
PRKAA2	0.85276750655811
PRKAB1	0.3628011679197469
PRKAB2	0.3847509366895364
PRKACA	0.3948431931744387
PRKACB	0.5409525133097353
PRKACB-DT	0.7746205346383359
PRKACG	0.5417284759706321
PRKAG1	0.7081035435392309
PRKAG2	0.4335107035118119
PRKAG2-AS1	0.5943985554148882
PRKAG2-AS2	0.6971218312223046
PRKAG3	0.5629245263091461
PRKAR1A	0.1317721695484605
PRKAR1B	0.18065744368804446
PRKAR1B-AS1	0.23347309629297724
PRKAR1B-AS2	0.10789437634297533
PRKAR2A	0.06765525271980033
PRKAR2A-AS1	0.05756477189277176
PRKAR2B	0.5677556585048837
PRKAR2B-AS1	0.5922374636774985
PRKCA	0.8671352258412468
PRKCA-AS1	0.9777827415939652
PRKCB	0.4672528719478757
PRKCD	0.4108109651265595
PRKCE	0.8921616159494067
PRKCE-AS1	0.8790405862473452
PRKCG	0.2981932876474347
PRKCH	0.1372150078651378
PRKCH-AS1	0.2707690003327907
PRKCI	0.5698957153414623
PRKCQ	0.7295248966369204
PRKCQ-AS1	0.9002072219028318
PRKCSH	0.19969342399446632
PRKCZ	0.25671787481789177
PRKCZ-AS1	0.9027352656566824
PRKCZ-DT	0.04930962448158782
PRKD1	0.02639187947546168
PRKD2	0.5479114807823736
PRKD3	0.1564071030687864
PRKD3-DT	0.2462315683853273
PRKDC	0.18520992450284912
PRKG1	0.6365145998687258
PRKG1-AS1	0.5626999060077429
PRKG2	0.980079953828738
PRKG2-AS1	0.9659107512184866
PRKN	0.6703381151654721
PRKRA	0.9282053524419556
PRKRIP1	0.19866003288966144
PRL	0.7756201629780554
PRLH	0.4185164654752193
PRLHR	0.7276580919048159
PRLR	0.053119681802797865
PRM1	0.7580285563496052
PRM2	0.7664107918118076
PRM3	0.7686226571997674
PRMT1	0.9584527112349286
PRMT2	0.23795726558130945
PRMT3	0.2187246033620273
PRMT5	0.30564394925867777
PRMT5-AS1	0.30564394925867777
PRMT5-DT	0.3322959108858385
PRMT6	0.4066674536595129
PRMT7	0.1898626143872512
PRMT8	0.25608460688705376
PRMT9	0.4146258393000771
PRNCR1	0.9489940869297436
PRND	0.7462532261590431
PRNP	0.688445935429593
PRNT	0.7921275929224931
PROB1	0.6337747786069957
PROC	0.6575404183765959
PROCA1	0.16795598132426298
PROCR	0.09130551306981284
PRODH	0.3676579195405326
PRODH2	0.5074579109227645
PROK1	0.8089503880072372
PROK2	0.6560907839747174
PROKR1	0.3303757973603483
PROKR2	0.7201648335266646
PROM1	0.924582705242872
PROM2	0.14124482113976944
PROP1	0.2323280595853864
PRORP	0.5340964920920445
PROS1	0.9647127760156388
PROSER1	0.7022957364777161
PROSER2	0.2917846604788797
PROSER2-AS1	0.27474115315642755
PROSER3	0.7600927624210618
PROX1	0.8957732448429948
PROX1-AS1	0.2579574010500639
PROX2	0.6065881034489541
PROZ	0.3087079316207067
PRPF18	0.3003682043607636
PRPF19	0.7321543505024063
PRPF19-DT	0.5640402136339229
PRPF3	0.8446142376904051
PRPF31	0.05696697812456253
PRPF31-AS1	0.056315732278528326
PRPF38A	0.3072735838588871
PRPF38B	0.12475030247756125
PRPF39	0.9320421480186344
PRPF39-DT	0.7394936425011471
PRPF4	0.9195909065519337
PRPF40A	0.48082941294309994
PRPF40B	0.835568654054313
PRPF4B	0.4216829917334773
PRPF6	0.8107921868807955
PRPF8	0.6228131497644479
PRPH	0.7312925102127351
PRPH2	0.7401744743048447
PRPS1L1	0.5460338614510358
PRPSAP1	0.5386224404429583
PRPSAP2	0.5879179270730689
PRR11	0.9258366523933944
PRR11-AS1	0.8053316924548122
PRR12	0.8391145780423291
PRR13	0.7642684353049096
PRR14	0.2045334659193398
PRR14L	0.475524846252248
PRR15	0.6897388059764542
PRR15-DT	0.8350305024826248
PRR15L	0.04766146078595096
PRR16	0.1360853181066265
PRR18	0.6473763663299139
PRR19	0.029578635721275007
PRR20A	0.7286714902177767
PRR20B	0.729648412949151
PRR20C	0.7286714902177767
PRR20D	0.71636271620515
PRR20E	0.5072955223604505
PRR20G	0.9678088341588001
PRR22	0.3660945418693584
PRR23A	0.519566463733601
PRR23B	0.5103375191735949
PRR23C	0.5341544646154119
PRR27	0.8940426432750512
PRR29	0.3243837143877428
PRR29-AS1	0.3520186535611162
PRR3	0.2183824378831332
PRR30	0.4959038787823427
PRR33	0.7828164268365061
PRR34	0.4286441598257014
PRR34-AS1	0.3915945331938162
PRR35	0.7273037530198245
PRR36	0.14324036610943516
PRR4	0.3088849174612401
PRR5	0.28402820517360355
PRR5-ARHGAP8	0.4143371374988483
PRR5L	0.1456035271745641
PRR7	0.009925188275165088
PRR7-AS1	0.008544116239645294
PRR9	0.5779032151155791
PRRC1	0.9925371011359816
PRRC2A	0.16851754802803687
PRRC2B	0.33965028948798315
PRRC2C	0.18731487433852595
PRRG2	0.6733458740241092
PRRG4	0.029516862443377367
PRRT1	0.563236916271799
PRRT1B	0.0981462378989651
PRRT2	0.2507865489254787
PRRT3	0.6118059286962594
PRRT3-AS1	0.6129800909375804
PRRT4	0.7515656768164656
PRRX1	0.9701621786460132
PRRX2	0.6658108344222239
PRRX2-AS1	0.5079223674435811
PRSS1	0.7526121769730305
PRSS12	0.6534715565239914
PRSS16	0.9187065813646368
PRSS2	0.29847614581202603
PRSS21	0.978770161185464
PRSS22	0.8182319156158827
PRSS23	0.0844080507272496
PRSS23-AS1	0.08598632061407202
PRSS27	0.7804281047518529
PRSS3	0.010291839880558984
PRSS30P	0.9075649223184992
PRSS33	0.9113187581176404
PRSS35	0.2850121748041142
PRSS36	0.5600034965719364
PRSS37	0.3216376672137963
PRSS38	0.9347905764774728
PRSS41	0.9856244895035232
PRSS48	0.0704604091795274
PRSS50	0.5388448033087896
PRSS51	0.7263544225916909
PRSS53	0.6468620935698367
PRSS54	0.21437467534242755
PRSS55	0.8166228322610423
PRSS56	0.09479633697486016
PRSS57	0.08926428026864253
PRSS58	0.03962181388282154
PRSS8	0.5557377670219262
PRTFDC1	0.20854717140244888
PRTG	0.8319624088210577
PRTN3	0.1450913679076366
PRUNE1	0.8142426685305943
PRUNE2	0.19704482817612945
PRX	0.06331884406672006
PRXL2A	0.4086090113964399
PRXL2B	0.2288178007392655
PRXL2C	0.4461326588879708
PSAP	0.30607600482139363
PSAPL1	0.03645452309196673
PSAT1	0.5783034781258736
PSCA	0.2439947045952361
PSD	0.18843532863543536
PSD2	0.8910621422470658
PSD2-AS1	0.6567261524892183
PSD3	0.5293119041265698
PSD4	0.7884349032817674
PSEN1	0.5050940954268319
PSEN2	0.1533137468346682
PSENEN	0.7413509246344298
PSG1	0.19089234045363374
PSG11	0.6654482613308351
PSG2	0.7188695988897613
PSG3	0.1261230031179823
PSG4	0.5514256174291609
PSG5	0.626874605329365
PSG6	0.23000823014582186
PSG7	0.2178546040743926
PSG8	0.43223748575335175
PSG8-AS1	0.7204816394054927
PSG9	0.6317457650145509
PSIP1	0.41094824988773176
PSKH1	0.025381049358314426
PSKH2	0.9905543608652344
PSMA1	0.9865913678494944
PSMA2	0.2993136702113919
PSMA3	0.6254537783238696
PSMA3-AS1	0.6250475589571916
PSMA4	0.007520862347005663
PSMA5	0.967769938384206
PSMA6	0.4798126622912296
PSMA7	0.7371133564912451
PSMA8	0.06487580767781359
PSMB1	0.6496279170690297
PSMB10	0.02241939367776591
PSMB11	0.5004431768257648
PSMB2	0.925848118110946
PSMB3	0.6041273461868581
PSMB4	0.2707052555170497
PSMB5	0.4991552288346578
PSMB6	0.4228463740942857
PSMB7	0.8832501771464719
PSMB8	0.787931288222663
PSMB8-AS1	0.7682103016802402
PSMB9	0.8117891309432054
PSMC1	0.600213616121579
PSMC2	0.0049916166542452465
PSMC3	0.551393398486525
PSMC3IP	0.1382678574675656
PSMC4	0.3306299135479573
PSMC5	0.9029252184898491
PSMC6	0.80697051269749
PSMD1	0.22780844610086354
PSMD11	0.07209862165991843
PSMD12	0.5497084318621629
PSMD13	0.7554388044611524
PSMD14	0.3038285710601253
PSMD14-DT	0.3222027351787405
PSMD2	0.4855465929675094
PSMD3	0.9473203135002456
PSMD4	0.9644245351931654
PSMD5	0.8314274068373089
PSMD6	0.9281408590623494
PSMD6-AS1	0.9195609468437068
PSMD6-AS2	0.9196356519054948
PSMD7	0.3531378023365989
PSMD7-DT	0.7126273085198438
PSMD8	0.15927707899884913
PSMD9	0.28232206908596136
PSME1	0.3317137958135216
PSME2	0.33258452040587083
PSME3	0.004373164793456674
PSME3IP1	0.3629997174293241
PSME4	0.875881250879367
PSMF1	0.4200539210509706
PSMG1	0.6469760180771911
PSMG2	0.9778815072056308
PSMG3	0.8682582879500811
PSMG3-AS1	0.8386362523766396
PSMG4	0.2684849711987887
PSORS1C1	0.5167741389180432
PSORS1C2	0.4937825773018561
PSORS1C3	0.6912741166866962
PSPC1	0.7602345852765298
PSPC1-AS2	0.7037829045867656
PSPH	0.8129775584504217
PSPN	0.721168575524694
PSRC1	0.07591556490423312
PSTK	0.18122769070808573
PSTPIP1	0.6162735194366997
PSTPIP2	0.6991355030399993
PTAFR	0.7995973003895555
PTAR1	0.1849703775613144
PTBP1	0.2131678133305276
PTBP2	0.611240422505303
PTBP3	0.24523237802559775
PTCD1	0.2584340305967342
PTCD2	0.8585217088391858
PTCD3	0.0084315410658517
PTCH1	0.3115902398413818
PTCH2	0.3366382421915292
PTCHD3	0.5595294996879447
PTCHD4	0.3484680190041221
PTCRA	0.7485562209156442
PTCSC1	0.4790209192291877
PTCSC2	0.9298328491057952
PTCSC3	0.5494492224140503
PTDSS1	0.3176049262968724
PTDSS2	0.035923163880477726
PTEN	0.2648156975343344
PTENP1-AS	0.01950158994639839
PTER	0.414378494201068
PTF1A	0.8750562755481011
PTGDR	0.5384678428330949
PTGDR2	0.4104891588951412
PTGDS	0.14896819774512346
PTGER1	0.9251055779879314
PTGER2	0.29223266237450585
PTGER3	0.006166117884922218
PTGER4	0.3626076768734774
PTGES	0.6080040559794311
PTGES2	0.27185651580659753
PTGES2-AS1	0.34580651984618965
PTGES3	0.8806195143872726
PTGES3L	0.09743872232000343
PTGES3L-AARSD1	0.047822605705227166
PTGFR	0.6394337262752552
PTGFRN	0.36869138418246095
PTGIR	0.2967184889937621
PTGIS	0.02430020280399181
PTGR1	0.1138629931911902
PTGR2	0.10715291720016697
PTGR3	0.6446907896599416
PTGS1	0.1847721302944752
PTGS2	0.4959927039305626
PTH	0.3590635858480233
PTH1R	0.4270806492691911
PTH2	0.7305354254119419
PTH2R	0.9507681536803296
PTHLH	0.704384850967678
PTK2	0.2595930580461555
PTK2B	0.5065427460396928
PTK6	0.9018317405446166
PTK7	0.2809019087523751
PTMA	0.04365558347568077
PTMS	0.6455624070101197
PTN	0.5757455328556833
PTOV1	0.3050413631754835
PTOV1-AS1	0.6956760547449807
PTOV1-AS2	0.2830498132412922
PTP4A1	0.14918824115187085
PTP4A2	0.041210712756422914
PTP4A3	0.4732506309804132
PTPA	0.3394741361131845
PTPDC1	0.3080158319712856
PTPMT1	0.4921992394967234
PTPN1	0.8695470908342959
PTPN11	0.7178469047887619
PTPN12	0.7035545445971827
PTPN13	0.6012380080665511
PTPN14	0.6676117164546342
PTPN18	0.11930234437135345
PTPN2	0.9868147012710279
PTPN21	0.4853398171079668
PTPN22	0.08198478236360046
PTPN23	0.39119060252651305
PTPN23-DT	0.3710701125411108
PTPN3	0.5948596369679687
PTPN4	0.7587007460963988
PTPN5	0.15616142152136364
PTPN7	0.34108908068275023
PTPN9	0.7719076055012233
PTPRA	0.8663207341734767
PTPRB	0.93041651669167
PTPRC	0.5837304193419084
PTPRCAP	0.3246798348642663
PTPRD	0.12388460838698052
PTPRD-AS1	0.2874798931851376
PTPRD-DT	0.05064186333924142
PTPRE	0.6326299489909618
PTPRF	0.7896015615146357
PTPRG	0.3164581096121565
PTPRG-AS1	0.6196575566732396
PTPRH	0.6447330051981985
PTPRJ	0.6169647377577049
PTPRJ-AS1	0.36111244141876897
PTPRK	0.8625500305075009
PTPRK-AS1	0.8490604268030106
PTPRM	0.1521895439224651
PTPRN	0.9733910941911664
PTPRN2	0.9974262085991026
PTPRN2-AS1	0.28163471035214394
PTPRO	0.7516858273725342
PTPRQ	0.8931137855952941
PTPRR	0.2198877661376354
PTPRS	0.3128925385086258
PTPRS-AS1	0.9269388302061152
PTPRT	0.538132451867364
PTPRT-AS1	0.6731576357711206
PTPRT-DT	0.3573139338275372
PTPRU	0.3869957289242077
PTPRZ1	0.4812617781033442
PTRH1	0.7317185364461891
PTRH2	0.2663507699283169
PTRHD1	0.9736368219530772
PTS	0.6069569123148483
PTTG1	0.4230188894623551
PTTG1IP	0.016398436726445198
PTTG1IP2	0.2447282583521878
PTTG2	0.18998746404296568
PTX3	0.1893614868362921
PTX4	0.9623030508046846
PUF60	0.4869128516287342
PUM1	0.34874970903734004
PUM2	0.4525893101415125
PUM3	0.6452666639494201
PURA	0.301276142127396
PURB	0.5213347771758142
PURG	0.1848901049540456
PURPL	0.21081497457090972
PUS1	0.20749438619741173
PUS10	0.28701877027513345
PUS3	0.16976874069131764
PUS7	0.7507445083807891
PUS7L	0.611336891139203
PUSL1	0.4709942944448171
PVALB	0.6868133818449954
PVALEF	0.4347706909120026
PVR	0.4031730071442804
PVRIG	0.6001653492836961
PVT1	0.953680175847886
PWP1	0.7616078642187505
PWP2	0.7446651163503584
PWRN1	0.3078331574469392
PWRN2	0.19941237299083
PWRN4	0.2959785557603893
PWWP2A	0.952694352425926
PWWP2B	0.34291609431846026
PWWP3A	0.5944959830694143
PXDC1	0.5401046279214474
PXDN	0.9374322982911908
PXDNL	0.949307053119852
PXK	0.6482144456947533
PXMP2	0.7622021313850533
PXMP4	0.5397765384948776
PXN	0.5621297420309577
PXN-AS1	0.5546596919269281
PXT1	0.11107298375281333
PXYLP1	0.9717699659151176
PYCARD	0.4491432500318755
PYCARD-AS1	0.4491432500318755
PYCR1	0.06613389567722043
PYCR2	0.20670483354632213
PYCR3	0.9420589410837604
PYDC1	0.7508318612963022
PYDC2	0.6646819897750261
PYDC2-AS1	0.6436993579333352
PYDC5	0.5797751984831786
PYGB	0.4466447027921754
PYGL	0.7390802444704696
PYGM	0.9591145801058036
PYGO1	0.8237131192525637
PYGO2	0.7687119890112867
PYHIN1	0.2729044130944005
PYM1	0.923585096224854
PYROXD1	0.5656177035200801
PYROXD2	0.42080347197591694
PYURF	0.0073876912351504296
PYY	0.30027988356531704
PYY2	0.5110685381926368
QARS1	0.07326902849006534
QDPR	0.3755149520490069
QKI	0.16278884193657214
QKILA	0.1811228538743686
QPCT	0.15250137886586854
QPCTL	0.8840814253421077
QPRT	0.986870940544758
QRFP	0.10900089181561497
QRFPR	0.5694801046863871
QRICH1	0.0969164382866028
QRICH2	0.655824040126511
QRSL1	0.37097821084934207
QSER1	0.03909582452135113
QSOX1	0.0274364937944942
QSOX2	0.9726749071130468
QTRT1	0.4111852239428685
QTRT2	0.8205249310509084
R3HCC1	0.9254511213045716
R3HCC1L	0.2648053526281569
R3HDM1	0.1943490872035663
R3HDM2	0.2416441031277877
R3HDM2-DT	0.3225861286388114
R3HDM4	0.21090827003239496
R3HDML	0.6457168210999334
R3HDML-AS1	0.524486462361978
RAB10	0.31539028292097426
RAB11A	0.7741701485109678
RAB11B	0.7806959646766638
RAB11B-AS1	0.8887224652447547
RAB11FIP1	0.8661146850865387
RAB11FIP2	0.588333860686196
RAB11FIP3	0.6193626143217699
RAB11FIP4	0.9997506193532492
RAB11FIP5	0.07920347285588464
RAB12	0.6176724427626118
RAB13	0.4900455968103814
RAB14	0.2983530363051693
RAB15	0.8840636972419892
RAB17	0.19889806900724605
RAB17-DT	0.14494695177750466
RAB18	0.6315408721505459
RAB19	0.8348286382784359
RAB1A	0.800891046834489
RAB1B	0.2553048009429615
RAB20	0.0009135600314238991
RAB21	0.5585276838312151
RAB22A	0.6341817570946361
RAB23	0.22179607693327208
RAB24	0.1506360267342412
RAB25	0.046094496138156416
RAB26	0.8949339437692045
RAB27A	0.8449741455430749
RAB27B	0.9951631138800868
RAB28	0.053620358106050585
RAB29	0.5803166907682267
RAB2A	0.0735169537644218
RAB2B	0.15305715193159394
RAB30	0.9430992352432536
RAB30-DT	0.8813624574696004
RAB31	0.9074306638184172
RAB32	0.34237621038737265
RAB33B	0.2904285319357239
RAB33B-AS1	0.2709033562908217
RAB34	0.17710267308021138
RAB35	0.8020941277601775
RAB36	0.21690334009569856
RAB37	0.3302347445895387
RAB38	0.9432233535290712
RAB39A	0.2803502915858556
RAB3A	0.6780709816427776
RAB3B	0.7769744266213074
RAB3C	0.264922245859677
RAB3D	0.22019254623539086
RAB3GAP1	0.889165757854815
RAB3GAP2	0.8698240768465629
RAB3IL1	0.3811851936514265
RAB3IP	0.035960291355301544
RAB40B	0.779535071288399
RAB40C	0.7718419447161828
RAB42	0.4660430779830891
RAB43	0.0353522498244086
RAB44	0.7105181849364046
RAB4A	0.14809538649072812
RAB4A-AS1	0.16704789288011496
RAB4B	0.8815468437499657
RAB4B-EGLN2	0.8932349846529364
RAB5A	0.6672473902264399
RAB5B	0.6906300631951101
RAB5C	0.06738300943218989
RAB5C-AS1	0.06867575922546454
RAB5IF	0.9650422646170724
RAB6A	0.08710738659546319
RAB6B	0.14554685496287556
RAB6C	0.4004949775636619
RAB6C-AS1	0.5699564409667022
RAB6D	0.3846935807936522
RAB7A	0.05669544190392395
RAB7B	0.8477191653634591
RAB8A	0.7056140496965729
RAB8B	0.25801697193419704
RABAC1	0.30791376585545
RABEP1	0.06641704359598605
RABEP2	0.4537066814836014
RABEPK	0.3311645831756188
RABGAP1	0.9709534238193068
RABGAP1L	0.08003313996518413
RABGAP1L-AS1	0.20333281556250413
RABGAP1L-DT	0.08986872403555285
RABGAP1L-IT1	0.1761444137462614
RABGEF1	0.6137566683802269
RABGGTA	0.7188520410129762
RABGGTB	0.7942146478916372
RABIF	0.3530244300328293
RABL2A	0.319003802989606
RABL2B	0.5599312724613954
RABL3	0.13487928945593408
RABL6	0.053388941221288566
RAC1	0.1047765355954366
RAC2	0.8786031200796974
RAC3	0.039730917506656416
RACGAP1	0.2511795950141712
RACK1	0.062208614114410025
RAD1	0.3826028534267394
RAD17	0.6451113439047242
RAD18	0.6857888347123561
RAD21	0.6653760909408309
RAD21-AS1	0.7047357278405497
RAD21L1	0.06675543724679839
RAD23A	0.6461581654870423
RAD23B	0.8919774137852752
RAD50	0.8531873533803837
RAD51	0.5685282018539859
RAD51-AS1	0.5362747453210105
RAD51AP1	0.05602587896770345
RAD51AP2	0.052709286570048135
RAD51B	0.04798747389473768
RAD51C	0.6902752410015873
RAD51D	0.32547180725787195
RAD52	0.7636054811338393
RAD54B	0.5227718713175833
RAD54L	0.6155378843536414
RAD54L2	0.16892981706240995
RAD9A	0.5647034400241426
RAD9B	0.6407311846478371
RADIL	0.7012969553642467
RAE1	0.23012492268452836
RAET1E	0.9919583502453556
RAET1E-AS1	0.9500504879799954
RAET1G	0.9048006698708656
RAET1K	0.2145559870498452
RAET1L	0.2438638064684913
RAF1	0.6470513638245112
RAG1	0.9108306119996878
RAG2	0.8894827286625101
RAI1	0.8101536646267967
RAI1-AS1	0.9251025779451496
RAI14	0.23798537130209585
RAI14-DT	0.21813802190578235
RALA	0.6702766537163305
RALB	0.7859150772876387
RALBP1	0.7563627708378589
RALGAPA1	0.5180817687651602
RALGAPA2	0.5859466703125652
RALGAPB	0.22725172440954786
RALGDS	0.8140154665226009
RALGPS1	0.7983118743298012
RALGPS2	0.04860986595071132
RALGPS2-AS1	0.04609650824730094
RALY	0.8545907635883092
RALY-AS1	0.7938049529208828
RALYL	0.056153826965675335
RAMAC	0.10134479114005668
RAMACL	0.0315538779299786
RAMP1	0.040992239444462286
RAMP2	0.2518246358550103
RAMP2-AS1	0.28785008825976605
RAMP3	0.8674633696758259
RAN	0.9928602735829932
RANBP1	0.6561208201925488
RANBP10	0.07332388586731647
RANBP17	0.6260306123355893
RANBP2	0.39921868159842255
RANBP3	0.999443204382146
RANBP3-DT	0.9559637533755864
RANBP3L	0.09765024501311914
RANBP6	0.4775383682857688
RANBP9	0.16729413283767325
RANGAP1	0.5071141877946906
RANGRF	0.5531037124172068
RAP1A	0.6920626076375586
RAP1B	0.6152212845259895
RAP1GAP	0.8106320495880462
RAP1GAP2	0.7495055132501492
RAP1GDS1	0.09406737718613783
RAP2A	0.3320569948889315
RAP2B	0.3094155657399906
RAPGEF1	0.2800591131953621
RAPGEF2	0.7218222862867346
RAPGEF3	0.6492158162371747
RAPGEF4	0.5790022773113775
RAPGEF4-AS1	0.3093370908370051
RAPGEF5	0.6512273824949715
RAPGEF6	0.5289207546526249
RAPGEFL1	0.10106947454344628
RAPH1	0.2230955992853978
RAPSN	0.6478610968656873
RARA	0.35173048679689745
RARA-AS1	0.4338844100698613
RARB	0.5517405721302671
RARG	0.9678408117916028
RARRES1	0.8171145905268459
RARRES2	0.7197318619821185
RARS1	0.5149054613628691
RARS2	0.6979231037492726
RASA1	0.07006897357350622
RASA2	0.86704272356387
RASA2-IT1	0.9953062233976198
RASA3	0.3460553449915328
RASA3-IT1	0.41541896820861296
RASA4B	0.2666366518990169
RASAL1	0.9879035825082156
RASAL2	0.4578304394937248
RASAL2-AS1	0.4240742219198211
RASAL3	0.905160980470766
RASD1	0.9408332372742091
RASD2	0.44759259783576494
RASEF	0.5478630003834699
RASGEF1A	0.3866177383044018
RASGEF1B	0.4955971903079122
RASGEF1C	0.8687080857164537
RASGRF1	0.8376950635940572
RASGRF2	0.9024766197989252
RASGRF2-AS1	0.6781800561809397
RASGRP1	0.2799717474085156
RASGRP2	0.9738453378803662
RASGRP3	0.23336839403783996
RASGRP4	0.4324692500125117
RASIP1	0.17584296662369606
RASL10A	0.0007251092925189551
RASL10B	0.05905075930412905
RASL11A	0.6739055785488028
RASL11B	0.4788442535944626
RASL12	0.34326284461626755
RASSF1	0.9349183252758292
RASSF1-AS1	0.9194661948202508
RASSF10	0.7598279450641787
RASSF10-DT	0.5809286992001816
RASSF2	0.9891270428945624
RASSF3	0.022327563167710892
RASSF3-DT	0.12822972970552793
RASSF4	0.08296485447758423
RASSF5	0.47385973377367696
RASSF6	0.7080560934651609
RASSF7	0.03975222757650071
RASSF8	0.6815788450868846
RASSF8-AS1	0.4174455916446591
RASSF9	0.002853161697946416
RAVER1	0.2565289711412393
RAVER2	0.14447318119689273
RAX	0.4796999013556435
RAX2	0.7768369082534736
RB1	0.245461553261928
RB1-DT	0.23107677635866716
RB1CC1	0.5692829345675541
RBAK	0.5099213078869861
RBAK-RBAKDN	0.7028111067506666
RBAKDN	0.4483996310782087
RBBP4	0.8861465045008714
RBBP5	0.20139705990156664
RBBP6	0.6271893751775346
RBBP8	0.9995941024336404
RBBP8NL	0.4038737076880436
RBBP9	0.6083237166528589
RBCK1	0.7202819480634617
RBFA	0.3559149474741794
RBFADN	0.21116063115407915
RBFOX1	0.3073413419782891
RBFOX2	0.7296941687760502
RBFOX3	0.3092670471561559
RBIS	0.5114937876297488
RBKS	0.6020678290750395
RBL1	0.4374893323270596
RBL2	0.8462729543090999
RBM11	0.3867083558239343
RBM12	0.3472011969626826
RBM12B	0.8614039058122345
RBM12B-DT	0.8332256390727222
RBM14	0.8768093607712226
RBM14-RBM4	0.88463414599468
RBM15	0.5943148182091281
RBM15-AS1	0.39928553643435627
RBM15B	0.304612072193549
RBM17	0.4723967450378427
RBM18	0.07578021827209341
RBM19	0.9357346441136752
RBM20	0.7161180885286638
RBM22	0.9445195081809205
RBM23	0.3447847336679901
RBM24	0.26821931730877874
RBM25	0.34023897841043216
RBM25-AS1	0.27064188929151894
RBM26	0.058124072070825476
RBM26-AS1	0.08014619961022572
RBM27	0.8786287523714124
RBM28	0.2584571660890244
RBM33	0.048295143133197486
RBM33-DT	0.037524245559160674
RBM34	0.9352329450473412
RBM38	0.13481904046538962
RBM38-AS1	0.17768614019301432
RBM39	0.2474285683465538
RBM4	0.9389130259971824
RBM42	0.256579132833876
RBM43	0.6815603984266226
RBM44	0.7038450735258652
RBM45	0.5754767684785547
RBM46	0.5909257613598943
RBM47	0.2980329244954105
RBM48	0.1710793412814111
RBM4B	0.9368570480197922
RBM5	0.3681723344429353
RBM5-AS1	0.3544432650906578
RBM6	0.3474094438846817
RBM7	0.7586064427914858
RBM8A	0.9814863409854652
RBMS1	0.3835035443713203
RBMS2	0.36716734070291307
RBMS3	0.26485907686540794
RBMS3-AS1	0.4931049002458695
RBMS3-AS2	0.3343743282064308
RBMS3-AS3	0.11026527678722847
RBMXL1	0.30726026133182704
RBMXL2	0.6870133441461982
RBP1	0.6370254436107797
RBP2	0.7728692819460072
RBP3	0.9957327830299824
RBP4	0.310698714275226
RBP7	0.7262299137194492
RBPJ	0.8246562624721749
RBPJL	0.5879802446720839
RBPMS	0.0025433104129028443
RBPMS-AS1	0.00035513630928551976
RBPMS2	0.27265867259658183
RBSN	0.07751398939260863
RBX1	0.6182173546265336
RC3H1	0.5934143177348016
RC3H1-DT	0.304801496347891
RC3H1-IT1	0.3373602570839885
RC3H2	0.9802012662017336
RCAN1	0.2336518340935975
RCAN2	0.8981284892568566
RCAN2-DT	0.9038986240482848
RCAN3	0.7650197766018554
RCAN3AS	0.8865481343575422
RCBTB1	0.19139014609992244
RCBTB2	0.29831085769620785
RCC1	0.7584396097078774
RCC1L	0.3906896580135925
RCC2	0.5732633784601688
RCC2-AS1	0.517475841316656
RCCD1	0.6763356660479979
RCCD1-AS1	0.6578092068845397
RCE1	0.5321165272875182
RCHY1	0.6902870519912395
RCL1	0.8857626679203514
RCN1	0.6943873593907497
RCN2	0.8496722324957653
RCN3	0.25718322208887234
RCOR1	0.1137157142392108
RCOR2	0.09365119818175173
RCOR3	0.4820157970585784
RCSD1	0.29846530685289696
RCVRN	0.11900578017768182
RD3	0.4870011084546162
RD3L	0.285998312896859
RDH10	0.9377144900646552
RDH10-AS1	0.6820619034808887
RDH11	0.3336881814998625
RDH12	0.2438366419661299
RDH13	0.7363367217542726
RDH14	0.9848627711030472
RDH16	0.7227406119852409
RDH5	0.3090322917687897
RDH8	0.07764802640806379
RDM1	0.5317556538333653
RDUR	0.6850142353079485
RDX	0.7600161060918371
REC114	0.7460295564839812
REC8	0.4826906539551053
RECK	0.7555033223775909
RECQL	0.668241557536184
RECQL4	0.9862600574981206
RECQL5	0.3438849510981482
REELD1	0.2713569645416508
REEP1	0.10034377017571637
REEP2	0.36479404986758135
REEP3	0.7752250503066834
REEP4	0.21264833841141312
REEP5	0.5195547585151498
REEP6	0.17548063347393578
REG1A	0.5137743179390635
REG1B	0.58680993369677
REG3A	0.8487557439009472
REG3G	0.8234515513427649
REG4	0.9807831357305696
REL	0.43112183636840334
REL-DT	0.530133223470155
RELA	0.6636737446692611
RELA-DT	0.6435254762726891
RELB	0.5047570999068698
RELCH	0.8560615730497525
RELL1	0.5093614242383315
RELL2	0.8472850686897382
RELN	0.6129456690000481
RELT	0.0007769249266934564
REM1	0.5419700819223608
REM2	0.3851581164189063
REN	0.5766056469168592
RENO1	0.6925867648042809
REP15	0.9415916315289712
REPIN1	0.8319275938515717
REPIN1-AS1	0.8219311718056921
REPS1	0.5784421683875177
RER1	0.816288194586145
RERE	0.05821316581099401
RERE-AS1	0.3748113053876765
RERG	0.6061191938735364
RERG-AS1	0.30317267754744825
RERG-IT1	0.3668083806054486
RERGL	0.7925955199179426
RESF1	0.03558458485464544
RESP18	0.9645910615657282
REST	0.5453530543599099
RET	0.12610651215952667
RETN	0.6120605863877955
RETNLB	0.5213676605013303
RETREG1	0.5349277209117175
RETREG1-AS1	0.3716860443596601
RETREG2	0.8929523905568159
RETREG3	0.10916473913675813
RETSAT	0.9317680859387988
REV1	0.9394205726625882
REV3L	0.6983296854859764
REV3L-IT1	0.7133981479444533
REX1BD	0.7277193312210386
REXO1	0.8185148560144095
REXO2	0.8177197403046648
REXO4	0.5873589853350735
REXO5	0.844509099391245
RFC1	0.6395779649385311
RFC2	0.045147241766075374
RFC3	0.3470192674110122
RFC4	0.32478010317177924
RFC5	0.3458334063757813
RFESD	0.33241272419987605
RFFL	0.5719657227466957
RFK	0.2767677415391504
RFLNA	0.0237562478973386
RFLNB	0.6524643678165237
RFNG	0.04022986588709854
RFPL1	0.06064088694906705
RFPL1S	0.044168123860825866
RFPL2	0.5126147735632456
RFPL3	0.8762247125705662
RFPL3S	0.8284048407159992
RFPL4A	0.19219066283377476
RFPL4AL1	0.1725089162223546
RFPL4B	0.8051920430767527
RFT1	0.2953292721929582
RFTN1	0.2671508797617244
RFTN2	0.08594094353058257
RFWD3	0.949559998521612
RFX1	0.3006952798413336
RFX2	0.9403391833600896
RFX3	0.6244321623014026
RFX3-DT	0.5580815511696445
RFX4	0.9590952649235056
RFX5	0.7282464528328267
RFX5-AS1	0.7190625192316197
RFX6	0.552185955534326
RFX7	0.222226404008492
RFX8	0.034433640299364736
RFXANK	0.4917881266908777
RFXAP	0.4811683564682483
RGCC	0.9816690895944769
RGL1	0.3250856924937431
RGL2	0.7572866387552297
RGL3	0.17602688753939105
RGL4	0.2354319447944434
RGMA	0.933695995974803
RGMB	0.7307860767375786
RGMB-AS1	0.7307860767375786
RGP1	0.8842947572908451
RGPD1	0.42969680301828894
RGPD3	0.21213996430989274
RGPD4	0.8974905230582428
RGPD4-AS1	0.9317180708210564
RGPD8	0.4983786333507376
RGR	0.7058187060860631
RGS1	0.6171828714770823
RGS10	0.8932711961978614
RGS11	0.513262096407962
RGS12	0.2350809761717617
RGS13	0.3333331615106673
RGS14	0.06380987736485066
RGS16	0.3412810521686007
RGS17	0.0008531458388053026
RGS18	0.5611974996439043
RGS19	0.7344896717123875
RGS2	0.5498966228547948
RGS20	0.5207494962274826
RGS21	0.7636435943469483
RGS22	0.5227819437381386
RGS3	0.9910828980206992
RGS4	0.5957417300906857
RGS5	0.26511645519967675
RGS5-AS1	0.7061142691441752
RGS6	0.3745703676327575
RGS7	0.5520608682342356
RGS7BP	0.89934561956322
RGS8	0.3748077180591407
RGS9	0.23645975664386665
RGS9BP	0.7393806507755798
RGSL1	0.3712076797569123
RHAG	0.9274342537718931
RHBDD1	0.2875795715687133
RHBDD2	0.2856533242133158
RHBDD3	0.00838282665186002
RHBDF1	0.7505887869747339
RHBDF2	0.2873264737702815
RHBDL1	0.6766754930428137
RHBDL2	0.6893533356880135
RHBDL3	0.3622051274846638
RHBG	0.023330681662975642
RHCE	0.6534968885297691
RHCG	0.2955226761147326
RHD	0.3789033017475357
RHEB	0.5912354337606693
RHEBL1	0.6113226255711959
RHEX	0.24626225301076565
RHNO1	0.5782761097362664
RHO	0.15568052275515776
RHOA	0.2590154547450689
RHOA-IT1	0.2975786899788765
RHOB	0.048252815550709705
RHOBTB1	0.3950761479964344
RHOBTB2	0.04557009723321759
RHOBTB3	0.11106019574528643
RHOC	0.893715292991029
RHOD	0.2665697117795328
RHOF	0.9437618963166718
RHOG	0.1833859132441724
RHOH	0.7949308237426895
RHOJ	0.9257889046274808
RHOQ	0.7727906417162507
RHOQ-AS1	0.6933614966208351
RHOT1	0.7137457582827264
RHOT2	0.6766754930428137
RHOU	0.5249251228424153
RHOV	0.08337259137722264
RHPN1	0.9029219363748452
RHPN1-AS1	0.8527101358964374
RHPN2	0.08048951272764987
RIBC2	0.27011840263364506
RIC1	0.019258653033759957
RIC3	0.013586823960679784
RIC3-DT	0.012834946583754949
RIC8A	0.6762546179625343
RIC8B	0.905767507161208
RICTOR	0.04026423766241305
RIDA	0.10941414696838477
RIF1	0.5807496583039772
RIGI	0.12257072630851144
RIIAD1	0.05646871846662849
RILP	0.6890341815468594
RILPL1	0.8542247664782412
RILPL2	0.2707377274414915
RIMBP2	0.5308485194582442
RIMBP3C	0.17883797057289347
RIMKLA	0.38721042127922706
RIMOC1	0.2687674684685185
RIMS1	0.1354491381477434
RIMS2	0.7414764907932422
RIMS3	0.17297968047412174
RIMS4	0.5060975099736422
RIN1	0.5499911369547715
RIN2	0.2381154418600595
RIN3	0.06275481712396219
RING1	0.8082090339705754
RINL	0.3698628128558077
RINT1	0.9376538358529244
RIOK1	0.4127242111355637
RIOK2	0.054199238149399635
RIOK3	0.9191543111095948
RIOX1	0.537333033341508
RIOX2	0.20056801785267064
RIPK1	0.7328437208841639
RIPK2	0.04155479289582131
RIPK2-DT	0.007955757252870066
RIPK3	0.5360354387266079
RIPK4	0.09082896279392244
RIPOR1	0.020283462858988188
RIPOR2	0.7554956526551454
RIPOR3	0.3851042614018227
RIPOR3-AS1	0.17221771344252051
RIPPLY2	0.677553914966236
RIPPLY3	0.17998610935597642
RIT1	0.024933828939431246
RIT2	0.20704568583957872
RITA1	0.9158940436830292
RLBP1	0.5639404249311866
RLF	0.20506962573450616
RLN1	0.9065267798773666
RLN2	0.9232336813322743
RLN3	0.2398649608098885
RMC1	0.7859891021064851
RMDN1	0.8347208385310285
RMDN2	0.7618986500444356
RMDN2-AS1	0.6293892825745118
RMDN3	0.5459893183171967
RMEL3	0.22942602190129094
RMI1	0.4637589137961464
RMI2	0.726303762615799
RMND1	0.10985664979426474
RMND5A	0.24936036580625776
RMND5B	0.6522827205796274
RMST	0.8515142548440866
RN7SL832P	0.41363568214731705
RNASE1	0.7179641135598779
RNASE10	0.35538199337995946
RNASE11	0.34349346037795603
RNASE11-AS1	0.3685745488941013
RNASE12	0.396387158490046
RNASE13	0.5316111266517349
RNASE2	0.6738038898500521
RNASE2CP	0.19430575257017524
RNASE3	0.04228208887801321
RNASE4	0.32997526785029785
RNASE6	0.8688866512184592
RNASE7	0.5734597490087412
RNASE8	0.4708688592354222
RNASE9	0.2500957926218798
RNASEH1	0.6787995607680416
RNASEH1-DT	0.5867217666332996
RNASEH2A	0.8870323153434764
RNASEH2B	0.03353893531771779
RNASEH2B-AS1	0.1600205665588309
RNASEH2C	0.4652004358684978
RNASEK	0.928762395621862
RNASEK-C17orf49	0.9408955650000064
RNASEL	0.3326600860301868
RNASET2	0.4554983404408143
RND1	0.9180227093153328
RND2	0.10663381748801948
RND3	0.8201628992406902
RNF10	0.5866683110462779
RNF103	0.7176193558690149
RNF103-CHMP3	0.6285789387995121
RNF11	0.17185082587284856
RNF111	0.08239303236012191
RNF112	0.4243105939394552
RNF113B	0.8007264684382156
RNF114	0.1131452098548124
RNF115	0.8286977935066177
RNF121	0.8814813286656193
RNF122	0.16299972163957882
RNF123	0.06909476059682862
RNF125	0.7397585986247663
RNF126	0.7048430419575549
RNF13	0.7753852787139253
RNF130	0.6077131845326109
RNF133	0.6132441968408942
RNF135	0.4056988822460984
RNF138	0.14621612519150978
RNF139	0.703076208097024
RNF139-DT	0.6227305261313757
RNF14	0.6161073005881981
RNF141	0.8115041781327834
RNF144A	0.07284440425287425
RNF144B	0.07005836866645271
RNF145	0.165445155727223
RNF146	0.07181237527835943
RNF148	0.6125027745934593
RNF149	0.7497436920354059
RNF150	0.6169948142919235
RNF151	0.8107450559602338
RNF152	0.21777126449864412
RNF157	0.7261043911038604
RNF157-AS1	0.5149606033079247
RNF165	0.22199949076308256
RNF166	0.8191533939457922
RNF167	0.8754892775452229
RNF168	0.03470628295160594
RNF169	0.09821108912656323
RNF17	0.7050820246021963
RNF170	0.3052623996542454
RNF175	0.1996118367375646
RNF180	0.035698960603302354
RNF181	0.20138064393079552
RNF182	0.6373081718427351
RNF183	0.9153779883543628
RNF185	0.09955564680906692
RNF185-AS1	0.33612199923222985
RNF186	0.8831688733078409
RNF186-AS1	0.8877117935109917
RNF187	0.06341863137511566
RNF19A	0.5732332969979061
RNF19B	0.2964743302919901
RNF2	0.9434660436012032
RNF20	0.9097066751138152
RNF207	0.667818252692369
RNF207-AS1	0.6275858146600415
RNF208	0.43933125595179895
RNF212	0.4295970880944031
RNF212B	0.13077579599254655
RNF213	0.9613158712867212
RNF213-AS1	0.9001815492801555
RNF214	0.2405238753108375
RNF215	0.047438214057809465
RNF216	0.713827035934743
RNF216-IT1	0.3976472980350625
RNF216P1	0.931461001874586
RNF217	0.8063342336309582
RNF217-AS1	0.066209189341501
RNF220	0.7364743891026724
RNF222	0.2345406715998649
RNF223	0.6070632271376691
RNF224	0.4326594193154403
RNF225	0.25752186237614505
RNF227	0.8491921303869747
RNF24	0.9102023465199744
RNF25	0.9597711716538412
RNF26	0.07312547387160939
RNF31	0.4009503442841955
RNF32	0.4692793382926328
RNF32-AS1	0.4166864826124231
RNF32-DT	0.10136819565298684
RNF34	0.1405441693302379
RNF38	0.2846898929445165
RNF39	0.3018256290457345
RNF4	0.17380149712784132
RNF40	0.32610819460147306
RNF41	0.5532081138070628
RNF43	0.6561113659586821
RNF44	0.4232912128761059
RNF5	0.5196538417090433
RNF6	0.10819203542768452
RNF7	0.4104024526705697
RNF8	0.01934546490145045
RNFT1	0.3964156623753197
RNFT1-DT	0.5048133988775909
RNFT2	0.24804816760327655
RNGTT	0.4544819047799289
RNH1	0.1056429253378678
RNLS	0.05750562272459259
RNMT	0.9686322174581964
RNPC3	0.9372916492711988
RNPC3-DT	0.9288925414659316
RNPEP	0.821418145927023
RNPEPL1	0.8472436629767206
RNPS1	0.9182265721355418
RNU6ATAC35P	0.6960955157789456
RO60	0.07534835576705312
ROBO1	0.10411555519269756
ROBO2	0.9504794533038194
ROBO3	0.3915076397802552
ROBO4	0.3893743884360663
ROCK1	0.4771499973505736
ROCK1P1	0.058006378472319035
ROCK2	0.5032178146269772
ROCR	0.1301017696254234
ROGDI	0.9013534072363064
ROM1	0.4678762126942362
ROMO1	0.312067160842168
ROPN1	0.9176946822539044
ROPN1B	0.5362587095239625
ROPN1L	0.7414224142640774
ROPN1L-AS1	0.6035777028861755
ROR1	0.17187309054060718
ROR1-AS1	0.761607150492391
ROR2	0.5031606434970864
RORA	0.12141739379012235
RORA-AS1	0.06631026666771755
RORA-AS2	0.24849529911950285
RORB	0.9181924417529054
RORB-AS1	0.9489411935465584
RORC	0.04055590543218457
ROS1	0.2603764512996138
RP1	0.21849970017542109
RP1L1	0.9226330181241372
RP9	0.8985379770264024
RP9P	0.3631325485927386
RPA1	0.6176852028924219
RPA2	0.5433021074538881
RPA3	0.6903264799329858
RPAIN	0.10766189700401364
RPAP1	0.3552432237561633
RPAP2	0.6975161186628989
RPAP3	0.8206650311460733
RPAP3-DT	0.7899552984463911
RPE	0.7281775601745488
RPE65	0.963099115294962
RPEL1	0.060965740192226565
RPF1	0.8051167094689649
RPF2	0.11650098865786285
RPGRIP1	0.19685515950058585
RPGRIP1L	0.17459468578288428
RPH3A	0.3296627742091713
RPH3AL	0.2673018212237763
RPH3AL-AS1	0.08316538134741512
RPH3AL-AS2	0.034237559059905436
RPIA	0.011843943336420304
RPL10A	0.510901102093252
RPL10L	0.7254982274114675
RPL11	0.15890365846221366
RPL12	0.5209187000879694
RPL13	0.1480902856693307
RPL13A	0.16018672776969606
RPL14	0.6758555043516037
RPL15	0.8882125572143621
RPL17	0.3060279698317609
RPL17-C18orf32	0.31385145418121074
RPL18	0.2110253721082853
RPL18A	0.454987181205547
RPL19	0.8189656224304185
RPL21	0.6908319876014727
RPL22	0.5418436637100124
RPL22L1	0.6597399606019675
RPL23	0.6706049249934136
RPL23A	0.1683627848846111
RPL23AP7	0.39718940111543605
RPL24	0.518060900580488
RPL26	0.30281401165985633
RPL26L1	0.7727065257678644
RPL26L1-AS1	0.7715682998732589
RPL27	0.09313490489552477
RPL27A	0.5033499245747458
RPL28	0.64036502951676
RPL29	0.7535394209295063
RPL3	0.1987296232420852
RPL30	0.08792946243019313
RPL30-AS1	0.1561117195669161
RPL31	0.6047828536753995
RPL32	0.021740906378358738
RPL34	0.1968771443930395
RPL34-DT	0.26775897552836936
RPL35	0.8492238991507751
RPL35A	0.5214836575087026
RPL36	0.9537486477031752
RPL36AL	0.5334798933032799
RPL37	0.22354513725668526
RPL37A	0.3070610014805517
RPL37A-DT	0.2677306160010171
RPL38	0.14061502128501313
RPL39L	0.9853420010136844
RPL3L	0.7958525414158231
RPL4	0.1966649004091917
RPL41	0.6567949364405705
RPL5	0.5618446981758888
RPL6	0.4756027692161656
RPL7	0.9747754346666708
RPL7A	0.9506572926762299
RPL7L1	0.14487483296241138
RPL8	0.7149069260151028
RPL9	0.6425036779018649
RPLP0	0.7452209832170339
RPLP1	0.6597688380003455
RPLP2	0.5781970262675261
RPN1	0.047551446071154364
RPN2	0.40397126891398016
RPP14	0.5361016191047097
RPP21	0.1628454755671785
RPP25	0.6458791633979815
RPP25L	0.36964953417909696
RPP30	0.67106918767267
RPP38	0.8438176967600817
RPP38-DT	0.8534900038263893
RPP40	0.26347139871632463
RPRD1A	0.42421350372561895
RPRD1B	0.3409482411052309
RPRD2	0.7747912045127056
RPRM	0.4407798249280675
RPRML	0.12750057892241107
RPS10	0.04742801948845055
RPS10-NUDT3	0.11277348145677835
RPS11	0.16590192873229775
RPS12	0.20053332316977932
RPS13	0.12173289172429835
RPS14	0.16841394863421544
RPS15	0.6354412860111192
RPS15A	0.2332562260781952
RPS16	0.9300510888899696
RPS17	0.0018849052536489273
RPS18	0.7967107631313526
RPS19	0.7652462086489669
RPS19BP1	0.062717385675642
RPS2	0.7936572198703721
RPS20	0.76513190237121
RPS21	0.3218895253395245
RPS23	0.764592160041973
RPS24	0.20044049010614573
RPS25	0.6416348668938547
RPS26	0.4896428443205522
RPS27	0.4998578762105956
RPS27A	0.5037781129279223
RPS27L	0.2938883697496529
RPS28	0.874974749727462
RPS29	0.635302703169659
RPS3	0.019461044888883398
RPS3A	0.5298508861799933
RPS5	0.3049162965534643
RPS6	0.2574065551865835
RPS6KA1	0.4741862352833307
RPS6KA2	0.14801534993175966
RPS6KA2-AS1	0.4530782018082531
RPS6KA2-IT1	0.5014081820662587
RPS6KA4	0.9631898033080336
RPS6KA5	0.3870069815018349
RPS6KB1	0.3332396560486178
RPS6KB2	0.3597704418318813
RPS6KB2-AS1	0.3246798348642663
RPS6KC1	0.8994425843149763
RPS6KL1	0.6778230449912691
RPS7	0.6840327777927238
RPS8	0.4815984720509012
RPS9	0.43271234569348016
RPSA	0.7296271165386693
RPSAP58	0.033161278864064066
RPTN	0.7600235116895526
RPTOR	0.5098461204247868
RPUSD1	0.22113084056665824
RPUSD2	0.5931330891839148
RPUSD3	0.5821662606723539
RPUSD4	0.19771509789341107
RRAD	0.4639043464703382
RRAGA	0.8701195345131598
RRAGAP1-AS1	0.7970349347585963
RRAGC	0.5678320834596989
RRAGC-DT	0.5914919430215513
RRAGD	0.4478212568987001
RRAS	0.879209013292132
RRAS2	0.7907658812874003
RRBP1	0.8608427509984395
RREB1	0.35059060107441364
RRH	0.9634174068793256
RRM1	0.6059317013047184
RRM1-AS1	0.7394429524591881
RRM2	0.2290651370919573
RRM2B	0.5920060210684113
RRN3	0.4132158678752947
RRN3P2	0.4919439555952845
RRN3P3	0.21022972672433576
RRP1	0.4318665197284208
RRP12	0.4696878787658002
RRP15	0.7400454899667184
RRP1B	0.5588267686874013
RRP36	0.03706560140713056
RRP7A	0.5163806979678078
RRP7BP	0.6985444736996005
RRP8	0.31786310835404885
RRP9	0.7857579618109527
RRS1	0.6060198095620994
RRS1-DT	0.6090212369652109
RSAD1	0.9721437709099036
RSAD2	0.8026672454883317
RSBN1	0.057129626480265476
RSBN1L	0.7264364139437912
RSC1A1	0.0175945664568129
RSF1	0.05467183932128683
RSF1-IT1	0.0646745333831355
RSF1-IT2	0.04746242431076625
RSKR	0.09059381130443113
RSL1D1	0.6510562969199509
RSL1D1-DT	0.4075917390267941
RSL24D1	0.8074110410200139
RSPH1	0.3589803178100538
RSPH1-DT	0.3835341870481998
RSPH10B	0.6996099160301225
RSPH10B2	0.963046273570274
RSPH14	0.29593693910137564
RSPH3	0.2210716783911154
RSPH4A	0.9889896796532054
RSPH6A	0.6112909662196805
RSPH9	0.5141388307604207
RSPO1	0.3476545845608018
RSPO2	0.36364738580519
RSPO3	0.5500503841923585
RSPO4	0.2219903002641065
RSPRY1	0.21210032313519075
RSRC1	0.5885533922386925
RSRC2	0.6390928489435541
RSRP1	0.5590522368029398
RSU1	0.1957768401333455
RTBDN	0.8935483132441889
RTCA	0.518801369985753
RTCA-AS1	0.4406639022869405
RTCB	0.5505728327670193
RTEL1	0.643167187498167
RTEL1-TNFRSF6B	0.6264461846022769
RTF1	0.3448374452469587
RTF2	0.21683785698540486
RTKN	0.33372030003380004
RTKN2	0.3120474761123906
RTL1	0.7448674657709359
RTL10	0.08126945153627635
RTL6	0.7765719884300758
RTN1	0.5906635144248721
RTN2	0.9470025402574286
RTN3	0.7398071827686006
RTN4	0.7733466514828511
RTN4IP1	0.26395874339973
RTN4R	0.33051231100950706
RTN4RL1	0.20078764482976635
RTN4RL2	0.5561745417684478
RTP1	0.8260770773980406
RTP2	0.15289236246635035
RTP3	0.3020755603444005
RTP4	0.847753731040487
RTP5	0.3201637165879273
RTRAF	0.6749058362366077
RTTN	0.8797748691468582
RUBCN	0.5412721352771579
RUBCNL	0.02415943177033164
RUFY1	0.047118592395962
RUFY1-AS1	0.03369830123392542
RUFY2	0.9336283929323989
RUFY3	0.4209063401005759
RUFY4	0.9567474962583996
RUNDC1	0.09459770365927513
RUNDC3A	0.3072800507723992
RUNDC3A-AS1	0.20089364688650413
RUNDC3B	0.5317094467940926
RUNX1	0.3947105283663868
RUNX1T1	0.4589265497159858
RUNX2	0.5611508404987389
RUNX2-AS1	0.9362632226698696
RUNX3	0.9606333305458016
RUNX3-AS1	0.7817651912165271
RUSC1	0.10016185188248644
RUSC1-AS1	0.09552666301765396
RUSC2	0.670959043083672
RUSF1	0.7823104635676532
RUSF1-DT	0.7766954844537461
RUVBL1	0.11334784073013245
RUVBL1-AS1	0.13238950941824013
RUVBL2	0.30739863076888474
RWDD1	0.9553558189580468
RWDD2A	0.5527640964869847
RWDD2B	0.3580152501161993
RWDD3	0.6460031999774634
RWDD3-DT	0.523785608861892
RWDD4	0.3738646062937808
RXFP1	0.5756532550201284
RXFP2	0.2633194137277247
RXFP3	0.5984659741206446
RXFP4	0.014664364681925056
RXRA	0.849939281347963
RXRB	0.8214616448625659
RXRG	0.741936476976828
RXYLT1	0.1448413814639714
RXYLT1-AS1	0.13146429591536285
RYBP	0.2887560732161215
RYK	0.2059784042262433
RYR1	0.5965163452366706
RYR2	0.3085981626498314
RYR3	0.671490802273107
RYR3-DT	0.7801698250409863
S100A1	0.4725499217509426
S100A10	0.045260679442904635
S100A11	0.057408855457772974
S100A12	0.4268084516259247
S100A13	0.4992528916489337
S100A14	0.5912683412719384
S100A16	0.6549015376470928
S100A2	0.8704325668678861
S100A3	0.8966162499499669
S100A4	0.8847686616961512
S100A5	0.86402752959136
S100A6	0.8590933558021047
S100A7	0.6686329273205159
S100A7A	0.3561126780515204
S100A8	0.4271491008591941
S100A9	0.4753351850201904
S100B	0.3421457540572758
S100P	0.2232760928959128
S100PBP	0.12667713125302593
S100Z	0.8382055295774963
S1PR1	0.6043513588154694
S1PR1-DT	0.5302722650478366
S1PR2	0.17973500190983688
S1PR3	0.014971923000208274
S1PR4	0.653274592444535
S1PR5	0.772879617480143
SAA1	0.005291823652428029
SAA2	0.015143224033277837
SAA2-SAA4	0.017943294698185563
SAA3P	0.8989466648961907
SAA4	0.01776139076832478
SAAL1	0.9410635045765138
SAC3D1	0.8556477713669561
SACM1L	0.8334620143930771
SACS	0.0435215723606604
SACS-AS1	0.4338191252173791
SAE1	0.0926171532770747
SAFB	0.952404765175668
SAFB2	0.7051839768789616
SAG	0.3749001753417677
SAGSIN1	0.12991874847537782
SALL1	0.2658173446316918
SALL2	0.20519375381206434
SALL3	0.08869451837376485
SALL4	0.9691445062401264
SALRNA1	0.3247815978695977
SALRNA2	0.8787219538531457
SALRNA3	0.9402403712488548
SAMD1	0.294275234846302
SAMD10	0.9066306011708256
SAMD11	0.25429876189764605
SAMD12	0.4502753784354444
SAMD12-AS1	0.2517613906204861
SAMD13	0.3944015333071583
SAMD14	0.8684616839816478
SAMD15	0.8043121742556374
SAMD3	0.8731652844497566
SAMD4A	0.04668078543143128
SAMD4A-AS1	0.13059820244935974
SAMD4B	0.7536399315836746
SAMD5	0.5047313147407948
SAMD7	0.3350196470763812
SAMD8	0.1633132236658526
SAMD9	0.4771202160373939
SAMD9L	0.4594587007581219
SAMHD1	0.4647627617645664
SAMM50	0.5953990792507373
SAMMSON	0.2513039321725206
SAMSN1	0.6508522089124404
SAMSN1-AS1	0.3047342708522591
SANBR	0.29566366833189434
SAP130	0.08384833923388779
SAP18	0.7686616098376406
SAP25	0.4896734444576821
SAP30	0.6425587581524923
SAP30-DT	0.4830399919288652
SAP30BP	0.18724168958613616
SAP30L	0.1656291716633108
SAP30L-AS1	0.03456187232214358
SAPCD1	0.05004004418620028
SAPCD1-AS1	0.05010500626787462
SAPCD2	0.28641934352593607
SAR1A	0.3903080085345869
SAR1B	0.40313298697763866
SARAF	0.5190158927474366
SARDH	0.6393197850545089
SARM1	0.3112376604476691
SARNP	0.2578304429070413
SARS1	0.17825850639650045
SARS2	0.4930143501055285
SART1	0.7142401616400246
SART3	0.22425181816003725
SASH1	0.2403183235137154
SASS6	0.16703696255773526
SAT2	0.4951433766707047
SATB1	0.6390094294056674
SATB1-AS1	0.3160292274724173
SATB2	0.037951761112961835
SATB2-AS1	0.02679093903254165
SAV1	0.8202799536133196
SAXO1	0.8849500477946737
SAXO2	0.38873531321791904
SAYSD1	0.5854211639757265
SBDS	0.05573650746891806
SBDSP1	0.8214546847147592
SBF1	0.2831367442302277
SBF2	0.04953246908780945
SBF2-AS1	0.0813786845368038
SBK1	0.2156564340257752
SBK2	0.03504190348038338
SBK3	0.04323774447206613
SBNO1	0.12901738474712648
SBNO1-AS1	0.230254510311721
SBNO2	0.6421010025170822
SBSN	0.9309163159021416
SBSPON	0.2329314756018382
SC5D	0.6958199912300969
SCAANT1	0.492327243496462
SCAF1	0.9351213569085358
SCAF11	0.1775014403808151
SCAF4	0.0913438373408117
SCAF8	0.49140957205498503
SCAI	0.5274419455689112
SCAMP1	0.27884434757945664
SCAMP1-AS1	0.31950790958259945
SCAMP2	0.980853444848672
SCAMP3	0.07010859567716793
SCAMP4	0.9053652428105071
SCAMP5	0.7852691204546278
SCAND1	0.16719870887442578
SCAP	0.31954472700860537
SCAPER	0.346787687867397
SCARA3	0.04390346766185815
SCARA5	0.058922541048476114
SCARB1	0.455068804314805
SCARB2	0.8284372600961876
SCARF1	0.8265418710122796
SCARF2	0.36465221323543895
SCARNA9	0.080263127807081
SCART1	0.9982292258512969
SCAT1	0.6456710654597331
SCAT2	0.6223433308468731
SCAT8	0.0536906873686368
SCCPDH	0.6563353410075436
SCD	0.14123840447888836
SCD5	0.7299234389380191
SCEL	0.5322805864240691
SCEL-AS1	0.4158313610204204
SCFD1	0.9423396060903276
SCFD2	0.4757070607446886
SCG2	0.7601416162312625
SCG3	0.0026900482477889014
SCG5	0.06928345798216884
SCG5-AS1	0.07872020242364519
SCGB1A1	0.6346349417591886
SCGB1B2P	0.9987937332856496
SCGB1C1	0.7108205627953096
SCGB1C2	0.4758102421156488
SCGB1D1	0.07549869289778273
SCGB1D2	0.30198662558356426
SCGB1D4	0.5062530905399389
SCGB2A1	0.10417598159956036
SCGB2A2	0.488057191621546
SCGB2B2	0.9995963572276276
SCGB3A1	0.4778992529051622
SCGB3A2	0.6980744967148382
SCGN	0.9168023573338696
SCHIP1	0.7293326701511254
SCHLAP1	0.8067969304778654
SCIMP	0.22751522924963274
SCIN	0.9793664991969541
SCIRT	0.6821130752629657
SCLT1	0.3336328050359909
SCLY	0.804251180818263
SCMH1	0.2350527244377649
SCMH1-DT	0.3186334037995609
SCML4	0.5594106775996798
SCN10A	0.8732527109048385
SCN11A	0.8015249350869005
SCN1A	0.5413563567575362
SCN1A-AS1	0.4728695615098807
SCN1B	0.15754816812148398
SCN2A	0.34886804882285993
SCN2B	0.09463249597175287
SCN3A	0.8250816579594742
SCN3B	0.026422289253359155
SCN4A	0.7990623574610379
SCN4B	0.21965141143905675
SCN5A	0.4831346446126296
SCN7A	0.2610791822352788
SCN8A	0.4893419229709576
SCN9A	0.3336304713716055
SCNM1	0.9408782939690432
SCNN1A	0.3894298624437132
SCNN1B	0.22273102153873925
SCNN1D	0.27845183578283483
SCNN1G	0.2719869637704676
SCO1	0.041715344925292
SCO2	0.3615587880562623
SCOC	0.7188558690507858
SCOC-AS1	0.7144910940215276
SCP2	0.22433060152434192
SCP2D1	0.7826428886911664
SCP2D1-AS1	0.7980350302664294
SCPEP1	0.25508528935662816
SCRG1	0.1868080882006992
SCRIB	0.4243127646999059
SCRN1	0.1088831866225068
SCRN2	0.7378857934624512
SCRN3	0.9295656223868288
SCRT1	0.7551646883121814
SCRT2	0.7973991017425701
SCT	0.0206140877766034
SCTR	0.5066904161185499
SCTR-AS1	0.3300168614202757
SCUBE1	0.42103386327627207
SCUBE1-AS1	0.4169877729428513
SCUBE1-AS2	0.2968383224342671
SCUBE2	0.7475342486934768
SCUBE3	0.26940106361334426
SCX	0.6977616932904902
SCYGR1	0.3991272856117107
SCYGR10	0.3074003505374621
SCYGR2	0.3820515849159067
SCYGR3	0.3013702494169274
SCYGR4	0.3062357641807336
SCYGR5	0.05527719610501936
SCYGR6	0.06452156956735727
SCYGR7	0.09418310291255066
SCYGR8	0.10471823486332844
SCYL1	0.3929294065689632
SCYL2	0.9719330997204264
SCYL3	0.3233615840301152
SDAD1	0.7833807701870688
SDAD1-AS1	0.8850253475117895
SDC1	0.08514977834933518
SDC2	0.6476815695929075
SDC3	0.3038606315074059
SDC4	0.5505024185550464
SDCBP	0.0015755421196390618
SDCBP2	0.1474034417323598
SDCBP2-AS1	0.15651850553226293
SDCCAG8	0.7720702893217559
SDE2	0.3202253296061899
SDF2	0.06011958419086578
SDF2L1	0.1197407898153161
SDF4	0.06958932147942187
SDHA	0.4773539071755786
SDHAF1	0.4471980461086577
SDHAF2	0.425642940600346
SDHAF3	0.004846123373321742
SDHAF4	0.1497196699973649
SDHAP1	0.6403342372794826
SDHAP4	0.03647668000563986
SDHB	0.9166816536651424
SDHC	0.3144351299657268
SDHD	0.8643839643951399
SDK1	0.06827271505507082
SDK1-AS1	0.040411805329917394
SDK2	0.03815483828964705
SDR16C5	0.876746479893228
SDR39U1	0.4818169187425943
SDR42E1	0.6262268691303365
SDR42E2	0.8062360282065666
SDR9C7	0.421799857432554
SDS	0.989564125629892
SDSL	0.9862047696241938
SEBOX	0.3021559498028058
SEC11A	0.1041464438956537
SEC11C	0.005837220416294864
SEC13	0.9483921580311749
SEC14L1	0.1599858413296366
SEC14L2	0.07830770746014515
SEC14L3	0.4499536096185828
SEC14L4	0.3828728450833356
SEC14L5	0.28980627933355
SEC14L6	0.2013912887920306
SEC16A	0.11055284134403476
SEC16B	0.4784467936776631
SEC22A	0.6817999699565522
SEC22B	0.334
SEC22C	0.5426444831647554
SEC23A	0.3571994192001952
SEC23A-AS1	0.3787852695291659
SEC23B	0.6355610929414897
SEC23IP	0.08205446798896354
SEC24A	0.18246624136974526
SEC24B	0.3721876618705146
SEC24B-AS1	0.4632783615268437
SEC24C	0.11727890350110508
SEC24D	0.4581025806154859
SEC31A	0.9402325627123927
SEC31B	0.4315836553675037
SEC61A1	0.11430077124511236
SEC61A2	0.1257319005078671
SEC61B	0.7529914776389839
SEC61G	0.4616044577297607
SEC61G-DT	0.312016311176437
SEC62	0.559077982196734
SEC62-AS1	0.8425277790668882
SEC63	0.6493835358353659
SECISBP2	0.7379145883307147
SECISBP2L	0.8584923250261816
SECTM1	0.5221059883371473
SEH1L	0.8625391819466739
SEL1L	0.6964283872991994
SEL1L2	0.5787014633110555
SEL1L3	0.40467866772476935
SELE	0.33056490411980344
SELENBP1	0.5388890823835825
SELENOF	0.06276689638737287
SELENOH	0.027824023816543756
SELENOI	0.9615363152457292
SELENOK	0.5578038360223719
SELENOM	0.092312441894626
SELENON	0.013590665272565305
SELENOO	0.12251549229466853
SELENOO-AS1	0.09740587998763994
SELENOP	0.17016129435965066
SELENOS	0.8250148264872152
SELENOT	0.7556130270304284
SELENOV	0.4849416094108527
SELENOW	0.4334925138229384
SELL	0.34803561381722753
SELP	0.18999729979763005
SELPLG	0.7416768855200282
SEM1	0.17669226078981964
SEMA3A	0.5129689862643504
SEMA3B	0.9252004510615938
SEMA3B-AS1	0.8999327351303088
SEMA3C	0.495763587210555
SEMA3D	0.9931858493138868
SEMA3E	0.24881958240471624
SEMA3F	0.5670593898855605
SEMA3F-AS1	0.4341641956999366
SEMA3G	0.4072528803134143
SEMA4A	0.2470543339012854
SEMA4B	0.17983361758508415
SEMA4C	0.4749413105231418
SEMA4D	0.628402806544621
SEMA4F	0.5211368755048006
SEMA4G	0.7114270020930213
SEMA5A	0.5190335541763539
SEMA5A-AS1	0.14492489420734814
SEMA5B	0.2582613152694809
SEMA6A	0.8647750345008576
SEMA6A-AS1	0.9253607605106224
SEMA6A-AS2	0.1388430371991607
SEMA6B	0.23780321041750654
SEMA6C	0.905239274118836
SEMA6D	0.2404509804287813
SEMA7A	0.9759809015083948
SEMG1	0.3724137056661855
SEMG2	0.3265245814542379
SENCR	0.18374753851669096
SENP1	0.025647238918294624
SENP2	0.7451633305312477
SENP3	0.3442450427492313
SENP3-EIF4A1	0.3739004751888467
SENP5	0.8299447495014044
SENP6	0.8788729053591957
SENP7	0.9526028954673258
SENP8	0.2375033832811261
SEPHS1	0.7427908087895381
SEPHS2	0.3079259279691625
SEPSECS	0.6976700317864324
SEPSECS-AS1	0.5152457896614655
SEPTIN1	0.055612469332455235
SEPTIN10	0.6031373271825808
SEPTIN11	0.6471945817813696
SEPTIN12	0.8935255066867136
SEPTIN14	0.6806234930501317
SEPTIN2	0.8456241463560848
SEPTIN3	0.6782624027391031
SEPTIN4	0.9700911483867808
SEPTIN4-AS1	0.9689764238761304
SEPTIN5	0.6288790879166504
SEPTIN7	0.022947493435954647
SEPTIN7-DT	0.028983906607301543
SEPTIN7P11	0.7180078704105628
SEPTIN7P9	0.311187687754213
SEPTIN8	0.8724045905177409
SEPTIN9	0.12440566789910973
SEPTIN9-DT	0.12410229205486595
SERAC1	0.4928125338901479
SERBP1	0.7645606049308464
SERF2	0.07262661039701868
SERGEF	0.21651744475067047
SERHL2	0.6694923562126871
SERINC1	0.6355605051570768
SERINC2	0.8928019583553601
SERINC3	0.03936494745061248
SERINC4	0.07897861631284392
SERINC5	0.8647085696261518
SERP1	0.5591624907314249
SERP2	0.5705825118712773
SERPINA1	0.6221886156772766
SERPINA10	0.7070099779416885
SERPINA11	0.5735270641807425
SERPINA12	0.684496821610416
SERPINA13P	0.6768773679668487
SERPINA2	0.677348489142112
SERPINA3	0.7558253047335988
SERPINA4	0.8307122659492479
SERPINA5	0.8149047847805186
SERPINA6	0.6990489399820242
SERPINA9	0.6261757260587317
SERPINB1	0.6729270367125635
SERPINB10	0.13709061938698036
SERPINB11	0.13062046009723316
SERPINB12	0.4107080304825795
SERPINB13	0.2626884147099042
SERPINB2	0.1385099227908546
SERPINB3	0.5115469076090855
SERPINB4	0.634201682203683
SERPINB5	0.3399890164689629
SERPINB6	0.9185959274675864
SERPINB7	0.1367801274072465
SERPINB8	0.4239914083266524
SERPINB9	0.4159570904851718
SERPINB9P1	0.6307890565568852
SERPINC1	0.8161585227286245
SERPIND1	0.5467448724162439
SERPINE1	0.8325635655190373
SERPINE2	0.4746988787426794
SERPINE3	0.23765852488728545
SERPINF1	0.7254460850849733
SERPINF2	0.6005160700280181
SERPING1	0.06944017360398114
SERPINH1	0.5043187513974167
SERPINI1	0.0134537446666676
SERPINI2	0.6643252225414401
SERTAD1	0.054962336028205834
SERTAD2	0.022238101174203277
SERTAD3	0.08152764474589885
SERTAD3-AS1	0.08152764474589885
SERTAD4	0.5689473343080405
SERTAD4-AS1	0.6241590284314259
SERTM1	0.3787484079936513
SESN1	0.4605347684572539
SESN2	0.6317482952360796
SESN3	0.2182181559622981
SESTD1	0.03427043692676035
SET	0.6059892543971606
SETBP1	0.6137817698916191
SETBP1-DT	0.2254768294776837
SETD1A	0.8364275943730207
SETD1B	0.8847533783958579
SETD2	0.7491154911249084
SETD3	0.11739154292619065
SETD4	0.14157412727394084
SETD4-AS1	0.17942182982126587
SETD5	0.6183945529264239
SETD6	0.03807121594431162
SETD7	0.1925617961332556
SETD9	0.15199347354631926
SETDB1	0.5857603884522977
SETDB2	0.10436130518936254
SETMAR	0.1996311933000478
SETSIP	0.9348025141298976
SETX	0.6839854269170627
SEZ6	0.4480363037741044
SEZ6L	0.2029986020331534
SEZ6L-AS1	0.2574597969499458
SEZ6L2	0.20930210219292328
SF1	0.26593504845038685
SF1-DT	0.22205717641654088
SF3A1	0.010125799453836626
SF3A2	0.658309031704257
SF3A3	0.5994814970752342
SF3B1	0.3570083998660389
SF3B2	0.13617704841728662
SF3B3	0.3064293592345152
SF3B4	0.4920159488656278
SF3B5	0.11828353940709754
SF3B6	0.6798659213691509
SFI1	0.09875117106214787
SFMBT1	0.41974606639826395
SFMBT2	0.6202048315118385
SFN	0.90992233270041
SFPQ	0.3540119369673869
SFR1	0.2751005519205683
SFRP1	0.0031900026116764013
SFRP2	0.07534616185357779
SFRP4	0.7213187993842142
SFRP5	0.064950255009261
SFSWAP	0.16625873760687648
SFT2D1	0.6981121748325189
SFT2D2	0.38851258187151394
SFT2D3	0.2894113435554304
SFTA1P	0.1978635674710233
SFTA2	0.5899916642681011
SFTA3	0.2888522519710865
SFTPA1	0.7719526314165674
SFTPA2	0.5561
SFTPB	0.2338855841478077
SFTPC	0.4491258182343581
SFTPD	0.4453474613415174
SFTPD-AS1	0.4244846196304628
SFXN1	0.4789183718309136
SFXN2	0.6886293560145927
SFXN3	0.5909726740656238
SFXN4	0.3577977189643756
SFXN5	0.07172337917872251
SGCA	0.8676502286226062
SGCB	0.4099746587698668
SGCD	0.7051502342459319
SGCE	0.002163474809648014
SGCG	0.04089813235811885
SGCZ	0.6869516008700534
SGF29	0.5092757320017833
SGIP1	0.07351383591158694
SGK1	0.4479242898291678
SGK2	0.1932110313083747
SGK3	0.08689075268688351
SGMS1	0.8796175021459373
SGMS1-AS1	0.7701806564634394
SGMS2	0.6070362575742365
SGO1	0.7903243857332879
SGO1-AS1	0.3940683278882501
SGO2	0.06711677736610139
SGPL1	0.9424272242000918
SGPP1	0.864602839585616
SGPP2	0.07281288157003668
SGSH	0.9851437698022684
SGSM1	0.9710648081558658
SGSM2	0.4838638639016352
SGSM2-AS1	0.4966869812240362
SGSM3	0.3280367668079968
SGSM3-AS1	0.2808665607964258
SGTA	0.9509116454779822
SGTB	0.41210611562411226
SH2B1	0.4869008406582992
SH2B2	0.8118528198551933
SH2B3	0.2989133652877358
SH2D1B	0.4575259349382591
SH2D2A	0.1268538607311035
SH2D3A	0.6062834321112585
SH2D3C	0.4580892728218346
SH2D4A	0.7926447579504196
SH2D4B	0.33864486788169545
SH2D5	0.5822553760877083
SH2D6	0.6950618611180446
SH2D7	0.9129026484963891
SH3BGR	0.6095873183138977
SH3BGRL2	0.2253351044635582
SH3BGRL3	0.5636342914885311
SH3BP1	0.6839612139220458
SH3BP2	0.36168549347600254
SH3BP4	0.9962687567411744
SH3BP5	0.07485034236900423
SH3BP5-AS1	0.10062322279986596
SH3BP5L	0.979633249995478
SH3D19	0.12760621003173078
SH3D21	0.4024812636435703
SH3GL1	0.3401514362352175
SH3GL2	0.9112378946217332
SH3GL3	0.32428181535205913
SH3GLB1	0.22715813607939775
SH3GLB2	0.5952891222509041
SH3PXD2A	0.6256915855094622
SH3PXD2A-AS1	0.629846523584898
SH3PXD2B	0.10437324113114232
SH3RF1	0.7581129120067915
SH3RF2	0.7781865792953996
SH3RF3	0.8064292798783772
SH3RF3-AS1	0.6280680930195388
SH3TC1	0.8292428157538001
SH3TC2	0.026337495123542217
SH3TC2-DT	0.4527219046701353
SH3YL1	0.9420404986301404
SHANK1	0.9513528751511371
SHANK2	0.6699700038905206
SHANK2-AS1	0.3361641983932653
SHANK2-AS2	0.2952354408789429
SHANK2-AS3	0.4531714004364573
SHANK3	0.5977532656640792
SHARPIN	0.3920692930168923
SHB	0.9696546132047944
SHBG	0.5713043941063372
SHC1	0.8572094426606618
SHC2	0.6949148708345032
SHC3	0.02686437493381355
SHC4	0.9434193285699382
SHCBP1	0.5919996461541099
SHCBP1L	0.2285904704394306
SHD	0.24051471575380265
SHE	0.7474197706498311
SHF	0.6823691239680805
SHFL	0.025334792748926083
SHH	0.5244252675993447
SHISA2	0.9686381840415078
SHISA3	0.20263891956407934
SHISA4	0.12547672808847593
SHISA5	0.355573363557401
SHISA6	0.6745578885158855
SHISA7	0.14982548036345775
SHISA8	0.7298527360898563
SHISA9	0.027883370578608624
SHISAL1	0.9960567846956944
SHISAL2A	0.8242993777197121
SHISAL2B	0.391123455560173
SHKBP1	0.8176934819403101
SHLD1	0.4966557221705543
SHLD2	0.5282517890264121
SHLD3	0.2573682733743765
SHMT1	0.4762250721175999
SHMT2	0.2266770633170938
SHOC1	0.6006416728072073
SHOC2	0.639983259292314
SHOX2	0.31974455006764746
SHPK	0.8418231158242688
SHPRH	0.4391781573431681
SHQ1	0.879081724717681
SHROOM1	0.8352471419247242
SHROOM3	0.5542629412457917
SHROOM3-AS1	0.1515525472183089
SHTN1	0.13354612595570758
SI	0.2306747776079861
SIAE	0.9349099599692026
SIAH1	0.3557964911121327
SIAH2	0.7025798173413877
SIAH2-AS1	0.7374685508055163
SIAH3	0.3715654543705672
SIDT1	0.226874330921258
SIDT1-AS1	0.19557654872606056
SIDT2	0.09885933140255676
SIGIRR	0.15837308862322147
SIGLEC1	0.4464883357246169
SIGLEC10	0.2430257313946544
SIGLEC10-AS1	0.17695506233822927
SIGLEC11	0.05551688859107018
SIGLEC12	0.05633576434472948
SIGLEC14	0.13731894654080296
SIGLEC15	0.9520811528716508
SIGLEC16	0.1045814680184941
SIGLEC17P	0.18047835506173965
SIGLEC5	0.13472700749671185
SIGLEC6	0.06280222718188933
SIGLEC7	0.2196733548497164
SIGLEC8	0.016268779311696513
SIGLEC9	0.17409089730518154
SIGLECL1	0.6155499221167886
SIGMAR1	0.35573465919535346
SIK1	0.567451746222552
SIK2	0.9663678071610462
SIK3	0.05843664290970435
SIKE1	0.08843368960553187
SIL1	0.3804575647877833
SILC1	0.2723982683921825
SIM1	0.7555503763850695
SIM1-AS1	0.8924463301588228
SIM2	0.5229374993254725
SIMC1	0.06317044020908685
SIN3A	0.7820987355657286
SIN3B	0.925628866848752
SINHCAF	0.5362270154929718
SIPA1	0.7522397681987139
SIPA1L1	0.14808020098682384
SIPA1L1-AS1	0.24027871579503254
SIPA1L2	0.7163676759079614
SIPA1L3	0.3361150836603439
SIRLNT	0.1787363415862589
SIRPA	0.4031410288606133
SIRPB1	0.4122982779512426
SIRPB2	0.5940579184156407
SIRPD	0.6661246508092945
SIRPG	0.21053326881870585
SIRPG-AS1	0.16534584435066854
SIRT1	0.011988296067482472
SIRT2	0.4492328892517064
SIRT3	0.7632282618035152
SIRT4	0.4805034622765578
SIRT5	0.32394546443500793
SIRT6	0.6880779288667953
SIRT7	0.04670726882349907
SIT1	0.4401138708188998
SIVA1	0.14410273202006074
SIX1	0.3979158381899567
SIX2	0.4737927756716817
SIX3	0.8334715207692629
SIX3-AS1	0.8230344815357041
SIX4	0.977966276882296
SIX5	0.604912496352402
SIX6	0.5564780282082709
SKA1	0.5398236042227469
SKA2	0.9764098082128332
SKA3	0.7332674674186497
SKAP1	0.24791922061928398
SKAP1-AS1	0.22099826547758167
SKAP1-AS2	0.2199369269546696
SKAP2	0.5937420147721237
SKI	0.9388310762081165
SKIC2	0.5680873343597008
SKIC3	0.3484367500688345
SKIC8	0.985408875984004
SKIDA1	0.002961619070539878
SKIL	0.785285677535442
SKOR1	0.09026941888406154
SKOR2	0.9742355996554536
SKP1	0.7751492621076834
SKP2	0.07696701527638805
SLA	0.634041197993601
SLA2	0.9814559184536912
SLAIN1	0.031542851962590435
SLAIN2	0.7399048390485387
SLAMF1	0.5192330848319344
SLAMF6	0.7552323088610209
SLAMF7	0.584300114935699
SLAMF8	0.05999415175385803
SLAMF9	0.2942503916904912
SLBP	0.11593177900383313
SLC10A1	0.20925396013223765
SLC10A2	0.8752051495293869
SLC10A4	0.3883049016370968
SLC10A5	0.4646898271032262
SLC10A6	0.2593176929343886
SLC10A7	0.5047173460560102
SLC11A1	0.9535225872083596
SLC11A2	0.6269255066966665
SLC12A1	0.7995510034236746
SLC12A2	0.6777700890541043
SLC12A2-DT	0.2636281965740669
SLC12A3	2.1186163934316934e-11
SLC12A4	0.01369191535919312
SLC12A5	0.8446166668331989
SLC12A5-AS1	0.7207095490050821
SLC12A6	0.8908261990940887
SLC12A7	0.6196087989604557
SLC12A8	0.2675294180732241
SLC12A9	0.049005719887200816
SLC12A9-AS1	0.061211886138448364
SLC13A1	0.699062531184092
SLC13A2	0.2126426705635812
SLC13A3	0.7136990261204355
SLC13A4	0.8980586130332172
SLC13A5	0.18126977156372348
SLC14A1	0.916916413112444
SLC14A2	0.34507735981613
SLC14A2-AS1	0.08155209225300486
SLC15A1	0.07786024295516197
SLC15A2	0.3185222767575689
SLC15A3	0.22479279282407427
SLC15A4	0.2806312583629579
SLC15A5	0.22058760451094026
SLC16A1	0.7160266237357162
SLC16A1-AS1	0.7315907934463429
SLC16A10	0.8024800354290123
SLC16A11	0.9791478925395938
SLC16A12	0.501847991121089
SLC16A12-AS1	0.5858645353330252
SLC16A13	0.973885208517558
SLC16A14	0.9124275103883852
SLC16A3	0.13148678408898185
SLC16A4	0.5074612778579833
SLC16A4-AS1	0.4694850185747622
SLC16A5	0.4693614893495388
SLC16A6	0.2643675719047004
SLC16A7	0.5213648321225864
SLC16A8	0.8567683207477943
SLC16A9	0.6531587523914246
SLC17A1	0.7345294059525918
SLC17A2	0.5311075213419292
SLC17A3	0.6839544656783567
SLC17A4	0.6923596537543238
SLC17A5	0.660542052466695
SLC17A6	0.5368612272169753
SLC17A6-DT	0.6260692607838644
SLC17A7	0.6606343183135865
SLC17A8	0.4357721182800779
SLC17A9	0.8535082832013695
SLC18A1	0.11430945145539355
SLC18A2	0.9020253890644956
SLC18A2-AS1	0.9044054925122608
SLC18A3	0.7641180638791332
SLC18B1	0.17351367418900354
SLC19A1	0.16745352994483134
SLC19A2	0.6131538323381497
SLC19A3	0.052670978095387566
SLC1A1	0.02841924051337724
SLC1A2	0.033996611768285216
SLC1A2-AS1	0.031563353104362764
SLC1A3	0.9265756849582378
SLC1A4	0.666350298564988
SLC1A5	0.7459128022168638
SLC1A6	0.6846858539815048
SLC1A7	0.039259348758257866
SLC20A1	0.32869895817942696
SLC20A1-DT	0.14335765142673956
SLC20A2	0.5138785947299489
SLC22A1	0.954902848279172
SLC22A10	0.08198400817127201
SLC22A11	0.6110416522317699
SLC22A12	0.7406956199099228
SLC22A13	0.7899741399803606
SLC22A14	0.7438606863806339
SLC22A15	0.3659254723341295
SLC22A16	0.05218936703018312
SLC22A17	0.6951891420316625
SLC22A18	0.39947131783512896
SLC22A18AS	0.6359991316036442
SLC22A2	0.07715254320328012
SLC22A23	0.044866867457310784
SLC22A24	0.07022839381959378
SLC22A25	0.05241245977952097
SLC22A3	0.7261295722320875
SLC22A31	0.6293252193390322
SLC22A4	0.11673291003057755
SLC22A5	0.11924187801655588
SLC22A6	0.8320420235197434
SLC22A7	0.9210752452236856
SLC22A8	0.7840428107636856
SLC22A9	0.19652612602849207
SLC23A1	0.5410867537458293
SLC23A2	0.9829644677241759
SLC23A3	0.8588421740772296
SLC24A1	0.8968544164698287
SLC24A2	0.5781450152374978
SLC24A3	0.37316034732344094
SLC24A3-AS1	0.6553704772626707
SLC24A4	0.07494096786493276
SLC24A5	0.1347
SLC25A1	0.3938033595999838
SLC25A10	0.006971408237520349
SLC25A11	0.8754892775452229
SLC25A12	0.9186074547345812
SLC25A13	0.39837184440066703
SLC25A15	0.29130272217125464
SLC25A16	0.5492169093630908
SLC25A17	0.28046782491203404
SLC25A18	0.7613620100430278
SLC25A19	0.28352507461293897
SLC25A2	0.783229559332614
SLC25A20	0.06374544989660508
SLC25A21	0.7167501983201411
SLC25A21-AS1	0.6279291366742524
SLC25A22	0.7577775726315752
SLC25A23	0.6085841286973074
SLC25A24	0.054257179624436484
SLC25A25	0.14140070097898375
SLC25A25-AS1	0.17173701437974764
SLC25A26	0.33884845470171565
SLC25A27	0.7827616089354577
SLC25A28	0.2884398783447374
SLC25A28-DT	0.2940960449287397
SLC25A29	0.9403996603237532
SLC25A3	0.3587381205097432
SLC25A30	0.2024227927288488
SLC25A30-AS1	0.1784175011822552
SLC25A31	0.41367356905892105
SLC25A32	0.2731137089342495
SLC25A33	0.19867289859173928
SLC25A34	0.01337932600396602
SLC25A34-AS1	0.011768150065485816
SLC25A35	0.5313167984123038
SLC25A36	0.09618421793382352
SLC25A37	0.3220654494925772
SLC25A38	0.7301495167859742
SLC25A39	0.35150844093777744
SLC25A4	0.4447338496881257
SLC25A40	0.28169430510678034
SLC25A41	0.3915862144292618
SLC25A42	0.8917282283958452
SLC25A44	0.2231930846523116
SLC25A45	0.038911912495143815
SLC25A46	0.3346464786283884
SLC25A47	0.9144509428005309
SLC25A48	0.051532499517868924
SLC25A48-AS1	0.39484191823867465
SLC25A51	0.9979215853346426
SLC25A51P4	0.03775890770921708
SLC25A52	0.4307104778982233
SLC26A1	0.2321787866034422
SLC26A11	0.9902409637623866
SLC26A2	0.5151460650707653
SLC26A3	0.0936509911659318
SLC26A4	0.4766444047779931
SLC26A4-AS1	0.4457534633997788
SLC26A5	0.014945929244166822
SLC26A5-AS1	0.14107235711219354
SLC26A6	0.3270320077218429
SLC26A7	0.19664806112038047
SLC26A8	0.42382929701839545
SLC26A9	0.9254182857777232
SLC27A1	0.017639753317238605
SLC27A2	0.9341999109630654
SLC27A3	0.2545619559169485
SLC27A4	0.2828890788456491
SLC27A5	0.8216772278947682
SLC27A6	0.8056073972416491
SLC28A1	0.6915046772061484
SLC28A2	0.5842211219349718
SLC28A2-AS1	0.5895069869446278
SLC28A3	0.15788573884289905
SLC28A3-AS1	0.12086959723907616
SLC29A1	0.27573779959664063
SLC29A2	0.7252835850160452
SLC29A3	0.9143237298538902
SLC29A4	0.19843719046130653
SLC2A1	0.10090834348219874
SLC2A1-DT	0.07351595128634553
SLC2A10	0.8968138596375517
SLC2A11	0.8844840074612467
SLC2A12	0.818596280449861
SLC2A13	0.4832364640442933
SLC2A2	0.5183158607595229
SLC2A4	0.36639174675194025
SLC2A4RG	0.24558287341473498
SLC2A5	0.667738819991332
SLC2A6	0.4122590582819507
SLC2A7	0.6779292023564238
SLC2A8	0.7104456014054991
SLC2A9	0.44060365094023546
SLC2A9-AS1	0.9255630586462872
SLC30A1	0.21627507293887954
SLC30A10	0.373652956373976
SLC30A2	0.6304323032719503
SLC30A3	0.6951244667774287
SLC30A4	0.5006915755806561
SLC30A5	0.4700855226089314
SLC30A6	0.6270953330205367
SLC30A6-DT	0.6738507952243016
SLC30A7	0.07285008636150743
SLC30A8	0.8560290451413242
SLC30A9	0.04870591779764977
SLC31A1	0.8055946201560025
SLC31A2	0.5813462194103473
SLC32A1	0.4597872748776602
SLC33A1	0.59703125287737
SLC34A1	0.019010645841325058
SLC34A2	0.8115359886803617
SLC34A3	0.4679366099000312
SLC35A1	0.6179246854724001
SLC35A3	0.20573344698648915
SLC35A4	0.4730258909571021
SLC35A5	0.25626598504535225
SLC35B1	0.2503954406703234
SLC35B2	0.08762856729583257
SLC35B3	0.7506901037073582
SLC35B4	0.536502176871555
SLC35C1	0.34331798819671183
SLC35C2	0.4813586666910836
SLC35D1	0.4972267339812558
SLC35D2	0.03576310377227493
SLC35D3	0.7474243723855901
SLC35E1	0.5551205325720674
SLC35E2B	0.05390163352689825
SLC35E3	0.4933639662634071
SLC35E4	0.4418485213322143
SLC35F1	0.8152059238284313
SLC35F2	0.21260244624475888
SLC35F3	0.2706809457463454
SLC35F3-AS1	0.0357157887631509
SLC35F4	0.3961956673012824
SLC35F5	0.5671568441234189
SLC35F6	0.7009284749725426
SLC35G1	0.3987094495767941
SLC35G2	0.6271606103915424
SLC35G3	0.6336564955808137
SLC35G4	0.4035021729095644
SLC35G5	0.4294522271589506
SLC35G6	0.08811522831810442
SLC36A1	0.908512129034996
SLC36A2	0.9938821924166344
SLC36A3	0.948201330248802
SLC36A4	0.8909808444885821
SLC37A1	0.4876073060141888
SLC37A2	0.405569357608225
SLC37A3	0.7886544813610907
SLC37A4	0.6641693246408478
SLC38A1	0.4554655189815708
SLC38A10	0.6192313002957354
SLC38A11	0.7556578381588956
SLC38A2	0.2729306515171092
SLC38A2-AS1	0.2729306515171092
SLC38A3	0.6367961636760301
SLC38A4	0.2516807802133532
SLC38A4-AS1	0.4165780500889688
SLC38A6	0.37269367392829816
SLC38A7	0.04427727064991577
SLC38A8	0.2561773480045444
SLC38A9	0.4504952290128436
SLC39A1	0.4352353611339399
SLC39A10	0.8051231372644514
SLC39A11	0.5179356815724413
SLC39A12	0.5185588004364977
SLC39A12-AS1	0.6863568976748193
SLC39A13	0.5096166889871239
SLC39A14	0.2408328169370436
SLC39A2	0.4981692142263037
SLC39A3	0.9277081849808432
SLC39A4	0.6017295153262918
SLC39A5	0.3659530506254542
SLC39A6	0.0740612996408414
SLC39A7	0.8271748686669675
SLC39A8	0.059095455982000826
SLC39A9	0.4462918183358472
SLC3A1	0.9282923629081798
SLC3A2	0.7798277135180118
SLC40A1	0.8193547891443175
SLC41A1	0.7359276325103243
SLC41A2	0.6246268572250389
SLC41A3	0.5514872078351629
SLC41A3-AS1	0.528502716974811
SLC43A1	0.10962054262805247
SLC43A2	0.05580045740800005
SLC43A3	0.877482379651649
SLC44A1	0.8259007496553183
SLC44A2	0.4646344122327293
SLC44A3	0.8307959071595163
SLC44A4	0.23095650771344595
SLC44A5	0.9882875578241304
SLC45A1	0.09930366464653073
SLC45A2	0.9091285912596071
SLC45A3	0.07928021480261699
SLC45A4	0.3822936764546707
SLC46A1	0.25739886464211525
SLC46A2	0.9690098541139462
SLC46A3	0.5901951647724708
SLC47A1	0.8813036593894104
SLC47A2	0.9685387210979586
SLC48A1	0.6255706360774077
SLC49A3	0.4374286084014143
SLC49A4	0.01487912562091259
SLC4A1	0.12524577616647847
SLC4A10	0.4229886120279632
SLC4A11	0.5381852268735896
SLC4A1AP	0.955727991610273
SLC4A2	0.06832497446841362
SLC4A3	0.8177360931673776
SLC4A4	0.035157986447683136
SLC4A5	0.4418558200510574
SLC4A7	0.4004379933360774
SLC4A8	0.8929662727588299
SLC4A8-AS1	0.7938966275682632
SLC4A9	0.5185222922808105
SLC50A1	0.2481328499505052
SLC51A	0.06816212390067095
SLC51B	0.3978146363292876
SLC52A1	0.4198197018353835
SLC52A2	0.6390920454234801
SLC52A3	0.5915217720279468
SLC5A1	0.2383455330035641
SLC5A10	0.6891026684070762
SLC5A11	0.320845035147107
SLC5A12	0.328696160285234
SLC5A2	0.9049613941546496
SLC5A3	0.13157758576672585
SLC5A4	0.7907343859530731
SLC5A4-AS1	0.8155961997057718
SLC5A5	0.5677666705613247
SLC5A6	0.5764767864796665
SLC5A7	0.29935846323299314
SLC5A8	0.32729352962349045
SLC5A9	0.2167585371962797
SLC66A1	0.9001343723995251
SLC66A2	0.23210031222104602
SLC66A3	0.21311623604603608
SLC6A1	0.5944917173151386
SLC6A1-AS1	0.5024721065770376
SLC6A11	0.8888530591123165
SLC6A12	0.5564575835922434
SLC6A12-AS1	0.8255503804498658
SLC6A13	0.8402130188814217
SLC6A15	0.4076347166297768
SLC6A16	0.9315494080133802
SLC6A17	0.2881433693247478
SLC6A17-AS1	0.24129043747666
SLC6A18	0.4740428007038596
SLC6A19	0.9250882325815634
SLC6A2	0.4079633460716492
SLC6A20	0.92669315290572
SLC6A3	0.019019768079723
SLC6A4	0.7210495567786249
SLC6A5	0.2558338752797104
SLC6A6	0.9278258413715892
SLC6A7	0.626527493319966
SLC6A9	0.6861217483308388
SLC7A1	0.35371827512726306
SLC7A10	0.2013306367279996
SLC7A11	0.9143248243338616
SLC7A11-AS1	0.9758296717298838
SLC7A13	0.92715707105813
SLC7A14	0.5090193024886115
SLC7A14-AS1	0.7970157727596598
SLC7A2	0.10056407591479433
SLC7A4	0.27233986171578656
SLC7A5	0.0421176012946487
SLC7A6	0.025301403401022216
SLC7A6OS	0.056805096091088636
SLC7A7	0.7907179297454127
SLC7A8	0.1359190354496278
SLC7A9	0.9577349053129608
SLC8A1	0.44235969323904106
SLC8A1-AS1	0.4107006668321437
SLC8A2	0.8247995801973277
SLC8A3	0.4865341371089372
SLC8B1	0.9941665198921756
SLC9A1	0.6732986722118789
SLC9A2	0.0783138441899538
SLC9A3	0.9046725445051604
SLC9A3-AS1	0.9184658350654866
SLC9A3R1	0.10520335096917294
SLC9A3R1-AS1	0.18548692337119493
SLC9A3R2	0.8704751666128906
SLC9A4	0.3499669930628498
SLC9A5	0.04696992118162302
SLC9A8	0.2537792793221839
SLC9A9	0.8450362169499019
SLC9A9-AS1	0.5493716467685287
SLC9A9-AS2	0.491147370490832
SLC9B1	0.1241190793464787
SLC9B2	0.11232385926357548
SLC9C1	0.14505461178133328
SLC9C2	0.8801601226083673
SLCO1A2	0.9637410824079342
SLCO1B1	0.9767386404259484
SLCO1B3	0.4417996343896248
SLCO1B3-SLCO1B7	0.5408939135109541
SLCO1C1	0.4456697859512934
SLCO2A1	0.3193129161188103
SLCO2B1	0.04276775567953922
SLCO3A1	0.6086383794082504
SLCO4A1	0.3828917124675273
SLCO4A1-AS1	0.4287877581013365
SLCO4A1-AS2	0.4979420833146583
SLCO4C1	0.7549651141900293
SLCO5A1	0.5633209300486373
SLCO5A1-AS1	0.9159966353311024
SLCO6A1	0.3443847228549121
SLF1	0.6471448094292842
SLF2	0.9962706559936014
SLFN11	0.24219013430952074
SLFN12	0.3708389045867072
SLFN12L	0.4185098935349428
SLFN13	0.4367872608516635
SLFN14	0.20626122101727476
SLFN5	0.934004472104926
SLFNL1	0.3784004171010609
SLFNL1-AS1	0.4643452809769576
SLIRP	0.32188826113490066
SLIT1	0.3607740122317474
SLIT1-AS1	0.4738305349350351
SLIT2	0.9022092813712126
SLIT2-IT1	0.812835583186519
SLIT3	0.9240082425083628
SLIT3-AS1	0.672697945030536
SLIT3-AS2	0.6143398036087571
SLITRK1	0.24139717043503375
SLITRK3	0.5600726787695851
SLITRK5	0.2763778450461469
SLITRK6	0.5896689545283145
SLK	0.3122596520519506
SLMAP	0.9554360291233708
SLN	0.2519075842710866
SLPI	0.3732582379443984
SLTM	0.13624177116538272
SLU7	0.4815559974371079
SLURP1	0.058151238422255384
SLURP2	0.06964516254850261
SLX1A	0.474472870589073
SLX1A-SULT1A3	0.474472870589073
SLX4	0.3753092421899607
SLX4IP	0.5378716547816038
SLX9	0.5851192571164282
SMAD1	0.16082233073108665
SMAD1-AS1	0.26221175699997545
SMAD1-AS2	0.15301127889174776
SMAD2	0.1295324066576361
SMAD3	0.1950073365845686
SMAD4	0.2288036132939833
SMAD5	0.7036294778837225
SMAD5-AS1	0.7824896964437691
SMAD6	0.2440641861518688
SMAD7	0.4915576607886531
SMAD9	0.4598913854983
SMAD9-IT1	0.2401122377595644
SMAGP	0.2907587603910773
SMANTIS	0.32371590070170714
SMAP1	0.007969894172052072
SMAP2	0.8633597404220177
SMARCA2	0.5528130418326452
SMARCA2-AS1	0.6682531219050597
SMARCA4	0.8847169530401477
SMARCA5	0.3149801965206762
SMARCA5-AS1	0.3425081521377525
SMARCAD1	0.8338068015920849
SMARCAD1-DT	0.9291433446469648
SMARCAL1	0.1135355693225254
SMARCAL1-AS1	0.028262076088867494
SMARCB1	0.7151039847213251
SMARCC1	0.5825501837225615
SMARCC2	0.9012988252206232
SMARCD1	0.4268613710787822
SMARCD2	0.8646690454301094
SMARCD3	0.5291479399409011
SMARCE1	0.7943875552026644
SMC1B	0.3287142465525508
SMC2	0.3668748914163432
SMC2-DT	0.373136753146389
SMC3	0.50574944865655
SMC4	0.2720345097773908
SMC5	0.2331940539933366
SMC5-DT	0.25273052201234697
SMC6	0.08317375223223694
SMCHD1	0.6599009903294621
SMCO1	0.01943553130412173
SMCO2	0.5303324842436119
SMCO3	0.4006658529349898
SMCO4	0.5727805245451348
SMCP	0.7610734838571964
SMCR2	0.7937795740262179
SMCR5	0.8207629007134638
SMCR8	0.41746471446586175
SMDT1	0.20018301740099348
SMG1	0.2888843186139973
SMG1-DT	0.7092268143756779
SMG1P5	0.0513012035488109
SMG1P7	0.7967812743403564
SMG5	0.24673900564437098
SMG6	0.4157889722962119
SMG7	0.009584560305088695
SMG7-AS1	0.001235925752107847
SMG8	0.7948576743873375
SMG9	0.99490131455338
SMILR	0.9266590637208922
SMIM1	0.8546308959119078
SMIM10L1	0.71822836758958
SMIM11	0.30363817436466056
SMIM12	0.11855613195581866
SMIM13	0.19427010756063445
SMIM14	0.4459589749307513
SMIM14-DT	0.39961203812663737
SMIM15	0.7009979058156636
SMIM15-AS1	0.2891768667296519
SMIM17	0.21519216328376975
SMIM18	0.2610716886801887
SMIM19	0.5559648983282184
SMIM2	0.4429693647869217
SMIM2-AS1	0.6369950662813579
SMIM2-IT1	0.4957699816837009
SMIM20	0.2957553626008699
SMIM21	0.009318152216119813
SMIM22	0.8904828912330309
SMIM23	0.22538022143248354
SMIM24	0.8429097148537401
SMIM26	0.6636642203614487
SMIM27	0.3154450389480943
SMIM28	0.7889361422474839
SMIM29	0.21680712596992635
SMIM3	0.9385508384398354
SMIM30	0.8078449964621404
SMIM31	0.8707743282427625
SMIM32	0.5592273008439101
SMIM33	0.9671794213288928
SMIM34	0.2427724972896082
SMIM35	0.31267799698550336
SMIM36	0.2412762012994171
SMIM38	0.9964281940982054
SMIM39	0.7463922280413857
SMIM4	0.4770786633335585
SMIM40	0.6580605780145949
SMIM41	0.20590075938730207
SMIM42	0.005352752274110696
SMIM43	0.4901813668641717
SMIM44	0.8429097148537401
SMIM45	0.8677877940100984
SMIM46	0.4257223674529089
SMIM5	0.3699561812465757
SMIM6	0.24909005612019625
SMIM7	0.4264093514680294
SMIM8	0.16613239197911828
SMKR1	0.3189119169263084
SMLR1	0.2268306721015241
SMNDC1	0.8531361242655604
SMO	0.5953367036002489
SMOC1	0.6883679307228036
SMOC2	0.9770981183750778
SMOX	0.8050964119173447
SMPD1	0.8475793973360669
SMPD2	0.2429715508693437
SMPD3	0.4222006113701163
SMPD4	0.9145585164649196
SMPDL3A	0.9749131559734472
SMPDL3B	0.2658374160674357
SMR3A	0.8465481567657103
SMR3B	0.8317255988619024
SMTN	0.1968246702701874
SMTNL1	0.06572348460689126
SMTNL2	0.15321393645043413
SMU1	0.3981441730389227
SMUG1	0.3090454657647905
SMURF1	0.021290771895842383
SMURF2	0.77259854103891
SMYD1	0.6482994980666997
SMYD2	0.7600979462231927
SMYD3	0.20888112442659099
SMYD3-AS1	0.3397202750084907
SMYD3-IT1	0.2671201928114331
SMYD4	0.8774550282614264
SMYD5	0.04316579654099528
SNAI1	0.0981266012601702
SNAI2	0.3625046833786517
SNAI3	0.6874633377852039
SNAI3-AS1	0.7197635361434648
SNAP23	0.028962885537487326
SNAP25	0.2582362429650208
SNAP25-AS1	0.1018934799348704
SNAP29	0.4876807511250847
SNAP47	0.9105716291476108
SNAP47-AS1	0.7846057440067684
SNAP91	0.4088550429763722
SNAPC1	0.01384508452035016
SNAPC2	0.31458693460002235
SNAPC3	0.30870398860047377
SNAPC4	0.2928743065647125
SNAPC5	0.09544459468968686
SNAPIN	0.3516928537426451
SNCA	0.7089850255084119
SNCA-AS1	0.5298815568682878
SNCAIP	0.7204513086755645
SNCB	0.4299423802271419
SNCG	0.18095171922250156
SND1	0.7199321159676175
SND1-DT	0.8389076648627042
SND1-IT1	0.7349186073615449
SNED1	0.438244286219521
SNED1-AS1	0.35362172330553315
SNF8	0.7380938733042227
SNHG1	0.7610550872335781
SNHG10	0.3870775892491714
SNHG11	0.2918487144966639
SNHG12	0.5405766070142825
SNHG14	0.19090279383916875
SNHG15	0.4712298102152898
SNHG16	0.907363278824906
SNHG17	0.5404690160243116
SNHG18	0.14049054072201786
SNHG19	0.8577425739805651
SNHG20	0.2981484021625245
SNHG21	0.07922109107299102
SNHG22	0.7201143736471115
SNHG25	0.2708506851600596
SNHG26	0.4654830048782024
SNHG27	0.3916578308048551
SNHG28	0.05046334135041247
SNHG29	0.3913498262855043
SNHG3	0.8074503967679205
SNHG30	0.4850960278063297
SNHG31	0.9871080211792124
SNHG32	0.18294592531113116
SNHG4	0.2266543285112325
SNHG5	0.6149568195366946
SNHG6	0.09807275746900083
SNHG7	0.05012664229668468
SNHG8	0.5548579178637559
SNHG9	0.782524346005882
SNIP1	0.16637681011931893
SNN	0.1347193152574756
SNORC	0.2365516229530983
SNPH	0.13804967107906418
SNRK	0.12573782285133128
SNRK-AS1	0.04197379873427165
SNRNP200	0.18564445671706686
SNRNP25	0.7591147854402378
SNRNP27	0.7082236072877103
SNRNP35	0.5496301620097663
SNRNP40	0.7808116818245954
SNRNP48	0.04486496343290541
SNRNP70	0.38696054734907465
SNRPA	0.7437592051951016
SNRPA1	0.8077664148875574
SNRPA1-DT	0.7698242526633694
SNRPB	0.5041119522822266
SNRPB2	0.13241042321711946
SNRPC	0.028893564420714
SNRPD1	0.13811198248323747
SNRPD2	0.8153425851022669
SNRPD3	0.5718671065816281
SNRPE	0.9238306970801552
SNRPF	0.33533748983456296
SNRPF-DT	0.4331485658439992
SNRPG	0.8363730923489445
SNRPN	0.014286567481259671
SNTA1	0.8733309214856108
SNTB1	0.7710892534164577
SNTB2	0.7495204756630959
SNTG1	0.6352999985226895
SNTG2	0.42246804763334345
SNTG2-AS1	0.3208682475224696
SNTN	0.7167417779511986
SNU13	0.4641744438624422
SNUPN	0.0175822480144191
SNURF	0.08713486499318872
SNW1	0.3338615441587022
SNX1	0.07199250357569281
SNX10	0.392007799094576
SNX10-AS1	0.3101920331623188
SNX11	0.2366408578983711
SNX13	0.1268618105070527
SNX14	0.4305153166122753
SNX15	0.9045197973610604
SNX16	0.7349889259174126
SNX17	0.6447956565259485
SNX18	0.9851375633101612
SNX19	0.6852533788356838
SNX2	0.7776636866850308
SNX20	0.9680336423660424
SNX21	0.3907575520487773
SNX22	0.04733369535662585
SNX24	0.6388669173843275
SNX25	0.7968248958736699
SNX27	0.01916971997499134
SNX29	0.06154717466541437
SNX3	0.11066083675190007
SNX30	0.8978700969020449
SNX30-DT	0.5484427393849236
SNX31	0.4713083838888861
SNX32	0.21271699063142346
SNX33	0.00450988682035075
SNX4	0.939505409779496
SNX5	0.42207576241667416
SNX6	0.7549783981086345
SNX7	0.06349712793397999
SNX8	0.4508705964832853
SNX9	0.9216020299579449
SNX9-AS1	0.4876909128462864
SOAT1	0.1298883714253206
SOAT2	0.14883395095600382
SOBP	0.1820312597238452
SOCAR	0.16649839795599802
SOCS1	0.8483589280304955
SOCS2	0.3207419144164123
SOCS2-AS1	0.31474861260206594
SOCS3	0.4698513995000637
SOCS3-DT	0.41958470948922455
SOCS4	0.3610929628622231
SOCS5	0.7950206338261416
SOCS6	0.7764983345249904
SOCS7	0.3092557905971387
SOD1	0.049263688944848116
SOD1-DT	0.0437546363280778
SOD2	0.9969451978728864
SOD2-OT1	0.9960803850698736
SOD3	0.05207641192927559
SOGA1	0.7690742540824618
SOGA3	0.17384575800848762
SOHLH1	0.02421377344096948
SOHLH2	0.934481841756884
SON	0.5053716460431565
SORBS1	0.3721253062585593
SORBS2	0.7110459224867695
SORBS2-AS1	0.7654048666961016
SORBS3	0.16325392488850646
SORCS1	0.418885346515655
SORCS2	0.05311045345661825
SORCS3	0.4654674183897378
SORCS3-AS1	0.4442867557790212
SORD	0.4562001794398207
SORD2P	0.241570098858662
SORL1	0.13666919561763524
SORL1-AS1	0.03776319970110875
SORT1	0.09950935108588027
SOS1	0.8129232033532545
SOS1-IT1	0.7801220205509365
SOS2	0.2113783074111784
SOST	0.32198503238756304
SOSTDC1	0.18593559513088365
SOWAHA	0.7999881629044832
SOWAHB	0.5620667682232723
SOWAHC	0.7630892245532825
SOX1	0.7721893547965121
SOX1-OT	0.8129461741324643
SOX10	0.8332152736199463
SOX11	0.32623299649932336
SOX12	0.31860825734758835
SOX13	0.7843244171294164
SOX14	0.496668591291539
SOX15	0.7002551804100049
SOX17	0.4238002683484446
SOX18	0.7431858100768671
SOX2	0.4216806540976944
SOX2-OT	0.17205333385430566
SOX21	0.4049452413090148
SOX21-AS1	0.4323725424110277
SOX30	0.4901930356377498
SOX4	0.5141432272255562
SOX5	0.12218634487781956
SOX5-AS1	0.1610219176907705
SOX6	0.39397153195893336
SOX7	0.9047913933320976
SOX8	0.8752346853666695
SOX9	0.19888210144388885
SOX9-AS1	0.13305075568472502
SP1	0.6654954169504262
SP100	0.4192547379997844
SP110	0.8484351492178559
SP140	0.7720489906027297
SP140L	0.2878751916390423
SP2	0.10088529764126496
SP2-AS1	0.11432674441814372
SP2-DT	0.14248732212266468
SP3	0.3798319271796138
SP4	0.7280612707571843
SP5	0.5387035106512449
SP6	0.7003823000794466
SP7	0.6156158974698955
SP8	0.5573504485860638
SP9	0.9981849027373404
SPA17	0.9496837969263
SPAAR	0.7710254489662738
SPACA1	0.2791082000393289
SPACA3	0.4229835057371014
SPACA4	0.18792277312707975
SPACA6	0.10874739542891664
SPACA6-AS1	0.06293289514092483
SPACA7	0.029665692020326925
SPACA9	0.2832820137871709
SPACDR	0.5332879174872549
SPAG1	0.4758575803548476
SPAG16	0.7189604021736472
SPAG16-DT	0.23722424939768946
SPAG17	0.991174972189128
SPAG4	0.35914475709146604
SPAG5	0.014186922056809437
SPAG5-AS1	0.036097639425805066
SPAG6	0.265618519872024
SPAG7	0.7493175280412759
SPAG8	0.9038798270508044
SPAG9	0.4016932866845312
SPAM1	0.6938263916584173
SPARC	0.7227797669398376
SPARCL1	0.3806773590241964
SPART	0.5445539555536871
SPART-AS1	0.4618354446375075
SPAST	0.6948591263399038
SPATA1	0.7222088075446615
SPATA12	0.33782269948943744
SPATA13	0.25772209547209946
SPATA13-AS1	0.08003766401107404
SPATA16	0.8583931512870365
SPATA17	0.020475170199325817
SPATA17-AS1	0.0006942440798078375
SPATA18	0.6520799451164023
SPATA19	0.2870135074778931
SPATA2	0.1541031621166616
SPATA20	0.3734151847943038
SPATA21	0.27745066972517385
SPATA22	0.9439590434230728
SPATA24	0.6576053433233016
SPATA25	0.0369259012807559
SPATA2L	0.6364633829106889
SPATA3	0.3237465634387037
SPATA3-AS1	0.25363311759725543
SPATA31C1	0.19762455922687566
SPATA31C2	0.4348104318851088
SPATA31D1	0.542781000352457
SPATA31D3	0.5054760662011251
SPATA31D4	0.4666671681904963
SPATA31D5P	0.7038112918599383
SPATA31E1	0.2439202480798353
SPATA32	0.14899499180504985
SPATA33	0.5688151926481325
SPATA4	0.11178517222928737
SPATA41	0.8918803098809767
SPATA42	0.5335986411972521
SPATA45	0.8111953489631956
SPATA46	0.21089005675527944
SPATA48	0.1488493283445249
SPATA5	0.951346894037034
SPATA5L1	0.2489640284836467
SPATA6	0.39477042394697504
SPATA6L	0.39535192049966383
SPATA7	0.16990696028107866
SPATA8	0.3594130759989126
SPATA8-AS1	0.3964037329461903
SPATA9	0.3603273546815595
SPATC1	0.8567786972224662
SPATC1L	0.3623764177325261
SPATS1	0.4143111434398857
SPATS2	0.5627002692398797
SPATS2L	0.3439197062663615
SPC24	0.4321241287041265
SPC25	0.7408865183700434
SPCS1	0.4460189681686206
SPCS2	0.08719123558609015
SPCS3	0.7485056604439482
SPCS3-AS1	0.6807250482850927
SPDEF	0.27245412993674445
SPDL1	0.421190052375106
SPDYA	0.947637559072112
SPDYC	0.4769116227762368
SPDYE1	0.7825154976425406
SPDYE12	0.003214
SPDYE16	0.6466570277115861
SPDYE17	0.5397
SPDYE18	0.6748326785487313
SPDYE21	0.11547675835555372
SPDYE2B	0.11993928588669428
SPDYE3	0.21560893798579492
SPDYE4	0.029240087027387007
SPDYE5	0.825078151975603
SPDYE6	0.19382660325467893
SPECC1	0.26063665430339794
SPECC1-DT	0.16575797597578396
SPECC1L	0.13203940912713955
SPECC1L-ADORA2A	0.21356848595818234
SPEF1	0.38365211842885055
SPEF2	0.6460388958797956
SPEG	0.7655050568044709
SPEGNB	0.5331835718842987
SPEM1	0.27760073455437395
SPEM2	0.23060076284550124
SPEM3	0.23313859916239746
SPEN	0.14201862392645598
SPEN-AS1	0.061379255859168376
SPESP1	0.42294577802518396
SPG11	0.20794965977481009
SPG21	0.18521798567982076
SPG7	0.07101365557960554
SPHK1	0.38504567636980896
SPHK2	0.1814227669245008
SPHKAP	0.3188232669261993
SPI1	0.6390808002008791
SPIB	0.6738325410995761
SPIC	0.2202705746238029
SPICE1	0.3149937927378976
SPIDR	0.4731637113244274
SPIN1	0.9599709349066176
SPINDOC	0.0871650110927158
SPINK1	0.4791847663208501
SPINK13	0.42548929368254573
SPINK14	0.10788233699346517
SPINK2	0.3548379031607226
SPINK4	0.3525167750432836
SPINK5	0.11974302506851575
SPINK6	0.4357390415481812
SPINK7	0.3868622421822389
SPINK8	0.3549767028456988
SPINK9	0.3855602977782864
SPINT1	0.3812433428473685
SPINT1-AS1	0.3812433428473685
SPINT2	0.24238172769938895
SPINT3	0.4721258554708134
SPINT4	0.2363279111992129
SPIRE1	0.6685949144474945
SPIRE2	0.8253993807557869
SPN	0.977852737527826
SPNS1	0.5346462830568585
SPNS2	0.5735485797099009
SPNS2-AS1	0.8970880301295574
SPNS3	0.9764947982218349
SPO11	0.4375848084064029
SPOCD1	0.1581403992513888
SPOCK1	0.9272922444025664
SPOCK2	0.0988669944601086
SPOCK3	0.04220209901977606
SPON1	0.9262750664932976
SPON1-AS1	0.7021463597769938
SPON2	0.6341442844837445
SPOP	0.5700092578590531
SPOPL	0.6090053596581643
SPOPL-DT	0.7818620117214585
SPOUT1	0.9564187157384516
SPP1	0.3715844843608633
SPP2	0.3709474310481464
SPPL2A	0.6509618824160698
SPPL2B	0.43367082939566587
SPPL2C	0.2803702072766518
SPPL3	0.09008851316905407
SPR	0.09059293238480233
SPRED1	0.5955001815932387
SPRED2	0.6859504016646192
SPRED3	0.2391631150949833
SPRING1	0.3744258508658505
SPRN	0.9832735718802824
SPRR1A	0.3270156415161065
SPRR1B	0.33014690527285234
SPRR2A	0.5255127653501701
SPRR2B	0.5786903018677763
SPRR2D	0.3318020645092751
SPRR2E	0.7324856877512123
SPRR2F	0.8319599666156967
SPRR2G	0.8769686046008449
SPRR3	0.3045895189193668
SPRR4	0.33375123588793554
SPRR5	0.5663985752652038
SPRTN	0.08428625577139409
SPRY1	0.4212108169113652
SPRY2	0.9485143529217648
SPRY4	0.7478994368170363
SPRY4-AS1	0.9958584099731408
SPRYD3	0.14971456883707235
SPRYD4	0.881287211328295
SPRYD7	0.27490603844682704
SPSB1	0.2212167349707238
SPSB2	0.6239157622478215
SPSB3	0.6093331763946047
SPSB4	0.2935168203010192
SPTA1	0.7670897904449938
SPTAN1	0.7056738846359591
SPTB	0.8419340314252439
SPTBN1	0.5835079557503164
SPTBN1-AS1	0.1983479554883956
SPTBN1-AS2	0.7795621868394411
SPTBN2	0.6284011558209497
SPTBN4	0.6275307687669308
SPTBN5	0.16816981965193095
SPTLC1	0.8160416798479271
SPTLC2	0.2356971817152881
SPTLC3	0.12910914094985915
SPTSSA	0.0903047115260237
SPTSSB	0.5235732585431477
SPTY2D1	0.13224784794647634
SPTY2D1OS	0.060175416122506924
SPX	0.8078783383410222
SPZ1	0.8381790337992723
SQLE	0.9604021768963742
SQLE-DT	0.9524195924677672
SQOR	0.4961905528905565
SQSTM1	0.2878464974987631
SRA1	0.5372026942689261
SRARP	0.2910664178951846
SRBD1	0.7689260490276333
SRC	0.6388253104532214
SRCAP	0.34907833135483185
SRCIN1	0.20475336826363935
SRD5A1	0.08384854546465614
SRD5A2	0.59643587015682
SRD5A3	0.7626786434608196
SRD5A3-AS1	0.90869256493897
SREBF1	0.6051994096136881
SREBF2	0.6230685240860037
SREBF2-AS1	0.4591879723885006
SREK1	0.17058983389987553
SREK1IP1	0.31040675745272833
SRF	0.5916130816130505
SRFBP1	0.9472869298454638
SRGAP1	0.07688081687355812
SRGAP2	0.4166713296213583
SRGAP2-AS1	0.5195891293844611
SRGAP2C	0.8262493143359068
SRGAP3	0.9993472306309872
SRGAP3-AS1	0.937867390243002
SRGAP3-AS2	0.9286603891111802
SRGAP3-AS3	0.8941411203866508
SRGAP3-AS4	0.9508922116915509
SRGN	0.5292977379549002
SRI	0.4306655444579386
SRI-AS1	0.468155413418419
SRL	0.768732056795232
SRM	0.1305367972457369
SRMS	0.8900253350238758
SRP14	0.1504116988926119
SRP14-DT	0.2274684787383241
SRP19	0.451084376300696
SRP54	0.9870338300827024
SRP68	0.0618342147025221
SRP72	0.9967177879195894
SRP9	0.2768616981400851
SRPK1	0.8248155332365235
SRPK2	0.21398125411354507
SRPRA	0.6418869239414535
SRPRB	0.27075726590976634
SRR	0.409883093090996
SRRD	0.9150175946635052
SRRM1	0.09279685180572994
SRRM2	0.8866643027950143
SRRM2-AS1	0.8101534258853098
SRRM3	0.20418867745912803
SRRM4	0.4006959238489374
SRRM5	0.6494399484126661
SRRT	0.03499800571639372
SRSF1	0.11817066438733985
SRSF10	0.17565341814375468
SRSF11	0.3260247577620479
SRSF12	0.6837242736347158
SRSF2	0.9191524785272704
SRSF3	0.28079991576084684
SRSF4	0.3250065274657081
SRSF5	0.1491589055593145
SRSF6	0.28557910070657155
SRSF7	0.1809922805472895
SRSF8	0.804528387716947
SRSF9	0.6814884793217729
SRXN1	0.5016491040431995
SS18	0.15745655546326864
SS18L1	0.6658952697274296
SS18L2	0.5098617125475028
SSB	0.3784496815093289
SSBP1	0.4847444400918852
SSBP2	0.8967839887807683
SSBP3	0.8139492725015566
SSBP3-AS1	0.5339672835235044
SSBP4	0.6829147094380027
SSC4D	0.8050732502138376
SSC5D	0.02937961326110033
SSH1	0.6886110614588464
SSH2	0.6967858538057978
SSH3	0.7256420081313963
SSMEM1	0.6241199326201551
SSNA1	0.06531159879653138
SSPN	0.2782682370091907
SSR1	0.6887984002085245
SSR2	0.03744095761466404
SSR3	0.014870343457987878
SSRP1	0.23536852251711005
SST	0.14385277789784126
SSTR1	0.8109907789195535
SSTR2	0.0733679228431735
SSTR3	0.8487804584761356
SSTR4	0.08329072189966874
SSTR5	0.32223244693392605
SSTR5-AS1	0.32369378226107137
SSU72	0.015399461660895787
SSU72P2	0.4008954557382433
SSU72P3	0.5624631268035866
SSU72P5	0.4919445868254396
SSU72P7	0.8671531813097377
SSU72P8	0.7008307128035123
SSUH2	0.7570577304090458
SSX2IP	0.6383267259709595
ST13	0.8742027142509057
ST14	0.2032667469052312
ST18	0.08475479705514932
ST20	0.7378627375472288
ST20-AS1	0.7723475009189162
ST20-MTHFS	0.8272761052549076
ST3GAL1	0.3888379967370482
ST3GAL1-DT	0.15507804205908027
ST3GAL2	0.7193653624064609
ST3GAL3	0.5405257824581992
ST3GAL3-AS1	0.2582732891289951
ST3GAL4	0.4754551010767274
ST3GAL5	0.384084150061676
ST3GAL5-AS1	0.4363084024636938
ST3GAL6	0.3561186328459495
ST3GAL6-AS1	0.291434944937473
ST6GAL1	0.763309478046423
ST6GAL2	0.3807579036995469
ST6GAL2-IT1	0.6601540911741943
ST6GALNAC1	0.9937018195063474
ST6GALNAC2	0.8039136292973899
ST6GALNAC3	0.05828900498841505
ST6GALNAC4	0.7114099626717645
ST6GALNAC5	0.6070791634180364
ST6GALNAC6	0.39309881046201656
ST7	0.7017353603165569
ST7-AS1	0.8377212775814818
ST7-AS2	0.6848332820373455
ST7-OT4	0.8100024516990374
ST7L	0.5629589551625357
ST8SIA1	0.8147588368236851
ST8SIA2	0.07877015481609517
ST8SIA3	0.2094186794388056
ST8SIA4	0.9723656061108998
ST8SIA5	0.6096171977525346
ST8SIA5-DT	0.8560298378393296
ST8SIA6	0.2861801198758326
ST8SIA6-AS1	0.4569371503833045
STAB1	0.3717720226452616
STAB2	0.2592624739711786
STAC	0.5915672929239801
STAC2	0.6912378988282253
STAC3	0.2301585350385859
STAG1	0.6510719567642739
STAG1-DT	0.6676680446981762
STAG3	0.3708584567801838
STAG3L4	0.15299426244380593
STAG3L5P	0.22045796926967212
STAG3L5P-PVRIG2P-PILRB	0.2913071248400331
STAM	0.15567280361896976
STAM-DT	0.2881559253334404
STAM2	0.08800903353119482
STAMBP	0.9270833790417556
STAMBPL1	0.8273067375589979
STAP1	0.9973190068247332
STAP2	0.2029916925897533
STAR	0.09318701078838344
STARD10	0.18891829612115407
STARD13	0.2642155650851623
STARD13-AS	0.1845717018138112
STARD13-IT1	0.11562544179914358
STARD3	0.08190680187624089
STARD3NL	0.06153844954667793
STARD4	0.9699034111033941
STARD4-AS1	0.473105987136552
STARD5	0.4588955817385723
STARD6	0.018911970403366674
STARD7	0.3248150557260093
STARD7-AS1	0.3005079877078372
STARD9	0.17447265314305538
STAT1	0.597694725222333
STAT2	0.26597113108865245
STAT3	0.8243134494441566
STAT4	0.7829357658306517
STAT4-AS1	0.6653445993868666
STAT5A	0.6872857335328048
STAT5B	0.6038423015925135
STAT6	0.7360863998302487
STATH	0.6197417078049647
STAU1	0.9470130438421628
STAU2	0.100229789176577
STAU2-AS1	0.3567282722702397
STBD1	0.9017039808115852
STC1	0.01239967671136527
STC2	0.9835629856428404
STEAP1	0.20544780258980366
STEAP1B	0.3397285168225519
STEAP1B-AS1	0.43650939146874135
STEAP2	0.369616982419864
STEAP2-AS1	0.3590711678692118
STEAP3	0.4262839723002532
STEAP3-AS1	0.2808149594886908
STEAP4	0.6098999619864847
STH	0.12612056638971392
STIL	0.07747542764382953
STIM1	0.132572498814568
STIM1-AS1	0.0610590285435677
STIM2	0.3032096410158753
STIM2-AS1	0.1808807237147399
STIMATE	0.5138604934886433
STIMATE-MUSTN1	0.5057493733685325
STING1	0.9841282290023424
STIP1	0.9674639059000418
STK10	0.15399534406310272
STK11	0.6058589800063583
STK11IP	0.4546425163206071
STK16	0.8869543294724912
STK17A	0.182972560191343
STK17B	0.9214764463758988
STK19	0.6040356023537581
STK24	0.9921946320618988
STK24-AS1	0.9074198292060764
STK25	0.9088026976224212
STK3	0.4500043647937644
STK31	0.2436962411540769
STK32A	0.23488819984111334
STK32A-AS1	0.14330460531425332
STK32B	0.9342485304944234
STK32C	0.5861008691794636
STK33	0.34629588218326085
STK35	0.6458942372490784
STK36	0.92201435056901
STK38	0.20831049038825825
STK38L	0.9517667956026329
STK39	0.8871683106301284
STK4	0.9557291278237788
STK4-DT	0.9252177396395672
STK40	0.4882124922932169
STKLD1	0.7672884972434143
STMN1	0.04622228729288619
STMN2	0.4405313471781677
STMN3	0.7689898431228919
STMN4	0.2608093376858733
STMND1	0.5794724770078525
STMP1	0.8249410299572799
STN1	0.1601274494357554
STOM	0.8687816455295841
STOML1	0.16927691449272686
STOML2	0.43997449174826825
STOML3	0.5346551238906083
STON1	0.8699511680576901
STON1-GTF2A1L	0.4632293693862292
STON2	0.06706588707989636
STOX1	0.24721646878501305
STOX2	0.0176795791079824
STPG1	0.5896016744041255
STPG2	0.8185404198865223
STPG2-AS1	0.5893441835960471
STPG3	0.3360505384057373
STPG3-AS1	0.3360505384057373
STPG4	0.9477525904614318
STRA6	0.9923803989095228
STRA8	0.9451990954383792
STRADA	0.9350498535513424
STRADB	0.5887681453787064
STRAP	0.35580393690800044
STRBP	0.473029844575719
STRC	0.21647824953866507
STRCP1	0.12857358662082258
STRIP1	0.28803392670872424
STRIP2	0.2713727899651156
STRIT1	0.6249008374766499
STRN	0.4979066528340082
STRN3	0.2806366382755989
STRN4	0.7684616051295851
STT3A	0.7819256080832695
STT3B	0.6717128920284917
STUB1	0.6887461797343437
STUB1-DT	0.7039249701624591
STUM	0.3841436118823643
STX10	0.3643496763320921
STX11	0.0072704239862946265
STX12	0.3504228578461961
STX16	0.24170392669403476
STX16-NPEPL1	0.21191407378960908
STX17	0.0626750470802524
STX17-DT	0.3141151225564306
STX18	0.9565000974983676
STX18-AS1	0.8281479797529157
STX18-IT1	0.8402843205608227
STX19	0.981756303880051
STX1A	0.4340159301486989
STX1B	0.9138828330393812
STX2	0.9048414555254664
STX3	0.8584736157099861
STX4	0.7333218088619939
STX5	0.6304982051109647
STX5-DT	0.6090165290855313
STX6	0.4223591004919843
STX7	0.3158599561494744
STX8	0.940931190111173
STXBP1	0.8027200470481168
STXBP2	0.6187395084134449
STXBP3	0.2255934924153272
STXBP4	0.6015289627919944
STXBP5	0.8977803198113239
STXBP5-AS1	0.03873867262523484
STXBP5L	0.6769249053098154
STXBP6	0.507088663009673
STYK1	0.0594398848270587
STYX	0.7880703996373835
STYXL1	0.3763404193654362
STYXL2	0.8521094639039749
SUB1	0.7686213828547661
SUCLA2	0.3030600816795868
SUCLA2-AS1	0.1968508775543411
SUCLG1	0.047682463450549765
SUCLG2	0.4502430045543808
SUCLG2-DT	0.9047587440794544
SUCNR1	0.01832920224959977
SUCO	0.09764803706548314
SUDS3	0.2399965541242939
SUFU	0.2696255592186008
SUGCT	0.18629400673252008
SUGCT-AS1	0.8204618228167623
SUGP1	0.5991440080112671
SUGP2	0.7578360548304214
SUGT1	0.06782891966179433
SUGT1-DT	0.185067177365602
SUGT1P3	0.8499880203647895
SUGT1P4-STRA6LP	0.4814397342398031
SUGT1P4-STRA6LP-CCDC180	0.3642644663471548
SULF1	0.43698616820549296
SULF2	0.5843317841747108
SULT1A1	0.4302147120492669
SULT1A2	0.5073275079843623
SULT1A3	0.4833522445985643
SULT1B1	0.3713426592746916
SULT1C2	0.5739583221957316
SULT1C2P1	0.6259760525705407
SULT1C3	0.4073071745422157
SULT1C4	0.6051663894197975
SULT1E1	0.2396422022123976
SULT2A1	0.35213396984557976
SULT2B1	0.16770510676238248
SULT4A1	0.6893253269563253
SULT6B1	0.13308150397867868
SUMF1	0.7894405156516817
SUMF2	0.8868824103807195
SUMO1	0.3091381984285999
SUMO2	0.4853602160969685
SUMO3	0.009109201294695113
SUMO4	0.5519555497555013
SUN1	0.51945638583144
SUN2	0.5752167911456852
SUN3	0.9505950501255088
SUN5	0.9212867791677748
SUNO1	0.6636136873936713
SUOX	0.6293325903824842
SUPT16H	0.292632107813393
SUPT20H	0.960126213199628
SUPT3H	0.4853761863842326
SUPT4H1	0.4474448429589174
SUPT5H	0.7585810896335891
SUPT6H	0.15405671036798135
SUPT7L	0.9487321569341562
SUPV3L1	0.7641231603774449
SURF1	0.902976384051152
SURF2	0.8624359411922703
SURF4	0.8558744331811847
SURF6	0.9327807745984298
SUSD1	0.10566688119968193
SUSD2	0.01965903197969304
SUSD3	0.7562559884148605
SUSD4	0.14905670758941436
SUSD5	0.6709782082627169
SUSD6	0.14767742464358874
SUV39H2	0.7666247700159541
SUV39H2-DT	0.7382584673121944
SUZ12	0.4355203934906161
SV2A	0.4889013672580779
SV2B	0.7924158626497096
SV2C	0.4286133685685651
SV2C-AS1	0.8528840179921656
SVBP	0.2479519813176915
SVEP1	0.9913686508440832
SVIL	0.1447552569051368
SVIL-AS1	0.05629126240916038
SVIP	0.8962878562256273
SVOP	0.3427280687868123
SVOPL	0.3306452710858979
SWAP70	0.1365846283979385
SWI5	0.34304201599008044
SWINGN	0.3311384788242189
SWSAP1	0.05239467926190866
SWT1	0.5050105973255395
SYBU	0.4741924884262862
SYBU-AS1	0.5172865843704513
SYCE1	0.9947519971363376
SYCE1L	0.10152887141166901
SYCE2	0.7554635007497508
SYCE3	0.5112232085697244
SYCN	0.11332647908123444
SYCP1	0.2523071420762294
SYCP2	0.8373911190402639
SYCP2L	0.2972182849392494
SYCP3	0.706346928470753
SYDE1	0.3442487984417048
SYDE2	0.3952500932460036
SYF2	0.18870643806199586
SYK	0.8057140408762944
SYMPK	0.6114610264402693
SYN2	0.8940993335332974
SYN3	0.08895712171860938
SYN3-AS1	0.10145252931413412
SYNC	0.8912837480955731
SYNCRIP	0.4980877476771437
SYNDIG1	0.791852287692818
SYNDIG1L	0.7696752332915671
SYNE1	0.8567225835660766
SYNE1-AS1	0.7512947933893598
SYNE2	0.3560442326366683
SYNE3	0.493293259663816
SYNE4	0.7232794115630307
SYNGAP1	0.6177791990433702
SYNGAP1-AS1	0.6543189161549433
SYNGR1	0.2443038740140418
SYNGR2	0.16186420413897915
SYNGR3	0.8184938003924203
SYNGR4	0.20917709105746266
SYNJ1	0.08679672085365736
SYNJ2	0.71216070910745
SYNJ2-IT1	0.9464133519370872
SYNJ2BP	0.4655266921183469
SYNJ2BP-COX16	0.5503826790315596
SYNM	0.5879932568641884
SYNM-AS1	0.2330662471617844
SYNM-AS2	0.4517155268902494
SYNPO	0.8193928899412068
SYNPO2	0.3596863087622518
SYNPO2L	0.05082897189813962
SYNPO2L-AS1	0.047003524871936375
SYNPR	0.40394667015799
SYNPR-AS1	0.5727909903041031
SYNRG	0.1407927462133255
SYPL1	0.6980194796889678
SYPL2	0.9361852827200904
SYS1	0.4043458753440647
SYS1-DBNDD2	0.2983379986277397
SYT1	0.5710465924475754
SYT10	0.35800928653403585
SYT11	0.03380220294657732
SYT12	0.1497591248590368
SYT13	0.3493852974250192
SYT14	0.5858480182612514
SYT16	0.1001342054636607
SYT17	0.37286348097757016
SYT2	0.2390527553447368
SYT3	0.4838571498123183
SYT4	0.06212679171666057
SYT5	0.6572596079187543
SYT6	0.5820135723364785
SYT7	0.642362190637182
SYT8	0.8664306360889302
SYT9	0.1651606592743951
SYT9-AS1	0.2834738799892408
SYTL1	0.5328454625289993
SYTL2	0.3000308680924867
SYTL3	0.3911901750948824
SYVN1	0.6369963883823158
SZRD1	0.2596629527240307
SZT2	0.7251574478853234
SZT2-AS1	0.7224070438483541
TAAR1	0.2861972852401952
TAAR2	0.5285727651700151
TAAR3P	0.5698746372010655
TAAR5	0.5509495753575275
TAAR6	0.592056646790557
TAAR8	0.5006885482550025
TAAR9	0.5601288438367161
TAB1	0.2032434712716965
TAB2	0.6994965855558003
TAB2-AS1	0.5793535199085403
TAC1	0.8187917693985004
TAC3	0.9569070430188494
TAC4	0.26173849913859754
TACC1	0.07654194695495586
TACC2	0.1098341987544571
TACC3	0.2611673141274955
TACO1	0.7058930521566659
TACR1	0.8059333607349122
TACR2	0.3949270860870376
TACR3	0.44967931746497625
TACR3-AS1	0.31484193722820825
TACSTD2	0.6742445550659144
TADA1	0.5256482468210643
TADA2A	0.2888211133808519
TADA2B	0.017207492793938906
TADA3	0.6507051983637566
TAF10	0.3867930097854472
TAF11	0.0061354036593234676
TAF11L12	0.92
TAF11L13	0.8240981646705207
TAF11L14	0.8240981646705207
TAF11L2	0.9016206788358292
TAF11L3	0.8288567299481076
TAF11L4	0.8149637765157229
TAF11L5	0.8149637765157229
TAF11L6	0.8630148866602126
TAF12	0.4206333389275178
TAF12-DT	0.3771094377832541
TAF13	0.7484455919891213
TAF15	0.4073482628691704
TAF1A	0.1044479834726008
TAF1A-AS1	0.07275420839211323
TAF1B	0.9380193576365548
TAF1C	0.7985570174705477
TAF1D	0.14806786907512734
TAF1L	0.7807928816119342
TAF2	0.09991810333332296
TAF3	0.8115873821781017
TAF4	0.9802448713491108
TAF4B	0.3112451210428677
TAF5	0.08252292587579291
TAF5L	0.2323191807971213
TAF6	0.16530164046829587
TAF6L	0.6508490920868995
TAF7	0.7402273445755956
TAF8	0.695214556493237
TAF9	0.6341665561459922
TAFA1	0.5257611967076543
TAFA2	0.08828307806231805
TAFA3	0.9013358952262668
TAFA4	0.02324515970240904
TAFA5	0.9567460408583286
TAGAP	0.2847157253132537
TAGAP-AS1	0.5147203238550375
TAGLN	0.10445288983819156
TAGLN2	0.04068173146198162
TAGLN3	0.0627000902367365
TAL1	0.05665324237169865
TAL2	0.022698830476081292
TALAM1	0.2773871147800815
TALDO1	0.3744249082533228
TAMALIN	0.5922780153445494
TAMM41	0.14101945221368872
TANC1	0.4713969232394519
TANC2	0.8346713851593208
TANGO2	0.7499260319891132
TANGO6	0.5038203546616227
TANK	0.7808166093529829
TANK-AS1	0.7842189302599292
TAOK1	0.656707320927656
TAOK2	0.9617086407007094
TAOK3	0.2635245565629054
TAP1	0.7870942970378496
TAP2	0.7934570762771518
TAPBP	0.7300992490035898
TAPBPL	0.8494416132994995
TAPT1	0.5968899487158849
TAPT1-AS1	0.7713844316120491
TARBP1	0.7251633564963686
TARBP2	0.9977382419793288
TARDBP	0.381234168674812
TARID	0.36025043786576033
TARM1	0.08474384333772711
TARP	0.022214671525006613
TARS1	0.2572233015677656
TARS1-DT	0.2236151794768511
TARS2	0.7697895733582083
TARS3	0.8738862838653759
TAS1R1	0.7861534509223271
TAS1R2	0.06834105510255134
TAS1R3	0.42417133718342576
TAS2R1	0.6875595847076813
TAS2R10	0.2311850194111692
TAS2R13	0.4639496814693699
TAS2R14	0.7679184853332707
TAS2R16	0.7876218783130279
TAS2R19	0.7833723409818945
TAS2R20	0.7905249247814585
TAS2R3	0.6082759958756888
TAS2R30	0.8290833699828759
TAS2R31	0.7655222743864009
TAS2R38	0.4061478500702307
TAS2R39	0.6258231288376629
TAS2R4	0.4908407838182173
TAS2R40	0.2721335480030345
TAS2R41	0.05544881969626775
TAS2R42	0.6936600760234088
TAS2R43	0.7986586401390927
TAS2R46	0.8615858280180334
TAS2R5	0.3716011257635271
TAS2R50	0.8019975731573868
TAS2R60	0.13947585478012206
TAS2R7	0.1644652434526453
TAS2R8	0.16915432472756786
TAS2R9	0.15727653278508807
TASOR	0.9179408852226076
TASOR2	0.8591005325798342
TASP1	0.010993676465619995
TAT	0.8327619109677766
TAT-AS1	0.8210450470819244
TATDN1	0.8685378872700289
TATDN2	0.7871614973863932
TATDN3	0.8477907063419198
TAX1BP1	0.4050995641700091
TAX1BP1-AS1	0.3912257037245903
TAX1BP3	0.4745920346082462
TBATA	0.9830447641392864
TBC1D1	0.5283672804659691
TBC1D10A	0.03344996335706546
TBC1D10B	0.04759157771328715
TBC1D10C	0.4559497190777189
TBC1D12	0.2981186040163601
TBC1D13	0.9503129602019079
TBC1D14	0.14811552899055394
TBC1D15	0.9656829997519912
TBC1D16	0.06253948243588936
TBC1D17	0.08334226212440199
TBC1D19	0.11980482445897025
TBC1D2	0.9647688691471542
TBC1D20	0.6725643163628499
TBC1D21	0.6160544930250037
TBC1D22A	0.6708427891555804
TBC1D22A-AS1	0.8982134151904857
TBC1D22A-DT	0.2962958263662733
TBC1D22B	0.024343277977466268
TBC1D23	0.981990545839844
TBC1D24	0.42874111586815455
TBC1D26	0.7496179564934059
TBC1D26-AS1	0.7496179564934059
TBC1D28	0.7135877980111678
TBC1D2B	0.9368057502698688
TBC1D30	0.03613844381682774
TBC1D31	0.4912798452995663
TBC1D32	0.5353652080991519
TBC1D3B	0.20263036181130376
TBC1D3F	0.04234038551213132
TBC1D3K	0.5558228062562458
TBC1D3P1-DHX40P1	0.5441213190379095
TBC1D3P2	0.3171233132014873
TBC1D3P5	0.4817748971470826
TBC1D4	0.15985929562408513
TBC1D5	0.7922680605602881
TBC1D7	0.6257878564863222
TBC1D8	0.6447800491392799
TBC1D8-AS1	0.4126538266940888
TBC1D9	0.16298176899768269
TBC1D9B	0.2145182190052896
TBCA	0.51419419006863
TBCB	0.562420382419323
TBCC	0.3934891572376239
TBCCD1	0.7552140316008499
TBCD	0.5542588471375954
TBCE	0.8545807315905019
TBCEL	0.7152466639496765
TBCEL-TECTA	0.7119615588771967
TBCK	0.4611153309356352
TBILA	0.3244292708353081
TBK1	0.0574326627008267
TBKBP1	0.4701502203870035
TBL1XR1	0.4308528642650312
TBL1XR1-AS1	0.33723309027764664
TBL2	0.6517578391854322
TBL3	0.8801901211556747
TBP	0.6754242645940058
TBPL1	0.7115177704964628
TBPL2	0.7345890975095688
TBR1	0.4215218924123629
TBRG1	0.5078843252328815
TBRG4	0.9435093692255364
TBX1	0.5003017412548312
TBX10	0.3529264009550178
TBX15	0.2706202076635813
TBX18	0.7208073505869463
TBX18-AS1	0.7538911879563868
TBX19	0.5168579654093536
TBX2	0.2516693740503578
TBX2-AS1	0.2540977638922669
TBX20	0.07294035111957338
TBX21	0.7086297270533706
TBX3	0.2231322568897248
TBX3-AS1	0.25355462324386513
TBX4	0.29443141299132897
TBX5	0.11488430162480208
TBX5-AS1	0.06597833900522487
TBX6	0.98288566228959
TBXA2R	0.5975212510684862
TBXAS1	0.9138406850756547
TBXT	0.2344458007846725
TC2N	0.6141637891867908
TCAF1	0.9888517398911404
TCAF2	0.8598013872611936
TCAIM	0.24492314532261214
TCAP	0.11813648715121185
TCEA1	0.4541687147243652
TCEA2	0.7663143919957438
TCEA3	0.8676679182730452
TCEANC2	0.2558254484197677
TCERG1	0.15885532439109684
TCERG1L	0.07904518435529079
TCERG1L-AS1	0.34849800984045964
TCF12	0.28267187426032503
TCF15	0.3232474058582385
TCF19	0.6397529946924967
TCF20	0.3737031759634688
TCF21	0.18749671165208992
TCF23	0.5426818442424879
TCF24	0.10224177302433296
TCF25	0.7739736915109598
TCF3	0.2637062784187608
TCF4	0.4046624554100968
TCF4-AS1	0.4690241030244198
TCF4-AS2	0.5182843683423011
TCF7	0.6092466092387384
TCF7L1	0.3569030465407532
TCF7L1-IT1	0.07930487505145113
TCF7L2	0.7284885282002909
TCFL5	0.35589101694054026
TCHH	0.3641115689339034
TCHHL1	0.3101932614211831
TCHP	0.2444405341768212
TCIM	0.9646469507073172
TCIRG1	0.996609256188917
TCL1A	0.4502682694797381
TCL1B	0.4604856822108749
TCL6	0.6304652905577802
TCN1	0.8405133022785216
TCN2	0.5560867351898265
TCOF1	0.4373300847824967
TCP1	0.9757188676844564
TCP10L	0.0947299369281655
TCP10L3	0.4409153934964529
TCP11	0.6529541955846777
TCP11L1	0.7279023389636788
TCP11L2	0.5648653797741657
TCTA	0.2255095035922881
TCTE1	0.12297302822870244
TCTN1	0.7167743159827507
TCTN2	0.7830414667246297
TCTN3	0.8246615497186034
TDG	0.35023370561177464
TDGF1	0.6995893525346881
TDH-AS1	0.3970392108093077
TDO2	0.1993807394151907
TDP1	0.3111975889405342
TDP2	0.09963186878588044
TDRD1	0.13154679606282693
TDRD10	0.9172752954588972
TDRD12	0.9038327768722598
TDRD15	0.8633576004994712
TDRD3	0.8070479902256507
TDRD5	0.454440181023517
TDRD6	0.6757279876282889
TDRD6-AS1	0.7968603964412353
TDRD7	0.15313549459185044
TDRD9	0.3229684492016636
TDRG1	0.304748341139402
TDRKH	0.04235257689673783
TDRKH-AS1	0.03954999843692153
TDRP	0.4311691584086903
TEAD1	0.3910543887263817
TEAD2	0.9922321477280652
TEAD3	0.33653759308625897
TEAD4	0.7136352311574635
TEC	0.3821204025662669
TECPR1	0.6304326096582236
TECPR2	0.6301699018692832
TECR	0.8824867253772564
TECRL	0.12974374589150733
TECTA	0.6013330189506467
TECTB	0.3065794439222758
TEDC1	0.4184090932197509
TEDC2	0.36722372166783535
TEDC2-AS1	0.40206783037058
TEDDM1	0.19044278133161247
TEF	0.6064750595298319
TEFM	0.6132360350877889
TEK	0.505603384785285
TEKT1	0.1772190825733424
TEKT2	0.869483754926473
TEKT3	0.7253475169805391
TEKT4	0.05593352259490469
TEKT5	0.7207138397900601
TEKTIP1	0.2756055168905441
TELO2	0.9508347134995364
TEMN3-AS1	0.16621643317549473
TEN1	0.4330377280609322
TEN1-CDK3	0.3621149123359028
TENM2	0.14298519041160074
TENM2-AS1	0.9325638171517364
TENM3	0.3073107794642605
TENM3-AS1	0.9868496926842608
TENM4	0.1285699442935977
TENT2	0.5785712536680813
TENT4A	0.7363496472774529
TENT4B	0.1475849802957902
TENT5A	0.7052499567917088
TENT5B	0.6207483866611638
TENT5C	0.5734291586747283
TENT5C-DT	0.5199962657205239
TEP1	0.7197688015739516
TEPP	0.12367624901048503
TEPSIN	0.3891972604491559
TERB1	0.4802518515423728
TERB2	0.12299142355144865
TERC	0.0428203079031152
TERF1	0.28917879551046005
TERF2	0.4911910812951816
TERF2IP	0.9285637647896396
TERLR1	0.9783398895022308
TERT	0.02188234773253306
TES	0.8804070232366485
TESC	0.5517499889949351
TESC-AS1	0.7631608119047495
TESK1	0.6738982476310535
TESK2	0.1871644302676164
TESMIN	0.9644382335189572
TESPA1	0.0028021958605772834
TET1	0.14260080573083594
TET2	0.3279059998392225
TET2-AS1	0.6600694707483403
TET3	0.2529737598823478
TEX10	0.88964682715249
TEX101	0.5001581400460793
TEX12	0.7957195703994382
TEX14	0.8673080454056181
TEX15	0.7828489237982987
TEX19	0.601146062283521
TEX2	0.4047097120492652
TEX22	0.7918256857492059
TEX26	0.10140203820206868
TEX26-AS1	0.15605264035253352
TEX261	0.4849952926839098
TEX264	0.31741339531658097
TEX29	0.6321423687213118
TEX30	0.10540784053177682
TEX33	0.04376452452006319
TEX35	0.6893372428738922
TEX36	0.014605031712287218
TEX36-AS1	0.04470007340286231
TEX37	0.1960199132079017
TEX38	0.39123345465038895
TEX41	0.5022858683285218
TEX43	0.3831144058533565
TEX44	0.24404772816769704
TEX45	0.5476373141423694
TEX46	0.5598462057480089
TEX47	0.8444393609893961
TEX48	0.8516480523176015
TEX49	0.3313219520301428
TEX50	0.8331929412191029
TEX51	0.2796038339782808
TEX52	0.8263685746111846
TEX53	0.755602362135942
TEX54	0.6090165290855313
TEX55	0.3675478254279289
TEX9	0.3225642353536775
TF	0.6539984363625979
TFAM	0.36134109726417496
TFAP2A	0.8202184210859765
TFAP2A-AS1	0.6909079418293919
TFAP2A-AS2	0.8285855244935959
TFAP2B	0.3537165243550797
TFAP2C	0.2614074081106953
TFAP2D	0.3683989666833084
TFAP2E	0.9519545546543826
TFAP2E-AS1	0.9461057265847704
TFAP4	0.6885780099408548
TFB1M	0.6960586113909347
TFB2M	0.5541727163563432
TFCP2	0.3020794028663464
TFCP2L1	0.1881718640100185
TFDP1	0.26369920031968164
TFDP2	0.09428969662428993
TFEB	0.8465166208861925
TFEC	0.8898445248020969
TFF1	0.5426562554330655
TFF2	0.6858514093573805
TFF3	0.6578114816967114
TFG	0.19562918653790068
TFIP11	0.9520881180325624
TFIP11-DT	0.9353116038113783
TFPI	0.485077189983617
TFPI2	0.4865476533576027
TFPI2-DT	0.44797753951211217
TFPT	0.06556906263003133
TFR2	0.13521008583642408
TFRC	0.7685676188129482
TG	0.7792185335159909
TGDS	0.9267425513662806
TGFA	0.258012049874507
TGFA-IT1	0.22452323869507726
TGFB1	0.3745734501916301
TGFB1I1	0.8555201461780271
TGFB2	0.8755375003297532
TGFB2-AS1	0.915107395597346
TGFB2-OT1	0.6403466535772481
TGFB3	0.303328939738427
TGFB3-AS1	0.30516054034148266
TGFBI	0.6173821820042877
TGFBR1	0.32921617793853114
TGFBR2	0.7178365661879134
TGFBR3	0.529862095326338
TGFBR3L	0.30972771161042084
TGFBRAP1	0.3390076243956295
TGIF1	0.7907214091053245
TGIF2	0.9821468299120332
TGIF2-RAB5IF	0.9744246721112502
TGM1	0.8155455300022891
TGM2	0.3409055302882339
TGM3	0.6429291669729374
TGM4	0.11665404734504843
TGM5	0.0603531919265573
TGM6	0.3322975996313671
TGM7	0.02805253939744401
TGOLN2	0.9427641983207432
TGS1	0.7788427906971294
TH	0.3766887664494159
TH2LCRR	0.9851364531745926
THADA	0.3796463068334404
THAP1	0.2085242272571547
THAP10	0.8224938419582144
THAP11	0.030076322652745457
THAP12	0.968230315763646
THAP2	0.2958073770321377
THAP3	0.4632814239237661
THAP4	0.3253139821404425
THAP5	0.970426822270976
THAP6	0.7647622216554298
THAP7	0.3287495479400143
THAP7-AS1	0.34337590592823275
THAP8	0.7110963228609836
THAP9	0.936472867758796
THAP9-AS1	0.9280427945794304
THBD	0.1267145033591351
THBS1	0.9147842357860424
THBS1-AS1	0.9012760205784236
THBS1-IT1	0.9000142639691467
THBS2	0.9616009038007062
THBS2-AS1	0.9504045386098404
THBS3	0.12540593521397048
THBS3-AS1	0.12540593521397048
THBS4	0.2807016148801019
THBS4-AS1	0.19788986046667814
THCAT155	0.04457448229588496
THEG	0.6858938272857935
THEG5	0.08067266228875458
THEGL	0.7821082707645888
THEM4	0.06424610300072514
THEM5	0.044716436609391175
THEM6	0.09171253956314067
THEMIS	0.9807043123986894
THEMIS2	0.6151613103432589
THG1L	0.5947483135101237
THNSL1	0.09062936483902106
THNSL2	0.2966022906365372
THOC1	0.3353267249284981
THOC1-DT	0.3303747142629465
THOC3	0.9766216410612908
THOC3-AS1	0.3898636185621065
THOC5	0.06872048894908127
THOC6	0.9798846007893404
THOC7	0.279603325182728
THOC7-AS1	0.22386492001969727
THOP1	0.7290128562513235
THORLNC	0.8812953024493929
THPO	0.18874458759483725
THRA	0.7767667058547139
THRAP3	0.36849971518572266
THRB	0.7034755545436129
THRB-AS1	0.5051583328717415
THRB-IT1	0.4624732180283592
THRIL	0.35632293520648745
THRSP	0.59781314121286
THSD1	0.1100637650719139
THSD4	0.9160180531266712
THSD4-AS1	0.6150904037401488
THSD7A	0.7796941917493354
THSD7B	0.8377115974234091
THSD8	0.8889289085345433
THTPA	0.020072973415770582
THUMPD1	0.8466199357632479
THUMPD2	0.6602617165993869
THUMPD3	0.9589207578706844
THUMPD3-AS1	0.9486541361836144
THY1	0.07686018041841353
THY1-AS1	0.06689925761247795
THYN1	0.955667183311392
TIA1	0.8099419559072498
TIAL1	0.6382736082353289
TIAM1	0.4572486300650851
TIAM1-AS1	0.4142334039947673
TIAM2	0.8216983103747328
TICAM1	0.0754751411548839
TICAM2	0.0909054973963314
TICAM2-AS1	0.015999362876744527
TICRR	0.6780207270680665
TIE1	0.5965928013964981
TIFA	0.386478479373852
TIFAB	0.4910248149821493
TIGAR	0.5630405799459131
TIGD1	0.2591382983483277
TIGD2	0.6167669211335195
TIGD3	0.07544648227383166
TIGD4	0.7139173149358921
TIGD5	0.9495250904789271
TIGD6	0.4481893772292056
TIGD7	0.6212222664452958
TIGIT	0.7436971639045749
TILRLS	0.6813951917426404
TIMD4	0.6863067945719564
TIMELESS	0.8638858569312234
TIMM10	0.07952979295443198
TIMM10B	0.38460929352072093
TIMM13	0.2538704697959918
TIMM17A	0.5888685917207582
TIMM21	0.26711816832045376
TIMM22	0.11725348624687056
TIMM23	0.7545349585669068
TIMM23B	0.4082
TIMM23B-AGAP6	0.3985543906296904
TIMM29	0.9197426208620474
TIMM44	0.3577031293119349
TIMM50	0.5158814211147887
TIMM8B	0.8278344549767727
TIMM9	0.6070970701800369
TIMMDC1	0.20313916857340295
TIMMDC1-DT	0.7156965240248856
TIMP2	0.3161698296972604
TIMP3	0.35438683723709297
TIMP4	0.9857645876386916
TINAG	0.03702234121089326
TINAG-AS1	0.07968186660413079
TINAGL1	0.6642502728429549
TINCR	0.7832375469676033
TINF2	0.8584227592992073
TIPARP	0.2474809266565384
TIPARP-AS1	0.2912820594493636
TIPIN	0.16350273972386406
TIPRL	0.5423447443454721
TIRAP	0.6274330287074374
TIRAP-AS1	0.6015601870844981
TJAP1	0.9243897092734829
TJP1	0.9609909821885796
TJP2	0.463091447591888
TJP3	0.8646630075230983
TK1	0.2040542951328385
TK2	0.8079587425498965
TKFC	0.4948943513205967
TKT	0.4662082361586674
TKTL2	0.37082512311103455
TLCD1	0.15058191683869282
TLCD2	0.4229008556287489
TLCD3A	0.4701841548163253
TLCD3B	0.9749609455407352
TLCD4	0.3401896303663936
TLCD4-RWDD3	0.35339858065703256
TLCD5	0.9671736478480006
TLDC2	0.5267822814929379
TLE1	0.1640184419284234
TLE1-DT	0.4783408818765398
TLE2	0.5790358664748834
TLE3	0.8452910737960271
TLE4	0.8622593876358275
TLE5	0.3049994004142882
TLE6	0.94431006050593
TLE7	0.8008377400044824
TLK1	0.11177404868756537
TLK2	0.3468479892044596
TLL1	0.5111387663889508
TLL2	0.14992707538014338
TLN1	0.5795213851678989
TLN2	0.6695722953816362
TLNRD1	0.9536626497097314
TLR1	0.5074542050725134
TLR10	0.6756631806491656
TLR2	0.2482498230325805
TLR3	0.8500365697236428
TLR4	0.7940157347307395
TLR5	0.2997971715053762
TLR6	0.4480872419773692
TLR9	0.8652629354898622
TLX1	0.2871219624238518
TLX1NB	0.3263106330344536
TLX2	0.8179171934242018
TLX3	0.9329837413592093
TM2D1	0.6367234472742399
TM2D2	0.21331407566301885
TM2D3	0.8080826298846854
TM4SF1	0.19634730006611106
TM4SF1-AS1	0.27797756059912354
TM4SF18	0.1572284167194576
TM4SF19	0.1438625637353756
TM4SF19-AS1	0.1438625637353756
TM4SF19-DYNLT2B	0.1438625637353756
TM4SF20	0.4515293610796912
TM4SF4	0.8341635398661913
TM4SF5	0.42117611725550896
TM6SF1	0.1987078802810856
TM6SF2	0.6435601559871587
TM7SF2	0.6192102262152596
TM7SF3	0.995096318840833
TM9SF1	0.5938177833672881
TM9SF2	0.5839574664065394
TM9SF3	0.0243197441583694
TM9SF4	0.5290356994454358
TMA16	0.3650906084290552
TMA7	0.3696569633334742
TMBIM1	0.5101087414132487
TMBIM4	0.8001340946266842
TMBIM6	0.6645349846800562
TMC1	0.3203775781228672
TMC2	0.3672349122965855
TMC3	0.18026619435053956
TMC3-AS1	0.03673147316130604
TMC4	0.282519121483622
TMC5	0.8824131259735388
TMC6	0.13828292240750018
TMC7	0.8433534646693798
TMC8	0.1530640855727422
TMCC1	0.6755888362541607
TMCC1-DT	0.6349382669868195
TMCC2	0.5532352496710152
TMCC2-AS1	0.3544295675021407
TMCC3	0.9882973638432928
TMCO1	0.7592078097312445
TMCO1-AS1	0.8347750800863862
TMCO2	0.3540373788065337
TMCO3	0.5780062971589368
TMCO4	0.853086677274574
TMCO5A	0.9403430352641016
TMCO6	0.7359798343021005
TMDD1	0.5270653996845482
TMED1	0.9227009871607634
TMED10	0.4963057191124578
TMED2	0.9015790767937945
TMED2-DT	0.9137013395978169
TMED3	0.40871212650057903
TMED4	0.5105511327101602
TMED5	0.6378353758981224
TMED6	0.7412265367437825
TMED7	0.014916434372125698
TMED7-TICAM2	0.018859762680499936
TMED8	0.8158413616676861
TMED9	0.2910766578477687
TMEFF1	0.5487096432989476
TMEFF2	0.9771191757599718
TMEM100	0.5484651815714662
TMEM101	0.5087737435158917
TMEM102	0.16188448834058944
TMEM104	0.08949334902852524
TMEM105	0.7569995834478771
TMEM106A	0.1291171519671802
TMEM106B	0.1826564642692795
TMEM106C	0.003652908955919132
TMEM107	0.6518395293164774
TMEM108	0.2273488466537913
TMEM108-AS1	0.427068412364762
TMEM109	0.3890198283619706
TMEM109-DT	0.4373893661278157
TMEM11	0.8693358286831661
TMEM11-DT	0.8299844126673956
TMEM114	0.4598870741956313
TMEM115	0.7980273313525541
TMEM116	0.3427365082340164
TMEM117	0.6510301747822629
TMEM119	0.5933937977429746
TMEM120A	0.4674946211796261
TMEM120B	0.6968844883246801
TMEM121	0.27000993205622204
TMEM121B	0.15803934805335973
TMEM123	0.7116077634543974
TMEM123-DT	0.7746066310904512
TMEM125	0.6129582558705049
TMEM126A	0.6517774720342302
TMEM126B	0.7217491078000533
TMEM127	0.2911775902893786
TMEM128	0.14282658695165626
TMEM129	0.2373001403510001
TMEM130	0.07959861380933042
TMEM131	0.7122170931371044
TMEM131L	0.07761748856899875
TMEM132A	0.24850691159979976
TMEM132B	0.7949577512936505
TMEM132C	0.37668204818334894
TMEM132D	0.01674952328819801
TMEM132D-AS1	0.5410970441868888
TMEM132D-AS2	0.005962388763027016
TMEM132E	0.004912793552631634
TMEM132E-DT	0.031004101011310126
TMEM134	0.2113381273455978
TMEM135	0.5528569394859469
TMEM138	0.3946671589661917
TMEM139	0.1903508201959016
TMEM139-AS1	0.21458208230466516
TMEM140	0.5381864010598542
TMEM141	0.04105290660650585
TMEM143	0.1831777599794035
TMEM144	0.2660356728166505
TMEM145	0.024050270020240242
TMEM147	0.8613462753278265
TMEM147-AS1	0.8942743307928717
TMEM14A	0.6244957968415766
TMEM14B	0.02943131545763683
TMEM14B-DT	0.010211510814877868
TMEM14C	0.006629132767991763
TMEM150A	0.19949963981512656
TMEM150B	0.5698461255711045
TMEM150C	0.323917618519718
TMEM151A	0.30776990996700104
TMEM151B	0.15285037836067428
TMEM154	0.8716628498006245
TMEM156	0.4178465398428665
TMEM158	0.22549893856874756
TMEM160	0.051306793374736766
TMEM161A	0.5927125101303781
TMEM161B	0.2450470360420718
TMEM161B-DT	0.15923104907714766
TMEM163	0.4081289405254563
TMEM165	0.8458807683807367
TMEM167A	0.09182567501289736
TMEM167B	0.3879212404955405
TMEM167B-DT	0.5277264918804044
TMEM168	0.8511532084067714
TMEM169	0.9486186414303244
TMEM17	0.8147113865857919
TMEM170A	0.998246208625014
TMEM170B	0.08422568296806654
TMEM171	0.35420531407042144
TMEM174	0.3590141421678645
TMEM175	0.5617879130173095
TMEM176A	0.6074646643479372
TMEM176B	0.5067844796566982
TMEM177	0.7603118672632858
TMEM178A	0.5294792428517738
TMEM178B	0.9301976257193584
TMEM179	0.4927642138296077
TMEM179B	0.5634371779020296
TMEM18	0.4195708687485141
TMEM18-DT	0.4641032707215521
TMEM181	0.3726826075189136
TMEM182	0.3802689079549969
TMEM183A	0.3744744802052595
TMEM184A	0.8747269275373719
TMEM184B	0.7669901143660541
TMEM184C	0.5680612956483242
TMEM184C-DT	0.5318312601726678
TMEM185B	0.89196830796388
TMEM186	0.9357316581899372
TMEM19	0.3433249141635732
TMEM190	0.5904986783929744
TMEM191A	0.8960426043729042
TMEM191C	0.1505335119842649
TMEM192	0.4517096242871523
TMEM196	0.7355111012455122
TMEM198	0.38225379999307385
TMEM199	0.2918540003351773
TMEM200A	0.9366330104594772
TMEM200B	0.4173947352065581
TMEM200C	0.6989030894031987
TMEM201	0.2273529938278547
TMEM202	0.4733202345606942
TMEM202-AS1	0.5134426284254475
TMEM203	0.3477365125735744
TMEM204	0.9090551697319448
TMEM205	0.14481577941085688
TMEM207	0.299797117899384
TMEM208	0.022175098474992768
TMEM209	0.6336367730813623
TMEM210	0.05964738520257351
TMEM212	0.5517673987147972
TMEM212-AS1	0.7417448528526562
TMEM212-IT1	0.7229060694808285
TMEM213	0.2278473510848213
TMEM214	0.9643724973330116
TMEM215	0.3613116533373691
TMEM216	0.39039254392906186
TMEM217	0.09234289278216724
TMEM217B	0.09234289278216724
TMEM218	0.18463368248483925
TMEM219	0.6999079235044745
TMEM220	0.03257199206227118
TMEM220-AS1	0.053139149083892834
TMEM221	0.01575053035487389
TMEM222	0.4873652014575582
TMEM223	0.6418526162936661
TMEM225	0.2497849287988199
TMEM225B	0.07960633140063078
TMEM229A	0.2796171297984459
TMEM229B	0.4439929365470761
TMEM230	0.8728130957216705
TMEM231	0.9920285500577912
TMEM232	0.2388561195145748
TMEM233	0.19700550437403466
TMEM234	0.00892766223773328
TMEM235	0.15985433736409393
TMEM236	0.045188680073740106
TMEM237	0.7963824800992403
TMEM238	0.5892414294754302
TMEM238L	0.3589958951506577
TMEM239	0.3667917280581604
TMEM240	0.0802694839682821
TMEM241	0.8932631872245925
TMEM242	0.0975117434621766
TMEM242-DT	0.0975117434621766
TMEM243	0.5441905244116897
TMEM244	0.6634399935579849
TMEM245	0.24692300382044166
TMEM246-AS1	0.629411490936895
TMEM247	0.6524725660601731
TMEM248	0.2673288053630071
TMEM249	0.6717966637323621
TMEM25	0.32297902040200344
TMEM250	0.8894051753500533
TMEM251	0.4629268343737754
TMEM252	0.9479345066458214
TMEM252-DT	0.9798465664953346
TMEM253	0.286687285540421
TMEM254	0.5612688693126735
TMEM254-AS1	0.9160648419571251
TMEM255B	0.4159255240309468
TMEM256	0.5623509840456379
TMEM256-PLSCR3	0.5527602024497339
TMEM258	0.15260553903565974
TMEM259	0.4835783262648389
TMEM26	0.9823739639784246
TMEM26-AS1	0.9837974808261136
TMEM260	0.3979576872806906
TMEM262	0.7087840197463646
TMEM263	0.7089731366555064
TMEM263-DT	0.6798474435445645
TMEM265	0.3839033983895845
TMEM266	0.03942694737761815
TMEM267	0.06766986869496228
TMEM268	0.6801706033355673
TMEM269	0.3539436219246127
TMEM270	0.5592394451392129
TMEM271	0.555285027915427
TMEM272	0.3812991612975832
TMEM273	0.27130879292300303
TMEM275	0.7870547648833301
TMEM276	0.8264284648263416
TMEM30A	0.5794197060233377
TMEM30A-DT	0.6832443685793926
TMEM30B	0.2111162696456376
TMEM33	0.08226833424295038
TMEM35B	0.11807661446257794
TMEM37	0.5757262469924551
TMEM38A	0.3855091201698916
TMEM38B	0.01456577216313826
TMEM39A	0.7539343532024134
TMEM39B	0.006725237850834509
TMEM40	0.4842825171090793
TMEM41A	0.0953793609384702
TMEM41B	0.5530505045833258
TMEM42	0.1657838243570081
TMEM43	0.17488433618919635
TMEM44	0.9651015796797248
TMEM44-AS1	0.9624299056171176
TMEM44-AS2	0.9827886527668068
TMEM45A	0.7994017661829592
TMEM45B	0.2816520366210929
TMEM50A	0.4237077060760348
TMEM50B	0.8995757118912007
TMEM51	0.4758386278926631
TMEM51-AS1	0.15215506957984726
TMEM51-AS2	0.3885292451180285
TMEM52	0.2122767991061828
TMEM52B	0.4957171724563194
TMEM53	0.8154991895206058
TMEM54	0.2652828228802557
TMEM59	0.406214446391468
TMEM59L	0.8037127507358305
TMEM60	0.6912539784131905
TMEM61	0.0044414849006250146
TMEM62	0.1060993297946885
TMEM63A	0.4652042614926423
TMEM63B	0.7522683319333098
TMEM63C	0.6903714810309355
TMEM64	0.1752209770714644
TMEM65	0.36541552587923937
TMEM67	0.7857553380938148
TMEM68	0.8984590777916424
TMEM69	0.2420675384876796
TMEM70	0.6363722613354994
TMEM71	0.03152671568573806
TMEM72	0.10935765444026002
TMEM72-AS1	0.2442070315854783
TMEM74	0.359644298528765
TMEM74B	0.08197773361858167
TMEM78	0.09841530505362144
TMEM79	0.2563907737272435
TMEM80	0.107964087802646
TMEM81	0.1846928370153008
TMEM82	0.01162427392622778
TMEM86A	0.6181398448358729
TMEM86B	0.4162002856303964
TMEM87A	0.3985598774726592
TMEM87B	0.6813493820587039
TMEM88	0.4521332818174242
TMEM88B	0.6166234252246846
TMEM89	0.2813515420685835
TMEM8B	0.852383343344707
TMEM9	0.7720159742709966
TMEM91	0.3597858058135309
TMEM92	0.18863239592801234
TMEM92-AS1	0.18947852066085566
TMEM94	0.20154549036707486
TMEM95	0.745932831863774
TMEM97	0.4633877698019614
TMEM98	0.18868895158881535
TMEM9B	0.9906915051354696
TMEM9B-AS1	0.9936747540649332
TMF1	0.14985810352300827
TMIE	0.5531458219234907
TMIGD1	0.5472850600352746
TMIGD2	0.2150796568747747
TMIGD3	0.6997098893067357
TMOD1	0.4485520777555359
TMOD2	0.05398135860439257
TMOD3	0.17445943302892414
TMOD4	0.9313836593152504
TMPO	0.3205116566729788
TMPO-AS1	0.28876935869732123
TMPPE	0.6428199871401843
TMPRSS11A	0.09628839371125124
TMPRSS11B	0.1255787814841368
TMPRSS11D	0.632179411121045
TMPRSS11E	0.10952058558937733
TMPRSS11F	0.06584918264734785
TMPRSS12	0.5098354446244255
TMPRSS13	0.1185215900827381
TMPRSS15	0.5281092603966328
TMPRSS2	0.9912936839409452
TMPRSS3	0.4980306090731373
TMPRSS4	0.5561566545925948
TMPRSS5	0.8379480911477646
TMPRSS6	0.6123544055226723
TMPRSS7	0.052797341924179175
TMPRSS9	0.23270729951077726
TMSB10	0.2350185573171075
TMTC1	0.3947595119247519
TMTC2	0.18135841234450567
TMTC3	0.3083394093948
TMTC4	0.33867635340487745
TMUB1	0.04726443203194708
TMUB2	0.4899247135830459
TMX1	0.15125282646831445
TMX2	0.020787490905127826
TMX3	0.8076858647648697
TMX4	0.4365703147601694
TMX4-AS1	0.6053964797975998
TNC	0.8836439988539515
TNF	0.5903174598964014
TNFAIP1	0.3426131149282642
TNFAIP2	0.2353723774361805
TNFAIP3	0.8997149234693451
TNFAIP6	0.4949646579587488
TNFAIP8	0.1901266280448139
TNFAIP8L1	0.17662172416820493
TNFAIP8L2	0.9158598133482364
TNFAIP8L3	0.10086781439778714
TNFRSF10A	0.933801317888952
TNFRSF10A-AS1	0.9854750403127266
TNFRSF10A-DT	0.8978021958617859
TNFRSF10B	0.0013111419265183775
TNFRSF10C	0.0009335040986209742
TNFRSF10D	0.07951179295248413
TNFRSF11A	0.3258324644558645
TNFRSF11B	0.7818071311170187
TNFRSF12A	0.9765901212599188
TNFRSF13B	0.2738603803772909
TNFRSF13C	0.8648589731072436
TNFRSF14	0.17658701575858538
TNFRSF14-AS1	0.1589908868109991
TNFRSF17	0.16602105680948334
TNFRSF18	0.047451711571614534
TNFRSF19	0.5989295764236935
TNFRSF1A	0.5372814974727297
TNFRSF1B	0.5746802608112456
TNFRSF21	0.698971556007548
TNFRSF25	0.2443263383056901
TNFRSF4	0.05238380871280296
TNFRSF6B	0.4598317402845733
TNFRSF8	0.6699402205141597
TNFRSF9	0.4086175924674049
TNFSF10	0.3855976970147183
TNFSF11	0.3641681412342632
TNFSF12	0.2813351206206237
TNFSF12-TNFSF13	0.2813351206206237
TNFSF13	0.3342930683838622
TNFSF13B	0.7319590706894628
TNFSF14	0.4436624948364417
TNFSF15	0.13815091323713835
TNFSF18	0.4373107437090603
TNFSF4	0.6018957258441979
TNFSF8	0.1381797340731986
TNFSF9	0.14204159755322365
TNIK	0.3226845862310386
TNIP1	0.2077696481937224
TNIP2	0.3582523142501944
TNIP3	0.21815838198112766
TNK1	0.6984552267401021
TNK2	0.9231172063839576
TNK2-AS1	0.9306593290798272
TNKS	0.0006928781720694778
TNKS1BP1	0.15806939623708974
TNKS2	0.2607613848948361
TNKS2-DT	0.2799563422880571
TNN	0.7858368863922561
TNNC1	0.30223883581775995
TNNC2	0.4203108609304278
TNNI1	0.6584331905206868
TNNI2	0.8780850993174967
TNNI3	0.7690660328375997
TNNI3K	0.16969023826619867
TNNT1	0.8648249267422741
TNNT2	0.6612729725384108
TNNT3	0.5658187829882065
TNP1	0.6875689632751121
TNP2	0.7825496451953381
TNPO1	0.6903442512486542
TNPO1-DT	0.6574159304627651
TNPO2	0.4449032085877973
TNPO3	0.07508235304395516
TNR	0.977651710812141
TNR-IT1	0.9014743581613472
TNRC18	0.5937521370646172
TNRC6A	0.5528626369833629
TNRC6B	0.19832307096858004
TNRC6B-DT	0.4828695715085637
TNRC6C	0.4392291631909444
TNS1	0.3740739262700492
TNS1-AS1	0.6934956242713197
TNS2	0.1409687800784309
TNS2-AS1	0.32589883236514705
TNS3	0.5888749835467452
TNS4	0.0501759982754173
TNXB	0.48275589599389
TOB1	0.8245215184258883
TOB1-AS1	0.7739952956074274
TOB2	0.5934528222774637
TOE1	0.2705149221925673
TOGARAM1	0.9109170156512458
TOGARAM2	0.8091273008097266
TOLLIP	0.8405302200853701
TOLLIP-DT	0.8371440927945796
TOM1	0.4650257245662404
TOM1L1	0.8600293637641083
TOM1L2	0.5550311446612668
TOMM20	0.8902473855439528
TOMM20L	0.5789873693668435
TOMM20L-DT	0.5460894805427383
TOMM22	0.7161470209792276
TOMM34	0.9290550455157351
TOMM40	0.0567225504787176
TOMM40L	0.2771802252639169
TOMM5	0.9991010399123186
TOMM6	0.8295249784102083
TOMM7	0.5978151148367379
TOMM70	0.9806579631257002
TOMT	0.8140771178424248
TONSL	0.6189086477831001
TONSL-AS1	0.5810354703427164
TOP1	0.05471213346476028
TOP1MT	0.5577149805890652
TOP2A	0.2744449151984575
TOP2B	0.4645742293326565
TOP3A	0.3401776416774447
TOP3B	0.4534265917147735
TOPAZ1	0.17523993935657295
TOPBP1	0.7237629004104573
TOPORS	0.20040745251137626
TOR1A	0.6831149192538909
TOR1AIP1	0.6338071503959319
TOR1AIP2	0.5553380181414147
TOR1B	0.6645713488540529
TOR2A	0.6084428444375101
TOR3A	0.5433207701874533
TOR4A	0.4847467361575954
TOX	0.4633171976125582
TOX-DT	0.004593675173140578
TOX2	0.4807512948765638
TOX3	0.7173917576342067
TOX4	0.16819495474423968
TP53	0.5189569835591784
TP53AIP1	0.3109307918607366
TP53BP1	0.04937011156724663
TP53BP2	0.07702015562600695
TP53I11	0.7552713830703441
TP53I13	0.503707539113189
TP53I3	0.6236466548053831
TP53INP1	0.1712441352917739
TP53INP2	0.4749513198647461
TP53RK	0.7917891677228015
TP53RK-DT	0.7592282144757508
TP53TG1	0.3260177484862036
TP53TG5	0.2526171028921557
TP63	0.17032419964564816
TP73	0.8178176531397744
TP73-AS2	0.8554838987908753
TP73-AS3	0.7757965053182203
TPBG	0.1576588356334922
TPBGL	0.9814114593848512
TPBGL-AS1	0.42601909524009984
TPCN1	0.9596537657987364
TPCN2	0.9493062665578867
TPD52	0.7286975666842938
TPD52L1	0.9938956977984597
TPD52L2	0.8379925808871518
TPD52L3	0.8120033048508313
TPGS1	0.8693557697149387
TPGS2	0.8291901824493237
TPH1	0.8954907970816888
TPH2	0.6588881170097579
TPI1	0.6239157622478215
TPK1	0.045241927353745666
TPM1	0.3822574850294106
TPM1-AS	0.4189067646584635
TPM2	0.4524652882926594
TPM3	0.5299167418528629
TPM4	0.8988253739852272
TPMT	0.051378358766699
TPO	0.4487053883305058
TPP1	0.4175187932439296
TPP2	0.548454375227954
TPPP	0.7334990602255369
TPPP2	0.5767805700782285
TPPP3	0.33626287535189714
TPR	0.4537753578996032
TPRA1	0.1869349250852292
TPRG1	0.6439184843376592
TPRG1-AS1	0.2705185599388172
TPRG1-AS2	0.5723732807227037
TPRG1L	0.5444295158695909
TPRKB	0.926146261871372
TPRN	0.0798287936889373
TPRX1	0.28546109487224336
TPRX2	0.29892022556223
TPSAB1	0.6695650985535134
TPSB2	0.4992941722944811
TPSD1	0.589492408015915
TPSG1	0.5236149316437995
TPST1	0.8273268245233765
TPST2	0.93673262754383
TPT1	0.4503470119064775
TPT1-AS1	0.2366488529794004
TPTE2	0.24884132582023785
TPTEP1	0.12925141510173127
TPTEP2-CSNK1E	0.8539678482235977
TPX2	0.9258397399471432
TRA2A	0.7610406125256519
TRA2B	0.965843867825014
TRABD	0.07960309694967876
TRABD-AS1	0.15543173523960485
TRABD2A	0.4200737911261913
TRABD2B	0.8964259880973137
TRADD	0.025970618187261763
TRAF1	0.5622922229072188
TRAF2	0.5488316978825521
TRAF3	0.24954449903334064
TRAF3IP1	0.16016092488361244
TRAF3IP2	0.9543847207922296
TRAF3IP2-AS1	0.9362702396165108
TRAF3IP3	0.3582969976825413
TRAF4	0.16464619219657886
TRAF5	0.17235224239638494
TRAF6	0.5956457941904605
TRAF7	0.8636152504402864
TRAFD1	0.7086441761951079
TRAIP	0.08278044771964227
TRAK1	0.5379356705994747
TRAK2	0.4410246050736077
TRAM1	0.5642152805379195
TRAM1L1	0.9441422335758752
TRAM2	0.2371044610117096
TRAM2-AS1	0.4211908401083374
TRANK1	0.11715957271760802
TRAP1	0.15362014317676348
TRAPPC1	0.9620406322723009
TRAPPC10	0.8976853808144916
TRAPPC11	0.06549035739915833
TRAPPC12	0.7744248897977238
TRAPPC12-AS1	0.7007619302631951
TRAPPC13	0.2575907903319745
TRAPPC14	0.2051822374062192
TRAPPC2B	0.6591516147499265
TRAPPC2L	0.9685618969930652
TRAPPC3	0.8192925673786353
TRAPPC3L	0.918715818235458
TRAPPC4	0.6578981593776901
TRAPPC5	0.6022467674302839
TRAPPC6A	0.3482853771694705
TRAPPC6B	0.477927172343649
TRAPPC8	0.7559388852315785
TRAPPC9	0.4745228218182722
TRARG1	0.07343099185978569
TRAT1	0.7312975001887192
TRD-AS1	0.7900843991694608
TRDMT1	0.026304969376865942
TRDN	0.2718556464709817
TRDN-AS1	0.34412854811073845
TREH	0.19657228773102944
TREM1	0.4936574388607292
TREM2	0.7635847918620724
TREML1	0.6699617123323159
TREML2	0.6729665606311224
TREML4	0.6732100583656914
TRERF1	0.09908905570994342
TRERNA1	0.07219524071836353
TREX1	0.35569767536502184
TRG-AS1	0.1431253811461779
TRH	0.7672510850069078
TRHDE	0.0690222212295421
TRHDE-AS1	0.3957543221140236
TRHR	0.9949114023566826
TRIAP1	0.7842410565687885
TRIB1	0.2592095825952448
TRIB2	0.925217434593909
TRIB3	0.7552890269386235
TRIL	0.8596977387692529
TRIM10	0.21126238528875024
TRIM11	0.5847155402695934
TRIM13	0.05248281051186049
TRIM14	0.9804885683713116
TRIM15	0.20801271165113264
TRIM16	0.3357365473728393
TRIM16L	0.6005659125008654
TRIM17	0.5249065868297864
TRIM2	0.5889625681286537
TRIM21	0.8632257910204707
TRIM22	0.2721122779603755
TRIM23	0.2417344514126993
TRIM24	0.4688416946080712
TRIM25	0.0819855483437626
TRIM26	0.2181854282302632
TRIM27	0.6619442391698533
TRIM28	0.7889630115995919
TRIM29	0.7586947988290813
TRIM3	0.34872596690311203
TRIM31	0.2708996599221359
TRIM31-AS1	0.2697660570896133
TRIM32	0.5131496665943577
TRIM33	0.17342204409525425
TRIM34	0.8531019460164625
TRIM35	0.3507014584322676
TRIM36	0.13247538007964546
TRIM36-IT1	0.07836100826709158
TRIM37	0.9892052608710038
TRIM38	0.4644632196264442
TRIM39	0.17732709765150706
TRIM39-RPP21	0.17123451821281754
TRIM4	0.3342341883533099
TRIM40	0.21147093740977532
TRIM41	0.046431101429643414
TRIM42	0.2823044969511202
TRIM43B	0.4068830849755665
TRIM44	0.5995809045044738
TRIM45	0.2859595858333066
TRIM46	0.16327518751271308
TRIM47	0.4216035652655078
TRIM48	0.6904330390600395
TRIM49B	0.5717370208329847
TRIM49D1	0.5945606296004757
TRIM49D2	0.5945606296004757
TRIM5	0.7254849912516969
TRIM50	0.3893834718079037
TRIM51	0.4584479672367351
TRIM51G	0.6126913959340273
TRIM52	0.16458299268161047
TRIM52-AS1	0.14787655880621334
TRIM54	0.7309847140839566
TRIM55	0.0389334189228866
TRIM56	0.7305099029474724
TRIM58	0.6444379262967124
TRIM59	0.34210118779528986
TRIM6	0.847396543546262
TRIM6-TRIM34	0.7897153846587939
TRIM60	0.4666976201230082
TRIM61	0.23665618112117745
TRIM62	0.30498014499884585
TRIM63	0.6609969900207623
TRIM64	0.5945606296004757
TRIM64B	0.5945606296004757
TRIM64C	0.4233879466110456
TRIM65	0.3583274742464291
TRIM66	0.4002027457728167
TRIM67	0.2315307812844216
TRIM67-AS1	0.3838273646065976
TRIM68	0.8008799183570365
TRIM69	0.5381229322204676
TRIM7	0.026259326154689292
TRIM7-AS1	0.026117177199635026
TRIM7-AS2	0.025211951809674005
TRIM71	0.2771799760661176
TRIM72	0.7974759636320228
TRIM73	0.44483714963802
TRIM74	0.6036
TRIM75	0.5350688771176623
TRIM77	0.2828124271302776
TRIM8	0.530084172798117
TRIM8-DT	0.5459168651337933
TRIM9	0.5693712742692246
TRIML1	0.9392054985834108
TRIML2	0.935419952969058
TRIO	0.11880748624819533
TRIOBP	0.3116357521126082
TRIP10	0.5061113600900696
TRIP11	0.32822337464445783
TRIP12	0.6447399750714173
TRIP13	0.9278794159055648
TRIP4	0.03044801657082369
TRIP6	0.050812072475399366
TRIQK	0.3306981324904644
TRIR	0.30991221994458434
TRIT1	0.9977427531703702
TRMO	0.9082686661271352
TRMT1	0.4717570255614616
TRMT10A	0.5290011148312634
TRMT10B	0.8113325812412355
TRMT10C	0.9493694320823988
TRMT11	0.3560379628311113
TRMT112	0.9976088759920774
TRMT12	0.5743584248332042
TRMT13	0.15468275314950547
TRMT1L	0.7697201186633749
TRMT2A	0.7032867930547353
TRMT44	0.6032356713018681
TRMT5	0.7058372560075402
TRMT6	0.6812692869135272
TRMT61A	0.7585930765627791
TRMT61A-DT	0.8204792683595213
TRMT61B	0.8958579921828599
TRMT9B	0.036099514547641764
TRMU	0.8066300745147283
TRNAU1AP	0.6123695158626552
TRNP1	0.6543850397583947
TRNT1	0.20849350061683591
TROAP	0.4965633871057581
TROAP-AS1	0.5823099319935903
TRPA1	0.741398191665481
TRPC1	0.5590194963633254
TRPC2	0.129626987572673
TRPC3	0.5535078271595826
TRPC4	0.031380632952422105
TRPC4AP	0.4379518741553885
TRPC6	0.8337328279951759
TRPC7	0.8365234165424354
TRPC7-AS1	0.5751834294500789
TRPC7-AS2	0.7868875820124324
TRPM1	0.6243049979999009
TRPM2	0.8641325016216479
TRPM2-AS	0.5844118945585557
TRPM3	0.3649594435372568
TRPM4	0.5137613835145142
TRPM5	0.6651437454122591
TRPM6	0.5775469001513338
TRPM7	0.8270681893093006
TRPM8	0.040902876857947516
TRPS1	0.608605669664895
TRPS1-AS1	0.23783314564590705
TRPT1	0.9864748462978404
TRPV1	0.9408126548002818
TRPV2	0.2025215825585525
TRPV3	0.9780439986414368
TRPV4	0.7261171792552006
TRPV5	0.0026789589561658773
TRPV6	0.0017035661009861536
TRRAP	0.024286518045328557
TRUB1	0.1259791985516387
TRUB2	0.3957103402461605
TSACC	0.035502865194615374
TSBP1	0.2461139651509143
TSBP1-AS1	0.04680718877183016
TSC1	0.6980003280386843
TSC2	0.8467402047272079
TSC22D1	0.6338525756928778
TSC22D1-AS1	0.659674187582681
TSC22D2	0.41011780946932297
TSC22D4	0.5613962845111293
TSEN15	0.5107971656043055
TSEN2	0.4920716754507914
TSEN34	0.5022894043378532
TSEN54	0.3099364656561803
TSFM	0.5293581003411216
TSG101	0.5072542426311816
TSGA10	0.8224823757046038
TSGA10IP	0.7764196184515445
TSGA13	0.6184064674724726
TSHB	0.24781176145046815
TSHR	0.6602567442993641
TSHZ1	0.6551493041243579
TSHZ2	0.09348783988753999
TSHZ3	0.5418370582949956
TSHZ3-AS1	0.499971866199396
TSKS	0.8750362427932132
TSKU	0.734302434631825
TSKU-AS1	0.6059166888259561
TSLP	0.5940062910516456
TSN	0.6660105718490565
TSNARE1	0.6454338627693078
TSNAX	0.043290717784380484
TSNAX-DISC1	0.4508548461982371
TSNAXIP1	0.08887066365792813
TSPAN1	0.10157852456330564
TSPAN10	0.09394029109273187
TSPAN11	0.42704231842494206
TSPAN12	0.7314344083313927
TSPAN13	0.34397641230570064
TSPAN14	0.2158430895092019
TSPAN14-AS1	0.1663719872222882
TSPAN15	0.34424713960647835
TSPAN16	0.4314158237299681
TSPAN17	0.06232713450141625
TSPAN18	0.2721007353237622
TSPAN18-AS1	0.13929918687664022
TSPAN19	0.6707473961845163
TSPAN2	0.16535331100588235
TSPAN3	0.14344330485583226
TSPAN31	0.3331224329892788
TSPAN32	0.34559003040406705
TSPAN33	0.4926576667502371
TSPAN4	0.15796363907453248
TSPAN5	0.6244392137580803
TSPAN5-DT	0.9014662082561702
TSPAN8	0.8344529222700077
TSPAN9	0.5547289708238217
TSPAN9-IT1	0.1931070933077259
TSPEAR	0.08493955442624185
TSPEAR-AS1	0.8343126024697569
TSPEAR-AS2	0.8614170700708758
TSPO	0.6547920148117977
TSPO2	0.9745358635439548
TSPOAP1	0.15672587148944594
TSPOAP1-AS1	0.5159579059307772
TSPYL1	0.7908278754538121
TSPYL4	0.9129036772496396
TSPYL5	0.7940559669451812
TSPYL6	0.5252388487551244
TSR1	0.4589339993558272
TSR3	0.5049897363874394
TSSC4	0.5316462630068468
TSSK1B	0.3733268755001395
TSSK2	0.3968792028874766
TSSK3	0.5309101028097275
TSSK4	0.8215826620417233
TSSK6	0.8281615922289853
TST	0.06858548896175204
TSTD1	0.0832232684005339
TSTD2	0.8194350881509216
TSTD3	0.8638963962540755
TTBK1	0.9259486520890886
TTBK2	0.6010885108651309
TTBK2-AS1	0.6663298815242851
TTC1	0.9352456334481194
TTC12	0.032830961875764175
TTC12-DT	0.16623758482815248
TTC13	0.5286642475918246
TTC14	0.31716343516276274
TTC14-DT	0.4130540300094605
TTC16	0.6243127303030597
TTC17	0.31248434217983345
TTC19	0.3031380337166729
TTC21A	0.5989296618167579
TTC21B	0.6334547338151589
TTC21B-AS1	0.4510459707167046
TTC22	0.37176788615498985
TTC23	0.480818293877458
TTC23L	0.30207160735063465
TTC23L-AS1	0.358636392731193
TTC24	0.5291225136620575
TTC26	0.03733965651978083
TTC27	0.8593884111100422
TTC28	0.14492160446800562
TTC28-AS1	0.10436455230433027
TTC29	0.1898635857318267
TTC3	0.8893647024039344
TTC3-AS1	0.9616259677093708
TTC30A	0.08431075056614279
TTC30B	0.1000240609061262
TTC31	0.5619033461872471
TTC32	0.8887519942431696
TTC32-DT	0.9337967778724471
TTC33	0.6931013622378062
TTC34	0.2679128813400018
TTC36	0.3272494598447985
TTC36-AS1	0.3232752677071757
TTC38	0.6118162925390511
TTC39A	0.351717833383573
TTC39A-AS1	0.2826125696131768
TTC39B	0.506895262878753
TTC39C	0.6496845571924204
TTC39C-AS1	0.3930731580699372
TTC4	0.11052270902233537
TTC5	0.5255468265668491
TTC6	0.2724654614916489
TTC7A	0.9656522102045568
TTC7B	0.6730455251852978
TTC7B-AS1	0.6418504101421889
TTC8	0.23782535381840514
TTC9	0.24176129927543175
TTC9-DT	0.3642810190264492
TTC9B	0.6407773037589699
TTC9C	0.7827574064022809
TTF1	0.8140071977283281
TTF2	0.2253348159905401
TTI1	0.3301561743046726
TTI2	0.14527519302470304
TTK	0.9481071476224008
TTL	0.5159313582171152
TTLL1	0.5098460079433293
TTLL1-AS1	0.4057513585003013
TTLL10	0.06095355230038185
TTLL10-AS1	0.0607034347864262
TTLL11	0.09380881685979076
TTLL12	0.3917458533757092
TTLL13	0.10152183550057664
TTLL2	0.5155075001671475
TTLL3	0.6042875879381946
TTLL4	0.7980339627724251
TTLL5	0.17075214606753908
TTLL6	0.6113455332756329
TTLL7	0.8680303190910061
TTLL7-IT1	0.7597909015522681
TTLL8	0.029258293358803644
TTLL9	0.9301410453186824
TTN	0.7542490377682011
TTN-AS1	0.8577299168305541
TTPA	0.09670404485764772
TTPAL	0.029105979874952507
TTR	0.08772021579321232
TTYH1	0.4558337945970071
TTYH2	0.20915110461695208
TTYH3	0.07271686564644714
TUB	0.002233987595707309
TUB-AS1	0.010314158235813442
TUBA1A	0.8938470703108944
TUBA1B	0.7980596705115799
TUBA1C	0.8496627059415638
TUBA3C	0.2054508462853584
TUBA3D	0.8208359381930572
TUBA3E	0.9527113461408652
TUBA3FP	0.3259383063282045
TUBA4A	0.8864244383992741
TUBA4B	0.8773403347320906
TUBA8	0.5512706423264845
TUBAL3	0.4614206920425468
TUBB	0.07180769779825624
TUBB1	0.3225730468486164
TUBB2A	0.8237831277237115
TUBB2B	0.8554074536690556
TUBB3	0.6367307348037458
TUBB4A	0.23121072927186986
TUBB4B	0.4834070456616297
TUBB6	0.5863527188170436
TUBB8	0.7416305476968812
TUBB8B	0.01543308866729204
TUBD1	0.3522421628150089
TUBE1	0.10107608586602952
TUBG1	0.08468066600102392
TUBG2	0.1128532714770758
TUBGCP2	0.8331398449961808
TUBGCP3	0.00903982060717462
TUBGCP4	0.02156835791640177
TUBGCP5	0.5830107387174146
TUBGCP6	0.14970045696042433
TUFM	0.4688235516247356
TUFT1	0.04137925697888761
TUG1	0.7820722990351592
TULP1	0.2504234297224805
TULP2	0.017991361164241215
TULP3	0.7337867927230348
TULP4	0.7436155033749732
TUNAR	0.22992933139110502
TUSC1	0.3634979760334968
TUSC2	0.9694287568812044
TUSC3	0.08968264541971023
TUSC7	0.2335003189913433
TUSC8	0.5117399659982785
TUT1	0.3976547429392016
TUT4	0.5017736565798174
TUT7	0.34165571301129183
TVP23A	0.9678273996478028
TVP23B	0.21866628384894302
TVP23C	0.510731978882221
TVP23C-CDRT4	0.12998648908351906
TWF1	0.3509744161466755
TWF2	0.8082695148685068
TWF2-DT	0.7943037733385233
TWIST1	0.07875701250127798
TWIST2	0.14355820828480825
TWNK	0.6809529230158855
TWSG1	0.3327079096876634
TWSG1-DT	0.2306560557423768
TXK	0.057791287646345335
TXLNA	0.00959424332415143
TXLNB	0.751951940992721
TXN	0.9880906749693792
TXN2	0.3693476418386793
TXNDC11	0.15867666462137014
TXNDC12	0.6094760271239164
TXNDC12-AS1	0.3557580649093557
TXNDC15	0.2819093377590639
TXNDC16	0.7832009593080057
TXNDC17	0.5173922092760637
TXNDC2	0.778202221998636
TXNDC5	0.4889916031964812
TXNDC8	0.9858748333677836
TXNDC9	0.9255909389624152
TXNIP	0.7724735087606976
TXNL1	0.2749297705868641
TXNL4A	0.2752047621622236
TXNL4B	0.5118170423740854
TXNRD1	0.6714220493969845
TXNRD2	0.2172617086554106
TXNRD3	0.08798013823943546
TYK2	0.12194972658449373
TYMP	0.3878137874942344
TYMS	0.8036414190182251
TYMSOS	0.6924023369454173
TYR	0.4807703014962008
TYRO3	0.29043424630185866
TYROBP	0.299594249738107
TYRP1	0.04210475172114336
TYSND1	0.3729943760795341
TYW1	0.04272707837086337
TYW1B	0.85761649992804
TYW3	0.269470886764794
TYW5	0.3353086493040819
U2AF1	0.8744285365556095
U2AF1L4	0.7378086423655191
U2AF2	0.3618302820798375
U2SURP	0.06745765941078663
UACA	0.7772416275193568
UAP1	0.3858583017431464
UAP1-DT	0.6396164493568073
UAP1L1	0.6859435703573876
UBA2	0.2412143936110437
UBA3	0.2282817226585324
UBA5	0.2423458670778857
UBA52	0.6695102213885121
UBA6	0.9653737785284692
UBA6-DT	0.10361415183989786
UBA7	0.02635474392874504
UBAC1	0.5791378658229546
UBAC2	0.3329565650436369
UBAC2-AS1	0.3169133314547718
UBALD1	0.11576026057779093
UBALD2	0.737453075104101
UBAP1	0.17994292542123358
UBAP1L	0.3521013807272644
UBAP2	0.11201909733111126
UBAP2L	0.2921560060454533
UBASH3A	0.4263974378226474
UBASH3B	0.08374503868237332
UBB	0.05186260259903736
UBBP4	0.2034163073281516
UBC	0.06683406391073815
UBD	0.5333837398140642
UBE2B	0.6696183015122621
UBE2C	0.4235737089860023
UBE2D1	0.2777189461804875
UBE2D2	0.852220408236031
UBE2D3	0.14649309091681362
UBE2D3-AS1	0.1945759792170153
UBE2D4	0.8330963421374734
UBE2E1	0.8436733703497097
UBE2E1-AS1	0.8245445231580486
UBE2E2	0.9470599296743156
UBE2E2-DT	0.5525688112268335
UBE2E3	0.7412571682454989
UBE2E3-DT	0.6816252797190675
UBE2F	0.2837704228012621
UBE2F-SCLY	0.3689821782785948
UBE2G1	0.8792974168213515
UBE2G2	0.0031626394816144376
UBE2H	0.7576750014343854
UBE2H-DT	0.8930114976388406
UBE2I	0.5978907650758097
UBE2J1	0.4804162725239256
UBE2J2	0.027509728939053124
UBE2K	0.3803380294728024
UBE2L3	0.1102342860888844
UBE2L5	0.5815656223194695
UBE2L6	0.0698342553792059
UBE2M	0.9087857583338692
UBE2N	0.3446487287810245
UBE2O	0.4272551779416404
UBE2Q1	0.9518029273006146
UBE2Q1-AS1	0.9485757966606371
UBE2Q2	0.2207599824854466
UBE2Q2P1	0.005084578094259384
UBE2Q2P13	0.7742683829691543
UBE2QL1	0.4978499864554586
UBE2R2	0.131186301901637
UBE2R2-AS1	0.016809910975615294
UBE2S	0.6934552651748336
UBE2T	0.1865444967019228
UBE2U	0.51712965975111
UBE2V1	0.048070582594125784
UBE2V2	0.2201671956400952
UBE2W	0.09601058980990823
UBE2Z	0.5775723347469139
UBE3A	0.14710900339805896
UBE3B	0.026477795440884244
UBE3C	0.26944419151843435
UBE3D	0.16828602372922866
UBE4A	0.956275833396828
UBE4B	0.8655420583756483
UBFD1	0.4575956950642912
UBIAD1	0.009430813782558944
UBL3	0.4818291349168401
UBL4B	0.23665305146892876
UBL5	0.5574295315880353
UBL7	0.9258198617385972
UBL7-DT	0.9013195649468606
UBLCP1	0.2671000500724325
UBN1	0.6093307371806977
UBN2	0.08723067531052575
UBOX5	0.7806597312546837
UBOX5-AS1	0.7564809154672452
UBP1	0.3365522239429995
UBQLN1	0.7118404630893614
UBQLN1-AS1	0.9325795286906292
UBQLN3	0.16285148368897734
UBQLN4	0.057419278191096164
UBQLNL	0.14543140643637076
UBR1	0.22005052705813888
UBR2	0.7575536124757523
UBR3	0.5776603921356469
UBR4	0.5730361416514089
UBR5	0.8535728667027345
UBR5-DT	0.7623897184800963
UBR7	0.529323112863943
UBTD1	0.6310831530556262
UBTD2	0.05332584205016822
UBTF	0.2913911378173608
UBTFL1	0.6593889355397756
UBXN1	0.8279372047073004
UBXN10	0.5181310039153237
UBXN11	0.5896126296679145
UBXN2A	0.8078038256198485
UBXN2B	0.019372073652654972
UBXN4	0.05121225695733561
UBXN6	0.582148259761979
UBXN7	0.14695941174365368
UBXN7-AS1	0.12224597415855908
UBXN8	0.3819910644399732
UCA1	0.5367593715082187
UCHL1	0.71493697111378
UCHL1-DT	0.888198840155034
UCHL3	0.06100431161171883
UCHL5	0.12229624905487567
UCK1	0.09447516723530792
UCK2	0.8357760194122921
UCKL1	0.9041739583662756
UCKL1-AS1	0.9165130879810034
UCMA	0.23399771090409596
UCN	0.6711390566066863
UCN2	0.054854716993094584
UCN3	0.42528159949313865
UCP1	0.23649245542899575
UCP2	0.07039701519375137
UCP3	0.06681097744895448
UEVLD	0.2363313029871865
UFC1	0.13898573599360958
UFD1	0.5968585459840963
UFD1-AS1	0.538493553517003
UFL1	0.3667410540204912
UFL1-AS1	0.6371954490374536
UFM1	0.7111039539545705
UFSP1	0.03395083681572353
UFSP2	0.29585042023069746
UGCG	0.1442428742667632
UGDH	0.6989806446068854
UGDH-AS1	0.4806968913423178
UGGT1	0.4930303214671647
UGGT2	0.8335042831156149
UGP2	0.4992870850729026
UGT1A1	0.744123878749532
UGT1A10	0.4717140562437894
UGT1A3	0.4540712638045322
UGT1A4	0.4576961390288069
UGT1A5	0.4658047000549618
UGT1A6	0.4906775199007602
UGT1A7	0.5013565462503718
UGT1A8	0.4305081029677968
UGT1A9	0.5091392693272064
UGT2A1	0.02763008206136497
UGT2A2	0.027895762437101342
UGT2A3	0.028885451267605944
UGT2B10	0.03447072882983804
UGT2B11	0.05196530565810453
UGT2B15	0.08172006888232441
UGT2B17	0.1855639297162384
UGT2B28	0.20108200999210785
UGT2B4	0.06672836299891688
UGT2B7	0.12009143740018965
UGT3A1	0.15621426433454186
UGT3A2	0.2336957646218955
UGT8	0.8686859098663308
UHMK1	0.706323222784956
UHRF1	0.35134908174233875
UHRF1BP1L-DT	0.4535156077841288
UHRF2	0.4924980321618029
UICLM	0.1974798537790739
UIMC1	0.4129648462707902
ULBP1	0.2317139115663244
ULBP2	0.3051401402520248
ULBP3	0.25698460569891085
ULK1	0.3289486443454962
ULK2	0.7015385130301193
ULK3	0.9395591259547234
ULK4	0.8522366147960898
ULK4P2	0.8051
ULK4P3	0.5995020309479804
UMAD1	0.5771152554439752
UMLILO	0.2843789556854443
UMOD	0.5317109841292954
UMODL1	0.4858812781796446
UMODL1-AS1	0.3959260829415687
UMPS	0.4645680250049976
UNC119	0.056591678658631676
UNC119B	0.5713040769376635
UNC13A	0.4005620091299029
UNC13B	0.11673466143640016
UNC13C	0.4730925299681856
UNC13D	0.7014131689159158
UNC45A	0.7145670259556303
UNC45B	0.6663945500493432
UNC50	0.7135467175162999
UNC5A	0.16097987885514792
UNC5B	0.9495608710914588
UNC5B-AS1	0.7974340224804192
UNC5C	0.4034692577731192
UNC5C-AS1	0.9377238858476546
UNC5CL	0.8895924901582525
UNC5D	0.04709065862680562
UNC79	0.8388903569535582
UNC80	0.26912777031648605
UNC93A	0.5381108997264678
UNC93B1	0.9397049561823226
UNCX	0.09033404874434192
UNG	0.3969669828342143
UNK	0.6653104774337043
UNKL	0.8432487273612884
UPB1	0.5482663471721575
UPF1	0.3784312510465074
UPF2	0.5387738630290342
UPF3A	0.2862794215775161
UPK1A	0.42479588342754615
UPK1A-AS1	0.3909055573574701
UPK1B	0.3102965315903373
UPK2	0.2940594063261438
UPK3A	0.4945188792269728
UPK3B	0.6403608398532081
UPP1	0.9705297593955868
UPP2	0.4747888834820178
UPP2-IT1	0.8465688418563458
UQCC1	0.27477487552546803
UQCC2	0.2933242042255809
UQCC3	0.8014032457415892
UQCR10	0.013659895801445663
UQCR11	0.6996589524292893
UQCRB	0.3943557266869462
UQCRB-AS1	0.3641945694568395
UQCRC1	0.25605730695275514
UQCRC2	0.15473459078581506
UQCRFS1	0.5967330034640488
UQCRFS1-DT	0.5182056731374121
UQCRH	0.7374884108840298
UQCRHL	0.18741616759520413
UQCRQ	0.7961448635740408
URAD	0.04798699614447727
URAHP	0.8152608522373634
URB1	0.477701685109353
URB1-AS1	0.2908020072066497
URB2	0.371591834790566
URGCP	0.5659680301127596
URGCP-MRPS24	0.5132828662947756
URI1	0.33185135070289795
URM1	0.4511175732484468
UROC1	0.14965585212602986
UROD	0.19201104960233656
UROS	0.34541192504604945
USB1	0.1913024675526413
USE1	0.2773991573531872
USF1	0.08042991436393743
USF2	0.5551375192552093
USF3	0.2244663392108144
USH1C	0.6667353693299659
USH1G	0.4916032905899364
USH2A	0.5290763684327321
USH2A-AS1	0.11987310327699485
USH2A-AS2	0.2341436693842422
USHBP1	0.33475645862247594
USO1	0.9074902220505487
USP1	0.07346999506236956
USP10	0.2459728601680295
USP12	0.6378729160270797
USP12-AS1	0.542903631494474
USP12-DT	0.5366015704818627
USP13	0.350547398509392
USP14	0.18416989300870726
USP15	0.34494369875547176
USP16	0.4008222029561114
USP17L24	0.2228448705314825
USP17L25	0.2228448705314825
USP17L26	0.2228448705314825
USP17L27	0.2228448705314825
USP17L28	0.2228448705314825
USP17L29	0.4663505719543498
USP17L30	0.4663505719543498
USP17L4	0.7891
USP17L5	0.2228448705314825
USP18	0.4699621398235826
USP19	0.08965568252401472
USP2	0.05845067711559498
USP2-AS1	0.05924219868843689
USP20	0.6513297825745104
USP21	0.12928359081181726
USP22	0.7126797751655632
USP24	0.3503261612961406
USP25	0.9166849907785644
USP28	0.7603929091697486
USP29	0.8350265382072513
USP3	0.3259154989611002
USP3-AS1	0.30294119152190435
USP30	0.1632977024680275
USP30-AS1	0.3079234786373308
USP31	0.5526308590357992
USP32	0.22203779144685515
USP33	0.9604041542342672
USP34	0.2594276617393907
USP34-DT	0.2751762920161932
USP35	0.8658560259845407
USP36	0.28601730470197984
USP37	0.9968362772892998
USP38	0.8988238872361393
USP38-DT	0.8531749822188005
USP39	0.2468267516408562
USP4	0.24808300864063046
USP40	0.0850090419234576
USP42	0.9506265258119616
USP43	0.7740926295014828
USP44	0.09541720781194117
USP45	0.939231668651448
USP46	0.1398074807477762
USP46-DT	0.18644840974507024
USP47	0.7276627419361823
USP48	0.9566152784479621
USP49	0.7893009837325411
USP5	0.6239157622478215
USP50	0.7978017316094629
USP53	0.7388545371079482
USP54	0.17804789947669053
USP6	0.3372838344380468
USP6NL	0.6420986867504972
USP6NL-AS1	0.7610006881947736
USP7	0.027734376082902638
USP7-AS1	0.013785435198563569
USP8	0.8420194365272512
USPL1	0.7324002425123538
UST	0.6371623895134138
UST-AS1	0.7065454015679407
UST-AS2	0.21317168294129185
UTF1	0.4423314075589316
UTP11	0.3419367963094053
UTP14C	0.03407214611648074
UTP15	0.3659115901094345
UTP18	0.35539809919676346
UTP20	0.6212373302056132
UTP23	0.6605971704012229
UTP25	0.23157220287698016
UTP3	0.32041646458984085
UTP4	0.7961478221551335
UTP6	0.3828345672611827
UTRN	0.3201021925226785
UTS2	0.796868098527856
UTS2B	0.3260280576495065
UTS2R	0.455729623818445
UVRAG	0.21762637423229972
UVRAG-DT	0.3166615397610483
UVSSA	0.6791610119863001
UXS1	0.9675245463910752
VAC14	0.3764728787677935
VAC14-AS1	0.6243959725322984
VAMP1	0.8556600848860159
VAMP2	0.8344493542522837
VAMP3	0.21400036057688088
VAMP4	0.6511269151845859
VAMP5	0.1928512694527084
VAMP8	0.22366142856978996
VANGL1	0.2337478375161286
VANGL2	0.1970072755173696
VAPA	0.497110079327505
VAPB	0.9249002429271936
VARS1	0.059294830295782315
VARS2	0.4864282006979921
VASH1	0.39936689606883535
VASH1-AS1	0.3701869210176417
VASH1-DT	0.376758752716454
VASH2	0.9662223514586704
VASN	0.8397065361158453
VASP	0.9628789212794236
VAT1	0.10663381748801948
VAT1L	0.5056214994590146
VAV1	0.3392987711582065
VAV2	0.7877828773961342
VAV3	0.016539401540065557
VAV3-AS1	0.12328204145717934
VAX1	0.0862784854920211
VAX2	0.15156595904581738
VCAM1	0.30109355338576416
VCAN	0.6470092969463401
VCAN-AS1	0.4995959616472917
VCL	0.7025156341909558
VCP	0.2920103619462554
VCPIP1	0.09429025703190386
VCPKMT	0.1167089042596085
VDAC1	0.6158247501804882
VDAC2	0.3017968368392831
VDAC3	0.4029500293180492
VDR	0.0321533898475968
VEGFA	0.1217512910093943
VEGFB	0.9897560296833322
VEGFC	0.6523067652894675
VENTX	0.40162420070258975
VEPH1	0.23085533977335376
VEZF1	0.08889539938332093
VEZT	0.1537399061463201
VGF	0.6660543643119161
VGLL2	0.5996212545714554
VGLL3	0.09815471125954783
VGLL4	0.10940654176503534
VHL	0.16715166310705082
VHLL	0.38470708746526733
VIL1	0.9536293958082054
VILL	0.18393412669507606
VIM	0.08345876180482775
VIM-AS1	0.06562047334123006
VIP	0.3110824498778282
VIPAS39	0.633125076991278
VIPR1	0.6499710140499841
VIPR1-AS1	0.5615263569523168
VIPR2	0.4114620123706855
VIRMA	0.5511130765041877
VIRMA-DT	0.6354142319894283
VIT	0.029710121032644917
VKORC1	0.5983109968688396
VKORC1L1	0.836861695741381
VLDLR	0.6565933429109531
VLDLR-AS1	0.4670977038813481
VMAC	0.997966677184701
VMO1	0.3989895033763625
VMP1	0.3456419620512217
VN1R1	0.6839464400720403
VN1R2	0.34854464450650396
VN1R4	0.5034064493770062
VN1R5	0.4355866969229618
VNN1	0.15911887206169428
VNN2	0.11287968055375085
VOPP1	0.032543379583255434
VOPP1-DT	0.3602571866311073
VPREB1	0.07040290736230502
VPREB3	0.3756387325703761
VPS11	0.8623939208684277
VPS11-DT	0.8502908506958546
VPS13A	0.4634726949838703
VPS13A-AS1	0.5478345286161603
VPS13B	0.27144030467768865
VPS13B-DT	0.2390660079047634
VPS13C	0.5561806869300884
VPS13C-DT	0.5191803042381856
VPS13D	0.3631300206160541
VPS16	0.4241528341580727
VPS18	0.0497045842554612
VPS25	0.1321318222571553
VPS26A	0.7296673661323978
VPS26B	0.9269220980200776
VPS26C	0.8151504884578562
VPS28	0.5809703628848865
VPS29	0.575727344323985
VPS33A	0.5788475161466851
VPS33B	0.8271337674566435
VPS33B-DT	0.8845853509789311
VPS35	0.5180084766682532
VPS35L	0.1603538355282746
VPS36	0.05175837313811221
VPS37A	0.0018784678358817477
VPS37B	0.055521442838256
VPS37C	0.6888739436313731
VPS37D	0.6765368179648656
VPS39	0.3963564670502289
VPS39-DT	0.3502349478512668
VPS41	0.6969775471477796
VPS45	0.472527548343006
VPS4A	0.7440836932322685
VPS4B	0.4026638943707205
VPS50	0.3773624044375248
VPS51	0.6741221396861916
VPS52	0.7740230105517242
VPS53	0.5072432559574335
VPS54	0.4196593113303959
VPS72	0.9380036326887948
VPS8	0.487207667468662
VPS9D1	0.6745804991205369
VPS9D1-AS1	0.691337148417007
VRK1	0.6834934030696289
VRK2	0.7291573928447107
VRK3	0.15951114810632014
VRTN	0.9100993166905242
VSIG10	0.2699806529881559
VSIG10L	0.9997442536336058
VSIG10L-AS1	0.9997581539000986
VSIG10L2	0.1532446655698117
VSIG2	0.9253776609467478
VSIG8	0.05358086636557885
VSIR	0.5248788257321951
VSNL1	0.029576876673294505
VSTM1	0.2647055408063431
VSTM2A	0.5486412821684731
VSTM2A-OT1	0.5923740427991997
VSTM2B	0.7664492334455377
VSTM2B-DT	0.5231102699353778
VSTM2L	0.3266765162920929
VSTM4	0.5076369247262497
VSTM5	0.3318817001622201
VSX1	0.6890652946074136
VSX2	0.7060332788532699
VTA1	0.4717970353042107
VTCN1	0.5776746473370803
VTI1A	0.07633907841933185
VTI1B	0.2111167476236867
VTN	0.29037722288909595
VWA1	0.4054109464167655
VWA2	0.3049847310028305
VWA3A	0.3889454404264689
VWA3B	0.910229856749917
VWA5A	0.12787731763785226
VWA5B1	0.516477599399963
VWA5B2	0.4775486372758218
VWA7	0.049470659125059935
VWA8	0.4773470954983901
VWA8-AS1	0.5125141299565896
VWC2	0.07304415307815383
VWC2L	0.5501224331831666
VWC2L-IT1	0.5441427705318599
VWCE	0.5278895125479358
VWDE	0.8297483283798626
VWF	0.1753397560620369
VXN	0.4820580846842217
WAC	0.6974803895015723
WAC-AS1	0.7850093971384807
WAKMAR2	0.8790861791117452
WAPL	0.7101741910910453
WAPL-DT	0.5797881857042252
WARS1	0.922307345083662
WARS2	0.8055420929695094
WARS2-AS1	0.8597310773977791
WARS2-IT1	0.7257459154920921
WASF1	0.9932573870419455
WASF2	0.5983560328037646
WASF3	0.9170601665172357
WASF3-AS1	0.7319656134324136
WASH2P	0.055051262975855435
WASHC1	0.6585
WASHC2A	0.36678747945554935
WASHC2C	0.1358
WASHC3	0.9002506360289662
WASHC4	0.5664976439715157
WASHC5	0.6610134645531979
WASHC5-AS1	0.6536191724162529
WASIR2	0.7389703765565762
WASL	0.28253935149873965
WASL-DT	0.363521026437772
WBP1	0.466036034677654
WBP11	0.43900220711206095
WBP1L	0.7388295484052048
WBP2	0.682849887056801
WBP2NL	0.3730711980576871
WBP4	0.24645374047187296
WDCP	0.7977632983139155
WDFY1	0.06523891039561723
WDFY2	0.1663332258701563
WDFY3	0.6724130507338526
WDFY3-AS1	0.4460770348612337
WDFY3-AS2	0.7736079009126677
WDFY4	0.8336131396891644
WDHD1	0.2813762465558555
WDPCP	0.8946472817383514
WDR1	0.7286492196783809
WDR11	0.9419251430531568
WDR11-DT	0.8750871269570295
WDR12	0.12238436423290405
WDR17	0.22282474482553666
WDR18	0.42081607669249615
WDR19	0.4546456994350628
WDR20	0.6306113858397636
WDR24	0.559974225165435
WDR25	0.6979448348824281
WDR26	0.27722683182966035
WDR27	0.41035761843770296
WDR3	0.9632374654319732
WDR31	0.2790324381285334
WDR33	0.5389498201063397
WDR35	0.8611474651092701
WDR35-DT	0.5098671526145512
WDR36	0.8709925390838706
WDR37	0.007336556968489782
WDR38	0.8559940672946406
WDR4	0.05931899006268732
WDR41	0.19314442413976649
WDR43	0.8208806360250608
WDR45B	0.7832270289669407
WDR46	0.7727558487186897
WDR47	0.8632678575576147
WDR48	0.4124610981364277
WDR49	0.10086955430329936
WDR5	0.41526028535959214
WDR5-DT	0.2743547472422236
WDR53	0.047780412195987776
WDR54	0.3122816107700859
WDR55	0.7551688914015506
WDR59	0.7093156715722023
WDR5B	0.3635861071829181
WDR5B-DT	0.37462362492925216
WDR6	0.10428729751091308
WDR62	0.6173415944045413
WDR64	0.3545633146519824
WDR7	0.2902798885612585
WDR7-OT1	0.30421002429191496
WDR70	0.8116429548076562
WDR72	0.4571510438519607
WDR73	0.06615235236661393
WDR74	0.6614301788178187
WDR75	0.9490600621033656
WDR76	0.07099274638096742
WDR77	0.4605788018709207
WDR81	0.5998187478356541
WDR82	0.4583245737378572
WDR83	0.7002234666581333
WDR83OS	0.7002234666581333
WDR86	0.6165673358661988
WDR86-AS1	0.6695182158384311
WDR87	0.3599261769971839
WDR87BP	0.23984749125659155
WDR88	0.07014284790868586
WDR89	0.8809604185804291
WDR90	0.6782737468342358
WDR91	0.6941069462107534
WDR93	0.5513553331357209
WDR97	0.3284642089591364
WDSUB1	0.6929769911734261
WDTC1	0.7374957332985335
WDTC1-DT	0.9545868785270618
WEE1	0.8673583282247361
WEE2	0.5870081207727419
WEE2-AS1	0.6023812915839717
WFDC1	0.6479342538845795
WFDC10A	0.2616954183268393
WFDC10B	0.3215609883716375
WFDC11	0.2044066161338831
WFDC12	0.8840264219732099
WFDC13	0.22163731055932614
WFDC2	0.2801240234184616
WFDC3	0.35352875433330444
WFDC5	0.8935303048073036
WFDC6	0.41463370229076063
WFDC8	0.5078502775363131
WFDC9	0.28523827095640203
WFIKKN1	0.7417158081849649
WFIKKN2	0.8959999835936285
WFS1	0.2401616947409885
WHAMM	0.0777493766727756
WHRN	0.8329018761630312
WIF1	0.2614047485926083
WIPF1	0.209298163715368
WIPF2	0.1797104905967652
WIPF3	0.202896771609752
WIPI1	0.24039223998954798
WIPI2	0.3814996215276821
WIZ	0.944590741326707
WLS	0.8014091739520909
WNK1	0.2951178347180868
WNK2	0.69192804924816
WNK4	0.10498073167482737
WNT1	0.7700682015404732
WNT10A	0.34210634262665096
WNT10B	0.7242624359843529
WNT11	0.20399511962613992
WNT16	0.208563032670811
WNT2	0.5890605100716972
WNT2B	0.5672692580094607
WNT3	0.6650645955421988
WNT3A	0.3219218305188543
WNT4	0.2810313792147433
WNT5A	0.976252389454758
WNT5A-AS1	0.9788403306917522
WNT5B	0.19319140200877694
WNT6	0.2791745735157901
WNT7A	0.04055823917619217
WNT7B	0.4596368409216585
WNT8A	0.11162101683001102
WNT8B	0.4167004447168077
WNT9A	0.8642795417321222
WNT9B	0.7371154002096221
WRAP53	0.5023514770027981
WRAP73	0.6450222182362578
WRN	0.037982349295541895
WRNIP1	0.8983282759810507
WSB1	0.7264226603237759
WSB2	0.3874623569638388
WSCD1	0.43432212863061664
WSCD2	0.20780627641758345
WSPAR	0.44725664051747305
WT1	0.3767535205894323
WT1-AS	0.39625752048564794
WTAP	0.9926434049910988
WTIP	0.7730567441997502
WWC1	0.8489419454970079
WWC2	0.10830621050393667
WWC2-AS1	0.1561034393636841
WWC2-AS2	0.08499656786826597
WWOX	0.7056860122671063
WWOX-AS1	0.8714114591078457
WWP1	0.9283254445889196
WWP1-AS1	0.8987730444420614
WWP2	0.6325334565080828
WWTR1	0.10482250440777158
WWTR1-AS1	0.043352229089154926
WWTR1-IT1	0.07919103188253658
XAB2	0.9337335834200996
XAF1	0.24676506466917145
XBP1	0.2842914096322057
XCL1	0.9092139985883452
XCL2	0.9640821922122759
XCR1	0.9638420393906906
XDH	0.4525262636656686
XIRP1	0.455724763802684
XIRP2	0.07038246716023205
XIRP2-AS1	0.14047765560181047
XKR3	0.8392338190104556
XKR4	0.43502301240492064
XKR4-AS1	0.9468839417922054
XKR5	0.7745096119954014
XKR6	0.516289570310937
XKR7	0.7381056329433572
XKR8	0.14595972958550546
XKR9	0.3824456990300333
XNDC1N	0.9050491005833032
XNDC1N-ZNF705EP-ALG1L9P	0.9601221214862452
XPA	0.8254235793896202
XPC	0.3455941342558145
XPC-AS1	0.2624163464106107
XPNPEP1	0.7364685522618696
XPNPEP3	0.9166480538588953
XPO1	0.3524215210658944
XPO4	0.8725638345854224
XPO5	0.8526871349784997
XPO6	0.2226331042658252
XPO7	0.4512220525112903
XPOT	0.19490766208816215
XPR1	0.7516049924617503
XRCC1	0.3877278176477935
XRCC2	0.5396776139070765
XRCC3	0.9451502205806404
XRCC4	0.08765483373533473
XRCC5	0.9712975469847976
XRCC6	0.4621716273881882
XRN1	0.8075132995185899
XRN2	0.6284129711038259
XRRA1	0.06335618235199625
XXYLT1	0.2417045393703748
XXYLT1-AS1	0.14919347929039167
XXYLT1-AS2	0.7086875644846967
XYLB	0.497950066688928
XYLT1	0.6100936104174618
XYLT2	0.02256892251852349
YAE1	0.6515442077627993
YAE1-DT	0.6388041206525383
YAF2	0.19542718962872674
YAP1	0.5936496856794559
YARS1	0.15147962154078382
YARS2	0.8020052996129317
YBEY	0.3731825596199167
YBX1	0.8382777159687765
YBX2	0.3830804092815601
YBX3	0.03325274275299006
YDJC	0.10200498272398167
YEATS2	0.6335781279372972
YEATS2-AS1	0.4289418694371294
YEATS4	0.38087338613103533
YES1	0.5870311369191749
YIF1A	0.2779508446782363
YIF1B	0.15043659771933038
YIPF1	0.6421456535756601
YIPF2	0.8767222574980565
YIPF3	0.9268593262878372
YIPF4	0.4081796249482297
YIPF5	0.9335314203036766
YIPF7	0.9644447295319925
YJEFN3	0.8539875287698867
YJU2	0.6595576347289845
YJU2B	0.241957274193122
YKT6	0.1505533699834442
YLPM1	0.5961765607949473
YME1L1	0.9385474317280916
YOD1	0.7543335101569748
YPEL1	0.3602926967933615
YPEL2	0.3656023413399353
YPEL3	0.9566833546274875
YPEL3-DT	0.9692794687391904
YPEL4	0.0747938206829844
YPEL5	0.688191119885889
YRDC	0.0641720661654765
YTHDC1	0.597020709353428
YTHDC2	0.5810503809597095
YTHDF1	0.972473159667646
YTHDF2	0.14722972918670446
YTHDF3	0.5566861352620903
YTHDF3-DT	0.5242131789194993
YWHAB	0.7740633678766142
YWHAE	0.060002628764296025
YWHAEP7	0.5615173420795927
YWHAG	0.7646254301123275
YWHAH	0.3070727378515557
YWHAH-AS1	0.3740344086666415
YWHAQ	0.9444605371899272
YWHAZ	0.3389321441131602
YY1	0.9268406472324744
YY1AP1	0.3243373016512445
ZACN	0.03205326632783734
ZAN	0.05898802322564445
ZAP70	0.6107673791188364
ZAR1	0.3836469239754247
ZAR1L	0.6848994103388422
ZBBX	0.7484722985204255
ZBED2	0.8808722859039377
ZBED3	0.1896743561478037
ZBED3-AS1	0.08947395292069305
ZBED4	0.7312869534076306
ZBED5	0.5091318898957892
ZBED5-AS1	0.636544336725346
ZBED6	0.9515060803827096
ZBED8	0.8448325292676352
ZBED9	0.7220716059552261
ZBED9-AS1	0.6216889811103371
ZBP1	0.5090602360038587
ZBTB1	0.7507307754042765
ZBTB10	0.9715321968791408
ZBTB11	0.4442085182810616
ZBTB11-AS1	0.35247694752542946
ZBTB12	0.3353522394346454
ZBTB14	0.4533467068445908
ZBTB16	0.6680972732558181
ZBTB17	0.3808306789692005
ZBTB18	0.02979632798694165
ZBTB2	0.13139755120199875
ZBTB20	0.07419576917040732
ZBTB20-AS1	0.8313146272332429
ZBTB20-AS2	0.0639746977146079
ZBTB20-AS3	0.6799144133593529
ZBTB20-AS4	0.20988959457067766
ZBTB20-AS5	0.07935164649862719
ZBTB21	0.6404754394347266
ZBTB22	0.7317560053559272
ZBTB24	0.18771576881528096
ZBTB24-DT	0.1998824749216387
ZBTB25	0.9487344782656476
ZBTB26	0.9666877821819532
ZBTB3	0.7343865452074751
ZBTB32	0.6842570522135016
ZBTB34	0.7729638664606653
ZBTB37	0.8583610125790955
ZBTB38	0.9303236692600946
ZBTB39	0.9766335539650964
ZBTB4	0.11231627472728416
ZBTB40	0.4942974957646211
ZBTB40-IT1	0.20237604080534946
ZBTB41	0.044612792474754304
ZBTB42	0.08883614534788031
ZBTB43	0.7751365892567248
ZBTB44	0.06807838273561567
ZBTB44-DT	0.06860642734866074
ZBTB45	0.8285612398844475
ZBTB46	0.3561110187103745
ZBTB46-AS1	0.3864693538207757
ZBTB46-AS2	0.2613955953048329
ZBTB47	0.7664976220981015
ZBTB47-AS1	0.7944716500643996
ZBTB48	0.6439878379309288
ZBTB49	0.08733259356696488
ZBTB5	0.46942529177639797
ZBTB6	0.9791969551141816
ZBTB7A	0.1856814841114875
ZBTB7B	0.6930796659908818
ZBTB7C	0.5395838195500836
ZBTB7C-AS1	0.5609063845349068
ZBTB8A	0.2048883475328064
ZBTB8B	0.3607325346554097
ZBTB8OS	0.2403779844568664
ZBTB9	0.5427099983598042
ZC2HC1A	0.2772748444840666
ZC2HC1B	0.8536364095910964
ZC2HC1C	0.3995980134334389
ZC3H10	0.6736871222503937
ZC3H11A	0.9515060803827096
ZC3H11B	0.3394542602494429
ZC3H11C	0.7590264754859282
ZC3H12A	0.2473783884372496
ZC3H12A-DT	0.4444742481958031
ZC3H12C	0.7377401454227922
ZC3H12D	0.4516392710659749
ZC3H13	0.4907220808318327
ZC3H14	0.5126386952274707
ZC3H15	0.1503763847060713
ZC3H18	0.5315739336966164
ZC3H3	0.9750484885447772
ZC3H4	0.059622979270578365
ZC3H6	0.8072014927849813
ZC3H7A	0.365570462214612
ZC3H7B	0.4271658862053717
ZC3H8	0.6023967050736001
ZC3HAV1	0.2734467515102107
ZC3HAV1L	0.9141018136447672
ZC3HC1	0.8947680180702919
ZCCHC10	0.4613601415817742
ZCCHC14	0.2263365723495772
ZCCHC14-DT	0.6960732343252608
ZCCHC17	0.7582027042885141
ZCCHC2	0.34869882258651297
ZCCHC24	0.5812309412506624
ZCCHC3	0.1953145102537397
ZCCHC4	0.7715679564659341
ZCCHC7	0.3149529443475241
ZCCHC8	0.5560728173505405
ZCCHC9	0.8444568378113595
ZCRB1	0.26451615805942763
ZCWPW1	0.3733981717604394
ZCWPW2	0.2111031019058221
ZDBF2	0.8351465451761668
ZDHHC1	0.3148725560675314
ZDHHC11	0.9396344905272273
ZDHHC11B	0.7837525136374444
ZDHHC12	0.8784139399376333
ZDHHC12-DT	0.8784139399376333
ZDHHC13	0.6381803879582972
ZDHHC14	0.367641079856653
ZDHHC16	0.4709510973895224
ZDHHC17	0.9671632380537456
ZDHHC18	0.9196805486949676
ZDHHC19	0.08499185560769845
ZDHHC2	0.000585686838089905
ZDHHC20	0.38604813457201936
ZDHHC20-IT1	0.3869102496088632
ZDHHC21	0.07059202485810151
ZDHHC22	0.8514552945437853
ZDHHC23	0.8587569403483956
ZDHHC24	0.3852882813157124
ZDHHC3	0.10338766701240726
ZDHHC4	0.7580457765453716
ZDHHC5	0.029999720182092293
ZDHHC6	0.8686346396035084
ZDHHC7	0.04417183020741866
ZDHHC8	0.5227178659358022
ZEB1	0.13685076070416274
ZEB1-AS1	0.07360024685525074
ZEB2	0.19609475022583245
ZEB2-AS1	0.4127127549247043
ZER1	0.9195771848069432
ZFAND1	0.5982933839849308
ZFAND2A	0.432397394133804
ZFAND2A-DT	0.4770531160394715
ZFAND2B	0.9041491708018434
ZFAND3	0.2840672213005422
ZFAND3-DT	0.2767402240747062
ZFAND4	0.03018247792976692
ZFAND5	0.17447144055940084
ZFAND6	0.8142502900194889
ZFAS1	0.7566083170833338
ZFAT	0.4619185999436956
ZFAT-AS1	0.4931254374151414
ZFC3H1	0.19565577826475625
ZFHX2	0.02695292294657231
ZFHX2-AS1	0.033146930105183936
ZFHX3	0.0984480904211774
ZFHX3-AS1	0.6318256340076831
ZFHX4	0.8758247634456182
ZFHX4-AS1	0.760462272408144
ZFP1	0.4371647923811751
ZFP14	0.12308794159176215
ZFP2	0.0069520126291404685
ZFP28	0.2172849971037591
ZFP28-DT	0.24334327904678066
ZFP3	0.30230243049059313
ZFP3-DT	0.2703885084919141
ZFP30	0.2014015845579229
ZFP36	0.7648208232216704
ZFP36L1	0.6990227638112716
ZFP36L2	0.6230020377623005
ZFP37	0.9479965646838742
ZFP41	0.19390688453652527
ZFP42	0.8976693347187499
ZFP57	0.6397378158089542
ZFP62	0.6609839508505044
ZFP64	0.13820901177705053
ZFP69	0.5647072465776238
ZFP69B	0.8303127240900294
ZFP82	0.1922135344861582
ZFP90	0.4667566982515239
ZFP91	0.7622345148042928
ZFP91-CNTF	0.7622217342155322
ZFPL1	0.7087840197463646
ZFPM1	0.7783933191737259
ZFPM1-AS1	0.6418194831398782
ZFPM2	0.5980591945564327
ZFPM2-AS1	0.5876942105713672
ZFR	0.5474378445505994
ZFR2	0.8655169559141631
ZFTA	0.6012740732307051
ZFTRAF1	0.7442729637620318
ZFYVE1	0.4919635589967231
ZFYVE16	0.9711100106341536
ZFYVE19	0.7600405781687096
ZFYVE21	0.9609859583418752
ZFYVE26	0.2456686882466653
ZFYVE27	0.07230026827779368
ZFYVE28	0.2910710427154701
ZFYVE9	0.6259136939565948
ZG16	0.6261158725345195
ZG16B	0.925137422109692
ZGLP1	0.2737664738470561
ZGPAT	0.3161006433463861
ZGRF1	0.07730981179296514
ZHX1	0.7655478557522675
ZHX1-C8orf76	0.8734815509810355
ZHX2	0.481422030616024
ZHX3	0.09389255823105792
ZIC1	0.2349904950009793
ZIC2	0.6035295505480193
ZIC4	0.15768764480094988
ZIC4-AS1	0.2074978463555846
ZIC5	0.19235380455776552
ZIK1	0.06513166231190454
ZIM2	0.8812239048167311
ZIM2-AS1	0.43641966196973786
ZIM3	0.6670426746580511
ZKSCAN1	0.4242044904617974
ZKSCAN2	0.5232478465363817
ZKSCAN2-DT	0.4896838495212274
ZKSCAN3	0.685531592479615
ZKSCAN4	0.15764192769394814
ZKSCAN5	0.19835920123390327
ZKSCAN7	0.37068885712668104
ZKSCAN7-AS1	0.4283246023982091
ZKSCAN8	0.1189739634533945
ZKSCAN8P1	0.10867597064545337
ZMAT2	0.8755738167201912
ZMAT3	0.5260947178288611
ZMAT4	0.7706357832651531
ZMAT5	0.0053706541125926885
ZMIZ1	0.5339832846922485
ZMIZ1-AS1	0.40559086987400894
ZMIZ2	0.25805507112869097
ZMPSTE24	0.4561778874370076
ZMPSTE24-DT	0.3460580991272487
ZMYM1	0.1461192302840464
ZMYM2	0.5175028965696953
ZMYM4	0.8140540773890916
ZMYM4-AS1	0.5773
ZMYM5	0.4495483199499374
ZMYM6	0.13666396889073967
ZMYND10	0.9287702666570636
ZMYND10-AS1	0.9287702666570636
ZMYND11	0.6039062065200487
ZMYND12	0.5379712543887548
ZMYND15	0.4400842136514929
ZMYND19	0.3880817946677542
ZMYND8	0.9354008922638186
ZNF10	0.9151065156819304
ZNF100	0.7868899976387567
ZNF101	0.3363866305491682
ZNF106	0.06985944412099226
ZNF107	0.8418204166898801
ZNF112	0.28305819415500355
ZNF114	0.11574709649208592
ZNF114-AS1	0.11732259359629925
ZNF117	0.5511022856580399
ZNF12	0.990925430540969
ZNF121	0.5197304028303951
ZNF124	0.17088349152106885
ZNF131	0.7375065343244027
ZNF132	0.34975204022937106
ZNF132-DT	0.6835047409978773
ZNF133	0.8237081152671093
ZNF133-AS1	0.9028650805588371
ZNF134	0.106855052460599
ZNF135	0.540817829730881
ZNF136	0.34934321738346763
ZNF138	0.6213858721024506
ZNF14	0.901414492469318
ZNF140	0.904945519457656
ZNF141	0.435205575641872
ZNF142	0.9520222096923432
ZNF143	0.24241366883726906
ZNF146	0.3986733477894036
ZNF148	0.05766340246359464
ZNF154	0.9638608903535963
ZNF155	0.448586835076423
ZNF16	0.8750326915055374
ZNF160	0.39704829401337777
ZNF165	0.1672478553712745
ZNF169	0.5340350409500769
ZNF17	0.8619931746806735
ZNF174	0.02477215517464132
ZNF175	0.4327937422346176
ZNF177	0.4655766535811737
ZNF18	0.9506818170405616
ZNF180	0.7755349588010589
ZNF181	0.878722270271669
ZNF184	0.7568275312168584
ZNF189	0.6983207055206321
ZNF19	0.8753470497551293
ZNF195	0.5944318700642464
ZNF197	0.5242639891178438
ZNF197-AS1	0.5403203167136468
ZNF2	0.1569827275390368
ZNF20	0.348514697585363
ZNF200	0.6123297752199443
ZNF202	0.13066418697170062
ZNF205	0.8085543423295696
ZNF207	0.11373486963271914
ZNF208	0.8002073225646071
ZNF211	0.1831162539513492
ZNF212	0.5893689450865255
ZNF213	0.4965478997030935
ZNF213-AS1	0.7200457037486713
ZNF214	0.5119830157871791
ZNF215	0.5596575196381521
ZNF217	0.08871378837539573
ZNF219	0.3482271703517914
ZNF22	0.0441993023319176
ZNF22-AS1	0.03801730925797653
ZNF221	0.2962588762154178
ZNF222	0.4415135771398503
ZNF222-DT	0.4415135771398503
ZNF223	0.2598531933271739
ZNF224	0.2037034077708213
ZNF225	0.19677479227087924
ZNF225-AS1	0.1886364844357909
ZNF226	0.463022873867071
ZNF227	0.3115865418943147
ZNF229	0.9006093421933635
ZNF23	0.806373195081149
ZNF230	0.4549415359717761
ZNF230-DT	0.4715248606246386
ZNF232	0.2996251238793374
ZNF232-AS1	0.2761730489133333
ZNF233	0.2158465306921033
ZNF234	0.17588619455205526
ZNF235	0.2288891810848535
ZNF236	0.8722551579932012
ZNF236-DT	0.6567157782999279
ZNF239	0.7046532530470625
ZNF24	0.4481735262439872
ZNF248	0.03373573460361723
ZNF24TR	0.8799724041390664
ZNF25	0.010042374749101636
ZNF25-DT	0.009462385996318046
ZNF250	0.8078090342083482
ZNF251	0.7559343888424797
ZNF252P	0.7774926391809107
ZNF252P-AS1	0.7483784484496113
ZNF253	0.5684744601470939
ZNF254	0.1799231857862605
ZNF256	0.8493488764661408
ZNF257	0.8411155898280367
ZNF26	0.03840586668067009
ZNF260	0.5729826899281041
ZNF263	0.7492039219721378
ZNF264	0.4995082765700793
ZNF266	0.5975328751980982
ZNF267	0.34688299032000197
ZNF268	0.9540352178267072
ZNF273	0.5613472894352092
ZNF274	0.6691610631545784
ZNF276	0.6799588794188702
ZNF277	0.0077036305927097315
ZNF277-AS1	0.012355824028004949
ZNF28	0.5910932646491571
ZNF280A	0.5168924237102139
ZNF280B	0.5168924237102139
ZNF280D	0.6865479998808239
ZNF281	0.7656174234661078
ZNF282	0.6807575582789954
ZNF283	0.6156968007738629
ZNF284	0.21558268225151334
ZNF285	0.6510217749623533
ZNF286A	0.3839401041375457
ZNF286A-TBC1D26	0.4815717869365699
ZNF286B	0.927831881292358
ZNF287	0.4977990326824062
ZNF292	0.1202520666787949
ZNF295-AS1	0.3634670654425613
ZNF296	0.4645605046595058
ZNF3	0.19339581388518828
ZNF30	0.06807893032386769
ZNF30-AS1	0.043172611354155455
ZNF300	0.4258215496948562
ZNF300P1	0.2770201820236401
ZNF302	0.9963201502269812
ZNF304	0.5594943171469707
ZNF311	0.6053823630482352
ZNF316	0.9668250463823936
ZNF317	0.17533537572698332
ZNF318	0.8421061698308288
ZNF319	0.14898639904429273
ZNF32	0.6004802351364162
ZNF32-AS1	0.6343816770056084
ZNF32-AS2	0.6004802351364162
ZNF32-AS3	0.4838796151613413
ZNF320	0.783545106242438
ZNF322	0.671154387427641
ZNF324	0.6736409739187388
ZNF324B	0.6576046501689496
ZNF326	0.7333654368436415
ZNF329	0.4385152312913153
ZNF330	0.0630122398189365
ZNF331	0.6462527488354941
ZNF333	0.9545062998919056
ZNF334	0.2300065292450101
ZNF335	0.020467657665734
ZNF337	0.97601811845358
ZNF337-AS1	0.6713125799337638
ZNF33A	0.03864272671246422
ZNF33B	0.9621072372617786
ZNF34	0.723094087929897
ZNF341	0.5389645258233129
ZNF341-AS1	0.5255089591082575
ZNF343	0.7512946715429271
ZNF345	0.2489682454370427
ZNF346	0.2066306896004936
ZNF346-IT1	0.257700792260424
ZNF347	0.3837980775990959
ZNF35	0.5842157601172216
ZNF350	0.1578343343781619
ZNF350-AS1	0.16822947342308786
ZNF354A	0.006670640314570486
ZNF354B	0.018185520605358385
ZNF354C	0.4300733169653288
ZNF358	0.6489455843378107
ZNF362	0.17997296613452202
ZNF365	0.4587990965166512
ZNF366	0.6516516111512408
ZNF367	0.10369629591450624
ZNF37A	0.1374902673757895
ZNF382	0.5636945778756547
ZNF383	0.5486267943101201
ZNF384	0.9832195763234444
ZNF385A	0.8948447401395406
ZNF385B	0.8096762320522239
ZNF385C	0.12995181946880108
ZNF385D	0.1848201394795572
ZNF385D-AS1	0.037623126389063836
ZNF385D-AS2	0.21475078052950414
ZNF391	0.8686095872949755
ZNF394	0.2169738558978817
ZNF395	0.5965059362961169
ZNF396	0.5566311814595155
ZNF397	0.13161074015938118
ZNF398	0.6619062742472201
ZNF404	0.23613804362199106
ZNF407	0.6058900908688443
ZNF407-AS1	0.4287861485997131
ZNF408	0.5239745755514853
ZNF410	0.05678430671066631
ZNF414	0.5215936220760197
ZNF415	0.5588341741878324
ZNF416	0.10173727762470253
ZNF417	0.7996917859674757
ZNF418	0.8344517045124098
ZNF419	0.5502463650857599
ZNF420	0.7856693302463775
ZNF423	0.1333314405753735
ZNF425	0.5664904766019505
ZNF426	0.6323691472149469
ZNF426-DT	0.6156180112962796
ZNF428	0.6824824093487073
ZNF429	0.580198517257156
ZNF43	0.6258425401841199
ZNF430	0.1810589561877871
ZNF431	0.6311804244604813
ZNF432	0.09980512605077928
ZNF433	0.3087550780431152
ZNF433-AS1	0.41842282925144736
ZNF436	0.9032476712363758
ZNF436-AS1	0.8750006905450427
ZNF438	0.3690826462310855
ZNF439	0.7792054813355913
ZNF44	0.3284045610279196
ZNF440	0.5120409518125709
ZNF441	0.25179226247041964
ZNF442	0.3033386336571726
ZNF443	0.10505102807040734
ZNF444	0.5551049646589674
ZNF445	0.2917296354937953
ZNF446	0.708794598873385
ZNF45	0.228077312646028
ZNF45-AS1	0.2365244901582965
ZNF451	0.15474379381019354
ZNF451-AS1	0.14660048910076678
ZNF454	0.009199144441951856
ZNF454-DT	0.006099650860064143
ZNF460	0.20248184039578432
ZNF460-AS1	0.14667497133581595
ZNF461	0.4700096444159613
ZNF462	0.3968992614548148
ZNF467	0.2758416158588775
ZNF468	0.7493981003383576
ZNF469	0.8757469939541627
ZNF470	0.11198462802783404
ZNF470-DT	0.19109227182229369
ZNF471	0.22487532949124728
ZNF473	0.340771508351466
ZNF473CR	0.3229967929030033
ZNF474	0.4579724902120438
ZNF474-AS1	0.3322283251893798
ZNF479	0.8283205549858685
ZNF48	0.06296186517583208
ZNF480	0.649287479884286
ZNF483	0.11696901630094605
ZNF484	0.6600888465455786
ZNF485	0.8160875236669061
ZNF486	0.3380673634147584
ZNF487	0.6150287372229359
ZNF488	0.9955830297639372
ZNF490	0.4978565149210881
ZNF491	0.3731777547287161
ZNF492	0.6639667866141921
ZNF493	0.930973834824066
ZNF496	0.678745130558545
ZNF496-DT	0.9201521547755844
ZNF497	0.3672512084725641
ZNF497-AS1	0.3168275288338692
ZNF500	0.9386845232287526
ZNF501	0.3625460392831821
ZNF502	0.3625460392831821
ZNF503	0.5007972695882527
ZNF503-AS1	0.2907873856726455
ZNF503-AS2	0.6950645016916894
ZNF506	0.8272245721177611
ZNF507	0.8035870389810074
ZNF510	0.9454967557533628
ZNF511	0.928177863012746
ZNF511-PRAP1	0.9878337434283528
ZNF512	0.9478676212181772
ZNF512B	0.9030797300202648
ZNF513	0.6296960343056596
ZNF514	0.17519074281708485
ZNF516	0.3785944243912511
ZNF516-AS1	0.3687972673159613
ZNF516-DT	0.29364913391883546
ZNF517	0.7428954621097066
ZNF518A	0.2584685716599082
ZNF518B	0.2993141567483709
ZNF519	0.3930544676485985
ZNF521	0.3168536437344676
ZNF524	0.030430110003749625
ZNF525	0.6436763927434994
ZNF526	0.11412474019927855
ZNF527	0.7645991204025091
ZNF528	0.5347001222678048
ZNF528-AS1	0.4337030988617036
ZNF529	0.5372581379369183
ZNF529-AS1	0.5064687107539754
ZNF530	0.0861171672733449
ZNF532	0.4899247064955765
ZNF534	0.5628479566116728
ZNF536	0.3069621201561562
ZNF540	0.19529676625815892
ZNF541	0.12921368487732487
ZNF542P	0.6432296521305334
ZNF543	0.21387982545285705
ZNF544	0.9690134822988918
ZNF546	0.2548955676686824
ZNF547	0.7064035534307196
ZNF548	0.8721673012578302
ZNF549	0.1878057804262888
ZNF550	0.17656232671321975
ZNF551	0.5813372836603774
ZNF552	0.9309196333857428
ZNF554	0.6192518691050597
ZNF555	0.6030825783828038
ZNF556	0.5870729238404516
ZNF557	0.7454788088474535
ZNF558	0.5007137478385131
ZNF559	0.5454267782338016
ZNF559-ZNF177	0.5369071159294097
ZNF560	0.7873472301423621
ZNF561	0.4873770574886073
ZNF561-AS1	0.3950082923750719
ZNF562	0.38976786545956704
ZNF563	0.2951244587702624
ZNF564	0.15305114613316406
ZNF565	0.3670079162979187
ZNF566	0.486734914020391
ZNF566-AS1	0.5186452141607725
ZNF567	0.4860932033271438
ZNF567-DT	0.537965735175411
ZNF568	0.4519323419128636
ZNF569	0.8047501636089534
ZNF57	0.6557668260368159
ZNF570	0.7973601305939322
ZNF571	0.17442048290972104
ZNF571-AS1	0.16860677120188966
ZNF572	0.982135522830624
ZNF573	0.21324015712074268
ZNF574	0.21633172147381835
ZNF575	0.3770270437072312
ZNF576	0.4410256022212694
ZNF577	0.31734758121331497
ZNF578	0.7746109392588834
ZNF579	0.03133747776037954
ZNF580	0.3015169209291069
ZNF581	0.3015169209291069
ZNF582	0.5033793441324167
ZNF582-DT	0.4301778785320866
ZNF583	0.3798850720583569
ZNF584	0.29845889836286
ZNF584-DT	0.26887193990997604
ZNF585A	0.7010989934464493
ZNF585B	0.6289847796411819
ZNF586	0.9623774490959188
ZNF587	0.8390340459532855
ZNF587B	0.8873487483094162
ZNF589	0.32082888190452186
ZNF592	0.34813169349482115
ZNF593	0.8195266503587135
ZNF593OS	0.7949339954286789
ZNF594	0.2794744089990551
ZNF594-DT	0.2451232074905564
ZNF595	0.8740984018298559
ZNF596	0.1998317873274243
ZNF597	0.0033094970702632343
ZNF598	0.7735232528414875
ZNF599	0.9108038537418149
ZNF600	0.5376225408138149
ZNF605	0.06858776731080529
ZNF606	0.9797830486992312
ZNF607	0.2387951086066113
ZNF608	0.21813386387757988
ZNF609	0.2009614741001226
ZNF610	0.4847038913396738
ZNF611	0.4255467032862508
ZNF613	0.14703517620321294
ZNF614	0.1308697430216188
ZNF615	0.14094581498651587
ZNF616	0.05577799788359311
ZNF618	0.3642265566445511
ZNF619	0.5750636415759494
ZNF620	0.5960542034546944
ZNF621	0.4064480522620395
ZNF622	0.7777171464223878
ZNF623	0.8871108100286816
ZNF624	0.5419488607192409
ZNF625	0.3742511696741305
ZNF625-ZNF20	0.410693398480368
ZNF626	0.0483912873481418
ZNF627	0.01299624016869
ZNF628	0.15830368922911825
ZNF628-DT	0.13137508722435642
ZNF629	0.36017873917357707
ZNF638	0.24497119199390502
ZNF639	0.43922095564120295
ZNF641	0.04422866251527557
ZNF644	0.9551580833477358
ZNF646	0.6282151357389933
ZNF648	0.23688095060315176
ZNF649	0.17732133722739118
ZNF649-AS1	0.19517116473588714
ZNF652	0.5762135455741324
ZNF652-AS1	0.5457927440388585
ZNF653	0.36838201621224215
ZNF654	0.1838132022652668
ZNF655	0.1858024116595598
ZNF66	0.090887296317835
ZNF660	0.4626819565372177
ZNF662	0.29832472991015696
ZNF664	0.052370448852993516
ZNF665	0.2036175630026109
ZNF667	0.20259376354808614
ZNF667-AS1	0.15962107406461662
ZNF668	0.6386282875562126
ZNF669	0.15357633280572414
ZNF670	0.16686705088456366
ZNF670-ZNF695	0.25706360673110196
ZNF671	0.9574692489391688
ZNF672	0.9593957507326868
ZNF675	0.3631621081140246
ZNF676	0.9685787818677528
ZNF677	0.2642388664402011
ZNF678	0.5237261634651635
ZNF679	0.8888551863419593
ZNF680	0.8554863617751038
ZNF681	0.03919120937522103
ZNF682	0.9630782011888046
ZNF683	0.20608909610673976
ZNF684	0.3821151803731592
ZNF687	0.9713996462577754
ZNF687-AS1	0.9690877522007171
ZNF688	0.14177900528895815
ZNF689	0.3014868969435427
ZNF69	0.8315119017997521
ZNF691	0.2933209568388897
ZNF691-DT	0.3224491241079711
ZNF692	0.9377724441122456
ZNF692-DT	0.9214676050301334
ZNF695	0.3625485613751004
ZNF696	0.4243438170351642
ZNF697	0.999249708482926
ZNF699	0.434069735082452
ZNF7	0.7318958146200512
ZNF70	0.3297814220069595
ZNF700	0.71441520319038
ZNF701	0.3754566233708306
ZNF703	0.27525831669464285
ZNF704	0.7019817558668251
ZNF705G	0.7891
ZNF706	0.6701146229657675
ZNF707	0.6184817618757222
ZNF708	0.6839172198019243
ZNF709	0.07857676099006
ZNF71	0.16932814719523406
ZNF710	0.2362350409301287
ZNF710-AS1	0.31452191000115004
ZNF713	0.7915092651132606
ZNF714	0.3770715327299957
ZNF716	0.9088960459853386
ZNF717	0.35922259885351665
ZNF718	0.8797945626325909
ZNF721	0.4386706920414433
ZNF722	0.6240349484888175
ZNF723	0.6592336912420638
ZNF724	0.1029429165674436
ZNF726	0.059658790212182226
ZNF727	0.6233792006924028
ZNF728	0.9941140889524396
ZNF729	0.9427262314255695
ZNF730	0.6265388705037371
ZNF732	0.6908447820751482
ZNF735	0.9020356975317948
ZNF736	0.936684730779928
ZNF737	0.42326494739166654
ZNF738	0.8878161160111668
ZNF74	0.3178937369845465
ZNF740	0.9868297329922204
ZNF746	0.9774731913678576
ZNF747	0.19175801880337126
ZNF747-DT	0.1507384543013085
ZNF749	0.7446015897962099
ZNF750	0.4463543686602957
ZNF75A	0.5892312761720493
ZNF76	0.3893186257921498
ZNF761	0.6040471597107419
ZNF763	0.7483317465154593
ZNF764	0.13092896552613742
ZNF765	0.4543231372472858
ZNF766	0.7754539700698083
ZNF767P	0.9800296446704609
ZNF768	0.19051014747716127
ZNF77	0.896030070044967
ZNF770	0.5504382969109617
ZNF771	0.09440580678595756
ZNF772	0.6400527753458093
ZNF773	0.5454128501221732
ZNF774	0.33829069798520683
ZNF775	0.9424743403610932
ZNF775-AS1	0.8940076309602409
ZNF776	0.9678001005982546
ZNF777	0.9406730613742896
ZNF778	0.6780842032338651
ZNF778-DT	0.6397618818930738
ZNF780A	0.35113749947161743
ZNF780B	0.2647346134638486
ZNF781	0.20079495557719132
ZNF782	0.5994034255870851
ZNF783	0.34656873939553057
ZNF784	0.1733901483962424
ZNF785	0.1775590561728015
ZNF786	0.2729790746601437
ZNF787	0.2344187816775775
ZNF789	0.2169738558978817
ZNF79	0.5750892524995277
ZNF790	0.2033237793023641
ZNF790-AS1	0.2779013025349507
ZNF791	0.6442688744796465
ZNF792	0.08315568500756454
ZNF793	0.2122375540724586
ZNF793-AS1	0.25120200657885683
ZNF799	0.1716643449799813
ZNF8	0.9691904851632732
ZNF8-DT	0.9704086293314046
ZNF8-ERVK3-1	0.9455711823666508
ZNF80	0.5922492660520337
ZNF800	0.6699682741628626
ZNF804A	0.8292039917623276
ZNF804B	0.9469314350674832
ZNF805	0.18211924458893908
ZNF808	0.5389341335917157
ZNF813	0.6974730232526882
ZNF814	0.8448644926035869
ZNF816	0.7693645215640774
ZNF816-ZNF321P	0.8219678003341833
ZNF821	0.8598690474611002
ZNF823	0.28716721479377594
ZNF827	0.967565429884376
ZNF829	0.24977090763713944
ZNF83	0.4928020227090624
ZNF830	0.8200818319407858
ZNF831	0.7013258611748616
ZNF835	0.30633798326426565
ZNF836	0.3126380305222364
ZNF837	0.3371323536650924
ZNF839	0.88024262822465
ZNF84	0.6509643713149784
ZNF841	0.06782585015264103
ZNF843	0.900309207210373
ZNF844	0.28441212404489324
ZNF845	0.8186767140494865
ZNF846	0.3208433912591692
ZNF85	0.17526555033292607
ZNF850	0.5079224671840111
ZNF852	0.2613227262130391
ZNF853	0.865246712254506
ZNF860	0.051347251852399856
ZNF862	0.7497990577359691
ZNF865	0.03500745805098582
ZNF875	0.6729096130437221
ZNF876P	0.9034368164672238
ZNF878	0.2780637535816136
ZNF879	0.2530042402646859
ZNF880	0.4957427241831754
ZNF883	0.9965270647849612
ZNF888	0.738148617503673
ZNF888-AS1	0.7137377093640755
ZNF891	0.8949485769595609
ZNF90	0.944895182490492
ZNF91	0.32885999120671644
ZNF92	0.9073483456920908
ZNF93	0.9477539934073376
ZNF98	0.9379583081391458
ZNF99	0.5311901170403768
ZNFX1	0.861673915360788
ZNG1A	0.2548218850987155
ZNG1B	0.6548872348926975
ZNG1C	0.2317
ZNHIT1	0.4906773704057918
ZNHIT2	0.5954651304895653
ZNHIT3	0.08043103264330526
ZNHIT6	0.2783632766431339
ZNNT1	0.6296728099866109
ZNRD2	0.5424446454366726
ZNRD2-DT	0.606730672863634
ZNRF1	0.15046970081192804
ZNRF2	0.3557004523290617
ZNRF3	0.2670615927612424
ZNRF3-AS1	0.4128278959373217
ZNRF3-IT1	0.2443565500939312
ZNRF4	0.8349785272606629
ZP1	0.5760044298147402
ZP2	0.031427407809667574
ZP3	0.7936805524950916
ZP4	0.7041840784496258
ZPBP	0.11584936337688118
ZPBP2	0.5116259461203521
ZPLD1	0.9741527947006194
ZPR1	0.00026702036012427044
ZRANB1	0.6374050483836657
ZRANB2	0.22707477914618546
ZRANB2-AS1	0.24992287318321266
ZRANB2-DT	0.310334485709205
ZRANB3	0.9647517360055636
ZSCAN1	0.9094423595684812
ZSCAN10	0.9540458480095716
ZSCAN12	0.7314561830962416
ZSCAN16	0.12988197709568372
ZSCAN16-AS1	0.13431190119502515
ZSCAN18	0.453483125011996
ZSCAN2	0.015453256575507113
ZSCAN20	0.2888028240013905
ZSCAN21	0.2464338182675201
ZSCAN22	0.5518697289062222
ZSCAN23	0.790966895365115
ZSCAN25	0.04101786708092059
ZSCAN26	0.2403708630683775
ZSCAN29	0.027417760294006777
ZSCAN30	0.14763673314457465
ZSCAN31	0.5580545268701382
ZSCAN32	0.034231603359632545
ZSCAN4	0.42156930049936775
ZSCAN5A	0.4754598601819288
ZSCAN5A-AS1	0.5932200022548245
ZSCAN5B	0.5273857850142063
ZSCAN5C	0.31845270742818144
ZSCAN9	0.13274075857075168
ZSWIM1	0.0349581322214525
ZSWIM2	0.5582905861479118
ZSWIM3	0.0700589284814126
ZSWIM4	0.21857606846829752
ZSWIM5	0.22732396212686254
ZSWIM6	0.05732753526517459
ZSWIM7	0.3294357074864088
ZSWIM8	0.13829005355722607
ZSWIM8-AS1	0.14432949883611534
ZSWIM9	0.5656130638935034
ZUP1	0.9901755111917084
ZW10	0.7380527105896633
ZWILCH	0.3641097876161957
ZWINT	0.3780266627726915
ZXDC	0.06640377855956131
ZYG11A	0.8907458584115793
ZYG11B	0.7109376236384484
ZYX	0.2054486733871492
ZZEF1	0.24549547497528496
ZZZ3	0.8615482482170012
hsa-mir-1253	0.8551386725157251
hsa-mir-423	0.4970041186358337
