## Supplementary material for "Multi-omics Integration Identifies Genes Influencing Traits Associated with Cardiovascular Risks: The Long Life Family Study": File S2: fvc.csv

Genes	p_vals
A1BG	0.3603254772280011
A1BG-AS1	0.385306455327579
A1CF	0.5554823524760051
A3GALT2	0.9076732785817896
A4GALT	0.5673534595488952
A4GNT	0.4789849744173376
AA06	0.09307220799786893
AAAS	0.7087922569145753
AACS	0.5890131441224327
AACSP1	0.2522418252954717
AADAC	0.4290539495974365
AADACL2	0.6618122946553491
AADACL2-AS1	0.4107334994956827
AADACL3	0.3277131218516459
AADACL4	0.08092633384819375
AADACP1	0.5878958001362569
AADAT	0.7540433026298091
AAGAB	0.4371903586365693
AAK1	0.6156740899582295
AAMDC	0.9148424894563169
AAMP	0.6613900784807938
AANAT	0.8940597292938771
AAR2	0.8944485614090827
AARD	0.6429417149191256
AARS1	0.34359218531497004
AARS2	0.4973007787557287
AARSD1	0.989027283587312
AASDH	0.5104579219548656
AASDHPPT	0.424218325196003
AASS	0.7662486948180012
AATBC	0.5398384286861065
AATF	0.5449106181373773
AATK	0.4363838225353126
ABALON	0.905694401313875
ABAT	0.31085258856722475
ABCA1	0.6007241894598351
ABCA10	0.2830827766690673
ABCA12	0.5919378636433612
ABCA13	0.5069390220075295
ABCA2	0.10033945323197167
ABCA3	0.6155446616069042
ABCA4	0.009090199174185187
ABCA5	0.2319355234202425
ABCA6	0.3830223556930511
ABCA7	0.7052924590299232
ABCA8	0.28250885826031946
ABCA9	0.281859465274774
ABCA9-AS1	0.2261852277635415
ABCB1	0.4083674950208471
ABCB10	0.4489709710470676
ABCB11	0.12175125181613874
ABCB4	0.4377791947981728
ABCB5	0.5546749362049759
ABCB6	0.6276266351059363
ABCB8	0.23844181884230786
ABCB9	0.8488861333297559
ABCC1	0.5762914813610933
ABCC10	0.2334062579386865
ABCC11	0.9630423507572116
ABCC12	0.9814090414981196
ABCC13	0.8371859571219931
ABCC2	0.8986404982576315
ABCC3	0.34442674183080546
ABCC4	0.9234333588904812
ABCC5	0.7606735739253231
ABCC5-AS1	0.8018635950637234
ABCC6	0.5363010355852921
ABCC6P1	0.01568
ABCC8	0.8731738482123435
ABCC9	0.2858779638601106
ABCD2	0.3326696462525747
ABCD3	0.08509628861150281
ABCD4	0.5786605492260366
ABCE1	0.3079438846058944
ABCF1	0.6483872671641283
ABCF2	0.030869943395653632
ABCF2-H2BK1	0.03349259661536241
ABCF3	0.5875604945673312
ABCG1	0.7470717529953669
ABCG2	0.5283150152787326
ABCG4	0.28219596905362776
ABCG5	0.4819731313380633
ABCG8	0.3977524768304285
ABHD1	0.6414845672593992
ABHD10	0.8093995714449516
ABHD11	0.930150873545509
ABHD12	0.8628981165024355
ABHD12B	0.4013586738209087
ABHD13	0.40946840338951135
ABHD14A	0.037782048570651434
ABHD14A-ACY1	0.03335978519313282
ABHD14B	0.041359286322479434
ABHD15	0.18049279929557946
ABHD15-AS1	0.4704523461168802
ABHD16A	0.8570987372653099
ABHD16B	0.7093616128485899
ABHD17A	0.3451058804951149
ABHD17B	0.5655186187849075
ABHD17C	0.710659429001352
ABHD18	0.04846545618008746
ABHD2	0.5213948645880225
ABHD3	0.15546212635993129
ABHD4	0.22967105753207
ABHD5	0.5778029407114453
ABHD6	0.567475362106014
ABHD8	0.09944821289349616
ABI1	0.2372479829522217
ABI2	0.10082912698120494
ABI3	0.14836590726003546
ABI3BP	0.9393033479198852
ABITRAM	0.2703437759142253
ABL1	0.9923979993183599
ABL2	0.12768287382707516
ABLIM1	0.8055272818024675
ABLIM2	0.2598497182974503
ABLIM3	0.7763705140151924
ABO	0.005391919236892473
ABR	0.9383316419050768
ABR-AS1	0.7834811773770088
ABRA	0.03667843417497396
ABRACL	0.05764812061914337
ABRAXAS1	0.16434592155064764
ABRAXAS2	0.7439464603307495
ABT1	0.6965173606552847
ABTB1	0.0778742941529158
ABTB2	0.7816797352943916
ABTB3	0.7508152229039701
ACAA1	0.5158250646787742
ACAA2	0.09573113256429516
ACACA	0.3251784672100309
ACACB	0.37211002576633856
ACAD10	0.414683525039448
ACAD11	0.2434021041436368
ACAD8	0.3293221440095434
ACAD9	0.7805643091891689
ACAD9-DT	0.9152920633856624
ACADL	0.534799293589884
ACADM	0.6156093177914826
ACADS	0.5421631993130348
ACADSB	0.02103729241720453
ACADVL	0.8591836497284135
ACAN	0.520118230805955
ACAP1	0.9580152362280212
ACAP2	0.7935089691143691
ACAP2-IT1	0.7088996815658467
ACAP3	0.948548666215406
ACAT1	0.8409025656927765
ACAT2	0.8464464316320353
ACBD3	0.2659414703026023
ACBD3-AS1	0.3009401352401154
ACBD4	0.8443800392325023
ACBD5	0.2511807095781439
ACBD6	0.4722177838165999
ACBD7	0.7539319587407095
ACCS	0.8542262911253811
ACCSL	0.7583031975626826
ACD	0.03738863040596152
ACE	0.3780083800633417
ACER1	0.3551494562768233
ACER2	0.7955945363927192
ACER3	0.20326335154800235
ACHE	0.8472670673481064
ACIN1	0.09910319651784223
ACKR1	0.981161757019808
ACKR2	0.9676150938271184
ACKR3	0.9458084102056724
ACKR4	0.2846982651472478
ACLY	0.17047148590340594
ACMSD	0.2433852066646868
ACO1	0.2865201843579295
ACO2	0.6877781307863449
ACOD1	0.7329118708249778
ACOT1	0.3963125642131751
ACOT11	0.9378826109714608
ACOT12	0.857708892136331
ACOT13	0.6194202053679929
ACOT2	0.060022658204290084
ACOT4	0.006469108593197381
ACOT6	0.0065560494566788705
ACOT7	0.0469844758464627
ACOT8	0.6532429549493095
ACOX1	0.2819442810424662
ACOX2	0.4271168121609845
ACOX3	0.32323973927365096
ACOXL	0.3848229717417599
ACOXL-AS1	0.4734219866705007
ACP1	0.23984121710931414
ACP2	0.6754452894998108
ACP3	0.5506259056052429
ACP4	0.2747216234467569
ACP5	0.7600131621501817
ACP6	0.7601619473013531
ACP7	0.27511492441457525
ACR	0.22257324499646086
ACRBP	0.4679812904837978
ACRV1	0.1243247973301681
ACSBG1	0.4279042878661152
ACSBG2	0.1976970158695805
ACSF2	0.6331110847482864
ACSF3	0.5017900647963783
ACSL1	0.4284026116827133
ACSL3	0.9031862045568012
ACSL3-AS1	0.933147805022351
ACSL5	0.1975718046858692
ACSL6	0.5373145627151763
ACSL6-AS1	0.4714971443322013
ACSM1	0.7041107915909491
ACSM2A	0.7260050999523139
ACSM2B	0.8210853912718149
ACSM3	0.7307467230003634
ACSM5	0.6594266780795978
ACSM6	0.5163631902290579
ACSS1	0.9042359908238341
ACSS2	0.5398403601683471
ACSS3	0.7204698658112133
ACTA1	0.8410437616038523
ACTA2	0.03147949075424655
ACTA2-AS1	0.02608966816976327
ACTB	0.6841106072714042
ACTBL2	0.23690367503969195
ACTC1	0.6188890962493724
ACTG1	0.7383190975264721
ACTG2	0.7343252886794169
ACTL10	0.10461398292626684
ACTL6A	0.02603938367632652
ACTL6B	0.09006181057103024
ACTL7A	0.9110513348299234
ACTL7B	0.9488406330855674
ACTL8	0.17252723279040294
ACTL9	0.7057060383142408
ACTN1	0.3660487539719007
ACTN1-DT	0.15579173499417925
ACTN2	0.4298676647152754
ACTN3	0.9538699953872476
ACTN4	0.08096794616409803
ACTR10	0.10871665610375386
ACTR1A	0.4261028998583261
ACTR1B	0.9691590792299664
ACTR2	0.5149401665534427
ACTR3	0.4831436628340093
ACTR3-AS1	0.17758136606663688
ACTR3B	0.4606697001831036
ACTR3C	0.012407704887961836
ACTR5	0.4296587256995789
ACTR6	0.2991462365606296
ACTR8	0.7196443272629708
ACTRT2	0.18116531774403227
ACTRT3	0.6637108583720177
ACVR1	0.7356648324021593
ACVR1B	0.5876428829133904
ACVR1C	0.6460557292491145
ACVR2A	0.24560368847831796
ACVR2B	0.3669453445538661
ACVR2B-AS1	0.31561417703979416
ACVRL1	0.6613564573593729
ACY1	0.02422712209989103
ACY3	0.3602169490513765
ACYP1	0.596053020397105
ACYP2	0.4790240101509285
ADA	0.309754400901606
ADA2	0.8601078733025238
ADAD1	0.27658991924242715
ADAD2	0.6449937236913286
ADAL	0.7053090370361509
ADAM10	0.6287132254264188
ADAM11	0.9677684750765916
ADAM12	0.5200379094671379
ADAM15	0.02883938730308655
ADAM17	0.992543298284428
ADAM18	0.28634650096266034
ADAM19	0.8104741778328799
ADAM2	0.4438118349691022
ADAM20	0.07877439314922285
ADAM20P1	0.037985202432448066
ADAM21	0.046057753823006864
ADAM22	0.12369358607954073
ADAM23	0.8959375812644832
ADAM28	0.2294255913133394
ADAM29	0.26241235444709515
ADAM30	0.3336835866850124
ADAM32	0.3529923366643725
ADAM33	0.6010871522878529
ADAM7	0.09573580185167163
ADAM7-AS1	0.023605511997170925
ADAM7-AS2	0.1366636984075083
ADAM8	0.2047667899839116
ADAM9	0.11365923055126805
ADAMDEC1	0.10615704267342536
ADAMTS1	0.00923646345036927
ADAMTS10	0.5765106513771681
ADAMTS12	0.05952914426875261
ADAMTS13	0.0709950293540837
ADAMTS14	0.7128049784587793
ADAMTS15	0.019233573464239432
ADAMTS16	0.6394898452870776
ADAMTS16-DT	0.7208828922749259
ADAMTS17	0.9745099490975774
ADAMTS18	0.9707146838637138
ADAMTS19	0.6159959600012768
ADAMTS19-AS1	0.3598953192935249
ADAMTS2	0.4115468490488353
ADAMTS20	0.05568751436509983
ADAMTS3	0.21078026365022084
ADAMTS4	0.01643908159266699
ADAMTS5	0.02909628559466143
ADAMTS6	0.4075996483714602
ADAMTS7	0.08624251179947512
ADAMTS8	0.007364033646770685
ADAMTS9	0.7341760997329911
ADAMTS9-AS1	0.3771842927699817
ADAMTS9-AS2	0.8352624037638128
ADAMTSL1	0.010406174847406413
ADAMTSL2	0.4642809735598565
ADAMTSL3	0.6709206091120666
ADAMTSL4	0.9211030529571852
ADAMTSL4-AS1	0.9104544355837656
ADAMTSL4-AS2	0.9211030529571852
ADAMTSL5	0.16052284552335322
ADAP1	0.9871234386852392
ADAP2	0.5993769096438943
ADAR	0.4841371236291216
ADARB1	0.4870130701031277
ADARB2	0.13779826002416107
ADARB2-AS1	0.12665910474629072
ADAT1	0.8058556704247527
ADAT2	0.05113400026199455
ADAT3	0.2640590104243737
ADCK1	0.9237255909545329
ADCK2	0.32012395470592137
ADCK5	0.4484558086385077
ADCY1	0.08481717155106339
ADCY10	0.1988711761476996
ADCY10P1	0.8586689461655068
ADCY2	0.16182179156860022
ADCY3	0.022894460910204084
ADCY4	0.2521902895556706
ADCY5	0.1742834258594027
ADCY6	0.627516196552454
ADCY6-DT	0.614058112658797
ADCY7	0.3020942524667328
ADCY8	0.005732481661440192
ADCY9	0.2933261095780132
ADCYAP1	0.7673002588698865
ADCYAP1R1	0.7027374868711642
ADD1	0.8355619121224684
ADD2	0.11737529809176114
ADD3	0.104252578405665
ADD3-AS1	0.08077480766477474
ADGB	0.7588671387658154
ADGB-DT	0.6977812657511917
ADGRA1	0.13783246250965542
ADGRA1-AS1	0.1395638165829034
ADGRA2	0.6165082438833546
ADGRA3	0.4549008479346189
ADGRB1	0.4850081443058452
ADGRB2	0.495063038475349
ADGRB3	0.04455827794835099
ADGRB3-DT	0.07861594220140282
ADGRD1	0.7885609507143914
ADGRD1-AS1	0.4702723143813742
ADGRD2	0.2626448260671716
ADGRE1	0.2223177722079362
ADGRE2	0.36834010708728016
ADGRE3	0.08833067741115097
ADGRE5	0.33417004437131503
ADGRF1	0.14384849466462568
ADGRF3	0.3569948945822389
ADGRF4	0.6719977643756413
ADGRF5	0.028831728210722492
ADGRF5-AS1	0.04177870625674174
ADGRG1	0.22691580179032375
ADGRG3	0.10399797231130098
ADGRG5	0.4309764835568042
ADGRG6	0.5547694273328688
ADGRG7	0.8852015529974521
ADGRL1	0.5446872553873691
ADGRL1-AS1	0.7213619891768792
ADGRL2	0.6620376069271338
ADGRL3	0.8072290090768995
ADGRL3-AS1	0.06717912314467384
ADGRL4	0.7037037725262687
ADGRV1	0.3614602428876408
ADH1A	0.6047860938908696
ADH1B	0.7237049287993935
ADH1C	0.7186185495136657
ADH4	0.5865913912542577
ADH5	0.6990195841733512
ADH6	0.5631517078571505
ADH7	0.3872312758687031
ADHFE1	0.06657297762499575
ADI1	0.928050962611788
ADIG	0.8845478453914078
ADIPOQ	0.8484201455398199
ADIPOQ-AS1	0.8263337208649317
ADIPOR1	0.6408230902860523
ADIPOR2	0.04889843878659367
ADIRF	0.8339206276320469
ADIRF-AS1	0.8278361783828225
ADK	0.0482159486300886
ADM	0.8232329544462007
ADM-DT	0.9699207683969572
ADM2	0.6127610361944088
ADM5	0.35610913434153224
ADNP	0.8137161081902984
ADNP-AS1	0.7569495325822457
ADNP2	0.4195392272530083
ADO	0.037864183275099
ADORA1	0.16601575210662234
ADORA2A	0.9168301371620788
ADORA2A-AS1	0.3112113751251124
ADORA2B	0.6825739403236879
ADORA3	0.9172201367419456
ADPGK	0.06870377834575853
ADPGK-AS1	0.07647869436048632
ADPRH	0.4962841348633216
ADPRHL1	0.7625271201216111
ADPRM	0.33442170352812034
ADPRS	0.20293964567670916
ADRA1A	0.13954307239504016
ADRA1B	0.9937446398781826
ADRA1D	0.3704991060703906
ADRA2A	0.4792697835580374
ADRA2B	0.38254112896537296
ADRA2C	0.9578038971180124
ADRB1	0.08804445140428835
ADRB2	0.060652445659169274
ADRB3	0.0698576274704571
ADRM1	0.8116385554979635
ADSL	0.3730308514083433
ADSS1	0.9693046225518712
ADSS2	0.8474978826680544
ADTRP	0.07794782420867352
AEBP1	0.6537831473735829
AEBP2	0.23286742238007316
AEN	0.4644862521692704
AFAP1	0.3863153828776129
AFAP1-AS1	0.8350996050821815
AFAP1L1	0.9959818755151972
AFAP1L2	0.3755358370928068
AFDN	0.02512409330783305
AFDN-DT	0.3035294714495406
AFF1	0.7790781003996962
AFF3	0.7535406202966812
AFF4	0.016903549588404232
AFF4-DT	0.02508158071151317
AFG1L	0.8305221827465599
AFG3L2	0.5442448416868222
AFM	0.5584837732332488
AFMID	0.9950236613916864
AFP	0.4928317416818804
AFTPH	0.8545449265087808
AFTPH-DT	0.6849592548212268
AGA	0.6942784472682535
AGA-DT	0.9801673190615088
AGAP1	0.2133190506766831
AGAP1-IT1	0.0393232273900363
AGAP2	0.06139736294447684
AGAP2-AS1	0.06694570717266579
AGAP3	0.16703665835208684
AGAP5	0.26646699099726945
AGAP6	0.9133092656893552
AGBL1	0.012200007658230929
AGBL1-AS1	0.016840492640646187
AGBL2	0.6074824416859093
AGBL3	0.31440986861218123
AGBL4	0.4256509765976445
AGBL4-AS1	0.4705074731466539
AGBL4-IT1	0.4796027129285969
AGBL5	0.9547736821012152
AGBL5-AS1	0.8433414166204971
AGBL5-IT1	0.9367873792329734
AGER	0.2780721870190537
AGFG1	0.6929130223528635
AGFG2	0.07182463456200949
AGGF1	0.4402505412273403
AGK	0.8033452385849236
AGK-DT	0.9781172888201662
AGL	0.11707877188791788
AGMAT	0.9424555920337492
AGMO	0.5095036974807233
AGO1	0.3483380720209227
AGO2	0.1278138714374636
AGO3	0.3175588264912431
AGO4	0.15841397301948354
AGPAT1	0.3852047179525809
AGPAT2	0.5415611725967311
AGPAT3	0.8969155321748431
AGPAT4	0.14073438013772438
AGPAT5	0.16504751701752454
AGPS	0.3982518458608493
AGR2	0.8944332931609098
AGR3	0.8644701146295419
AGRN	0.9979832753474775
AGRP	0.6952186673839864
AGT	0.06741864789105034
AGTPBP1	0.8765128844587036
AGTR1	0.7211630640557085
AGTRAP	0.477950815502142
AGXT	0.4167087344776709
AGXT2	0.5775304759654086
AHCTF1	0.35279106988285885
AHCY	0.2880696661549094
AHCYL1	0.2894532437911313
AHCYL2	0.8118858298912055
AHDC1	0.5511553405457159
AHI1	0.30355057324434315
AHI1-DT	0.027893314811671788
AHNAK	0.016941959511213578
AHNAK2	0.8446182924754333
AHR	0.8318701501420751
AHRR	0.7545045644008471
AHSA1	0.2167554342254056
AHSG	0.7732155368184278
AHSP	0.3634604756063924
AIDA	0.15377606070041105
AIF1	0.5162259437708753
AIF1L	0.22815244551909075
AIFM2	0.396722016876124
AIFM3	0.44996139865831175
AIG1	0.14130960290227054
AIM2	0.9488787055678316
AIMP1	0.5213192200065765
AIMP2	0.5292646870574758
AIP	0.4457450752139252
AIPL1	0.3602626952429072
AIRE	0.5566574634811348
AIRN	0.14366510951333028
AJAP1	0.4821533294190069
AJM1	0.8838781762753485
AJUBA	0.2673605292181529
AJUBA-DT	0.19217208205526826
AK1	0.5554210358524396
AK2	0.95908779893808
AK3	0.966704301434614
AK4	0.9457819477674608
AK4P3	0.6769908120144456
AK5	0.15816094644845352
AK6	0.4003898756386103
AK7	0.24940793989009305
AK8	0.14342627519981704
AK9	0.948757736575353
AKAIN1	0.360288780918386
AKAP1	0.06797103901262491
AKAP1-DT	0.041503339681146716
AKAP10	0.17693001961584026
AKAP11	0.6422740434034464
AKAP12	0.7995617201939986
AKAP13	0.4676297347877614
AKAP13-AS1	0.5872996854661796
AKAP3	0.18991969297201755
AKAP5	0.9541426256045246
AKAP6	0.2704177261933165
AKAP7	0.5849755519246613
AKAP8	0.8299488139211041
AKAP8L	0.9028286265343728
AKAP9	0.07893565764646647
AKIP1	0.05312863728568396
AKIRIN1	0.20588642240237487
AKIRIN2	0.58337666435049
AKNA	0.32496982213152115
AKNAD1	0.6932542968491615
AKR1A1	0.7149984187862718
AKR1B1	0.8324285954197685
AKR1B10	0.5373019070925595
AKR1B15	0.585696750254359
AKR1C1	0.664433206166221
AKR1C2	0.4976110644918379
AKR1C3	0.5758035499960751
AKR1C4	0.3984821678264721
AKR1C8	0.6757439810089924
AKR1D1	0.2723399414459889
AKR1E2	0.996902660075369
AKR7A2	0.7660003388089285
AKR7A3	0.8501823026165087
AKR7L	0.9093040068773812
AKT1	0.8243439516173703
AKT1S1	0.99379698601589
AKT2	0.5507685714501583
AKT3	0.7957529836288826
AKT3-IT1	0.7808644046448814
AKTIP	0.4213998530804637
ALAD	0.3154008500771307
ALAS1	0.4677368471756206
ALB	0.5553288122230038
ALCAM	0.0762216972566277
ALDH16A1	0.2629884407500677
ALDH18A1	0.13370141898385784
ALDH1A1	0.5336951139692037
ALDH1A2	0.27394660256937386
ALDH1A2-AS1	0.24923836226017265
ALDH1A3	0.5274069483348451
ALDH1A3-AS1	0.537676221524673
ALDH1B1	0.9578374509699972
ALDH1L1	0.6517555216889013
ALDH1L1-AS1	0.5428265621647685
ALDH1L1-AS2	0.6503265509480328
ALDH1L2	0.7199087876597239
ALDH2	0.594035056664683
ALDH3A1	0.030474177601372943
ALDH3A2	0.11350235025606288
ALDH3B1	0.4561732531776929
ALDH3B2	0.33935803395052266
ALDH4A1	0.16388275953862844
ALDH5A1	0.5496530474746251
ALDH6A1	0.7613008572652492
ALDH7A1	0.7580323307981867
ALDH8A1	0.12383850644848793
ALDH9A1	0.15516194547612489
ALDOA	0.6100488412101197
ALDOB	0.3916657860589627
ALDOC	0.1715606226056695
ALG1	0.7407327434208277
ALG10	0.7458758191974371
ALG10B	0.4312556254956841
ALG11	0.5584278489963942
ALG12	0.9685053355747232
ALG14	0.923224577841926
ALG14-AS1	0.8191382434716754
ALG1L2	0.5769777705917181
ALG1L9P	0.4442014344089784
ALG2	0.6822707731166384
ALG3	0.6153470191699282
ALG5	0.6380825539627197
ALG6	0.11166225472425197
ALG8	0.8869638522523893
ALG9	0.3722109788539893
ALG9-IT1	0.4219039326410596
ALK	0.5940922153277701
ALKAL1	0.801017667863982
ALKAL2	0.2014627467475328
ALKBH1	0.6024861746002629
ALKBH2	0.42280423956097385
ALKBH3	0.34748897148070196
ALKBH3-AS1	0.5447174741002876
ALKBH4	0.5637450558397583
ALKBH5	0.09584485842000824
ALKBH6	0.5956324965416955
ALKBH7	0.8542788486264852
ALKBH8	0.6177414773684196
ALLC	0.9993430195214128
ALMS1	0.908011968080242
ALMS1-IT1	0.7926631519296417
ALMS1P1	0.6288644874014386
ALOX12	0.5530527484942493
ALOX12-AS1	0.4535345583726018
ALOX12B	0.5413391344098061
ALOX12P2	0.1935468923938992
ALOX15	0.6619861199274621
ALOX15B	0.6069371371601981
ALOX5	0.332443321937579
ALOX5AP	0.6546330318140493
ALOXE3	0.7296218702164822
ALPG	0.7825111098208151
ALPI	0.7257162879005215
ALPK1	0.72487711405715
ALPK2	0.5130876478230559
ALPK3	0.7523432112201733
ALPL	0.8197943584180309
ALPP	0.6098317570281477
ALS2	0.0043703498628617785
ALS2CL	0.7541947928739619
ALX1	0.8681894459195051
ALX3	0.2977752156085974
ALX4	0.2437613404724112
ALYREF	0.8006361641787408
AMACR	0.5866782914613994
AMBN	0.05240578023428688
AMBP	0.5816903567920708
AMBRA1	0.3278149341036902
AMD1	0.6002322989002001
AMDHD1	0.18776996434060245
AMDHD2	0.9443
AMER2	0.8811707593518662
AMER3	0.5094066230839919
AMFR	0.3006705630204622
AMH	0.4335479895494041
AMHR2	0.6124281926396277
AMIGO1	0.8802733926972786
AMIGO2	0.6589923148809865
AMIGO3	0.13813134242664848
AMMECR1L	0.29840439434225363
AMN	0.20667347185300555
AMN1	0.7059533764537271
AMOTL1	0.7807852753578355
AMOTL2	0.7700258397914477
AMPD1	0.7995938356393284
AMPD2	0.9521738603121987
AMPD3	0.7593101534865665
AMPH	0.7179677171482413
AMT	0.2969022042327841
AMTN	0.3747464437994724
AMY1C	0.3681397834932396
AMY2A	0.19671209940595868
AMY2B	0.09505739447098284
AMZ1	0.4364941430226331
AMZ2	0.5058915261652457
AMZ2P1	0.978266564466946
ANAPC1	0.6112572611336013
ANAPC10	0.19591385920013196
ANAPC11	0.9161656900414309
ANAPC13	0.4279570437212328
ANAPC15	0.6528636101921608
ANAPC16	0.296945286807174
ANAPC1P2	0.3750522056526747
ANAPC2	0.7466250644425445
ANAPC4	0.6932760829443496
ANAPC5	0.7104153389402061
ANAPC7	0.5140556713450669
ANG	0.40238272941797937
ANGEL1	0.10301410871522354
ANGEL2	0.5721739019610593
ANGPT1	0.7983276319136015
ANGPT2	0.9589606480381492
ANGPT4	0.968260072746318
ANGPTL1	0.2061540179117172
ANGPTL2	0.6431071944363429
ANGPTL3	0.5806311194322813
ANGPTL4	0.17885779440941502
ANGPTL5	0.9404544316112275
ANGPTL6	0.1841359697770044
ANGPTL7	0.12074428703511865
ANGPTL8	0.5124888330817211
ANHX	0.3818676528573676
ANK1	0.5770024934349098
ANK2	0.8997779724233326
ANK2-AS1	0.9807098641324494
ANK3	0.41441223538726335
ANK3-DT	0.6488158374589101
ANKAR	0.9884809566198578
ANKDD1A	0.5048867693257446
ANKDD1B	0.07035002602464524
ANKEF1	0.4826825895625858
ANKFN1	0.8664498031515755
ANKFY1	0.4955948459682357
ANKH	0.7591907897952368
ANKH-DT	0.7737668280416569
ANKHD1	0.8699216927894713
ANKHD1-DT	0.7074039657922659
ANKHD1-EIF4EBP3	0.8731149888211376
ANKIB1	0.44764301543079865
ANKK1	0.09942896568136712
ANKLE1	0.12748016321689987
ANKLE2	0.8371034354073199
ANKMY1	0.02319844550858574
ANKMY2	0.7857280175680075
ANKRA2	0.4386176635906163
ANKRD1	0.2902931819354897
ANKRD10	0.2057545492296729
ANKRD10-IT1	0.2245812813448236
ANKRD11	0.10983261435859992
ANKRD12	0.10153012294341462
ANKRD13A	0.20028045656785196
ANKRD13B	0.2568383386483364
ANKRD13C	0.346784292959796
ANKRD13D	0.8440688083718776
ANKRD16	0.9132316789883494
ANKRD17	0.8051467683667342
ANKRD17-DT	0.8673492241919507
ANKRD18A	0.4836462257861362
ANKRD18B	0.08570485433731845
ANKRD18DP	0.3443632491609157
ANKRD2	0.4818518772791256
ANKRD20A11P	0.8689438480504941
ANKRD22	0.3151730511440207
ANKRD23	0.5276648517034415
ANKRD24	0.9729817844160992
ANKRD26	0.1584320284202959
ANKRD27	0.4662211637107738
ANKRD28	0.7735118264694384
ANKRD29	0.3564537290804272
ANKRD30A	0.6816106052626673
ANKRD30B	0.4803128920164209
ANKRD30BL	0.8503143460551508
ANKRD31	0.10552567814541997
ANKRD33	0.8042661971854604
ANKRD33B	0.15954527950908526
ANKRD33B-AS1	0.1607976268788318
ANKRD34A	0.4107462248898605
ANKRD34B	0.8530316116340522
ANKRD34C	0.9429459814500996
ANKRD34C-AS1	0.9560996016781872
ANKRD35	0.2723349906241388
ANKRD36	0.8866328162393163
ANKRD36B	0.6054786358229239
ANKRD36BP2	0.059691287656555174
ANKRD36C	0.8649374381126481
ANKRD37	0.8461432333082141
ANKRD39	0.5194902942937162
ANKRD40	0.2356818096803328
ANKRD40CL	0.22322506418417232
ANKRD42	0.10784907299226236
ANKRD42-DT	0.056251792306315
ANKRD44	0.9111180220935012
ANKRD44-AS1	0.4975217359394104
ANKRD44-DT	0.6131201813210312
ANKRD44-IT1	0.6385071441171573
ANKRD45	0.5971836700845619
ANKRD46	0.1783850668237512
ANKRD49	0.7158564059490173
ANKRD50	0.8374130934152573
ANKRD52	0.07949090047625734
ANKRD53	0.00041928750211500665
ANKRD54	0.5202949816070667
ANKRD55	0.5188747041637921
ANKRD6	0.7777367451905972
ANKRD60	0.452402143360409
ANKRD61	0.4568087829041674
ANKRD62	0.6667341898900019
ANKRD62P1-PARP4P3	0.4639538635087546
ANKRD63	0.937778394622714
ANKRD65	0.8479408914300097
ANKRD65-AS1	0.8252011626718698
ANKRD66	0.2734628299673337
ANKRD7	0.3243709133096825
ANKRD9	0.6475088142573433
ANKS1A	0.29897864327808
ANKS1B	0.05142918853677286
ANKS3	0.5028552452831938
ANKS4B	0.6825333834993507
ANKS6	0.6153722559402631
ANKUB1	0.16706186905675668
ANKZF1	0.490084751102236
ANLN	0.8507431035142279
ANO1	0.7181404375005038
ANO1-AS1	0.39589543642546254
ANO10	0.42273208257838896
ANO2	0.5300771275738422
ANO3	0.4218680646150963
ANO3-AS1	0.4183507197870766
ANO4	0.19875001327530029
ANO5	0.021619331409886144
ANO6	0.5416314296993939
ANO7	0.8167724390857318
ANO8	0.08739681420495138
ANO9	0.5004203374627043
ANP32A	0.9870288957042256
ANP32B	0.5595268732517977
ANP32D	0.5495117256899011
ANP32E	0.35248004605159233
ANPEP	0.20601386101070351
ANTKMT	0.3044455639079328
ANTXR1	0.8412914686609472
ANTXR2	0.8079837527841263
ANTXRL	0.020222538280800232
ANXA1	0.18032701329691936
ANXA10	0.7844747945627863
ANXA11	0.23360359062687586
ANXA13	0.7626783228015578
ANXA2	0.13379033583478905
ANXA2R	0.2310239188146523
ANXA2R-AS1	0.19780168866299006
ANXA2R-OT1	0.17774379253129907
ANXA3	0.3533539079461899
ANXA4	0.5298450730880034
ANXA5	0.9761541087805168
ANXA6	0.7891664884118386
ANXA7	0.6845850922003981
ANXA8	0.6339
ANXA8L1	0.3313464905289365
ANXA9	0.8192067143759407
AOAH	0.5393646535466956
AOAH-IT1	0.5358412248567542
AOC1	0.4292690890709681
AOC2	0.5739710584020055
AOC3	0.7211241669968499
AOC4P	0.8479637232866479
AOPEP	0.6680073315132402
AOX1	0.046575160207521726
AOX3P-AOX2P	0.5011057960319718
AP1AR	0.5720768384955682
AP1AR-DT	0.6353591743705747
AP1B1	0.3906588241849876
AP1B1P1	0.5369198792799607
AP1G1	0.1002076611701838
AP1G2	0.17951924937652086
AP1G2-AS1	0.17986500312373715
AP1M1	0.07742604340075482
AP1M2	0.2376873641373988
AP1S1	0.7999006819085477
AP1S3	0.7275025756216577
AP2A1	0.4802145189750172
AP2A2	0.6355662071121893
AP2B1	0.5361777143650122
AP2M1	0.6379641144671893
AP2S1	0.7130119631244288
AP3B1	0.40894308394726425
AP3B2	0.2522245703887337
AP3D1	0.437226427591466
AP3M1	0.03487539138862311
AP3M2	0.8266189431486214
AP3S1	0.4491227103508217
AP3S2	0.3317324674024472
AP4B1	0.3614162128638896
AP4B1-AS1	0.3781170257945744
AP4E1	0.10224239790591444
AP4M1	0.4157309473382229
AP4S1	0.9388465283735136
AP5B1	0.16577207649740056
AP5M1	0.7269159546546476
AP5S1	0.25085004907533603
AP5Z1	0.3289355214646816
APAF1	0.7863804132916539
APBA1	0.6914389775169554
APBA2	0.9554836838333056
APBA3	0.6064775597450245
APBB1	0.34973344512649823
APBB1IP	0.8499863495572335
APBB2	0.05036387937450454
APBB3	0.8727117790517094
APC	0.8401075022639279
APC2	0.5680001970951125
APCDD1	0.6460216469807045
APCDD1L	0.44580796349926616
APCDD1L-DT	0.5577008411599089
APCS	0.4570240467913308
APEH	0.10566125727200336
APELA	0.7493869279393935
APEX1	0.8295827722719965
APH1A	0.6755164660026609
APH1B	0.28813025887857424
API5	0.8127782793817901
APIP	0.8427327734370346
APLF	0.7768346765742821
APLNR	0.9745089845898935
APLP1	0.8648535064302716
APLP2	0.5049250210523001
APMAP	0.6631425241003652
APOA1	0.6066389021067626
APOA1-AS	0.5287644515104619
APOA2	0.015085912417612538
APOA4	0.6489358471258513
APOA5	0.7099688319608926
APOB	0.1882368752829248
APOBEC2	0.9472809245096862
APOBEC3A	0.9804318791482408
APOBEC3B	0.958911767025429
APOBEC3B-AS1	0.9017707951057752
APOBEC3C	0.7385220554168042
APOBEC3D	0.7849562410278292
APOBEC3F	0.6724967497140788
APOBEC3G	0.32335494160147504
APOBEC3H	0.24886053399614844
APOBEC4	0.7560860520510615
APOBR	0.7555239091886334
APOC1	0.7236057533091116
APOC1P1	0.6233742306531111
APOC2	0.6703566781862836
APOC3	0.5984461990391996
APOC4	0.6811600080505391
APOC4-APOC2	0.6961476908559424
APOD	0.04214328192376715
APOE	0.5799705590720234
APOF	0.04364172198529653
APOH	0.3417047448819788
APOL1	0.4644095592460434
APOL2	0.4987394493619225
APOL3	0.5586194240946089
APOL4	0.4803021548636903
APOL5	0.2999727196848285
APOL6	0.3804699450614976
APOLD1	0.490121672428532
APOM	0.604141493355833
APP	0.14151109054569785
APP-DT	0.0734736457048808
APPBP2	0.7175204018801026
APPBP2-DT	0.9185046367901172
APPL1	0.10825055863418613
APPL2	0.11419056204179445
APRG1	0.8939511292202601
APRT	0.9663969875758448
APTR	0.17328478838898853
APTX	0.8350539070586114
AQP1	0.8486082463890947
AQP10	0.2256411874501937
AQP11	0.6844584631506815
AQP12A	0.623673158438544
AQP12B	0.6184004478627267
AQP2	0.26971170193408434
AQP3	0.65883645729337
AQP4	0.9461789173905644
AQP4-AS1	0.7756773481886545
AQP5	0.3274901685481546
AQP5-AS1	0.26971170193408434
AQP6	0.2651628641635499
AQP7	0.5666549252585925
AQP8	0.20872828429594031
AQP9	0.927165182034388
AQR	0.9697874249959548
ARAP1	0.14392015218101406
ARAP1-AS1	0.09510789581303768
ARAP1-AS2	0.10888534659628092
ARAP2	0.6623974072316531
ARAP3	0.6054361836347406
ARC	0.8707672695563866
ARCN1	0.2305760540519851
AREG	0.7305923214782091
AREL1	0.17102386972871714
ARF1	0.6477051741010469
ARF3	0.29076505899542426
ARF4	0.4798247651023728
ARF4-AS1	0.5412600331121844
ARF5	0.5030956297920419
ARF6	0.5629916731989625
ARFGAP1	0.22033829436310254
ARFGAP2	0.7428559854548549
ARFGAP3	0.4515960263023043
ARFGEF1	0.08140636608575086
ARFGEF1-DT	0.1382556033334178
ARFGEF2	0.3662417119095843
ARFGEF3	0.04275400024730813
ARFIP1	0.6595648490393401
ARFIP2	0.4745188654936863
ARFRP1	0.7727481625082224
ARG1	0.8583076465867858
ARG2	0.2572831951002911
ARGFX	0.6179551434048174
ARGLU1	0.9740630542391924
ARHGAP1	0.5053497781960442
ARHGAP10	0.32934620961265443
ARHGAP11A	0.7254772909740042
ARHGAP11A-DT	0.9383218173376988
ARHGAP11A-SCG5	0.7070413463736221
ARHGAP11B	0.7229831399271225
ARHGAP11B-DT	0.7229831399271225
ARHGAP12	0.0842739544902239
ARHGAP15	0.10944679968448599
ARHGAP15-AS1	0.5059836213921654
ARHGAP17	0.5658996949569395
ARHGAP18	0.6263922813368845
ARHGAP19	0.12359082447127445
ARHGAP19-SLIT1	0.29542021951426833
ARHGAP20	0.039155896528057836
ARHGAP21	0.7006048576488655
ARHGAP22	0.5009391304167498
ARHGAP22-IT1	0.6716335281846949
ARHGAP23	0.7575150884730792
ARHGAP24	0.02432377718653783
ARHGAP25	0.5417782696672597
ARHGAP26	0.2898775072319671
ARHGAP26-AS1	0.4050504796616604
ARHGAP26-IT1	0.7719049326204734
ARHGAP27	0.5577410864721772
ARHGAP27P1-BPTFP1-KPNA2P3	0.8591569852540102
ARHGAP28	0.6805758696985731
ARHGAP28-AS1	0.4063517283121891
ARHGAP29	0.2747735972214447
ARHGAP29-AS1	0.19525031030854129
ARHGAP30	0.0908189679168014
ARHGAP31	0.053128577817003815
ARHGAP31-AS1	0.02321828695011097
ARHGAP32	0.8631270193201976
ARHGAP33	0.693471500152609
ARHGAP35	0.7577210494302536
ARHGAP39	0.42248729498483184
ARHGAP40	0.5493232771599177
ARHGAP42	0.7427234778550066
ARHGAP42-AS1	0.9561904675038372
ARHGAP44	0.059337801372612464
ARHGAP44-AS1	0.042823133084213816
ARHGAP45	0.5782898110306287
ARHGAP5	0.8483436656951945
ARHGAP5-AS1	0.7556796353337158
ARHGAP8	0.5106783647199595
ARHGAP9	0.7199300961253691
ARHGDIA	0.7502157937551388
ARHGDIB	0.03466868622918323
ARHGDIG	0.3458421152511898
ARHGEF1	0.6471690852570253
ARHGEF10	0.3583827665311136
ARHGEF10L	0.3266511355680578
ARHGEF11	0.396959416142812
ARHGEF12	0.3633133739099833
ARHGEF15	0.5773548893152385
ARHGEF16	0.5124292787825478
ARHGEF17	0.4213659739447755
ARHGEF17-AS1	0.4018859904706328
ARHGEF18	0.7003637072214837
ARHGEF18-AS1	0.3804680555151695
ARHGEF19	0.4071023454362359
ARHGEF19-AS1	0.4157060354598949
ARHGEF2	0.4124564514852481
ARHGEF2-AS1	0.2666617399863291
ARHGEF2-AS2	0.3154051170699794
ARHGEF25	0.18445955452014076
ARHGEF26	0.653355377263985
ARHGEF26-AS1	0.3828522857587851
ARHGEF28	0.4920342344460691
ARHGEF3	0.9309061086796986
ARHGEF3-AS1	0.8177231961631363
ARHGEF33	0.37852639709719615
ARHGEF35	0.6201862858691134
ARHGEF35-AS1	0.5907907173398952
ARHGEF37	0.6387843277565016
ARHGEF38	0.027872613765688725
ARHGEF38-IT1	0.015667239408269085
ARHGEF39	0.17567748005101774
ARHGEF4	0.07897342869393531
ARHGEF4-AS1	0.17984937365545178
ARHGEF40	0.6229575110836958
ARHGEF5	0.9402828853530694
ARHGEF7	0.8565870478811481
ARHGEF7-AS1	0.6475918011766905
ARHGEF7-AS2	0.6491565438762936
ARHGEF7-IT1	0.6829245356005995
ARID1A	0.29779017607307323
ARID1B	0.3549666145234633
ARID2	0.8701269894552661
ARID3A	0.6724737273195446
ARID3B	0.007602678016175424
ARID3C	0.4280968143316186
ARID4A	0.1290031077848912
ARID4B	0.6243195614409193
ARID5A	0.37776128831629
ARID5B	0.3811869487987179
ARIH1	0.5667191450670034
ARIH2	0.19635920659057948
ARIH2OS	0.2723843755546037
ARL1	0.8987079819454723
ARL10	0.2877726604030927
ARL11	0.2765530170796373
ARL13B	0.8423819220315601
ARL14	0.029420498313388443
ARL14EP	0.3684900117556708
ARL14EP-DT	0.16165968186262453
ARL14EPL	0.5878613814992221
ARL15	0.06762150354538976
ARL16	0.9675783265468918
ARL2	0.24678956764243404
ARL2-SNX15	0.17034211886716188
ARL2BP	0.6863547254757929
ARL3	0.8903938421656192
ARL4A	0.9482303762174908
ARL4C	0.9066175252904544
ARL4D	0.8178525135312404
ARL5A	0.6994086915899379
ARL5B	0.8873563025570224
ARL5C	0.4255021816855375
ARL6	0.8749229446097764
ARL6IP1	0.31626703985225624
ARL6IP4	0.8184460516195304
ARL6IP5	0.9617506703234806
ARL6IP6	0.5958692109149138
ARL8A	0.6129322108669284
ARL8B	0.4183991620950067
ARL9	0.2631773261322561
ARLNC1	0.472997396672697
ARMC1	0.3461972401182765
ARMC10	0.19448479489582335
ARMC12	0.8186414959406845
ARMC2	0.5441822614048497
ARMC2-AS1	0.7723135598932744
ARMC3	0.8592390921445122
ARMC5	0.37070017632170776
ARMC6	0.05558313275103605
ARMC7	0.3708048764273649
ARMC8	0.07583761381755277
ARMC9	0.32420518067022275
ARMH1	0.41969650691164384
ARMH2	0.7023287075826202
ARMH3	0.7040954138570384
ARMH4	0.20728216290090667
ARMS2	0.9493993276679052
ARMT1	0.21376744292883915
ARNILA	0.4650339995209703
ARNT	0.5756424600912665
ARNT2	0.5724199146126007
ARNT2-DT	0.4140078816027081
ARPC1A	0.3933327610878523
ARPC1B	0.7846185400000132
ARPC2	0.7177955780412859
ARPC3	0.2630084809847037
ARPC4	0.500506866652232
ARPC4-TTLL3	0.4496164329250065
ARPC5	0.7393433059311056
ARPC5L	0.498478727774642
ARPIN	0.6938479919602633
ARPIN-AP3S2	0.3387226348481561
ARPP19	0.9141939536899522
ARPP21	0.3272738751694417
ARPP21-AS1	0.6272343371642232
ARRB1	0.6192613596456991
ARRB2	0.955686659673952
ARRDC1	0.6877969295664157
ARRDC1-AS1	0.6275541387759365
ARRDC2	0.5385263628181496
ARRDC3	0.2754195973563178
ARRDC3-AS1	0.0240378598495381
ARRDC4	0.9795393011861766
ARRDC5	0.6364375315277471
ARSA	0.04039084446433033
ARSB	0.4882634495969248
ARSG	0.2328716003509181
ARSI	0.2773453737335663
ARSJ	0.5879343810100945
ARSK	0.5279013292457917
ART1	0.5136902918611718
ART3	0.7253930113568771
ART4	0.1838534704027157
ART5	0.6250562387716136
ARTN	0.7451778197085444
ARV1	0.4913615342952273
ARVCF	0.1225878074357537
AS3MT	0.5972594099696122
ASAH1	0.7583174630191079
ASAH1-AS1	0.7622455905042951
ASAH2	0.5358154254334981
ASAH2B	0.6038079578447806
ASAP1	0.4919389800341679
ASAP1-IT2	0.3516143968856809
ASAP2	0.9796749658495824
ASAP3	0.012010008395740679
ASB1	0.2340112083281145
ASB10	0.07882926719159228
ASB13	0.5877183122915571
ASB14	0.08210294157837067
ASB15	0.9176291380848955
ASB15-AS1	0.9015747396947764
ASB16	0.0207391853372742
ASB16-AS1	0.02257430966297147
ASB17	0.620077178442446
ASB18	0.7819410696123568
ASB2	0.2332745424907141
ASB3	0.24746760405720314
ASB4	0.6283037078150135
ASB5	0.030525656915806887
ASB6	0.4759142687926215
ASB7	0.8127836506628936
ASB8	0.599219653008129
ASCC1	0.3428070394839685
ASCC2	0.4933443763851343
ASCC3	0.9597304984212732
ASCL1	0.22104035844561648
ASCL2	0.479265420268336
ASCL3	0.057229898249996525
ASCL4	0.7694099816976256
ASCL5	0.8039825979014756
ASDURF	0.9448378998411686
ASF1A	0.5054130171644302
ASF1B	0.7715486478561413
ASGR1	0.997306936170149
ASGR2	0.9957796509657492
ASH1L	0.34399087662013417
ASH1L-AS1	0.4470963540866236
ASH1L-IT1	0.34990910088322913
ASH2L	0.620470766787343
ASIC1	0.3191906792361253
ASIC2	0.1669553192078569
ASIC3	0.19104881418800806
ASIC4	0.4736161404884881
ASIC4-AS1	0.3656973739545713
ASIC5	0.2734015905903183
ASIP	0.20661837461672827
ASL	0.8909690826367467
ASNS	0.109237609389362
ASNSD1	0.9457595324309384
ASNSP1	0.5294332305203512
ASPA	0.5990512714339549
ASPDH	0.6696568979771622
ASPG	0.10658570012415293
ASPH	0.5971607162990997
ASPHD1	0.4925757695270099
ASPHD2	0.6338594184731554
ASPM	0.9799641768629256
ASPN	0.2949809459952164
ASPRV1	0.6865372196397806
ASPSCR1	0.5838741968311508
ASRGL1	0.008486332213105184
ASS1	0.9747296086222744
ASTE1	0.9744712378071116
ASTL	0.3688488098380114
ASTN1	0.7501457962361346
ASTN2	0.04591712922335262
ASTN2-AS1	0.01097064016671051
ASXL1	0.2851406585260695
ASXL2	0.2673014261267264
ASXL3	0.6305752630960104
ASXL3-DT	0.6952729224494951
ASZ1	0.06800729121594434
ATAD1	0.2946258289837922
ATAD2	0.10970441027945516
ATAD2B	0.07931484760218123
ATAD3A	0.4680598660951836
ATAD3B	0.9095532042259008
ATAD3C	0.8706783403182554
ATAD5	0.5434409296483595
ATAT1	0.4307538238825896
ATCAY	0.2082335837761023
ATE1	0.4410681415900618
ATF1	0.025875910486244214
ATF2	0.3484273591716941
ATF3	0.012844509183914554
ATF4	0.6464814074962932
ATF5	0.7244162867430703
ATF6	0.02179509754047715
ATF6-DT	0.0733162213133049
ATF6B	0.8269638691845187
ATF7	0.752549250549692
ATF7-NPFF	0.7612974135454091
ATF7IP	0.6393739110954599
ATF7IP2	0.319985950499371
ATG10	0.8490484603763334
ATG10-AS1	0.9277343799698812
ATG10-IT1	0.9636488007679443
ATG101	0.6105480596862812
ATG12	0.939348200763382
ATG13	0.3898492349362489
ATG14	0.6687987759516225
ATG16L1	0.2923759541688402
ATG16L2	0.10413006359097143
ATG2A	0.11189164623405072
ATG2B	0.08440280307468545
ATG3	0.7617459412886544
ATG4B	0.38240478895216057
ATG4C	0.2928353925822705
ATG4D	0.2280325805052109
ATG5	0.3156137640690155
ATG7	0.7046654283740899
ATG9A	0.6454010678594704
ATG9B	0.2861761631165595
ATIC	0.6241905833791932
ATL1	0.04376793492129349
ATL2	0.1870895659211416
ATL3	0.9152074045707016
ATM	0.41557816921438
ATMIN	0.5051913345406406
ATOH1	0.10471853381227908
ATOH7	0.6180080388723789
ATOH8	0.2197115166125106
ATOSA	0.6714909251422777
ATOSB	0.283518399971198
ATOX1	0.7894032273621476
ATOX1-AS1	0.7870490764787396
ATP10A	0.7002882763605851
ATP10A-DT	0.653757582477172
ATP10B	0.30250560433264184
ATP10D	0.11602948294871535
ATP11A	0.7045203582409609
ATP11A-AS1	0.6712827499790703
ATP11AUN	0.3408479411748363
ATP11B	0.8919061169678055
ATP11B-DT	0.9020758031563499
ATP12A	0.8962368310555404
ATP13A1	0.9426863470850688
ATP13A2	0.2109863708490609
ATP13A3	0.0210147336605086
ATP13A3-DT	0.597098347848989
ATP13A4	0.46633395004955897
ATP13A4-AS1	0.8538496853148135
ATP13A5	0.6452911106427867
ATP13A5-AS1	0.9942899069561708
ATP1A1	0.4334326721600714
ATP1A1-AS1	0.5016067376185628
ATP1A2	0.9136745605223812
ATP1A3	0.3488926290437072
ATP1A4	0.8897837320908133
ATP1B1	0.6500636596015472
ATP1B2	0.4054310697638857
ATP1B3	0.4060138463838739
ATP1B3-AS1	0.457559026067531
ATP23	0.33940786508270154
ATP2A1	0.3444213215033557
ATP2A1-AS1	0.4159558035072733
ATP2A2	0.30794514862940675
ATP2A3	0.9067286848829244
ATP2B1	0.5240921826956146
ATP2B1-AS1	0.3963164242049154
ATP2B2	0.7473631821663405
ATP2B2-IT1	0.15494540477001184
ATP2B2-IT2	0.4528344601095445
ATP2B4	0.15333331534841815
ATP2C1	0.8768045733581429
ATP2C2	0.7379616260648323
ATP2C2-AS1	0.9568068386804895
ATP4A	0.6945262820581551
ATP4B	0.8404983860851353
ATP5F1A	0.032351909259499545
ATP5F1B	0.046639410762406734
ATP5F1C	0.5760018681355629
ATP5F1D	0.6740738615920068
ATP5F1E	0.2869449427769394
ATP5IF1	0.9349500939335722
ATP5MC1	0.9443337803341288
ATP5MC2	0.5563763416035279
ATP5MC3	0.29306919822710586
ATP5ME	0.18266126511942646
ATP5MF	0.6537678106473934
ATP5MF-PTCD1	0.7086745858184191
ATP5MG	0.5720618291329671
ATP5MGL	0.4734936089427259
ATP5MJ	0.03743594113353727
ATP5MK	0.7532821648999063
ATP5PB	0.9928783851496352
ATP5PD	0.4294145408417412
ATP5PF	0.44669640693907575
ATP5PO	0.9142787433783224
ATP6V0A1	0.16491592959661264
ATP6V0A2	0.14417457259319616
ATP6V0A4	0.881086271356172
ATP6V0B	0.8289973607617497
ATP6V0C	0.9443
ATP6V0D1	0.42232976471612493
ATP6V0D1-DT	0.27146580719721336
ATP6V0D2	0.4586958792577746
ATP6V0E1	0.9513736067401508
ATP6V0E2	0.3310052029051258
ATP6V0E2-AS1	0.3789038234707955
ATP6V1A	0.8297379462921278
ATP6V1B1	0.00035634114440347137
ATP6V1B1-AS1	0.00023564968715422685
ATP6V1B2	0.0385324539183044
ATP6V1C1	0.9756101374584564
ATP6V1C2	0.7164952563720602
ATP6V1D	0.453126985028156
ATP6V1E1	0.7258333007612162
ATP6V1E2	0.09108656920709646
ATP6V1F	0.6839399656414141
ATP6V1FNB	0.8114622221934633
ATP6V1G1	0.5017110207566727
ATP6V1G2	0.041337129512688815
ATP6V1G2-DDX39B	0.05743230419960499
ATP6V1G3	0.9878100889811812
ATP6V1H	0.8588589115698486
ATP7B	0.5992195729587715
ATP8A1	0.33379491602768785
ATP8A1-DT	0.5129287498748585
ATP8A2	0.731473810444143
ATP8B1	0.7020809184886441
ATP8B1-AS1	0.3028186409483444
ATP8B2	0.13679320691045938
ATP8B3	0.08491026377351517
ATP8B4	0.25815327104085484
ATP8B5P	0.1141564140740079
ATP9A	0.555091999753295
ATP9B	0.007082999095497145
ATPAF1	0.2702280627716813
ATPAF2	0.7723886057516847
ATPSCKMT	0.06077515096001124
ATR	0.12184341453489812
ATRAID	0.20248725142028898
ATRIP	0.2928907577937496
ATRN	0.4492930046762347
ATRNL1	0.0741980840735928
ATXN1	0.9009051140257652
ATXN1-AS1	0.7718983445590311
ATXN10	0.16831639201821114
ATXN1L	0.0868875833227562
ATXN2	0.6543964194396331
ATXN2-AS	0.4624069823653126
ATXN2L	0.3766954919223959
ATXN3	0.9676337223567468
ATXN7	0.8727917259489648
ATXN7L1	0.8483082960079426
ATXN7L2	0.8627147680721556
ATXN7L3	0.02101301812005124
ATXN7L3-AS1	0.028370897970323324
ATXN7L3B	0.6951524541283776
ATXN8OS	0.6507279899635271
AUH	0.5979936588420091
AUNIP	0.07151913554733598
AUP1	0.18853040664734955
AURKA	0.7135407409265253
AURKAIP1	0.8809237196433638
AURKB	0.6975692953645367
AURKC	0.4255929808899112
AUTS2	0.7883464254365615
AVEN	0.2717597241342561
AVIL	0.08338744444129602
AVL9	0.9538467251082484
AVP	0.5614013501083618
AVPI1	0.5750282699254979
AVPR1A	0.1675327119238793
AVPR1B	0.7193416214163132
AVPR1B-DT	0.6243082856263308
AXDND1	0.8453696597126883
AXIN1	0.4490559830999736
AXIN2	0.6535919391289466
AXL	0.6816092414448984
AZGP1	0.8243354883853393
AZGP1P1	0.8179384304014972
AZI2	0.9064899617878346
AZIN1	0.2027531832722256
AZIN2	0.6861014303379704
AZU1	0.8438375805563063
B2M	0.8519335683842588
B3GALNT1	0.3887782928439881
B3GALNT2	0.29251059624431497
B3GALT1	0.24097636127159205
B3GALT1-AS1	0.6866392925036928
B3GALT2	0.593600666685938
B3GALT4	0.38886687220597616
B3GALT5	0.18808819083005365
B3GALT5-AS1	0.1997378329807533
B3GALT6	0.4650126068906618
B3GALT9	0.8845350383467594
B3GAT1	0.9974018270718764
B3GAT1-DT	0.999700940694928
B3GAT2	0.7543486662407681
B3GAT3	0.043897378656691736
B3GLCT	0.13001834097094214
B3GNT2	0.31707366837680195
B3GNT3	0.44767511975631
B3GNT4	0.17451988655023587
B3GNT5	0.419247126063169
B3GNT6	0.1024142678965294
B3GNT7	0.3223102425819456
B3GNT8	0.8707556289484271
B3GNT9	0.37017753584647695
B3GNTL1	0.39755521546672107
B4GALNT1	0.1048046691561466
B4GALNT2	0.4725345529188549
B4GALNT3	0.6358280361386413
B4GALNT4	0.9408958931223904
B4GALT1	0.6061901760126143
B4GALT1-AS1	0.4090155938352562
B4GALT2	0.8729149194521872
B4GALT3	0.024599718767207124
B4GALT4	0.08970143486236254
B4GALT4-AS1	0.050840788153076584
B4GALT5	0.2551222835281648
B4GALT6	0.7298058346358384
B4GALT7	0.5336981911005467
B4GAT1	0.1762865407751829
B4GAT1-DT	0.13407481139288252
B9D1	0.794408207691587
B9D2	0.8422791565546208
BAALC	0.9300377315643966
BAALC-AS1	0.9529995313362082
BAALC-AS2	0.9432813332642812
BAAT	0.5524634841296423
BABAM1	0.12663086196359552
BABAM2	0.6299678508736662
BACE1	0.3005060289393833
BACE1-AS	0.29312431841405073
BACE2	0.2396069785438351
BACE2-IT1	0.07086832637812157
BACH1	0.4003013838483731
BACH1-AS1	0.3335086039800049
BACH1-IT1	0.37764739601941694
BACH1-IT2	0.5262754687310116
BACH1-IT3	0.3785518604997641
BACH2	0.3174911119876263
BAD	0.7083955224032241
BAG1	0.5812349602443054
BAG2	0.8677476451261523
BAG3	0.6851160809190959
BAG4	0.4839056412105214
BAG5	0.2212368629759228
BAG6	0.5861582160387534
BAHCC1	0.8778084831521527
BAHD1	0.4930488513873269
BAIAP2	0.620115488582926
BAIAP2-DT	0.5422628228418521
BAIAP2L1	0.67215546095001
BAIAP2L2	0.31814475733126113
BAIAP3	0.6389590316163559
BAK1	0.8971027416075377
BALR6	0.4436300275711291
BAMBI	0.2447797198823687
BANCR	0.7050482207350524
BANF1	0.9378457626214274
BANF2	0.2712687066732601
BANK1	0.20624762639034236
BANP	0.364060802832722
BAP1	0.5492420273611032
BARD1	0.1253252435997551
BARHL1	0.6595628143250736
BARHL2	0.3680074583618692
BARX1	0.9987140068922904
BARX1-DT	0.9988330047305254
BARX2	0.3274351256725179
BASP1	0.6784491681202819
BASP1-AS1	0.5746039661338674
BATF	0.7304998564253187
BATF2	0.4027170377854056
BATF3	0.8201812304820062
BAX	0.3216319256287564
BAZ1A	0.5370104223340574
BAZ1A-AS1	0.6274796731416996
BAZ1B	0.8323530576553004
BAZ2A	0.11760296267744658
BAZ2B	0.11682893285650875
BAZ2B-AS1	0.8160706941576605
BBC3	0.010546032630525892
BBIP1	0.16483395470957266
BBLN	0.5084953956786021
BBOF1	0.7235850423068841
BBOX1	0.9948701204691216
BBOX1-AS1	0.9607997202279516
BBS1	0.920921430234053
BBS10	0.2661573371124016
BBS12	0.5491523531631479
BBS2	0.34696055619582944
BBS4	0.1147759869696987
BBS5	0.7829388536232317
BBS7	0.7108676497804942
BBS7-DT	0.7355709034545949
BBS9	0.9539227253253564
BBX	0.6432282172904029
BCAM	0.8541274908644045
BCAN	0.17221235780213795
BCAN-AS1	0.1885225436849408
BCAN-AS2	0.15184032746777532
BCAP29	0.6112391373857663
BCAR1	0.8765569505684919
BCAR3	0.009988248089009444
BCAR3-AS1	0.8541035035513971
BCAR4	0.6283103785731428
BCAS1	0.8118078577514523
BCAS2	0.8607830112436969
BCAS3	0.8574578233359509
BCAS4	0.729571165875472
BCAT1	0.1285568373829361
BCAT2	0.6100513311381077
BCCIP	0.2052593393176439
BCDIN3D	0.933356034419067
BCDIN3D-AS1	0.937383818850016
BCHE	0.2088543716219657
BCKDHA	0.935033791095294
BCKDHB	0.10115792869162947
BCKDK	0.9250504279420196
BCL10	0.0005951758559621934
BCL10-AS1	0.0063298040311379755
BCL11A	0.2934835375155202
BCL11B	0.01924850648608356
BCL2	0.6668901791312773
BCL2A1	0.10850161634873252
BCL2L1	0.8692681011930856
BCL2L1-AS1	0.8453869083155291
BCL2L10	0.632998204602346
BCL2L11	0.24945337303899726
BCL2L12	0.7583387007208673
BCL2L13	0.8430033310670639
BCL2L14	0.15549622519190434
BCL2L15	0.5318755219987447
BCL2L2	0.1409347530057372
BCL2L2-PABPN1	0.30730010711329986
BCL3	0.6385881608796349
BCL6	0.4430749811055121
BCL6B	0.5942667073678095
BCL7A	0.21896914797437014
BCL7B	0.7333666521488004
BCL7C	0.6783247093038686
BCL9	0.6872284001353561
BCL9L	0.6876346661321151
BCLAF1	0.838011469380951
BCO1	0.2978237957970767
BCO2	0.44761830478979947
BCR	0.2073250713654906
BCRP3	0.31144853011840257
BCS1L	0.9829960308217556
BDH1	0.11258804965005732
BDH2	0.6903950948389775
BDKRB1	0.17204002823436465
BDKRB2	0.3522564816289582
BDNF	0.6498151777640689
BDNF-AS	0.8115294428672574
BDP1	0.9002987895206416
BEAN1	0.5484825861676538
BEAN1-AS1	0.8667711793978106
BECN1	0.3922685923334481
BECN2	0.09080218610905656
BEGAIN	0.6393641405978528
BEND3	0.17213353529845166
BEND4	0.9059400147818432
BEND5	0.4684481561566113
BEND6	0.4075532374317423
BEND7	0.4243404242986293
BEND7-DT	0.4489516167872685
BEST1	0.1634699991941989
BEST2	0.6004976489216072
BEST3	0.9642354171280978
BEST4	0.2154245782800489
BET1	0.7716114708061788
BET1-AS1	0.8229178905407357
BET1L	0.14750002398424655
BFAR	0.5880901459657639
BFSP1	0.3901099976538729
BFSP2	0.35618065843000274
BFSP2-AS1	0.249494466434844
BGLAP	0.8279986689872156
BGLT3	0.9131586759019612
BHLHA15	0.18513359224401965
BHLHA9	0.9514756432109396
BHLHE22	0.5856721437956884
BHLHE22-AS1	0.5044156789486579
BHLHE23	0.061799423564845864
BHLHE40	0.4003500440784584
BHLHE40-AS1	0.2694590689557983
BHLHE41	0.0842121133563899
BHMT	0.1231925118152285
BHMT2	0.13020913517420207
BICC1	0.028884140871645706
BICD1	0.5186187986447769
BICD1-AS1	0.6575830847003201
BICD2	0.5175271992907379
BICDL1	0.1468087331419457
BICDL2	0.6983878386030717
BICRA	0.9034514250413356
BICRA-AS1	0.9890435453156972
BICRAL	0.16183816867081724
BID	0.6750114199170594
BIK	0.026818526286955247
BIN1	0.6580881836093335
BIN2	0.1985436362938699
BIN3	0.4892916845159589
BIRC2	0.4325691612446212
BIRC3	0.569125952241045
BIRC5	0.971874112030538
BIRC6	0.30352588812293546
BIRC6-AS1	0.4175011196127214
BIRC6-AS2	0.11745109216144377
BIRC7	0.3494202734535854
BISPR	0.13180550136966712
BIVM	0.11020239543575104
BIVM-ERCC5	0.14326381159198553
BLACAT1	0.28846388814009205
BLACE	0.0873309563750197
BLCAP	0.3767656044683896
BLID	0.2924749085856268
BLK	0.6848362876522434
BLM	0.8991633736883353
BLMH	0.21720590285601127
BLNK	0.7872538009621471
BLOC1S1	0.01756663025004973
BLOC1S2	0.7171684337748605
BLOC1S3	0.1413981512672881
BLOC1S4	0.385367542111608
BLOC1S5	0.2601917566852969
BLOC1S5-TXNDC5	0.31430317177609457
BLOC1S6	0.2891123633158505
BLTP1	0.2867067802352862
BLTP2	0.3642695269135088
BLTP3A	0.8093220366603975
BLTP3B	0.36809202547906905
BLVRA	0.4160660313512372
BLVRB	0.4424052876803977
BLZF1	0.3500097184528077
BMAL1	0.21767063049223428
BMAL2	0.4494817715321473
BMAL2-AS1	0.3427123849709096
BMERB1	0.016763626386073868
BMF	0.3478847834278031
BMF-AS1	0.3018028258310489
BMI1	0.6064041061808861
BMP1	0.020625160994437064
BMP10	0.2309905976010436
BMP2	0.6148813227593206
BMP2K	0.6748881261275854
BMP2K-DT	0.9099350643424502
BMP3	0.20594532666477686
BMP4	0.4389473533902109
BMP5	0.17926232119853386
BMP6	0.058964442879610834
BMP7	0.0922786685907508
BMP7-AS1	0.06169548530215008
BMP8A	0.6960185792031423
BMP8B	0.42878443463157856
BMP8B-AS1	0.275206578918093
BMPER	0.5536334679429926
BMPR1A	0.7865562014759971
BMPR1B	0.6925044718508919
BMPR1B-DT	0.6896545687828707
BMPR2	0.640606155041992
BMS1	0.7423944488815681
BMS1P4	0.189385503938696
BMS1P4-AGAP5	0.25371605871294
BMT2	0.3863542975629123
BNC1	0.9173490525729592
BNC2	0.3342171401618168
BNC2-AS1	0.31392579624885164
BNIP1	0.9659764760704206
BNIP2	0.7825694772786622
BNIP3	0.2603649361329405
BNIP3L	0.3770868608373278
BNIP5	0.5668991362938326
BNIPL	0.8698750163071725
BOC	0.2730907024079414
BOD1	0.5001604558068817
BOD1L1	0.5691143347003418
BOD1L2	0.2155942524553066
BOK	0.8149981350669253
BOK-AS1	0.86882567898792
BOLA1	0.2636283523857273
BOLA2-SMG1P6	0.1555256783766159
BOLA2B	0.6593575811109154
BOLA3	0.9942570326191048
BOLA3-DT	0.9952594958015768
BOLL	0.4255360018940912
BOP1	0.29712019486497776
BORA	0.7441765272961998
BORCS5	0.8859951755593238
BORCS6	0.6532715764845283
BORCS7	0.649066798725327
BORCS7-ASMT	0.6643465255344251
BORCS8	0.4489404114294596
BORCS8-MEF2B	0.3741296574814112
BPESC1	0.4620648519699769
BPGM	0.4332226517560865
BPHL	0.7323939051473085
BPI	0.4765691747732598
BPIFA1	0.9910015295724668
BPIFA2	0.5514485544823263
BPIFA3	0.9900230976760164
BPIFA4P	0.9408285400494364
BPIFB1	0.6167492730851084
BPIFB2	0.8260341965942309
BPIFB3	0.5356781244392421
BPIFB4	0.4198757929462337
BPIFB6	0.5942915976643259
BPIFC	0.6336210565260946
BPNT1	0.1352799366442466
BPNT2	0.3118676668080533
BPTF	0.057581291199052476
BRAF	0.762129030161272
BRAP	0.2923906787751843
BRAT1	0.2810286103759633
BRCA1	0.4892852517656938
BRCA2	0.23525384476037206
BRD1	0.7924484420103779
BRD2	0.5332861725045559
BRD3	0.9773106785939714
BRD3OS	0.9625090019014972
BRD4	0.8231552330987126
BRD7	0.4079331293130374
BRD8	0.33202281728583666
BRD9	0.7506774177667449
BRDT	0.8933584992601981
BRF1	0.5223764758692993
BRF2	0.5722088811273579
BRI3	0.28367009599891285
BRI3BP	0.3712998956590095
BRICD5	0.6554589587731583
BRINP1	0.425118661822529
BRINP2	0.4129346429777108
BRINP3	0.07218240514941132
BRINP3-DT	0.01517985063604349
BRIP1	0.26399978124966245
BRIX1	0.2136833861355276
BRK1	0.44576959431872176
BRME1	0.4536171236729355
BRMS1	0.19550507718755566
BRMS1L	0.1342861138782383
BROX	0.26066210282595537
BRPF1	0.5859535801874175
BRPF3	0.08644110565138717
BRPF3-AS1	0.13900487968659558
BRSK1	0.8084347338350317
BRSK2	0.9074419452604252
BRWD1	0.00773862170302264
BRWD1-AS1	0.030883273123597288
BRWD1-AS2	0.023842520521828336
BRWD1-IT1	0.004689403005210535
BSCL2	0.24461862495368106
BSDC1	0.6229947564216881
BSG	0.773733531245023
BSG-AS1	0.7253541521875602
BSN	0.14508952578006626
BSN-AS1	0.12761073778803306
BSN-DT	0.2709195839528307
BSND	0.6598323542049467
BSPH1	0.4833326583583882
BSPRY	0.2864405707354589
BST1	0.8109980932176897
BST2	0.2629510665584128
BSX	0.6558169633707533
BTAF1	0.16871169741247005
BTBD1	0.7542086192566742
BTBD10	0.8737252477651769
BTBD16	0.9212069910998876
BTBD17	0.3466607147414174
BTBD18	0.1946034874433768
BTBD19	0.18567579852550592
BTBD2	0.26405908151877344
BTBD3	0.6688125805033379
BTBD3-AS1	0.5709014243604258
BTBD6	0.3946390289158929
BTBD7	0.8871035649739472
BTBD8	0.3224796184745987
BTBD9	0.7590466987061308
BTBD9-AS1	0.6762673911716168
BTC	0.7805620976280214
BTD	0.7592714225351924
BTF3	0.6637506248465502
BTF3-DT	0.6943798282176354
BTF3L4	0.17284558771459024
BTG1	0.909775585158358
BTG1-DT	0.5851806242999869
BTG2	0.9025872029787488
BTG2-DT	0.9133272201820526
BTG3	0.3320880653616667
BTG3-AS1	0.18087407512034412
BTG4	0.6576599579720115
BTLA	0.6291570054323952
BTN1A1	0.2573984762707227
BTN2A1	0.36976657012057396
BTN2A2	0.6831277946177846
BTN2A3P	0.5132037518463819
BTN3A1	0.663698466904368
BTN3A2	0.6840211244605009
BTN3A3	0.392537889847168
BTNL2	0.8287490199121534
BTNL3	0.7433478011684861
BTNL8	0.40631906958297337
BTNL9	0.8973602317201662
BTRC	0.9422072231453846
BUB1	0.41331011369008697
BUB1B	0.7159894232574759
BUB1B-PAK6	0.8804040791228279
BUB3	0.13342450431334352
BUD13	0.6441061581874249
BUD13-DT	0.686136943268415
BUD23	0.8825005872727094
BUD31	0.6797897552917274
BVES	0.6220309241399573
BVES-AS1	0.8763091388427038
BYSL	0.957650636544998
BZW1	0.44721651542968655
BZW1-AS1	0.712928353484887
BZW2	0.7849966416137528
C10orf105	0.19967194933801846
C10orf120	0.9609007732881438
C10orf143	0.2744555686655719
C10orf53	0.84866068635077
C10orf55	0.35158108756766715
C10orf62	0.3630819669670342
C10orf67	0.01982628925074731
C10orf67-AS1	0.029117603577349827
C10orf71	0.13554524371024135
C10orf71-AS1	0.08959049589808799
C10orf82	0.15160360436068465
C10orf88	0.14823760945427414
C10orf90	0.8603608590451844
C10orf95	0.36718160319115895
C10orf95-AS1	0.41311117267529546
C11orf1	0.2873794322539521
C11orf16	0.06180305516636514
C11orf21	0.1817775153583497
C11orf24	0.937578827258572
C11orf40	0.17654459268182848
C11orf42	0.3580922551095864
C11orf52	0.3188972245285088
C11orf54	0.5222331625872333
C11orf58	0.4887482274826457
C11orf65	0.43462872354267984
C11orf68	0.7038260982502194
C11orf71	0.0008520464461868603
C11orf80	0.4668329332420811
C11orf86	0.005747544209957267
C11orf87	0.7527597716191796
C11orf91	0.15830297362939733
C11orf94	0.8247287229469501
C11orf96	0.4974286330066711
C11orf97	0.7709372801309127
C11orf98	0.14376497735067773
C12orf29	0.6699195204726074
C12orf4	0.23665553171557946
C12orf40	0.27724191095613554
C12orf42	0.4778730167482328
C12orf42-AS1	0.44539386589403934
C12orf43	0.06666709830611534
C12orf50	0.8509882806679756
C12orf54	0.3386070702202146
C12orf56	0.40817934039961706
C12orf60	0.045276690549141914
C12orf71	0.8999524468252564
C12orf73	0.8793907740324549
C12orf75	0.029845558832313164
C12orf75-AS1	0.025613757360657685
C12orf76	0.1500548184684592
C13orf42	0.3878070320423875
C13orf46	0.3671347208326592
C14orf119	0.1766256788320209
C14orf132	0.30812089023502065
C14orf178	0.6774569214022811
C14orf180	0.9999214272177328
C14orf28	0.5002742901112249
C14orf39	0.29267461301693554
C14orf93	0.1991841921675972
C15orf32	0.4193930739541722
C15orf39	0.07776163605250869
C15orf40	0.7826466464944657
C15orf48	0.3862118010764836
C15orf61	0.31895381062978284
C15orf62	0.3829021360600031
C16orf46	0.6175919805900664
C16orf54	0.4397472718614493
C16orf74	0.145180760304205
C16orf78	0.7587935047555594
C16orf82	0.5889484100931581
C16orf86	0.03738863040596152
C16orf87	0.21024372673623734
C16orf89	0.6583677244134206
C16orf90	0.1107559923948498
C16orf91	0.34146962883123666
C16orf92	0.6144525917335006
C16orf95	0.7570567597361175
C16orf95-DT	0.4104906097702615
C16orf96	0.7258638205789083
C17orf100	0.6432394759018119
C17orf107	0.4540112063934208
C17orf113	0.24236205110972556
C17orf114	0.8833586184326386
C17orf49	0.4332320539799466
C17orf50	0.6205423122197257
C17orf58	0.282761063046902
C17orf67	0.3813009377274288
C17orf75	0.2425474141320998
C17orf78	0.6334376810481053
C17orf80	0.8012011674375761
C17orf97	0.5359761591589557
C17orf98	0.25878082248488965
C17orf99	0.964592121799985
C18orf21	0.4744267431718185
C18orf25	0.09151895078891524
C18orf32	0.16434603777661827
C18orf54	0.4955728498564291
C18orf63	0.7495674254351559
C19orf12	0.3584360326278969
C19orf18	0.8164562534554793
C19orf25	0.598517059473464
C19orf33	0.6175633040072178
C19orf38	0.1792944046783943
C19orf44	0.7251753783466371
C19orf47	0.7021241023069561
C19orf53	0.2102917825193339
C19orf54	0.20938305288429354
C19orf67	0.8154369240790307
C19orf73	0.2945073962385463
C19orf81	0.8462992541448792
C19orf84	0.7653236912776793
C19orf85	0.8657566095058391
C1D	0.30188927467026544
C1GALT1	0.1391796070525786
C1GALT1C1L	0.3040949393751509
C1QA	0.8090881160974972
C1QB	0.6409083180151427
C1QBP	0.32464909367765754
C1QC	0.7694303317736935
C1QL1	0.9751801538974229
C1QL2	0.5651669869161674
C1QL3	0.016855701540003543
C1QL4	0.38012367973428496
C1QTNF1	0.8595622422907494
C1QTNF1-AS1	0.8087990065032498
C1QTNF12	0.488655566598153
C1QTNF2	0.9265285696539436
C1QTNF3	0.5298225901463376
C1QTNF3-AMACR	0.5753258342619789
C1QTNF4	0.6525896991960184
C1QTNF5	0.6135399323762665
C1QTNF6	0.11851130942039526
C1QTNF7	0.3882612657382343
C1QTNF7-AS1	0.5041587906122202
C1QTNF8	0.2619863315135721
C1QTNF9	0.6098064295222679
C1QTNF9-AS1	0.5619779116365101
C1QTNF9B	0.6572191099622207
C1orf100	0.7070851033337512
C1orf105	0.3932882720077768
C1orf109	0.5941031736505127
C1orf112	0.9497729813387066
C1orf115	0.4553852646550164
C1orf116	0.052679018379622855
C1orf122	0.3523881308613719
C1orf127	0.2734904224199096
C1orf131	0.2529784954106691
C1orf141	0.18531349354377968
C1orf146	0.08757528035992118
C1orf147	0.5401474060165086
C1orf159	0.983474261538812
C1orf162	0.9890611194549844
C1orf167	0.39533360235811055
C1orf167-AS1	0.44285534709806457
C1orf174	0.7717961980098429
C1orf185	0.7836654891109935
C1orf198	0.020923094437285017
C1orf21	0.5851032265247385
C1orf21-DT	0.6764350286857034
C1orf210	0.4153238768571284
C1orf216	0.10641815540930237
C1orf220	0.7979508586297068
C1orf226	0.20909255424321072
C1orf232	0.5834029973275279
C1orf35	0.6852765363044427
C1orf43	0.4835918129068763
C1orf50	0.7026973972221147
C1orf50-AS1	0.7026973972221147
C1orf52	0.0004787513151372491
C1orf53	0.6924044724612162
C1orf54	0.6622390929185743
C1orf56	0.7484907507043573
C1orf68	0.12466290543358215
C1orf74	0.6650673350449456
C1orf87	0.8452820988974191
C1orf94	0.8143132900736781
C2	0.6749941697232039
C2-AS1	0.5696344053554118
C20orf141	0.8213556253606713
C20orf144	0.11987290437196355
C20orf173	0.4601391493920539
C20orf202	0.9040649110417628
C20orf203	0.5084142198610984
C20orf204	0.16418982226621098
C20orf27	0.2709970827530497
C20orf85	0.8637089625314875
C20orf96	0.6969475012561599
C21orf140	0.1616022587575261
C21orf58	0.7071538687493399
C21orf62	0.08898850217323995
C21orf62-AS1	0.14188997885019988
C21orf91	0.8891701994530642
C21orf91-OT1	0.5931035326453354
C22orf15	0.2692626036342
C22orf23	0.5371543199882971
C22orf31	0.22048055285531445
C22orf39	0.9187831585162092
C22orf42	0.7281561169966706
C2CD2	0.8141268047591551
C2CD2L	0.6297758142178398
C2CD3	0.047914422370464387
C2CD4A	0.6647981250252845
C2CD4B	0.4588315509899498
C2CD4C	0.7544622827151999
C2CD4D	0.2128440385508936
C2CD4D-AS1	0.1918648246802872
C2CD5	0.6942241104188531
C2CD5-AS1	0.7803480645716794
C2CD6	0.04724678293864132
C2orf15	0.3859194232977858
C2orf16	0.2615869376634507
C2orf27A	0.6068911833042797
C2orf42	0.06298755398233108
C2orf49	0.13207568139937242
C2orf49-DT	0.07293984046009633
C2orf50	0.8331477353238594
C2orf66	0.4884513486708895
C2orf68	0.7686739720443878
C2orf69	0.6245221953866973
C2orf72	0.8206431438561168
C2orf73	0.1831791971129004
C2orf74	0.2516207757059158
C2orf74-DT	0.2403115267928008
C2orf76	0.5695513867790916
C2orf78	0.6595961260722067
C2orf80	0.8683227028196019
C2orf81	0.2060344235346438
C2orf83	0.4463241544548233
C2orf88	0.5452547608755985
C2orf92	0.9702725151238684
C3	0.22503723908095585
C3P1	0.09569348745017786
C3orf14	0.4972906217813899
C3orf18	0.4556997116515698
C3orf20	0.14712929490634974
C3orf22	0.17507810585088507
C3orf33	0.19518657043658086
C3orf36	0.6427025356514208
C3orf38	0.8409767765932283
C3orf49	0.6440288955097733
C3orf52	0.06964140906151611
C3orf56	0.5392142571434164
C3orf62	0.12864746042671624
C3orf70	0.6315275097639504
C3orf80	0.7305194899263642
C3orf84	0.12965540477893944
C3orf85	0.8474293748359835
C4A	0.6441391170155208
C4A-AS1	0.6926824514348602
C4B	0.5376278556032253
C4B-AS1	0.3681605302709605
C4BPA	0.28695913417614216
C4BPB	0.18751342483103128
C4orf17	0.09477555629868656
C4orf19	0.07171230981365627
C4orf3	0.3115656692186278
C4orf33	0.499146690656417
C4orf36	0.6330416654716478
C4orf45	0.4627435983453509
C4orf46	0.98046897067689
C4orf47	0.5224690823769145
C4orf48	0.4284524239459647
C4orf50	0.3907949243339493
C4orf51	0.31384237691617395
C4orf54	0.18998364393177647
C5	0.3047375288824741
C5AR1	0.020842900987164736
C5AR2	0.048191970230708536
C5orf15	0.8623249064546621
C5orf22	0.3673017974663009
C5orf24	0.6337241778202333
C5orf34	0.6376516288596957
C5orf34-AS1	0.6705704513630064
C5orf46	0.5561988157596389
C5orf47	0.9567037166920438
C5orf49	0.14637774153103195
C5orf52	0.2675422165188596
C5orf58	0.2192920599842374
C5orf60	0.872608810662542
C5orf63	0.534804645983736
C5orf64	0.040020541114413784
C5orf64-AS1	0.09253600207310304
C5orf67	0.003551833718431485
C6	0.9579154981791697
C6orf118	0.21689655413946235
C6orf120	0.2536025362380401
C6orf132	0.6408170954052199
C6orf136	0.3141064503628357
C6orf141	0.8195033028925343
C6orf15	0.8797832052178399
C6orf163	0.4480742533673594
C6orf226	0.30338340442229883
C6orf47	0.6497128149062137
C6orf47-AS1	0.6497128149062137
C6orf52	0.0912172919524082
C6orf58	0.015610997980587403
C6orf62	0.8532594507318559
C6orf89	0.6418238307851303
C7	0.2473562592648356
C7orf25	0.8194986964247372
C7orf31	0.2450377792706518
C7orf33	0.16572313213005402
C7orf50	0.9885543635096136
C7orf57	0.4076764870873153
C8A	0.37432356730346217
C8B	0.3983811709444777
C8G	0.8824696874677056
C8orf33	0.4245862606382688
C8orf34	0.2013763285596053
C8orf34-AS1	0.9375493811081321
C8orf44	0.22805373893966274
C8orf44-SGK3	0.38111420235156623
C8orf48	0.9110688586197302
C8orf58	0.42727195652118577
C8orf74	0.4661142448416978
C8orf76	0.7548474828672759
C8orf82	0.7312974740214063
C8orf88	0.7730852959913217
C8orf89	0.2608656116597122
C8orf90	0.6915108037269287
C9	0.003091314023981495
C9orf131	0.22086393687968095
C9orf152	0.8793877652724409
C9orf153	0.7449848008350821
C9orf163	0.9696226894519316
C9orf24	0.8258496431811795
C9orf40	0.007537908652689607
C9orf43	0.39869894643928827
C9orf50	0.4338106650854977
C9orf57	0.04879695066143408
C9orf64	0.41517835348346294
C9orf72	0.5223077301087824
C9orf78	0.7993259703585973
C9orf85	0.2398299491902657
CA1	0.8135950637251299
CA10	0.5508320934682618
CA11	0.2944065410369905
CA12	0.13833539023720698
CA13	0.9385417341610712
CA14	0.7015192760685683
CA2	0.17629876318780513
CA3	0.635538985707209
CA3-AS1	0.22026779687799888
CA4	0.13897158105109084
CA5A	0.4746706335498201
CA6	0.11138105091843103
CA7	0.17693214486630815
CA8	0.9795407874033591
CA9	0.20587176163267995
CAAP1	0.4831229104136221
CAB39	0.4331927963903112
CAB39L	0.8138431949233299
CABCOCO1	0.7498247839613801
CABIN1	0.4101332292305926
CABLES1	0.4557113440524916
CABLES2	0.4994264023380204
CABP1	0.5758754142952156
CABP1-DT	0.6188225585269964
CABP2	0.2909165822437945
CABP4	0.7982003244580678
CABP5	0.4029423678352135
CABP7	0.4882163994362808
CABP7-DT	0.4947296729538786
CABS1	0.26085363090805785
CABYR	0.3940035023689141
CACFD1	0.16992154495866385
CACHD1	0.4995888625362405
CACNA1A	0.6690667163311345
CACNA1B	0.28430570808756644
CACNA1C	0.7682885982282802
CACNA1C-AS1	0.8756262790232475
CACNA1C-AS2	0.8127401032052928
CACNA1C-AS3	0.8249995764684066
CACNA1C-AS4	0.7822443340268437
CACNA1C-IT1	0.5448986093155513
CACNA1C-IT3	0.3046918448266129
CACNA1D	0.4505958408470733
CACNA1E	0.7236453285859311
CACNA1G	0.3046427864681086
CACNA1G-AS1	0.2794246889429881
CACNA1H	0.6066476712538421
CACNA1I	0.5534474049726396
CACNA1S	0.5102367251553732
CACNA2D1	0.2167753878756513
CACNA2D1-AS1	0.8207866009874742
CACNA2D2	0.6499201000735154
CACNA2D3	0.4506814400701854
CACNA2D3-AS1	0.3306960405025305
CACNA2D4	0.17268850554078025
CACNB1	0.3123943048189184
CACNB2	0.9579313125033044
CACNB3	0.513382686911969
CACNB4	0.9555602466896342
CACNG1	0.31764686049173885
CACNG2	0.09832728331277883
CACNG2-DT	0.04941467256098553
CACNG3	0.38690317645948896
CACNG4	0.23461028223455904
CACNG5	0.6110415310248126
CACNG6	0.2291453385086578
CACNG7	0.6661082765630044
CACNG8	0.2116208923365212
CACTIN	0.8374744398512778
CACTIN-AS1	0.8396497910114432
CACUL1	0.6265449735519768
CACYBP	0.09919416769310913
CAD	0.22201767510175904
CADM1	0.6600254138386416
CADM1-AS1	0.4253407010443961
CADM2	0.952540751131057
CADM2-AS1	0.9360404041978478
CADM2-AS2	0.638176411594954
CADM3	0.9601274380189608
CADM3-AS1	0.9451084084196196
CADM4	0.09510234642727444
CADPS	0.210432837490836
CADPS2	0.8459825805745727
CAGE1	0.15338662363706518
CAHM	0.4652544680055823
CALB1	0.5915663716632913
CALB2	0.9109749396963984
CALCA	0.15425060955686593
CALCB	0.28363396552549724
CALCOCO1	0.7014521853973456
CALCOCO2	0.9290571611286008
CALCR	0.4851630048135891
CALCRL	0.7136586063006483
CALCRL-AS1	0.7609174847990114
CALD1	0.9198980364249064
CALHM1	0.8631264853250333
CALHM2	0.8773483326630859
CALHM3	0.8944756654220842
CALHM4	0.5434051503791685
CALHM5	0.4580132519519651
CALHM6	0.5454198150720252
CALHM6-AS1	0.5454198150720252
CALM1	0.5918168981364472
CALM2	0.4138068340581026
CALM3	0.8184930469316747
CALML3	0.5548292963622633
CALML3-AS1	0.5861307384811547
CALML4	0.3020245564333218
CALML5	0.7250312677100418
CALML6	0.5808216464516628
CALN1	0.014036306894576522
CALR	0.3704650707543477
CALR3	0.7234939202951303
CALU	0.32942539099910384
CALY	0.6030500611698341
CAMK1	0.5204691437830933
CAMK1D	0.3639698114898543
CAMK1G	0.6065761099757003
CAMK2A	0.16333622850884966
CAMK2B	0.2691421568623461
CAMK2D	0.2520429112292664
CAMK2G	0.3636104392745148
CAMK2G-AS1	0.2544605378069127
CAMK2N1	0.3825837084670952
CAMK2N2	0.7011152747371523
CAMK4	0.31515058516469274
CAMKK1	0.7429316316801287
CAMKK2	0.5334464223852765
CAMKMT	0.8313096692609367
CAMKV	0.2523139226189521
CAMLG	0.8949138822853966
CAMP	0.4966004140818669
CAMSAP1	0.014391236464138037
CAMSAP1-DT	0.09638918399709516
CAMSAP2	0.768154401783365
CAMSAP3	0.0511086686746649
CAMTA1	0.2130862373902357
CAMTA1-AS1	0.05816620109591575
CAMTA1-AS2	0.3671850332464264
CAMTA1-DT	0.34013222373642105
CAMTA1-IT1	0.4044817440152228
CAMTA2	0.5665023848077426
CAMTA2-AS1	0.5086910587828669
CAND1	0.5399151707931921
CAND2	0.6290895856613138
CANT1	0.491090353335193
CANX	0.6758092638005406
CAP1	0.3155638246067101
CAP2	0.6579241632475133
CAPG	0.3113433946525805
CAPN1	0.7037976027411932
CAPN1-AS1	0.6400839880470529
CAPN10	0.2780616911614813
CAPN10-DT	0.1634408546629008
CAPN11	0.7654392753952837
CAPN12	0.03389333398338379
CAPN13	0.5314168060694648
CAPN14	0.05992658823405639
CAPN15	0.4467134075707739
CAPN2	0.50988985229376
CAPN3	0.5384986145308246
CAPN5	0.32115496287466994
CAPN7	0.8029508837008142
CAPN8	0.6661319681622069
CAPN9	0.011876370518866251
CAPNS1	0.33788599570535577
CAPNS2	0.4462868370985029
CAPRIN1	0.1808367232731159
CAPRIN2	0.4697141851301311
CAPS	0.4251937138231552
CAPS2	0.21395150048694944
CAPS2-AS1	0.07379133316782183
CAPSL	0.4960111467887051
CAPSL-DT	0.3516250147391615
CAPZA1	0.4468130928312509
CAPZA2	0.6407689076518739
CAPZA3	0.6926332727167255
CAPZB	0.5706004638448671
CARD10	0.585108310534853
CARD11	0.06332280725907669
CARD11-AS1	0.01087860084522546
CARD14	0.02620242391748584
CARD16	0.4289040298014904
CARD18	0.7007047976058536
CARD19	0.99441386597643
CARD6	0.4839985268786477
CARD8	0.5867616307927623
CARD8-AS1	0.4466275281453068
CARD9	0.8832108354021175
CARF	0.11158149948533352
CARHSP1	0.3435306720758423
CARHSP1-DT	0.34909785212598743
CARM1	0.11407992630230268
CARMAL	0.10115516991923112
CARMIL1	0.5030984281411833
CARMIL2	0.03377284106014988
CARMIL3	0.06384713233308381
CARMN	0.8312351060223415
CARNMT1	0.4076546139392215
CARNMT1-AS1	0.02310917807691509
CARNS1	0.9058063307849205
CARS1	0.7692752460895003
CARS1-AS1	0.8607278388404012
CARS2	0.5546985586086038
CARTPT	0.9686880677917566
CASC11	0.6751775846424876
CASC15	0.054741245849198206
CASC16	0.11001737151660744
CASC17	0.01873176019480305
CASC18	0.2518233437973664
CASC19	0.7811557997426442
CASC2	0.35937949651814965
CASC20	0.0028842791857703327
CASC22	0.7054556090810283
CASC23	0.4536889572159791
CASC3	0.2073085173628912
CASC6	0.8224309806057558
CASC8	0.8022599471410771
CASC9	0.08440852447362385
CASD1	0.2925006326632448
CASKIN1	0.6475947214411656
CASKIN2	0.1499395253908855
CASP1	0.6889083229343982
CASP10	0.08610923410469967
CASP12	0.06304766254731736
CASP14	0.1859908965219242
CASP2	0.4356391218708041
CASP3	0.9379637817048982
CASP4	0.13135686872954222
CASP4LP	0.09302663576158154
CASP5	0.4976505410714066
CASP6	0.266756153999493
CASP7	0.8097664018364243
CASP8	0.2673315812118391
CASP8AP2	0.3139865858858394
CASP9	0.7142419790697461
CASQ1	0.8680166413540414
CASQ2	0.6450156359678794
CASR	0.3473077050325028
CASS4	0.8797466420672508
CAST	0.021186630377082568
CASTOR1	0.9489767317435092
CASTOR2	0.6944929325047093
CASTOR3P	0.7252271799119374
CASZ1	0.9439767979989058
CAT	0.8798979641089621
CATIP	0.7524127787435837
CATIP-AS1	0.7524127787435837
CATIP-AS2	0.7880804369710415
CATSPER1	0.8929127717848979
CATSPER2	0.6551697669807541
CATSPER2P1	0.6230968681624873
CATSPER3	0.06226218487186996
CATSPER4	0.7086375339826307
CATSPERB	0.08572499853016102
CATSPERD	0.8037899665508532
CATSPERE	0.888502420093577
CATSPERG	0.8225079929446795
CATSPERZ	0.8825912176374846
CAV1	0.3328402249124435
CAV2	0.1864401485317893
CAV3	0.937532224380195
CAVIN1	0.03908663260324158
CAVIN2	0.2609837745866631
CAVIN2-AS1	0.6545183351168613
CAVIN3	0.3080332689297254
CAVIN4	0.8014154931085318
CBARP	0.5766722920686587
CBARP-DT	0.6088513682530939
CBFA2T2	0.12697527239102746
CBFA2T3	0.6404668207860136
CBFB	0.3480068807455441
CBL	0.5617953482904209
CBLB	0.5359870984840647
CBLC	0.7987411587050073
CBLIF	0.20826248142181916
CBLL1	0.4196851833201827
CBLL1-AS1	0.5988397378889422
CBLN1	0.7896332176970327
CBLN2	0.939130909523163
CBLN3	0.7564066019067152
CBLN4	0.8184134665415697
CBR1	0.11308103726597285
CBR1-AS1	0.059215760973360225
CBR3	0.0925804802586751
CBR3-AS1	0.08547767467746548
CBR4	0.8013245301778383
CBR4-DT	0.8572568153174502
CBS	0.5890842822232081
CBX1	0.38767821886350295
CBX2	0.6216279648986917
CBX3	0.7661388479404994
CBX4	0.16246918411122507
CBX5	0.03161134685330247
CBX6	0.9479384610680536
CBX7	0.2278318048629477
CBX8	0.4125183567247808
CBY1	0.8680951620246675
CBY2	0.8939209861826862
CBY3	0.8832006956354432
CC2D1A	0.4207978875446252
CC2D1B	0.5520572098804032
CC2D2A	0.5110483316285539
CC2D2B	0.3937581147199892
CCAR1	0.6198666342433015
CCAR2	0.3962830834017577
CCAT2	0.5030578166470345
CCBE1	0.09364214856054992
CCDC102A	0.29445813074944605
CCDC102B	0.7607313818439201
CCDC103	0.9987201640938164
CCDC105	0.2948822466290705
CCDC106	0.3685914259410361
CCDC107	0.1672916681542379
CCDC110	0.3993902231902822
CCDC112	0.4925024641008424
CCDC113	0.2334686382295633
CCDC115	0.2532225072553127
CCDC116	0.3421136274925381
CCDC117	0.5307309276758629
CCDC12	0.0057912642086359045
CCDC121	0.21541307627693693
CCDC122	0.6180650798816384
CCDC124	0.2852675675160017
CCDC125	0.07967284475803182
CCDC126	0.8274196107858645
CCDC127	0.06227248547024011
CCDC13	0.8402630693104938
CCDC13-AS1	0.8691868726811076
CCDC13-AS2	0.872886272381741
CCDC134	0.9934371764374984
CCDC136	0.37411211045421744
CCDC137	0.9486660678711364
CCDC138	0.8880695570412798
CCDC14	0.9914578106417418
CCDC140	0.9651697174413348
CCDC141	0.3035982748426178
CCDC142	0.15973812805055765
CCDC144A	0.12743398528848088
CCDC144BP	0.5391352862178642
CCDC144NL	0.7411163003648843
CCDC144NL-AS1	0.08101004810057623
CCDC146	0.06910242928549698
CCDC148	0.9708447443201328
CCDC148-AS1	0.9151265131537576
CCDC149	0.2785127558494417
CCDC15	0.4726165920473699
CCDC15-DT	0.5524960978248016
CCDC150	0.09321494146728976
CCDC152	0.1937606921213548
CCDC153	0.2830358090372332
CCDC154	0.5736819737721938
CCDC157	0.9381405272896309
CCDC158	0.3938949022783396
CCDC159	0.2689947212018572
CCDC163	0.5069341858709704
CCDC166	0.8345054941128336
CCDC167	0.9428444110879246
CCDC168	0.018540468175719086
CCDC169	0.4190955338783796
CCDC169-SOHLH2	0.3538384451040073
CCDC17	0.9070535773348188
CCDC170	0.6859976321155841
CCDC171	0.6273952658340439
CCDC172	0.705233552468225
CCDC174	0.1488021911070218
CCDC175	0.030947169432503138
CCDC177	0.4168931264513239
CCDC178	0.4440614802138331
CCDC179	0.2010509824913454
CCDC18	0.9755941955698646
CCDC18-AS1	0.952526133402962
CCDC180	0.7971406955975826
CCDC181	0.4868965010450615
CCDC182	0.3790418249070896
CCDC183	0.5452954186600385
CCDC183-AS1	0.5273565730593699
CCDC184	0.6862404079165754
CCDC185	0.2705287275390771
CCDC186	0.374221271328748
CCDC187	0.02158809264659289
CCDC188	0.043748655806322916
CCDC190	0.1473222199296692
CCDC191	0.5819988446973957
CCDC192	0.16754592481210706
CCDC194	0.14881896424726604
CCDC195	0.8251395141587233
CCDC196	0.6000267753626136
CCDC197	0.3585263354257988
CCDC198	0.033340071990176016
CCDC200	0.4333880868116766
CCDC201	0.2471794083521953
CCDC24	0.8785672366261896
CCDC25	0.3995558689456471
CCDC26	0.7204247331081541
CCDC27	0.1179342370056462
CCDC28A	0.6420141239869069
CCDC28A-AS1	0.08024610412280148
CCDC28B	0.2904889581517131
CCDC3	0.2399104841553605
CCDC30	0.677896253406824
CCDC32	0.6877589376385701
CCDC33	0.024224102419119157
CCDC34	0.27494154347902644
CCDC38	0.3605291713632999
CCDC39	0.2009085440284763
CCDC39-AS1	0.255741025003562
CCDC40	0.02389969072561277
CCDC42	0.4833159201494278
CCDC43	0.8608870083100615
CCDC47	0.033001421195465064
CCDC50	0.6485513787111334
CCDC51	0.26713364242216864
CCDC54	0.7717056456308853
CCDC54-AS1	0.9472946970002832
CCDC57	0.8193396997966202
CCDC59	0.5407685110352267
CCDC6	0.05927650134797996
CCDC60	0.20999175606920734
CCDC61	0.4819624559897086
CCDC62	0.2461501098583918
CCDC63	0.14330844686534205
CCDC65	0.30736880431074304
CCDC66	0.3569099884521264
CCDC68	0.2975384647691249
CCDC69	0.7091051356760019
CCDC7	0.1050035378538468
CCDC70	0.4719407153613686
CCDC71	0.13195224298073
CCDC71L	0.9476037024295024
CCDC73	0.4430538872303796
CCDC74A	0.9257841578177796
CCDC74B	0.6922050455194694
CCDC77	0.7603918249001724
CCDC78	0.35674933227830385
CCDC8	0.6890382590013906
CCDC80	0.3171408570664516
CCDC81	0.0774478023696672
CCDC82	0.21588786329596904
CCDC83	0.7314362361499079
CCDC85A	0.5080878847096415
CCDC85B	0.2899911942021223
CCDC85C	0.7638631941722046
CCDC86	0.4189893978351301
CCDC87	0.9361831039981834
CCDC88A	0.8993863493445653
CCDC88B	0.8650006854830956
CCDC88C	0.1674733154641328
CCDC88C-DT	0.17962712991494745
CCDC89	0.09619339794635967
CCDC9	0.02222484069284369
CCDC90B	0.3393855135507253
CCDC90B-AS1	0.4372443596604873
CCDC91	0.13484654572272006
CCDC92	0.7585472527975435
CCDC92B	0.06387254393362019
CCDC93	0.3514653904648589
CCDC96	0.919649969846188
CCDC97	0.5407423261551475
CCDC9B	0.12446251016711685
CCDST	0.3313602814208724
CCER1	0.5833918419021522
CCER2	0.3155097557501293
CCHCR1	0.7398852296907299
CCIN	0.6482690272894168
CCK	0.5804592652966243
CCKAR	0.14628137256220847
CCKBR	0.6233533688144791
CCL1	0.5673512786757703
CCL11	0.7858614148874641
CCL13	0.5531629020875602
CCL14	0.7502808417931458
CCL15	0.8500290943376763
CCL15-CCL14	0.8183733641990931
CCL16	0.7483391526479148
CCL17	0.6145044580398905
CCL18	0.9341383736747558
CCL19	0.3041543192558104
CCL2	0.8306886392335144
CCL20	0.3053841286337844
CCL21	0.3098349008026133
CCL22	0.5977022191849475
CCL23	0.9040935751204338
CCL24	0.8470966689200032
CCL25	0.7567352008174022
CCL26	0.9234154615587801
CCL27	0.3204501597006133
CCL28	0.9499397243710344
CCL3	0.9264051638407768
CCL3-AS1	0.9391004088968328
CCL3L1	0.0853769346944393
CCL4	0.8680933524636525
CCL5	0.6896723058815555
CCL7	0.7916142344496033
CCL8	0.6107022278568596
CCM2	0.13726075291584766
CCM2L	0.4101203597135644
CCN1	0.7621633939937347
CCN2	0.622895445698764
CCN3	0.4512666257548962
CCN4	0.3589461828011505
CCN5	0.17221071773775304
CCN6	0.10898013675884632
CCNA1	0.9825503014733734
CCNA2	0.6738528507467652
CCNB1	0.0046024358228898285
CCNB1IP1	0.3724197280628504
CCNB2	0.10425984657418884
CCNC	0.2225083372363888
CCND1	0.21623530851333927
CCND2	0.18755196641961613
CCND2-AS1	0.07073117272840679
CCND3	0.737792085475347
CCNDBP1	0.5207476122779344
CCNE1	0.3915841154980977
CCNE2	0.035227473654434016
CCNF	0.9125423521827688
CCNG1	0.07705876566694607
CCNG2	0.02396672080246809
CCNH	0.021916578255234187
CCNI	0.03668868502652012
CCNI2	0.17342846929570144
CCNJ	0.6723238266517308
CCNJL	0.9949841974323641
CCNK	0.7743264361904977
CCNL1	0.33159942933000475
CCNL2	0.9155466618114816
CCNO	0.572830772969895
CCNO-DT	0.5234100753816906
CCNP	0.6847471240458395
CCNT1	0.6763628187652099
CCNT2	0.1533863842145844
CCNT2-AS1	0.23113308755308806
CCNY	0.5745080556168146
CCNY-AS1	0.6261536707364028
CCNYL1	0.4394929474454785
CCNYL2	0.5579725393837582
CCP110	0.05738105845456193
CCPG1	0.3954510116481221
CCR1	0.6520894725995116
CCR10	0.5653122577598296
CCR2	0.507274509105249
CCR3	0.7441566598572011
CCR4	0.15009750066074112
CCR5	0.4157510457801637
CCR5AS	0.4282495967953099
CCR6	0.9674405028756321
CCR7	0.2747662407672857
CCR8	0.9743421018636248
CCR9	0.5123175416549285
CCRL2	0.5657578932456886
CCS	0.9585973199993204
CCSAP	0.09968641898663083
CCSER1	0.3289748538696323
CCSER2	0.3740573155206146
CCT2	0.8358497913793766
CCT3	0.7056046542608745
CCT4	0.4636512229092071
CCT5	0.0981105789099247
CCT6A	0.6596073802587671
CCT6B	0.9173668483290884
CCT6P3	0.06363950861060008
CCT7	0.5790853023613001
CCT8	0.3432252197951815
CCT8L2	0.6741496892178249
CCZ1	0.7231119612205285
CCZ1B	0.2092533280656405
CD101	0.9781310986512544
CD101-AS1	0.9417196142349712
CD109	0.189012871584124
CD109-AS1	0.5287771551027378
CD14	0.8395099264422603
CD151	0.6881707108536661
CD160	0.2220973654098556
CD164	0.6900374424817682
CD164L2	0.6382794270883718
CD177	0.6417440931548399
CD180	0.7238153389326996
CD19	0.1458798982943872
CD1A	0.2998293204606421
CD1B	0.6800933669429734
CD1C	0.38296391625778
CD1D	0.09112019349604694
CD1E	0.8806566397731332
CD2	0.02082454318212007
CD200	0.3791109162746892
CD200R1	0.7083358313603263
CD200R1L	0.7468385181310999
CD200R1L-AS1	0.5652241741388611
CD207	0.618854254869929
CD209	0.504139105483506
CD22	0.6066260788328943
CD226	0.2431124981676108
CD24	0.986062983405952
CD244	0.20975030619311885
CD247	0.8871732705330769
CD248	0.32378067298593594
CD27	0.8692860513807098
CD27-AS1	0.8878348847288222
CD274	0.6341566170005912
CD276	0.7975527092835135
CD28	0.5225784044120434
CD2AP	0.7205626622961584
CD2AP-DT	0.8580451997729103
CD2BP2	0.14388093759537854
CD2BP2-DT	0.1492060064580924
CD300A	0.4669837279589842
CD300C	0.18142793747921432
CD300E	0.3216824667957978
CD300H	0.1968391717643652
CD300LB	0.1427529861126377
CD300LD	0.15860774004500344
CD300LD-AS1	0.15378126596594174
CD300LF	0.268143105177494
CD300LG	0.2458421133885485
CD302	0.4290480231525238
CD320	0.1935706401137577
CD33	0.8710716495354306
CD34	0.7688510777650777
CD36	0.674427434424878
CD37	0.8366495483977643
CD38	0.9118966055789266
CD3D	0.4796484537572859
CD3E	0.44411071017451786
CD3G	0.4848687464251146
CD4	0.10521981276032973
CD40	0.6819520547311478
CD44	0.33016352703887897
CD44-AS1	0.18428076303123286
CD44-DT	0.6264572561398761
CD46	0.7674496140737657
CD47	0.07916072118320994
CD48	0.12594824449467099
CD5	0.9906249805458536
CD52	0.5477850584801998
CD53	0.92008352728357
CD55	0.7888553890906473
CD58	0.1616266373095679
CD59	0.12290299345950813
CD5L	0.9879750835536496
CD6	0.1635964471400616
CD63	0.014510966849299868
CD63-AS1	0.01586467708524375
CD68	0.8727939651070546
CD7	0.06748899499337463
CD70	0.6526797867922172
CD72	0.094662006866492
CD74	0.1578791801084975
CD79A	0.5514163817027757
CD79B	0.01103654566231832
CD80	0.7169758203926414
CD81	0.1980938454491992
CD81-AS1	0.12389535679444608
CD82	0.7137956358662076
CD82-AS1	0.6677847532675072
CD83	0.15254324196129898
CD84	0.4695728057810404
CD86	0.7687167161007855
CD8A	0.2143493399251778
CD8B	0.1869237097323048
CD8B2	0.5702888411214648
CD9	0.4563374873554426
CD93	0.561997324616711
CD96	0.8711413194986555
CDA	0.365382214773731
CDADC1	0.816365975002975
CDAN1	0.9821817198494768
CDC123	0.2065810657873624
CDC14A	0.7229611658612526
CDC14B	0.5986884773397875
CDC14C	0.405663985497111
CDC16	0.8365060381424811
CDC20	0.3011907298965921
CDC20-DT	0.3166631173424939
CDC20B	0.689188477979301
CDC23	0.21233227074387293
CDC25A	0.6322336355076366
CDC25B	0.4248466745276427
CDC25C	0.5744551721936335
CDC26	0.07165346218047586
CDC27	0.007045785304624297
CDC34	0.7668802069848204
CDC37	0.4986630032788023
CDC37L1	0.9368070672066222
CDC37L1-DT	0.8832805429784991
CDC40	0.1613193712226063
CDC42	0.3775239664920495
CDC42-AS1	0.14768601144980192
CDC42-IT1	0.2990779473222474
CDC42BPA	0.37280539973862825
CDC42BPB	0.15902834927665271
CDC42BPG	0.05178030084351315
CDC42EP1	0.1427638811358702
CDC42EP2	0.7824972253843907
CDC42EP3	0.04148483185972263
CDC42EP4	0.34855231839822154
CDC42EP5	0.07635291357891072
CDC42SE1	0.7327568261540194
CDC42SE2	0.4949274027843467
CDC45	0.9386886539523542
CDC5L	0.5054506035330737
CDC6	0.20338148482355667
CDC7	0.7695521997886887
CDC73	0.43998163636099386
CDCA2	0.09563518341065104
CDCA3	0.4560393706150835
CDCA4	0.9247947554606044
CDCA5	0.18718948259720508
CDCA7	0.2816383623041009
CDCA7L	0.8151855762906894
CDCA8	0.4459581393669088
CDCP1	0.19634920918484267
CDCP2	0.09766222869741624
CDH1	0.5425852435287586
CDH10	0.9601206685325522
CDH11	0.7139589649977668
CDH12	0.6768122699628139
CDH13	0.4047115729942377
CDH13-AS1	0.3418039785352213
CDH13-AS2	0.5660624634954537
CDH15	0.6332423444849513
CDH16	0.39534950755325815
CDH17	0.06569065484303588
CDH18	0.5742255179172729
CDH18-AS1	0.1461420876215246
CDH19	0.9170411739577864
CDH2	0.061267519698871224
CDH20	0.3962162052862496
CDH22	0.15166905362803684
CDH23	0.7369215748383378
CDH23-AS1	0.6885591598665952
CDH24	0.03419466944776228
CDH26	0.16166674429951122
CDH3	0.7095251876811315
CDH3-AS1	0.6475197619738953
CDH4	0.4932711469091373
CDH5	0.43420671407778544
CDH6	0.44405308642345903
CDH7	0.6358459111096466
CDH8	0.2460458782072211
CDH8-AS1	0.09099390750803864
CDH9	0.34067514519658315
CDHR1	0.7562285256207935
CDHR2	0.3620431130909415
CDHR3	0.9464238035566476
CDHR4	0.14355451803079222
CDHR5	0.35549625842026705
CDIN1	0.6485631148788319
CDIP1	0.7613898347812819
CDIPT	0.26597530159416016
CDK1	0.7298910364205634
CDK10	0.5042758409373956
CDK11A	0.12475669250123485
CDK11B	0.4613859035818816
CDK12	0.7997903849242376
CDK13	0.39196684045667896
CDK13-DT	0.5446438313889752
CDK14	0.5401970008358609
CDK15	0.018289073469112016
CDK17	0.3795949801896499
CDK18	0.11695645731985588
CDK19	0.9388694020217612
CDK2	0.20412970438776745
CDK20	0.9782917955931364
CDK2AP1	0.7009663246729178
CDK2AP2	0.3102857098582664
CDK3	0.21941052180087198
CDK4	0.07322495410744334
CDK5	0.21708191529954807
CDK5R1	0.2975464337748143
CDK5R2	0.7859340199411717
CDK5R2-AS1	0.6833572639647989
CDK5RAP1	0.08074451999924663
CDK5RAP2	0.8650253755085078
CDK5RAP3	0.03129221371758306
CDK6	0.929788986046058
CDK6-AS1	0.24936338847757106
CDK7	0.03640104647131615
CDK8	0.03979978911535692
CDK9	0.6312892057518302
CDKAL1	0.9439134237725706
CDKL1	0.2372589932868025
CDKL2	0.2555483646850798
CDKL3	0.04880154652156599
CDKL4	0.2504442944373987
CDKN1A	0.7205344503059901
CDKN1B	0.05433291269928203
CDKN1C	0.6518627418824487
CDKN2A	0.5840326442022229
CDKN2A-DT	0.5419145991304997
CDKN2AIP	0.3797806285279881
CDKN2AIPNL	0.152539826762779
CDKN2B	0.7978348777614708
CDKN2B-AS1	0.33421988766222155
CDKN2C	0.5435624520515114
CDKN2D	0.2304160573781076
CDKN3	0.1434719055813493
CDNF	0.14417320936051098
CDO1	0.7252704242493708
CDON	0.2999039073011308
CDPF1	0.6183593517115225
CDR2	0.12447652480658468
CDR2-DT	0.08695924819793205
CDR2L	0.5703107432676053
CDRT15	0.3661584319288901
CDRT15L2	0.6581074728197529
CDRT15P3	0.2763476699729613
CDRT4	0.21759405651435446
CDRT7	0.7695172712904756
CDRT8	0.3134428151873259
CDS1	0.6429522420767577
CDS2	0.5284427016564666
CDSN	0.8614176666513245
CDT1	0.9713545863922946
CDV3	0.07328916814912295
CDX1	0.6799979986490747
CDX2	0.18486003614102095
CDYL	0.7523563667230162
CDYL-AS1	0.979875072449056
CDYL2	0.14536124518014482
CEACAM1	0.8733173168782719
CEACAM16	0.4058765779395168
CEACAM16-AS1	0.4468370552811365
CEACAM18	0.07396294210260268
CEACAM19	0.4661727733248943
CEACAM20	0.2575242438559749
CEACAM21	0.9066240880644318
CEACAM22P	0.2487688963592917
CEACAM3	0.377276029126554
CEACAM4	0.8121487234068432
CEACAM5	0.2674877958227965
CEACAM6	0.3729827210332496
CEACAM7	0.4177235787332357
CEACAM8	0.8261101650952594
CEBPA	0.34738131216214824
CEBPA-DT	0.33493872090109555
CEBPB	0.6596676876699081
CEBPB-AS1	0.6506194494492248
CEBPD	0.5730859521787679
CEBPE	0.2211068595383232
CEBPG	0.9753603451771118
CEBPZ	0.6760892183162472
CEBPZOS	0.6128149660816087
CECR2	0.7541157304807282
CECR3	0.4611889003323584
CEL	0.4416702354777695
CELA1	0.18346440525198426
CELA2A	0.4504032940079085
CELA2B	0.4910490798827001
CELA3A	0.17909146455510644
CELA3B	0.15300163327802074
CELF1	0.6748288798401706
CELF2	0.6255535932330478
CELF2-AS1	0.578747609216187
CELF2-AS2	0.5876741688531418
CELF2-DT	0.6435941234754212
CELF3	0.08651099980544917
CELF4	0.5962328561217997
CELF5	0.8278488605582138
CELF6	0.17210529166123928
CELSR1	0.4559301123322264
CELSR2	0.9648926114583808
CELSR3	0.04560405759310271
CEMIP	0.3310294156750465
CEMIP2	0.5657037001415849
CEMP1	0.9443
CENATAC	0.9405030601391492
CENATAC-DT	0.9272339076769024
CEND1	0.3514785901470037
CENPA	0.531764206999129
CENPB	0.3882345493549819
CENPC	0.34798248653178426
CENPE	0.535964592566865
CENPF	0.5437766656571341
CENPH	0.005912848748626409
CENPJ	0.17572958317939766
CENPK	0.4853038602432445
CENPL	0.5017463802977817
CENPM	0.6226016363599395
CENPN	0.33373790734685443
CENPN-AS1	0.39109172191856334
CENPO	0.013045671326317064
CENPP	0.2999402052469365
CENPQ	0.7896286319009032
CENPS	0.5932391805093926
CENPS-CORT	0.4561373659950786
CENPT	0.4347492144875795
CENPU	0.5890029516116931
CENPV	0.7789679100160959
CENPW	0.4767521558807291
CENPX	0.4311199754498516
CEP104	0.3051911894043912
CEP112	0.17947168646246953
CEP120	0.5495614909567454
CEP126	0.969494651686327
CEP128	0.2332133049011457
CEP131	0.2047037120720363
CEP135	0.9879586043433918
CEP152	0.5153967193063137
CEP162	0.9103055132506366
CEP164	0.5109212680411896
CEP170	0.5637533068638778
CEP170B	0.7548051013260143
CEP19	0.4048592787854709
CEP192	0.4193852801274563
CEP192-DT	0.4115428008992332
CEP20	0.8461460349278456
CEP250	0.31734816837518376
CEP250-AS1	0.5553146654122795
CEP290	0.8707923986995576
CEP295	0.2306033400426357
CEP295NL	0.8157539632094892
CEP350	0.28677160886488906
CEP41	0.6546874257315616
CEP43	0.936119731806918
CEP44	0.6591779389634181
CEP55	0.9931070567003658
CEP57	0.155749767054029
CEP57L1	0.4984576769725978
CEP63	0.5463351096491946
CEP68	0.7854393855746098
CEP70	0.050911573943264565
CEP72	0.8919447679883924
CEP72-DT	0.9955377547302352
CEP76	0.06786848892042835
CEP78	0.2979263621115519
CEP83	0.963594442766361
CEP83-DT	0.9786584883900192
CEP85	0.5253280666436043
CEP85L	0.05640284212490242
CEP89	0.4854193004995131
CEP95	0.35020342163665497
CEP97	0.98378479302503
CEPT1	0.4748392078210933
CER1	0.8864861902892159
CERCAM	0.15623487313221507
CERK	0.11830226456661465
CERKL	0.7421537091379525
CERNA1	0.5902105554701971
CERNA2	0.6392088093185435
CERNA3	0.22025189633776088
CEROX1	0.5467397312427738
CERS1	0.5764752178836745
CERS2	0.7946579174213549
CERS3	0.3208053227721357
CERS3-AS1	0.2830220520083219
CERS4	0.4019166168984935
CERS5	0.5871782174462421
CERS6	0.04521989152860606
CERS6-AS1	0.0963451897791846
CERT1	0.022168350641325496
CES1	0.2827341751981477
CES1P1	0.8686802602462389
CES2	0.34076848097316514
CES3	0.4405077809359991
CES4A	0.4383223542689571
CES5A	0.4163275979981039
CETN1	0.5347788956770332
CETN3	0.8125538606050892
CETP	0.9755944661783572
CFAP100	0.2472798619550683
CFAP100-DT	0.4391670467219554
CFAP107	0.2598850754109144
CFAP119	0.8661437743167852
CFAP126	0.0683826625061556
CFAP141	0.4277455800611175
CFAP157	0.34851245470282743
CFAP161	0.0961106258630613
CFAP20	0.06401171770033309
CFAP206	0.4600572434452391
CFAP20DC	0.9386173432508524
CFAP20DC-AS1	0.9371502160986483
CFAP20DC-DT	0.6442661659037761
CFAP210	0.7644510593630884
CFAP221	0.808294727198466
CFAP251	0.3091380087577653
CFAP276	0.10079202067097748
CFAP298	0.714924982830297
CFAP298-TCP10L	0.7660095075434779
CFAP299	0.5241946153621673
CFAP300	0.9723812672047941
CFAP36	0.7850805626360637
CFAP410	0.30366894346478424
CFAP418	0.472943319362301
CFAP418-AS1	0.7946341958303724
CFAP43	0.5318623519890339
CFAP44	0.5155922159971583
CFAP44-AS1	0.67254165128808
CFAP45	0.14586158915715158
CFAP46	0.7774280207575002
CFAP52	0.6396412184961087
CFAP53	0.25128728985844473
CFAP54	0.217127441981957
CFAP57	0.8850687772018784
CFAP58	0.4763020857323932
CFAP58-DT	0.3347077341991347
CFAP61	0.1564904500615371
CFAP61-AS1	0.062181826927658834
CFAP65	0.7412432146233403
CFAP69	0.25677388205075324
CFAP70	0.8181739445019234
CFAP73	0.4520150580205562
CFAP74	0.7812227850889315
CFAP77	0.15678636621568248
CFAP91	0.5865765647229775
CFAP92	0.7500637450813079
CFAP95	0.5832924328020084
CFAP95-DT	0.7820776983184148
CFAP97	0.729913127695309
CFAP97D1	0.7321729545826317
CFAP97D2	0.9864701164183051
CFAP99	0.7425073477671933
CFB	0.6155590718498245
CFD	0.5483831693182418
CFDP1	0.8609241396707622
CFH	0.7720116634560301
CFHR1	0.4016502633817941
CFHR2	0.7940247536161691
CFHR3	0.517846612843045
CFHR4	0.604819552537782
CFHR5	0.8177822415235272
CFI	0.0069420311104623775
CFL1	0.19652343297945532
CFL1P1	0.08130701857702605
CFL2	0.2673380106857287
CFLAR	0.1187164750275344
CFLAR-AS1	0.12746195843717273
CFTR	0.12972124631374565
CFTR-AS1	0.1193418726355448
CGA	0.6259903444107252
CGAS	0.024048841871466557
CGB1	0.12480737327266955
CGB2	0.15985025558928925
CGB3	0.12494591567303305
CGB5	0.15362840467871175
CGB7	0.17712593863081816
CGB8	0.1798117014195062
CGGBP1	0.8634239022401691
CGN	0.9197901675100062
CGNL1	0.19588257774401413
CGREF1	0.7557618594232487
CGRRF1	0.035223492445080766
CH25H	0.8185124478267143
CHAC1	0.5011151255786305
CHAC2	0.1161642871470172
CHAD	0.5534095503879465
CHADL	0.7814114913101868
CHAF1A	0.7681213477195699
CHAF1B	0.6320067211358981
CHAMP1	0.7038331169950395
CHASERR	0.4423138367974696
CHAT	0.4025498941703606
CHCHD1	0.20303182469729847
CHCHD10	0.31425918244922146
CHCHD2	0.7442327092872739
CHCHD3	0.09788523963815897
CHCHD4	0.9028849193039042
CHCHD5	0.9713675403530084
CHCHD6	0.7092444263431449
CHCHD7	0.16510553107197606
CHCT1	0.5393747497374598
CHD1	0.8103206176735402
CHD1-DT	0.8568286351795364
CHD1L	0.4463707008769726
CHD2	0.4679606096551623
CHD3	0.4163771353442573
CHD4	0.4047121386157033
CHD5	0.7278316511068441
CHD6	0.5789911126620519
CHD7	0.5772944093313152
CHD8	0.7999792786715543
CHD9	0.4611307219646573
CHDH	0.2421785101514919
CHEK1	0.18123285421320573
CHEK2	0.5303653894300523
CHERP	0.6367333658570299
CHFR	0.990874599994508
CHFR-DT	0.9951326939408836
CHGA	0.4217013570773006
CHGB	0.07333035498980656
CHI3L1	0.23505486190014505
CHI3L2	0.49046657592909
CHIA	0.40180040974656817
CHIAP2	0.4851014278998408
CHIC2	0.3728755411676116
CHID1	0.8149107211677142
CHIT1	0.3350485116929404
CHKA	0.21685288229165597
CHKA-DT	0.11694915550728817
CHKB	0.005236608820954669
CHKB-CPT1B	0.0068294711687896794
CHKB-DT	0.005066334290065755
CHL1	0.3611921865174844
CHL1-AS1	0.8634235879103116
CHL1-AS2	0.1511070110480034
CHML	0.2368646384913393
CHMP1A	0.33938704303326384
CHMP1B	0.9577570277345936
CHMP1B-AS1	0.962199883692424
CHMP2A	0.013330183887625248
CHMP2B	0.2858778540778044
CHMP3	0.04343752831134867
CHMP3-AS1	0.0071687120793780265
CHMP4A	0.26177755174623096
CHMP4B	0.7872553440609859
CHMP4C	0.12526843400787935
CHMP5	0.6338300821451627
CHMP6	0.4964035943719686
CHMP7	0.015580655789944888
CHN1	0.3452042986176573
CHN2	0.033225954897917354
CHN2-AS1	0.1854803279374787
CHODL	0.6067552253388989
CHODL-AS1	0.7264377262850958
CHORDC1	0.3589097788708663
CHP1	0.17256401409065114
CHP2	0.3417540061456022
CHPF	0.4158575307773476
CHPF2	0.031522844874616714
CHPT1	0.3843461960545111
CHRAC1	0.3102925848267668
CHRD	0.8825138462426874
CHRDL2	0.4176119611020303
CHRM1	0.9928593842425912
CHRM2	0.6920793428404863
CHRM3	0.4910415460455814
CHRM3-AS1	0.2495967027266743
CHRM3-AS2	0.3604494975666953
CHRM4	0.3675171150554197
CHRM5	0.0754528847113346
CHRNA1	0.6169553660578696
CHRNA10	0.3934561330248654
CHRNA2	0.6818780550240869
CHRNA3	0.16093325703153022
CHRNA4	0.966626659120246
CHRNA5	0.18102245584668675
CHRNA6	0.9248916288162364
CHRNA7	0.4324785603181806
CHRNA9	0.5510254371684822
CHRNB1	0.9398562347411769
CHRNB2	0.6402997645383643
CHRNB3	0.676059330326111
CHRNB4	0.15750937410025295
CHRND	0.8086585463842311
CHRNE	0.42967219761401343
CHRNG	0.735218903480545
CHROMR	0.9445603091375604
CHST1	0.2377593062807213
CHST10	0.11528483088370654
CHST11	0.6966167029017865
CHST12	0.12106594994680198
CHST13	0.18637104445778
CHST14	0.6596356077400171
CHST15	0.3781377976205184
CHST2	0.7035385766077946
CHST3	0.669083027413357
CHST4	0.5163866215501706
CHST5	0.9016233227184132
CHST6	0.9404274310378482
CHST8	0.16180822958133054
CHST9	0.6442318559387588
CHSY1	0.1354096502979545
CHSY3	0.03293522861756154
CHTF18	0.7135831129163736
CHTF8	0.9594428280865626
CHTOP	0.03153107478662831
CHUK	0.8528691270868971
CHUK-DT	0.849467221001646
CHURC1	0.1605435217050481
CHURC1-FNTB	0.1210358432417406
CIAO1	0.5500986180831351
CIAO2A	0.19946310924174535
CIAO2B	0.3185568754726044
CIAO3	0.3258313426107841
CIAPIN1	0.4040691722877476
CIART	0.7269988069755723
CIB1	0.8262301000155428
CIB2	0.5243795851004226
CIB3	0.3532551385058745
CIB4	0.3356064148748628
CIBAR1	0.809645953788686
CIBAR1-DT	0.7666988806504044
CIBAR2	0.2694335523929327
CIC	0.8810443138909193
CIDEA	0.33305519693999475
CIDEB	0.2454163355003949
CIDEC	0.27898886271802753
CIITA	0.5020980046243214
CILK1	0.8490842362063522
CILP	0.21596685664538345
CILP2	0.7672913503450551
CINP	0.5118322812292065
CIP2A	0.20962333046513693
CIPC	0.6839736303530372
CIR1	0.058991493961881636
CIRBP	0.2342968874327824
CIRBP-AS1	0.20744104872744312
CIROP	0.1633748676540382
CISD1	0.5229570352179268
CISD2	0.9813697831578908
CISD3	0.11616863132564535
CISH	0.207744290181776
CISTR	0.6258502326765121
CIT	0.16217070521241356
CITED2	0.058740234041997685
CITED4	0.5884396751413404
CIZ1	0.3298669525478001
CKAP2	0.996918120636757
CKAP2-DT	0.996918120636757
CKAP2L	0.8840646152322404
CKAP4	0.9337323594715748
CKAP5	0.5600915823152888
CKB	0.1828312341910824
CKLF	0.4467103306832157
CKLF-CMTM1	0.6046403827730726
CKM	0.36882373331197416
CKMT1A	0.6375844206885017
CKMT1B	0.6357695349490244
CKMT2	0.7091235377028458
CKMT2-AS1	0.8758843792672595
CKS1B	0.10235277729646948
CKS2	0.8526232542497285
CLASP1	0.08891340088448701
CLASP1-AS1	0.08914304647925086
CLASP2	0.34112908323204616
CLASRP	0.7276210358896088
CLBA1	0.9233149284247996
CLC	0.5758465689868535
CLCA1	0.6947997551758601
CLCA2	0.8399513987221945
CLCA3P	0.2078516066513026
CLCA4	0.11842247734021992
CLCA4-AS1	0.04367651444988152
CLCC1	0.4710756608756032
CLCF1	0.8975185525579771
CLCN1	0.2397142949374583
CLCN2	0.9108329921585612
CLCN3	0.2404906086522645
CLCN6	0.5032217855028311
CLCN7	0.5602447813276141
CLCNKA	0.5910367339425362
CLCNKB	0.6439635931557844
CLDN1	0.1578644737087656
CLDN10	0.34518604815706755
CLDN10-AS1	0.23075217845913826
CLDN11	0.3779543251075804
CLDN12	0.3492727704518318
CLDN14	0.7191477433534341
CLDN14-AS1	0.7414389377761375
CLDN15	0.7409390196247524
CLDN16	0.30027304289584583
CLDN17	0.2267558671077513
CLDN18	0.7737727687655633
CLDN19	0.7814268197795617
CLDN20	0.6332564325159221
CLDN22	0.1814263997843428
CLDN23	0.5759978562259715
CLDN24	0.18858783737769408
CLDN25	0.31262179974984233
CLDN3	0.6602650387628819
CLDN4	0.3083439012643828
CLDN5	0.8633894240098846
CLDN6	0.8169735500191886
CLDN7	0.7029288444157578
CLDN8	0.3088789891949316
CLDN9	0.7866427510171886
CLDND1	0.16901505165665487
CLDND2	0.7018652013663683
CLEC10A	0.98833635129105
CLEC11A	0.8261172099576979
CLEC12A	0.42836976541464905
CLEC12A-AS1	0.3278633500354089
CLEC12B	0.4749800817544104
CLEC14A	0.00917080932225378
CLEC16A	0.6839519465201684
CLEC17A	0.015717229560311574
CLEC18A	0.2476817579158511
CLEC18B	0.4989856059595063
CLEC18C	0.7798526784689113
CLEC19A	0.7179035741355236
CLEC1A	0.3046701431115005
CLEC1B	0.4713341443153434
CLEC20A	0.8152423528053103
CLEC2A	0.6592449886758205
CLEC2B	0.9044721932409692
CLEC2L	0.43838764549777703
CLEC3A	0.3627770009206588
CLEC3B	0.12206123888897502
CLEC4F	0.7128132778061602
CLEC4G	0.4853398938676564
CLEC4M	0.585023451290858
CLEC4OP	0.5210868423819129
CLEC5A	0.9323663801239503
CLEC7A	0.07239322151911898
CLEC9A	0.5228350293105624
CLGN	0.3274046694342878
CLHC1	0.6383563799363977
CLIC1	0.8736925788201904
CLIC3	0.1555225138880728
CLIC4	0.3969398683407207
CLIC5	0.19532316499216892
CLIC6	0.18325957148451735
CLINT1	0.4180728612161443
CLIP1	0.5487462138211409
CLIP1-AS1	0.6071900607205172
CLIP2	0.9004335075702502
CLIP3	0.549157263026765
CLIP4	0.7383035877993964
CLK1	0.20670073276598466
CLK2	0.27749055803881906
CLK3	0.007212978644351664
CLK4	0.7576354472680461
CLLU1	0.5087660550919735
CLLU1-AS1	0.509894842110889
CLMAT3	0.9765539012067442
CLMN	0.3762548404053634
CLMP	0.29334563973636585
CLN3	0.7979671874639079
CLN5	0.5780665694946813
CLN6	0.17361802618765448
CLN8	0.2927610138359574
CLN8-AS1	0.6282701817324202
CLNK	0.2513962869295551
CLNS1A	0.8267943056457323
CLOCK	0.4139328365663436
CLP1	0.2497903854174953
CLPB	0.4608773451838635
CLPP	0.8893101473615147
CLPS	0.06776634775456086
CLPSL1	0.07722716538924013
CLPSL2	0.20653053362960155
CLPTM1	0.743376367646146
CLPTM1L	0.4101561874652064
CLPX	0.30833479187386925
CLRN1	0.8296146021309212
CLRN1-AS1	0.906661699172984
CLRN2	0.2299993877281296
CLRN3	0.2823196722867277
CLSPN	0.10090255980263636
CLSTN1	0.025796685795141883
CLSTN2	0.2798645192279022
CLSTN2-AS1	0.2514228575048876
CLTA	0.7885290049666424
CLTB	0.3030949593374255
CLTC	0.2791238836429664
CLTCL1	0.9074317385199652
CLU	0.7412438940308481
CLUAP1	0.08109688065299793
CLUH	0.4928834652756012
CLUL1	0.4171658211921207
CLVS1	0.1861753545360641
CLVS2	0.4320200457360643
CLXN	0.4826210600773555
CLYBL	0.7451379453363451
CLYBL-AS1	0.4801679085931281
CLYBL-AS2	0.3368615145127809
CMA1	0.5530409600184797
CMAS	0.0385192886461887
CMBL	0.21334703984547587
CMC1	0.6559861025143394
CMC2	0.213368526559276
CMIP	0.0571601687004295
CMKLR1	0.031948180892680755
CMKLR2	0.6008942567482759
CMKLR2-AS	0.7049482705000691
CMPK1	0.802328736850936
CMPK2	0.13655384193492992
CMSS1	0.1059236193488562
CMTM1	0.6159336637862401
CMTM2	0.496416912088657
CMTM3	0.6334515130276185
CMTM4	0.27829959328419474
CMTM5	0.20724310884868208
CMTM6	0.7962758892275268
CMTM7	0.9205591881603786
CMTM8	0.8985869012471146
CMTR1	0.9856332856622568
CMTR2	0.9889208128052388
CMYA5	0.681038718209713
CNBD1	0.9933452025742292
CNBD2	0.5861673260868371
CNBP	0.566837881543153
CNDP1	0.7258944693318188
CNDP2	0.7172399174942071
CNEP1R1	0.20565543732643632
CNFN	0.5747512683382131
CNGA1	0.5724572744411874
CNGA3	0.09909113846448214
CNGA4	0.3662515635951031
CNGB1	0.20595775634751912
CNGB3	0.2983207029274933
CNIH1	0.05859999149603801
CNIH2	0.6208747604363962
CNIH3	0.06241473704614564
CNIH3-AS1	0.0922160499822552
CNIH3-AS2	0.0244954034477306
CNIH4	0.02076185346586945
CNKSR1	0.7156565068896412
CNKSR3	0.8864695319069067
CNMD	0.5536461667735053
CNN1	0.75835855291731
CNN2	0.6499779247066528
CNN3	0.7195953507181392
CNN3-DT	0.7995026748612875
CNNM1	0.6566872683672936
CNNM2	0.4666737321786744
CNNM3	0.464145308427397
CNNM3-DT	0.4847231040720854
CNNM4	0.5373164236494883
CNOT1	0.5141300492779628
CNOT10	0.8374270181713008
CNOT10-AS1	0.6392324612195992
CNOT11	0.4962126372591917
CNOT2	0.7592263948708406
CNOT3	0.7932522233274459
CNOT4	0.6246564227781365
CNOT6	0.2840658496880789
CNOT6L	0.9836521869003948
CNOT7	0.4646813043172534
CNOT8	0.32270168680834865
CNOT9	0.9161532870259312
CNP	0.18295991259439812
CNPPD1	0.5038196971332088
CNPY1	0.5360418470232189
CNPY2	0.05747873335183529
CNPY2-AS1	0.056904185139500574
CNPY3	0.5244940403363655
CNPY4	0.3722398404244204
CNR1	0.15646567902828773
CNR2	0.8779222784504268
CNRIP1	0.3941905217471956
CNST	0.6740753261619568
CNTD1	0.3266869257267139
CNTF	0.15862449286596425
CNTFR	0.6368254654035257
CNTFR-AS1	0.5658289850258589
CNTLN	0.5548424294046469
CNTN1	0.5534556752516886
CNTN2	0.6517602659430961
CNTN3	0.5067240673119985
CNTN4	0.6293335433397206
CNTN4-AS1	0.04174203422738471
CNTN4-AS2	0.14314507857007314
CNTN5	0.4277704626779344
CNTN6	0.3147030748499368
CNTNAP1	0.5442526120480536
CNTNAP2	0.493804665865995
CNTNAP2-AS1	0.14773801399855535
CNTNAP3	0.9925363100217424
CNTNAP4	0.022060449787673908
CNTNAP5	0.7763406108583216
CNTNAP5-DT	0.6178406042144522
CNTRL	0.591826891330631
CNTROB	0.9072723860095492
COA1	0.3977368210186593
COA3	0.3643787528106544
COA4	0.8945037708443265
COA5	0.23826544835154284
COA6	0.4727849259832754
COA6-AS1	0.48473461987667404
COA7	0.3144419999891438
COA8	0.10503876701616266
COASY	0.4369298735162283
COBL	0.9496983020293278
COBLL1	0.2984258183467343
COCH	0.4236597085696956
COG1	0.7816675344860988
COG2	0.2078576750344508
COG3	0.7539644973979034
COG4	0.20178940860880928
COG5	0.7260573030311384
COG6	0.9317276123212316
COG7	0.3823175352220705
COG8	0.8583289095078841
COIL	0.7969057274406701
COL10A1	0.21496870158848547
COL11A1	0.3977945909826228
COL11A2	0.17177916283396288
COL12A1	0.4519800301550047
COL13A1	0.42095311571904936
COL14A1	0.6172135654043707
COL15A1	0.748779272031409
COL16A1	0.8041987941778538
COL17A1	0.5543670025255738
COL18A1	0.05283640741248191
COL18A1-AS1	0.15149263834256338
COL18A1-AS2	0.15165525836182747
COL19A1	0.8709183366894522
COL1A1	0.12297358773962293
COL1A2	0.2071787302149289
COL20A1	0.4305980962120743
COL21A1	0.2720370608825084
COL22A1	0.2467245798139299
COL23A1	0.2539767095981253
COL24A1	0.3299138245541918
COL25A1	0.08209478094620959
COL25A1-DT	0.30717783262828274
COL26A1	0.7827047401222327
COL27A1	0.18462191162738306
COL28A1	0.8236004074703167
COL2A1	0.5275664242297106
COL3A1	0.9629426747048768
COL4A1	0.3497947446876851
COL4A2	0.691367316199061
COL4A2-AS1	0.7321427219418946
COL4A2-AS2	0.9676263914279752
COL4A3	0.8697945232646414
COL4A4	0.4267725825910586
COL5A1	0.8310269699985118
COL5A1-AS1	0.8288877366048373
COL5A2	0.941154667125808
COL5A3	0.04684458150587068
COL6A1	0.27641527073379035
COL6A2	0.2540283491316633
COL6A2-DT	0.3829292738061045
COL6A3	0.975044166363894
COL6A4P1	0.575522804660432
COL6A5	0.5948018145470565
COL6A6	0.3075667031378317
COL7A1	0.13348490990121042
COL8A1	0.5058000970819168
COL8A2	0.14537804481512825
COL9A1	0.7403139549275203
COL9A2	0.318660934590516
COL9A3	0.7649846742803709
COLCA1	0.6845485096181629
COLEC10	0.5158469284476268
COLEC11	0.9885231500913524
COLEC12	0.15625036185832294
COLGALT1	0.91105278264184
COLGALT2	0.7509970163191486
COLQ	0.2889737532177832
COMETT	0.35914178279384723
COMMD1	0.2115008041867784
COMMD10	0.7829248017724216
COMMD2	0.2551935379397497
COMMD3	0.6064041061808861
COMMD3-BMI1	0.6064041061808861
COMMD4	0.16679344240546695
COMMD5	0.4401958939744586
COMMD6	0.15690518092993894
COMMD7	0.4343460519379059
COMMD8	0.4378853527107153
COMMD9	0.058878863337458225
COMP	0.4997274669813062
COMT	0.13460397477466465
COMTD1	0.434798267737911
COP1	0.08935643305835167
COP1-DT	0.0566442524424941
COPA	0.9049821331260532
COPB1	0.3974078992534904
COPB2	0.12712294738947671
COPB2-DT	0.2484345250889649
COPE	0.5213954121951752
COPG1	0.03365542543049477
COPG2	0.5554923097752483
COPG2IT1	0.2859021529662651
COPRS	0.7220120666725578
COPS2	0.4450338302528274
COPS3	0.9313389272029416
COPS4	0.7369905243998867
COPS5	0.05150042163740337
COPS6	0.4607223080758678
COPS7A	0.028915417135504273
COPS7B	0.6168716488787459
COPS8	0.7042848768733071
COPS8-DT	0.1694491984758092
COPS9	0.3786939475917341
COPZ1	0.032690299516806735
COPZ2	0.055791676553065606
COQ10A	0.07334194506887648
COQ10B	0.15965532156620854
COQ2	0.4927634426229272
COQ3	0.5019117971241494
COQ4	0.19207800346400167
COQ5	0.4927634138383677
COQ6	0.5002528457542936
COQ7	0.3145188222577629
COQ7-DT	0.33635983783659795
COQ8A	0.2526173173204909
COQ8B	0.3107073232584664
COQ9	0.4607651422395536
CORIN	0.13557622918811454
CORO1A	0.5845302191433652
CORO1A-AS1	0.5845302191433652
CORO1B	0.8566499082334836
CORO1C	0.4687553063345593
CORO2A	0.4514019591609752
CORO2B	0.22232312462287696
CORO6	0.39159550650580094
CORO7	0.8432986324930694
CORO7-PAM16	0.8879137371597757
CORT	0.3829061424156821
COSMOC	0.11145404645754242
COTL1	0.4489415762103937
COX10	0.06554067906324285
COX10-DT	0.31366525980212256
COX11	0.3102509092242447
COX14	0.5688273856749829
COX15	0.35510257763446473
COX16	0.018605080887279524
COX17	0.3625023845305916
COX18	0.6358065136281752
COX19	0.9920182920378796
COX20	0.7280310608442591
COX4I1	0.8485428807363862
COX4I2	0.8479652819039271
COX5A	0.4691925743402018
COX5B	0.966679692111586
COX6A1	0.3467316622593745
COX6A2	0.2911607315448765
COX6B1	0.8099737952113601
COX6B2	0.3394645862747202
COX6C	0.4665518732450082
COX7A1	0.3312037169909444
COX7A2	0.23429526097001524
COX7A2L	0.9847554732229132
COX7B2	0.8173132304565385
COX7C	0.5404497028332633
COX8A	0.8208244079366901
COX8C	0.7659790658214921
CP	0.3642301156641955
CPA1	0.8368253874293938
CPA2	0.8701364383726731
CPA3	0.6340746966940648
CPA4	0.8848606166801988
CPA5	0.8290866060572835
CPA6	0.5200320322495845
CPAMD8	0.18499976584961847
CPB1	0.6081996170647888
CPB2	0.9345657171284222
CPB2-AS1	0.9655108272112964
CPD	0.4873444732675842
CPE	0.5891932076249762
CPEB1	0.2896434543013288
CPEB1-AS1	0.17914355785875946
CPEB2	0.8627522096901371
CPEB2-DT	0.09753368814179247
CPEB3	0.06588415834662538
CPEB4	0.9679243160526044
CPED1	0.9664055372848128
CPHXL	0.06910016230219806
CPHXL2	0.3106467806453752
CPLANE1	0.0850250472605869
CPLANE1-AS1	0.10245006526888688
CPLANE2	0.3855760294634159
CPLX1	0.4132247833809968
CPLX2	0.6767743986391583
CPLX3	0.1232451789972151
CPLX4	0.28719966982524153
CPM	0.4978602510299076
CPMER	0.4410343837691344
CPN1	0.9778480524846
CPN2	0.03934047541142965
CPNE1	0.15791300026708174
CPNE2	0.9245660223523052
CPNE2-DT	0.9427574565022636
CPNE3	0.15402137714575986
CPNE4	0.17099827142282142
CPNE5	0.502245953486968
CPNE6	0.12036678906490912
CPNE7	0.4999003397686216
CPNE8	0.6121816399332686
CPNE8-AS1	0.7834777207832171
CPNE9	0.553706450328077
CPO	0.0065566077656451505
CPOX	0.4675082084143076
CPPED1	0.8543849188532278
CPQ	0.09673599862897704
CPS1	0.9525824995857116
CPS1-IT1	0.8587597840987444
CPSF1	0.4808483893316542
CPSF2	0.9873206077479928
CPSF3	0.9251434785874088
CPSF4	0.7024667168175129
CPSF4L	0.5438763086447722
CPSF6	0.28073135909425057
CPSF7	0.43358655510379857
CPT1A	0.14614289755420815
CPT1B	0.006365764247771799
CPT1C	0.3529615410550798
CPT2	0.06290825472643624
CPTP	0.8405235491083198
CPVL	0.13127849854220094
CPVL-AS1	0.2090449762751878
CPVL-AS2	0.15925286022512447
CPXM1	0.8730939931623491
CPXM2	0.38719841945064337
CPZ	0.9209012793623228
CR1	0.6026731941674569
CR1L	0.910245831882904
CR2	0.27588998495187705
CRABP1	0.3200756360982395
CRABP2	0.28403525603073343
CRACD	0.5701584194540157
CRACDL	0.09962616359567612
CRACR2A	0.5977014910449407
CRACR2B	0.6495572336894861
CRADD	0.5943586914892987
CRADD-AS1	0.527426615512834
CRAMP1	0.8272203831860898
CRAT	0.603345637108522
CRAT37	0.009485286624128342
CRB1	0.9375630271454132
CRB2	0.4341407252796461
CRB3	0.13545360784575888
CRBN	0.23400760890274874
CRCP	0.8920108442914627
CRCT1	0.5054851907662831
CREB1	0.19107771883271207
CREB3	0.38246458879570777
CREB3L1	0.909663176712194
CREB3L2	0.06354048064346096
CREB3L2-AS1	0.3280153491708117
CREB3L3	0.9520120010133806
CREB3L4	0.9643370253320904
CREB5	0.7231373263292429
CREBBP	0.14807696046675384
CREBL2	0.0764154426776284
CREBRF	0.9744954747472251
CREBZF	0.13585661432367402
CREG1	0.7163233542720218
CREG2	0.14321521130064668
CRELD1	0.3787216116395935
CRELD2	0.9648441662904984
CREM	0.6747988428458275
CRH	0.7777393658454852
CRHBP	0.4599016269290831
CRHR1	0.8491958499294691
CRHR2	0.11765403514160455
CRIM1	0.9413124342242076
CRIM1-DT	0.7742854533470981
CRIP1	0.5426864917471493
CRIP2	0.5426864917471493
CRIP3	0.3099911984795861
CRIPT	0.4114848496672183
CRISP1	0.9453469072446504
CRISP2	0.6012679545443982
CRISP3	0.8586615035226761
CRISPLD1	0.15431727430444353
CRISPLD2	0.3417078569993918
CRK	0.9017649005048736
CRKL	0.870545765095923
CRLF1	0.44123000251944106
CRLF3	0.4721305652568453
CRLS1	0.2396590414632031
CRMA	0.7073131734823632
CRMP1	0.4924998446878779
CRNDE	0.325658867430767
CRNKL1	0.4043744675700799
CRNN	0.2786731871851901
CROCC	0.2803550982391657
CROCC2	0.4383398715618835
CROCCP2	0.6143114784355179
CROCCP3	0.5568732545577102
CROT	0.35898150648629884
CRP	0.8260541614411263
CRPPA	0.5376791087549645
CRPPA-AS1	0.5261980746885603
CRTAC1	0.7052717062347486
CRTAM	0.33079613212648185
CRTAP	0.13891336496675286
CRTC1	0.3465749886032874
CRTC2	0.9151195762103276
CRTC3	0.8977679904297894
CRTC3-AS1	0.8955376563476918
CRX	0.6087285974647862
CRY1	0.09564411522226407
CRY2	0.8356502373806798
CRYAA	0.007736515712629233
CRYAB	0.2924120168546889
CRYBA1	0.8880660451785785
CRYBA2	0.7620623486656042
CRYBA4	0.3117270469347947
CRYBB1	0.3694222966999121
CRYBB2	0.7032882337071419
CRYBB2P1	0.4746085387377599
CRYBB3	0.5725675694455776
CRYBG1	0.4442027517181954
CRYBG2	0.4446413283936795
CRYBG3	0.8777108323095493
CRYGA	0.9274463319732568
CRYGB	0.8733223640256369
CRYGC	0.807838998641975
CRYGD	0.8090567021479271
CRYGN	0.527841298220089
CRYGS	0.9534211573028264
CRYL1	0.8508513752379534
CRYM	0.6841853587450012
CRYZ	0.3339298982136751
CRYZL1	0.3712665654629258
CRYZL2P-SEC16B	0.07428729897010268
CS	0.059630384581797535
CSAD	0.3681234032148728
CSDC2	0.6668691701846923
CSDE1	0.8206882581122386
CSE1L	0.2449837590980635
CSE1L-DT	0.2370224759354193
CSF1	0.7039790182404686
CSF1R	0.8957008810671654
CSF2	0.5670065089015968
CSF2RB	0.2092144019167423
CSF3	0.707001734601732
CSF3R	0.7430263338559323
CSGALNACT1	0.6630272588565036
CSGALNACT2	0.05689275352548062
CSGALNACT2-DT	0.06894715865934843
CSH1	0.003608086458753379
CSH2	0.022717749692266972
CSHL1	0.003983174840023585
CSK	0.06753179443468371
CSKMT	0.16443469893511858
CSMD1	0.6104523038467812
CSMD2	0.22093270706554008
CSMD2-AS1	0.2717118428335868
CSMD3	0.9311953089658124
CSN1S1	0.7776036608799355
CSN2	0.7598543222322978
CSN3	0.5646902056795693
CSNK1A1	0.4644630701118698
CSNK1A1L	0.8107255163625736
CSNK1D	0.4378657605046632
CSNK1E	0.3180855085217187
CSNK1G1	0.5180921730777199
CSNK1G2	0.1953157163513174
CSNK1G2-AS1	0.24229935397868835
CSNK1G3	0.047227130233755854
CSNK2A1	0.4389094514997953
CSNK2A2	0.032362800846736484
CSNK2A3	0.4251031946533469
CSNK2B	0.717776655507976
CSNKA2IP	0.7844751691037494
CSPG4	0.2002050075667212
CSPG5	0.21251799526304727
CSPP1	0.037528480464603435
CSRNP1	0.0709315698137385
CSRNP2	0.0008529957758873219
CSRNP3	0.2882664071305725
CSRP1	0.3960535789284919
CSRP1-AS1	0.305323930508935
CSRP2	0.5273156412966947
CSRP3	0.6088475563911844
CSRP3-AS1	0.5611784569619818
CST1	0.662540559572224
CST11	0.4011469798273718
CST13P	0.15272131774790565
CST2	0.7525064719579624
CST3	0.8565223269434465
CST4	0.7864091795622958
CST5	0.5923407053553416
CST6	0.905713946000382
CST7	0.5447151545418256
CST8	0.3141845838378285
CST9	0.531732285111659
CST9L	0.3340102279879744
CSTA	0.35145656150309346
CSTB	0.4914861843899497
CSTF1	0.7608719594082194
CSTF2T	0.5005941555965054
CSTF3	0.4414245479166092
CSTF3-DT	0.19404859155036716
CSTL1	0.43914899012481146
CSTPP1	0.7491951852763986
CT62	0.03672994552605563
CT66	0.3982434883756042
CT69	0.0006590642321187556
CT70	0.9772534089403352
CT75	0.9412493749200516
CTAGE1	0.5551321444115344
CTAGE4	0.6201862858691134
CTAGE6	0.13824202828087706
CTAGE9	0.6624458149031391
CTBP1	0.3243534111997771
CTBP1-AS	0.31411800131793755
CTBP1-DT	0.15281571356845802
CTBP2	0.0039749871722394295
CTBS	0.474736806216558
CTC-338M12.4	0.20757199419474714
CTC1	0.7373460011862958
CTCF	0.035650894656871546
CTCF-DT	0.0507874106138585
CTCFL	0.4315578892407617
CTD-2194D22.4	0.9111977333244607
CTD-2350J17.1	0.22006213036957503
CTDNEP1	0.6593293782488241
CTDP1	0.15073406007827272
CTDP1-DT	0.2899955016637086
CTDSP1	0.7737567925199254
CTDSP2	0.0749354649590987
CTDSPL	0.5861071027325644
CTDSPL2	0.8581082740850581
CTDSPL2-DT	0.4115044857580654
CTF1	0.5927844234164644
CTH	0.17168028866157925
CTHRC1	0.8532785140942836
CTIF	0.0972366326181755
CTLA4	0.5572452199234191
CTNNA1	0.4418989349730633
CTNNA1-AS1	0.34261103444296764
CTNNA2	0.23386382813310516
CTNNA2-AS1	0.7713243054116721
CTNNA3	0.09800668327378607
CTNNAL1	0.15132595308474586
CTNNB1	0.6341203663822509
CTNNBIP1	0.022542979711204725
CTNNBL1	0.992269244001056
CTNND1	0.2417842995428508
CTNND2	0.41064037766005945
CTNS	0.3004841490854188
CTNS-AS1	0.4358161619634285
CTPS1	0.9761027154295048
CTR9	0.2338170774240101
CTRB1	0.8836785647311112
CTRB2	0.8471208960479224
CTRC	0.3728697001673312
CTRL	0.6174502393149042
CTSA	0.7321090460470482
CTSB	0.5913323150490866
CTSC	0.4884703786629889
CTSD	0.6970603281486083
CTSE	0.4151148434159544
CTSF	0.9473394395854924
CTSG	0.5159074660761293
CTSH	0.2411401590375685
CTSK	0.6149228001524801
CTSL	0.6667820058285281
CTSL3P	0.768871142838565
CTSO	0.06860057196275443
CTSS	0.5288363712346296
CTSV	0.7239353246015827
CTSW	0.2714488593848393
CTSZ	0.33510177903550004
CTTN	0.8534430543921583
CTTN-DT	0.7604909428919999
CTTNBP2	0.7554676411703328
CTTNBP2NL	0.6496090366564864
CTU1	0.16766124078061614
CTU2	0.8221475268688132
CTXN1	0.9292941291252962
CTXN2	0.6209704670964523
CTXN2-AS1	0.4968802825031079
CTXN3	0.4675595485833827
CTXND1	0.16649699064611434
CTXND2	0.5202437079866705
CUBN	0.4000825460506519
CUEDC1	0.1534998703779275
CUEDC2	0.3923354101887228
CUL1	0.9277788607244749
CUL2	0.912575486367392
CUL3	0.469396481174836
CUL4A	0.9956024043355064
CUL5	0.8711535479738772
CUL7	0.197550621515196
CUL9	0.8133875890019049
CUTA	0.3015966536029353
CUTC	0.5076118025315488
CUX1	0.8067386325284782
CUX2	0.9118564083021132
CUZD1	0.706437539045528
CWC15	0.7362260733463161
CWC22	0.495920422289337
CWC25	0.10389762218093967
CWC27	0.2046398962614932
CWF19L1	0.8758121170560342
CWF19L2	0.6855960358714197
CWH43	0.9307135750244736
CX3CL1	0.6434280165352784
CX3CR1	0.7420248951033109
CXADR	0.3067504519940228
CXCL1	0.0557343320587837
CXCL10	0.7026059626779739
CXCL11	0.6540975399319078
CXCL12	0.8262074495204181
CXCL13	0.4747301911461181
CXCL14	0.9202429501172128
CXCL16	0.988122933448478
CXCL17	0.5598893179665849
CXCL2	0.35157556904471954
CXCL3	0.7903052519546401
CXCL5	0.17592152287114854
CXCL6	0.08519394901647581
CXCL8	0.2588957646949659
CXCL9	0.7671373260899783
CXCR1	0.8068337015330742
CXCR2	0.9600560900102536
CXCR4	0.8104952783499113
CXCR5	0.5134336972512207
CXCR6	0.5940113655032135
CXXC1	0.7602336734426618
CXXC4	0.5405831690014071
CXXC4-AS1	0.7355186799680384
CXXC5	0.7400530540587444
CXXC5-AS1	0.5405188013926711
CYB561	0.3795825029486911
CYB561A3	0.3533084901418204
CYB561D1	0.8747263526225106
CYB561D2	0.6138525466299842
CYB5A	0.6733693048831049
CYB5B	0.8664922182788044
CYB5D1	0.3122515212989443
CYB5D2	0.4931503151809608
CYB5R1	0.6725833243160709
CYB5R2	0.9449556995448091
CYB5R3	0.6276409043354905
CYB5R4	0.4586836892185819
CYB5RL	0.15717401431923955
CYBA	0.4380202850295756
CYBC1	0.9068571149455396
CYBRD1	0.305084418032769
CYC1	0.5726330502301751
CYCS	0.12986566859709275
CYFIP2	0.8960070216037113
CYGB	0.7585138664208508
CYLC2	0.6026339537667026
CYLD	0.9780010570629224
CYLD-AS1	0.8854139038415239
CYMP-AS1	0.72334857110857
CYP11A1	0.03722939917955959
CYP11B1	0.6351054649399396
CYP11B2	0.6024218808234989
CYP17A1	0.7591050529044467
CYP19A1	0.9826454128085332
CYP1A1	0.020144865150200086
CYP1A2	0.041010079988387134
CYP1B1	0.5220530309776376
CYP1B1-AS1	0.49174479395274295
CYP20A1	0.15477579422704169
CYP21A2	0.4232489769159005
CYP24A1	0.40441236346496173
CYP26A1	0.530962166671056
CYP26B1	0.4031111345620644
CYP26C1	0.4457166922976796
CYP26C1-DT	0.3926141865184096
CYP27A1	0.9204050862309352
CYP27B1	0.07472789548744202
CYP27C1	0.2564243588857314
CYP2A13	0.9100438668262107
CYP2A6	0.8284893622885057
CYP2A7	0.9364953606258848
CYP2B6	0.3165090081622272
CYP2B7P	0.584596978585452
CYP2C18	0.4387595699120537
CYP2C19	0.5082241107415976
CYP2C8	0.6689502358535849
CYP2C9	0.6428544837310429
CYP2D6	0.9735134442253984
CYP2D7	0.8065421948116935
CYP2E1	0.14516865063142334
CYP2F1	0.8907817722903566
CYP2G1P	0.7906445602706533
CYP2J2	0.09657381713875934
CYP2R1	0.06269207918483732
CYP2S1	0.7894394249028662
CYP2U1	1.611455519973104e-05
CYP2U1-AS1	0.00019517876679558954
CYP2W1	0.9953203705261824
CYP39A1	0.1345970606803269
CYP3A4	0.3531339299202875
CYP3A43	0.966578972242836
CYP3A5	0.260804057208764
CYP3A7	0.2875360565282661
CYP3A7-CYP3A51P	0.2892926461661795
CYP46A1	0.7573777099114363
CYP4A11	0.4936410176212816
CYP4A22	0.4922592267507389
CYP4A22-AS1	0.6057772418769036
CYP4B1	0.276179989471664
CYP4F11	0.6051944639416109
CYP4F12	0.4353463756481325
CYP4F2	0.5265330718711311
CYP4F22	0.023448733996090987
CYP4F26P	0.06610537382571602
CYP4F29P	0.5216120205536312
CYP4F3	0.40953146473271096
CYP4F30P	0.2445
CYP4F35P	0.2355080898282139
CYP4F8	0.21918106043706864
CYP4V2	0.5359351546372076
CYP4X1	0.7920065755072258
CYP4Z1	0.7902088525225608
CYP4Z2P	0.4684131452324694
CYP51A1	0.08528754268715416
CYP51A1-AS1	0.1174183825504918
CYP7A1	0.2534396591400266
CYP7B1	0.581697518516296
CYP8B1	0.9524069229037516
CYREN	0.3646150421488371
CYRIA	0.054278545467447266
CYRIB	0.21957479595531412
CYS1	0.6566034671592096
CYSLTR2	0.4364161479560232
CYSRT1	0.8857713439193494
CYSTM1	0.16024002746827345
CYTH1	0.17886195825206969
CYTH2	0.5729726392625931
CYTH3	0.2925947802705663
CYTH4	0.5382834197994086
CYTIP	0.5921671613082841
CYTL1	0.3663065999298468
CYTOR	0.2706504902077511
CYYR1	0.5874256603538279
CYYR1-AS1	0.6408544548619871
CZIB	0.04840575410150971
CZIB-DT	0.04327518755974341
D21S2088E	0.7414061764614461
D2HGDH	0.6014564133280847
DAAM1	0.8862950220872313
DAAM2	0.5355071722093879
DAAM2-AS1	0.6920797955694455
DAB1	0.234973438889548
DAB1-AS1	0.7455682531877559
DAB2	0.0053142982294759325
DAB2IP	0.6109043948999766
DACH1	0.6662130958651125
DACT1	0.41735491496138655
DACT2	0.12900622901074987
DACT3	0.7965455738896567
DACT3-AS1	0.6557451282423286
DAD1	0.11085766397768344
DAG1	0.17363825402369315
DAGLA	0.6854024151434154
DAGLB	0.6249586480599781
DALRD3	0.14018386225471086
DANCR	0.27582149763638064
DAND5	0.3981953429364091
DAO	0.3147699201105302
DAOA	0.6809766064765751
DAOA-AS1	0.676806384949016
DAP	0.19516322715477924
DAP-DT	0.4898278919996627
DAP3	0.4814813202932509
DAPK1	0.3054727803868517
DAPK1-IT1	0.1458781919163703
DAPK2	0.47104727451297
DAPK3	0.3178113963715177
DAPL1	0.10594359158997683
DAPP1	0.4645054801322454
DARS1	0.9929198475868046
DARS1-AS1	0.991823955070567
DARS2	0.44947126014038796
DAW1	0.18128319810535032
DAXX	0.3256111577835603
DAZAP1	0.4414379224114783
DAZAP2	0.3758350193475128
DAZL	0.6786696359766947
DBF4	0.13716326908440676
DBF4B	0.9236281720374132
DBH	0.3546611013241595
DBH-AS1	0.17754593437832886
DBI	0.7749174865882644
DBN1	0.2271104347619045
DBNDD1	0.3291119196560565
DBNDD2	0.3997900281102793
DBNL	0.8871322729266016
DBP	0.23799062552288144
DBR1	0.27877372555953395
DBT	0.4337298039995896
DBX1	0.7264111770299879
DBX2	0.5159330249693719
DBX2-AS1	0.6541758730129965
DCAF1	0.3217374342735979
DCAF10	0.9717081650684616
DCAF11	0.3224972113969628
DCAF12	0.8525012134397978
DCAF13	0.9309413082138358
DCAF15	0.4389794541281261
DCAF16	0.2714221972488477
DCAF17	0.4443126813388231
DCAF4	0.46137005392897
DCAF4L1	0.739235379087204
DCAF4L2	0.1781086250718782
DCAF5	0.013478414160912331
DCAF6	0.01663512742305967
DCAF7	0.34114967168660537
DCAF8	0.8675916144749105
DCAF8-DT	0.7054789937956866
DCAKD	0.5801737988491646
DCANP1	0.3169942183639474
DCBLD1	0.6202423924588218
DCBLD2	0.25254168753749384
DCC	0.6715616256016022
DCD	0.8308882988686809
DCDC1	0.22462405469653826
DCDC2	0.3979333791074146
DCDC2B	0.2747007537877684
DCDC2C	0.8170538802607157
DCHS1	0.4715700372286588
DCHS1-AS1	0.6927471597822881
DCHS2	0.3514157644386053
DCK	0.4268166532258905
DCLK1	0.4426292341781599
DCLK2	0.6446978713771702
DCLK3	0.9518958152672652
DCLRE1A	0.2258145045556695
DCLRE1B	0.3174636326453168
DCLRE1C	0.5569009371663929
DCN	0.7704279892124325
DCP1A	0.9724927575556398
DCP1B	0.7010816145984681
DCP2	0.6134436012605801
DCPS	0.6516919490048132
DCST1	0.03220274331719658
DCST1-AS1	0.03315166396547131
DCST2	0.02869315989031152
DCSTAMP	0.6082936694332702
DCT	0.12055077280325173
DCTD	0.9402250822489576
DCTN1	0.17750275365865748
DCTN1-AS1	0.17422988055153546
DCTN2	0.5030497209164506
DCTN3	0.434319729724424
DCTN4	0.017441364491590228
DCTN5	0.6375828457210035
DCTN6	0.09382708602442408
DCTN6-DT	0.08816563219904361
DCTPP1	0.2271417752627236
DCUN1D1	0.9467142048981988
DCUN1D2	0.9027812982321786
DCUN1D2-AS	0.8700675419736874
DCUN1D3	0.9645736381485466
DCUN1D4	0.8323053312188008
DCUN1D5	0.8545289994683241
DCXR	0.4860056435256325
DCXR-DT	0.4860056435256325
DDA1	0.0792182732981031
DDAH1	0.0840441869517437
DDAH2	0.8897875361405635
DDB1	0.20410701819390328
DDB2	0.7234049757834826
DDC	0.8579117265094887
DDC-AS1	0.9740864936918856
DDHD1	0.7855208115151285
DDHD1-DT	0.7393687430282212
DDHD2	0.4032058042507012
DDI1	0.3049563345594463
DDI2	0.9802940082560656
DDIAS	0.6506934130198629
DDIT3	0.608108340585839
DDIT4	0.3715223780638807
DDIT4L	0.4725509649037306
DDIT4L-AS1	0.4975811699110448
DDN	0.6452194688947114
DDN-AS1	0.5360242369259679
DDO	0.02319866045356533
DDOST	0.4519981015511638
DDR1	0.5596767460670444
DDR1-DT	0.786405794759254
DDR2	0.7644312222110576
DDRGK1	0.032549242274151464
DDT	0.7156624965024918
DDTL	0.7474063511702185
DDX1	0.8205726206650585
DDX10	0.6656579283855325
DDX11	0.2700565493656416
DDX11-AS1	0.7823243149152226
DDX17	0.7078424969600474
DDX18	0.06744636563681122
DDX19A	0.3831067758913504
DDX19A-DT	0.31901734016939376
DDX19B	0.3192154293819627
DDX20	0.15187751553429818
DDX21	0.4554489154359232
DDX23	0.5933418002896719
DDX24	0.408358315151224
DDX25	0.4264981678613091
DDX27	0.3447820779957017
DDX28	0.8126083700149502
DDX31	0.79429113646905
DDX39A	0.3955569717973793
DDX39B	0.057064310565374476
DDX39B-AS1	0.04368732572563644
DDX3ILA1	0.9358755655558668
DDX4	0.6088393378059155
DDX41	0.14632182449824546
DDX42	0.03161040560725237
DDX43	0.3208946572212951
DDX46	0.7556843258465414
DDX47	0.7613815670846591
DDX49	0.6336347302820003
DDX5	0.3340017786389157
DDX50	0.5822343612218172
DDX51	0.21420932561938935
DDX52	0.21830155368324736
DDX54	0.4363270639430683
DDX55	0.6206193169240533
DDX56	0.6389446370526778
DDX59	0.5852945039002491
DDX59-AS1	0.9608313638258951
DDX6	0.2497463612734575
DDX60	0.9530644242687666
DDX60L	0.7144488804263136
DEAF1	0.2501591992965788
DECR1	0.5224658589430737
DECR2	0.3074482213231213
DEDD	0.18622509375685495
DEDD2	0.9503188513102736
DEF6	0.6817647447043252
DEF8	0.2929642741263873
DEFA1	0.120347343348638
DEFA1B	0.1651355446097107
DEFA3	0.19577200913338466
DEFA4	0.3257931596885028
DEFA5	0.15468828065812068
DEFA6	0.4125691835486547
DEFB1	0.7528192044262956
DEFB103B	0.175
DEFB108B	0.6626524992097376
DEFB110	0.44137933859968304
DEFB112	0.36480659277973937
DEFB113	0.6860474164919089
DEFB114	0.7743976425177297
DEFB115	0.4306319468303619
DEFB116	0.3683415764124793
DEFB118	0.7075230081934248
DEFB119	0.6598260599356983
DEFB121	0.7271660384009226
DEFB122	0.8358734497976146
DEFB123	0.8884007507748674
DEFB124	0.9050495551073291
DEFB125	0.9501069892302154
DEFB126	0.9923894808555992
DEFB127	0.9958190888044728
DEFB128	0.9861278768217756
DEFB129	0.630331943005274
DEFB131A	0.04159576072443255
DEFB131B	0.7681
DEFB132	0.6606408646826185
DEFB134	0.2492410987214321
DEFB135	0.28082196789902697
DEFB136	0.2856108912651245
DEFB4B	0.175
DEGS1	0.4737170543284765
DEGS2	0.22394621117897395
DEK	0.7501693525652191
DELE1	0.9442653885326702
DELEC1	0.9395738868507976
DENND10	0.3793472911571135
DENND11	0.7986351211377241
DENND1A	0.6658846947032365
DENND1B	0.9247664347022316
DENND1C	0.13432357154754515
DENND2A	0.3985515943412134
DENND2B	0.06319868642771526
DENND2B-AS1	0.10007162255152756
DENND2C	0.8215057481843321
DENND2D	0.4742432202843034
DENND3	0.9444093627417238
DENND3-AS1	0.9061186283831529
DENND4A	0.11078772476334386
DENND4B	0.9273063948318608
DENND4C	0.39538607746219495
DENND5A	0.3085529074924829
DENND5B	0.7735044207184008
DENND5B-AS1	0.8284894357906623
DENND6A	0.6944794119749621
DENND6A-AS1	0.5359248339635713
DENND6A-DT	0.84628185108089
DENND6B	0.18164713020512704
DENR	0.2137299599424618
DEPDC1	0.3101834208381954
DEPDC1-AS1	0.1114578144709969
DEPDC1B	0.7121956754234975
DEPDC4	0.3125673094601724
DEPDC5	0.7487262688100259
DEPDC7	0.9127222687766782
DEPP1	0.17496107281152096
DEPTOR	0.09018825210687363
DEPTOR-AS1	0.017873527926895227
DERA	0.30607412978083426
DERL1	0.871758809459793
DERL2	0.3731325527137233
DERL3	0.5224420070396003
DERPC	0.9594428280865626
DES	0.40161254065785534
DESI1	0.7648797444857228
DESI2	0.6563681675468108
DET1	0.8808633245644083
DEUP1	0.1633149858576996
DEXI	0.3447056056688156
DFFA	0.4429067707274434
DFFB	0.7573193980827078
DGAT1	0.3634437069022084
DGAT2	0.0231264776723098
DGAT2-DT	0.0291151755562275
DGCR11	0.18916366569781085
DGCR2	0.2645013128204082
DGCR5	0.2888990562944703
DGCR6	0.25615227299821525
DGCR6L	0.3552706570969703
DGCR8	0.010313936361092013
DGKA	0.35503422050586697
DGKB	0.8852677468232909
DGKD	0.1609634219297158
DGKE	0.3548075020516195
DGKG	0.2607347763377857
DGKH	0.5712164442598434
DGKI	0.1943136068080089
DGKQ	0.0372726662736832
DGKZ	0.5718366615715663
DGLUCY	0.3116361521171609
DGUOK	0.7037512113694282
DGUOK-AS1	0.7159440476893096
DHCR24	0.9524831627160368
DHCR24-DT	0.9029229914469707
DHCR7	0.5913153381709235
DHDDS	0.504779685379525
DHDDS-AS1	0.7272675511853286
DHDH	0.4204859906059512
DHFR	0.7521488643317882
DHFR2	0.8430404303019379
DHH	0.6726783418042814
DHODH	0.04977593723634899
DHPS	0.8356049388864093
DHRS1	0.26086308832539884
DHRS11	0.3889372116328719
DHRS12	0.24885479095933702
DHRS13	0.6278481120559306
DHRS2	0.32068671361928114
DHRS3	0.4004592103433792
DHRS4	0.14133362458382734
DHRS4-AS1	0.03686760330679168
DHRS4L1	0.09570532245297514
DHRS4L2	0.17283961996221606
DHRS7	0.5704764352496801
DHRS7B	0.2743875182659953
DHRS7C	0.10623296533186503
DHRS9	0.2894268562423837
DHTKD1	0.836160183989989
DHX15	0.29459722559088714
DHX16	0.2742014442639148
DHX29	0.5460807485187071
DHX30	0.2358676320944701
DHX32	0.1928103971802501
DHX33	0.3078634140158231
DHX33-DT	0.33285184683388297
DHX34	0.16464226029085374
DHX35	0.6187764785760971
DHX35-DT	0.8829444720706363
DHX36	0.8385511573834714
DHX37	0.6826263359457329
DHX38	0.018260060191958468
DHX40	0.4897182821853528
DHX57	0.1047444056704937
DHX58	0.2546963942942469
DHX8	0.2821729593467395
DHX9	0.3232078226480777
DHX9-AS1	0.2371185791602903
DIABLO	0.1665535501362982
DIAPH1	0.4393528454256465
DIAPH1-AS1	0.3174189520966597
DIAPH3	0.14762076536786273
DIAPH3-AS1	0.24063252132535834
DIAPH3-AS2	0.031369488974367636
DICER1	0.38046312032924623
DICER1-AS1	0.3626973182769099
DIDO1	0.2314537000218655
DIMT1	0.93889898975993
DINOL	0.6839055923761688
DIO1	0.5365051115376849
DIO2	0.06775057947863589
DIO2-AS1	0.06834735268937088
DIO3	0.3235525266200372
DIO3OS	0.3738138116684699
DIP2A	0.5019209170849336
DIP2A-IT1	0.7428146423414136
DIP2B	0.027384007792502496
DIP2C	0.28857527104451264
DIP2C-AS1	0.4498766641407295
DIPK1A	0.3731872549451419
DIPK1B	0.7143039461128309
DIPK1C	0.6010626168104436
DIPK2A	0.31689338264665695
DIRAS1	0.07110614722907965
DIRAS2	0.7341651016145248
DIRAS3	0.21772435783448485
DIRC1	0.9384215730152352
DIRC3	0.6226357502733917
DIRC3-AS1	0.6536656105911103
DIS3	0.7933145063467042
DIS3L	0.7587010922145867
DIS3L-AS1	0.6244779864250127
DIS3L2	0.2959821238024778
DISC1	0.9227816624550401
DISC1-IT1	0.273212352637957
DISC1FP1	0.3785379064947551
DISP1	0.6572866375357002
DISP2	0.13752438512322684
DISP3	0.0717139373095213
DIXDC1	0.501214148370659
DKFZP434A062	0.7039575179146603
DKK1	0.5123998556715539
DKK2	0.7818258483268308
DKK3	0.9381336620366714
DKK4	0.3534582944627945
DKKL1	0.6957067912629445
DLAT	0.7509274360450413
DLC1	0.6213979308073101
DLD	0.030770376476752626
DLEC1	0.3813951391477356
DLEU1	0.623515649944985
DLEU2	0.5545974487813714
DLEU2L	0.4290489675233988
DLEU7	0.7149505729182729
DLG1	0.7679860327588675
DLG1-AS1	0.8338724787771085
DLG2	0.25898670583574696
DLG2-AS2	0.3099663926607477
DLG4	0.9602423987028234
DLG5	0.29875588233795697
DLG5-AS1	0.1722526899448047
DLGAP1	0.6675984952016857
DLGAP1-AS1	0.31230526509222545
DLGAP1-AS2	0.42870998301274654
DLGAP1-AS3	0.09839908236702033
DLGAP1-AS4	0.4882634174560686
DLGAP1-AS5	0.4706828302347799
DLGAP2	0.9527871955152456
DLGAP2-AS1	0.7880863495500541
DLGAP3	0.9205110609423705
DLGAP4	0.6983836530702248
DLGAP4-AS1	0.7600265370363002
DLGAP5	0.2837327934673793
DLK1	0.5921076818264279
DLK2	0.2640307320717711
DLL1	0.18356018681168795
DLL3	0.1825339417860508
DLL4	0.513398466281948
DLST	0.13636535577747205
DLX1	0.08799700498718044
DLX2	0.04146185794228496
DLX2-DT	0.049223361021517975
DLX3	0.5853536411494344
DLX4	0.5175244925137058
DLX5	0.250314205940385
DLX6	0.14776763378229452
DLX6-AS1	0.11524429142319614
DM1-AS	0.9504708855807256
DMAC1	0.609661303193319
DMAC2	0.8870894344648166
DMAC2L	0.3845536203966773
DMAP1	0.6282317621786441
DMBT1	0.7240950801099779
DMBX1	0.4521131603273774
DMC1	0.5787939995692193
DMGDH	0.30599663515873643
DMKN	0.8681467663689225
DMP1	0.7337349910577621
DMPK	0.962712275819358
DMRT1	0.30118783296785145
DMRT2	0.11872661891970154
DMRT3	0.19399113593073916
DMRTA1	0.3876124238605845
DMRTA2	0.7223329881205317
DMRTB1	0.5117609013875215
DMRTC2	0.5452962490730604
DMTF1	0.14410095945642065
DMTF1-AS1	0.13506272991317514
DMTN	0.04295965354988962
DMWD	0.9678590830231004
DMXL1	0.7517411563709411
DMXL1-DT	0.4506497165637101
DMXL2	0.719342966287007
DNA2	0.9281383444269486
DNAAF1	0.6074209026483336
DNAAF10	0.047195817298109184
DNAAF11	0.4397223699826405
DNAAF2	0.8718475910304375
DNAAF3	0.8097390569942181
DNAAF3-AS1	0.7789986346985357
DNAAF4	0.43767785045194746
DNAAF4-CCPG1	0.4604846685598304
DNAAF5	0.399622757031044
DNAAF8	0.611454563759958
DNAAF9	0.0018665286152314555
DNAH1	0.6154140054059456
DNAH10	0.3699735291682282
DNAH10OS	0.8706558002938178
DNAH11	0.957483448982578
DNAH12	0.35022106600539044
DNAH14	0.9026956643698564
DNAH17	0.5432786473880689
DNAH17-AS1	0.4959746685590667
DNAH2	0.3316369241365383
DNAH3	0.9974500095555088
DNAH5	0.7411582139052164
DNAH6	0.7311421351582543
DNAH7	0.1814982771499485
DNAH8	0.4123811743744261
DNAH8-AS1	0.5269671458864147
DNAH8-DT	0.4787633304911858
DNAH9	0.895495858699142
DNAI1	0.7310980431709853
DNAI2	0.3805558730196269
DNAI3	0.8468616607251609
DNAI4	0.1107491142735344
DNAI7	0.9669922293944826
DNAJA1	0.8350624552188783
DNAJA2	0.4361173186624511
DNAJA2-DT	0.5399990752058782
DNAJA3	0.7474072860926941
DNAJA4	0.3146722669928065
DNAJA4-DT	0.4231506471032052
DNAJB1	0.0223749913507314
DNAJB11	0.7222318905307277
DNAJB12	0.6662613038537317
DNAJB13	0.11813367452937472
DNAJB14	0.3615056681344816
DNAJB2	0.05178378948001222
DNAJB4	0.4722589055547147
DNAJB5	0.5509728310661867
DNAJB5-DT	0.633874331466778
DNAJB6	0.8791814197458254
DNAJB7	0.8275043933402644
DNAJB8	0.5700242123446188
DNAJB8-AS1	0.4951521192186695
DNAJB9	0.8399933013545751
DNAJC1	0.5671814690611839
DNAJC10	0.3709372074660373
DNAJC11	0.3981485049221013
DNAJC12	0.7474104884636334
DNAJC13	0.3019812850392524
DNAJC14	0.05827065191254278
DNAJC15	0.890929673519372
DNAJC16	0.9526757197753952
DNAJC17	0.3693620682749445
DNAJC18	0.941777468688977
DNAJC19	0.22785650398822846
DNAJC2	0.1807074666496052
DNAJC21	0.4893385957813238
DNAJC22	0.3992452587345709
DNAJC24	0.6486623493138632
DNAJC25	0.06998242162194346
DNAJC25-GNG10	0.0776618023090696
DNAJC27	0.09373536587205722
DNAJC27-AS1	0.061444617130339885
DNAJC28	0.2295451427387143
DNAJC3	0.2740731818837195
DNAJC3-DT	0.21066417128150888
DNAJC30	0.7869095683121458
DNAJC4	0.7369346171542546
DNAJC5	0.7233721164127365
DNAJC5B	0.5007908375999501
DNAJC5G	0.14781284490821095
DNAJC6	0.8428354183719824
DNAJC7	0.17433752852015294
DNAJC8	0.9443996322943397
DNAJC9	0.8896534451655004
DNAJC9-AS1	0.9460485587793694
DNAL1	0.008555491337239929
DNAL4	0.8652044308285078
DNALI1	0.4585412081335667
DNASE1	0.06872698071899441
DNASE1L2	0.7070513080141059
DNASE1L3	0.22870929995088365
DNASE2	0.5192192891850252
DNASE2B	0.30623244568286623
DND1	0.8508955529575143
DNER	0.3196671756497577
DNHD1	0.5200258420695953
DNLZ	0.8702410181424055
DNM1	0.3589106711796351
DNM1L	0.8330755573336556
DNM1P35	0.3982337236511059
DNM2	0.2492185978410904
DNM3	0.6837515561989054
DNM3-IT1	0.519273196454715
DNM3OS	0.4440704053104417
DNMBP	0.952461380524575
DNMBP-AS1	0.8839382357497871
DNMT1	0.3107801706947609
DNMT3A	0.6887619848067544
DNMT3B	0.4370892275067882
DNMT3L	0.5214621077682715
DNMT3L-AS1	0.5015991116464869
DNPEP	0.10347079900017576
DNPEP-AS1	0.3216714954469088
DNPH1	0.7754752418399602
DNTT	0.7232188804432769
DNTTIP1	0.6887171449021171
DNTTIP2	0.006517630554664865
DOC2A	0.6524209508733056
DOC2B	0.021232578029045324
DOCK1	0.1460017661332434
DOCK10	0.3031537131791305
DOCK2	0.22521109208389656
DOCK3	0.3850659146325948
DOCK4	0.9743510281981712
DOCK4-AS1	0.8273971014255654
DOCK5	0.6369771505742335
DOCK6	0.42420367047932295
DOCK7	0.4291711068930077
DOCK7-DT	0.2917995437149755
DOCK8	0.18159212434276006
DOCK8-AS1	0.013604568387575509
DOCK8-AS2	0.5575206113048954
DOCK9	0.1338117050025293
DOCK9-AS1	0.09696710468523427
DOCK9-DT	0.13830497178145718
DOHH	0.3933058982496719
DOK1	0.2386204164400431
DOK2	0.4156172137921344
DOK3	0.14812598742788435
DOK4	0.35152278723966635
DOK5	0.8698585154067504
DOK6	0.39901515645647945
DOK7	0.7310885337305171
DOLK	0.4929085473436322
DOLPP1	0.5235843254152599
DONSON	0.4219030288347052
DOP1A	0.96856154106714
DOP1B	0.13838647627115996
DOT1L	0.30731048101454805
DPAGT1	0.7091109601230294
DPCD	0.8891202305668265
DPEP1	0.3559310970394653
DPEP2	0.86491070043095
DPEP2NB	0.8675465787899118
DPEP3	0.8698833772269478
DPF1	0.5983770269869242
DPF2	0.5365064245093402
DPF3	0.1913509959545908
DPH1	0.584328293476442
DPH1-AS1	0.647486500905566
DPH2	0.8026131340096212
DPH3	0.8482363375898536
DPH5	0.9430178101178038
DPH5-DT	0.827737671224595
DPH6	0.389689623597951
DPH6-DT	0.7834003036554082
DPH7	0.0496397544921483
DPM1	0.7524575405448517
DPM2	0.6989800837178893
DPM3	0.22530980654220945
DPP10	0.4937926376531232
DPP10-AS1	0.7110021189441158
DPP10-AS2	0.3224224224694009
DPP10-AS3	0.3540611825307911
DPP3	0.7932572745306293
DPP3-DT	0.6996520244028169
DPP4	0.9578298989092228
DPP4-DT	0.9018321731981152
DPP6	0.5319471671362112
DPP7	0.3246027930036104
DPP8	0.2787949398165316
DPP9	0.872542044211772
DPP9-AS1	0.7541385754250463
DPPA2	0.6375273991158523
DPPA4	0.7001594606828185
DPPA5	0.7810504877702418
DPRX	0.6009566263746416
DPT	0.4785538610409335
DPY19L1	0.41139552286764935
DPY19L2	0.3994645761956073
DPY19L2P2	0.11521565519792115
DPY19L2P3	0.793918971035648
DPY19L2P4	0.561822893750479
DPY19L3	0.5276405054169211
DPY19L3-DT	0.6918273371014665
DPY19L4	0.3562255152717805
DPY30	0.11181872994327567
DPYD	0.4245569543611511
DPYD-AS1	0.3782413514156925
DPYD-AS2	0.2927595896444181
DPYD-IT1	0.6161795806392811
DPYS	0.5440736800215064
DPYSL2	0.2674943693764933
DPYSL3	0.7617016166839256
DPYSL4	0.25903178155473977
DPYSL5	0.535111067637057
DQX1	0.17675761581896116
DR1	0.962707013937347
DRAIC	0.05727914919035815
DRAM1	0.7900323383573441
DRAM2	0.17523885645356851
DRAP1	0.7038260982502194
DRAXIN	0.4629840625604337
DRC1	0.6575341510766244
DRC3	0.8111113343402205
DRC7	0.057983841859251976
DRD1	0.19109225875594416
DRD2	0.21646058194400405
DRD3	0.5087795641848607
DRD4	0.3585071257323072
DRD5	0.4139582302343528
DRG1	0.7607475417474547
DRG2	0.3617141595197072
DRGX	0.5279592064206566
DRICH1	0.2300138709557843
DROSHA	0.4103452752616024
DSC1	0.2906004675744435
DSC2	0.4908502823703377
DSC3	0.4001198361521684
DSCAM	0.4516331433063551
DSCAM-AS1	0.3064652575303353
DSCAM-IT1	0.24992533243828924
DSCAML1	0.5042199054244496
DSCAS	0.4146004619656997
DSCC1	0.01979933366689812
DSCR10	0.06039550408311312
DSCR4	0.20205403582566608
DSCR4-IT1	0.3657881324052856
DSCR8	0.079540751774478
DSCR9	0.22039097339265928
DSE	0.7669214180971589
DSEL	0.4223746855419792
DSEL-AS1	0.7200117341561639
DSG1	0.7637302853839187
DSG1-AS1	0.5196043041405484
DSG2	0.313657136421748
DSG2-AS1	0.4100463329125468
DSG3	0.2875809425690782
DSG4	0.4858889757179813
DSN1	0.28574345713124977
DSP	0.4863893363914694
DSP-AS1	0.3831923753900008
DSPP	0.9233645111963822
DST	0.7118566216529726
DST-AS1	0.5162463467964493
DSTN	0.19171336948573592
DSTNP2	0.8650564242427945
DSTYK	0.30391989391204943
DTD1	0.31376773424733184
DTD1-AS1	0.4104767840797832
DTD2	0.8773575712728441
DTHD1	0.5588743341714504
DTL	0.5198566741023427
DTNA	0.7356089929688104
DTNB	0.31518535103337997
DTNB-AS1	0.2362647386687041
DTNBP1	0.11766748118388197
DTWD1	0.7297051001197129
DTWD2	0.5788370013510034
DTX1	0.521442071167451
DTX2	0.7397956001896429
DTX2P1-UPK3BP1-PMS2P11	0.3815212530847328
DTX3	0.2051013686812153
DTX3L	0.11889864628670475
DTX4	0.26126323445355265
DTYMK	0.31326619009922063
DUBR	0.9788078926564396
DUOX1	0.1399712997944561
DUOX2	0.2327774967591411
DUOXA1	0.21607186682788448
DUOXA2	0.22172825576439747
DUS1L	0.6327076370693621
DUS2	0.7752690334865415
DUS3L	0.950446841775034
DUS4L	0.5993798255975972
DUS4L-BCAP29	0.554619894736803
DUSP1	0.4217056420100681
DUSP10	0.789069750677518
DUSP11	0.4864370236424217
DUSP12	0.06935457252401184
DUSP13	0.8070026305290853
DUSP14	0.08667155690366651
DUSP15	0.7117930581353457
DUSP16	0.3859978169995367
DUSP18	0.4206611818388421
DUSP19	0.6555222518881485
DUSP2	0.3552220493956566
DUSP22	0.3460360316784664
DUSP23	0.8386289857990669
DUSP26	0.6287344816349469
DUSP28	0.017265951109167677
DUSP29	0.855156824227335
DUSP3	0.7558968194365716
DUSP4	0.4469317610380465
DUSP5	0.5090589350559509
DUSP5-DT	0.7168623782571033
DUSP6	0.20867750264826465
DUSP7	0.39970776345991404
DUSP8	0.9183978674712848
DUT	0.5717046140437696
DUT-AS1	0.6310216263216317
DUXA	0.6406860930622227
DUXB	0.11035444387575423
DVL1	0.8995420978015749
DVL2	0.6974447805903743
DVL3	0.6729701768916763
DXO	0.6889949722995379
DYDC1	0.1211076569011602
DYDC2	0.09310784166701597
DYM	0.053636405867696864
DYM-AS1	0.15153055410234328
DYNAP	0.14231978745377055
DYNC1H1	0.15012998781368295
DYNC1I1	0.25545380776964444
DYNC1I2	0.5330274291339538
DYNC1LI1	0.8831738042650812
DYNC1LI2	0.07391691195519873
DYNC1LI2-DT	0.06156958411249625
DYNC2H1	0.3935433130346391
DYNC2I1	0.8746004152931923
DYNC2I2	0.04833385253724149
DYNC2LI1	0.4191439760636128
DYNLL1	0.3240303394463415
DYNLL2	0.21481714704133653
DYNLL2-DT	0.21028091981309965
DYNLRB1	0.6704523077424918
DYNLRB2	0.2722183691178061
DYNLRB2-AS1	0.5052742303416649
DYNLT1	0.7567737936654109
DYNLT2	0.2851610468980501
DYNLT2B	0.3974469585568118
DYNLT4	0.1923687765238597
DYNLT5	0.24613769069177044
DYRK1A	0.6259940204000692
DYRK1B	0.7281749667385821
DYRK2	0.7497285507812373
DYRK3	0.6154641050334676
DYRK3-AS1	0.5233050933131226
DYRK4	0.27289847371067977
DYSF	0.3970076885867983
DYTN	0.927577136359967
DZANK1	0.09383317888910993
DZIP1	0.3927957878340704
DZIP1L	0.6976008247576466
DZIP3	0.3620974873855785
E2F1	0.14836941703210316
E2F2	0.022028456569761046
E2F3	0.3678255856280806
E2F3-IT1	0.3474133824941995
E2F4	0.4196614492025647
E2F5	0.9532873650834024
E2F5-DT	0.9133100437831078
E2F6	0.19555331410359394
E2F7	0.2562282521120481
E2F8	0.8970120418293503
E4F1	0.7277640021484755
EAF1	0.13021224762388686
EAF1-AS1	0.1414142986530833
EAF2	0.8861692794344158
EAPP	0.7828534241479085
EARS2	0.2150609734812288
EBAG9	0.7076880457169237
EBF1	0.4825795266277664
EBF2	0.07412831840915785
EBF3	0.7393540731210708
EBF3-AS1	0.7827392892441231
EBF4	0.6827872848467177
EBI3	0.9106971729129796
EBLN1	0.4138983644609493
EBLN2	0.9870060200480201
EBLN3P	0.2402715634166269
EBNA1BP2	0.8925362266683705
EBPL	0.456482454511354
ECD	0.9334423924366012
ECE1	0.7539668944065996
ECE1-AS1	0.5507110066995481
ECE2	0.8610990798355345
ECEL1	0.8116167392634951
ECEL1P2	0.6620649912349567
ECH1	0.06827747555170971
ECHDC1	0.28131740407799016
ECHDC2	0.5898748761979269
ECHDC3	0.15435627813043995
ECHS1	0.3652992688570793
ECI1	0.644470140193467
ECI1-AS1	0.6969110315508281
ECI2	0.1614571231426873
ECI2-DT	0.13770382000130482
ECM1	0.8068846945018011
ECM2	0.2732138297238388
ECPAS	0.20578289293414734
ECRG4	0.4493919499637554
ECSCR	0.9472190982413532
ECSIT	0.4346699717412447
ECT2	0.4360434556174636
ECT2L	0.6132165567503117
EDAR	0.9830710814328768
EDARADD	0.18427750076272945
EDC3	0.005193897972061268
EDC4	0.40528006361409386
EDDM13	0.1352165802544097
EDDM3A	0.30505551565557365
EDDM3B	0.16571529141960126
EDEM1	0.7475388666762137
EDEM2	0.4150203605671112
EDEM3	0.7465194573427666
EDF1	0.9403756767854352
EDIL3	0.17548303264743126
EDIL3-DT	0.0639305429141454
EDN1	0.4117256201392151
EDN2	0.1318183194712786
EDN3	0.5530336439874911
EDNRA	0.9915946402342236
EDNRB	0.5358242269489246
EDNRB-AS1	0.4275521806672525
EDRF1	0.2289676390679593
EDRF1-AS1	0.27356183417479474
EDRF1-DT	0.2519231242482087
EEA1	0.8034064433530275
EED	0.14157322592332966
EEF1A1	0.008185838150937985
EEF1A1-AS1	0.02128125709132184
EEF1A2	0.8702080968764028
EEF1AKMT1	0.5053344874427931
EEF1AKMT2	0.5610838132376115
EEF1AKMT3	0.07554637451219864
EEF1AKMT4	0.6863610591301048
EEF1AKMT4-ECE2	0.7979381416178255
EEF1B2	0.351957153879383
EEF1D	0.874886464197616
EEF1E1	0.20686136384962844
EEF1E1-BLOC1S5	0.23458697165132156
EEF1G	0.027888089693171025
EEF2	0.3686061115967044
EEF2K	0.6879157558877504
EEF2KMT	0.5154480245689392
EEFSEC	0.08202955119468153
EEPD1	0.9249870858573268
EFCAB10	0.7414051175312384
EFCAB11	0.699872955947977
EFCAB12	0.7254485577633585
EFCAB13	0.4843517238709086
EFCAB13-DT	0.6456022296487895
EFCAB14	0.1719054112405518
EFCAB14-AS1	0.1590219151357411
EFCAB2	0.29185321267321085
EFCAB3	0.18903891266510053
EFCAB5	0.8566414312033366
EFCAB6	0.3711933765358447
EFCAB6-AS1	0.4349745464233157
EFCAB6-DT	0.47040403585875196
EFCAB7	0.5268207066249129
EFCAB8	0.8394154817161176
EFCAB9	0.10841508818370227
EFCC1	0.5931589527500438
EFEMP1	0.3469421404046361
EFEMP2	0.2715357115425734
EFHB	0.33201832896528216
EFHC1	0.4916888809492957
EFHD1	0.21819309858125185
EFHD2	0.379879471703424
EFHD2-AS1	0.41765560960925546
EFL1	0.08707474812401468
EFNA1	0.2146522886378881
EFNA2	0.2761545731009949
EFNA3	0.054732357660488166
EFNA4	0.03087421625384723
EFNA4-EFNA3	0.0420016704176594
EFNA5	0.3282615965566493
EFNB2	0.6724243808700429
EFNB3	0.5119040943119683
EFR3A	0.8680079642783622
EFR3B	0.18280378503496653
EFS	0.2929122880634895
EFTUD2	0.9994965981512856
EGF	0.05190677484002404
EGFL7	0.5152152468858601
EGFL8	0.4497397781000141
EGFLAM	0.6128802942005799
EGFLAM-AS1	0.6793238244746266
EGFLAM-AS2	0.6294497702474255
EGFLAM-AS3	0.5984690782781499
EGFLAM-AS4	0.4249237200959185
EGFR	0.3102300205070314
EGFR-AS1	0.17817246452343144
EGILA	0.4392019162996599
EGLN1	0.7212315616583764
EGLN2	0.3261389767876272
EGLN3	0.9830971196313794
EGLN3-AS1	0.9968833716539142
EGOT	0.8510758791158721
EGR1	0.2682736324132423
EGR2	0.04001474137851552
EGR3	0.8247852076142503
EGR4	0.5367405586293784
EHBP1	0.15275330853620472
EHBP1-AS1	0.11718377715451088
EHBP1L1	0.09184165328051323
EHD1	0.035649023561256765
EHD2	0.669939736793847
EHD3	0.024419331879276033
EHD4	0.5440899617964905
EHD4-AS1	0.6594853849450911
EHF	0.7616423326772898
EHHADH	0.35479779378769044
EHHADH-AS1	0.32966699822198986
EHMT1	0.07071988412250152
EHMT2	0.5785074058143107
EHMT2-AS1	0.5392213150321622
EI24	0.447445467035976
EID1	0.09706039059816568
EID2	0.1662527488745481
EID2B	0.13722485708895382
EID3	0.2756974221042165
EIF1	0.1639789865124724
EIF1AD	0.9484294020844228
EIF1B	0.8026276760210087
EIF1B-AS1	0.8808091441050648
EIF2A	0.3637961364464167
EIF2AK1	0.474194194272503
EIF2AK2	0.552679377906854
EIF2AK3	0.1127145553497127
EIF2AK3-DT	0.08908059304356812
EIF2AK4	0.4913268980620269
EIF2B1	0.5125285852383794
EIF2B2	0.5744802083440218
EIF2B3	0.2189951935476796
EIF2B4	0.2254003155970851
EIF2B5	0.5573848113971174
EIF2B5-DT	0.5085593392906451
EIF2D	0.5596262108363049
EIF2S1	0.7491003842461557
EIF2S2	0.4556688391981143
EIF2S3B	0.03496475766329748
EIF3A	0.1813529917432884
EIF3B	0.1106257066844208
EIF3D	0.7289464318888628
EIF3E	0.9561893579741362
EIF3F	0.6306779362007215
EIF3G	0.4392594973056749
EIF3H	0.055464975606985656
EIF3I	0.3461146515144515
EIF3J	0.7695194936856944
EIF3J-DT	0.7939162744509893
EIF3K	0.23589114645874534
EIF3L	0.4623756826357495
EIF3M	0.4774137081967591
EIF4A1	0.8675477362366539
EIF4A2	0.07255108909472474
EIF4A3	0.014295833124943926
EIF4B	0.3015190508441659
EIF4E	0.14799013587396898
EIF4E1B	0.7594407796352434
EIF4E2	0.8162992195964673
EIF4E3	0.2044520052049944
EIF4EBP1	0.7942423142075323
EIF4EBP2	0.4082190319370003
EIF4EBP3	0.8632613707293317
EIF4ENIF1	0.7162306333220585
EIF4G1	0.8308121841780772
EIF4G2	0.834168993786653
EIF4G3	0.979737097466166
EIF4H	0.6843278001673556
EIF5	0.07284329484888047
EIF5-DT	0.08109611754558771
EIF5A	0.8200715509393841
EIF5A2	0.06274381428772885
EIF5AL1	0.99856645515324
EIF5B	0.29930300605217897
EIF6	0.09771212808000064
EIPR1	0.5844974394664161
EIPR1-IT1	0.6526133710145188
ELAC1	0.11148436105868254
ELAC2	0.267018879720047
ELANE	0.5154672837484282
ELAPOR1	0.4568128379417813
ELAPOR2	0.6215979480508319
ELAVL1	0.8431568631647606
ELAVL2	0.4933165986133688
ELAVL3	0.17960151338485042
ELAVL4	0.5181377352086397
ELAVL4-AS1	0.5238688482038492
ELDR	0.2045694630916457
ELF1	0.4689636165009904
ELF2	0.1906371894047408
ELF3	0.5287168782616494
ELF3-AS1	0.4911472959937788
ELF5	0.8939620885236894
ELFN1	0.947603798322134
ELFN1-AS1	0.9620812580718175
ELFN2	0.8171229008733951
ELK3	0.5839155137878472
ELK4	0.2217021166831763
ELL	0.08276659621334248
ELL2	0.05488316643968566
ELL3	0.569772530811764
ELMO1	0.328181876024966
ELMO1-AS1	0.6437371112746887
ELMO2	0.12559809395955668
ELMO3	0.471665406810245
ELMOD1	0.08458762266322434
ELMOD2	0.03191526004956069
ELMOD3	0.007732732631324735
ELN	0.9540643991268084
ELN-AS1	0.94636959833158
ELOA	0.9143191418423516
ELOA-AS1	0.961139166575389
ELOA2	0.8980951220523415
ELOB	0.8860832314875864
ELOC	0.7552616714339558
ELOF1	0.7412595305148777
ELOVL1	0.2587920002506122
ELOVL2	0.4157463667064429
ELOVL2-AS1	0.27282774830472595
ELOVL3	0.1864021057931055
ELOVL4	0.9775201854189022
ELOVL5	0.3818362669190056
ELOVL6	0.5366694734652692
ELOVL7	0.7584595119834955
ELP1	0.7886536893886014
ELP2	0.25091478733871503
ELP3	0.22876672563576014
ELP4	0.8622331342652264
ELP5	0.6964200427174358
ELP6	0.04948781306714245
ELSPBP1	0.265709723221492
EMB	0.6828893413630839
EMBP1	0.26629166330220644
EMC1	0.9344523195459632
EMC1-AS1	0.9118964531925546
EMC10	0.9602122823575652
EMC2	0.977783436177769
EMC3	0.7676038983165114
EMC4	0.08771742529225884
EMC6	0.5618886247823768
EMC7	0.0453434473829451
EMC8	0.4033701678126701
EMC9	0.35988464852625723
EMCN	0.041191837644127205
EME1	0.7538579505184384
EME2	0.8813692797928369
EMID1	0.6559260819301141
EMILIN1	0.9700707687536428
EMILIN2	0.9221835459995228
EMILIN3	0.4070377825705234
EML1	0.8243347549294227
EML2	0.5117156643897951
EML2-AS1	0.379769320809068
EML3	0.0351111875627248
EML4	0.9192232111918897
EML4-AS1	0.4106400741717761
EML5	0.5647218227306134
EML6	0.1122060963841705
EML6-AS1	0.6182163562921583
EMP1	0.8145041796167565
EMP2	0.2564965958794206
EMP3	0.5409476314934608
EMSLR	0.4597851758565867
EMSY	0.7668841952001204
EMSY-DT	0.8641259191206129
EMX1	0.8852138352244419
EMX2	0.41526234813555
EMX2OS	0.4000028329317293
EN1	0.5144008562668482
EN2	0.24491700505621194
EN2-DT	0.32371396743325426
ENAH	0.8736424989676899
ENAM	0.02454095807281204
ENC1	0.5873863929746874
ENDOD1	0.1906352550497989
ENDOG	0.4081721128787448
ENDOU	0.28751177010649065
ENDOV	0.5200571376893734
ENG	0.6682224270908406
ENGASE	0.541289012069308
ENHO	0.6505545820600998
ENKD1	0.03738863040596152
ENKUR	0.5069779487032865
ENO1	0.4533668789436203
ENO1-AS1	0.4307642855366125
ENO3	0.4331768937390399
ENO4	0.5346268593533239
ENOPH1	0.39408131008898895
ENOSF1	0.5175409644934269
ENOX1	0.7131743240099548
ENOX1-AS1	0.81007215986782
ENOX1-AS2	0.8505184278030862
ENPEP	0.1731550433534561
ENPP1	0.824379823648894
ENPP2	0.0040987911770979935
ENPP3	0.8000352006813056
ENPP4	0.6166722833223035
ENPP5	0.2433775293755868
ENPP6	0.5318667148270779
ENPP7	0.625728083757378
ENSA	0.6165065717818947
ENTHD1	0.498251475389747
ENTPD1	0.16689621085473422
ENTPD1-AS1	0.3289771613005622
ENTPD2	0.03912761996830011
ENTPD3	0.4797313180315629
ENTPD3-AS1	0.551243996670896
ENTPD4	0.402000055302216
ENTPD4-DT	0.23962443764575675
ENTPD5	0.5676937906976215
ENTPD6	0.6764295939273519
ENTPD7	0.30307627182549984
ENTPD8	0.4638574525913007
ENTR1	0.9570845606906461
ENTREP1	0.7915198938483541
ENTREP2	0.6188644378202148
ENTREP3	0.3195140283627751
ENY2	0.1723384068631023
EOGT	0.8561233367499514
EOGT-DT	0.8757639573139744
EOMES	0.2123808959686479
EP300	0.4813591814227972
EP300-AS1	0.5714349638499305
EP400	0.519165804754921
EPAS1	0.18055247294272656
EPB41	0.6565514339854068
EPB41L1	0.930102395574492
EPB41L1-AS1	0.8350568013855608
EPB41L2	0.4020754209441896
EPB41L3	0.3319839456239029
EPB41L4A	0.4739511937867675
EPB41L4A-AS1	0.3383250685095484
EPB41L4A-DT	0.4664958000079293
EPB41L4B	0.33853991009138457
EPB41L5	0.9656081056719276
EPB42	0.6069326214686549
EPC1	0.15311032917640766
EPC1-AS1	0.08394862527284508
EPC2	0.19331184507953172
EPCAM	0.3774851657488975
EPCAM-DT	0.3758493558677548
EPDR1	0.4895306183587213
EPG5	0.09471238548067434
EPGN	0.5163595408428765
EPHA1	0.4036158954673654
EPHA1-AS1	0.304390926243978
EPHA10	0.4713364897188681
EPHA2	0.6431148891323109
EPHA2-AS1	0.5413236563365403
EPHA3	0.6007315842387172
EPHA4	0.6373352080624779
EPHA5	0.8823341979930777
EPHA5-AS1	0.25933024308698216
EPHA6	0.3587880113080024
EPHA7	0.51318324834307
EPHA8	0.8985806873248936
EPHB1	0.587348112345316
EPHB2	0.2472709678898873
EPHB3	0.4415533890786117
EPHB4	0.4720368054843765
EPHB6	0.04295932809423958
EPHX1	0.05490519641248787
EPHX2	0.7333139837823631
EPHX3	0.7481135715281664
EPHX4	0.5932059577642513
EPIC1	0.3648837308288456
EPIST	0.06843826062518615
EPM2A	0.19755801894331804
EPM2A-DT	0.589328062179236
EPM2AIP1	0.5166219224657708
EPN1	0.29102432219561064
EPN2	0.7995177138279059
EPN2-AS1	0.8472524343200252
EPN3	0.27181616598186986
EPO	0.1736659704894073
EPOP	0.23579533220226195
EPOR	0.22558290337412076
EPPIN	0.6030241957676853
EPPIN-WFDC6	0.5791533724611979
EPPK1	0.7263913936405003
EPRS1	0.18730226743946787
EPS15	0.356642164527414
EPS15-AS1	0.438591259795848
EPS15L1	0.3943190871018196
EPS8	0.030623907394587258
EPS8L1	0.5832433985267912
EPS8L2	0.29444187571165353
EPS8L3	0.1369996914434486
EPSTI1	0.8783053816906724
EPX	0.6895171770964038
EPYC	0.7742899661659457
EQTN	0.6880360163540824
ERAL1	0.5363972579450261
ERAP1	0.044995401850849326
ERAP2	0.1707508383259954
ERBB2	0.3271356187462677
ERBB3	0.3038533282077667
ERBB4	0.19433024615160066
ERBIN	0.6306321932271373
ERBIN-DT	0.3630326557971276
ERC1	0.960827193557194
ERC2	0.4049968066400231
ERC2-IT1	0.6204201169491028
ERCC1	0.022079733390405643
ERCC2	0.049526237868021405
ERCC3	0.2714338227158977
ERCC4	0.005318015789002761
ERCC5	0.1934219008757493
ERCC6	0.6679325869339006
ERCC6L2	0.4146953579654265
ERCC6L2-AS1	0.2287163089320149
ERCC8	0.8199368352901697
ERCC8-AS1	0.8176016307161216
EREG	0.6115882095200734
ERF	0.9227593571570679
ERFE	0.4525327471189574
ERFL	0.7892763962809666
ERG	0.25565890694710797
ERG28	0.3767537131570203
ERGIC1	0.4722305049444669
ERGIC2	0.21163702525289368
ERGIC3	0.49750914239650895
ERH	0.10505376923719906
ERI1	0.5926205348474449
ERI2	0.8738532674150752
ERI3	0.5674605989360618
ERI3-IT1	0.7306651510700555
ERICD	0.08888198729334834
ERICH1	0.5820053126945854
ERICH2	0.4952364247786704
ERICH2-DT	0.22688760062461205
ERICH3	0.9091858000101916
ERICH3-AS1	0.9319601934062968
ERICH4	0.8811838582978915
ERICH5	0.9392008351649558
ERICH6	0.7797343439132945
ERICH6-AS1	0.5479729154334276
ERICH6B	0.9613564283436792
ERLEC1	0.12629749845685245
ERLIN1	0.8735747790071802
ERLIN2	0.9002225863862814
ERLNC1	0.20959241280818466
ERMAP	0.7608931303536264
ERMARD	0.20844915070589887
ERMN	0.8800682866400558
ERMP1	0.6592297283975465
ERN1	0.2556656925118201
ERN2	0.4428935658537633
ERO1A	0.14659089317680396
ERO1B	0.644916572707927
ERP27	0.02670934744204789
ERP29	0.4649708263696105
ERP44	0.28548112373955026
ERRFI1	0.767244452835718
ERRFI1-DT	0.8129326160395761
ERV3-1	0.05560879310048955
ERVE-1	0.022626852060132933
ERVFRD-1	0.4313715092673612
ERVH-1	0.3998296790431568
ERVH48-1	0.4042944111411432
ERVK-28	0.9232128072968224
ERVK13-1	0.9601803535339536
ERVK3-1	0.1683659901429837
ERVK9-11	0.21965668063507665
ERVMER34-1	0.28321941542676016
ERVV-1	0.5584782797733948
ERVV-2	0.7035852772083071
ERVW-1	0.3172769074604305
ESAM	0.7479278384452792
ESAM-AS1	0.746091667087183
ESCO1	0.1835255858130608
ESCO2	0.34377209832129857
ESD	0.7757624727049258
ESF1	0.4740687565038879
ESM1	0.08496270715142829
ESPL1	0.7782981350568492
ESPN	0.08772861630206548
ESPNL	0.13658521438982446
ESR1	0.05105923767711873
ESR2	0.7216162853532725
ESRG	0.026338667016114536
ESRP1	0.5836034270275856
ESRP2	0.8130189293503848
ESRRA	0.8932529399536739
ESRRB	0.031821535668392686
ESRRG	0.6132083157790106
ESS2	0.4275424528498094
ESYT1	0.2964566428279847
ESYT2	0.962887403599472
ESYT3	0.06419849155869517
ETAA1	0.903084500732313
ETF1	0.21415817448504934
ETFA	0.8000107850147526
ETFB	0.7026084257646349
ETFBKMT	0.6195571305545439
ETFDH	0.7327855733789858
ETFRF1	0.8851349606798371
ETHE1	0.5972074446619762
ETNK1	0.9169348270495428
ETNK1-DT	0.9446722090312298
ETNK2	0.2547993252069583
ETNPPL	0.21120996911081907
ETS1	0.4821013754442876
ETS1-AS1	0.8862334540368355
ETS2	0.9937258453448355
ETV1	0.5845109314746472
ETV2	0.839040612795455
ETV3	0.4847246680202519
ETV3L	0.39554143831054817
ETV4	0.1988158380282531
ETV5	0.3336080914966279
ETV5-AS1	0.6285728649411634
ETV6	0.6711403651816986
ETV7	0.7046030138097614
ETV7-AS1	0.7676586780512545
EVA1A	0.9121368728901909
EVA1A-AS	0.8276743271486247
EVA1B	0.044087989141240284
EVA1C	0.6703297733123417
EVC	0.4405913598077924
EVC2	0.5415362428772614
EVI2A	0.12889561640865765
EVI2B	0.13148427222732545
EVI5	0.3074793203288149
EVI5L	0.5397851146795044
EVL	0.5611484546887666
EVPL	0.2571278806383831
EVPLL	0.7741339474733828
EVX1	0.878914712298682
EVX1-AS	0.8096609485844863
EVX2	0.5756765436401499
EWSAT1	0.9752186025853918
EWSR1	0.3938096177714868
EXD1	0.1871106855592251
EXD2	0.03694242008223264
EXD3	0.4066006213563337
EXO1	0.21167766830784296
EXO5	0.0643110503752905
EXO5-DT	0.07912683896527356
EXOC1	0.9908375027030292
EXOC1L	0.6045004269783634
EXOC2	0.30539951574745583
EXOC3	0.7947350090255894
EXOC3-AS1	0.8633783416184851
EXOC3L1	0.3805758647993419
EXOC3L2	0.10437629233708373
EXOC3L4	0.3900620609168252
EXOC4	0.5586999373753039
EXOC5	0.6388182997408092
EXOC6	0.17495996632142954
EXOC6B	0.1860848192303668
EXOC7	0.5010184885399457
EXOC8	0.4875489029961933
EXOG	0.5299172697087351
EXOSC1	0.8674231421165516
EXOSC10	0.2812558545420928
EXOSC10-AS1	0.3550518482530811
EXOSC2	0.7185224436969543
EXOSC3	0.9619134974876616
EXOSC4	0.5726330502301751
EXOSC5	0.9742659327883854
EXOSC6	0.4289137149656449
EXOSC7	0.12186694128952108
EXOSC8	0.526485626245659
EXOSC9	0.7066473036718559
EXPH5	0.1057443267709942
EXT1	0.6843031093946608
EXT2	0.36978113523265577
EXTL1	0.33687865296484776
EXTL2	0.7973962260962371
EXTL3	0.8618447173009915
EXTL3-AS1	0.9573843478166532
EYA1	0.11427643619456362
EYA2	0.8100662896465757
EYA3	0.6073670127562335
EYA4	0.6527836874652689
EYS	0.4590035694470772
EZH1	0.5130753653909802
EZH2	0.5517833229381575
EZR	0.7387613968308898
EZR-AS1	0.7547209142864971
F10	0.9977591734654824
F10-AS1	0.9949416758616044
F11	0.12354100625925925
F11-AS1	0.3039625012093761
F11R	0.04799982751140408
F12	0.5662338526436254
F13A1	0.2658351669746497
F13B	0.9439082487803868
F2	0.5587147337005298
F2R	0.5648689836386452
F2RL1	0.7533248545389898
F2RL2	0.7958525340037895
F2RL3	0.3304650847324745
F3	0.0063791791554140284
F5	0.5929103685342403
F7	0.9876506166489244
FA2H	0.4143018914925696
FAAH	0.5678018697133623
FAAP100	0.5522625456751393
FAAP20	0.6756680660153951
FAAP24	0.5296656329526624
FABP1	0.3752012186860185
FABP12	0.08580377710388815
FABP2	0.22891602622864704
FABP3	0.6859681693930555
FABP4	0.2835159675473245
FABP5	0.3506642997450045
FABP6	0.9984827640335768
FABP6-AS1	0.992113464889214
FABP7	0.5564137449686436
FABP9	0.3694927272945335
FADD	0.3830713212446364
FADS1	0.3106698625351029
FADS2	0.2091412822809825
FADS3	0.17720937276020765
FADS6	0.2362758719707974
FAF1	0.8550056266735617
FAF1-AS1	0.9145335060871898
FAF2	0.12834429697100053
FAH	0.2939663298713995
FAHD1	0.9302271834683102
FAHD2A	0.23853887217823616
FAHD2B	0.6555786736379899
FAIM	0.046640531847071065
FAIM2	0.730592507345144
FALEC	0.849542343988489
FAM102A	0.5805345959202297
FAM102B	0.4099819921372078
FAM104A	0.8318383052347356
FAM107A	0.1363115759564948
FAM107B	0.5049352048802737
FAM110A	0.9679799016927421
FAM110B	0.2340592191145464
FAM110C	0.908236372939698
FAM110D	0.5540208203582025
FAM111A	0.4876297194910595
FAM111A-DT	0.439607388473524
FAM111B	0.5077730453940148
FAM114A1	0.23082663866800285
FAM114A2	0.34920322654180225
FAM117A	0.5628167232215912
FAM117B	0.016944135787463118
FAM118A	0.027407875892805744
FAM118B	0.5234163662880921
FAM120A	0.35022422091977456
FAM120AOS	0.4019998491565427
FAM120B	0.3851557821603612
FAM124A	0.9467260762772288
FAM124B	0.7640535649546902
FAM131A	0.8408900240861235
FAM131B	0.20961757988377566
FAM131B-AS1	0.2065270310808384
FAM131B-AS2	0.3943930367833693
FAM131C	0.7597786036472973
FAM133B	0.8921022312935677
FAM135A	0.17545532123432928
FAM135A-AS1	0.12386032333134378
FAM135B	0.4550473687955077
FAM136A	0.036561491778094264
FAM138B	0.7707
FAM138D	0.3785836830039063
FAM13A	0.9289034506509886
FAM13A-AS1	0.9506805667419052
FAM13B	0.8185191777619661
FAM13B-AS1	0.8799075965592021
FAM13C	0.7715747611872739
FAM149A	0.9726287400902568
FAM149B1	0.8894753354666051
FAM151A	0.8847544923666402
FAM151B	0.9006106074062529
FAM151B-DT	0.6325551090980623
FAM153A	0.8827716076931362
FAM153B	0.10927989729991827
FAM153CP	0.7476560621720535
FAM157C	0.3957430017381365
FAM157D	0.19976927388988613
FAM161A	0.5837565701561432
FAM161B	0.5414737033693029
FAM162A	0.20711675611520514
FAM162B	0.8470281042074557
FAM163A	0.4141588835866599
FAM163B	0.2553605125354204
FAM166A	0.7907164410333187
FAM166B	0.05157670231777278
FAM166C	0.4275060609381138
FAM167A	0.8408588307580641
FAM167A-AS1	0.8634556734155322
FAM167B	0.3789620877957078
FAM168A	0.6330929055447244
FAM168B	0.1046664533826674
FAM169A	0.2722294587555303
FAM169A-AS1	0.2858487132739869
FAM170A	0.8865364866009022
FAM170B	0.5675603593903864
FAM170B-AS1	0.5513384669808467
FAM171A1	0.2517300915325492
FAM171A2	0.9049952668581154
FAM171B	0.4731399813806828
FAM172A	0.07723753429691642
FAM174A	0.5592220618989481
FAM174A-DT	0.5091659099315706
FAM174B	0.3184621732195469
FAM174C	0.21642743006342025
FAM177A1	0.35150986213077096
FAM177B	0.6286283520131712
FAM178B	0.4355416233586525
FAM180A	0.08853171384768188
FAM180B	0.7050366855465988
FAM181A	0.20257703720828246
FAM181A-AS1	0.2680056939719264
FAM181B	0.2293172028845187
FAM182A	0.8744350042751186
FAM182B	0.861155204302479
FAM183A	0.9754109344960672
FAM184A	0.12072625055628627
FAM184B	0.1791616573554724
FAM185A	0.365474023079943
FAM186A	0.051888675742190526
FAM186B	0.0702377767556549
FAM187A	0.9987201640938164
FAM187B	0.8862854853242748
FAM193A	0.6607930302010387
FAM193B	0.2667356511755563
FAM193B-DT	0.2483691319091862
FAM200A	0.8110460442698264
FAM200B	0.6789205482085462
FAM201A	0.4164374310151277
FAM204A	0.2631524234949836
FAM205A	0.2440656422087859
FAM205C	0.8196741349763477
FAM209A	0.9991272783398328
FAM209B	0.9976436142439344
FAM20A	0.4766530366219414
FAM20B	0.11424238193231295
FAM20C	0.3721850822077269
FAM210A	0.3779792547430635
FAM210B	0.7995858240047734
FAM215A	0.0680291571390862
FAM216A	0.25458851076718114
FAM216B	0.6997734927451509
FAM217A	0.31713438127605703
FAM217B	0.2792969307578305
FAM218A	0.5995879118372438
FAM219A	0.8612688725139903
FAM219B	0.4164224204478535
FAM21EP	0.9193922615444828
FAM220A	0.6312417099022601
FAM221A	0.5558958982254699
FAM221B	0.8283445959166424
FAM222A	0.9926659952948241
FAM222A-AS1	0.99067102136056
FAM222B	0.23953342064215244
FAM225A	0.2763395957065441
FAM225B	0.25296346974241385
FAM227A	0.8303488741097258
FAM227B	0.8196107828936302
FAM228A	0.013473304703653766
FAM228B	0.06906750956025931
FAM229A	0.4918361889132479
FAM229B	0.16861461856199886
FAM230D	0.37857890509051295
FAM230F	0.18880161370428397
FAM230G	0.3161549934639153
FAM230I	0.3026367802331641
FAM234A	0.3738995212538368
FAM234B	0.4756642146217802
FAM237A	0.95610795917309
FAM237B	0.19007904035401585
FAM238A	0.2860638594516293
FAM238C	0.1894631315719802
FAM240A	0.2310054932707904
FAM240B	0.7063326066923188
FAM240C	0.2554855935085675
FAM241A	0.6079173067600357
FAM241B	0.81727068096539
FAM242A	0.5549848449463298
FAM242C	0.2403882738125536
FAM242D	0.059581189801900136
FAM245A	0.4907867203770265
FAM246C	0.23553308134414655
FAM24A	0.26755510042760194
FAM24B	0.6667461154667219
FAM25A	0.9343512291759092
FAM27E5	0.5602354731932709
FAM32A	0.23972980410498726
FAM3B	0.7198404211895518
FAM3C	0.25804176629737685
FAM3D	0.1841020686041634
FAM3D-AS1	0.16029175694580866
FAM41C	0.5406478458785554
FAM43A	0.3383872452198615
FAM43B	0.6000233798022352
FAM47E	0.1561207922255906
FAM47E-STBD1	0.1373349342448827
FAM50B	0.728933726086564
FAM53A	0.2612980026564896
FAM53B	0.3533758738036573
FAM53B-AS1	0.4691197148458498
FAM53C	0.6568863372755245
FAM66B	0.175
FAM76A	0.017215051671587878
FAM76B	0.14640387726358722
FAM78A	0.5329923440176728
FAM78B	0.6667408205023886
FAM78B-AS1	0.6241406429623695
FAM81A	0.851047062108351
FAM81B	0.9743261559418612
FAM83A	0.6926921016409138
FAM83A-AS1	0.6531147918009828
FAM83A-AS2	0.6603386109040236
FAM83B	0.3194715344567041
FAM83C	0.093848678691294
FAM83C-AS1	0.09465575791457442
FAM83D	0.9658908897823396
FAM83E	0.2262493961929869
FAM83F	0.718041948119094
FAM83G	0.3184170781976693
FAM83H	0.8876608723315008
FAM85B	0.08709468255751879
FAM86B3P	0.09240359904498352
FAM86C2P	0.18850726326822653
FAM86DP	0.07523455531209394
FAM86EP	0.2695438857405458
FAM86JP	0.9213274101124588
FAM87A	0.288505980836962
FAM87B	0.5375234660032707
FAM89A	0.7080526810671239
FAM89B	0.10426500268855644
FAM8A1	0.3173917123715169
FAM90A27P	0.767367131622636
FAM91A1	0.9584563893133744
FAM95A	0.08619008461672689
FAM98A	0.5785424355534522
FAM98B	0.4412922519329623
FAM98C	0.8620181285585806
FAM99A	0.4042266076141399
FAM99B	0.2938104146207933
FAN1	0.493528631933045
FANCA	0.4064931829848037
FANCC	0.4897017357135532
FANCD2	0.5936776425622561
FANCD2OS	0.431560865490602
FANCE	0.1067729550437252
FANCF	0.3523059223812737
FANCG	0.2918276010041084
FANCI	0.5506517565932751
FANCL	0.36525845533007856
FANCM	0.6083134777256236
FANK1	0.21337054763092586
FANK1-AS1	0.07869166724897747
FAP	0.6532802377661009
FAR1	0.8489215430696412
FAR1-IT1	0.8825369748169296
FAR2	0.5471880969123678
FARP1	0.30147353157353485
FARP1-AS1	0.3917217119339089
FARP2	0.9930225727142561
FARS2	0.2163260399100832
FARS2-AS1	0.4495977873200579
FARSA	0.3300821630132597
FARSA-AS1	0.3620575249544866
FARSB	0.3758354092995888
FAS	0.03388972718106187
FASLG	0.1162180769042036
FASN	0.615071520647753
FASTK	0.3011245691499329
FASTKD1	0.6769850540246126
FASTKD2	0.7322657882129044
FASTKD3	0.10501957520888723
FASTKD5	0.6403869363031405
FAT1	0.08448482681874736
FAT2	0.29432810536872195
FAT3	0.16151313243216425
FAT4	0.3568885900122705
FAU	0.20646683929408272
FAXC	0.4509317532891358
FAXDC2	0.2468502313957833
FBF1	0.4942146086989715
FBH1	0.7578633573741036
FBL	0.6601183619197476
FBLIM1	0.8312341885119346
FBLL1	0.6614639524665737
FBLN1	0.11882600650962673
FBLN2	0.4459442465913279
FBLN5	0.4080098976371199
FBLN7	0.9300868511853984
FBN1	0.10871273489878663
FBN1-DT	0.22087180351110666
FBN2	0.7921049682532629
FBN3	0.7286223480403562
FBP1	0.6875585002682107
FBP2	0.7757166031136344
FBRS	0.7896472307306504
FBRSL1	0.6405009766923084
FBXL12	0.06437629498448487
FBXL13	0.3959216593635129
FBXL14	0.5916460291486462
FBXL15	0.3391969047696217
FBXL16	0.1754624001688524
FBXL17	0.027432136322625145
FBXL18	0.22748992511977545
FBXL19	0.6700285168996521
FBXL19-AS1	0.6339060981677149
FBXL2	0.32887223655217857
FBXL20	0.7095331083978101
FBXL22	0.4504567676985914
FBXL3	0.5598417213495055
FBXL4	0.34893718956047004
FBXL5	0.7309792923064103
FBXL6	0.3369890647057969
FBXL7	0.6300927163015657
FBXL8	0.3823317923006075
FBXO10	0.4113756861545437
FBXO11	0.7201881517742523
FBXO15	0.36408232504655785
FBXO16	0.19390819602542947
FBXO17	0.2013158626150202
FBXO2	0.7429076047725006
FBXO21	0.0822924025721325
FBXO22	0.2809539289777202
FBXO24	0.0901703145737689
FBXO25	0.3772954770384377
FBXO27	0.1744170694896876
FBXO28	0.6426916919136977
FBXO3	0.077768918789489
FBXO3-DT	0.12227229131418282
FBXO30	0.4559474532934872
FBXO31	0.7178164905652262
FBXO32	0.3691784611219995
FBXO33	0.8354568075882018
FBXO34	0.5384337324929783
FBXO34-AS1	0.5097974174962429
FBXO36	0.7348272133100839
FBXO36-IT1	0.5400302452864569
FBXO38	0.316748234021593
FBXO38-DT	0.5942532507426171
FBXO39	0.061849763235059474
FBXO4	0.4402097247699178
FBXO40	0.6460481721550817
FBXO41	0.4611969123971532
FBXO42	0.4480992361093118
FBXO43	0.6980633972255983
FBXO44	0.7568286477148121
FBXO45	0.7390555734960791
FBXO46	0.919404694624502
FBXO47	0.7718117092675503
FBXO48	0.689344818654641
FBXO5	0.2806081805562287
FBXO6	0.6066019811125547
FBXO7	0.8517265025393813
FBXO8	0.29242724122912395
FBXO9	0.6906609982433056
FBXW10	0.6481482665900875
FBXW10B	0.6181093937657997
FBXW11	0.41901587000379054
FBXW12	0.39821322048826224
FBXW2	0.8344106838273033
FBXW4	0.8366003536321084
FBXW5	0.8824696874677056
FBXW7	0.5899100667577486
FBXW7-AS1	0.4786656935905109
FBXW8	0.15439446832833648
FBXW9	0.6137490519780997
FCAMR	0.08965600049722937
FCAR	0.7961486387574901
FCER1A	0.7871064434479269
FCER1G	0.01556044782873639
FCER2	0.3453289984771536
FCF1	0.4593531646198797
FCGBP	0.7862447094362973
FCGR1A	0.727
FCGR2A	0.3626797867989084
FCGR2B	0.13842113062591416
FCGR2C	0.3769586204206288
FCGR3A	0.3702804140170319
FCGR3B	0.0833629441135329
FCGRT	0.43439092828110737
FCHO1	0.590019642184641
FCHO2	0.3087034033971591
FCHO2-DT	0.14467034150676136
FCHSD1	0.5667918889277899
FCHSD2	0.04226201313493655
FCMR	0.12824890410736395
FCN1	0.052637787875501774
FCN2	0.18269631530531644
FCN3	0.6513680329975239
FCRL1	0.9853472296493188
FCRL2	0.6870795502255771
FCRL3	0.17677616479100522
FCRL4	0.08709627059715702
FCRL5	0.1930660381542696
FCRL6	0.6551365792745174
FCRLA	0.03428313539368544
FCRLB	0.03649740043607352
FCSK	0.30972309497052497
FDCSP	0.5552901857323279
FDFT1	0.8145160723570284
FDPS	0.252789340455409
FDX1	0.7643847629598647
FDX2	0.6708913809252666
FDXACB1	0.2873794322539521
FDXR	0.1340248848126014
FECH	0.9367876395008792
FEM1A	0.7172731389517842
FEM1B	0.3568888285664086
FEM1C	0.4078946845607187
FEN1	0.4890336107010248
FENDRR	0.011505976984427456
FER	0.26298520266945713
FER1L5	0.4699549400597595
FER1L6	0.4189886710512631
FER1L6-AS1	0.271187092276882
FER1L6-AS2	0.3468500256199677
FERD3L	0.596206126572109
FERMT1	0.2880635420278499
FERMT2	0.370450616603114
FERMT3	0.6816777786278833
FES	0.4817693716106717
FETUB	0.6583624577490299
FEV	0.9029449623094052
FEZ1	0.3156187157863726
FEZ2	0.7471190988016276
FEZF1	0.8671209787110423
FEZF1-AS1	0.8671209787110423
FEZF2	0.7017583611186005
FFAR1	0.5444030891907139
FFAR2	0.6107406942312443
FFAR3	0.4398367308054047
FFAR4	0.8458495768519816
FGA	0.6004700201088433
FGB	0.571097272070334
FGD2	0.5510942925412554
FGD3	0.6741078978156175
FGD4	0.3899297923367937
FGD5	0.6889911969378508
FGD5-AS1	0.4571625737201006
FGD5P1	0.9541174881362524
FGD6	0.4166691365240409
FGF1	0.5370036212761379
FGF10	0.8732719503780986
FGF10-AS1	0.7873301854552237
FGF11	0.9427804902900234
FGF12	0.6844634735837095
FGF12-AS1	0.2855879344258401
FGF12-AS2	0.35680300692523603
FGF12-AS3	0.37641874486938615
FGF14	0.2912105522502149
FGF14-AS1	0.2254744574382413
FGF14-AS2	0.402061730749378
FGF14-IT1	0.2020207604205585
FGF17	0.04971691092410924
FGF18	0.5155849278131577
FGF19	0.4224701030864653
FGF2	0.7607601978738212
FGF20	0.8596389228008252
FGF21	0.21461699535131795
FGF22	0.12930264424182158
FGF23	0.5985836398426772
FGF3	0.3687857280115588
FGF4	0.6706949433158605
FGF5	0.9738522724179749
FGF6	0.2695513776315557
FGF7	0.8886343049074338
FGF8	0.5778822720432839
FGF9	0.3167663876561856
FGFBP1	0.29794142564864823
FGFBP2	0.33129052100967704
FGFBP3	0.4235992806856889
FGFR1	0.08310358412683239
FGFR1OP2	0.4781724284373549
FGFR2	0.5519844197771989
FGFR3	0.04165301752358391
FGFR4	0.9258892561439958
FGFRL1	0.1024936004613602
FGG	0.8523382999412739
FGGY	0.7605497825243637
FGGY-DT	0.7580914385922916
FGL1	0.5714048401191868
FGL2	0.7623252389872455
FGR	0.5433112682119499
FH	0.09473653739591907
FHAD1	0.342041464340292
FHAD1-AS1	0.318012932112704
FHDC1	0.4885073822961757
FHIP1A	0.020253790132878646
FHIP1A-DT	0.0031494373433236245
FHIP1B	0.370724193401008
FHIP2A	0.5667983995711008
FHIP2B	0.06837427678910885
FHIT	0.6132569811172497
FHL2	0.1340156036345329
FHL3	0.6108332069210296
FHL5	0.06967892670098336
FHOD1	0.5203472283682039
FHOD3	0.3696024081690695
FIBCD1	0.945344551064132
FIBCD1-AS1	0.9329392347493396
FIBIN	0.8304733661184142
FIBP	0.2879267109961776
FICD	0.14894366868227293
FIG4	0.8899946786083398
FIGLA	0.4185820061301945
FIGN	0.9257104710434594
FIGNL1	0.9536592661004756
FIGNL2	0.8976669530784827
FIGNL2-DT	0.8527084180528689
FILIP1	0.3789989182499286
FILIP1L	0.1293996332664113
FILNC1	0.8309527965855399
FIP1L1	0.9689836575743264
FIS1	0.7554551603979975
FITM1	0.2771526452259639
FITM2	0.99287610658987
FIZ1	0.25833636114963343
FJX1	0.2261362953173693
FKBP10	0.32916598241229184
FKBP11	0.31422246515868696
FKBP14	0.12309521323421753
FKBP14-AS1	0.11630068692269635
FKBP15	0.3025874730935671
FKBP1A	0.13801081438541762
FKBP1B	0.283091116474535
FKBP1C	0.8054032542300044
FKBP2	0.7264427471113277
FKBP3	0.582748252409011
FKBP4	0.6406783602524949
FKBP5	0.8231787192692841
FKBP6	0.4349248621430256
FKBP7	0.8729032163282109
FKBP8	0.3451148973768632
FKBP9	0.9491397275534136
FKBP9P1	0.4729875690769388
FKBPL	0.8253658858830647
FKRP	0.4732535858638102
FKTN	0.4208732995164308
FKTN-AS1	0.14435433007033516
FLACC1	0.31127504032880576
FLAD1	0.023559839894432392
FLCN	0.9389102035632066
FLG	0.3505464491421362
FLG-AS1	0.2944113034202963
FLG2	0.3183866830745081
FLI1	0.9687269060543926
FLII	0.18719715117562816
FLJ12825	0.05912139457861665
FLJ13224	0.4504668420862169
FLJ16779	0.24605746790924196
FLJ20021	0.5499628869328033
FLJ36000	0.653399733771952
FLJ40194	0.0935107610339912
FLJ40288	0.4160336981047135
FLJ42969	0.8339827061418807
FLJ46284	0.2577072985795983
FLNB	0.33423575579817644
FLNB-AS1	0.15121440490908933
FLNC	0.4543314137990075
FLNC-AS1	0.659146698097092
FLOT1	0.402713753361809
FLOT2	0.6685440942450034
FLRT1	0.5940969196042122
FLRT2	0.38619279252906813
FLRT2-AS1	0.4156918958906784
FLRT3	0.7311261230742696
FLT1	0.3662469533348285
FLT3	0.2901361834982978
FLT3LG	0.2876409797079341
FLT4	0.4996492803551772
FLVCR1	0.9310744997823336
FLVCR1-DT	0.9095305541473812
FLVCR2	0.6719908105449739
FLVCR2-AS1	0.5775140155483905
FLYWCH1	0.7711815810295577
FLYWCH2	0.5920527587200324
FMC1	0.5491822386795888
FMC1-LUC7L2	0.7175222121793431
FMN1	0.44757224549406893
FMN2	0.19848348011592293
FMNL1	0.8742731766902293
FMNL1-AS1	0.8265778745850374
FMNL1-DT	0.9133283564173744
FMNL2	0.4869018657923617
FMNL3	0.058916826352588776
FMO1	0.01914111414034325
FMO2	0.6344404138612453
FMO3	0.7580624587610953
FMO4	0.006913955669741512
FMO5	0.40998943092752943
FMO9P	0.5177971231305842
FMOD	0.9837984752943508
FN1	0.5775660478350721
FN1-DT	0.3467741562178217
FN3K	0.6363843496320989
FN3KRP	0.6034278773425602
FNBP1	0.4393345926871395
FNBP1L	0.9714060694621804
FNBP4	0.5076239824522611
FNDC1	0.9475047038240871
FNDC1-AS1	0.8716286575332104
FNDC1-IT1	0.7379196184697288
FNDC10	0.5926375806390415
FNDC11	0.9054011777976634
FNDC3A	0.7960918158858258
FNDC3B	0.3426559201428503
FNDC4	0.3389711771605779
FNDC5	0.6351318442240756
FNDC7	0.9030726430604444
FNDC8	0.5819173216788116
FNDC9	0.6989585820768439
FNIP1	0.38232403153666106
FNIP2	0.1904729291319604
FNTA	0.5034839495569896
FNTB	0.1411133894736713
FOCAD	0.7103411385740931
FOCAD-AS1	0.8047635486608848
FOLH1	0.6446008447540884
FOLH1B	0.15031839356798948
FOLR1	0.059359708265982976
FOLR2	0.02932260674029397
FOLR3	0.6528636101921608
FOS	0.061440229738206786
FOSB	0.08865701715714808
FOSL1	0.30863561750105645
FOSL2	0.19820678936201752
FOSL2-AS1	0.2576368566613396
FOXA1	0.10926741935481754
FOXA2	0.633294152700338
FOXA3	0.6169193005501734
FOXB1	0.20290669892433044
FOXB2	0.12977581317191786
FOXC1	0.004551769186587618
FOXC2	0.017108413583114268
FOXC2-AS1	0.016963645024773655
FOXCUT	0.0037017930759254414
FOXD1	0.6611147070148753
FOXD1-AS1	0.7676712176048434
FOXD2	0.9504094392228348
FOXD2-AS1	0.9299383204233879
FOXD3	0.1272865142283452
FOXD3-AS1	0.1272865142283452
FOXD4	0.18649814400551884
FOXD4L1	0.9234
FOXD4L3	0.2678
FOXE1	0.7527080035238523
FOXE3	0.960035917938713
FOXF1	0.0054036999555776575
FOXF2	0.8070026025111549
FOXF2-DT	0.9489001420683136
FOXG1	0.5496804470144488
FOXG1-AS1	0.5897152124643703
FOXH1	0.9093018892811662
FOXI1	0.08765428764045241
FOXI2	0.0034697419408927788
FOXI3	0.16867347454746778
FOXJ1	0.41442426222481177
FOXJ3	0.652143966219994
FOXK1	0.36477432930284254
FOXK2	0.5687398587691734
FOXL1	0.04147664967939324
FOXL2	0.3849453435870509
FOXL2NB	0.3984643658215789
FOXM1	0.7619429976544919
FOXN1	0.1713982058971314
FOXN2	0.15766268001797612
FOXN3	0.19382634398743764
FOXN3-AS1	0.4883353580559898
FOXN3-AS2	0.9290355704057738
FOXN4	0.13937792682756162
FOXO1	0.2304356724980269
FOXO3	0.2974489809572191
FOXO3B	0.8087376860429623
FOXO6	0.04794993079261023
FOXO6-AS1	0.07826858675832699
FOXP1	0.057262326947231934
FOXP1-AS1	0.1527238965230115
FOXP1-DT	0.0444306198924766
FOXP1-IT1	0.03763276633289203
FOXP2	0.2886175892292823
FOXP4	0.5709993812118522
FOXP4-AS1	0.6146634610913271
FOXQ1	0.9832782575111448
FOXR1	0.9827391799963534
FOXRED1	0.4896315738332789
FOXRED2	0.6923791905094905
FOXS1	0.6930585936101874
FPGS	0.5299632280370946
FPGT	0.2559754818828719
FPGT-TNNI3K	0.4240912349604978
FPR1	0.9256362216981217
FPR2	0.8937140954509675
FPR3	0.9268017892167412
FRA10AC1	0.16155958047632896
FRAS1	0.2375163436853773
FRAT1	0.4177284505762587
FRAT2	0.4805486597076329
FREM1	0.6922932591091239
FREM2	0.2383635871336344
FREM2-AS1	0.7324992333086421
FREM3	0.09775992217531487
FRG1	0.06888716974197356
FRG1-DT	0.0750583567661845
FRG2	0.2676723784071573
FRG2B	0.18465539442917198
FRG2KP	0.6118992302679337
FRGCA	0.004584284990016063
FRK	0.1315125745310442
FRMD1	0.16764950634126435
FRMD3	0.6126520399776956
FRMD3-AS1	0.8979061892300366
FRMD4A	0.45778402030051896
FRMD4B	0.8286649729457359
FRMD5	0.4241515681062973
FRMD6	0.14568527386588975
FRMD6-AS2	0.1373070198831503
FRMD8	0.3462617464448735
FRMPD1	0.970458847020402
FRMPD2	0.4961926913845053
FRRS1	0.3328725848595352
FRRS1L	0.3567717910016175
FRS2	0.8177924464311306
FRS3	0.5177499614667277
FRY	0.29998252896516275
FRY-AS1	0.22345003463466329
FRYL	0.944200113743868
FRZB	0.64478052984612
FSBP	0.6936118495901783
FSCB	0.4710603431639674
FSCN1	0.8545093247615139
FSCN2	0.6192345648821728
FSCN3	0.5617459161824432
FSD1	0.7469610069910129
FSD1L	0.14456803701214554
FSD2	0.24765484879549945
FSHB	0.5020840537360503
FSHR	0.8859710175042135
FSIP1	0.9026467029752372
FSIP2	0.9665541734118932
FSIP2-AS1	0.9760031559000392
FSIP2-AS2	0.9804030115360908
FST	0.17813727771805374
FSTL1	0.9132481119313268
FSTL3	0.038289307622572384
FSTL4	0.563714951855463
FSTL5	0.9307921357665676
FTCD	0.3149865559282556
FTCD-AS1	0.2575076404981671
FTCDNL1	0.2391623447636476
FTH1	0.13282823515906567
FTL	0.25388747584952925
FTMT	0.6939049865006881
FTO	0.8156979738312398
FTSJ3	0.02311845460030837
FUBP1	0.5254097936243609
FUBP3	0.2788438890080691
FUCA1	0.8637437819806904
FUCA2	0.06235733639459318
FUOM	0.5674287022465356
FURIN	0.5065313605537846
FUS	0.4754398955945304
FUT1	0.13880473656717254
FUT10	0.14223951106532196
FUT11	0.18839347336854728
FUT2	0.11933498767155805
FUT3	0.6220582900068241
FUT4	0.8245645273180967
FUT5	0.5918607658251628
FUT6	0.7469266431018109
FUT7	0.07631151712586359
FUT8	0.4973898592694826
FUT8-AS1	0.3579898746948668
FUT9	0.14872218166958415
FUZ	0.7835715863063603
FXN	0.3515806439505297
FXR1	0.3713493043814223
FXR2	0.8017824154930631
FXYD1	0.7664024341384359
FXYD2	0.37115922650490174
FXYD3	0.7977134598309152
FXYD4	0.4669488465614992
FXYD5	0.8400383180414404
FXYD6	0.7344333109016692
FXYD6-AS1	0.6596521237228298
FXYD6-FXYD2	0.7092582636577526
FXYD7	0.6866120360110213
FYB1	0.1393618498397486
FYB2	0.8081378368223151
FYCO1	0.5632501835329915
FYN	0.2119188264178487
FYTTD1	0.17831043429637314
FZD1	0.8463652089248591
FZD10	0.9890359389998166
FZD10-AS1	0.9825983897939868
FZD2	0.8267675464048219
FZD3	0.3579008713295552
FZD4	0.6138567392824643
FZD4-DT	0.0847067805466783
FZD5	0.4344500816793174
FZD6	0.8553156413510342
FZD7	0.4322377816725343
FZD8	0.14102828262934802
FZD9	0.9342914308686712
FZR1	0.4590178124620953
G0S2	0.5300664387298768
G2E3	0.5373005948838592
G2E3-AS1	0.4399005936467876
G3BP1	0.8508853184552492
G3BP2	0.333227966966495
G6PC1	0.9674047424751052
G6PC2	0.13338727363362768
G6PC3	0.1090223817873634
GAA	0.020638336928679116
GAB1	0.5638580165599941
GAB2	0.9823175656857384
GAB4	0.05714300296574242
GABARAP	0.6410360346599059
GABARAPL1	0.04672323161430264
GABARAPL1-AS1	0.053162367688952
GABARAPL2	0.8904652643474071
GABBR1	0.22480999279413388
GABBR2	0.5772657363770723
GABPA	0.4524344149755396
GABPB1	0.0038350867965454842
GABPB1-AS1	0.06102147053467673
GABPB1-IT1	0.048929859309791324
GABPB2	0.5981804695640728
GABRA1	0.4697344844882184
GABRA2	0.25520815721849
GABRA4	0.5506031661799995
GABRA5	0.6857922510196217
GABRA6	0.3488566975354712
GABRB1	0.3128278395453897
GABRB2	0.13781781113120314
GABRB3	0.09646906586378096
GABRD	0.8304486792351029
GABRG1	0.8399947826025574
GABRG2	0.06629793074459323
GABRG3	0.3156543142959221
GABRG3-AS1	0.6788635017000126
GABRP	0.7734977768502806
GABRR1	0.11898854141591415
GABRR2	0.24896672671166334
GABRR3	0.3302992382295585
GACAT1	0.8495712224644008
GACAT2	0.4368689106678971
GACAT3	0.8434333025051737
GAD1	0.4845936750542312
GAD2	0.12178357164917875
GADD45A	0.6620406997363286
GADD45B	0.5354705307241023
GADD45G	0.5417297941287601
GADD45GIP1	0.4319024607042752
GADL1	0.1948977607958452
GAK	0.0910480760040932
GAL	0.09982771011358972
GAL3ST1	0.29958067023628976
GAL3ST2	0.8271108171809927
GAL3ST3	0.8204085097839133
GAL3ST4	0.6727555720473501
GALC	0.90073665722801
GALE	0.9316027470699464
GALK1	0.0122136856227118
GALK2	0.6394342005254261
GALM	0.06257024157798262
GALNS	0.9466972887298566
GALNT1	0.9927135752236488
GALNT10	0.3738415449686309
GALNT11	0.7474495652365192
GALNT12	0.8877284867955252
GALNT13	0.7295566575650867
GALNT14	0.777663989842843
GALNT15	0.803742809578109
GALNT16	0.0028166568766857525
GALNT16-AS1	0.03072235924556055
GALNT17	0.9663465111065968
GALNT18	0.4472192685641945
GALNT2	0.14053243796989662
GALNT3	0.2372480849091487
GALNT4	0.16516380615923576
GALNT5	0.9669588004206092
GALNT6	0.0950647223611598
GALNT7	0.6101467073399086
GALNT7-DT	0.7043009139161368
GALNT8	0.025288953373118702
GALNT9	0.32521015344936355
GALNTL5	0.5644804620922639
GALNTL6	0.8680211133502855
GALP	0.9135627221615152
GALR1	0.24800741403883544
GALR2	0.24665620887782785
GALR3	0.5689886090515541
GALT	0.37300068314415097
GAMT	0.2904859847934526
GAN	0.5836854019948161
GANAB	0.05536641674201842
GANC	0.6470954040145529
GAP43	0.5744537646592176
GAPDH	0.4072218830908863
GAPDH-DT	0.4200044194676171
GAPDHS	0.6937225537837387
GAPLINC	0.4299113814231523
GAPT	0.8898888895502322
GAPVD1	0.07058552470006935
GAR1	0.017972646170618282
GAR1-DT	0.011131605226863295
GAREM1	0.012132911769544895
GAREM2	0.8833030851745405
GARIN1A	0.31146979763028465
GARIN1B	0.3458140155449228
GARIN2	0.5934884819778541
GARIN3	0.5994960283985216
GARIN4	0.05428993519442471
GARIN5A	0.9755843845065924
GARIN5B	0.4268631561001449
GARIN6	0.4084125270657144
GARNL3	0.6454371284203673
GARRE1	0.24983680432062902
GARS1	0.030291991432602024
GARS1-DT	0.04619170594549732
GART	0.33754929506199904
GAS1	0.8708654438046309
GAS1RR	0.8543072284587048
GAS2	0.6074587491179948
GAS2L1	0.3770939441801575
GAS2L2	0.575425671199215
GAS2L3	0.4487135687745892
GAS5	0.5900918721920145
GAS5-AS1	0.6013742421223137
GAS6	0.5951002279428299
GAS6-AS1	0.5675249366205446
GAS6-DT	0.8327575237062909
GAS7	0.5757485331354895
GAS8	0.3140539802910308
GAS8-AS1	0.34266925099625434
GASAL1	0.3689264024002572
GASK1A	0.704598323888334
GASK1B	0.32572803841247355
GASK1B-AS1	0.2644998041852412
GAST	0.3055312321901961
GATA2	0.3485026687199666
GATA2-AS1	0.285563017079868
GATA3	0.0005301436780070222
GATA3-AS1	0.0006269698734099883
GATA4	0.4974440102942455
GATA5	0.4201201485400505
GATA6	0.4096282667914543
GATA6-AS1	0.430869324052113
GATAD1	0.20786344506420867
GATAD2A	0.7410616408436699
GATAD2B	0.9353234770130574
GATB	0.10424315953126634
GATC	0.35492984186708565
GATD1	0.3294829592021641
GATD1-DT	0.2653501300353691
GATD3	0.5286822947019556
GATM	0.2286415327911075
GAU1	0.059732954841820785
GBA1	0.34208521478785897
GBA2	0.4968144636186121
GBA3	0.6079808656784766
GBAP1	0.3719210443095179
GBE1	0.7906139333710711
GBF1	0.2599668589137805
GBGT1	0.06644003952049787
GBP1	0.7433563343871872
GBP1P1	0.5379447187703567
GBP2	0.601037923782898
GBP3	0.696903714387128
GBP4	0.5216039296626981
GBP5	0.6434651620975484
GBP6	0.45581507701145096
GBP7	0.54941854886137
GBX1	0.12879107001140194
GBX2	0.513030988343313
GBX2-AS1	0.7813012329758646
GC	0.1015252825339023
GCA	0.044910011987082665
GCAT	0.5501561911424131
GCAWKR	0.2588982912232919
GCC1	0.5328442210667477
GCC2	0.8282899620770937
GCC2-AS1	0.783063231455292
GCDH	0.36149124170304736
GCFC2	0.19300621316732516
GCG	0.7613662670266621
GCGR	0.6969328720630539
GCH1	0.15077533076282895
GCHFR	0.3748734902193315
GCK	0.5824973967597382
GCKR	0.3469902482080929
GCLC	0.8220320861963842
GCLM	0.005009376812623867
GCM1	0.3985090294061241
GCM2	0.5344624066278361
GCN1	0.26368131669680794
GCNT1	0.5290535329214245
GCNT2	0.7809933291589435
GCNT3	0.11536506970653615
GCNT4	0.4684408258093703
GCNT7	0.9956136058222356
GCOM1	0.060059991789872584
GCSAM	0.037344600324915656
GCSAML	0.9590624407798024
GCSH	0.3877971831346366
GCSIR	0.17550123478202262
GDA	0.5903152911229723
GDAP1	0.872159810252596
GDAP1L1	0.9382568851137876
GDAP2	0.40298541792289294
GDE1	0.05423473178103777
GDF1	0.5764752178836745
GDF10	0.4526818347859681
GDF11	0.018501085627962155
GDF15	0.4437798930926367
GDF2	0.4334312408958888
GDF5	0.1984652698451423
GDF5-AS1	0.19259689976352065
GDF6	0.9306189050012048
GDF7	0.9634787808006112
GDF9	0.010535067932042673
GDI2	0.6743383983335629
GDNF	0.438206180098474
GDNF-AS1	0.2248989382788436
GDPD1	0.34726708801265377
GDPD3	0.5496482952667145
GDPD4	0.8322292212533604
GDPD5	0.21998677219927412
GDPGP1	0.7998767200684673
GEM	0.02510289903692348
GEMIN2	0.5013230701818573
GEMIN4	0.6693896247306833
GEMIN5	0.21756252311541055
GEMIN6	0.05549653132898591
GEMIN7	0.7215791088087958
GEMIN7-AS1	0.6660402058842633
GEN1	0.4991981671288186
GET1	0.058811439433905925
GET1-SH3BGR	0.037893824736482014
GET3	0.6052000655925676
GET4	0.8164880038197431
GFAP	0.9950297319475369
GFER	0.6973196590719404
GFI1	0.2604921235717129
GFI1B	0.09537658399323724
GFM1	0.6108316286223043
GFM2	0.4346591099208408
GFOD1	0.3188419290034797
GFOD1-AS1	0.3763372220023017
GFOD2	0.08683949041417333
GFPT1	0.7805769896900321
GFPT2	0.2963392294829379
GFRA1	0.2054373631349397
GFRA2	0.6292700284128098
GFRA3	0.25714109359271786
GFRA4	0.8168918190397667
GFRAL	0.9053204000205896
GFUS	0.8788338011991012
GFY	0.2990037592807551
GGA1	0.18158466386169514
GGA2	0.16283215995162634
GGA3	0.14401179297152894
GGACT	0.6608635060303641
GGCT	0.1396045500604003
GGCX	0.7520261938952061
GGH	0.3235697642194424
GGN	0.8730880847792934
GGNBP2	0.33248823486684553
GGPS1	0.5519134249130514
GGT1	0.3822825020677256
GGT5	0.2884060725637882
GGT6	0.29490255088585354
GGT7	0.5766745510970945
GGTA1	0.5857771500850509
GGTLC1	0.17615948682607407
GGTLC2	0.39859698875836186
GH1	0.003541436221604633
GH2	0.006620289398884927
GHDC	0.3760999950504639
GHET1	0.7945476165726358
GHITM	0.6140929815448034
GHR	0.3796753725517509
GHRH	0.6299652963648086
GHRHR	0.8560735328207638
GHRL	0.4017085620742861
GHRLOS	0.4017085620742861
GHSR	0.5620858960337001
GID4	0.7320119807361651
GID8	0.14946034691081805
GIGYF1	0.15271407164641446
GIGYF2	0.3930028241546348
GIHCG	0.4315400058536139
GIMAP1	0.3205773886484302
GIMAP1-GIMAP5	0.19912522592213944
GIMAP2	0.3437584231013018
GIMAP4	0.17407350606615069
GIMAP5	0.19580381767501412
GIMAP6	0.3073624974636604
GIMAP7	0.2758020132078432
GIMAP8	0.6588276700168524
GIMD1	0.6189409313902307
GIN1	0.06825174267375106
GINM1	0.15074403032657452
GINS1	0.7347267237254972
GINS2	0.0997038412536062
GINS3	0.04323930524296138
GINS4	0.5722222331351001
GIP	0.7531040198781485
GIPC1	0.18348114183811495
GIPC2	0.15649683840995632
GIPC3	0.7877916003798905
GIPR	0.4220027508176386
GIT1	0.21367771279088785
GIT2	0.5454372389393932
GJA1	0.6602171032718966
GJA10	0.21142950638459676
GJA3	0.18027468135966307
GJA4	0.5563443147406952
GJA5	0.931162850011452
GJA8	0.6011418491769209
GJA9	0.2510474574477911
GJB2	0.3762416995811087
GJB3	0.528074196688175
GJB4	0.2543163641275228
GJB5	0.263960276083951
GJB6	0.5886367591504906
GJB7	0.4388215977077565
GJC1	0.995542410198326
GJC2	0.5682502149873055
GJC3	0.9610160400354112
GJD2	0.4362867968537881
GJD2-DT	0.7265788530907978
GJD3	0.8896130573991229
GJD3-AS1	0.8896130573991229
GJD4	0.2886269915332398
GJE1	0.26166525675166463
GK2	0.6658746921809303
GK3P	0.6158777073630599
GK5	0.046428860046313365
GKAP1	0.6760361311209827
GKN1	0.5651186990053204
GKN2	0.3859778412977695
GLB1	0.05305525425159907
GLB1L	0.21865971217736485
GLB1L2	0.9032284071860309
GLB1L3	0.6591878179692974
GLCCI1	0.8193811341144622
GLCCI1-DT	0.8986373676073359
GLCE	0.659072704657212
GLDC	0.6246748020756248
GLDN	0.9886942042337976
GLE1	0.06645354198758152
GLG1	0.8309365515520835
GLI1	0.6915916773646662
GLI2	0.9766899514626491
GLI3	0.648737468721085
GLI4	0.4627603998888034
GLIPR1	0.4966957496923775
GLIPR1-AS1	0.5007292497848144
GLIPR1L1	0.44256337572498905
GLIPR1L2	0.4988498993215921
GLIPR2	0.4683715688824469
GLIS1	0.4410649577522931
GLIS2	0.9756050490043656
GLIS2-AS1	0.9514260159528618
GLIS3	0.2971702940921438
GLIS3-AS1	0.01878511494303925
GLIS3-AS2	0.6561649390260585
GLMN	0.0740293345068686
GLMP	0.7051815498712328
GLO1	0.5054100493182786
GLOD4	0.8001571512974048
GLP1R	0.1123773738383319
GLP2R	0.16602929009505166
GLRA1	0.9866631444438324
GLRA3	0.08196251113995151
GLRB	0.5652669721404929
GLRX	0.5171159459246312
GLRX2	0.44956716308647865
GLRX3	0.10782371338938652
GLRX5	0.2681359897305504
GLS	0.05533992204037902
GLS2	0.8611496178731207
GLT1D1	0.618478768162236
GLT6D1	0.2466941078815999
GLT8D1	0.2962167834768445
GLT8D2	0.5446043994751678
GLTP	0.6806940719034873
GLTPD2	0.9044512574112376
GLUD1	0.4073997306991228
GLUD1P3	0.1630623619619299
GLUL	0.3656657691239058
GLYAT	0.08551644601384778
GLYATL1	0.6371785498660171
GLYATL1B	0.8333216665703354
GLYATL2	0.15281781070111533
GLYATL3	0.8191488300432341
GLYCTK	0.5873996816608312
GLYCTK-AS1	0.5993043662652372
GLYR1	0.9485516393484724
GM2A	0.8359194756433939
GMCL1	0.5828531267482477
GMCL2	0.8001284139825544
GMDS	0.18294011987360895
GMDS-DT	0.7804952012085745
GMEB1	0.4381025914790741
GMEB2	0.9502105102831384
GMFB	0.03139731418775432
GMFG	0.4721223759071
GMIP	0.9413869221654227
GML	0.8103593970086413
GMNC	0.7594845535649659
GMNN	0.7526758214281586
GMPPA	0.3736673447074437
GMPPB	0.15389944900095934
GMPR	0.4383420695001827
GMPR2	0.3300588331587682
GMPS	0.09328420357169244
GNA11	0.14218035104935944
GNA12	0.3581405632364951
GNA13	0.9006478646709025
GNA14	0.29184831908190245
GNA14-AS1	0.21466701970954488
GNA15	0.4786881709916406
GNA15-DT	0.5300126007563404
GNAI1	0.9814031125509692
GNAI2	0.46844928819355397
GNAI3	0.9915129948463052
GNAL	0.9038367457031666
GNAO1	0.15454237439874352
GNAO1-AS1	0.14818107220755586
GNAO1-DT	0.154037769237217
GNAQ	0.6443558952638698
GNAS	0.8603690796793719
GNAS-AS1	0.8360769118607799
GNAT1	0.5113913326326064
GNAT2	0.9530638000827336
GNAT3	0.7443013016321655
GNAZ	0.7324406922546626
GNB1	0.3034632618913394
GNB1-DT	0.4806430415372664
GNB1L	0.3295015623451171
GNB2	0.13529558148230866
GNB3	0.35045551065717123
GNB4	0.9040658767013416
GNB5	0.5646850185217288
GNE	0.7204931622491447
GNG10	0.1874042817361759
GNG11	0.5288818119524856
GNG12	0.9171517620045848
GNG12-AS1	0.7545188704371015
GNG13	0.7692956964609556
GNG14	0.7504276144656579
GNG2	0.3589162433163388
GNG3	0.23515578955828664
GNG4	0.2801895576367186
GNG5	0.4953004500848979
GNG7	0.3290028613067532
GNG8	0.8579292231903981
GNGT1	0.2654826495439249
GNGT2	0.18833761138830415
GNL1	0.5651121791604307
GNL2	0.5495893738054237
GNL3	0.2962167834768445
GNLY	0.7745917318247992
GNMT	0.5753641841981666
GNPAT	0.1691183869932491
GNPDA1	0.9578589919230256
GNPDA2	0.3586237100443349
GNPNAT1	0.06869081087507313
GNPTAB	0.34060530480856155
GNPTG	0.6579485178810378
GNRH1	0.1640335119457042
GNRH2	0.380478195394632
GNRHR	0.42145845208402855
GNS	0.3964561714417377
GOLGA1	0.33407958655981984
GOLGA2	0.2620347313229683
GOLGA2P5	0.186534876217992
GOLGA2P9	0.3565908644030332
GOLGA3	0.9206949270286596
GOLGA4	0.7484470606536523
GOLGA4-AS1	0.7234371132668797
GOLGA5	0.4713426911255896
GOLGA6A	0.3026917187509215
GOLGA6B	0.08100125164641475
GOLGA6C	0.18201172788972544
GOLGA6D	0.149830465677117
GOLGA6L1	0.8011434695335171
GOLGA6L2	0.8647862135804494
GOLGA6L4	0.7264
GOLGA6L7	0.01952
GOLGA7	0.5544372788100572
GOLGA7B	0.6003806018858092
GOLGA7B-DT	0.6024455769023505
GOLGA8A	0.1147094020151741
GOLGA8B	0.9266866862960671
GOLGA8DP	0.8460567613737556
GOLGA8H	0.5550418301629162
GOLGA8J	0.13167308613290007
GOLGA8M	0.6705680156336102
GOLGA8N	0.8868753133742677
GOLGA8S	0.8746035313765228
GOLGB1	0.7552848300983759
GOLIM4	0.2152171083107788
GOLM1	0.7635093015902654
GOLM2	0.7645019404234739
GOLPH3	0.9538928558308424
GOLPH3-DT	0.7556398606722234
GOLPH3L	0.4698410826477472
GOLT1A	0.7181104468554997
GOLT1B	0.7826882944518749
GON4L	0.5188287620698088
GON7	0.8752491296917548
GOPC	0.6630698741110512
GORAB	0.2972029506151921
GORAB-AS1	0.22645059707885615
GORASP1	0.12359127300573125
GORASP2	0.06198974750844299
GOSR1	0.6737730670467084
GOSR2	0.011693809134251998
GOSR2-DT	0.009748886908073906
GOT1	0.5232453648405071
GOT1-DT	0.28964093133661484
GOT1L1	0.08145714586899627
GOT2	0.5773776081629657
GP1BA	0.43373758251470745
GP1BB	0.0836867388948685
GP2	0.1213374194905638
GP5	0.01859750323639397
GP6	0.3295028091847926
GP6-AS1	0.3610766327722118
GP9	0.715521485871778
GPA33	0.6084835453570357
GPAA1	0.5726330502301751
GPALPP1	0.5173691332077096
GPAM	0.6201502080822078
GPANK1	0.6890616650599007
GPAT2	0.7583257779699584
GPAT3	0.6461271882115907
GPAT4	0.7176002354503733
GPAT4-AS1	0.5950096476660656
GPATCH1	0.2469689852989635
GPATCH11	0.5534363589644132
GPATCH2	0.3325924234384735
GPATCH2L	0.1558922134762123
GPATCH3	0.42568623406865397
GPATCH4	0.6632560112568509
GPATCH8	0.7964799727366381
GPBAR1	0.7185028306988944
GPBP1	0.7466691419695981
GPBP1L1	0.8849960849223598
GPC1	0.07656205624089535
GPC1-AS1	0.08923934817145296
GPC2	0.6761933954474962
GPC5	0.19370866701178868
GPC5-AS1	0.05300430585672111
GPC5-AS2	0.187913355867078
GPC5-IT1	0.7426751925213473
GPC6	0.9079263977963574
GPC6-AS1	0.9570346206758368
GPC6-AS2	0.3500723300889922
GPCPD1	0.8758866228384433
GPD1	0.5704015960937627
GPD1L	0.9176444907688588
GPD2	0.3178965097240503
GPER1	0.9233822245862848
GPHA2	0.1118388202007306
GPHB5	0.3736421946423645
GPHN	0.7853103497208556
GPI	0.21100377564413653
GPIHBP1	0.6416511621346483
GPLD1	0.33832572692318585
GPM6A	0.5811430281034561
GPM6A-DT	0.3435306385340152
GPN1	0.2379314104446829
GPN2	0.4988099931902215
GPN3	0.22910145168557194
GPNMB	0.6231654389766601
GPR107	0.3115987443549805
GPR108	0.4367788930913442
GPR12	0.3416836188000105
GPR132	0.8589857894873889
GPR135	0.09825379743512423
GPR137	0.7236887962778505
GPR137B	0.6537573116307581
GPR137C	0.5966792187417329
GPR139	0.5215063391651406
GPR141	0.4228729785584694
GPR142	0.3431791270481713
GPR146	0.9816991074135868
GPR148	0.8566524793518996
GPR149	0.6169436900755474
GPR15	0.190804371284631
GPR150	0.31617634759080826
GPR151	0.24000074775810346
GPR152	0.7982003244580678
GPR153	0.0710323152739663
GPR155	0.02751373814404784
GPR155-DT	0.03624009494681807
GPR156	0.5862390240360572
GPR157	0.2277922099784076
GPR158	0.7227412918640231
GPR158-AS1	0.1342205569614497
GPR15LG	0.7855345140934901
GPR160	0.8481041124213169
GPR161	0.011320240467909082
GPR162	0.3744146545790305
GPR17	0.08356111323010063
GPR171	0.5280875748165111
GPR176	0.4382172014068676
GPR176-DT	0.3532743075199059
GPR179	0.990383655524638
GPR18	0.5175144766263831
GPR180	0.05987421921708375
GPR182	0.4347002369048282
GPR183	0.5301982319125712
GPR19	0.09038912296436752
GPR20	0.2504519991876801
GPR21	0.4912083513203875
GPR22	0.4653398205300109
GPR25	0.7901504982358831
GPR26	0.1971105721234233
GPR27	0.5745251852807282
GPR3	0.5440657009948022
GPR31	0.944822515286438
GPR32	0.3661960560788644
GPR33	0.7645572262207305
GPR35	0.4108131200736189
GPR37	0.6549121832145895
GPR37L1	0.61649205657825
GPR39	0.4152139571223141
GPR4	0.5114361077966287
GPR42	0.4085106714201823
GPR45	0.003932739565674026
GPR52	0.266513766176511
GPR55	0.22339501109031815
GPR6	0.3713086904195045
GPR61	0.9510925851464136
GPR62	0.3195195766987107
GPR63	0.4545000317354934
GPR65	0.7345539385048121
GPR68	0.31535425655177085
GPR75	0.07744624989505887
GPR78	0.9387662835726304
GPR83	0.3918698574479672
GPR84	0.015963739654060505
GPR84-AS1	0.097283359943664
GPR85	0.14951062095428785
GPR87	0.9568844139504732
GPR88	0.724966310987207
GPR89A	0.12682055984552992
GPR89B	0.6460284435360106
GPRACR	0.26404080183605394
GPRC5A	0.1752562154316526
GPRC5B	0.5009137083943832
GPRC5C	0.2583563234753243
GPRC5D	0.2581377524006225
GPRC5D-AS1	0.273751413408428
GPRC6A	0.6521969685833425
GPRIN1	0.3718464413424336
GPRIN3	0.8472280052498937
GPS1	0.5903942657454054
GPS2	0.8357233455137539
GPSM1	0.873681432687304
GPSM2	0.538585858255789
GPSM3	0.2706469432038816
GPT	0.8487208457078527
GPT2	0.1982149153560232
GPX1	0.32210418384663625
GPX2	0.14657897549776674
GPX3	0.3042408954488435
GPX4	0.37631372499030497
GPX5	0.9462670565361556
GPX6	0.9673886795799624
GPX7	0.29666883167649755
GPX8	0.642982366463223
GRAMD1A	0.4648498916503613
GRAMD1A-AS1	0.4141701908327909
GRAMD1B	0.5303961414460528
GRAMD1C	0.8508595946895624
GRAMD2A	0.2862017214910613
GRAMD2B	0.09173507068141656
GRAMD4	0.1181655148739436
GRAP	0.18240444676609924
GRAP2	0.7794891621734763
GRASLND	0.26378917178192696
GRB10	0.5047881568202994
GRB14	0.013662939157307707
GRB2	0.2519736854714881
GRB7	0.7460550513567024
GREB1	0.5775687552866626
GREB1L	0.21448641133829693
GREB1L-DT	0.319
GREM1	0.4766879690709667
GREM1-AS1	0.4491708734231266
GREM2	0.09536283370630756
GREP1	0.7657066855617142
GRHL1	0.368136725469598
GRHL2	0.9861655071066906
GRHL3	0.3231172565187415
GRHL3-AS1	0.2426955152646508
GRHPR	0.4534618090408799
GRIA1	0.7324009082433531
GRIA2	0.5866157904273154
GRIA4	0.8842231569655985
GRID1	0.18105591306190166
GRID1-AS1	0.4548281672930001
GRID2	0.12713050699933925
GRID2IP	0.6524767688694358
GRIFIN	0.1474643849510152
GRIK1	0.7519628309870328
GRIK1-AS1	0.7717680953037485
GRIK2	0.5712203584641761
GRIK3	0.3334136032865068
GRIK4	0.4141824496030993
GRIK5	0.3359866389799825
GRIN1	0.6316575378016465
GRIN2A	0.14731105234810893
GRIN2B	0.8542821425128649
GRIN2C	0.10892116427712284
GRIN2D	0.6558595484118567
GRIN3A	0.14007286486607895
GRIN3B	0.7849680196007925
GRINA	0.8076317150524351
GRIP1	0.3490875802347105
GRIP2	0.8537494298746777
GRK1	0.5559637899976975
GRK2	0.8440688083718776
GRK3	0.3792159619727615
GRK3-AS1	0.4908422292884218
GRK4	0.7822673719538035
GRK5	0.2705211728686968
GRK5-IT1	0.4404285614431207
GRK6	0.5092069135103978
GRK7	0.7315469992714362
GRM1	0.8895160160278954
GRM2	0.303282758568334
GRM3	0.6729098280605892
GRM3-AS1	0.7117656432474995
GRM4	0.9401521642777024
GRM5	0.21272125168738326
GRM5-AS1	0.05664980320609669
GRM5P1	0.9158566741757068
GRM6	0.9342057644605001
GRM7	0.7985513541468529
GRM7-AS1	0.6272531742424743
GRM7-AS2	0.9545158337442871
GRM7-AS3	0.416239082180079
GRM8	0.6325814815233588
GRM8-AS1	0.6001955881126437
GRN	0.9022172454405952
GRP	0.12291808809409023
GRPEL1	0.9463632501905456
GRPEL2	0.9955078322593334
GRPEL2-AS1	0.9950070554289934
GRSF1	0.3554232305385533
GRTP1	0.3762887663532349
GRTP1-AS1	0.33292292841618965
GRWD1	0.6339797437963546
GRXCR1	0.11688589209531752
GRXCR2	0.5546182725701073
GS1-24F4.2	0.6268483245940668
GSAP	0.02172109291749158
GSC	0.6156551786617013
GSC2	0.5016182242419616
GSDMA	0.7643206699452918
GSDMB	0.6999629599607903
GSDMC	0.25087159605805553
GSDMD	0.7417692738425202
GSDME	0.8792877575877962
GSE1	0.17718218602543812
GSEC	0.7126665362798068
GSG1	0.19605461291385512
GSG1L	0.6530914064603115
GSG1L2	0.17668090218169052
GSK3A	0.955727819533174
GSK3B	0.9409949453119432
GSK3B-DT	0.5537043313060875
GSKIP	0.13896577732675236
GSN	0.2600636055723217
GSN-AS1	0.1920956136384213
GSPT1	0.3771473299764929
GSR	0.3314469886821993
GSS	0.4569562852201554
GSTA1	0.0411298289512505
GSTA2	0.08571064589733451
GSTA3	0.24521277867567376
GSTA4	0.8228448147329129
GSTA5	0.05254131039821613
GSTCD	0.06252852285267048
GSTCD-AS1	0.07809951674310611
GSTK1	0.8946735572577393
GSTM1	0.6642632368104757
GSTM2	0.7823453962866307
GSTM3	0.15297578033628662
GSTM4	0.9032576133402735
GSTM5	0.22172235443346816
GSTO1	0.38503940377987705
GSTO2	0.3704876719909395
GSTP1	0.3182518757629975
GSTT2	0.6965061944204306
GSTT2B	0.8053177491473922
GSTT4	0.6593523883352065
GSTZ1	0.12945628965751854
GSX1	0.9924894554789508
GSX2	0.6543772146230116
GTDC1	0.8471532540933306
GTF2A1	0.3414517964115437
GTF2A1-AS1	0.4643728274761265
GTF2A1L	0.21013797087338515
GTF2A2	0.1930283662975824
GTF2B	0.19464532051397052
GTF2E1	0.6037095041820248
GTF2E2	0.6874005944529071
GTF2F1	0.8837328126147524
GTF2F2	0.4190355970951986
GTF2H1	0.2781838349403394
GTF2H2	0.544179045247735
GTF2H2C	0.8397084813944058
GTF2H3	0.4162843319439858
GTF2H4	0.504893895272591
GTF2H5	0.0788136040499881
GTF2I	0.6945901956243388
GTF2I-AS1	0.6201089018529089
GTF2IRD1	0.9679350214452076
GTF2IRD1P1	0.7184222164525441
GTF2IRD2B	0.6510816982528544
GTF3A	0.0900139476748904
GTF3C1	0.7598092933707007
GTF3C2	0.16576353663257182
GTF3C2-AS1	0.16940915355220734
GTF3C2-AS2	0.2013498597605944
GTF3C3	0.4290451450834714
GTF3C4	0.11101223512797748
GTF3C5	0.06319933878335865
GTF3C6	0.5040553324299135
GTPBP1	0.8101862335911585
GTPBP10	0.3030442812322358
GTPBP2	0.015897894863648898
GTPBP3	0.10840364633507582
GTPBP4	0.7875655766452717
GTPBP8	0.5459637758765546
GTSCR1	0.15989184796831335
GTSE1	0.7507926195161534
GTSE1-DT	0.7433171025338854
GTSF1	0.7671137072487773
GTSF1L	0.5162714288359017
GUCA1A	0.5654247767823397
GUCA1ANB	0.7487974336858307
GUCA1B	0.5074531437138815
GUCA1C	0.6236133949668927
GUCA2A	0.2874359454215841
GUCA2B	0.2745231939514268
GUCD1	0.11588682664111476
GUCY1A1	0.9766536104935282
GUCY1A2	0.8277017974319157
GUCY1B1	0.6587754580249545
GUCY2C	0.02090607714603904
GUCY2C-AS1	0.057148516079023486
GUCY2D	0.6228968435607336
GUF1	0.2825990492162968
GUK1	0.5868182807270229
GULP1	0.99091940851523
GUSB	0.8445842929119808
GUSBP1	0.3185860782594358
GUSBP11	0.11542997170996876
GUSBP2	0.3089129098331808
GVQW3	0.5395126452523524
GXYLT1	0.7585398754651022
GXYLT2	0.22797997940493786
GYG1	0.22203827536976414
GYPA	0.034903766216578036
GYPB	0.5061480313405673
GYPC	0.7479105587227074
GYPE	0.5967212776533659
GYS1	0.28210696521250844
GYS2	0.7830776069193788
GZF1	0.4485031829538825
GZMA	0.7714111211882523
GZMB	0.8705995853915933
GZMH	0.6677134599916593
GZMK	0.7231474829810502
GZMM	0.7625069118271237
H1-0	0.5482748992934026
H1-1	0.3866531061224122
H1-10	0.04793868976646132
H1-10-AS1	0.0521421996725574
H1-2	0.3965978488890673
H1-3	0.6424435277705453
H1-4	0.35878768198536704
H1-5	0.6056202528835083
H1-6	0.3204381564857973
H1-7	0.65478836534888
H1-8	0.34836001280493323
H19	0.7356708966810714
H2AC1	0.052240982941680066
H2AC11	0.34737723635387185
H2AC12	0.22028532852513905
H2AC13	0.7260101125974798
H2AC14	0.7346542700514197
H2AC15	0.6377933729280438
H2AC16	0.6056540869143391
H2AC17	0.5459413689170308
H2AC18	0.20705538267878087
H2AC19	0.20277776325171185
H2AC20	0.264734893888894
H2AC21	0.2577367956021417
H2AC25	0.01873705248999824
H2AC4	0.4179014405614669
H2AC6	0.3394125408697416
H2AC7	0.7179615998138239
H2AC8	0.6665977881493543
H2AJ	0.3138604625093922
H2AX	0.7964313376559089
H2AZ1	0.3053624138868146
H2AZ1-DT	0.3254243720025352
H2AZ2	0.008159805139415888
H2AZ2-DT	0.01608017333548939
H2BC1	0.049315402557870536
H2BC10	0.5485566278991195
H2BC11	0.3556084432325461
H2BC12	0.22322298665742124
H2BC12L	0.7867945515292691
H2BC13	0.7161028225806163
H2BC14	0.7346542700514197
H2BC15	0.6191038114668552
H2BC17	0.5436631463597523
H2BC18	0.20287028359372256
H2BC21	0.264734893888894
H2BC26	0.02739183113536836
H2BC3	0.3779887907786032
H2BC4	0.33410649636934153
H2BC5	0.4388374752635454
H2BC6	0.5328733556907358
H2BC7	0.7179615998138239
H2BC8	0.6829622130956874
H2BC9	0.6140520247220843
H2BK1	0.05962456708120445
H2BN1	0.9835309882556242
H3-3A	0.5021857669660711
H3-3A-DT	0.4125308975756123
H3-3B	0.00604908423092948
H3-4	0.012247820097506744
H3-5	0.8752452656302252
H3C1	0.39789422632306815
H3C10	0.7291341395227062
H3C11	0.6021055384484966
H3C12	0.5479817087450034
H3C13	0.151790734770763
H3C14	0.20705538267878087
H3C15	0.20277776325171185
H3C2	0.41288739645004974
H3C3	0.3818379220496878
H3C4	0.7251502858889398
H3C6	0.6803162327292697
H3C7	0.6110205995898915
H3C8	0.544676065266536
H3Y1	0.9856504504271366
H3Y2	0.8661397050871285
H4C1	0.39789422632306815
H4C11	0.6346263250599985
H4C12	0.6066599065563716
H4C13	0.5847746249548786
H4C14	0.20705538267878087
H4C15	0.2599626252850583
H4C16	0.2777690181318775
H4C2	0.4215957973271
H4C3	0.3003065040367448
H4C4	0.6773584576115044
H4C5	0.7150799545366974
H4C6	0.6144368682856126
H4C7	0.6055851253475658
H4C8	0.5479022029946994
H4C9	0.2763162848222086
H6PD	0.9727201588335924
HAAO	0.8085113723323905
HABP2	0.9478421677572602
HABP4	0.4730082228134252
HACD1	0.944651038748472
HACD2	0.921522884710797
HACD3	0.3531447287401047
HACD4	0.5386798548032463
HACE1	0.18151860363831707
HACL1	0.8989630728171528
HADH	0.008349612508110837
HADHA	0.6881879908603463
HADHB	0.4022754438548432
HAGH	0.9141811317387368
HAGHL	0.3223563456787015
HAGLR	0.42692685234591
HAGLROS	0.4475321021614288
HAL	0.0808937914666516
HAMP	0.9384471288989782
HAND1	0.17459554771467994
HAND2	0.4615178450343418
HAND2-AS1	0.8641742697902095
HAO1	0.3331155544530962
HAO2	0.6885906539258659
HAO2-IT1	0.6638191065135781
HAP1	0.2848100225359298
HAPLN1	0.21709427973736614
HAPLN2	0.2501487122873489
HAPLN3	0.33163874657321724
HAPLN4	0.6268460263967879
HAPSTR1	0.18932516329767496
HAR1A	0.7099154032842772
HAR1B	0.7156358292587939
HARBI1	0.3193416000457966
HARS1	0.8680920858366182
HARS2	0.7923341845977878
HAS1	0.7907226999189835
HAS2	0.7932355687072601
HAS2-AS1	0.2126073194910588
HAS3	0.9722474098621998
HASPIN	0.7878269157981634
HAT1	0.9072522345667368
HAUS1	0.07011931459537796
HAUS2	0.2936624463407949
HAUS3	0.7258766958094822
HAUS4	0.3725744220749956
HAUS5	0.5786587776014769
HAUS5-DT	0.4688093128148258
HAUS6	0.02241608170938497
HAUS8	0.511588446191932
HAVCR1	0.5924747821343233
HAVCR2	0.6713737076193107
HAX1	0.4229022272624081
HBA1	0.27544355498513085
HBA2	0.2906896264396494
HBB	0.9896399853928703
HBD	0.9739714063256047
HBE1	0.5157354291384296
HBEGF	0.4332368010323888
HBG1	0.9076450239479004
HBG2	0.5491402083581286
HBM	0.3263119257149636
HBP1	0.6019238733779287
HBQ1	0.28141912341266584
HBS1L	0.1608353551527601
HBZ	0.38019853231856005
HCAR1	0.047028651642711305
HCAR2	0.02831408767457466
HCAR3	0.029664898242511895
HCCAT5	0.5899461935866732
HCFC1R1	0.8149395408170713
HCFC2	0.12762027939587506
HCG11	0.3091543190912076
HCG14	0.7997622293398392
HCG15	0.8340524640221599
HCG17	0.86898613388853
HCG18	0.8948955961279895
HCG20	0.6466260738492784
HCG21	0.589380666922495
HCG22	0.5510047171229646
HCG24	0.22038643878393127
HCG25	0.12327606495855414
HCG27	0.3713918358162416
HCG9	0.8486608683837658
HCK	0.5185184609590221
HCLS1	0.6568810775777492
HCN1	0.3301018498619361
HCN2	0.6414720301790278
HCN3	0.278597560821386
HCN4	0.935609314180322
HCP5	0.10270116023737252
HCP5B	0.5364545234606025
HCRT	0.3995601232142066
HCRTR1	0.85094885562566
HCRTR2	0.5259673697488124
HCST	0.8009307343980498
HDAC1	0.6781974656594613
HDAC10	0.4198572708276035
HDAC11	0.6915806989629485
HDAC11-AS1	0.572296652123974
HDAC2	0.6058625962230104
HDAC2-AS2	0.17268493147626546
HDAC3	0.39298299979508505
HDAC4	0.1794183357088176
HDAC4-AS1	0.596586775692899
HDAC5	0.06936612884363669
HDAC7	0.31004586070726897
HDAC9	0.9659759226060554
HDAC9-AS1	0.7063414732748404
HDC	0.0035640825764112205
HDDC2	0.6427294721013143
HDDC3	0.4966074028058714
HDGF	0.8743312475933274
HDGFL1	0.8482522775170491
HDGFL2	0.7201828705965021
HDGFL3	0.6476023911704273
HDHD2	0.6405552703165038
HDHD3	0.2745354120229944
HDHD5	0.9348201312270896
HDHD5-AS1	0.9279903811135898
HDLBP	0.9863371677015792
HEATR1	0.04996253707048487
HEATR3	0.4348767307487728
HEATR3-AS1	0.5060484146314425
HEATR4	0.4980559255150416
HEATR5A	0.9193097108371644
HEATR5A-DT	0.9618774956452749
HEATR5B	0.8158323764615649
HEATR6	0.6689116757370297
HEATR6-DT	0.5440169043568318
HEATR9	0.7442393692379015
HEBP1	0.4032736596187803
HEBP2	0.2412219179467416
HECA	0.1397502218220511
HECTD1	0.8775176325523532
HECTD2	0.40411357289605576
HECTD3	0.3427806898244145
HECTD4	0.3988231743883612
HECW1	0.4260483629724116
HECW1-IT1	0.21360218181486407
HECW2	0.012385931388018913
HECW2-AS1	0.0106949024339002
HEG1	0.06681684338459487
HEIH	0.6718616977789544
HELB	0.5734675386392739
HELLPAR	0.4124532275089869
HELLS	0.3668700220548471
HELQ	0.1416511505981734
HELT	0.9623487337199912
HELZ	0.31185717408785
HELZ-AS1	0.33708024320607083
HELZ2	0.8391898701746405
HEMGN	0.7243408467908475
HEMK1	0.3725406733791944
HENMT1	0.9579065719608176
HEPACAM	0.6034049859907523
HEPACAM2	0.3998501925891496
HEPHL1	0.014740122488797469
HEPN1	0.6380516031898505
HERC1	0.5706226346828384
HERC2	0.6475918632391853
HERC2P9	0.9246
HERC3	0.5447244190870901
HERC4	0.7642416471497295
HERC5	0.16370001917672422
HERC6	0.6289751063769997
HERPUD1	0.9472740064246948
HERPUD2	0.5946381516225334
HERPUD2-AS1	0.4589728518568567
HES1	0.3102595292950909
HES2	0.15729128059875908
HES3	0.16321202933698276
HES4	0.8593281189233478
HES5	0.28287483787635026
HES6	0.2421570411414969
HES7	0.7266960590233468
HESX1	0.128759297859465
HEXA	0.24415951308070605
HEXA-AS1	0.24415951308070605
HEXB	0.604865018092794
HEXD	0.8311226293488589
HEXD-IT1	0.9242572041730192
HEXIM1	0.9130954196098324
HEXIM2	0.9062680123694842
HEXIM2-AS1	0.8814410080362577
HEY1	0.93342433794247
HEY2	0.11839784374094248
HEY2-AS1	0.03185340066182996
HEYL	0.8494428796609093
HFE	0.31825877033998873
HFM1	0.9485556639373444
HGD	0.9776815144674292
HGF	0.4408668668222964
HGFAC	0.6626439206636594
HGH1	0.6421250082840567
HGS	0.9675783265468918
HGSNAT	0.4446472291273876
HHAT	0.8055754163018997
HHATL	0.7986390633779576
HHATL-AS1	0.7749965956004811
HHEX	0.0535878245030858
HHIP	0.01437946883582336
HHIP-AS1	0.010428203290140324
HHIPL1	0.6471663244311879
HHIPL2	0.4874756415900641
HHLA1	0.9924007058382308
HHLA2	0.09727634121933038
HHLA3	0.32024234122266304
HHLA3-AS1	0.3908451831094092
HIBADH	0.1154375292160622
HIBCH	0.6276761400305799
HIC1	0.567435685237408
HIC2	0.5065691751866024
HID1	0.5591325911451182
HID1-AS1	0.545919345579064
HIF1A	0.025907331858304183
HIF1A-AS1	0.035766558695197286
HIF1A-AS3	0.01706335736912024
HIF1AN	0.698416476126082
HIF3A	0.538852464408879
HIGD1A	0.9264701059404192
HIGD1B	0.9985659584866908
HIGD1C	0.0028301425169978693
HIGD2A	0.29526683701267603
HIGD2B	0.1018030038402528
HIKESHI	0.13331445791269825
HILPDA	0.5386657434061289
HILPDA-AS1	0.3951886629055599
HINFP	0.4736650496943781
HINT1	0.5516102849267509
HINT2	0.7231726313051927
HINT3	0.6614292273301803
HIP1	0.761737097900341
HIP1R	0.539513313607339
HIPK1	0.0968611521269504
HIPK1-AS1	0.2653623846429505
HIPK2	0.7767161730170065
HIPK3	0.6982489182775727
HIPK4	0.3057120143371542
HIRA	0.9622457901064484
HIRIP3	0.6691705105499982
HISLA	0.5356018862585612
HIVEP1	0.7941120077355179
HIVEP2	0.6647784433540815
HIVEP2-DT	0.8300934075863735
HIVEP3	0.06456189456928757
HJURP	0.4301123545105425
HJV	0.8181513430245073
HK1	0.1934879313745127
HK2	0.8320828467428143
HK2-DT	0.8891394266328889
HK3	0.9794281156746321
HKDC1	0.16903071053667745
HLA-A	0.8132314477085362
HLA-B	0.0898886400817498
HLA-C	0.5564378108536846
HLA-DMA	0.4250053393760518
HLA-DMB	0.4025572769454111
HLA-DOA	0.6363350276500432
HLA-DOB	0.7606978501143167
HLA-DPA1	0.4321051827153122
HLA-DPB1	0.4027807204130656
HLA-DQA1	0.0897971118677553
HLA-DQA2	0.4541183376175768
HLA-DQB1	0.0912521502554875
HLA-DQB1-AS1	0.09819006929768083
HLA-DQB2	0.7143913468883859
HLA-DRA	0.674196684265288
HLA-DRB1	0.7091222442389049
HLA-DRB5	0.3812782554339688
HLA-DRB6	0.6289696069994736
HLA-E	0.20176742022276786
HLA-F	0.2807633690861467
HLA-F-AS1	0.29880056975830105
HLA-G	0.6330083225765915
HLA-L	0.8395482237818938
HLA-V	0.4750712375400824
HLCS	0.8432585995079043
HLCS-AS1	0.6712385791219933
HLCS-IT1	0.8060257342059054
HLF	0.21306937474384868
HLTF	0.1618683276369573
HLTF-AS1	0.3062069025095389
HLX	0.02894684034509865
HLX-AS1	0.09715074930567302
HM13	0.8652126146235315
HM13-AS1	0.7892807553015029
HM13-IT1	0.8074177914915412
HMBOX1	0.6485356342432305
HMBOX1-IT1	0.7639995663354283
HMBS	0.8018608954075749
HMCES	0.04128374388566075
HMCN1	0.028084476533417783
HMCN2	0.3412673670916301
HMG20A	0.3404752502060681
HMG20B	0.6338409661704699
HMGA1	0.07854717651340297
HMGA1P4	0.06568586798298115
HMGA2	0.08645804207367158
HMGA2-AS1	0.1640632659975097
HMGB1	0.6455450124927478
HMGB1P1	0.4825865439217442
HMGB2	0.5753225249510535
HMGB4	0.5977046672212195
HMGCL	0.8388511571708093
HMGCLL1	0.7411821071089458
HMGCR	0.048900756642516814
HMGCS1	0.7159006312467204
HMGCS2	0.7484628374267852
HMGN1	0.06151696330097318
HMGN2	0.7573186979180271
HMGN3	0.7916704167490191
HMGN3-AS1	0.6379550281881263
HMGN4	0.5142229243770791
HMGXB3	0.6072832346492528
HMGXB4	0.30949576465936124
HMHB1	0.4888968732684436
HMMR	0.23257737565461015
HMMR-AS1	0.3278605507734643
HMOX1	0.5220490174507032
HMOX2	0.8185059546580201
HMSD	0.10807655629287866
HMX2	0.04411813723524971
HMX3	0.010474632024136732
HNF1A	0.07773196018321316
HNF1A-AS1	0.1080122063055266
HNF1B	0.2898358539158095
HNF4A	0.4143874943062187
HNF4A-AS1	0.8157175049463163
HNF4G	0.15207423919484858
HNMT	0.4910167998262074
HNRNPA0	0.15064091396929302
HNRNPA1	0.2734990947065151
HNRNPA1L2	0.7562067222559483
HNRNPA1L3	0.708600566704594
HNRNPA2B1	0.8695990536857766
HNRNPA3	0.14510841071376895
HNRNPAB	0.5826131248948357
HNRNPC	0.9791039389974036
HNRNPCL1	0.5608621063565329
HNRNPCL2	0.5172129726614411
HNRNPCL3	0.5372
HNRNPCL4	0.7133
HNRNPD	0.03629863230442382
HNRNPD-DT	0.044922470789298286
HNRNPDL	0.18307442061064785
HNRNPF	0.38272620783952255
HNRNPH1	0.886010421926145
HNRNPH3	0.9079672391165516
HNRNPK	0.6284378554986063
HNRNPK-AS1	0.8336836166619173
HNRNPL	0.06901608215117955
HNRNPLL	0.6012506735070136
HNRNPM	0.5165838404266522
HNRNPR	0.19640777291243489
HNRNPU	0.6721163990659027
HNRNPUL1	0.4344737533859713
HNRNPUL2	0.2719574225634672
HNRNPUL2-BSCL2	0.24461862495368106
HOATZ	0.2251388525868182
HOGA1	0.391702006899108
HOMER1	0.6126191055749364
HOMER2	0.4437203485534075
HOMER3	0.4775216701553096
HOMER3-AS1	0.30965613746153897
HOMEZ	0.2172178575161241
HOOK1	0.10685452884993746
HOOK2	0.5399052848202648
HOOK3	0.5180977599804906
HOPX	0.7982411686405521
HORMAD1	0.3672896893064452
HORMAD2	0.09529902819825732
HORMAD2-AS1	0.045872931598673006
HOTAIR	0.20499982387729687
HOTAIRM1	0.5719833680706989
HOTTIP	0.3723592712777706
HOXA-AS2	0.3988915113271347
HOXA-AS3	0.4255402058567432
HOXA1	0.6811573369762567
HOXA10	0.44824603158594345
HOXA10-AS	0.4461795381647839
HOXA11	0.4066723202297367
HOXA11-AS	0.3874112154591788
HOXA13	0.3723592712777706
HOXA2	0.5470126097388611
HOXA3	0.39419445081542215
HOXA4	0.3035695200543129
HOXA5	0.4045437841495361
HOXA6	0.4094208393153813
HOXA7	0.4258146348639488
HOXA9	0.4342958939191877
HOXB-AS1	0.410783691996496
HOXB-AS2	0.3372500740089105
HOXB-AS3	0.3732385399264091
HOXB-AS4	0.2311688964210557
HOXB1	0.4617688170148487
HOXB13	0.17760887460754776
HOXB2	0.4662034743450991
HOXB3	0.3662044514785874
HOXB4	0.4230456817560221
HOXB5	0.3057051925551837
HOXB6	0.28157659262849644
HOXB7	0.2616583650959617
HOXB8	0.2605441120800679
HOXB9	0.20878140375432155
HOXC-AS1	0.024107409443762384
HOXC-AS2	0.034233977130847304
HOXC-AS3	0.044590488264999006
HOXC10	0.04241170003288442
HOXC11	0.13859652329125166
HOXC12	0.2136351026862991
HOXC13	0.21850402606823088
HOXC13-AS	0.19842707232971807
HOXC4	0.01959958093379366
HOXC5	0.04171963004388102
HOXC6	0.02891368342330264
HOXC8	0.015622398280563
HOXC9	0.034233977130847304
HOXD-AS2	0.4587438730010629
HOXD1	0.3684763979014467
HOXD10	0.4455842305703024
HOXD11	0.5091990912549212
HOXD12	0.4768790550370944
HOXD13	0.4656125607378647
HOXD3	0.4877694885946132
HOXD4	0.4861577211790583
HOXD8	0.4254551698405108
HOXD9	0.38455255220786255
HP	0.023964850318855143
HP1BP3	0.9756643294188988
HPAT5	0.7867205216922522
HPCA	0.9056438761926002
HPCAL1	0.7180679119061012
HPCAL4	0.9301379405792916
HPD	0.5336642154742202
HPDL	0.7123622154526486
HPF1	0.18035676239284293
HPGD	0.5578743252448547
HPGDS	0.6781330180673144
HPN	0.5783811040643144
HPN-AS1	0.7526769324598247
HPR	0.01826958638051629
HPS1	0.09671484915138888
HPS1-AS1	0.06268899735840577
HPS3	0.415747398665564
HPS4	0.529251065067717
HPS5	0.328225211756335
HPS6	0.6830838773769422
HPSE	0.4434688261277917
HPSE2	0.05854972514769285
HPX	0.5673937354957613
HPYR1	0.34202742975565625
HR	0.0171627726604418
HRAS	0.6590906260035361
HRAT17	0.19584256071555545
HRC	0.4395928519655307
HRCT1	0.909398786357341
HRG	0.6111460839403321
HRG-AS1	0.34084777656910625
HRH1	0.3883767915228668
HRH2	0.1604912788516557
HRH3	0.8293535936436143
HRH4	0.9561077539673872
HRK	0.11047860077522426
HRNR	0.3313602814208724
HROB	0.01945747683206328
HRURF	0.02206107722828482
HS1BP3	0.890668482951374
HS1BP3-IT1	0.8846979853754727
HS2ST1	0.060489315010190114
HS3ST1	0.24183975170220104
HS3ST2	0.4288511067584618
HS3ST3A1	0.9731802296142568
HS3ST3B1	0.059456603139075574
HS3ST4	0.0009014515833219994
HS3ST5	0.16216677790819933
HS3ST6	0.9510256257033822
HS6ST1	0.8867908525014829
HS6ST3	0.2790890803205965
HSBP1	0.710084885874484
HSBP1L1	0.8687370508947879
HSCB	0.6620555908894746
HSD11B1	0.6747018802172732
HSD11B1-AS1	0.5948478970395888
HSD11B1L	0.2200740330645221
HSD11B2	0.5755214364193698
HSD17B1	0.4770744254742091
HSD17B1-AS1	0.4808971241398942
HSD17B11	0.6748842553722371
HSD17B12	0.060232917840901574
HSD17B13	0.6502053443420276
HSD17B14	0.7371303873964085
HSD17B2	0.3394824413572101
HSD17B2-AS1	0.4897530402071271
HSD17B3	0.4833581812061303
HSD17B3-AS1	0.34270460078967435
HSD17B4	0.6723047471010704
HSD17B6	0.07267677321116317
HSD17B7	0.16254978924961905
HSD17B7P2	0.5991910763715598
HSD17B8	0.0445500601986788
HSD3B1	0.19997498020703255
HSD3B2	0.3050429891696683
HSD3B7	0.6001615135465326
HSDL1	0.5451554084599108
HSDL2	0.8938315541008014
HSDL2-AS1	0.8566579526856264
HSF1	0.3774143549877543
HSF2	0.4482469130543135
HSF2BP	0.9044896761488156
HSF4	0.3442724320411772
HSF5	0.25940444150480313
HSFY1P1	0.3801795722817633
HSH2D	0.4385469361058771
HSP90AA1	0.10155929103050976
HSP90AB1	0.517685269489238
HSP90B1	0.8955646644743639
HSPA12A	0.245586654240615
HSPA12A-AS1	0.1953198454489617
HSPA12B	0.3962700760124849
HSPA13	0.8543852365836013
HSPA14	0.11120413903047977
HSPA1A	0.31419750770740795
HSPA1B	0.5020150712094467
HSPA1L	0.3929976596174706
HSPA2	0.9213412342654688
HSPA2-AS1	0.9485346275279364
HSPA4	0.5922329068309817
HSPA4L	0.016507823450019776
HSPA5	0.06416473174465838
HSPA5-DT	0.048554913535193145
HSPA6	0.34803140939994426
HSPA8	0.6678045904691634
HSPA9	0.5722197436868007
HSPB1	0.5802632809633852
HSPB11	0.5585920493880661
HSPB2	0.2924120168546889
HSPB2-C11orf52	0.2924120168546889
HSPB3	0.9128443466132536
HSPB6	0.5794290105511742
HSPB7	0.5506087895201575
HSPB8	0.2543192032908896
HSPB9	0.35775493474379083
HSPBAP1	0.3266227264706845
HSPBP1	0.7107468717860185
HSPD1	0.16814146714917833
HSPE1	0.14754778435898486
HSPE1-MOB4	0.13542123987902166
HSPG2	0.2329333485559777
HSPH1	0.6659190219830358
HTATIP2	0.10007158594306736
HTD2	0.4439070916984919
HTN1	0.7031333795879484
HTN3	0.7535403121095762
HTR1A	0.5765135952777941
HTR1B	0.31837276919625823
HTR1D	0.8902954955280862
HTR1E	0.7840270604496851
HTR1F	0.34661899411943475
HTR2A	0.8276733495310025
HTR2A-AS1	0.8226088354718388
HTR2B	0.4098692058464285
HTR3A	0.5389617617837286
HTR3B	0.5868896634078558
HTR3C	0.6778700752418991
HTR3D	0.7699487890915524
HTR3E	0.498018665142008
HTR3E-AS1	0.498018665142008
HTR4	0.5998336144149098
HTR5A	0.9108095567564916
HTR5A-AS1	0.9445945086325799
HTR6	0.7452055022641357
HTR7	0.3970148365381931
HTRA1	0.925289379627745
HTRA2	0.18853040664734955
HTRA3	0.5992193914399082
HTRA4	0.2967076039713309
HTT	0.2813732349892515
HTT-AS	0.5308881423370813
HULC	0.4152979479994051
HUNK	0.1991981470110506
HUNK-AS1	0.26398635988394337
HUS1	0.5871076015472716
HUS1B	0.3065681890365404
HVCN1	0.3011204318748121
HYAL1	0.5565108484547305
HYAL2	0.4778922734350207
HYAL3	0.5225587189965238
HYAL4	0.13244648782692492
HYCC1	0.6987410037588218
HYCC2	0.15129286832089744
HYDIN	0.9220333988074524
HYI	0.38591653955736577
HYI-AS1	0.38591653955736577
HYKK	0.1450645390395558
HYLS1	0.3074978429232738
HYMAI	0.14472928573087418
HYOU1	0.939665031960342
HYPK	0.5725568607729892
IAH1	0.9884606322660388
IAPP	0.028339483499590867
IARS1	0.3094227933553817
IARS2	0.047297358585951854
IATPR	0.697352543967693
IBA57	0.5983385727475313
IBA57-DT	0.5312382200938329
IBSP	0.9583868202634755
IBTK	0.36198259876877575
ICA1	0.7165935239253423
ICA1-AS1	0.4182315276375909
ICA1L	0.024556763605881268
ICAM1	0.4919616343573917
ICAM2	0.38570706016479017
ICAM3	0.5920245971759763
ICAM4	0.5933547380955079
ICAM4-AS1	0.6183611895535074
ICAM5	0.6860494911936286
ICE1	0.015002306086576822
ICE2	0.44975574630613946
ICMT	0.16465365729996104
ICMT-DT	0.20908642826685406
ICOS	0.8336672915399805
ICOSLG	0.5220127370972947
ID1	0.9128425710064184
ID2	0.6972114554523886
ID2-AS1	0.718206735972525
ID3	0.0685104191804275
ID4	0.2035524175515024
IDE	0.1531395220965231
IDH1	0.7141154275950891
IDH1-AS1	0.5440969410426173
IDH2	0.7976034580970599
IDH2-DT	0.8808235345646439
IDH3A	0.5532475983275826
IDH3B	0.2594162179526607
IDH3B-DT	0.18930140618900101
IDI1	0.6151370354009669
IDI2	0.8598258998407513
IDI2-AS1	0.7468486451474602
IDNK	0.889280649958996
IDO1	0.7516472777901197
IDO2	0.8624478849768489
IDUA	0.029775071733846307
IER2	0.8530958775468085
IER3	0.4938475089449144
IER3-AS1	0.4817431376053623
IER3IP1	0.5162618159277655
IER5	0.2473264211376533
IER5L	0.9633080223677952
IER5L-AS1	0.7970951565136111
IFFO1	0.4510910463143594
IFFO2	0.03796854236196373
IFI16	0.7739514796112078
IFI27	0.5421158956215637
IFI27L1	0.4714165366071784
IFI27L2	0.5745543930046334
IFI30	0.11867839638190993
IFI35	0.7458259496622983
IFI44	0.32174367794863074
IFI44L	0.43924242359549137
IFI6	0.21662439474593514
IFIH1	0.1538883399966236
IFIT1	0.6173789737057089
IFIT1B	0.8054904626834364
IFIT2	0.9280262087983616
IFIT3	0.9272005300495424
IFIT5	0.5001772307962656
IFITM1	0.8320489390692827
IFITM10	0.7433730497694152
IFITM2	0.7226204754868235
IFITM3	0.915924730335792
IFITM5	0.464560488124716
IFNA1	0.8466617500455842
IFNA10	0.904064422446801
IFNA13	0.9673782411783683
IFNA14	0.8449240088646666
IFNA16	0.8634031450997858
IFNA17	0.8406831611687942
IFNA2	0.9679902369652224
IFNA21	0.4447724491987274
IFNA4	0.6168153686839069
IFNA5	0.7586415282643547
IFNA6	0.92839294662966
IFNA7	0.9046677785255788
IFNA8	0.9489088142223934
IFNAR1	0.6252258465183852
IFNAR2	0.8437832975477774
IFNB1	0.5221391461277566
IFNE	0.5779378570400929
IFNG	0.11914194620360995
IFNG-AS1	0.3422803146455103
IFNGR1	0.9980640071983242
IFNGR2	0.4139190456523333
IFNK	0.5666159100394853
IFNL1	0.6380750715734897
IFNL2	0.4480306797794506
IFNL3	0.5288276831883001
IFNL4	0.5517014607035782
IFNLR1	0.6634595664757321
IFNW1	0.4542105895975602
IFRD1	0.31230475017033194
IFRD2	0.4888841352423886
IFT122	0.4666804966537012
IFT140	0.8139651112265767
IFT172	0.3893120649568618
IFT20	0.02701943619522501
IFT22	0.42887874523828895
IFT27	0.04056274453105263
IFT43	0.4415651327056777
IFT46	0.2371262657293388
IFT52	0.44251991381766703
IFT57	0.02370316336071343
IFT74	0.5163123955527817
IFT74-AS1	0.32782122565424343
IFT80	0.7852930642722858
IFT81	0.2146839867721737
IFT88	0.4044602386654695
IFTAP	0.05660815315665961
IGBP1P2	0.09708223437861503
IGDCC3	0.07719216421375186
IGDCC4	0.16734025554609328
IGF1	0.480068674168751
IGF1R	0.16213690749415055
IGF2	0.9933064273709384
IGF2-AS	0.9933246322988764
IGF2BP1	0.7593965911520169
IGF2BP2	0.0753184709950156
IGF2BP2-AS1	0.12536599068895893
IGF2BP3	0.17762050767972226
IGF2R	0.0682714508936822
IGFALS	0.9010601394223732
IGFBP1	0.3577069375926456
IGFBP2	0.6386699000271079
IGFBP3	0.4685789210617182
IGFBP4	0.9256919362305468
IGFBP5	0.9951241953455796
IGFBP6	0.5009509095469002
IGFBP7	0.03010504978062023
IGFBP7-AS1	0.023856931930260502
IGFBPL1	0.9083901217001036
IGFL1	0.7200899868868217
IGFL2	0.5137535159055759
IGFL2-AS1	0.5340350500619773
IGFL3	0.614446496086169
IGFL4	0.5329361248840059
IGFLR1	0.6647397289782874
IGFN1	0.5160477654034269
IGHMBP2	0.21316608799200534
IGIP	0.13273953878786635
IGLL1	0.9042470929931469
IGLL5	0.6478976834965426
IGLON5	0.9068486357892838
IGSF10	0.9498845120139012
IGSF11	0.5308796539146762
IGSF11-AS1	0.7665981188750901
IGSF21	0.5984074234979886
IGSF21-AS1	0.6711122620148591
IGSF22	0.2651593594618585
IGSF22-AS1	0.33848454838006226
IGSF23	0.4837358614943301
IGSF3	0.20166417398723166
IGSF5	0.9125379148090124
IGSF6	0.8510693880532649
IGSF8	0.647993234094504
IGSF9	0.1442949672257401
IGSF9B	0.0733778928498357
IHH	0.6445573102841704
IHO1	0.1069697799769762
IK	0.8220487637250478
IKBIP	0.8324673174788028
IKBKB	0.4371337738934024
IKBKB-DT	0.5982495365391189
IKBKE	0.5178906627986691
IKZF1	0.21209784471659135
IKZF2	0.4128302855287073
IKZF3	0.6754767538758671
IKZF4	0.2479466558351991
IKZF5	0.2044693730520546
IL10	0.9168510923357392
IL10RA	0.9030402552600006
IL10RB	0.6482908594629418
IL10RB-DT	0.6636343993738911
IL11	0.459974620379005
IL11RA	0.3490218538545671
IL12A	0.5172657542902471
IL12A-AS1	0.5708299840170081
IL12B	0.7910609123706573
IL12RB1	0.09083857649609572
IL12RB2	0.053487468709929535
IL13	0.8552307996489762
IL15	0.4545186602021616
IL15RA	0.7449637285831371
IL16	0.9412731685900236
IL17A	0.05330248575554308
IL17B	0.9202313050548176
IL17C	0.6443128497441415
IL17D	0.3364393827483645
IL17F	0.03169886306979819
IL17RA	0.7576266915260697
IL17RB	0.5850160154861158
IL17RC	0.34048670616421506
IL17RD	0.3024332809349246
IL17RE	0.3349234259009757
IL17REL	0.8399274284765702
IL18	0.6233286385576657
IL18BP	0.16818568842427456
IL18R1	0.3985519176020028
IL18RAP	0.3833364135697081
IL19	0.8459239516139533
IL1A	0.8802890748823899
IL1B	0.9092042890032532
IL1F10	0.8159567774095847
IL1R1	0.022066123195773
IL1R1-AS1	0.16488486914095454
IL1R2	0.03033760458819196
IL1RAP	0.7872830791793584
IL1RL1	0.3899164999072789
IL1RL2	0.18400546859452746
IL1RN	0.6558476361073555
IL2	0.36726633626152017
IL20	0.221358223942332
IL20RA	0.2770347732595531
IL20RB	0.05866129122753305
IL20RB-AS1	0.06109162981881089
IL21	0.17377036040635854
IL21-AS1	0.22855140709404376
IL21R	0.8815369205676231
IL21R-AS1	0.7878873482601243
IL22	0.2805841147902433
IL22RA1	0.7534892654576131
IL22RA2	0.9809128157919368
IL23A	0.04435130098080381
IL23R	0.18000015406056769
IL24	0.1246465198639396
IL25	0.21309595206933368
IL26	0.22392375098805214
IL27	0.7780154758107789
IL27RA	0.7618850093006482
IL2RA	0.6663939543067774
IL2RB	0.21281313343642086
IL3	0.5404265001509528
IL31	0.15703597185661028
IL31RA	0.3082546603152796
IL32	0.4922313521512188
IL33	0.6606105878666932
IL34	0.100729881354515
IL36A	0.9393785842539428
IL36B	0.8876883619658082
IL36G	0.9638841194500074
IL36RN	0.8791966177420882
IL37	0.9785901897699384
IL4	0.7812833868289667
IL4I1	0.8399808056106166
IL4R	0.9203847325665812
IL5	0.7737227172669682
IL5RA	0.06015697796916841
IL6	0.9222322129983012
IL6-AS1	0.9063571024220816
IL6R	0.5548522454307748
IL6R-AS1	0.21128104792156452
IL6ST	0.14848162705978854
IL6ST-DT	0.4635491001335162
IL7	0.27054480778075096
IL7R	0.6259174356735585
IL9	0.5669022732131859
ILDR1	0.9330186261874815
ILDR2	0.3977386952062536
ILF2	0.04692024407741585
ILF3	0.5046567396034269
ILF3-DT	0.5081970478059925
ILK	0.8225654524749095
ILKAP	0.6422137435180706
ILRUN	0.7575643974587941
ILRUN-AS1	0.7152414573444268
ILVBL	0.29070667603088585
ILVBL-AS1	0.28424954404058456
IMMP1L	0.6460227077800086
IMMP2L	0.16917332528582896
IMMT	0.7517791563172473
IMP3	0.07415336594418652
IMP4	0.2532225072553127
IMPA1	0.1297596970025328
IMPA2	0.15782699851229345
IMPACT	0.9976370962584356
IMPDH1	0.6016125978986925
IMPDH2	0.1216599599005274
IMPG1	0.6530523329055202
IMPG2	0.8758598296830253
INA	0.8923626234740527
INAFM1	0.02214357831322133
INAFM2	0.2363321391701298
INAVA	0.7940614972049205
INCA1	0.5036556665226082
INCENP	0.2155438116011512
INF2	0.9955323817154912
ING1	0.2349928368480895
ING2	0.6646885548707581
ING2-DT	0.6619265261770354
ING3	0.9261707466708732
ING4	0.23315000271314226
ING5	0.4552510991663927
INHA	0.41719076112537534
INHBA	0.1981768252058394
INHBA-AS1	0.11819023605193768
INHBB	0.16070527225047787
INHBC	0.6646373661615533
INHBE	0.6616368653546609
INIP	0.7957247759789607
INKA1	0.14355451803079222
INKA2	0.33908931677529297
INKA2-AS1	0.30001750786608344
INMT	0.1448735444203943
INMT-MINDY4	0.4410854896398477
INO80	0.36790289145652705
INO80-AS1	0.6771589182534233
INO80B	0.16203285704734394
INO80B-WBP1	0.16203285704734394
INO80C	0.7341606205987652
INO80D	0.8194730832111131
INO80D-AS2	0.3361543554641462
INO80E	0.6766868245889178
INPP1	0.95224049303626
INPP4A	0.32385902698005514
INPP4B	0.4055303027106116
INPP5A	0.8076238473634315
INPP5B	0.6913073381587838
INPP5D	0.015237309429943446
INPP5E	0.965581105702796
INPP5F	0.2976971616535274
INPP5J	0.4396344317786999
INPP5K	0.9426735625646551
INPPL1	0.03677723372565128
INS	0.9941754168577084
INS-IGF2	0.9958826887049717
INSC	0.4351321845221829
INSIG1	0.1628489137780429
INSIG1-DT	0.30557356448003103
INSIG2	0.3185547126243712
INSL3	0.5071129745233466
INSL4	0.3322420331425267
INSL5	0.17445079098057192
INSL6	0.2862489325617321
INSM1	0.08206317759772286
INSM2	0.4355376734746499
INSR	0.8663296428297396
INSRR	0.6792627391288615
INSYN1	0.4629890119372873
INSYN1-AS1	0.464612762343444
INSYN2A	0.13252612643768755
INSYN2B	0.29884063288495744
INTS1	0.09998384372825693
INTS10	0.06123101130242443
INTS11	0.8724189373042095
INTS12	0.06713252674669945
INTS13	0.5467321724518975
INTS14	0.41694494002028987
INTS15	0.3631245230820687
INTS2	0.08412024490523051
INTS3	0.8491036163172174
INTS4	0.5894579030283883
INTS4P1	0.1413264691910921
INTS5	0.061761872971870364
INTS6	0.5033995566062872
INTS6-AS1	0.7288854517080167
INTS7	0.4074578212926251
INTS8	0.052320269331272366
INTS9	0.9228340193341948
INTS9-AS1	0.8585520074898961
INTU	0.09328014604968926
INVS	0.4218656720200764
IP6K1	0.12840279669507648
IP6K2	0.03609880030900808
IP6K3	0.500011643379396
IPCEF1	0.7926562458811076
IPMK	0.5269299359178987
IPO11	0.9581342240795732
IPO13	0.7838505380892897
IPO4	0.2095945091966207
IPO5	0.5105533131663971
IPO7	0.65860595869689
IPO8	0.8851938212513046
IPO9	0.2500337434559232
IPO9-AS1	0.4550643193932454
IPP	0.7954338848672617
IPPK	0.6662152861519401
IQANK1	0.8270654895827072
IQCA1	0.7910957109871374
IQCA1-AS1	0.6682712455327132
IQCA1L	0.06737436031448163
IQCB1	0.8140637514796037
IQCC	0.2518855695074618
IQCD	0.4250537518260794
IQCE	0.4599245940525105
IQCF1	0.01609273385704879
IQCF2	0.015689898000698255
IQCF3	0.0039769208358038655
IQCF5	0.017990865579826154
IQCF5-AS1	0.017990865579826154
IQCF6	0.9052073667854972
IQCG	0.04195770842168745
IQCH	0.6769267666872645
IQCH-AS1	0.6079549826762651
IQCJ	0.9351182808036592
IQCJ-SCHIP1	0.973606141597026
IQCJ-SCHIP1-AS1	0.8111350170954952
IQCK	0.6829235583817378
IQCM	0.9789206723710748
IQCN	0.6294732792694651
IQGAP1	0.8964511310184705
IQGAP2	0.5994914747993942
IQGAP3	0.5069836864481944
IQSEC1	0.6082305480622133
IQSEC3	0.11179550146954748
IQSEC3-AS1	0.0905931029330268
IQUB	0.4842425779053808
IRAG1	0.2329221120716772
IRAG1-AS1	0.6300304825576719
IRAG2	0.068842097599349
IRAIN	0.18855684241195336
IRAK1BP1	0.4710106302616506
IRAK2	0.3752676611432681
IRAK3	0.5999693685795687
IRAK4	0.26928278601480005
IREB2	0.03901817046898837
IRF1	0.2428855142601188
IRF1-AS1	0.04640666598434506
IRF2	0.3107800654205942
IRF2-DT	0.5038081405703225
IRF2BP1	0.5699318191928804
IRF2BP2	0.9323981020885264
IRF2BPL	0.5752199300571731
IRF3	0.7800244503355941
IRF4	0.2939146772800085
IRF5	0.7064053711676348
IRF6	0.6955947018931623
IRF7	0.35510295101010364
IRF8	0.6820961977154657
IRF9	0.22547485600234315
IRGC	0.658528244878311
IRGM	0.04864152408027478
IRGQ	0.2674587874996851
IRS1	0.8182091335200474
IRS2	0.4633022171915918
IRX1	0.0733376761580049
IRX2	0.1725118331343291
IRX2-DT	0.22044565509052014
IRX3	0.9594416098882648
IRX4	0.8017405264870379
IRX4-AS1	0.7510431608982517
IRX5	0.26694817582357805
IRX6	0.07374271611179545
ISCA1	0.915482959089
ISCA2	0.23102974921485825
ISCU	0.05997571049359812
ISG15	0.9162018420757616
ISG20	0.5251837894395684
ISG20L2	0.6601126969094606
ISL1	0.8272351681065138
ISL1-DT	0.8106775817959677
ISL2	0.7998635225286405
ISLR	0.4437229626942794
ISLR2	0.4212627241755694
ISM1	0.9831553657988088
ISM1-AS1	0.932147558996164
ISM2	0.3379871779578534
ISOC1	0.23790920345189184
ISOC2	0.933001832238628
IST1	0.08645836311042282
ISX	0.741519203536567
ISY1	0.8769413415018743
ISY1-RAB43	0.8445663688775662
ISYNA1	0.13074699048886107
ITCH	0.7033325848717984
ITCH-AS1	0.5178320799338926
ITCH-IT1	0.5178320799338926
ITFG1	0.2694410271844748
ITFG1-AS1	0.7399232763399752
ITFG2	0.6823064004327662
ITFG2-AS1	0.9191175948439998
ITGA1	0.8891724373569361
ITGA10	0.3343135688747732
ITGA11	0.7006419338321055
ITGA2	0.1988459631615716
ITGA2-AS1	0.4294560745440419
ITGA2B	0.7897699813410106
ITGA3	0.2862331187518788
ITGA4	0.7700884926097974
ITGA5	0.08516908887908836
ITGA6	0.4650299417455391
ITGA6-AS1	0.6399617309689116
ITGA7	0.039395702003487736
ITGA8	0.10613359390810896
ITGA9	0.997850580858364
ITGA9-AS1	0.9865172842284841
ITGAD	0.09288642575977528
ITGAE	0.7346954734405211
ITGAL	0.3070851380385479
ITGAM	0.05106935793017575
ITGAV	0.4716664591483387
ITGAX	0.0590544133431215
ITGB1	0.134047307135288
ITGB1-DT	0.3833163152569419
ITGB1BP1	0.8457109048027762
ITGB2	0.3465717909073009
ITGB2-AS1	0.1656493848661711
ITGB3	0.3159850046983448
ITGB3BP	0.3966793536809421
ITGB4	0.03433516668147296
ITGB5	0.10585650383950457
ITGB5-AS1	0.1821758088159346
ITGB6	0.6546478872123614
ITGB7	0.4949109691938399
ITGB8	0.4426622847262869
ITGB8-AS1	0.4470362481141201
ITGBL1	0.038919520609586984
ITIH1	0.16551579626692042
ITIH2	0.5563790513763213
ITIH3	0.15782472129930766
ITIH4	0.19453942841387428
ITIH4-AS1	0.1803393102028596
ITIH5	0.7969286037577301
ITK	0.9117015480221696
ITLN1	0.40682231114253975
ITLN2	0.04125811834006465
ITM2B	0.5298972809445283
ITM2C	0.2714449378542344
ITPA	0.02669913909760302
ITPK1	0.5630380324473774
ITPK1-AS1	0.3818781035789507
ITPKA	0.4627591139949636
ITPKB	0.6006312318181339
ITPKB-AS1	0.8166577376345503
ITPKB-IT1	0.7574166737850891
ITPKC	0.21303121958986296
ITPR1	0.7325047948603753
ITPR1-DT	0.21295114363372847
ITPR2	0.6651977296905223
ITPR2-AS1	0.6118078575365414
ITPR3	0.8720904060298534
ITPRID1	0.2928143195366696
ITPRID2	0.131814064956651
ITPRID2-DT	0.1425390915966333
ITPRIP	0.4402820548415157
ITPRIP-AS1	0.3986255172900429
ITPRIPL1	0.4098884465436783
ITPRIPL2	0.18551479133088786
ITSN1	0.7803258094978931
ITSN2	0.009189372006515541
IUR1	0.149130624860683
IVD	0.13689076568001934
IVL	0.8670804035160264
IVNS1ABP	0.6569470093802671
IWS1	0.6480135017418829
IYD	0.2757792803933849
IZUMO1	0.13113858079429386
IZUMO1R	0.29391091789881885
IZUMO2	0.6888613642878824
IZUMO3	0.6202761858830175
IZUMO4	0.4125630737618036
JADE1	0.10711494564916364
JADE2	0.508918568864591
JADRR	0.0017534152608227882
JAG1	0.7820162172233054
JAG2	0.9852246843576372
JAGN1	0.27232875285502844
JAK1	0.8298293252131406
JAK2	0.3741569719989027
JAK3	0.4430996654831198
JAKMIP1	0.2121190470450648
JAKMIP2	0.6557749732027738
JAKMIP2-AS1	0.8304812708660303
JAKMIP3	0.05900799807083922
JAKMIP3-AS1	0.2778705997986949
JAM2	0.4436443398380194
JAM3	0.1180025873215076
JAML	0.20041604644158328
JARID2	0.17486850354425248
JARID2-AS1	0.7915755515281881
JARID2-DT	0.8968042623520691
JAZF1	0.025237316092133037
JAZF1-AS1	0.1998150792561336
JCAD	0.5561662815161417
JCHAIN	0.05241343533951071
JDP2	0.3875500773460863
JDP2-AS1	0.35333862844974784
JHY	0.34231322101208417
JKAMP	0.02978262867731135
JMJD1C	0.6590139177969799
JMJD1C-AS1	0.5617251809693188
JMJD4	0.30544499371136513
JMJD6	0.3130485637876278
JMJD7	0.5642073203869206
JMJD7-PLA2G4B	0.5932390775883875
JMJD8	0.16102304879612514
JMY	0.7401020214791338
JOSD1	0.8426575506158207
JOSD2	0.6506508344706515
JPH1	0.8723696160329739
JPH2	0.2965210357742665
JPH3	0.6019906575155733
JPH4	0.16700716698527274
JPT1	0.3175463598111637
JPT2	0.8119110689114633
JRK	0.9964287021092769
JRKL	0.4999585045681363
JRKL-AS1	0.6664751302167777
JSRP1	0.2469049186747692
JTB	0.9691709742483208
JTB-DT	0.9029890829541379
JUN	0.2379936729382315
JUNB	0.5399159764693073
JUND	0.5809506754560284
JUP	0.3527372899403023
KAAG1	0.0905451120803034
KALRN	0.7578134240123198
KANK1	0.23767921464594935
KANK2	0.37369862959419375
KANK3	0.19436148023481706
KANK4	0.2594060686225983
KANSL1	0.8140137739943122
KANSL1-AS1	0.7183
KANSL1L	0.29998146542155124
KANSL1L-AS1	0.2643413733593989
KANSL2	0.7495489293418742
KANSL3	0.16038673065179002
KARS1	0.4611830729599415
KASH5	0.4097500975937837
KAT14	0.1611586154939007
KAT2A	0.2840371226521282
KAT2B	0.522753318905222
KAT5	0.21008874682850046
KAT6A	0.41914558813897546
KAT6B	0.9234148113683724
KAT7	0.7722677492549611
KAT8	0.9250504279420196
KATNA1	0.13039815094576654
KATNAL1	0.4519943033447362
KATNAL2	0.618539330414292
KATNB1	0.09843547784137148
KATNBL1	0.06583769801910766
KATNIP	0.8553021858143169
KAZALD1	0.5564675092022143
KAZN	0.4619465278689526
KAZN-AS1	0.7592357002322171
KBTBD11	0.29764743780579384
KBTBD11-AS1	0.3745200779941743
KBTBD11-OT1	0.4698204447232802
KBTBD12	0.18399086324277986
KBTBD13	0.7121345793204801
KBTBD2	0.81129106650101
KBTBD3	0.5523497790265471
KBTBD4	0.6710917015529803
KBTBD6	0.5137205127079939
KBTBD7	0.12378735675119568
KBTBD8	0.12666112829869636
KC6	0.12075171159278394
KCMF1	0.039790761117899136
KCNA1	0.012823099785576109
KCNA10	0.6848214099402004
KCNA2	0.5975663534566933
KCNA3	0.33525505865203353
KCNA4	0.21639131390935606
KCNA5	0.09771846735580653
KCNA6	0.10891305142505013
KCNA7	0.26090436073165835
KCNAB1	0.15065175020210786
KCNAB1-AS1	0.2247224093483446
KCNAB1-AS2	0.7810728959680401
KCNAB2	0.8957785135661998
KCNAB3	0.6008155336528361
KCNB1	0.11315191612520632
KCNB2	0.4857134091273465
KCNC1	0.79778553166448
KCNC2	0.1900368088349081
KCNC3	0.12708414609381835
KCNC4	0.7163153042250757
KCNC4-DT	0.3831508219463585
KCND2	0.13338670975883302
KCND3	0.2655124038471319
KCND3-AS1	0.3003356502077004
KCND3-IT1	0.21138469042208505
KCNE1	0.4550315491809316
KCNE2	0.2343848071377477
KCNE3	0.4278949963256979
KCNE4	0.2164081322177817
KCNF1	0.6912509426040057
KCNG1	0.6205062747884699
KCNG2	0.4737362531813142
KCNG3	0.6770276966939681
KCNG4	0.4841736849958945
KCNH1	0.3334294674687473
KCNH1-IT1	0.2973469344570969
KCNH2	0.412777359535536
KCNH3	0.11542521449652593
KCNH4	0.5832674526711957
KCNH5	0.7683353111478158
KCNH6	0.398515132138135
KCNH7	0.11606976619349565
KCNH7-AS1	0.5763445579123725
KCNH8	0.19780184549496987
KCNIP1	0.3157681798389333
KCNIP1-AS1	0.1172484385728122
KCNIP1-OT1	0.21032762337632904
KCNIP2	0.5210702934947938
KCNIP2-AS1	0.4716998915068557
KCNIP3	0.3589682041077615
KCNIP4	0.8937086758772022
KCNIP4-IT1	0.989371678604355
KCNJ1	0.8753335506958644
KCNJ10	0.7253295654967874
KCNJ11	0.7801963528930845
KCNJ12	0.2692139925267465
KCNJ13	0.9590350449348368
KCNJ14	0.6240357238691352
KCNJ15	0.07821753074688381
KCNJ16	0.5411111963885555
KCNJ2	0.3046591204640304
KCNJ2-AS1	0.3756599070636566
KCNJ3	0.22464330170919636
KCNJ4	0.7175021425152752
KCNJ5	0.7757158950736056
KCNJ5-AS1	0.7385593456332489
KCNJ6	0.4955414203638021
KCNJ6-AS1	0.7392849829817458
KCNJ8	0.5389463822121658
KCNJ9	0.6884074713391644
KCNK1	0.22209049585543394
KCNK10	0.8534996713014213
KCNK12	0.168892431189196
KCNK13	0.5623327245998302
KCNK15	0.26560367347994684
KCNK15-AS1	0.22085976960145
KCNK16	0.8429697761871191
KCNK17	0.858569526475938
KCNK18	0.7822530518062425
KCNK2	0.7269001247134063
KCNK3	0.3496863461079118
KCNK4	0.8232280521276214
KCNK4-TEX40	0.8232280521276214
KCNK5	0.7281981372429991
KCNK6	0.7668376786808832
KCNK7	0.07854919536738902
KCNK9	0.676628665101281
KCNMA1	0.9617684558873008
KCNMA1-AS1	0.9258824552404382
KCNMA1-AS2	0.7851187530275712
KCNMA1-AS3	0.911738279776291
KCNMB1	0.16634810183370125
KCNMB2	0.47086767301922405
KCNMB2-AS1	0.5238850327361141
KCNMB3	0.6080136548766879
KCNMB4	0.8844344832137772
KCNN1	0.6063608512844457
KCNN2	0.8798291293941369
KCNN3	0.019564258222519337
KCNN4	0.582269041593558
KCNQ1	0.5353463372182029
KCNQ1-AS1	0.8522104942387674
KCNQ1DN	0.6748183483235269
KCNQ1OT1	0.4631809044634122
KCNQ2	0.965265615198316
KCNQ2-AS1	0.8987073976965946
KCNQ3	0.7223034649412226
KCNQ4	0.3958137501856791
KCNQ5	0.9038713310498132
KCNQ5-AS1	0.4360356988081769
KCNQ5-DT	0.8581531541046126
KCNRG	0.4010025631529721
KCNS1	0.3994548270392112
KCNS2	0.07946478436080273
KCNS3	0.9542348931189504
KCNT1	0.13187561600328862
KCNT2	0.953560157673464
KCNU1	0.1192809027207652
KCNV1	0.005390077376262514
KCNV2	0.9623219376798846
KCP	0.6796898967951788
KCTD1	0.6156629155720185
KCTD10	0.5240258551092557
KCTD11	0.956125107848844
KCTD12	0.9695463570206944
KCTD13	0.5342455287697243
KCTD13-DT	0.7319906130238425
KCTD14	0.4961061603314056
KCTD15	0.07562066136165918
KCTD16	0.2462461163680095
KCTD17	0.11721517819796452
KCTD18	0.12204348624652613
KCTD19	0.3401641569761534
KCTD2	0.3989749547730821
KCTD20	0.3959359685963046
KCTD21	0.9617409432755509
KCTD21-AS1	0.9599811169028092
KCTD3	0.06287581029401779
KCTD4	0.3202322593845255
KCTD5	0.9842712331586736
KCTD6	0.3838063810201512
KCTD7	0.8419703716460867
KCTD8	0.31234259939270936
KCTD9	0.15930668221216893
KDELR1	0.6041063253248108
KDELR2	0.5993240624459276
KDELR3	0.7469901751251391
KDF1	0.4257696810702244
KDM1A	0.19016585692102989
KDM1B	0.8705331390798362
KDM2A	0.92564915328955
KDM2B	0.7839582333768631
KDM2B-DT	0.4184524179229561
KDM3A	0.08661868938048545
KDM3B	0.3948179791936383
KDM4A	0.7075944140029138
KDM4A-AS1	0.8204456409560699
KDM4B	0.6349793588011757
KDM4C	0.21114786518921516
KDM4D	0.7005226087788439
KDM4E	0.3625404732395003
KDM4F	0.3834042137952341
KDM5A	0.5092326767807971
KDM5B	0.8631960384579898
KDM6B	0.3568816573014886
KDM7A	0.2563351282588965
KDM7A-DT	0.6258620195774378
KDM8	0.6255671850161357
KDR	0.2713685399684492
KDSR	0.8255023890904631
KDSR-DT	0.7468204070274774
KEAP1	0.5200834009049966
KEL	0.1062983621516237
KERA	0.6842146874115426
KHDC1	0.5800869639335188
KHDC1-AS1	0.5107937256437608
KHDC1L	0.5794147982968547
KHDC3L	0.825920436298553
KHDC4	0.6161467585089806
KHDRBS1	0.6700417610048931
KHDRBS2	0.9106225928431212
KHDRBS2-OT1	0.7120415130601125
KHDRBS3	0.4044969707723352
KHK	0.9707841956733894
KHNYN	0.7493041511424993
KHSRP	0.6906113804679205
KIAA0040	0.4045755194300827
KIAA0087	0.4963348692781954
KIAA0232	0.6457604844565168
KIAA0319	0.5299267282231176
KIAA0319L	0.0755572804202988
KIAA0408	0.07199227708464195
KIAA0513	0.17775127234413973
KIAA0586	0.961005671467652
KIAA0753	0.7282130688492501
KIAA0825	0.12145546485313535
KIAA0930	0.033922456862316534
KIAA1143	0.6951984446373323
KIAA1191	0.5024770254175116
KIAA1217	0.26393169907178593
KIAA1328	0.0253750337669158
KIAA1522	0.5707133170903017
KIAA1549	0.9398198318849073
KIAA1549L	0.5144927502081288
KIAA1586	0.8271496001810587
KIAA1614	0.3259043729847445
KIAA1614-AS1	0.2652274669641549
KIAA1671	0.26486737011407985
KIAA1671-AS1	0.07991253859290992
KIAA1755	0.5774301696977295
KIAA1958	0.744405734230146
KIAA2012	0.1386587657940711
KIAA2012-AS1	0.09745722086702174
KIAA2013	0.1833740994536513
KIAA2026	0.28676943306483105
KICS2	0.2540276615071263
KIDINS220	0.3457348745500446
KIF11	0.0599785767683037
KIF12	0.5266391016217439
KIF13A	0.5227259881055077
KIF13B	0.6065885810990724
KIF14	0.2677816518847359
KIF15	0.3012755390920783
KIF16B	0.7332695353995029
KIF17	0.7111469758100375
KIF18A	0.84001276863179
KIF18B	0.9972602246521279
KIF18B-DT	0.99659910616531
KIF19	0.4073877014529124
KIF1A	0.8124588182162384
KIF1B	0.563065806525052
KIF1C	0.5412628898769816
KIF1C-AS1	0.4761230886963774
KIF20A	0.1716989181282818
KIF20B	0.8376051848524353
KIF21A	0.22380236754326585
KIF21B	0.15603346489453185
KIF22	0.482274665235745
KIF23	0.2924699820876242
KIF23-AS1	0.3488762785663391
KIF24	0.6590188268041384
KIF25	0.04038978768298057
KIF25-AS1	0.03132240967556327
KIF26A	0.5730859350275871
KIF26A-DT	0.5755418398178529
KIF26B	0.4378929521407305
KIF26B-AS1	0.4995617675071058
KIF27	0.3105655677576109
KIF2A	0.8896978958414161
KIF2B	0.2431574544079649
KIF2C	0.31913458284315555
KIF3A	0.3242919416354228
KIF3B	0.34291448481547804
KIF3C	0.5760737594247324
KIF4B	0.2522131993791784
KIF5A	0.33199919282053386
KIF5B	0.4839353075863863
KIF5C	0.17411737710139086
KIF5C-AS1	0.1604687455323942
KIF6	0.4894896994437007
KIF7	0.5613243293398139
KIF9	0.010897234957921055
KIF9-AS1	0.010977195485896929
KIFAP3	0.9599836136624936
KIFBP	0.6739459379358679
KIFC1	0.2539308960637213
KIFC2	0.9161705869193328
KIFC3	0.06477541712555512
KIN	0.4843847096282671
KIR2DL1	0.3574020577022861
KIR2DL3	0.6337140120780281
KIR2DL4	0.24321090292335545
KIR2DS4	0.3582553510087455
KIR3DL1	0.17343724371027458
KIR3DL2	0.4766533906421643
KIR3DL3	0.4942581960517586
KIRREL1	0.30059822691615834
KIRREL1-IT1	0.41445654310489016
KIRREL2	0.9141375216436344
KIRREL3	0.2648317552922737
KIRREL3-AS1	0.17421307793601276
KIRREL3-AS2	0.11600044463957156
KIRREL3-AS3	0.11632660592065967
KISS1	0.3621569156017909
KISS1R	0.6458518030271406
KIT	0.6337494716255764
KITLG	0.30462096575823794
KIZ	0.3060478068174126
KIZ-AS1	0.3074933675025152
KL	0.943332083435473
KLB	0.7675905061358351
KLC1	0.07832728755363166
KLC1-AS1	0.028756162382057526
KLC2	0.8269063627147981
KLC2-AS1	0.8269063627147981
KLC2-AS2	0.8269063627147981
KLC3	0.29897046806593675
KLC4	0.2160798479915242
KLC4-AS1	0.1867264274397878
KLF1	0.5238836137159757
KLF10	0.034534626457506816
KLF11	0.5876381570625664
KLF12	0.8709555889284428
KLF13	0.11111859884038087
KLF14	0.6296123338370274
KLF15	0.12825586044955573
KLF16	0.3767327923333187
KLF17	0.6965362328030357
KLF18	0.5831669038789774
KLF2	0.13183022512136414
KLF2-DT	0.0170843974980856
KLF3	0.3790852402012881
KLF3-AS1	0.5337719428825854
KLF4	0.6796693684596049
KLF5	0.5817526012204614
KLF6	0.046201716183669465
KLF7	0.6681245201661017
KLF7-IT1	0.6075048074124944
KLF9	0.7765523954584306
KLHDC1	0.9522009275495456
KLHDC10	0.9869675190396984
KLHDC2	0.8909006074645789
KLHDC3	0.3886147491880511
KLHDC4	0.6121267903103657
KLHDC7A	0.92703991738418
KLHDC7B	0.006165616898818893
KLHDC7B-DT	0.006429628188847403
KLHDC8A	0.6652676291099878
KLHDC8B	0.11431847661220795
KLHDC9	0.2740304755754304
KLHL1	0.2907956295039845
KLHL10	0.3140827200155682
KLHL11	0.2597273865854365
KLHL12	0.5550822082540999
KLHL14	0.8678559541634576
KLHL17	0.7576735494015754
KLHL18	0.028993316145866088
KLHL2	0.5166191112684891
KLHL20	0.3381101570068413
KLHL21	0.3202642724725433
KLHL22	0.8791167631765076
KLHL23	0.3398213406216037
KLHL24	0.6915246543608703
KLHL25	0.04133638151928598
KLHL26	0.3545053829684417
KLHL28	0.6081484113573249
KLHL29	0.2834100333463956
KLHL3	0.1981372479059989
KLHL30	0.19087623222331268
KLHL30-AS1	0.4884578943326465
KLHL31	0.6908356303410041
KLHL32	0.3853516129263774
KLHL33	0.9310395173789696
KLHL35	0.33907679880237473
KLHL36	0.3645336886386293
KLHL38	0.6584565706241385
KLHL40	0.8017904793683801
KLHL41	0.6845136205157328
KLHL42	0.5541654293336082
KLHL5	0.4769808089806097
KLHL6	0.5814725578798169
KLHL6-AS1	0.8184623128220464
KLHL7	0.8063849889803998
KLHL7-DT	0.8235078019537888
KLHL8	0.8971328145937216
KLHL9	0.9005018559693145
KLK1	0.14047134078329354
KLK10	0.8551989218172336
KLK11	0.9125875175620074
KLK12	0.9545388146735636
KLK13	0.9031412244571092
KLK14	0.8332409282237498
KLK15	0.1356995190339964
KLK2	0.27503689267610143
KLK3	0.2847296651733162
KLK4	0.2481708678520197
KLK5	0.16581767935279307
KLK6	0.22171781905904925
KLK7	0.2800643572579653
KLK8	0.7196939312320536
KLK9	0.8480461885520676
KLKB1	0.21988681397181936
KLKP1	0.15416743296330604
KLLN	0.06891221064182834
KLRC1	0.6929219426428853
KLRC2	0.914400054234458
KLRC3	0.9051247413539449
KLRC4	0.9044278713888456
KLRC4-KLRK1	0.5650820867348866
KLRD1	0.07833379681063585
KLRF1	0.8193909774732948
KLRF2	0.6825987767286985
KLRG2	0.5939273742290002
KLRK1	0.5084426831565692
KLRK1-AS1	0.5846524086045632
KMO	0.15796199960949214
KMT2A	0.3660664757033337
KMT2B	0.6771256270809082
KMT2C	0.10011716395460137
KMT2D	0.6750279067382909
KMT2E	0.353318592717532
KMT2E-AS1	0.3644049085576287
KMT5A	0.7354756511938283
KMT5B	0.2990260656456509
KMT5C	0.28987813682375474
KNCN	0.490169104850717
KNDC1	0.09474355374364256
KNG1	0.11879883750117948
KNL1	0.4623200317384618
KNOP1	0.5269783467003704
KNSTRN	0.08100595166471991
KNTC1	0.26234512821898603
KPNA1	0.08060379304691245
KPNA2	0.34602045037463425
KPNA3	0.7512206779726638
KPNA4	0.1957352069387358
KPNA5	0.7696181807248861
KPNA6	0.27997838752738724
KPNA7	0.6506743040532184
KPNB1	0.3825920777188376
KPNB1-DT	0.35545364490683207
KPRP	0.11753243584254115
KPTN	0.9535142065751596
KRAS	0.7436438194846811
KRBA1	0.4489352326085108
KRBA2	0.6672401574650271
KRBOX1	0.7958439340988418
KRBOX1-AS1	0.8211789367020643
KRBOX5	0.31871282933548417
KRCC1	0.2591553582100337
KREMEN1	0.4704356624968927
KREMEN2	0.7623548690134223
KRI1	0.2213545580025296
KRIT1	0.5306798547897085
KRR1	0.5028785200947571
KRT1	0.7732198628822353
KRT10	0.5869924965225811
KRT10-AS1	0.421955994646104
KRT12	0.20464475855995856
KRT13	0.7309822490584088
KRT14	0.8366621044429945
KRT15	0.7761423268973887
KRT16	0.5667002719805712
KRT16P3	0.2514326260340568
KRT17	0.5736150177879347
KRT18	0.639935739815173
KRT19	0.7723002296716335
KRT2	0.868606275138005
KRT20	0.16691246544324828
KRT222	0.2327722737931313
KRT23	0.2809729022370849
KRT24	0.4372093009585823
KRT25	0.7219739341719391
KRT26	0.8512100400020828
KRT27	0.862966710036495
KRT28	0.7676236523514735
KRT3	0.9994362111878944
KRT31	0.489794212864755
KRT32	0.4903338519385113
KRT33A	0.4053913565050045
KRT33B	0.3634847190653643
KRT34	0.5909098786316992
KRT35	0.5904313113493169
KRT36	0.6343389221166703
KRT37	0.531002409439008
KRT38	0.4009641301788652
KRT39	0.3646880428769689
KRT4	0.9994339314764941
KRT40	0.4420623979009272
KRT42P	0.5802915829348783
KRT5	0.907332333560632
KRT6A	0.6466720168261797
KRT6B	0.5549770757425709
KRT6C	0.6144618842245373
KRT7	0.5258605098000068
KRT7-AS	0.5191233737729372
KRT71	0.9808451760626749
KRT72	0.979160144789612
KRT73	0.9461149380220344
KRT73-AS1	0.9730652217133812
KRT74	0.9856029439315396
KRT75	0.4982369083246162
KRT76	0.9923703471858268
KRT77	0.7994113993502796
KRT78	0.9960854902277032
KRT79	0.9993172026115714
KRT8	0.8034046100003369
KRT80	0.4122446756054477
KRT81	0.2424313857997566
KRT82	0.2840758704452516
KRT83	0.1063863049796368
KRT84	0.2304666967399161
KRT85	0.16733476480755774
KRT86	0.16277549483908454
KRT87P	0.3769495806455592
KRT9	0.8839318349052279
KRTAP1-1	0.4554844469416792
KRTAP1-3	0.427118801086239
KRTAP1-4	0.4795337630305873
KRTAP1-5	0.5364627618826049
KRTAP10-1	0.6312550836124177
KRTAP10-10	0.13929859569725
KRTAP10-11	0.11886830416172145
KRTAP10-12	0.10061099199647937
KRTAP10-2	0.6826473846808853
KRTAP10-3	0.6757333700805445
KRTAP10-4	0.7487728034321215
KRTAP10-5	0.7404787719652506
KRTAP10-6	0.6803604838837116
KRTAP10-7	0.6177829669618582
KRTAP10-8	0.4391612729418579
KRTAP10-9	0.2378632914655975
KRTAP11-1	0.8533906220838237
KRTAP12-1	0.1076017030320165
KRTAP12-2	0.09408336755785203
KRTAP12-3	0.09824734163579184
KRTAP12-4	0.10033731206458664
KRTAP13-1	0.6582248042579295
KRTAP13-2	0.5943887623321311
KRTAP13-3	0.9645939651451728
KRTAP13-4	0.965277693637159
KRTAP15-1	0.9553804179050779
KRTAP16-1	0.26192566862034283
KRTAP17-1	0.2699552498770857
KRTAP19-1	0.882747285521805
KRTAP19-2	0.8974950569632942
KRTAP19-3	0.9035852824921601
KRTAP19-4	0.9148433024729824
KRTAP19-5	0.8759119113450107
KRTAP19-6	0.8841322366888311
KRTAP19-7	0.8320895401584476
KRTAP19-8	0.7314133730115937
KRTAP2-1	0.514428490458024
KRTAP2-2	0.5819190705759166
KRTAP2-3	0.6012176372890288
KRTAP2-4	0.5975250576792084
KRTAP20-1	0.7901081068919213
KRTAP20-2	0.7176720297773572
KRTAP20-3	0.7023120915481041
KRTAP20-4	0.7408339364129756
KRTAP21-1	0.5680741511507664
KRTAP21-2	0.4913581762123276
KRTAP21-3	0.4849498788632052
KRTAP22-1	0.73552513268786
KRTAP22-2	0.7752939473768657
KRTAP23-1	0.6356425725817993
KRTAP24-1	0.5880369039350749
KRTAP25-1	0.605685222791296
KRTAP26-1	0.541731138545731
KRTAP27-1	0.598784206194453
KRTAP29-1	0.2432798325578651
KRTAP3-1	0.5150058750579574
KRTAP3-2	0.4886944862339544
KRTAP3-3	0.4625450980145206
KRTAP4-1	0.5080914496390891
KRTAP4-11	0.4895462168915283
KRTAP4-12	0.4780837410092818
KRTAP4-16	0.4647823867751517
KRTAP4-2	0.5097364413913857
KRTAP4-3	0.5193928573449158
KRTAP4-4	0.5193928573449158
KRTAP4-5	0.5260542384002638
KRTAP4-6	0.5475149543038101
KRTAP4-7	0.6652176444825406
KRTAP4-8	0.5188052710885032
KRTAP4-9	0.4717867275352644
KRTAP5-1	0.8582295373902846
KRTAP5-10	0.8334379355392072
KRTAP5-11	0.7764008268528895
KRTAP5-2	0.3344694468992062
KRTAP5-3	0.3090041658197724
KRTAP5-4	0.3563837081862511
KRTAP5-5	0.3673981132430416
KRTAP5-6	0.6375065094827452
KRTAP5-7	0.9737962673235492
KRTAP5-8	0.9533331426231874
KRTAP5-9	0.936662116485648
KRTAP5-AS1	0.39649914013553855
KRTAP6-1	0.7367702419848942
KRTAP6-2	0.73552513268786
KRTAP6-3	0.758732462319361
KRTAP7-1	0.9694327877225258
KRTAP8-1	0.9667526732741664
KRTAP9-1	0.5016804382549227
KRTAP9-2	0.6262308146779936
KRTAP9-3	0.5805592068826555
KRTAP9-4	0.2241396121871463
KRTAP9-6	0.250978835745668
KRTAP9-7	0.20896890601371126
KRTAP9-8	0.4495064121568151
KRTAP9-9	0.23799805888704595
KRTCAP2	0.33926482914535605
KRTCAP3	0.3811222042047488
KRTDAP	0.8329444095975591
KSR1	0.44499809513685373
KSR2	0.059468944469913965
KTI12	0.2538255670957871
KTN1	0.6008664337079034
KTN1-AS1	0.6978008984487448
KU-MEL-3	0.10769444294139424
KXD1	0.4427351508797561
KY	0.9589913350678848
KYAT1	0.4957001737433705
KYAT3	0.2626779168573431
KYNU	0.7498068870871586
L1TD1	0.3938601904264953
L2HGDH	0.7435234644875208
L3HYPDH	0.054084305708317015
L3MBTL1	0.8173066242176686
L3MBTL2	0.7292393134256441
L3MBTL2-AS1	0.7367386006543518
L3MBTL3	0.7875867463010083
L3MBTL4	0.15296763891414294
L3MBTL4-AS1	0.3672011772227929
LACC1	0.44696895250281377
LACRT	0.8872051683364238
LACTB	0.2452169236001014
LACTB2	0.08251636658920775
LACTB2-AS1	0.08486424697599637
LACTBL1	0.4293825008237284
LAD1	0.9685343688158372
LAG3	0.11633738975737735
LAIR1	0.3976228070165804
LAIR2	0.07732078968657807
LALBA	0.3997093822570628
LAMA1	0.8472219887353281
LAMA2	0.8244907331515405
LAMA3	0.059002840096347715
LAMA4	0.8351599450672197
LAMA4-AS1	0.8742718738800759
LAMA5	0.7080250056425309
LAMA5-AS1	0.7086731081099683
LAMB1	0.02596228307416204
LAMB2	0.12800451482608804
LAMB3	0.5238165381777024
LAMB4	0.26659605577329004
LAMC1	0.4128900022376173
LAMC1-AS1	0.3628870217325058
LAMC2	0.6300908595188062
LAMC3	0.5333055812211553
LAMP1	0.2619585417036459
LAMP3	0.6015293392252736
LAMP5	0.6094083363615812
LAMP5-AS1	0.5552132671138994
LAMTOR1	0.5983932112837441
LAMTOR2	0.6032796938542777
LAMTOR3	0.4525082529601989
LAMTOR4	0.6108693190286496
LAMTOR5	0.5313590773996354
LAMTOR5-AS1	0.7574113777874256
LANCL1	0.6856410904096744
LANCL1-AS1	0.8531052754408217
LANCL2	0.6155160669595803
LAP3	0.2192661044608855
LAPTM4A	0.0199208981172328
LAPTM4A-DT	0.025742227766171855
LAPTM4B	0.986905151610224
LAPTM5	0.3356602552452529
LARGE-AS1	0.85706115231975
LARGE-IT1	0.9025730992230224
LARGE1	0.964281695307004
LARGE1-AS1	0.9909052357870384
LARGE2	0.8498970431798056
LARP1	0.15439798314284298
LARP1B	0.0330364613354151
LARP4	0.02052318050102531
LARP4B	0.6920191757481895
LARP4B-DT	0.6276247438266973
LARP6	0.9444281206244952
LARP7	0.9620598324019358
LARS1	0.16251456895052718
LARS2	0.3730547114912637
LARS2-AS1	0.3292298851084816
LASP1	0.6294366745218283
LASTR	0.5225699184823792
LAT	0.2220763169782185
LAT2	0.5751453611150915
LATS1	0.14236602234705004
LATS2	0.050321608771622506
LATS2-AS1	0.01160374639260642
LAX1	0.18651692313464466
LAYN	0.2987661628298225
LBH	0.6028860685034491
LBHD1	0.1570161064546038
LBHD2	0.2837664962644837
LBP	0.4602821551273854
LBR	0.9590377004851024
LBX1	0.17748403779236202
LBX1-AS1	0.3823181909973887
LBX2	0.15816688645045726
LBX2-AS1	0.15181459393666785
LCA5	0.2511926184460319
LCA5L	0.0584041551061002
LCAL1	0.4317149349032746
LCAT	0.8019008043747393
LCDR	0.42027100324208094
LCE1A	0.11101288034412572
LCE1B	0.11043526802285096
LCE1C	0.10859262096347172
LCE1D	0.11873449214298355
LCE1E	0.11075194586993632
LCE1F	0.1134758967643677
LCE2A	0.10355271255615717
LCE2B	0.09909372803679199
LCE2C	0.10901433455201487
LCE2D	0.16329721308388612
LCE3A	0.2225134214071578
LCE3B	0.2713355764169996
LCE3C	0.4823830312614335
LCE3D	0.8355817632605378
LCE3E	0.8330871676999846
LCE4A	0.12948333669333534
LCE5A	0.4970553672236882
LCE6A	0.27858517017922546
LCE7A	0.8353387390426537
LCK	0.3998368464188335
LCLAT1	0.257388544634648
LCMT1	0.4115195297070322
LCMT1-AS1	0.3725396121322592
LCMT1-AS2	0.7257954911678131
LCMT2	0.6989119697851784
LCN1	0.15135751590169427
LCN10	0.7225298703692627
LCN12	0.8265517312342334
LCN15	0.6454435421468474
LCN2	0.48415760314702
LCN6	0.6975609088799599
LCN8	0.6454533885455493
LCN9	0.44629412641106253
LCNL1	0.2461533711937463
LCOR	0.5164562251424631
LCORL	0.2030102535129684
LCP1	0.9705498171307017
LCP2	0.2149935417007054
LCT	0.7204724782441985
LCT-AS1	0.6858606116489591
LCTL	0.8114468348209282
LDAF1	0.976749607803466
LDAH	0.9722945533665994
LDB1	0.7255048967662371
LDB2	0.029953668197341018
LDB3	0.40234587061153776
LDHA	0.22129921998528532
LDHAL6A	0.2286328967874307
LDHAL6B	0.4951288380497996
LDHB	0.13425903120788066
LDHC	0.2683490639680987
LDHD	0.6412431625766875
LDLR	0.591474190585671
LDLRAD1	0.2359619577206489
LDLRAD2	0.2123491161993602
LDLRAD3	0.18157578943386027
LDLRAD4	0.031411020804941465
LDLRAD4-AS1	0.07516358854997524
LDLRAP1	0.33186796936762897
LEAP2	0.013976146775793064
LECT2	0.6910799896490957
LEF1	0.06402658044682613
LEF1-AS1	0.042535282594628084
LEFTY1	0.15523657878831404
LEFTY2	0.32067308277473683
LEKR1	0.8203763372458908
LELP1	0.34940416531253776
LEMD1	0.3974291513237221
LEMD1-AS1	0.6514920193945875
LEMD1-DT	0.3365500417141685
LEMD2	0.5460578180516443
LEMD3	0.7222310282623582
LENEP	0.017965432753752508
LENG1	0.8534493555760467
LENG8	0.211997446295462
LENG8-AS1	0.3504210036118761
LENG9	0.12267681332956065
LEO1	0.8920111309508835
LEP	0.4225909362963535
LEPR	0.4469274451656019
LEPROT	0.31124529369713405
LEPROTL1	0.13511238728310387
LETM1	0.07624731069609042
LETM2	0.7497487917954853
LETMD1	0.0004962042128553447
LETR1	0.1757875997057659
LEUTX	0.8332785703132297
LEXM	0.6200925159557156
LFNG	0.1438453788209061
LGALS1	0.11780540113201747
LGALS12	0.31474133060534604
LGALS13	0.16921277906238108
LGALS14	0.47793546389837
LGALS16	0.34971669496889196
LGALS17A	0.4066758256666731
LGALS2	0.092752146275021
LGALS3	0.18510454206471394
LGALS3BP	0.4200789767530917
LGALS4	0.03411173510788512
LGALS7	0.05805491369244159
LGALS7B	0.03757240889322011
LGALS8	0.06705787424607212
LGALS8-AS1	0.05764270018893691
LGALS9	0.7132538150355138
LGALS9B	0.05451257461418396
LGALSL	0.7843023158485195
LGALSL-DT	0.6898250488025561
LGI1	0.11783403024488875
LGI2	0.2587842228647781
LGI3	0.011669718716879551
LGI4	0.7540463387304154
LGMN	0.22534885111033226
LGR4	0.3660953566499697
LGR4-AS1	0.4042095335012272
LGR5	0.4815723738591358
LGR6	0.016396722719723145
LGSN	0.9048108437200242
LHB	0.23338939136504505
LHCGR	0.19992921256370405
LHFPL2	0.6770723643755365
LHFPL3	0.3893276626903628
LHFPL3-AS1	0.6396070668639748
LHFPL3-AS2	0.3966037755999503
LHFPL4	0.09024580749624134
LHFPL5	0.047106445487453914
LHFPL6	0.8308718807136801
LHFPL7	0.3275158465770053
LHPP	0.21278440252104905
LHX1	0.9826148457218998
LHX1-DT	0.9186112208583634
LHX2	0.3629498430673691
LHX2-AS1	0.24234929619804255
LHX3	0.11315867064114475
LHX4	0.5979252204537538
LHX5	0.21416192868415926
LHX5-AS1	0.21984592395990965
LHX6	0.7272181324363344
LHX8	0.6483511032561264
LHX9	0.7583144086743066
LIAS	0.6931701922598307
LIF	0.9466312258447962
LIF-AS1	0.9322393287164428
LIF-AS2	0.9375507645835128
LIFR	0.8313177862591786
LIFR-AS1	0.9978397201040698
LIG1	0.615950186950044
LIG3	0.9216303069221916
LIG4	0.5539435791454042
LILRA1	0.6406242022458211
LILRA2	0.4126794589358175
LILRA4	0.3360072892063167
LILRA5	0.4685385846481722
LILRA6	0.9370751758970554
LILRB1	0.4096065667536617
LILRB1-AS1	0.4007189951103949
LILRB2	0.8288459691632009
LILRB3	0.9606565455351382
LILRB4	0.5405779787119657
LILRB5	0.8834649757566897
LIM2	0.7876737067448656
LIM2-AS1	0.7971827209548994
LIMA1	0.4312219924724368
LIMCH1	0.2161569939816508
LIMD1	0.20927344556739635
LIMD1-AS1	0.3496339098704898
LIMD2	0.048444319822168125
LIME1	0.8216558714017561
LIMK1	0.9071674222287192
LIMK2	0.8179866185317141
LIMS1	0.8442999940633531
LIMS1-AS1	0.5400545732403198
LIMS2	0.09087568413339477
LIN28A	0.4249113152315661
LIN28B	0.6042137151603211
LIN28B-AS1	0.316152194724224
LIN37	0.5627808967055309
LIN52	0.9722014774413
LIN54	0.7757502626764409
LIN7A	0.41590852226693975
LIN7B	0.2709083737923019
LIN7C	0.492975454619729
LIN9	0.2985990707847561
LINC-PINT	0.004234936538294876
LINC-ROR	0.5511909039778004
LINC00028	0.9478750212054294
LINC00029	0.4784053277312648
LINC00032	0.591499344310297
LINC00051	0.9602940334615132
LINC00052	0.8443657329462038
LINC00092	0.8184512973633709
LINC00111	0.1709975593329015
LINC00112	0.21936840536618607
LINC00113	0.7811590835746645
LINC00114	0.07313630319923292
LINC00115	0.4370510824203771
LINC00158	0.2128073516235216
LINC00159	0.9866352994103909
LINC00160	0.2446238564677429
LINC00161	0.11682114501117236
LINC00163	0.23720028825353476
LINC00165	0.25564796596255124
LINC00173	0.2958297134388881
LINC00174	0.8974015887665829
LINC00184	0.7012743531701806
LINC00189	0.18513102727955333
LINC00200	0.5011799844479843
LINC00205	0.23297616626726736
LINC00207	0.6703330511201432
LINC00208	0.3359252818986092
LINC00210	0.6113662029923888
LINC00211	0.5838913239450741
LINC00216	0.05778187714051498
LINC00221	0.5944887737487285
LINC00222	0.2818929836285597
LINC00229	0.278769073299572
LINC00235	0.4071724184494737
LINC00237	0.2519978235541809
LINC00239	0.4547803558639271
LINC00240	0.5262527792923823
LINC00242	0.24306129095405915
LINC00243	0.7471257019742541
LINC00244	0.14507170574794087
LINC00251	0.5667896912607232
LINC00254	0.9609872603415274
LINC00261	0.6537163334481803
LINC00265	0.5197492584488212
LINC00272	0.5816739859843779
LINC00276	0.26272327786822164
LINC00290	0.3798309233448247
LINC00293	0.4219705541399811
LINC00294	0.5956986037800369
LINC00297	0.1042395276125368
LINC00298	0.7171687220041338
LINC00299	0.7829803396780003
LINC00303	0.6264071191975962
LINC00304	0.8863062462534919
LINC00305	0.9622165871721384
LINC00307	0.3611705533355341
LINC00308	0.9793238127813216
LINC00309	0.24620763577204294
LINC00310	0.4835392334290007
LINC00311	0.30675781293141025
LINC00313	0.1250152303594559
LINC00314	0.003862496950841898
LINC00315	0.21298144310490352
LINC00316	0.14510269459351888
LINC00317	0.3792054923678753
LINC00319	0.12814243170877515
LINC00320	0.5793656468453248
LINC00322	0.4070778384485887
LINC00323	0.02502928124058296
LINC00324	0.7573591985227427
LINC00326	0.7478112061092339
LINC00327	0.015850751470885327
LINC00330	0.36494865834629375
LINC00331	0.6411690189744401
LINC00332	0.6700420698737065
LINC00333	0.30365549458330554
LINC00334	0.3562031076741294
LINC00336	0.8873217319869952
LINC00339	0.1345804313212451
LINC00342	0.5680545274156709
LINC00343	0.10873672009742297
LINC00345	0.9933281538813926
LINC00347	0.6169145242576225
LINC00348	0.3897814823860672
LINC00349	0.5182749037019352
LINC00350	0.6684342034321411
LINC00351	0.4619421005231719
LINC00352	0.09148215815217586
LINC00353	0.4392214213212088
LINC00354	0.7597703140912737
LINC00355	0.06621195666218037
LINC00358	0.3036190182120492
LINC00362	0.6942396325519419
LINC00363	0.40720202231834624
LINC00364	0.2171856649286504
LINC00365	0.22970823492806924
LINC00366	0.029273161861589462
LINC00368	0.5709593963638621
LINC00370	0.7124088218463935
LINC00373	0.8468960535052983
LINC00374	0.16363698138652766
LINC00375	0.9540548513810608
LINC00376	0.7984646658448169
LINC00377	0.8004119817705201
LINC00378	0.6880832508818632
LINC00379	0.9295913932623696
LINC00380	0.7178195194510665
LINC00381	0.9774706094951796
LINC00382	0.10683784302911536
LINC00383	0.7411689127592994
LINC00384	0.5362108432198744
LINC00385	0.5362108432198744
LINC00387	0.6293204492684147
LINC00388	0.5182749037019352
LINC00390	0.4807743268975467
LINC00391	0.1357225232505398
LINC00392	0.18086427847810715
LINC00393	0.04353845386373978
LINC00395	0.4365982473258388
LINC00396	0.5010842133931327
LINC00397	0.8865479256518762
LINC00398	0.7020277563093247
LINC00399	0.1173510294291516
LINC00400	0.7136825548849917
LINC00402	0.8215560365585206
LINC00404	0.21700312720422832
LINC00407	0.7443181139798413
LINC00408	0.07036165725047172
LINC00410	0.6863244020215489
LINC00411	0.8792964495378014
LINC00412	0.6814965313413779
LINC00415	0.5214568571288689
LINC00421	0.1010387583083232
LINC00423	0.40884852278306616
LINC00424	0.2966538251423474
LINC00426	0.3062241714119197
LINC00427	0.2680095858295953
LINC00428	0.7471246191035479
LINC00430	0.6665848977360225
LINC00433	0.8795654401974441
LINC00434	0.1800011347837392
LINC00437	0.22752045224521636
LINC00440	0.5717476699604529
LINC00442	0.1094318050513116
LINC00443	0.8635594897632448
LINC00445	0.4874524376943784
LINC00446	0.7977679853015129
LINC00448	0.9961138266210838
LINC00449	0.3761777328379921
LINC00452	0.7205609802008113
LINC00454	0.7763536017108275
LINC00456	0.3275891032558184
LINC00457	0.5386085031008084
LINC00458	0.7684834262233666
LINC00459	0.4176803708480742
LINC00460	0.7129696075651779
LINC00461	0.5228139846301647
LINC00462	0.5244258886812186
LINC00463	0.8125417309864125
LINC00466	0.4300204698650103
LINC00467	0.351007783568708
LINC00469	0.9933690959295508
LINC00470	0.8677778360570102
LINC00471	0.4916424616924278
LINC00472	0.3014322917387492
LINC00474	0.10972519664712782
LINC00477	0.6698600467185842
LINC00479	0.2269037772401669
LINC00482	0.4554022781290917
LINC00484	0.7672505375138112
LINC00485	0.4397611158179382
LINC00486	0.4143970342655817
LINC00487	0.2508005308417033
LINC00488	0.5101766075751106
LINC00489	0.983170774813714
LINC00491	0.05588275457802716
LINC00492	0.05593526236401725
LINC00494	0.8256135919957797
LINC00498	0.7589999450650227
LINC00499	0.29416181576885203
LINC00500	0.3256768244294517
LINC00501	0.6544419321694492
LINC00502	0.28327547976332695
LINC00504	0.2875538041634009
LINC00506	0.1009879633875771
LINC00507	0.4132515966981261
LINC00508	0.4800464518908067
LINC00511	0.17506536665925754
LINC00513	0.000906669764360768
LINC00517	0.6379248588396472
LINC00518	0.9287177092937288
LINC00519	0.7829906641167668
LINC00520	0.4015669589489602
LINC00523	0.2644138617130112
LINC00524	0.4726683010636437
LINC00525	0.1581033202425579
LINC00526	0.2314272688768764
LINC00528	0.4865064381220476
LINC00529	0.3453096242299113
LINC00533	0.874867941370109
LINC00534	0.9608773836621504
LINC00536	0.4227540091796325
LINC00538	0.035317298849354195
LINC00539	0.8681161090584084
LINC00540	0.8204539933281167
LINC00543	0.4861803442060239
LINC00544	0.2260103370285773
LINC00545	0.2951598424613524
LINC00547	0.22928248056311645
LINC00550	0.6845150413838552
LINC00551	0.7566304693064658
LINC00554	0.6443402241117121
LINC00555	0.8874363088896451
LINC00556	0.2445639334399355
LINC00557	0.9968629106702148
LINC00558	0.9165143654073552
LINC00559	0.6258883815226342
LINC00560	0.7695587236835386
LINC00561	0.08028951639297137
LINC00562	0.11192333152992802
LINC00563	0.5114851895567523
LINC00564	0.9872648055066284
LINC00566	0.6051001800328913
LINC00567	0.009529393700227595
LINC00570	0.1339219253758242
LINC00571	0.410420355213916
LINC00572	0.16295541181462786
LINC00574	0.2602336937419136
LINC00575	0.34820735948400994
LINC00578	0.9340517370312756
LINC00581	0.17867432074129042
LINC00582	0.9976311682100956
LINC00583	0.15415694609014247
LINC00587	0.9757696103454664
LINC00588	0.06534707481583958
LINC00589	0.2271719034959921
LINC00592	0.5171806064035142
LINC00595	0.34888013206402346
LINC00596	0.03473719333789965
LINC00598	0.11108191283946957
LINC00601	0.8539216486635284
LINC00602	0.3897595254323412
LINC00603	0.9520976924339964
LINC00604	0.4117666794053967
LINC00605	0.5185998335315044
LINC00606	0.5181493377680084
LINC00607	0.7099059262400693
LINC00608	0.8629719480582569
LINC00609	0.29941162284352457
LINC00613	0.4098876442182489
LINC00615	0.5307294928653373
LINC00616	0.03323821475771527
LINC00620	0.4072121609104688
LINC00621	0.07908707584474411
LINC00622	0.30474821637998806
LINC00624	0.7480686201744055
LINC00626	0.542902331012464
LINC00628	0.18080308554515567
LINC00635	0.6035490062796838
LINC00636	0.646152295030954
LINC00638	0.6064251812290518
LINC00639	0.7852552002550344
LINC00640	0.7264501977613156
LINC00641	0.9553824836850486
LINC00642	0.24014974219996515
LINC00644	0.6212987856343326
LINC00645	0.7017969402365627
LINC00648	0.22169337577049847
LINC00649	0.9891033341594802
LINC00652	0.42850319161701395
LINC00654	0.9631378105421916
LINC00656	0.7425200207959541
LINC00658	0.8375447224371055
LINC00659	0.798745559239372
LINC00661	0.4025629713734045
LINC00662	0.9015500210156641
LINC00663	0.9250505590696401
LINC00664	0.8964582900472575
LINC00665	0.2797305762102207
LINC00667	0.16971242158214112
LINC00668	0.7339558413112199
LINC00670	0.7182067209393379
LINC00671	0.9116131918824848
LINC00672	0.6077639248939241
LINC00676	0.4039324941016116
LINC00677	0.3635860693097438
LINC00678	0.7101277268590894
LINC00680	0.3008684044647295
LINC00681	0.93214308322676
LINC00682	0.7703218096210259
LINC00683	0.16242744913001744
LINC00686	0.5566184357928209
LINC00687	0.4058531872942507
LINC00689	0.5589180859409599
LINC00690	0.988124750182522
LINC00691	0.3908363469829805
LINC00692	0.110012634478604
LINC00698	0.43288064561193695
LINC00700	0.9979477490836552
LINC00701	0.7838092032406558
LINC00702	0.7107571018054728
LINC00703	0.08088340780791436
LINC00705	0.4316213326365491
LINC00706	0.4398408907788191
LINC00707	0.21335059040049345
LINC00708	0.046524280368966775
LINC00709	0.1445055974874278
LINC00710	0.339031030924113
LINC00824	0.5163111097443869
LINC00836	0.32109355691375674
LINC00837	0.926038808669058
LINC00838	0.1112677370690684
LINC00839	0.2979979976497428
LINC00840	0.7304796150785846
LINC00841	0.2424154160150334
LINC00844	0.5684044240616791
LINC00845	0.6845192081730779
LINC00847	0.6150007911469707
LINC00851	0.1052077360406916
LINC00852	0.3579765821586135
LINC00853	0.4310922024457681
LINC00857	0.22333325955571506
LINC00858	0.7241244335898678
LINC00861	0.6038024711534437
LINC00862	0.3995873151308946
LINC00863	0.34317253509965584
LINC00865	0.8007340411130903
LINC00867	0.9593675302269732
LINC00868	0.9892568313046928
LINC00869	0.727
LINC00870	0.45074266541983
LINC00871	0.2318453511936902
LINC00877	0.1906699271166492
LINC00879	0.2238428793655928
LINC00880	0.5435976433262161
LINC00881	0.4861373456392968
LINC00882	0.5627812256145226
LINC00885	0.055362576221353536
LINC00886	0.7510311624975237
LINC00887	0.0878602378914996
LINC00888	0.3587413660653098
LINC00895	0.7634597267442729
LINC00896	0.07165845586090408
LINC00898	0.9494635793338482
LINC00899	0.1082622690348824
LINC00900	0.4516895339602829
LINC00901	0.5266192068994328
LINC00903	0.7341330408083073
LINC00904	0.6290998473373729
LINC00905	0.4870414261923924
LINC00906	0.17903770145619313
LINC00907	0.4822446474060909
LINC00910	0.7880853825709224
LINC00911	0.8955535159885901
LINC00917	0.5513637315999883
LINC00919	0.0885909701847063
LINC00920	0.4690091072137639
LINC00921	0.09512513069518393
LINC00922	0.9718553311980848
LINC00923	0.6791899250668857
LINC00924	0.2410685926966639
LINC00926	0.07687942766057954
LINC00927	0.21190218948414014
LINC00928	0.5931039357436793
LINC00929	0.059650011603896436
LINC00930	0.05037010977959355
LINC00933	0.9921003217270009
LINC00934	0.23778464030628824
LINC00938	0.8757662677592088
LINC00939	0.7501194489620877
LINC00940	0.7849125333713971
LINC00941	0.5156978861907352
LINC00942	0.5592552454562122
LINC00943	0.07143707173970615
LINC00944	0.08460425229266649
LINC00945	0.8809188009875746
LINC00951	0.8528026032595473
LINC00954	0.013088048070671487
LINC00955	0.43095838496364935
LINC00957	0.7154069463594661
LINC00958	0.1231599077674614
LINC00960	0.7321752922552666
LINC00963	0.8096913017061474
LINC00964	0.2027410670026889
LINC00967	0.8122257950938852
LINC00968	0.07861676700274467
LINC00970	0.906423110997657
LINC00971	0.824630944879323
LINC00972	0.21874730876186935
LINC00973	0.05612189695635772
LINC00974	0.938905006155878
LINC00989	0.5931364728048119
LINC00992	0.9255235531162024
LINC00994	0.9659236516572192
LINC00996	0.7283676130098687
LINC00997	0.981210721055277
LINC01002	0.027685455412340017
LINC01003	0.7938464356693509
LINC01004	0.4326666008442559
LINC01005	0.9804099281362262
LINC01007	0.7417726092646327
LINC01010	0.0018248255512964273
LINC01011	0.3696914376608659
LINC01012	0.8253522763548824
LINC01013	0.4825130877476011
LINC01014	0.6944696678782816
LINC01015	0.3089069703930352
LINC01016	0.5513464756314557
LINC01017	0.02969212301893437
LINC01018	0.7415012538605068
LINC01019	0.03018112059713174
LINC01020	0.4785738480281571
LINC01022	0.39401001484962783
LINC01023	0.04458480027052392
LINC01028	0.3936957682829933
LINC01029	0.8339638318710484
LINC01030	0.7739903054851146
LINC01031	0.3224576243915777
LINC01033	0.8063454779668406
LINC01034	0.17146213184772413
LINC01035	0.4351134073443017
LINC01036	0.9849823159206949
LINC01038	0.2920218710856655
LINC01039	0.4277773440945487
LINC01040	0.6808809780510572
LINC01043	0.029492032541940882
LINC01044	0.033046893575321645
LINC01046	0.692737195569056
LINC01047	0.7039254928746739
LINC01048	0.15041436691279395
LINC01049	0.758283989415548
LINC01050	0.716144298653739
LINC01052	0.409907133959835
LINC01053	0.838676704328507
LINC01054	0.6384558805288828
LINC01055	0.9188431434890214
LINC01056	0.5360541153081887
LINC01058	0.3206344310113424
LINC01060	0.15395431033224793
LINC01063	0.6762212109177052
LINC01065	0.2783105303000471
LINC01066	0.10196383602744312
LINC01067	0.618647528386028
LINC01068	0.2107932989692572
LINC01069	0.5409491279547347
LINC01070	0.04685884952791269
LINC01072	0.15968913798496975
LINC01074	0.39178018274842025
LINC01075	0.1302696911675113
LINC01076	0.3907000755752585
LINC01077	0.5045134030685606
LINC01078	0.8423912023656718
LINC01079	0.5934490048309532
LINC01080	0.4572718104426177
LINC01081	0.13979509548671934
LINC01082	0.12909004357809328
LINC01087	0.8790523734303823
LINC01088	0.6031584373434853
LINC01089	0.1078217838290223
LINC01090	0.3028619038509301
LINC01091	0.4703335454180658
LINC01093	0.5187643070964868
LINC01094	0.6217507412067622
LINC01095	0.8343803563425093
LINC01096	0.5663924990512166
LINC01097	0.5636644702393994
LINC01098	0.8032953637732682
LINC01099	0.6573106717151529
LINC01100	0.4837388653023766
LINC01102	0.1852827656996128
LINC01103	0.3891813058280323
LINC01104	0.621692125338676
LINC01107	0.16328552262024476
LINC01108	0.5383372595780008
LINC01109	0.905607193565496
LINC01111	0.7630220361095719
LINC01114	0.6856700430665308
LINC01115	0.16935457660171346
LINC01116	0.008450271363871166
LINC01117	0.007910840006982223
LINC01118	0.4978955165334418
LINC01119	0.4590214985164581
LINC01120	0.7472545579403067
LINC01121	0.256005291285915
LINC01122	0.7859854011859829
LINC01124	0.08234425479104085
LINC01126	0.6666796137232788
LINC01127	0.11008257991454484
LINC01128	0.5884039771328627
LINC01132	0.2655372802992351
LINC01133	0.3053808561846906
LINC01134	0.8102044478475214
LINC01135	0.362348267150533
LINC01138	0.8412836179405089
LINC01139	0.10556387252086707
LINC01140	0.4119427950772582
LINC01141	0.15581539583949272
LINC01142	0.4506217410302424
LINC01143	0.0047278682595153785
LINC01144	0.6786265901945769
LINC01147	0.6831982444268715
LINC01148	0.6414157959132928
LINC01149	0.18553836896489428
LINC01150	0.8981937257506172
LINC01151	0.19727126059315386
LINC01152	0.016219217127530494
LINC01153	0.046425152702983134
LINC01154	0.4768337825242999
LINC01159	0.2592360635167398
LINC01160	0.6464327572377679
LINC01162	0.5373909491994047
LINC01163	0.006988991152892143
LINC01164	0.15771407617428118
LINC01165	0.9225419978908692
LINC01166	0.9852348992745548
LINC01167	0.986314181476592
LINC01168	0.9978868302696564
LINC01169	0.9768317700686728
LINC01170	0.7180506083985045
LINC01173	0.9636407421690624
LINC01176	0.4184286225634939
LINC01177	0.8971510236595674
LINC01179	0.3859088421911521
LINC01180	0.9051551486907456
LINC01181	0.9639525274896871
LINC01182	0.9598727354196176
LINC01187	0.2749570604298116
LINC01191	0.5646032418955819
LINC01192	0.10834898679779008
LINC01194	0.019420632549957132
LINC01195	0.8972793786466788
LINC01198	0.8594674940225562
LINC01202	0.4729068785208366
LINC01205	0.2306997539955033
LINC01206	0.15301257340309704
LINC01208	0.1625110504963848
LINC01209	0.7760587451590102
LINC01210	0.5473698314826754
LINC01213	0.3719674969476116
LINC01214	0.35651910157568245
LINC01215	0.07019090348673558
LINC01216	0.01706403770222753
LINC01217	0.6183048304262685
LINC01218	0.7129188634001455
LINC01219	0.7003178178060916
LINC01220	0.04021176445370261
LINC01221	0.4886879056982306
LINC01222	0.4309814366769536
LINC01224	0.4766029274856994
LINC01226	0.4891875094611197
LINC01227	0.611080959382691
LINC01228	0.3517637975744995
LINC01229	0.4179102545464823
LINC01230	0.1289603681072669
LINC01231	0.08641382540903457
LINC01232	0.508836640141721
LINC01233	0.5589779404927471
LINC01234	0.9597651891240558
LINC01235	0.4678669882649443
LINC01237	0.2962590562613725
LINC01238	0.2176781181935076
LINC01239	0.05057910199241955
LINC01241	0.7728436242241901
LINC01242	0.3792463791360324
LINC01243	0.5169240084672491
LINC01247	0.5970102052608472
LINC01248	0.3141103427258252
LINC01249	0.9807234952311252
LINC01250	0.8303309878841909
LINC01252	0.8874247003425855
LINC01254	0.4288682717757418
LINC01255	0.5058064188942792
LINC01256	0.7434818085105942
LINC01257	0.8445071280050265
LINC01258	0.9101272861608408
LINC01259	0.9032170364013984
LINC01260	0.26851171180802424
LINC01262	0.5389043829788013
LINC01264	0.5023552750321136
LINC01266	0.30564874829791844
LINC01267	0.9818205768131536
LINC01269	0.029402431430509912
LINC01270	0.6072136237641044
LINC01271	0.6059464954133702
LINC01273	0.5767001157353937
LINC01275	0.4568667188544999
LINC01276	0.37948314711940795
LINC01277	0.6995537779468756
LINC01280	0.4200994484761767
LINC01287	0.7932387889124388
LINC01288	0.9846088966220674
LINC01289	0.09325253278800487
LINC01290	0.11654204760826105
LINC01291	0.5874431891093473
LINC01293	0.3775717334544625
LINC01298	0.7753211614220257
LINC01299	0.035446631563610935
LINC01300	0.4458953275880191
LINC01301	0.6651513056206858
LINC01303	0.05018521247085217
LINC01304	0.6906656916396178
LINC01305	0.3266133022087366
LINC01307	0.4272531727128701
LINC01309	0.7472355179294539
LINC01310	0.8600089000401889
LINC01311	0.7191152480666905
LINC01312	0.13545471187208713
LINC01315	0.10136381154552417
LINC01318	0.24786607791064716
LINC01320	0.23829425457332595
LINC01322	0.015716724505405066
LINC01323	0.00249675945226896
LINC01324	0.01012047248979808
LINC01326	0.1597422876152616
LINC01327	0.9153732725343782
LINC01331	0.13315603768660014
LINC01332	0.04733791075845056
LINC01333	0.05536688440556264
LINC01335	0.2511074884634482
LINC01337	0.7167246393324513
LINC01338	0.434845206802443
LINC01339	0.2352034048918854
LINC01340	0.29382694470049897
LINC01341	0.42111116423568506
LINC01342	0.9170068185374468
LINC01343	0.2092692858679806
LINC01344	0.5463969059401375
LINC01345	0.8050479622469289
LINC01346	0.8147874609541108
LINC01347	0.2287348274791283
LINC01348	0.4383574678968182
LINC01349	0.3009471301125756
LINC01350	0.4812077696937089
LINC01352	0.2347302144709584
LINC01353	0.6813867650915868
LINC01354	0.3564687122953669
LINC01355	0.424358363860873
LINC01356	0.07517445021846736
LINC01357	0.3789373923427501
LINC01358	0.8528842057378057
LINC01359	0.6944348306232664
LINC01360	0.3040617171491964
LINC01361	0.115623742558553
LINC01362	0.11277612413586745
LINC01363	0.3488110340277292
LINC01364	0.011252723952752064
LINC01365	0.34366341448920185
LINC01366	0.05697191215082309
LINC01370	0.8590779736907204
LINC01374	0.9037327108497212
LINC01375	0.7259424111722688
LINC01376	0.44016094119896537
LINC01377	0.10570203109032417
LINC01378	0.626427939968318
LINC01381	0.37420965206705536
LINC01385	0.746473011350611
LINC01386	0.7795701369185661
LINC01387	0.3795858692910197
LINC01388	0.18649814400551884
LINC01389	0.8711888629612797
LINC01391	0.35809245342151536
LINC01392	0.030361074526003732
LINC01393	0.02411023589869965
LINC01394	0.9789314827163984
LINC01395	0.5553857208758817
LINC01396	0.2444927350896213
LINC01397	0.4670795757186593
LINC01398	0.4196772266976244
LINC01400	0.2074301718350458
LINC01404	0.8396376931600422
LINC01405	0.8469462201500784
LINC01409	0.6143433415299222
LINC01411	0.4779843701939431
LINC01412	0.3596193601904892
LINC01413	0.10509324547815163
LINC01414	0.10278777321991878
LINC01415	0.8020563463450279
LINC01416	0.5777316215754608
LINC01419	0.9943134029920416
LINC01422	0.7359736439356213
LINC01423	0.2551452688252346
LINC01424	0.7649211560536995
LINC01425	0.2004846292748454
LINC01426	0.21896014788262413
LINC01427	0.8175686969787734
LINC01428	0.7218848639913668
LINC01429	0.14002658511789462
LINC01431	0.4806235223989429
LINC01432	0.5505742228845847
LINC01433	0.5608096664496766
LINC01435	0.6299285450201538
LINC01436	0.0111121437274998
LINC01438	0.01499845663378291
LINC01440	0.13718768527830727
LINC01441	0.5155977607340805
LINC01442	0.14300044159881442
LINC01443	0.4504885153746769
LINC01444	0.25411664197480344
LINC01445	0.15945259295785658
LINC01446	0.39726703869222574
LINC01447	0.5562064003995248
LINC01448	0.9985010263600896
LINC01449	0.4715774409556826
LINC01450	0.7474679467476442
LINC01451	0.2144475042674867
LINC01455	0.5651222564126621
LINC01460	0.2862558298150967
LINC01465	0.6769755262757704
LINC01467	0.06476167566794255
LINC01470	0.7287010371215914
LINC01471	0.03640241538076528
LINC01473	0.4805521789290906
LINC01474	0.2797136452113252
LINC01475	0.5759243950867273
LINC01476	0.19190331664826252
LINC01477	0.026684665206714756
LINC01478	0.2968354471083433
LINC01479	0.684477580859842
LINC01480	0.9209804062953891
LINC01482	0.465993165207868
LINC01483	0.9879971666522008
LINC01484	0.767649297153624
LINC01485	0.9836537744672782
LINC01486	0.6723702389729279
LINC01487	0.05508256509929477
LINC01488	0.12994048504148842
LINC01489	0.3503899657797852
LINC01490	0.3780364591168815
LINC01491	0.1229416527031526
LINC01492	0.4915731916990407
LINC01493	0.6188187731437216
LINC01494	0.3743014030191083
LINC01495	0.7452361110223241
LINC01497	0.7942064014772761
LINC01498	0.2400512067236124
LINC01499	0.5513040312370496
LINC01500	0.8138961877837068
LINC01501	0.7122371005865991
LINC01502	0.16947514308096626
LINC01503	0.21317801762952376
LINC01504	0.6306962380699622
LINC01505	0.4320694701758487
LINC01506	0.9406651961871976
LINC01507	0.14570340976544502
LINC01508	0.6709527507249242
LINC01509	0.35074865534477795
LINC01511	0.5281585119857432
LINC01512	0.8846532794549311
LINC01513	0.1760563255403696
LINC01514	0.7177766873540863
LINC01515	0.25393155850793464
LINC01516	0.21839214565986365
LINC01517	0.9344660581150568
LINC01518	0.6398378171208801
LINC01519	0.2130109772282191
LINC01520	0.9824685594506782
LINC01521	0.3851072681679056
LINC01522	0.8862826786643829
LINC01523	0.8998185771763425
LINC01524	0.5084675261374454
LINC01525	0.2093252242463426
LINC01526	0.5451821944870734
LINC01527	0.8794916243174795
LINC01530	0.9332518510105894
LINC01531	0.3511255450878337
LINC01532	0.3981659251074159
LINC01533	0.6424684602438179
LINC01535	0.6578516582245473
LINC01537	0.912533790631736
LINC01538	0.9686732306591154
LINC01539	0.4969695261057448
LINC01541	0.8386448346021913
LINC01543	0.7004903329132306
LINC01544	0.14625829446383298
LINC01547	0.1302687394936926
LINC01548	0.9640023441262436
LINC01549	0.5879180738576012
LINC01550	0.3631692145540275
LINC01551	0.5496804470144488
LINC01553	0.23026296127161305
LINC01554	0.0950846019522288
LINC01555	0.4424317183489807
LINC01556	0.800042509715237
LINC01558	0.2352666046130885
LINC01559	0.04588724531112304
LINC01561	0.1561960581702807
LINC01562	0.7414816289392926
LINC01563	0.11095167383977833
LINC01564	0.7010704069381991
LINC01565	0.30999001895778544
LINC01566	0.5309870870995045
LINC01567	0.7849666413754095
LINC01568	0.2067978613672724
LINC01569	0.5172388330441011
LINC01570	0.5020292248697313
LINC01571	0.09702754224640664
LINC01572	0.6071536381595696
LINC01574	0.6061120678913474
LINC01579	0.17505772005804246
LINC01580	0.23983996008030298
LINC01581	0.6125191364915085
LINC01582	0.9402944641208132
LINC01583	0.4268268191805635
LINC01584	0.7486914180727956
LINC01585	0.8778304369577907
LINC01586	0.4201813882786223
LINC01587	0.4897821327756632
LINC01588	0.5688124090870281
LINC01589	0.09019641796118233
LINC01591	0.5689076841107767
LINC01592	0.5126275911496659
LINC01593	0.3835772757705277
LINC01594	0.5718382100720035
LINC01595	0.5600067124038808
LINC01596	0.05149667267159902
LINC01597	0.5117197659251609
LINC01600	0.9551089767206762
LINC01602	0.9529521565439428
LINC01603	0.7703324954058491
LINC01605	0.5464004372235588
LINC01606	0.10249393317819787
LINC01607	0.9531654286045038
LINC01608	0.0010080171027118667
LINC01609	0.17470726945653953
LINC01610	0.11570064017917375
LINC01611	0.13172816568927942
LINC01612	0.6689362497463098
LINC01613	0.1997755353564128
LINC01614	0.8342478231109672
LINC01615	0.7042041471920013
LINC01616	0.2456888640270131
LINC01618	0.4985695377395769
LINC01619	0.5403306183541227
LINC01620	0.1572183462947777
LINC01621	0.9954743060499064
LINC01622	0.2053286338674427
LINC01623	0.6278455036810077
LINC01624	0.13308274517877328
LINC01625	0.08465115483372798
LINC01626	0.4898048038423041
LINC01627	0.3815563412422653
LINC01628	0.027201712651255483
LINC01629	0.6844253875001909
LINC01630	0.14581783227300846
LINC01633	0.18652556323059194
LINC01634	0.5276829893056928
LINC01635	0.12843909377342927
LINC01637	0.4791877834388323
LINC01638	0.4414571033962638
LINC01639	0.3486795448374225
LINC01640	0.27450676042935906
LINC01641	0.5254564317944447
LINC01643	0.17997355431957446
LINC01644	0.4827146170061614
LINC01645	0.7733721988789957
LINC01646	0.4315809855207644
LINC01647	0.5238066300751107
LINC01648	0.3213110385436039
LINC01649	0.6022871776938022
LINC01650	0.3476371578323125
LINC01653	0.4676074235254326
LINC01654	0.4899952391753208
LINC01655	0.3508136415698341
LINC01656	0.479429091293987
LINC01657	0.8172775364918771
LINC01659	0.5509759965048797
LINC01661	0.1959511707535768
LINC01664	0.8984494569045358
LINC01665	0.9300567207090624
LINC01668	0.09528575116722783
LINC01671	0.3855952379160337
LINC01672	0.4937580488002578
LINC01673	0.5767776869302605
LINC01674	0.6355927786151949
LINC01675	0.940386022255446
LINC01676	0.6409949276271121
LINC01677	0.09968493561497403
LINC01678	0.739213175256772
LINC01679	0.3511154517471414
LINC01680	0.41448810880141135
LINC01681	0.5301817491716863
LINC01682	0.8777052725587005
LINC01683	0.8233135469853055
LINC01684	0.03075234595074738
LINC01685	0.8761962307865113
LINC01686	0.6860010484243956
LINC01687	0.9790528734293882
LINC01688	0.14051518039851252
LINC01689	0.10842852785113866
LINC01690	0.3770893302114963
LINC01691	0.3600033024535041
LINC01692	0.29190316278382433
LINC01694	0.03293214185299215
LINC01695	0.19779159046596706
LINC01696	0.7209678816997421
LINC01697	0.026830350283190585
LINC01698	0.8341439735506007
LINC01699	0.9104051590769956
LINC01700	0.7885747020514607
LINC01701	0.974086824953042
LINC01702	0.20386625936245228
LINC01703	0.7144756550118213
LINC01704	0.12374516844681027
LINC01705	0.5967758206412586
LINC01706	0.2990369408532072
LINC01707	0.3645229844822975
LINC01708	0.3358817571060585
LINC01709	0.18116361609768988
LINC01710	0.026854322896162845
LINC01711	0.8461240064251501
LINC01712	0.7961701800310967
LINC01713	0.9606743165401636
LINC01714	0.806124195011845
LINC01716	0.9389661477137022
LINC01717	0.7430659619804558
LINC01718	0.2576865072540108
LINC01719	0.5098378692381783
LINC01720	0.33400326873141645
LINC01721	0.3539239424251879
LINC01722	0.19474237381428644
LINC01723	0.21522721883672305
LINC01724	0.3751793542079412
LINC01725	0.3947181248435549
LINC01726	0.4756529380154186
LINC01727	0.22810736602333004
LINC01728	0.7208605594815507
LINC01729	0.990499738752304
LINC01730	0.2357846028898621
LINC01731	0.7005779304016613
LINC01732	0.3784071489237357
LINC01733	0.7432687561725382
LINC01734	0.7412750578468043
LINC01735	0.5383092715117291
LINC01736	0.865945041555428
LINC01737	0.0648376963781857
LINC01738	0.7104737226976172
LINC01739	0.5443233140383452
LINC01740	0.0150348767177374
LINC01741	0.5554474395699417
LINC01742	0.8655289226882419
LINC01743	0.6804953527760644
LINC01744	0.3403748569287897
LINC01745	0.2533058737570031
LINC01746	0.9165468640864628
LINC01747	0.6682436223025762
LINC01748	0.1937243388306687
LINC01749	0.3093910929011806
LINC01750	0.4059678350846496
LINC01751	0.6516092820416292
LINC01752	0.7600772386246629
LINC01753	0.2608727371827927
LINC01754	0.3401366003762283
LINC01755	0.10452339775922836
LINC01756	0.3337162449148285
LINC01757	0.030353953883880236
LINC01758	0.6331561296309473
LINC01760	0.3901185185699267
LINC01761	0.5812796006792739
LINC01762	0.22128439936958685
LINC01763	0.32690216082058343
LINC01764	0.3071478085431399
LINC01765	0.6307651350755098
LINC01766	0.5343481720706695
LINC01767	0.1346811269963149
LINC01768	0.3707889541634111
LINC01770	0.8438266870839166
LINC01772	0.4727869981211168
LINC01774	0.1624606596330268
LINC01775	0.4663223353313236
LINC01776	0.0266238340364226
LINC01777	0.207112231083508
LINC01778	0.18166797455229428
LINC01779	0.7994968405993331
LINC01780	0.8658578086516752
LINC01781	0.4270234626929045
LINC01782	0.6230689853058269
LINC01783	0.9129719442052956
LINC01784	0.5514991916493333
LINC01785	0.4714125210134451
LINC01786	0.9582088186074338
LINC01787	0.14466452325393395
LINC01788	0.8609350727997027
LINC01789	0.8448077063893394
LINC01790	0.14091079856189306
LINC01791	0.4350646319103758
LINC01792	0.8814420425046565
LINC01793	0.8190315238152399
LINC01794	0.28687183626270113
LINC01795	0.2252521607349601
LINC01796	0.05378226174270129
LINC01797	0.5210282852693736
LINC01798	0.37486531088432096
LINC01799	0.05659854892479281
LINC01800	0.7626060533250727
LINC01801	0.7200549574098754
LINC01802	0.5946255875663915
LINC01803	0.11628553001368258
LINC01804	0.7574878363738785
LINC01805	0.7660863821214281
LINC01806	0.9480954476162674
LINC01807	0.947973347833552
LINC01808	0.13972269359021294
LINC01809	0.196537330180288
LINC01810	0.8864199720921779
LINC01811	0.5713142929985745
LINC01812	0.6250044753124303
LINC01813	0.5833757070753813
LINC01814	0.5672766262801783
LINC01815	0.0306015633713409
LINC01816	0.3880214057815404
LINC01817	0.4142858821364689
LINC01818	0.538561174748902
LINC01819	0.2989732225566445
LINC01820	0.4362338980637801
LINC01821	0.07273752008816614
LINC01822	0.7566320846263662
LINC01823	0.7990881140445242
LINC01824	0.4810072713907387
LINC01825	0.5673050776923689
LINC01826	0.9719685667014892
LINC01827	0.3999346269880443
LINC01828	0.8383011967111647
LINC01829	0.8891417928954994
LINC01830	0.1867363956095266
LINC01831	0.11378669365139472
LINC01832	0.023334300522854345
LINC01833	0.6961365814473044
LINC01834	0.11895113494922956
LINC01836	0.4924619465111846
LINC01837	0.3248340773131127
LINC01838	0.5490318329086542
LINC01839	0.3668648843477493
LINC01840	0.34271182780918885
LINC01841	0.4386922607482445
LINC01842	0.3208423679287833
LINC01843	0.6220690701635954
LINC01844	0.7107210313423777
LINC01845	0.7695724531192838
LINC01846	0.616721561696688
LINC01847	0.9959914452821964
LINC01848	0.029683215012526576
LINC01849	0.2333198410179547
LINC01850	0.3092414717298221
LINC01851	0.5798386113763971
LINC01852	0.7438683197329456
LINC01853	0.5227634377690329
LINC01854	0.3699944722436782
LINC01855	0.5671619891085877
LINC01856	0.7976804243486169
LINC01857	0.5357778493934509
LINC01858	0.4147630580820486
LINC01859	0.4677261715277072
LINC01861	0.553878524505642
LINC01863	0.3194225244923817
LINC01864	0.9745342226822934
LINC01865	0.2547234443458718
LINC01866	0.048869958838441085
LINC01867	0.573276590849225
LINC01868	0.5543411444781082
LINC01870	0.014041568057150344
LINC01871	0.16674660369212024
LINC01872	0.8433224622007591
LINC01873	0.25161326547126805
LINC01874	0.19823805841831488
LINC01875	0.2753367962276305
LINC01876	0.3438118459494624
LINC01877	0.2417078688176855
LINC01878	0.7635126640287464
LINC01879	0.08713323527734401
LINC01880	0.333125059149058
LINC01882	0.010130584045000668
LINC01883	0.4675729411292389
LINC01884	0.8122613145608724
LINC01885	0.8958942172628757
LINC01886	0.8368099727274133
LINC01887	0.21757538221137973
LINC01888	0.2251521799504496
LINC01889	0.8909641348521651
LINC01890	0.2557744600286625
LINC01891	0.8725945129497772
LINC01892	0.1443562833353641
LINC01893	0.9956867418625264
LINC01894	0.3137236310058152
LINC01895	0.5346828407633663
LINC01896	0.22511159214532214
LINC01897	0.5577124245164118
LINC01898	0.4918537241125592
LINC01899	0.2448007806566005
LINC01900	0.2434928001991993
LINC01901	0.2878690227602132
LINC01902	0.33845849484514123
LINC01903	0.8918054645613137
LINC01904	0.853034071427522
LINC01905	0.6089910330702675
LINC01906	0.9794762316877376
LINC01907	0.22430299444957613
LINC01908	0.7269670621583801
LINC01909	0.03191786991916712
LINC01910	0.08280814366868157
LINC01911	0.5545283660836158
LINC01912	0.8084822848110265
LINC01913	0.42795674857607785
LINC01914	0.4317767940037383
LINC01915	0.4772103083267059
LINC01916	0.6821017907363536
LINC01917	0.8309568629623588
LINC01918	0.04242408503653738
LINC01919	0.9110698274956409
LINC01920	0.4174661332969768
LINC01921	0.7893446563040536
LINC01922	0.6905867923299914
LINC01923	0.22013131453940976
LINC01924	0.9792110111844878
LINC01925	0.28792185412863464
LINC01926	0.556291244176914
LINC01927	0.395259032506581
LINC01928	0.6225872805061996
LINC01929	0.4154131497145645
LINC01931	0.7437431904213319
LINC01932	0.5393726476221733
LINC01933	0.9905816005560611
LINC01934	0.07215574763741113
LINC01935	0.020879369164751138
LINC01936	0.7485264710340422
LINC01937	0.21292434396619345
LINC01938	0.4815715866511164
LINC01939	0.6970890846502604
LINC01940	0.0796124578308186
LINC01941	0.988430580711745
LINC01942	0.5231728424602617
LINC01943	0.9297
LINC01944	0.08563443226972761
LINC01945	0.2679541690988986
LINC01946	0.06564417592063837
LINC01947	0.13662603899290793
LINC01948	0.09383127043766416
LINC01949	0.2622845734630975
LINC01950	0.315769804065198
LINC01951	0.9041969310287756
LINC01953	0.08192392187038673
LINC01954	0.6571037137248871
LINC01955	0.567213410403214
LINC01956	0.2507319632479236
LINC01957	0.4784022306429264
LINC01958	0.6568028514851949
LINC01960	0.09571948209053656
LINC01961	0.9234
LINC01962	0.2411527486973324
LINC01963	0.6740888371396073
LINC01964	0.3030524965708373
LINC01965	0.3293508656679216
LINC01966	0.45748658590615204
LINC01967	0.4315156225022336
LINC01968	0.09417862789970201
LINC01970	0.05724561992141852
LINC01971	0.8026326312836128
LINC01972	0.15293857892294185
LINC01973	0.2215539083437757
LINC01974	0.010978573870648769
LINC01975	0.7805576648889828
LINC01976	0.039557480872705116
LINC01977	0.19950282806185
LINC01978	0.5156743959016034
LINC01979	0.4570816056474378
LINC01980	0.9371190077601624
LINC01981	0.9202302405551408
LINC01982	0.870011683400832
LINC01983	0.8425599063965079
LINC01985	0.3918483467491648
LINC01986	0.22276325980161613
LINC01987	0.17795833499940789
LINC01988	0.18593193658472215
LINC01989	0.24945920369936736
LINC01990	0.7155373390779146
LINC01991	0.2870470680504269
LINC01992	0.06221599739150574
LINC01993	0.4722376634293721
LINC01994	0.3403555905906629
LINC01995	0.3897853167053866
LINC01996	0.41293131161496666
LINC01997	0.9162997190752566
LINC01998	0.7166296375514559
LINC01999	0.8927822558012546
LINC02000	0.1197332535996638
LINC02002	0.7919304771720789
LINC02003	0.10257743870041723
LINC02004	0.3635203916384812
LINC02005	0.6307466431298836
LINC02006	0.40886271227791815
LINC02008	0.24717136100543854
LINC02009	0.6225684458320815
LINC02010	0.6695640586311578
LINC02011	0.7351600786954191
LINC02012	0.024774671004269052
LINC02013	0.7309766551664981
LINC02014	0.5769777705917181
LINC02015	0.4543955247942889
LINC02016	0.348071455780854
LINC02017	0.7409123824970674
LINC02018	0.30881091989184584
LINC02019	0.3012767557857688
LINC02020	0.5301892792203564
LINC02021	0.5210406903989802
LINC02022	0.650360621230701
LINC02023	0.0503959558517203
LINC02024	0.1165107892803648
LINC02025	0.6680389291590759
LINC02026	0.044222358431100506
LINC02027	0.005746250457934532
LINC02028	0.09953065710399812
LINC02029	0.4931538298508893
LINC02030	0.6294725066764322
LINC02031	0.1926657124225351
LINC02032	0.9757055288733336
LINC02033	0.7848534583768374
LINC02034	0.03751631405192779
LINC02035	0.5409090084753474
LINC02036	0.5271228222337602
LINC02037	0.5276015226226579
LINC02038	0.2838824429586768
LINC02039	0.05029332504045975
LINC02040	0.8417722587807863
LINC02041	0.5590272175314697
LINC02042	0.22492415474148156
LINC02043	0.7709190134400304
LINC02044	0.6080429529823013
LINC02045	0.5752937714032617
LINC02046	0.19474753020208635
LINC02047	0.19787255500799505
LINC02048	0.515182160640164
LINC02049	0.2472982833072371
LINC02050	0.1439123793859522
LINC02051	0.6900101371156365
LINC02052	0.6987703510128034
LINC02053	0.2173445278137925
LINC02054	0.5965888234953349
LINC02055	0.4116812719669731
LINC02056	0.16817794503209782
LINC02057	0.6437306230629554
LINC02058	0.7137965031283645
LINC02059	0.4330389136520589
LINC02060	0.3824295278569144
LINC02061	0.11328143886483465
LINC02063	0.22244267130322448
LINC02064	0.15396248029017995
LINC02065	0.4362710291057468
LINC02066	0.6687305491710456
LINC02067	0.9035595583872946
LINC02068	0.9791193834923496
LINC02069	0.7219537024475093
LINC02070	0.7519045233121074
LINC02071	0.9546635797664944
LINC02073	0.9962780927107936
LINC02074	0.7957763675190996
LINC02075	0.5336939333293746
LINC02076	0.7818948554203673
LINC02077	0.7503375195932526
LINC02078	0.6595888287588458
LINC02079	0.7763202478665352
LINC02080	0.7732487551056187
LINC02082	0.8720233456226325
LINC02084	0.19591160514941408
LINC02086	0.12554120824606113
LINC02087	0.6348416590559464
LINC02088	0.3115981700676184
LINC02089	0.3874877659845682
LINC02090	0.15729712111305122
LINC02091	0.033042899525818285
LINC02092	0.9674787548174644
LINC02093	0.5042772456251381
LINC02094	0.7111428829375291
LINC02096	0.1423818673382613
LINC02097	0.013275598444183634
LINC02098	0.17775198338878562
LINC02099	0.7389008590804672
LINC02100	0.6500587702256011
LINC02101	0.08961803903772786
LINC02102	0.7645658470421006
LINC02103	0.3160728640004018
LINC02104	0.29917246828814115
LINC02105	0.4200072214228605
LINC02106	0.7773743179169836
LINC02108	0.7916568465112093
LINC02109	0.4133594743137841
LINC02110	0.09640000885543436
LINC02111	0.8398368845552631
LINC02112	0.6587395777400185
LINC02113	0.24030623613662644
LINC02114	0.9299279903442896
LINC02115	0.2264170376210065
LINC02116	0.8678151027515849
LINC02117	0.16348295867472085
LINC02118	0.9729239992959648
LINC02119	0.0404893238274589
LINC02120	0.8897823930328198
LINC02121	0.5851882772903509
LINC02122	0.4874206756781615
LINC02123	0.8435945420577073
LINC02124	0.950758533572854
LINC02125	0.8143121204766754
LINC02126	0.4737139585472415
LINC02127	0.06977420944855761
LINC02128	0.6943505368175644
LINC02129	0.7681225030155965
LINC02130	0.2335946466541265
LINC02131	0.7624299979646372
LINC02132	0.7267273715841942
LINC02133	0.7672439195358937
LINC02134	0.6767392018031678
LINC02135	0.11626506237703987
LINC02136	0.879983154637236
LINC02137	0.015218089961407666
LINC02138	0.9379579129859152
LINC02139	0.2568918379947205
LINC02140	0.3173834338257239
LINC02141	0.526474130991309
LINC02142	0.786509961304148
LINC02143	0.9608571062593844
LINC02144	0.4759978520400334
LINC02145	0.7347775468178263
LINC02146	0.15240085559438846
LINC02147	0.9788857897451402
LINC02148	0.30498730738989266
LINC02149	0.2343967850385977
LINC02150	0.014071114016769415
LINC02151	0.8708487946618062
LINC02152	0.2995099645824976
LINC02153	0.9973690099255348
LINC02155	0.05199039924707444
LINC02156	0.6677849022306575
LINC02157	0.10008475831167424
LINC02159	0.6825019460144327
LINC02160	0.05974093939414754
LINC02161	0.9340684844289352
LINC02162	0.01662793291653997
LINC02164	0.1924926118807243
LINC02165	0.6797740799083168
LINC02166	0.47545244870344
LINC02167	0.7845233192686225
LINC02168	0.9809136148742724
LINC02169	0.8832441634485017
LINC02171	0.8574375023950522
LINC02172	0.6641685814063164
LINC02173	0.7667513019648695
LINC02174	0.4822266649097798
LINC02175	0.41888542830094666
LINC02176	0.506485112015537
LINC02177	0.983775250104428
LINC02178	0.3854161410376011
LINC02179	0.8113890158439441
LINC02180	0.09441849666122608
LINC02181	0.7318168684248084
LINC02182	0.6524985218569568
LINC02183	0.2375594073560631
LINC02184	0.7082320242989291
LINC02185	0.007777845268605255
LINC02186	0.01414802295629719
LINC02188	0.3477816030521016
LINC02189	0.5232571251935961
LINC02190	0.37987114157392826
LINC02191	0.5232675955023962
LINC02192	0.6332804587707305
LINC02194	0.7423705602002171
LINC02195	0.3092863629039396
LINC02196	0.5936826827926568
LINC02197	0.97249410045823
LINC02198	0.5038045524105956
LINC02199	0.0493139423655668
LINC02200	0.4620367264897493
LINC02201	0.9597171073736716
LINC02202	0.5380347716758244
LINC02204	0.7129331430165111
LINC02205	0.9328185775790928
LINC02206	0.03336813064538191
LINC02207	0.33503520110262625
LINC02208	0.9267640711725312
LINC02209	0.7804586604868587
LINC02210-CRHR1	0.9272173949291578
LINC02211	0.7241954610823428
LINC02212	0.18027146906118524
LINC02213	0.1684881273583561
LINC02214	0.30011493804307504
LINC02215	0.54194914549744
LINC02216	0.5433295688759961
LINC02217	0.9033419467523768
LINC02218	0.8110592423375131
LINC02219	0.6554979431243283
LINC02220	0.011242330650910182
LINC02221	0.4413711400317241
LINC02222	0.7865090576617022
LINC02223	0.7894416395193601
LINC02224	0.4807851465865563
LINC02225	0.8548736760223538
LINC02226	0.6909529373757793
LINC02227	0.8340969132000127
LINC02228	0.535385819704211
LINC02229	0.9858036354352762
LINC02230	0.2139783192331932
LINC02231	0.3778540322851096
LINC02232	0.32922524528564323
LINC02233	0.3417718533015434
LINC02234	0.8626573977966826
LINC02235	0.3976528143957789
LINC02236	0.7640773874870079
LINC02237	0.750163806112082
LINC02238	0.2753523939510439
LINC02239	0.14572790256153145
LINC02240	0.4788017121441932
LINC02241	0.298083277565651
LINC02242	0.8658962877754806
LINC02244	0.2787036538816424
LINC02245	0.7468566493276392
LINC02246	0.9159534319767876
LINC02247	0.6556317372436826
LINC02248	0.8234946503012597
LINC02250	0.7617077688237393
LINC02251	0.9872868977449136
LINC02252	0.5634383591942911
LINC02253	0.8447221664412685
LINC02254	0.945874771437528
LINC02255	0.04176893677415439
LINC02256	0.4039448327501399
LINC02257	0.24966596021464746
LINC02258	0.5304663499940891
LINC02259	0.3165699879450229
LINC02260	0.7144935394520777
LINC02261	0.3499537594863845
LINC02262	0.4354212643494185
LINC02263	0.6484545344031578
LINC02264	0.5837754491376199
LINC02265	0.6372674644868682
LINC02266	0.6211320422637323
LINC02267	0.6906681169643796
LINC02268	0.15079923653443567
LINC02269	0.22194813170001826
LINC02270	0.3352079427160427
LINC02271	0.8408047583911756
LINC02272	0.6237217188681474
LINC02274	0.6132750276013845
LINC02275	0.6084449194226603
LINC02276	0.7244257787846629
LINC02277	0.5447909472085437
LINC02278	0.7765287697831922
LINC02279	0.9548833435064876
LINC02280	0.9978390001873484
LINC02281	0.1688723798183659
LINC02282	0.3825428627036261
LINC02283	0.37007497780414
LINC02284	0.40997036043363305
LINC02285	0.2666900900080061
LINC02286	0.06652364434005797
LINC02287	0.400172946713086
LINC02288	0.8270767559184127
LINC02289	0.7699440957754655
LINC02290	0.4119266849944264
LINC02291	0.7718525786005224
LINC02292	0.2886384162298869
LINC02293	0.5589513028832666
LINC02294	0.6553535302816692
LINC02295	0.020031909318450725
LINC02296	0.3244004513518669
LINC02298	0.937339149999844
LINC02299	0.023676561647406502
LINC02300	0.7320720921016516
LINC02301	0.05511456668041037
LINC02302	0.4937574448055549
LINC02303	0.8779314249658442
LINC02304	0.8057468849903621
LINC02305	0.5034078251823237
LINC02306	0.8996529731412403
LINC02307	0.6335495636184968
LINC02308	0.07860112749618514
LINC02309	0.9206730516418098
LINC02311	0.9824457645743752
LINC02312	0.7746151246150721
LINC02313	0.1890914870555025
LINC02314	0.31026429944276823
LINC02315	0.604686042684824
LINC02316	0.3889907279697097
LINC02317	0.14983327176325886
LINC02318	0.2066249023790217
LINC02319	0.36422183078533454
LINC02320	0.4375903170618796
LINC02321	0.849701345947067
LINC02322	0.6243266597817693
LINC02323	0.8025666466846766
LINC02324	0.8117333439018574
LINC02325	0.3951779742602478
LINC02326	0.5310650603000555
LINC02327	0.05501696349174184
LINC02328	0.4431932753174701
LINC02329	0.9803159945634076
LINC02330	0.848785508397282
LINC02331	0.7821386574773093
LINC02332	0.1136360381128632
LINC02333	0.9454890107991536
LINC02334	0.9191850126730524
LINC02335	0.9346050911473178
LINC02336	0.3757630631577921
LINC02337	0.037539088247445895
LINC02338	0.16198526704682198
LINC02339	0.9376569826156405
LINC02340	0.6902085900460561
LINC02341	0.4228255425780891
LINC02342	0.6758739964389056
LINC02343	0.5890951383839694
LINC02344	0.394092809965571
LINC02345	0.8669763795820218
LINC02346	0.6628143411410736
LINC02347	0.5452682295085192
LINC02348	0.556889103727307
LINC02349	0.9240446997773236
LINC02351	0.4709843065728992
LINC02352	0.01687390533598282
LINC02353	0.8138033962544637
LINC02354	0.22277185563449806
LINC02355	0.5296649639634425
LINC02356	0.9815534656147178
LINC02357	0.672132260848371
LINC02358	0.5361013524700041
LINC02359	0.5494794193795307
LINC02360	0.16492813766757186
LINC02361	0.10626267820021668
LINC02362	0.32410757726656897
LINC02363	0.2261584605880168
LINC02364	0.5776105955733889
LINC02365	0.4151197134263911
LINC02366	0.8790942474935363
LINC02368	0.4394377175234527
LINC02369	0.16822867519694573
LINC02370	0.987709783847773
LINC02371	0.8049143185088365
LINC02372	0.4937858396670156
LINC02373	0.8525057510375027
LINC02374	0.2176460795240106
LINC02375	0.687183511219323
LINC02376	0.7731935332204469
LINC02377	0.496886815440282
LINC02378	0.5309702021891218
LINC02379	0.10695103563166702
LINC02380	0.005292227294552532
LINC02381	0.3708327287683444
LINC02382	0.7920472605493198
LINC02383	0.6753777173596602
LINC02384	0.6892226548051535
LINC02385	0.10039282357535527
LINC02386	0.07566747185920647
LINC02387	0.6838137580028012
LINC02388	0.2823348986678921
LINC02389	0.3249629910767047
LINC02391	0.10186591354061098
LINC02392	0.3906575464372769
LINC02393	0.6331842814944131
LINC02394	0.5161330557390531
LINC02395	0.644679558903911
LINC02396	0.6627133330070044
LINC02397	0.3695916533306501
LINC02398	0.8861399783893571
LINC02399	0.1873718863026339
LINC02400	0.6791711092003196
LINC02401	0.3416770526656809
LINC02402	0.6676078785410713
LINC02403	0.033475730326533885
LINC02404	0.5165457921750187
LINC02405	0.6820971064006912
LINC02406	0.5573126526817159
LINC02408	0.4868883534649564
LINC02409	0.9524309372726554
LINC02410	0.8801039631262694
LINC02411	0.8667150712680387
LINC02412	0.057158044346709014
LINC02413	0.5448967785054071
LINC02414	0.04389427640025273
LINC02415	0.7913775446944629
LINC02416	0.8016282047049776
LINC02417	0.14392478233067835
LINC02418	0.225268461466977
LINC02419	0.2456163750005593
LINC02420	0.6130693705518679
LINC02421	0.7621017164526379
LINC02422	0.9852800419051826
LINC02423	0.4018411576891288
LINC02424	0.66905765753721
LINC02425	0.048558098960646334
LINC02426	0.13294231271186485
LINC02427	0.17430541285310902
LINC02428	0.36950794331776543
LINC02429	0.5945037269773987
LINC02430	0.3849066332683664
LINC02431	0.03332760954071068
LINC02432	0.5168780798001382
LINC02433	0.34453241539422275
LINC02434	0.8631849125307123
LINC02435	0.34827317055577034
LINC02436	0.8261954794680492
LINC02437	0.6374821805191074
LINC02438	0.7133593595446359
LINC02439	0.4858931263663503
LINC02440	0.4097617727383557
LINC02441	0.04848127497726362
LINC02442	0.333616427305254
LINC02443	0.534496037389371
LINC02444	0.5559544846141713
LINC02445	0.7464938426390512
LINC02446	0.04755188491792206
LINC02447	0.7372738912648951
LINC02448	0.863472076201228
LINC02450	0.9624782941002956
LINC02451	0.9671582157165609
LINC02452	0.5087953558573928
LINC02453	0.4481340661840592
LINC02454	0.11920040186603048
LINC02455	0.9548714518894246
LINC02456	0.3722721600610731
LINC02457	0.5183276455180508
LINC02458	0.38287954804884666
LINC02459	0.2380140176776577
LINC02460	0.533923155027859
LINC02461	0.17989045677634613
LINC02462	0.04441700314930558
LINC02463	0.8003345290059631
LINC02464	0.7257116431225735
LINC02465	0.4641139335993827
LINC02466	0.7263383042011167
LINC02468	0.8029718425333598
LINC02469	0.8400631806713073
LINC02470	0.5160932055757059
LINC02471	0.9365476486678064
LINC02472	0.871361674445543
LINC02473	0.17151642209041154
LINC02474	0.28665047341652594
LINC02475	0.17877713219932728
LINC02476	0.693341824104756
LINC02477	0.6702961089303562
LINC02478	0.7735163661566403
LINC02479	0.1874821146466295
LINC02480	0.974486114066885
LINC02481	0.2046059260389687
LINC02482	0.12124386778039885
LINC02483	0.3137737019788952
LINC02484	0.4166267302323004
LINC02485	0.8682424841123675
LINC02487	0.7337509045027194
LINC02488	0.5346867025450833
LINC02489	0.928729048378382
LINC02490	0.16829266789611624
LINC02492	0.34226055788767684
LINC02493	0.4274540451446541
LINC02494	0.8883788702306681
LINC02496	0.5787500605166777
LINC02497	0.16636620693677254
LINC02498	0.10173231689714757
LINC02499	0.7638216819124073
LINC02500	0.917907881024393
LINC02501	0.7056073368918531
LINC02502	0.9159608518303052
LINC02503	0.6148930746803088
LINC02504	0.8737559111990731
LINC02505	0.5131877863180982
LINC02506	0.6827241951661419
LINC02507	0.9960908111778124
LINC02508	0.11595924533477475
LINC02509	0.4423041211566253
LINC02510	0.5093644739364291
LINC02511	0.7516407321733691
LINC02512	0.796523707163366
LINC02513	0.8261379460275486
LINC02514	0.4297082376446527
LINC02515	0.3684543388352235
LINC02516	0.18827118178529104
LINC02517	0.4626730335997689
LINC02518	0.22348326289801668
LINC02519	0.2654197632030768
LINC02520	0.6418853496366694
LINC02521	0.9442331457786496
LINC02522	0.8180754933154509
LINC02523	0.04984169402666777
LINC02524	0.0248378596324596
LINC02525	0.5614261523701224
LINC02526	0.5429721447570264
LINC02527	0.3376735079833629
LINC02528	0.06692097512964706
LINC02529	0.5242301078398194
LINC02530	0.43508600135432857
LINC02531	0.8010595547227615
LINC02532	0.4777996059848624
LINC02533	0.2554428542070609
LINC02534	0.42681127724370416
LINC02535	0.46408981099083
LINC02536	0.0022298802956026713
LINC02537	0.8687177442507332
LINC02538	0.7292171237809947
LINC02539	0.6031389176279074
LINC02540	0.8425958826360324
LINC02541	0.14374001252275834
LINC02542	0.8003939748867452
LINC02543	0.5618187930698687
LINC02544	0.7491871664210267
LINC02545	0.894942763822191
LINC02546	0.7992587387859347
LINC02547	0.1146338401569872
LINC02548	0.7864236924809929
LINC02549	0.5866109568937302
LINC02550	0.6977790573205248
LINC02551	0.8601738253661179
LINC02552	0.2196183221181741
LINC02553	0.1982078964726316
LINC02554	0.15280955940748647
LINC02555	0.9375517210316
LINC02556	0.08418995965492021
LINC02557	0.345673693015906
LINC02558	0.19456798307594295
LINC02559	0.2617105141847972
LINC02560	0.4978783218871996
LINC02561	0.23672360604907575
LINC02562	0.5120503201389079
LINC02563	0.42488889371799066
LINC02565	0.1844810022455665
LINC02566	0.8679966004085917
LINC02567	0.03707351630813505
LINC02568	0.1187173957309775
LINC02569	0.6174045808006963
LINC02570	0.7394855226749628
LINC02571	0.5546858149244385
LINC02572	0.24554973166913105
LINC02573	0.8047343501563826
LINC02574	0.21662439474593514
LINC02575	0.8041064827937677
LINC02576	0.8312876962019141
LINC02577	0.8079011027807449
LINC02578	0.12329654184984845
LINC02579	0.9314311192053852
LINC02580	0.7629271215203355
LINC02582	0.5035560184139685
LINC02583	0.06168779333065561
LINC02584	0.7578092357779616
LINC02585	0.040311584481480985
LINC02587	0.8672172186949209
LINC02593	0.4800278681638278
LINC02594	0.05970551577939815
LINC02596	0.9694979342628578
LINC02598	0.5144812994170556
LINC02599	0.6874775056269646
LINC02600	0.8970451019759396
LINC02603	0.9197989795045762
LINC02604	0.6214403068914225
LINC02605	0.2404644760457784
LINC02606	0.1615547843958498
LINC02607	0.2078791148147056
LINC02608	0.6348570708506384
LINC02609	0.4103869606634608
LINC02610	0.2650840851150837
LINC02611	0.1433308191247918
LINC02612	0.21884795760651715
LINC02613	0.5190478576352457
LINC02614	0.9801873726021684
LINC02615	0.5371842986498038
LINC02616	0.016788916903040463
LINC02617	0.2700963945443472
LINC02619	0.6085156568498041
LINC02620	0.3953581312965318
LINC02621	0.8495780838867826
LINC02622	0.3208508950478673
LINC02623	0.7867007976037301
LINC02624	0.9264464717571208
LINC02625	0.7888598034294296
LINC02626	0.19856680829099044
LINC02627	0.4686066163748872
LINC02628	0.32682854737084754
LINC02629	0.5998400411736099
LINC02630	0.9608184674247308
LINC02631	0.9517833835009256
LINC02632	0.7414528433050036
LINC02633	0.433182033869974
LINC02634	0.6130719051464103
LINC02635	0.6236447037546906
LINC02636	0.022249230510139998
LINC02639	0.6888511892144851
LINC02640	0.6853053026557263
LINC02641	0.8233897476352199
LINC02642	0.908529993944015
LINC02643	0.21319590701392988
LINC02644	0.7282607400208037
LINC02645	0.8878609720191142
LINC02646	0.015937338628948028
LINC02647	0.8105853097491256
LINC02648	0.9409030838264434
LINC02649	0.321807838327834
LINC02650	0.7265561581879244
LINC02651	0.562812342031862
LINC02652	0.035064295285170355
LINC02653	0.4473691740939707
LINC02654	0.009726870938613795
LINC02655	0.1964225470616576
LINC02656	0.3325881784686916
LINC02658	0.9205006578865268
LINC02659	0.3905682627598077
LINC02660	0.7672468203281984
LINC02661	0.9754768787221229
LINC02662	0.9155017902646634
LINC02663	0.31602082533462506
LINC02664	0.4952650106274292
LINC02665	0.3570782157703568
LINC02666	0.5743151349278058
LINC02667	0.23956868158773406
LINC02668	0.12175586385694093
LINC02669	0.16534481477924867
LINC02670	0.8720211762517831
LINC02671	0.5209865209056507
LINC02672	0.7061084441149365
LINC02673	0.3857263317725839
LINC02674	0.2039378390988839
LINC02676	0.370712046164015
LINC02679	0.32449785002435394
LINC02680	0.4113823548565011
LINC02681	0.3347951392698953
LINC02682	0.5916500052516651
LINC02683	0.6290228654035336
LINC02684	0.2984025992691308
LINC02685	0.3301456456749133
LINC02686	0.1912182877144748
LINC02687	0.0386326665372092
LINC02688	0.2931836254952985
LINC02689	0.7440473881604722
LINC02690	0.4369311441736445
LINC02691	0.6993780167888946
LINC02692	0.4641799771219477
LINC02693	0.7051082334679952
LINC02694	0.6273997785521892
LINC02695	0.16789825863383234
LINC02696	0.03458213028836349
LINC02697	0.28641246962683065
LINC02698	0.6077894641602879
LINC02699	0.24027771927146
LINC02700	0.9524944990588524
LINC02701	0.0917717678267882
LINC02702	0.6353268387617553
LINC02703	0.5653578623756039
LINC02704	0.4123555274050258
LINC02705	0.5184439260907887
LINC02706	0.1777803949205577
LINC02707	0.7663486239774393
LINC02708	0.3156863134794875
LINC02709	0.18785401619807968
LINC02710	0.961443967208956
LINC02711	0.23554080600406366
LINC02712	0.8723870062488526
LINC02713	0.029784911740910188
LINC02714	0.16377241729483832
LINC02715	0.3819024451661348
LINC02716	0.672344525800723
LINC02717	0.2786854190894045
LINC02718	0.07382726565848602
LINC02719	0.2522445062913484
LINC02720	0.193950060235802
LINC02721	0.15088439328734005
LINC02722	0.14776581954482293
LINC02723	0.7441364674652733
LINC02724	0.7273521280253684
LINC02725	0.532631446211158
LINC02726	0.29078066597842656
LINC02727	0.2946459769587528
LINC02728	0.9254022941665424
LINC02729	0.22245004905075616
LINC02730	0.2526100215078322
LINC02731	0.2393425345025605
LINC02732	0.932317016883646
LINC02733	0.04629449826362037
LINC02734	0.3846908171109609
LINC02735	0.9689480236061616
LINC02736	0.23495775145015124
LINC02737	0.7632843254550588
LINC02739	0.4157549007574288
LINC02740	0.5101361137592898
LINC02741	0.5875467251650458
LINC02742	0.4064406345917781
LINC02743	0.8719030451995431
LINC02744	0.46665463164642895
LINC02745	0.9216800230132184
LINC02746	0.6470841458286899
LINC02747	0.13686671412869228
LINC02748	0.8906781379034057
LINC02749	0.4846661989318372
LINC02750	0.9375551207625656
LINC02751	0.43381267828016
LINC02752	0.15403251974652432
LINC02753	0.8623652268134167
LINC02754	0.504447082934627
LINC02755	0.8970003128534897
LINC02756	0.24716967733817075
LINC02757	0.6228477589155045
LINC02758	0.12981650598686645
LINC02759	0.5694587541687326
LINC02760	0.4975222028968056
LINC02761	0.7454087790420081
LINC02762	0.4553676072467131
LINC02763	0.4336250841152994
LINC02764	0.8201480689300384
LINC02765	0.915444917248298
LINC02766	0.6143490718064283
LINC02767	0.2684843601501511
LINC02768	0.11504899428044807
LINC02769	0.541021248692797
LINC02770	0.15153682948502312
LINC02771	0.20044679413797267
LINC02772	0.3223216729699521
LINC02773	0.43239890953993787
LINC02774	0.019134589595690144
LINC02775	0.3583381612731212
LINC02777	0.5999788215024149
LINC02778	0.9813544356339674
LINC02779	0.1471190077708105
LINC02780	0.4384066212252722
LINC02781	0.09440403092769012
LINC02782	0.8487303960442978
LINC02783	0.04374004790467978
LINC02784	0.8518961030516538
LINC02785	0.9720943690235696
LINC02786	0.534972712536044
LINC02787	0.8301410116993501
LINC02788	0.3709492782632048
LINC02789	0.4190532561608993
LINC02790	0.1928330672832148
LINC02791	0.4307938215723605
LINC02792	0.7515769352716801
LINC02793	0.9028983041411504
LINC02794	0.1357534232398811
LINC02795	0.44179646577770815
LINC02796	0.265601695033308
LINC02797	0.2925915603563311
LINC02798	0.15374254659747505
LINC02800	0.3186810854474181
LINC02801	0.4384568679256016
LINC02803	0.4952980280314363
LINC02806	0.729442886940842
LINC02808	0.8753745742494543
LINC02809	0.6010347704850488
LINC02810	0.29702223261917304
LINC02811	0.10314991216986176
LINC02812	0.1443403549952248
LINC02813	0.4432551574484771
LINC02814	0.7550476451041941
LINC02815	0.14303277666231362
LINC02816	0.2828681093155495
LINC02817	0.4612167941151746
LINC02818	0.16320804663167798
LINC02819	0.157738281127334
LINC02820	0.7923033462238708
LINC02821	0.9476945451776332
LINC02822	0.3893273484441401
LINC02823	0.5410305355529046
LINC02824	0.10776078427145852
LINC02825	0.8916728020011118
LINC02826	0.9088193835652252
LINC02827	0.4730193478867149
LINC02828	0.7395277582517469
LINC02829	0.3312295629529757
LINC02830	0.6158761040418311
LINC02831	0.6174086109028597
LINC02832	0.6183324321403808
LINC02833	0.5120591258179575
LINC02834	0.2772099256457975
LINC02835	0.6473383477490098
LINC02836	0.28905888184774314
LINC02837	0.1696268583207891
LINC02838	0.43971261277486745
LINC02839	0.5715602132395248
LINC02840	0.3123095282811749
LINC02841	0.16734069107806826
LINC02842	0.13736627584680774
LINC02843	0.9748837399334612
LINC02844	0.8816564203286799
LINC02845	0.6155915135255386
LINC02846	0.9257500217262372
LINC02847	0.7630678843990285
LINC02848	0.5212999773340229
LINC02849	0.5300568210584571
LINC02850	0.8553482169005535
LINC02851	0.9853065521067634
LINC02852	0.960456782434876
LINC02853	0.10153254639053166
LINC02854	0.3566483280750739
LINC02855	0.9714557254842866
LINC02856	0.2748897641346255
LINC02857	0.8900013520732888
LINC02858	0.7720127119867435
LINC02860	0.7776416941361044
LINC02861	0.7513658097799765
LINC02862	0.4535921893129046
LINC02863	0.03433016349500912
LINC02864	0.4960571592421099
LINC02865	0.10884739733999473
LINC02866	0.1982633336630664
LINC02868	0.030832916856453174
LINC02869	0.3620977483695644
LINC02870	0.9844370175914879
LINC02871	0.6922176952262536
LINC02872	0.008881188292435005
LINC02873	0.055992674078199516
LINC02874	0.5870056748603841
LINC02875	0.6698995408058828
LINC02876	0.8691525448965083
LINC02877	0.2363107390892881
LINC02878	0.8264001573633577
LINC02880	0.7394855419776857
LINC02881	0.6055233832627525
LINC02882	0.5625526299506909
LINC02883	0.2544951896368959
LINC02884	0.4414183735767523
LINC02885	0.9654733928154742
LINC02886	0.04286592480041696
LINC02888	0.7390531895589401
LINC02889	0.8835765172283725
LINC02891	0.07061041677743217
LINC02893	0.5343825039746163
LINC02894	0.6155598032650984
LINC02895	0.5839794918983456
LINC02896	0.19612851317940588
LINC02897	0.6839325523718904
LINC02898	0.4299257513163233
LINC02899	0.9268147264274584
LINC02900	0.05311416400838903
LINC02901	0.5964547168691303
LINC02902	0.6501749342935381
LINC02903	0.5924433438403255
LINC02904	0.3871014733235808
LINC02906	0.2330059720858746
LINC02907	0.4883799066257607
LINC02908	0.07979648925111238
LINC02909	0.003976377418875686
LINC02910	0.28360699799370825
LINC02911	0.05015488481598812
LINC02912	0.2531717836979992
LINC02913	0.3579629767918269
LINC02914	0.3652726877471403
LINC02915	0.7141105455534644
LINC02916	0.2559651775730165
LINC02917	0.6313358826188089
LINC02918	0.7869797338543516
LINC02919	0.056720250034517576
LINC02920	0.3509526807406007
LINC02922	0.14601905380314625
LINC02923	0.33860968338825226
LINC02924	0.3008438828757401
LINC02925	0.2910471313452252
LINC02926	0.8611897745696664
LINC02928	0.5696142884869089
LINC02929	0.44040856581076426
LINC02930	0.3763864502927262
LINC02932	0.9949297330052104
LINC02933	0.8295281832313286
LINC02934	0.482059692024167
LINC02935	0.9865789919800658
LINC02936	0.2366913564695072
LINC02937	0.7883800291664205
LINC02938	0.20862821639583307
LINC02939	0.0209903127136184
LINC02940	0.8438827840749079
LINC02941	0.22366814788894096
LINC02942	0.8405100950605275
LINC02943	0.9662647262947742
LINC02944	0.09152311922673943
LINC02945	0.8868667831613104
LINC02946	0.2812791479500064
LINC02947	0.921738568559732
LINC02948	0.00033510412483445107
LINC02949	0.2432984647101309
LINC02950	0.30629189662275125
LINC02951	0.8676322998113837
LINC02952	0.1816999575047136
LINC02953	0.1750061122176932
LINC02954	0.8750661535785978
LINC02955	0.8546688211732365
LINC02956	0.19170229827230467
LINC02957	0.3005715893033909
LINC02958	0.01083957938193647
LINC02959	0.02885004036416128
LINC02960	0.8944003342147335
LINC02961	0.2771656171607363
LINC02963	0.7187473299016214
LINC02964	0.7765778409524197
LINC02965	0.9817354762203642
LINC02966	0.9534753818721394
LINC02967	0.4828865782348614
LINC02970	0.5656009520430308
LINC02971	0.6856212241217667
LINC02973	0.034927747117375896
LINC02974	0.5288122258446757
LINC02975	0.5498579886545556
LINC02976	0.5382435298985799
LINC02977	0.8339020545703792
LINC02978	0.4381098520807758
LINC02979	0.1176803800185392
LINC02980	0.4748005190389138
LINC02981	0.4675239637512106
LINC02982	0.4485294626932321
LINC02983	0.10592168571256833
LINC02984	0.7593214488589266
LINC02985	0.16207982546811472
LINC02986	0.8160217683938161
LINC02987	0.6022989021521242
LINC02988	0.14530950726467995
LINC02989	0.03797564657507746
LINC02990	0.7429676716222031
LINC02991	0.03426761599106765
LINC02993	0.2762205939194582
LINC02994	0.5500513373217528
LINC02995	0.6215077330843021
LINC02997	0.7271192034085261
LINC02999	0.4011013741578942
LINC03000	0.8013702567689722
LINC03002	0.0042701124789951694
LINC03003	0.5867054819958197
LINC03004	0.1724640477236541
LINC03006	0.4651787605914775
LINC03007	0.47161238479641604
LINC03008	0.9633937047928948
LINC03009	0.7602536109100068
LINC03010	0.03839767917209391
LINC03011	0.8851187234101698
LINC03012	0.7007272049167643
LINC03013	0.5272064347365694
LINC03014	0.7474078458474797
LINC03015	0.8043573310868257
LINC03016	0.1639672700424068
LINC03017	0.16706248992710482
LINC03018	0.7975523444214996
LINC03019	0.8279802743253806
LINC03020	0.329533066926156
LINC03021	0.7538840418182451
LINC03022	0.4662431977628624
LINC03023	0.9908735917242126
LINC03024	0.30057679258628256
LINC03026	0.6811120969975376
LINC03031	0.9267047754835822
LINC03033	0.02038126823955938
LINC03034	0.024705133990527484
LINC03036	0.6025921636103045
LINC03037	0.1440329296243042
LINC03038	0.7017776628633794
LINC03040	0.5517980656050634
LINC03041	0.5162790012799403
LINC03042	0.04769803389632677
LINC03043	0.6621045148655469
LINC03044	0.8209589193693274
LINC03046	0.5692470591902842
LINC03047	0.9899439666454948
LINC03048	0.7779368138645364
LINC03049	0.9633209116715652
LINC03050	0.3381743366207246
LINCADL	0.4696892902799599
LINCMD1	0.12068473535375412
LINGO1	0.05022327385521863
LINGO1-AS1	0.013953929038584887
LINGO1-AS2	0.005967172690274468
LINGO2	0.259593229211051
LINGO3	0.29687989880618626
LINGO4	0.3489930478335509
LINP1	0.7189449325221418
LINS1	0.4854537623504272
LIPA	0.8789478355306535
LIPC	0.815234430954807
LIPC-AS1	0.8010155429382095
LIPE	0.5768094782238693
LIPE-AS1	0.8533801856287745
LIPF	0.5440878920985446
LIPG	0.4945968485361504
LIPH	0.3500774489406672
LIPI	0.8127451580676116
LIPJ	0.7733014823935758
LIPK	0.5343948311995491
LIPM	0.4751540476373494
LIPN	0.7111625042437917
LIPT1	0.4433615678639602
LIPT2	0.2537166219236127
LIPT2-AS1	0.2381732254397585
LITAF	0.5886201861724228
LITAFD	0.4692283905883984
LIVAR	0.04543253309177042
LIX1	0.1514895393741309
LIX1-AS1	0.05096143230735256
LIX1L	0.30254620026929024
LIX1L-AS1	0.33343662873382096
LKAAEAR1	0.5507583843468434
LL22NC01-81G9.3	0.15913227213187642
LL22NC03-63E9.3	0.4915513457960227
LLCFC1	0.08739817316973819
LLGL1	0.17418975902781064
LLGL2	0.29651318181723463
LLPH	0.32702046097505943
LLPH-DT	0.4292900616168923
LMAN1	0.20749656250305493
LMAN1L	0.11104089111200743
LMAN2	0.8649548423362172
LMAN2L	0.5892794679100667
LMBR1	0.9162402016716442
LMBR1L	0.687697378146301
LMBRD1	0.386539956971952
LMBRD2	0.5560687241234127
LMCD1	0.16422505383307945
LMCD1-AS1	0.3913458721207175
LMF1	0.7053236675667678
LMF1-AS1	0.495378356429155
LMF2	0.07837829958255776
LMLN	0.062450947061746365
LMLN-AS1	0.2766370617717556
LMNA	0.4238068934883682
LMNB1	0.7866683608732948
LMNB1-DT	0.6467923045872002
LMNB2	0.4025454555816767
LMNTD1	0.28545810061368804
LMNTD2	0.3746002371392387
LMNTD2-AS1	0.3746002371392387
LMO1	0.2496386183431545
LMO2	0.30719022689788544
LMO3	0.3386427484747289
LMO4	0.02172815817551688
LMO7	0.385344328795288
LMO7-AS1	0.7030021293658701
LMO7DN	0.12901125141536418
LMO7DN-IT1	0.12166142538439252
LMOD1	0.22541240340926955
LMOD2	0.9872587955625972
LMOD3	0.9467425080347194
LMTK2	0.13651283387184754
LMTK3	0.3785849552294772
LMX1A	0.07485418482585993
LMX1A-AS1	0.21761709044158226
LMX1A-AS2	0.2620163064842591
LMX1B	0.059064771465781214
LMX1B-DT	0.0759412972195947
LNC-LBCS	0.4142266990582599
LNCAROD	0.3402761527084183
LNCARSR	0.06083528757955881
LNCATV	0.5404730088265436
LNCBRM	0.7592686000300515
LNCDAT	0.6419902047239421
LNCHR1	0.98869579146241
LNCNEF	0.6373910770532745
LNCOC1	0.9774532795681804
LNCOG	0.5876087782388575
LNCPOIR	0.11266895458935045
LNCPRESS1	0.5985617061166457
LNCPRESS2	0.21473295032799827
LNCRNA-IUR	0.13745954666866356
LNCSRLR	0.9948565368571526
LNCTAM34A	0.5395934247394939
LNMICC	0.29572551284339155
LNP1	0.9586346261352364
LNPEP	0.03412398388307991
LNPK	0.5637255737818918
LNX1	0.8153459274447625
LNX1-AS1	0.671399306851154
LNX1-AS2	0.4366877884759301
LNX2	0.09054762274698576
LOH12CR2	0.9908575181763588
LONP1	0.3134938397711001
LONP2	0.9403394733978531
LONRF1	0.4059577373401035
LONRF2	0.3936458840079602
LORICRIN	0.5038101759830875
LOX	0.7410852113794475
LOXHD1	0.7735601190111481
LOXL1	0.5085160699814069
LOXL1-AS1	0.5413498195418782
LOXL2	0.16680808697309946
LOXL3	0.1976073841363401
LOXL4	0.3835677750276164
LPA	0.072177683553304
LPAL2	0.5674858132949673
LPAR1	0.4078338923229737
LPAR2	0.9260421031600552
LPAR3	0.8060079012284935
LPAR5	0.5554689541668557
LPAR6	0.7629551275364352
LPCAT1	0.15944894460314546
LPCAT2	0.4594416249361357
LPCAT4	0.16762311386437506
LPGAT1	0.8527702138410131
LPGAT1-AS1	0.7908175667197691
LPIN1	0.07937094562494522
LPIN2	0.9070663506275862
LPIN3	0.35633287680401465
LPL	0.018867118308824204
LPO	0.909757882591104
LPP	0.33178292671411136
LPP-AS1	0.4296300444788374
LPP-AS2	0.0650716442778802
LPXN	0.15437465502239328
LRAT	0.9959367785539908
LRATD1	0.3479782246945868
LRATD2	0.889632339644488
LRBA	0.3776570289639948
LRCH1	0.9905536413071436
LRCH3	0.08824981322617986
LRCH4	0.06887608560757874
LRCOL1	0.3763616731464147
LRFN1	0.3881588344189414
LRFN2	0.98054937464251
LRFN3	0.7793084744681262
LRFN4	0.5904485543426173
LRFN5	0.12903102960269502
LRFN5-DT	0.3431730251776609
LRG1	0.699299164350581
LRGUK	0.8368228166821017
LRIF1	0.7837056569369933
LRIG1	0.010955754123840034
LRIG2	0.5842055217497375
LRIG2-DT	0.5852855531479237
LRIG3	0.7977342061777537
LRIG3-DT	0.8658538827839078
LRIT1	0.7318056006311922
LRIT2	0.7760238354730944
LRIT3	0.032875647334343006
LRMDA	0.4257237844121369
LRP1	0.3778424058189348
LRP1-AS	0.2579000942974033
LRP10	0.2405877468149887
LRP11	0.0492212046992776
LRP12	0.2471957944853238
LRP1B	0.7396591422888531
LRP2	0.2957080727701842
LRP2BP	0.9007862406137412
LRP2BP-AS1	0.8817654048590975
LRP3	0.03867544279017815
LRP4	0.5632317255599144
LRP4-AS1	0.530704974842832
LRP5	0.719301360730688
LRP6	0.07354246980175244
LRP8	0.044830100763348917
LRP8-DT	0.13213501249074178
LRPAP1	0.720686480440133
LRPPRC	0.4847750403580477
LRR1	0.8133757679242559
LRRC1	0.4540503197926413
LRRC10	0.8562598425087651
LRRC10B	0.9330903123079778
LRRC14	0.8536432847584907
LRRC14B	0.09038902640608992
LRRC15	0.0288168509715554
LRRC17	0.521998672083454
LRRC18	0.6847758539853793
LRRC19	0.31713769080376464
LRRC2	0.2125466600925565
LRRC2-AS1	0.1417668657401187
LRRC20	0.02094727767183746
LRRC23	0.8650564242427945
LRRC24	0.8536432847584907
LRRC25	0.3688656846652104
LRRC26	0.771251310877958
LRRC27	0.7782983065546325
LRRC28	0.4486808434890944
LRRC3	0.593929328208842
LRRC3-DT	0.593929328208842
LRRC30	0.10765638873759724
LRRC31	0.796123841151624
LRRC32	0.07549618410760439
LRRC34	0.7075040240382899
LRRC36	0.33799192977469283
LRRC37A11P	0.6446697934371199
LRRC37A5P	0.05335927901482712
LRRC37B	0.6445277715678807
LRRC38	0.8430495492759933
LRRC39	0.353619905327216
LRRC3B	0.4583281828351193
LRRC3B-AS1	0.3383150259984872
LRRC3C	0.6997011940812877
LRRC4	0.05741236699816915
LRRC40	0.19783037026564385
LRRC41	0.6990320808438217
LRRC42	0.3778652803960218
LRRC43	0.16052215410618842
LRRC45	0.4622499806788525
LRRC46	0.5124768913427244
LRRC47	0.1946201162879541
LRRC49	0.6252501139923818
LRRC4B	0.3821472196976864
LRRC4C	0.0456718458319052
LRRC51	0.5983932112837441
LRRC52	0.8912246927466325
LRRC52-AS1	0.8034801493538978
LRRC53	0.9053052145791276
LRRC55	0.9197421887701588
LRRC56	0.6703070990305284
LRRC57	0.3042982448388364
LRRC58	0.7554718109212895
LRRC59	0.7437098537801272
LRRC61	0.02056926094085693
LRRC63	0.708546102531042
LRRC66	0.8985393402174059
LRRC69	0.14224418996053928
LRRC7	0.15589216249825882
LRRC7-AS1	0.5213410830552032
LRRC70	0.8871331016548497
LRRC71	0.5122448346684411
LRRC72	0.6913980855788925
LRRC73	0.4630070776798255
LRRC74A	0.09989191016787237
LRRC74B	0.2711211574517523
LRRC75A	0.14099901024473172
LRRC75B	0.2956552351834838
LRRC8A	0.6093598182020925
LRRC8B	0.7030008608649164
LRRC8C	0.9452067538182028
LRRC8C-DT	0.8249665451254342
LRRC8D	0.7840439387283634
LRRC8D-DT	0.7099133848954862
LRRC8E	0.6250824670392678
LRRC9	0.7954887516180595
LRRCC1	0.9116374012312468
LRRD1	0.1252306987910754
LRRFIP1	0.8959208227478319
LRRFIP2	0.572968358357006
LRRIQ1	0.8414526106960868
LRRIQ3	0.22437457593834104
LRRIQ4	0.6382366201579134
LRRK1	0.4511287019969154
LRRK2	0.9883353599722684
LRRK2-DT	0.9579639516657252
LRRN1	0.11526660535196714
LRRN2	0.2268780430652737
LRRN3	0.7667873312164991
LRRN4	0.3091296209240525
LRRN4CL	0.2634680041698917
LRRTM1	0.04740932224645466
LRRTM2	0.2378344925781889
LRRTM3	0.09039442919486684
LRRTM4	0.9918626796613031
LRRTM4-AS1	0.9442404311234452
LRSAM1	0.7531494737307642
LRTM1	0.4786053446263467
LRTM2	0.09348997058438152
LRTOMT	0.6178275064270888
LRWD1	0.5088668000986677
LSAMP	0.6032270225323513
LSAMP-AS1	0.7525062935499954
LSG1	0.3704007141477072
LSINCT5	0.4055660366949992
LSM1	0.5446471698700132
LSM10	0.3047997150986264
LSM11	0.3817096694025732
LSM12	0.16242114329805896
LSM14A	0.24491601140361136
LSM14B	0.6807253232873522
LSM2	0.4511559638503211
LSM3	0.8593606913618578
LSM4	0.6930966450066375
LSM5	0.9204749084544301
LSM6	0.8699951098037539
LSM7	0.3764517069636467
LSM8	0.5625743525154384
LSMEM1	0.3115552166404731
LSMEM2	0.4888841352423886
LSP1	0.8789067695884334
LSR	0.9491682799786784
LSS	0.3554239174774073
LST1	0.19733061552171302
LTA	0.09260694869050268
LTA4H	0.08957946971081265
LTB	0.12467253572181568
LTB4R	0.22453119320493348
LTB4R2	0.25151868761932783
LTBP1	0.016850121560476158
LTBP2	0.26771038891210225
LTBP3	0.29146991803313066
LTBP4	0.8813207763047981
LTBR	0.4826288347902277
LTC4S	0.4778538792737297
LTF	0.4163608142222423
LTK	0.4776736272556349
LTN1	0.031233474321500643
LTO1	0.377093297027892
LTV1	0.007995963454085098
LUADT1	0.3297264376596873
LUARIS	0.3750299866219488
LUC7L	0.3078449756545385
LUC7L2	0.7175222121793431
LUC7L3	0.1929405306866463
LUCAT1	0.18503839931213034
LUM	0.7149663316650355
LUNAR1	0.7013932558805389
LURAP1	0.7624567203637406
LURAP1L	0.9142264287789882
LURAP1L-AS1	0.7526816615862209
LUZP1	0.422155292264708
LUZP2	0.5781650219908891
LVRN	0.4505453066363948
LXN	0.4956698011513289
LY6D	0.8423684709792085
LY6E	0.4811967272238405
LY6E-DT	0.4812697105663265
LY6G5B	0.7489590321091146
LY6G5C	0.8086676160520861
LY6G6C	0.8814189696264582
LY6G6D	0.9038500100682736
LY6G6F	0.8819201455902503
LY6G6F-LY6G6D	0.8975246580656253
LY6H	0.1116692526942521
LY6K	0.9854116618908956
LY6L	0.5064483994029196
LY6S	0.4069236245485063
LY75	0.2355887619152088
LY75-CD302	0.27134999648005376
LY86	0.6507667046614167
LY86-AS1	0.20911608593378705
LY9	0.17067241054504215
LY96	0.5737578552543346
LYAR	0.2912841615317328
LYG1	0.18791626611396134
LYG2	0.12131837065338102
LYL1	0.8759445540707844
LYN	0.17346591433726002
LYNX1	0.8617751173294291
LYNX1-SLURP2	0.8638157217606233
LYPD1	0.7259510574716376
LYPD2	0.8330734948619888
LYPD3	0.8054572303941263
LYPD4	0.5394144559705245
LYPD5	0.6291078657004707
LYPD6	0.7528967492551524
LYPD6B	0.0999601887574612
LYPD8	0.7612703437867256
LYPLA1	0.8629763883782482
LYPLA2	0.939528324977135
LYPLAL1	0.8865838901677161
LYPLAL1-AS1	0.26874189709704965
LYPLAL1-DT	0.8549165005436551
LYRM1	0.9941269068866818
LYRM2	0.6463372131669146
LYRM4	0.2088843813499724
LYRM4-AS1	0.10950092165124677
LYRM7	0.7082280925022078
LYRM9	0.01383312922488944
LYSMD1	0.5612764962095546
LYSMD2	0.84351788178385
LYSMD3	0.9039566123754014
LYSMD4	0.0633447088228381
LYST	0.1541264188173233
LYST-AS1	0.3450376926273876
LYVE1	0.5463190163303889
LYZ	0.6575952710513989
LYZL1	0.9319335563840396
LYZL2	0.5460613963354349
LYZL4	0.8696414026065902
LYZL6	0.6774294519835926
LZIC	0.20762485969194072
LZTFL1	0.2498224906519267
LZTR1	0.4522832348233422
LZTS1	0.05321206019271657
LZTS1-AS1	0.0959508899747632
LZTS2	0.3675177784695252
LZTS3	0.2050850108935114
M1AP	0.4408955276559297
MAB21L1	0.7619067246417722
MAB21L2	0.21456147397259476
MAB21L3	0.6884859316272323
MAB21L4	0.3208218595464908
MACC1	0.15140955209175871
MACC1-AS1	0.1655216745595544
MACC1-DT	0.28963561694932066
MACF1	0.6614563931420379
MACIR	0.0425919913817136
MACO1	0.4540574949439234
MACORIS	0.35773913445670114
MACROD1	0.7141145418995427
MACROD2	0.14012681601814134
MACROD2-AS1	0.7909860421080859
MACROD2-IT1	0.0591194605006713
MACROH2A1	0.2623493086011289
MACROH2A2	0.27992852187724604
MAD1L1	0.8503092768331131
MAD2L1	0.5689724795853293
MAD2L1-DT	0.43886728971113936
MAD2L1BP	0.009323467144235598
MAD2L2	0.4934126217828508
MADCAM1	0.6690872040327958
MADCAM1-AS1	0.7108148785814704
MADD	0.7147632366382004
MADD-AS1	0.658672089687853
MAEA	0.10032925879260718
MAEL	0.6480731012282467
MAF	0.8178276997887075
MAF1	0.5726330502301751
MAFA	0.7493134406650874
MAFA-AS1	0.6937801533124494
MAFB	0.20968417378876114
MAFF	0.40387938283762254
MAFG	0.9562586577000596
MAFK	0.09239008644051487
MAFTRR	0.4304710058561164
MAG	0.7985220236809987
MAGEF1	0.7143156400001167
MAGEL2	0.8413917358566372
MAGI1	0.9212701145226322
MAGI1-AS1	0.8463721906695962
MAGI1-IT1	0.9064756887331216
MAGI2	0.6931986921304693
MAGI2-AS1	0.3792437547568778
MAGI2-AS2	0.1840909950185828
MAGI2-AS3	0.6204468184084707
MAGI3	0.8575822880625545
MAGOH	0.04250476971319017
MAGOH-DT	0.043104356158283515
MAGOHB	0.07380377103883183
MAILR	0.5528522724448945
MAIP1	0.45074220202433707
MAJIN	0.2071670624352413
MAK	0.3054250766493656
MAK16	0.6980999685887455
MAL	0.18750849415770188
MAL2	0.9213875135934196
MAL2-AS1	0.8817381348664353
MALAT1	0.2512430859621369
MALINC1	0.016985643198123512
MALL	0.615657590707425
MALRD1	0.19885606781360626
MALSU1	0.7611507631757258
MALT1	0.5571262747900964
MALT1-AS1	0.4938481178622439
MAMDC2	0.5362607026722505
MAMDC2-AS1	0.5460402418431278
MAMDC4	0.7818087096563988
MAML1	0.4563466112854391
MAML2	0.1619811898306328
MAML3	0.4239531065456895
MAMSTR	0.11452334655222085
MAN1A1	0.12408316439911783
MAN1A2	0.2998379073212675
MAN1B1	0.13133860729539856
MAN1B1-DT	0.08797111074694186
MAN1C1	0.04725474747616898
MAN2A1	0.09864690942468746
MAN2A1-DT	0.3262838112101334
MAN2A2	0.3895711336549219
MAN2B1	0.8670478804957636
MAN2B2	0.43956738917346
MAN2C1	0.14303600385401433
MANBA	0.8168027786089163
MANBAL	0.7406632278338672
MANCR	0.6536776705564916
MANEA	0.5970218453890118
MANEA-DT	0.483611862030028
MANEAL	0.29289851751453555
MANF	0.3773457918714834
MANSC1	0.8003012133947782
MANSC4	0.5592418708701243
MAP10	0.12448968640206833
MAP1A	0.5338555329673476
MAP1B	0.7395679719147685
MAP1LC3A	0.6325906500518624
MAP1LC3B	0.9994831892782948
MAP1LC3B2	0.5256989914863053
MAP1LC3C	0.2519068537972504
MAP1S	0.1531644059592458
MAP2	0.7223710813828654
MAP2K1	0.4727248337457908
MAP2K2	0.956751168561263
MAP2K3	0.12737803587399338
MAP2K4	0.9767028285122648
MAP2K5	0.2992179800509769
MAP2K5-DT	0.2655369286297802
MAP2K6	0.730912312224004
MAP2K7	0.8647887094384061
MAP3K1	0.10944950878103056
MAP3K10	0.6412436761089791
MAP3K11	0.07504834877384348
MAP3K12	0.7153489681838952
MAP3K13	0.2845607276758253
MAP3K14	0.8462286867340917
MAP3K14-AS1	0.8162108514834117
MAP3K19	0.18815397362140385
MAP3K2	0.2904476146936129
MAP3K2-DT	0.37745289440661856
MAP3K20	0.2315908446693116
MAP3K20-AS1	0.20033310682754385
MAP3K21	0.8585887094665248
MAP3K3	0.06410048341782726
MAP3K4	0.4762988702655776
MAP3K4-AS1	0.41179755642919136
MAP3K5	0.33286184378870864
MAP3K5-AS1	0.2811053382030807
MAP3K5-AS2	0.349536106558938
MAP3K6	0.6586804755214757
MAP3K7	0.5690072424250577
MAP3K7CL	0.2214357671316004
MAP3K8	0.6159322050507147
MAP3K9	0.3854196479481901
MAP3K9-DT	0.5732952616752266
MAP4	0.24186186366541326
MAP4K1	0.5080601758333151
MAP4K1-AS1	0.3757288924183855
MAP4K2	0.22166454866758256
MAP4K3	0.1735809825926733
MAP4K3-DT	0.2281975995877065
MAP4K4	0.284420247124712
MAP4K5	0.04280431554408687
MAP6	0.6193950466689025
MAP6D1	0.9226982177045558
MAP7	0.277366688089178
MAP7-AS1	0.2010104815725106
MAP7D1	0.08578313081119032
MAP9	0.8755077920634579
MAP9-AS1	0.7719517468877549
MAPK1	0.662850034796075
MAPK10	0.12634001919270355
MAPK10-AS1	0.2956211522433376
MAPK11	0.22289612642487544
MAPK12	0.42809923189393984
MAPK13	0.21004801169809229
MAPK14	0.1662975771964143
MAPK15	0.8069619705930318
MAPK1IP1L	0.12380722715908797
MAPK3	0.6017955961399888
MAPK4	0.2341169689042497
MAPK6	0.7586616355849617
MAPK6-DT	0.8678520079146803
MAPK7	0.7842629420729609
MAPK8	0.915735135030216
MAPK8IP1	0.8845370964824968
MAPK8IP2	0.006910695677005474
MAPK8IP3	0.904766561129074
MAPK8IP3-AS1	0.8847422929153316
MAPK9	0.6070263933806401
MAPKAP1	0.7138004543356504
MAPKAPK2	0.9457548794345434
MAPKAPK3	0.2066619819946927
MAPKAPK5	0.5984473804951111
MAPKAPK5-AS1	0.5258938117359573
MAPKBP1	0.5455532777874864
MAPRE1	0.6207995293066028
MAPRE2	0.267333536276858
MAPRE3	0.9293410611257747
MAPRE3-AS1	0.8983018229037059
MAPT	0.8184864025021006
MAPT-AS1	0.9003527844478774
MAPT-IT1	0.9308959209648056
MARCHF1	0.38628908383288796
MARCHF10	0.36005809117476106
MARCHF10-DT	0.3853279114794697
MARCHF11	0.4132194746130937
MARCHF11-AS1	0.4020619440194124
MARCHF11-DT	0.5624884205337629
MARCHF2	0.42487156877898996
MARCHF3	0.6921153664767867
MARCHF4	0.4866167061308779
MARCHF5	0.2717375049941725
MARCHF6	0.949674558344948
MARCHF7	0.4966445437653477
MARCHF8	0.644160254916199
MARCHF9	0.07690174233866415
MARCKS	0.9174599146940814
MARCKSL1	0.6745207211500241
MARCO	0.24475599247139684
MARCOL	0.579001512722711
MARF1	0.006275346924578096
MARK1	0.2751707810616618
MARK2	0.6219034894235852
MARK3	0.11680992522385315
MARK4	0.4472676664956721
MARS1	0.7464874919632859
MARS2	0.3375115658377841
MARVELD1	0.7305551328096145
MARVELD2	0.6950739960432447
MARVELD3	0.08078583048232751
MAS1	0.0210020894427444
MAS1L	0.3837394785826788
MASP1	0.0015313775704914325
MASP2	0.4312338975901605
MAST1	0.501744362783359
MAST2	0.7305721685567971
MAST3	0.06974106061733659
MAST3-AS1	0.10082006191487948
MAST4	0.044515128799820385
MAST4-AS1	0.8638625606060159
MAST4-IT1	0.00241926684064675
MASTL	0.2289691281103237
MAT1A	0.13070061653670126
MAT2A	0.6642729161804849
MAT2B	0.507393176336146
MATCAP1	0.3805758647993419
MATCAP2	0.7323542285981824
MATK	0.5798872408718028
MATN1	0.5850185854157023
MATN1-AS1	0.5229602423718003
MATN2	0.9207715891815365
MATN3	0.01426919975462926
MATN4	0.4559467571373145
MATR3	0.5330060620044121
MAU2	0.6302527054095195
MAVS	0.4051820248472711
MAX	0.3395412052908789
MAZ	0.3309970575561536
MB	0.5888150393758887
MB21D2	0.2886967547096283
MBD1	0.5392427286455719
MBD2	0.18412988850362472
MBD3	0.14505230242577144
MBD3L1	0.4744267867072845
MBD3L2	0.6316681948658676
MBD3L2B	0.8050418814899594
MBD3L3	0.6445424137900301
MBD3L4	0.7877842048241233
MBD3L5	0.7954390560365457
MBD4	0.6368619243305256
MBD5	0.06519302840114177
MBD6	0.6672667099885364
MBIP	0.3887044005887708
MBL2	0.3184834433965209
MBLAC1	0.386109708416256
MBLAC2	0.9635779427088128
MBNL1	0.1431220760044069
MBNL1-AS1	0.46989465473440206
MBNL2	0.6695093251778623
MBOAT1	0.4647769887383098
MBOAT2	0.049779440074584465
MBOAT4	0.10416053050251843
MBOAT7	0.9830161625760636
MBP	0.5344261033636092
MBTD1	0.7095878453912992
MBTPS1	0.8984808392244162
MBTPS1-DT	0.5405574829293344
MC1R	0.2968237223983481
MC2R	0.6914978721319476
MC3R	0.27779393539552977
MC4R	0.5636723316410664
MC5R	0.6144312068152802
MCAM	0.7006046326825833
MCAT	0.016303561500557562
MCC	0.6171512807290619
MCCC1	0.9013356967649884
MCCC1-AS1	0.9266899846830126
MCCC2	0.9996419765565802
MCCD1	0.0514394885750194
MCEE	0.9461146781745396
MCEMP1	0.1233131183257079
MCF2L	0.9311924415328034
MCF2L-AS1	0.8886098907458504
MCF2L2	0.4930193629233117
MCFD2	0.4114287435927904
MCHR1	0.8898668306501946
MCHR2	0.06178962434847918
MCHR2-AS1	0.030718694406985606
MCIDAS	0.5556453247495617
MCL1	0.9185594457283149
MCM10	0.5660630542147936
MCM2	0.08300187079963195
MCM3	0.035642351996069965
MCM3AP	0.618173327774578
MCM3AP-AS1	0.5320674165494554
MCM4	0.8240814960359717
MCM5	0.6390627829004105
MCM6	0.7716752575061374
MCM7	0.4341393642116429
MCM8	0.061371205010179224
MCM8-AS1	0.049509403007465265
MCM9	0.469571637047963
MCMBP	0.3523780711417266
MCMDC2	0.3618558277657139
MCOLN1	0.6129131025199912
MCOLN2	0.5578838250576236
MCOLN3	0.9155073078498652
MCPH1	0.5023640620617293
MCPH1-AS1	0.34781914399977953
MCPH1-DT	0.24316111409628174
MCRIP1	0.7157774371693747
MCRIP2	0.1716710037869471
MCRS1	0.1064791501200461
MCTP1	0.7057810837801638
MCTP1-AS1	0.626722212418457
MCTP2	0.11914724883436567
MCTS2	0.8171570002707653
MCU	0.5685012585588867
MCUB	0.7635444615045477
MCUR1	0.3906009054733249
MDC1	0.3142613878909639
MDC1-AS1	0.2667774558613073
MDFI	0.5717252908295724
MDFIC	0.06309520151453613
MDFIC2	0.1497884953677614
MDGA1	0.8232276392817572
MDGA2	0.4494319927823873
MDH1	0.11498986957376428
MDH1B	0.8098629066946476
MDH2	0.19764055759126564
MDK	0.37978088946092536
MDM1	0.5485521007247229
MDM2	0.2751407563170392
MDM4	0.4197615093776626
MDN1	0.5146082710206743
MDN1-AS1	0.5668199692559028
MDP1	0.2793564821402523
MDS2	0.9024968065807192
ME1	0.8418543361100419
ME2	0.09469553398724284
ME3	0.261454943519466
MEA1	0.3772740690032021
MEAF6	0.7212335373894017
MEAK7	0.8931237459383783
MECOM	0.5778744580724614
MECOM-AS1	0.2485284724610507
MECR	0.5429323198490483
MED1	0.9648965190091076
MED10	0.6914569284265425
MED11	0.987843965519026
MED12L	0.9319286770745618
MED13	0.2586428276460801
MED13L	0.4585171604670117
MED15	0.5951832884282067
MED15P9	0.6444531816192776
MED16	0.4005319086570888
MED17	0.2421490743595864
MED18	0.5771195487125951
MED19	0.3033812359730276
MED20	0.9375600894808348
MED21	0.4596127044645437
MED22	0.00037952739241314815
MED23	0.8810890279309266
MED24	0.5588534359112199
MED25	0.8898441463952644
MED26	0.7292954521039042
MED27	0.0752697279157053
MED28	0.22111700351248925
MED28-DT	0.2050598188152932
MED29	0.3658940750066377
MED30	0.6859382536906659
MED31	0.9309408455419984
MED4	0.3001954837249587
MED4-AS1	0.3672768344122577
MED6	0.0066278417127279
MED7	0.5674937667196507
MED8	0.2680892678879309
MED8-AS1	0.2673652712019813
MED9	0.20756422212586995
MEDAG	0.4279056285709275
MEF2A	0.07091658194951406
MEF2B	0.3741296574814112
MEF2C	0.7176760905771032
MEF2C-AS1	0.628714801204317
MEF2C-AS2	0.7321592535323972
MEF2D	0.4433210271023739
MEFV	0.13518165926425355
MEG3	0.3959172396770288
MEG8	0.35741306965948105
MEG9	0.5089676936682814
MEGF10	0.7249510736088016
MEGF11	0.30233237831679216
MEGF6	0.4997565750883114
MEGF8	0.6494139696187708
MEGF9	0.5775030246199002
MEI1	0.997368507639442
MEI4	0.4650987018131906
MEIG1	0.6324578318398211
MEIKIN	0.4905420168441592
MEIOB	0.9458799352613064
MEIOC	0.9011165516051559
MEIOSIN	0.9460843562631048
MEIS1	0.3100116223643799
MEIS1-AS2	0.5538071302804577
MEIS1-AS3	0.6774365725276453
MEIS2	0.3451308363038349
MEIS3	0.7797323240371519
MELK	0.5753909914837416
MELTF	0.5437004656205298
MELTF-AS1	0.4745238094513125
MEMO1	0.09485161678775034
MEN1	0.14388410014243666
MEOX1	0.038376863439190716
MEOX2	0.971046446603511
MEP1A	0.014905824356521324
MEP1B	0.002261434188519762
MEPCE	0.16821863519047858
MEPE	0.9291562607859012
MERTK	0.6536568578565001
MESD	0.008773619468679937
MESP1	0.17353665002044716
MESP2	0.16322540155905496
MEST	0.2536609959489237
MESTIT1	0.2536609959489237
MET	0.5363027782194164
METAP1	0.7353851797670968
METAP1D	0.31485981255641765
METAP2	0.11099917943436738
METRN	0.356780835029503
METRNL	0.9659692970146236
METTL1	0.07271784329634158
METTL13	0.4664634267849355
METTL14	0.25291155822851746
METTL14-DT	0.1876027333853384
METTL15	0.7889726799547256
METTL16	0.13006114887883696
METTL17	0.8555898879903727
METTL18	0.9356304968378376
METTL21A	0.41988518667234537
METTL21C	0.020674095247485424
METTL21EP	0.28944025683124164
METTL22	0.4602117783246908
METTL23	0.3166901117303517
METTL24	0.06380875134753955
METTL25	0.967955365288603
METTL25B	0.7322687687343716
METTL26	0.21907093713357084
METTL27	0.2479423795166644
METTL2A	0.03627811492506061
METTL2B	0.3746474710931024
METTL3	0.7274655133596344
METTL4	0.31860599330788897
METTL5	0.06677486853875753
METTL6	0.2617580061036891
METTL7A	0.003022619056012588
METTL7B	0.04640269923928486
METTL8	0.6931537991160498
METTL9	0.8855379005644772
MEX3A	0.5523073519077293
MEX3B	0.44203558511194496
MEX3C	0.5770906607113386
MEX3D	0.12943737620877915
MFAP1	0.4973885074264142
MFAP2	0.22901344876968535
MFAP3	0.16605998402297367
MFAP3L	0.7998274543907737
MFAP4	0.7452173304790216
MFF	0.8390809444141629
MFF-DT	0.8621517025650931
MFGE8	0.3014474163979525
MFHAS1	0.6685617619798796
MFN1	0.9372763403087979
MFN2	0.39725300696042426
MFNG	0.7280919976655105
MFRP	0.6135399323762665
MFSD1	0.5922105493547113
MFSD10	0.8425183056849497
MFSD11	0.4266076605114171
MFSD12	0.517750275156319
MFSD13A	0.4111758479780021
MFSD14A	0.4284566087007868
MFSD14B	0.6424839193997336
MFSD14CP	0.502179655737812
MFSD2A	0.05407442790623868
MFSD2B	0.31801288492200525
MFSD3	0.862419756191715
MFSD4A	0.2389604649863517
MFSD4B	0.4383962441870252
MFSD4B-DT	0.2018092199053101
MFSD5	0.8211699751950822
MFSD6	0.3541766239488906
MFSD6L	0.5295284933739757
MFSD8	0.030285923665307524
MFSD9	0.9505816618018744
MGA	0.6342090540207739
MGAM	0.8061053981800624
MGAM2	0.0010024145108372684
MGARP	0.4711559053682407
MGAT1	0.7305437204519941
MGAT2	0.8366831644871967
MGAT3	0.9649197756079084
MGAT3-AS1	0.9603643211220914
MGAT4A	0.31011786871396885
MGAT4B	0.520555184603202
MGAT4C	0.9309959344529954
MGAT4D	0.04640162482236005
MGAT5	0.9444110250548676
MGAT5B	0.7750186183496246
MGC15885	0.8987625199711644
MGC16275	0.6894507807781182
MGC27382	0.20475253608783775
MGC32805	0.12163574321211845
MGC4859	0.9312045511445044
MGLL	0.07310930160404977
MGME1	0.9364470751942536
MGMT	0.4924395590967047
MGP	0.032348621063981065
MGRN1	0.4689786579073573
MGST1	0.30112845273068545
MGST2	0.4840314723274402
MGST3	0.1632609090522632
MHENCR	0.8625501567608825
MIA	0.2104382811079194
MIA-RAB4B	0.22389101072501424
MIA2	0.7277890767554414
MIA2-AS1	0.7478344612161686
MIA3	0.12100971433988522
MIAT	0.4317318164165069
MIATNB	0.5338961179258574
MIB1	0.06991060716812991
MIB2	0.4440732900918184
MICA	0.07701554738221894
MICAL1	0.7223228252396217
MICAL2	0.0510580484365169
MICAL3	0.5030651711643731
MICALL1	0.5406526936529255
MICALL2	0.33652787800963996
MICALL2-DT	0.2960183074307339
MICB	0.059940065182351225
MICB-DT	0.059931427273387176
MICOS10	0.7753961182484039
MICOS10-DT	0.6137563951641345
MICOS10-NBL1	0.7344849757040491
MICOS13	0.196588396540452
MICU1	0.6225919129233258
MICU2	0.42457531141707017
MICU3	0.8121110148798837
MIDEAS	0.07099394329659114
MIDEAS-AS1	0.2126499459154124
MIDN	0.28409850299746364
MIEF1	0.7327008605316464
MIEF2	0.16892287201150707
MIEN1	0.5583371599579848
MIER1	0.12146003781082235
MIER2	0.010287411954295113
MIER3	0.09700429127855026
MIF	0.7061693083701698
MIF-AS1	0.7061693083701698
MIF4GD	0.14407933617892416
MIF4GD-DT	0.14407933617892416
MIGA1	0.376586706923382
MIGA2	0.5069942585450691
MIIP	0.3986669717956731
MILIP	0.9209379677587664
MILR1	0.3340017786389157
MIMT1	0.562206281005876
MINAR1	0.3018890012083361
MINAR2	0.08129914369299057
MINCR	0.3697816504816164
MINDY1	0.8530052314682934
MINDY2	0.800800174752771
MINDY2-DT	0.8097869097942019
MINDY3	0.06512605804395594
MINDY4	0.41264429644263895
MINDY4B	0.9102869042568912
MINK1	0.4709842064024163
MINPP1	0.7772111806226351
MIOS	0.8505613352005839
MIOS-DT	0.7526727424387973
MIOX	0.4263335109148435
MIP	0.8752043296831344
MIPEP	0.5462492710311608
MIPOL1	0.26424351203541663
MIR1-1HG	0.6843337339992193
MIR100HG	0.7074775764708088
MIR122HG	0.9486959798742296
MIR124-1HG	0.0865342288938612
MIR124-2HG	0.3496546755704012
MIR130AHG	0.20627604160069254
MIR133A1HG	0.04011267986926287
MIR137HG	0.29793501864134364
MIR142HG	0.6682155835048766
MIR155HG	0.6134088684974701
MIR17HG	0.2893987395078525
MIR181A1HG	0.28884994617335485
MIR181A2HG	0.050568725149880256
MIR1915HG	0.9409590828881508
MIR193BHG	0.0793757340520782
MIR194-2HG	0.051461856722503696
MIR202HG	0.187489469716536
MIR2052HG	0.6781524605916132
MIR205HG	0.3198813024938304
MIR210HG	0.2973335244107144
MIR2117HG	0.7944459493486355
MIR217HG	0.24376335549004466
MIR219A2HG	0.20717076213618413
MIR22HG	0.8576964067429417
MIR23AHG	0.41609076279195145
MIR29B2CHG	0.7371239105952354
MIR302CHG	0.955693801544164
MIR30DHG	0.7165208457789165
MIR3142HG	0.9690348433835424
MIR3147HG	0.10863556248174017
MIR3150BHG	0.19672400507024035
MIR31HG	0.7048078199900322
MIR34AHG	0.4137449299011682
MIR34BHG	0.22394148925231014
MIR3659HG	0.6435461709589219
MIR365BHG	0.7010428589293713
MIR3663HG	0.9167934898717476
MIR3667HG	0.9828523165556846
MIR3677HG	0.5319306179358687
MIR3681HG	0.4560059789647762
MIR378D2HG	0.4262658617039291
MIR3936HG	0.022409950866862986
MIR3945HG	0.4671936048129332
MIR3976HG	0.29981528018817005
MIR4280HG	0.6444167829634203
MIR4290HG	0.44501801888067627
MIR4300HG	0.6772449248954491
MIR4307HG	0.34989262192792003
MIR4422HG	0.3016179818389543
MIR4432HG	0.7416963972240307
MIR4435-2HG	0.3094239265996865
MIR4453HG	0.6954366204367158
MIR4458HG	0.17961763972742525
MIR4500HG	0.2030474730091668
MIR4527HG	0.6740201222874996
MIR4713HG	0.6976892428760025
MIR4733HG	0.23881944107395556
MIR493HG	0.4168228720814555
MIR497HG	0.4477384155385336
MIR548A1HG	0.4084504704067264
MIR548XHG	0.8240058385432154
MIR5689HG	0.9015327544521408
MIR583HG	0.5162341594224807
MIR600HG	0.14916937339197456
MIR646HG	0.5084062740135723
MIR663AHG	0.5658025856189048
MIR670HG	0.0862516178964372
MIR7-3HG	0.7277325371539723
MIR7515HG	0.4928784444333719
MIR762HG	0.6115684939440883
MIR9-1HG	0.5972138170152306
MIR9-3HG	0.3457573716819723
MIR924HG	0.06979192391437006
MIR99AHG	0.8761420760308023
MIRLET7A1HG	0.9098384093971128
MIRLET7BHG	0.06708219972896884
MIRLET7IHG	0.6321424620520731
MIS12	0.3711517993746155
MIS18A	0.7663423599450603
MIS18A-AS1	0.7490838740574862
MIS18BP1	0.5055507510767618
MISP	0.30796448592168124
MISP3	0.7999781274778235
MITD1	0.43596949366986304
MITF	0.4130935009765032
MIX23	0.30004428722329923
MIXL1	0.2516160166678345
MKI67	0.22221968007807166
MKKS	0.9050209052966541
MKLN1	0.5668992736158789
MKLN1-AS	0.5868537988784327
MKNK1	0.4766829621947559
MKNK1-AS1	0.5608426999782181
MKNK2	0.2977802305534363
MKRN1	0.7977237687577248
MKRN2	0.3557482814233749
MKRN2OS	0.2911110511846471
MKRN3	0.6838418732632154
MKS1	0.6337488383327973
MKX	0.16688103161691092
MKX-AS1	0.11725762207723005
MLANA	0.3758834962353521
MLC1	0.7047823988025375
MLEC	0.571739902846404
MLF1	0.03258416090336058
MLF1-DT	0.017456357349145638
MLF2	0.04822818010780328
MLH1	0.4990104562404313
MLH3	0.6145862281395887
MLIP	0.24314553585643214
MLIP-AS1	0.3233911652529373
MLIP-IT1	0.5121099968770173
MLKL	0.5699156416094819
MLLT1	0.16202686863421234
MLLT10	0.7031143432253011
MLLT11	0.7584194311041803
MLLT3	0.9425074830693174
MLLT6	0.21287847423570155
MLN	0.6407010160031533
MLNR	0.7463239672756875
MLPH	0.7125287664904297
MLST8	0.6206638486803109
MLX	0.4495023287050469
MLXIP	0.1505345534494691
MLXIPL	0.5847010240765232
MLYCD	0.17245474219542473
MMAA	0.3461105416809722
MMAB	0.7303136202067189
MMACHC	0.5118593788808278
MMADHC	0.4730231972975094
MMADHC-DT	0.8273054987416325
MMD	0.06523076020842278
MMD2	0.35682369195776664
MME	0.014390777082344375
MME-AS1	0.11057784446021318
MMEL1	0.14559842918800692
MMEL1-AS1	0.13703283158333268
MMP1	0.4731140173011242
MMP10	0.6226437852910272
MMP11	0.3748269862972443
MMP12	0.4644230110540166
MMP13	0.5597343776162436
MMP14	0.18681613865295385
MMP15	0.15646854964747986
MMP16	0.3916507813277531
MMP17	0.04081505171741556
MMP19	0.08775687546564864
MMP2	0.13397935028777624
MMP2-AS1	0.12221234213947252
MMP20	0.13702509763812665
MMP21	0.2428742326044472
MMP23B	0.4635605040211484
MMP24	0.14692221480219153
MMP24OS	0.1523207023385949
MMP25	0.574795772864293
MMP25-AS1	0.5943766794339774
MMP26	0.93608240984202
MMP27	0.9450048321142016
MMP28	0.6700560881828581
MMP3	0.3500086978802146
MMP7	0.8020783969703276
MMP8	0.9559952269884158
MMP9	0.7528800414690453
MMRN1	0.7814681064294591
MMRN2	0.8384277379384177
MMS19	0.7765822115245047
MMS22L	0.8130373113165257
MMUT	0.7095460558002804
MN1	0.6718754607087529
MNAT1	0.6453157977542656
MND1	0.0645042935870962
MNDA	0.665037420876832
MNS1	0.2724674787592217
MNT	0.20827331134573426
MNX1	0.8893268650902328
MNX1-AS1	0.8600502531794019
MNX1-AS2	0.8949945324397591
MOAP1	0.7900228148343709
MOB1A	0.986497170770773
MOB1B	0.5953085749511945
MOB2	0.9620181778511374
MOB3A	0.3538185892686968
MOB3B	0.3366518829401624
MOB3C	0.3510425448520138
MOB4	0.137554574179017
MOBP	0.7834427800324473
MOCOS	0.2925665907335462
MOCS1	0.7389151761473943
MOCS2	0.2710284266726849
MOCS2-DT	0.2781903512410996
MOCS3	0.7124555754184266
MOG	0.2327528912603057
MOGAT1	0.4533207530449098
MOGAT2	0.12533177207870172
MOGAT3	0.710449608813509
MOGS	0.15927763291825034
MOK	0.12882179769618224
MON1A	0.3686929703818079
MON1B	0.8519842106569837
MON2	0.7722163794339391
MORC1	0.8490860134183992
MORC1-AS1	0.955587149294129
MORC2	0.0573151735799049
MORC2-AS1	0.05386925460305675
MORC3	0.8207909742372232
MORF4L1	0.15619021651536685
MORN1	0.3577094896826852
MORN2	0.2865262390345351
MORN3	0.07374582352500691
MORN4	0.4028729017181817
MORN5	0.6189411323506836
MOS	0.16314540792849694
MOSMO	0.5099889164575099
MOSPD3	0.08793135999668089
MOV10	0.316695206111953
MOV10L1	0.7016212172734958
MOXD1	0.7821641260626102
MPC1	0.6609053288593685
MPC1-DT	0.5998897053160945
MPC2	0.09449676096875832
MPDU1	0.8854677613922954
MPDZ	0.7515158199467625
MPEG1	0.1255734278857053
MPG	0.8894880714325107
MPHOSPH10	0.7814624973931728
MPHOSPH10P1	0.7860028866724724
MPHOSPH6	0.4223910131477381
MPHOSPH6-DT	0.7149098514111464
MPHOSPH8	0.8785740950579339
MPHOSPH9	0.768160417448415
MPI	0.36959414007388397
MPIG6B	0.8869370492930901
MPL	0.17336684832719113
MPLKIP	0.3790927003443039
MPND	0.8564946795776442
MPO	0.7860583526943754
MPP2	0.06844929754778295
MPP3	0.5979608364181617
MPP4	0.013432196258383431
MPP7	0.2149990652023569
MPP7-DT	0.17606098753126498
MPPE1	0.8671982023208784
MPPED1	0.4511434542014281
MPPED2	0.38835574088750136
MPPED2-AS1	0.3375493030686484
MPRIP	0.9536462988116008
MPRIP-AS1	0.9915252903076606
MPST	0.05506557825735753
MPV17	0.16046673705313386
MPV17L	0.1906966624705181
MPV17L2	0.5021299235486265
MPZ	0.04365338268088309
MPZL1	0.6066980852811009
MPZL2	0.3144075796846515
MPZL3	0.16117749141376653
MR1	0.3531811277827188
MRAP	0.7969702293471415
MRAP-AS1	0.7699352481663926
MRAP2	0.9564854504291888
MRAS	0.09374625136551612
MRC1	0.9123004290725224
MRC2	0.03350576667846167
MRE11	0.6427141407424597
MREG	0.2577488452648372
MRFAP1	0.19479429326079026
MRFAP1L1	0.2905483561240165
MRGBP	0.6405739842515932
MRGPRD	0.1776706368410036
MRGPRE	0.27341099230011545
MRGPRF	0.15482109693893414
MRGPRF-AS1	0.16730012948757014
MRGPRG	0.25331803507788986
MRGPRG-AS1	0.25331803507788986
MRGPRX1	0.12217255009820414
MRGPRX2	0.242658774096386
MRGPRX3	0.5656796361654093
MRGPRX4	0.610688523582579
MRI1	0.18568217906112544
MRLN	0.033103981475683664
MRM1	0.5239049204019162
MRM2	0.4745877484748188
MRM3	0.8921110931746398
MRNIP	0.5965873414884976
MRNIP-DT	0.6269068516147887
MRO	0.3658244673315828
MROCKI	0.8991951433708362
MROH1	0.4480012924845676
MROH2A	0.09782421290889977
MROH2B	0.3791031208107348
MROH5	0.3391811843011191
MROH6	0.8541446147689984
MROH7	0.34109678636623275
MROH7-TTC4	0.276341039396581
MROH8	0.17231826402228212
MROH9	0.2617936444542965
MRPL1	0.7554235847449913
MRPL10	0.5490170671147452
MRPL11	0.4134740024043738
MRPL12	0.995006885341714
MRPL13	0.9456728358104051
MRPL14	0.927475694678474
MRPL15	0.5244511386169729
MRPL16	0.3110776618608781
MRPL17	0.5396114901520647
MRPL18	0.5026478805379797
MRPL19	0.18891064531072405
MRPL2	0.2350547712592659
MRPL20	0.9164023768093434
MRPL20-AS1	0.9164023768093434
MRPL20-DT	0.9164023768093434
MRPL21	0.15309074193694605
MRPL22	0.16292931927369686
MRPL23	0.7950444876606253
MRPL23-AS1	0.7502165209305811
MRPL24	0.8266166687715102
MRPL27	0.7034479659048715
MRPL28	0.6403243676388047
MRPL3	0.7246639830122221
MRPL30	0.2824054421468136
MRPL32	0.6523499808202011
MRPL33	0.23190952750062405
MRPL34	0.09130229794497567
MRPL35	0.5402205400430413
MRPL36	0.8408434054566212
MRPL37	0.12771682812895802
MRPL38	0.2313097001581887
MRPL39	0.3812590889207156
MRPL4	0.3754460791476928
MRPL40	0.9620904573853768
MRPL41	0.0353288806478147
MRPL42	0.2548776151633868
MRPL43	0.3231609936074247
MRPL44	0.5165697870168136
MRPL45	0.9949035958960823
MRPL45P2	0.2610358801910423
MRPL46	0.9522431113353792
MRPL47	0.0225326291099463
MRPL48	0.7576023391587171
MRPL49	0.2074721998042754
MRPL50	0.5678864976893665
MRPL51	0.5733962804481267
MRPL52	0.16493181283977665
MRPL53	0.15712731409054054
MRPL54	0.4683870215003226
MRPL55	0.6329270707896559
MRPL57	0.4519675977338168
MRPL58	0.4359301866340765
MRPL9	0.3291510608373315
MRPS10	0.3482855246762891
MRPS11	0.9633006927780068
MRPS12	0.2714972958283266
MRPS14	0.1154426272425622
MRPS15	0.6961366426202861
MRPS16	0.9128481620563708
MRPS17	0.2679855182275255
MRPS18A	0.010374269613212972
MRPS18B	0.6396356964659817
MRPS18C	0.12570902119201754
MRPS2	0.1980159912493039
MRPS21	0.6840870758616102
MRPS22	0.24667687691410484
MRPS23	0.4576131773897851
MRPS24	0.946074595336528
MRPS25	0.44654797288800857
MRPS26	0.380478195394632
MRPS27	0.2448414058261019
MRPS28	0.43807034090488817
MRPS30	0.1007018597573922
MRPS30-DT	0.11387858185994865
MRPS31	0.491185458766872
MRPS31P5	0.8880680069090433
MRPS33	0.9577990248552456
MRPS34	0.8208594912135871
MRPS35	0.3346751333335605
MRPS35-DT	0.2450891955483103
MRPS36	0.01052465996831975
MRPS5	0.2996049922722771
MRPS6	0.8722565753945363
MRPS7	0.12844603067350435
MRPS9	0.3721883394868652
MRPS9-AS1	0.19129180347422792
MRPS9-AS2	0.6886232949706987
MRRF	0.2948561841126617
MRS2	0.15093731905211366
MRTFA	0.7074684957470887
MRTFA-AS1	0.7906254983867983
MRTFB	0.09030828618322922
MRTO4	0.943182058300818
MS4A1	0.4929567975837456
MS4A10	0.7352829383924768
MS4A12	0.4743166297028008
MS4A13	0.5531075660870086
MS4A14	0.18768157922793266
MS4A15	0.751634078620415
MS4A18	0.7426836823626787
MS4A2	0.4067201023458906
MS4A3	0.3286747847821784
MS4A4A	0.15480194045924328
MS4A4E	0.2901256263030635
MS4A5	0.31587485422955985
MS4A6A	0.42307131999756703
MS4A6E	0.1400975918227389
MS4A7	0.16755580022616198
MS4A8	0.6359552372119303
MSANTD1	0.2908802552274073
MSANTD2	0.4966188793886421
MSANTD2-AS1	0.3015414638593483
MSANTD3	0.5023044074720309
MSANTD3-TMEFF1	0.7702205460761777
MSANTD4	0.9138400817917244
MSANTD5	0.2609649911742317
MSANTD7	0.08870410171742332
MSC	0.022101116481759664
MSC-AS1	0.08444411104362842
MSGN1	0.44678074489023306
MSH2	0.2368748788046617
MSH2-OT1	0.6638980124388784
MSH3	0.9160677297447778
MSH4	0.7126700678265903
MSH5	0.7787855852903107
MSH5-SAPCD1	0.8058492968502071
MSH6	0.633823816263411
MSI1	0.4839907730696112
MSI2	0.042367069585736834
MSL1	0.19546643347515186
MSL2	0.04646851694033649
MSLN	0.5064023021409894
MSLNL	0.5978966158940461
MSMB	0.4690636191589201
MSMO1	0.20411529615895485
MSMP	0.4756242761624306
MSR1	0.8132570773823238
MSRA	0.08261217063811127
MSRA-DT	0.021120181464979848
MSRB1	0.8243835526801706
MSRB2	0.5089019219304629
MSRB3	0.9001233867048086
MSRB3-AS1	0.2780082330208186
MSS51	0.8417228944156294
MST1	0.11197954173118196
MST1R	0.3694460207453469
MSTN	0.4324244565665861
MSTO1	0.4387011059775038
MSX1	0.17911190576165564
MSX2	0.6178617847781063
MT1A	0.8841340416544454
MT1B	0.9203633478515652
MT1E	0.9485701643881096
MT1F	0.918536710942574
MT1G	0.8974835615867722
MT1H	0.8767207615798529
MT1HL1	0.10664061018538827
MT1JP	0.8823623095959514
MT1M	0.9189697594674632
MT1X	0.8440593231047359
MT2A	0.942506774975503
MT3	0.3706785236008814
MT4	0.26860082871199303
MTA1	0.5971780531180205
MTA1-DT	0.4285773162608849
MTA2	0.029916775873107593
MTA3	0.8584713187676242
MTAP	0.08235478764076154
MTARC1	0.4365517231956462
MTARC2	0.6199941100358538
MTBP	0.9649338762539804
MTCH1	0.6333928982057436
MTCH2	0.7322683078342727
MTCL1	0.6483394860764992
MTDH	0.6823167750868284
MTERF1	0.6583086596932377
MTERF2	0.2584018339848109
MTERF3	0.16821638666472705
MTERF4	0.6236864707777973
MTF1	0.5773199282543988
MTF2	0.9135616714446636
MTFMT	0.5952801308591942
MTFP1	0.9536018943592632
MTFR1	0.5049200845317143
MTFR1L	0.0913708345322254
MTFR2	0.8034408274046785
MTG1	0.17758039151774574
MTG2	0.8720237444739559
MTHFD1	0.9899080043633092
MTHFD1L	0.5559834799065113
MTHFD2	0.7548554806937209
MTHFD2L	0.5275428016662341
MTHFR	0.6721486989840734
MTHFS	0.7653101354611601
MTHFSD	0.0058421263650736965
MTIF2	0.8323387005297327
MTIF3	0.0869344356561495
MTLN	0.7135406137788346
MTMR10	0.3935097309330503
MTMR11	0.31252764834924146
MTMR12	0.5870206837936849
MTMR14	0.5597011352161596
MTMR2	0.18864686536375985
MTMR3	0.08242148984818731
MTMR4	0.20225060083228705
MTMR6	0.17780366640173806
MTMR7	0.7862458217608153
MTMR9	0.4658543174921611
MTNR1A	0.08528347310769407
MTNR1B	0.7212138715008685
MTO1	0.009279016699535623
MTOR	0.1937270040924149
MTOR-AS1	0.29246842971419673
MTPAP	0.8776520734807959
MTPN	0.06847215784881333
MTR	0.4419996785153473
MTRES1	0.6732276027579661
MTREX	0.4359565859401261
MTRF1	0.18819891661472252
MTRF1L	0.2562733107145341
MTRFR	0.6503708044866381
MTRR	0.200433422238931
MTSS1	0.1259367400022926
MTSS2	0.16451722194443608
MTTP	0.11810666265601776
MTURN	0.07877749885575996
MTUS1	0.4565638819699634
MTUS1-DT	0.24122547301261965
MTUS2	0.4291331392550151
MTUS2-AS1	0.3155952225352832
MTUS2-AS2	0.23821080328225985
MTX1	0.4281289895580129
MTX2	0.5326489398101703
MTX3	0.6961606414286416
MUC1	0.4226597719794923
MUC12	0.7199975957424282
MUC12-AS1	0.717326149606182
MUC13	0.038004543724261215
MUC15	0.4945591205722536
MUC16	0.3357492340919977
MUC17	0.5823983136667055
MUC19	0.8591175873189114
MUC2	0.5064696639657464
MUC20	0.2724205430787932
MUC20-OT1	0.08356970889994664
MUC21	0.3075672001806896
MUC22	0.5132906338883598
MUC3A	0.6920259764924261
MUC4	0.6161743686251396
MUC5AC	0.8305945072417311
MUC5B	0.684247363775414
MUC5B-AS1	0.622748672717453
MUC6	0.4798518047257145
MUC7	0.10271757851027767
MUCL1	0.2587227551122639
MUCL3	0.5771801576439176
MUL1	0.7472704459680318
MUS81	0.2752691682933375
MUSK	0.8001386162878269
MUSTN1	0.2765744727709548
MUTYH	0.7098388586890289
MVB12A	0.17908392694931666
MVB12B	0.44685228128531895
MVD	0.5896467632085294
MVK	0.7013997269967883
MVP	0.2860669092970089
MVP-DT	0.31427460123034817
MX1	0.5483627702885349
MX2	0.4684926969170441
MXD1	0.7612512841481178
MXD3	0.8238104302035375
MXD4	0.493519963768428
MXI1	0.5309371999741627
MXRA7	0.4124418543832724
MXRA8	0.8998580974858996
MYADM	0.11454040677581084
MYADM-AS1	0.0293274355507282
MYADML2	0.9209379677587664
MYB	0.6971045486094671
MYB-AS1	0.6134021707161598
MYBBP1A	0.2955406751059466
MYBL1	0.08251226121677918
MYBL2	0.4729439534757055
MYBPC1	0.4744799618016205
MYBPC2	0.9767094541933096
MYBPC3	0.7656504932300839
MYBPH	0.2209499760629417
MYBPHL	0.9628036663902736
MYC	0.5983982435570315
MYCBP	0.25708255490491866
MYCBP2	0.8400957929462074
MYCBP2-AS1	0.9021351663438272
MYCBP2-AS2	0.95072215775658
MYCBPAP	0.3242826285806568
MYCL	0.05877326642988545
MYCL-AS1	0.05877326642988545
MYCN	0.9722809678917668
MYCNOS	0.8637125474185812
MYCNUT	0.8333592946243404
MYCT1	0.7106690575009112
MYD88	0.8492137741306546
MYDGF	0.8470761970960692
MYEF2	0.32931880361423066
MYEOV	0.4610102396869476
MYF5	0.4835595512328582
MYF6	0.4389840793817923
MYG1	0.7385779094932547
MYG1-AS1	0.7385779094932547
MYH1	0.29865437062583355
MYH10	0.11510842927407172
MYH11	0.0016608230276124456
MYH13	0.5484075818026675
MYH14	0.17910177429508395
MYH15	0.22591494638325904
MYH2	0.2875261107126613
MYH3	0.33178708914024685
MYH4	0.41435463205379147
MYH6	0.3632032896124687
MYH7	0.6323251435603672
MYH7B	0.4376028772801111
MYH8	0.6106328593437327
MYH9	0.5809448972255657
MYH9-DT	0.5952400834870335
MYHAS	0.41937738551413817
MYL1	0.7901504172328573
MYL10	0.8246211777327168
MYL11	0.1628225197472415
MYL12-AS1	0.8794207548776072
MYL12A	0.8677417828051948
MYL12B	0.7876078480570491
MYL2	0.7274137931283433
MYL3	0.07867556255054986
MYL4	0.0891318789020516
MYL5	0.21696343592903602
MYL6	0.19454476709551127
MYL6B	0.196226109034378
MYL6B-AS1	0.221889329448796
MYL7	0.6194115719675489
MYL9	0.9004196140824903
MYLIP	0.10511393873141288
MYLK	0.9576627852424856
MYLK-AS1	0.7720160405744234
MYLK-AS2	0.4375178974235793
MYLK2	0.7729247727573084
MYLK3	0.3067579187390901
MYLK4	0.8315502235821576
MYMK	0.5713890153745089
MYMX	0.6396928795701844
MYNN	0.6512039725123069
MYO10	0.2754701952706025
MYO15A	0.24872021081722576
MYO15B	0.2822243447546913
MYO16	0.9329955717913184
MYO16-AS1	0.8878911299291266
MYO16-AS2	0.8624577716024839
MYO18A	0.938566603818824
MYO18B	0.5126056982011538
MYO18B-AS1	0.28758096315563164
MYO19	0.11964561392312577
MYO1A	0.3061249867829977
MYO1B	0.4498861501066572
MYO1B-AS1	0.7305379830525435
MYO1C	0.91811375436675
MYO1D	0.7763520631927822
MYO1E	0.3964615699944739
MYO1F	0.4954138625141749
MYO1G	0.2969568844574191
MYO1H	0.6339909840243592
MYO3A	0.07817444353746411
MYO3B	0.25850843206248475
MYO3B-AS1	0.07906851173231683
MYO5A	0.9853141823966488
MYO5B	0.21855121952361767
MYO5C	0.8641843605233028
MYO6	0.4136026375256184
MYO7A	0.8333907796095599
MYO7B	0.2507990337591495
MYO9A	0.5833483501781783
MYO9B	0.8582049840900111
MYOC	0.2493381987677293
MYOCD	0.09952364297695382
MYOCD-AS1	0.2448274414972832
MYOCOS	0.08575421096511232
MYOD1	0.5706696141390206
MYOF	0.7531914895110788
MYOG	0.40265540975449343
MYOM1	0.6403533934836106
MYOM2	0.11160677300541716
MYOM3	0.9216705844234996
MYOM3-AS1	0.9638137539059496
MYORG	0.8139799233373037
MYOSLID	0.795058035736766
MYOT	0.4388712875313058
MYOZ1	0.5312752293114873
MYOZ2	0.7125517958939055
MYOZ3	0.051100289279737865
MYOZ3-AS1	0.04250325944858208
MYPN	0.7941392897230173
MYPOP	0.596309977870514
MYRF	0.5800488597707385
MYRF-AS1	0.6213981209912944
MYRFL	0.6626459824422566
MYRIP	0.2692287629184831
MYSM1	0.2521757216033268
MYT1	0.9614601721368886
MYT1L	0.009039756172169457
MYT1L-AS1	0.2128602702173672
MYZAP	0.18915670616389108
MZB1	0.8395831150306139
MZF1	0.013330183887625248
MZF1-AS1	0.013330183887625248
MZT1	0.7676929689689809
MZT2A	0.9237304412469546
MZT2B	0.7591915113006229
N4BP1	0.4677589867118911
N4BP2	0.019682043557062046
N4BP2L1	0.25880675483938537
N4BP2L2	0.10479446883045296
N4BP2L2-IT2	0.1946570326614148
N4BP3	0.7865180938966556
N6AMT1	0.008353202378781843
NAA11	0.7537996634754067
NAA15	0.5444251346476884
NAA16	0.6040971462874203
NAA20	0.3705865380728242
NAA25	0.35232084169808736
NAA30	0.02400955100614155
NAA35	0.9167015331828188
NAA38	0.4507728529467476
NAA40	0.5690186510429531
NAA50	0.8413102028120769
NAA60	0.125653418633627
NAA80	0.5225587189965238
NAAA	0.9110627467009232
NAALAD2	0.25440271687880345
NAALADL1	0.2650298758920516
NAALADL2	0.8768869492965424
NAALADL2-AS1	0.11006741702008427
NAALADL2-AS2	0.7530320447203653
NAALADL2-AS3	0.7844845048661598
NAB1	0.22454523551596225
NAB2	0.17336285101089882
NABP1	0.8046651119360053
NABP2	0.08878878865577232
NACA	0.025865022149250017
NACA2	0.6144579273615179
NACAD	0.11615205014552132
NACC1	0.8499596235782221
NACC2	0.6776111946416294
NADK	0.16148263154358589
NADK2	0.3631577192421139
NADK2-AS1	0.2045493105362772
NADSYN1	0.8881903747749754
NAE1	0.17888432611440694
NAF1	0.22546922332821284
NAGA	0.8003628360056227
NAGK	0.957946191272318
NAGLU	0.5040251502196738
NAGPA	0.6912360795077788
NAGS	0.3148529166767019
NAIF1	0.43281530355531694
NAIP	0.544179045247735
NALCN	0.053096307444867714
NALCN-AS1	0.8332067550626074
NALF1	0.2605351832302484
NALF1-IT1	0.4956386034143032
NALT1	0.23308279122956066
NAMA	0.7547327517316589
NAMPT	0.29801476441660024
NANOGP11	0.8896518079234254
NANOGP8	0.8793772804141033
NANOS1	0.07165307442816482
NANOS2	0.5425935852112117
NANOS3	0.6161522545717512
NANP	0.8193420954820098
NANS	0.6777646002816589
NAP1L1	0.8436040642190282
NAP1L4	0.7239317353331031
NAP1L5	0.92961096323481
NAPA	0.9346672858581704
NAPA-AS1	0.9528275869776088
NAPB	0.4652572744203365
NAPEPLD	0.11849996510884205
NAPG	0.22229277561491464
NAPRT	0.8446784644924396
NAPSA	0.2569666098829137
NARF	0.5863085959859554
NARF-AS1	0.4819874928793149
NARF-AS2	0.7829910377360934
NARF-IT1	0.4611348344407823
NARS1	0.2597502361241229
NARS2	0.7830746559611117
NASP	0.8566782041234882
NAT1	0.9929115287592738
NAT10	0.3831008235925923
NAT14	0.7176619565562136
NAT16	0.7427703161555976
NAT2	0.12559515373674554
NAT8	0.7784344717381727
NAT8B	0.5121500336636788
NAT8L	0.6538409050050653
NAT9	0.29836614672351114
NATD1	0.23917028351121944
NAV1	0.4765878124890456
NAV2	0.5494280585325987
NAV2-AS1	0.6954906648423207
NAV2-AS2	0.6565597268124277
NAV2-AS3	0.9235305350164604
NAV2-AS4	0.6584700517864441
NAV2-AS5	0.6074625443773743
NAV2-AS6	0.09877001520192953
NAV2-IT1	0.7858496618894524
NAV3	0.6721101564243719
NAXD	0.5006451800554259
NAXE	0.4746173390979763
NBAS	0.4574545726600629
NBAT1	0.003120215632385126
NBEA	0.9044842469108456
NBEAL1	0.09991961787176468
NBEAL2	0.004830127477871926
NBL1	0.7344849757040491
NBN	0.7518646067382233
NBPF1	0.9169509281976498
NBPF10	0.5097
NBPF12	0.6339747872654363
NBPF3	0.3528335278394087
NBPF4	0.9415963540764818
NBPF6	0.4482814368605771
NBR1	0.43452556074826776
NBR2	0.4531081724055164
NCALD	0.4451552730228725
NCAM1	0.3962930668325478
NCAM1-AS1	0.02456967932621457
NCAM2	0.31786440925560705
NCAN	0.5931488290717615
NCAPD2	0.5964946850429323
NCAPD3	0.11093468750879293
NCAPG	0.3482872883575493
NCAPG2	0.7489410235573755
NCAPH	0.3689284819037852
NCAPH2	0.01608540601239622
NCBP1	0.5218852313334417
NCBP2	0.3063955196554974
NCBP2-AS1	0.2699494959156131
NCBP2AS2	0.2631206095342563
NCBP3	0.6968070420892774
NCCRP1	0.4460992633892561
NCDN	0.2492939580174099
NCEH1	0.2852168461542841
NCF1	0.2266253369301378
NCF2	0.7999350063245759
NCF4	0.4053727226007513
NCF4-AS1	0.4035227337981324
NCK1	0.07371221734104505
NCK1-DT	0.07480401905473755
NCK2	0.09073564205439122
NCKAP1	0.36444771678286103
NCKAP1L	0.7838438775396588
NCKAP5	0.09030357071353262
NCKAP5-AS1	0.0535761719048084
NCKAP5-AS2	0.203056810761484
NCKAP5-IT1	0.849661058717598
NCKAP5L	0.5930680366069253
NCKIPSD	0.03592112159485611
NCL	0.4870284824340339
NCLN	0.6250000859118175
NCMAP	0.13675240045431458
NCMAP-DT	0.4994751679833408
NCOA1	0.07557008793049669
NCOA2	0.3646681273632979
NCOA3	0.6758155459754723
NCOA4	0.4690636191589201
NCOA5	0.666414835141495
NCOA6	0.44387695082165024
NCOA7	0.5920601694565152
NCOA7-AS1	0.4126085001242045
NCOR1	0.468220719328195
NCOR1P1	0.9189526698428852
NCOR2	0.1439664818150675
NCR1	0.7854233981093316
NCR2	0.315347002528697
NCR3	0.2769236297994421
NCR3LG1	0.7351619998719481
NCRNA00250	0.5923490297954964
NCS1	0.010305547434030893
NCSTN	0.9480148453947024
NDC1	0.2248678423659188
NDC80	0.6615627642618996
NDE1	0.0004245421628082391
NDEL1	0.7198227095221236
NDFIP1	0.5075992631689206
NDFIP2	0.10722864775151608
NDFIP2-AS1	0.07256550996926807
NDN	0.9858477142658192
NDNF	0.7512984039916191
NDNF-AS1	0.6453380414247143
NDOR1	0.8394036984989959
NDRG1	0.5611114931316193
NDRG2	0.6919315952259
NDRG3	0.425893390135717
NDRG4	0.08784912272283413
NDST1	0.15716565142432298
NDST1-AS1	0.09661361634088833
NDST2	0.21058610519538132
NDST3	0.3498462439945632
NDST4	0.3085448484436253
NDUFA10	0.41729198784144816
NDUFA11	0.4626084758113171
NDUFA12	0.6335558402701575
NDUFA13	0.7603363885958283
NDUFA2	0.8395099264422603
NDUFA3	0.5611244252274094
NDUFA4	0.7208353003402503
NDUFA4L2	0.8593797027421641
NDUFA5	0.5947535598375606
NDUFA6	0.7487372079972417
NDUFA6-DT	0.8653958234279999
NDUFA7	0.16020161211364087
NDUFA8	0.6091973906334829
NDUFA9	0.136919071930258
NDUFAB1	0.5732384384095237
NDUFAF1	0.3182487625244109
NDUFAF2	0.8878593111782959
NDUFAF3	0.14018386225471086
NDUFAF4	0.6996263756759509
NDUFAF5	0.24003493396700135
NDUFAF6	0.06310687801840026
NDUFAF7	0.7336385181186097
NDUFAF8	0.493536584415528
NDUFB1	0.9566164699451822
NDUFB10	0.7369947233769214
NDUFB2	0.4154564739171929
NDUFB2-AS1	0.4638856480709331
NDUFB3	0.14383616628469895
NDUFB4	0.9493162702761024
NDUFB5	0.025583417633307404
NDUFB6	0.3727733294363843
NDUFB7	0.01822815483913276
NDUFB8	0.5782087093049705
NDUFB9	0.5682762581524414
NDUFC1	0.5389921841155471
NDUFC2	0.6004450797020755
NDUFC2-KCTD14	0.5637105896638825
NDUFS1	0.3331991339418857
NDUFS2	0.014370718441548637
NDUFS3	0.6763101459447576
NDUFS4	0.8224781477790362
NDUFS5	0.1605542450201014
NDUFS6	0.8773617885538891
NDUFS7	0.2789802382189773
NDUFS8	0.4425705568433441
NDUFV1	0.18609199872431534
NDUFV1-DT	0.18609199872431534
NDUFV2	0.07897063627870654
NDUFV2-AS1	0.10135075788588582
NDUFV3	0.6132655971201957
NEAT1	0.17140758572427356
NEB	0.9456120241492956
NEBL	0.2851806960211752
NEBL-AS1	0.3218647793490421
NECAB1	0.9424568117591756
NECAB2	0.9379539613904117
NECAB3	0.13044293500653836
NECAP2	0.4017168941018884
NECTIN1	0.2497622235701303
NECTIN1-AS1	0.1640619094654432
NECTIN1-DT	0.11759205664775566
NECTIN2	0.7384687912456283
NECTIN3	0.856128084773265
NECTIN3-AS1	0.4013752822200745
NECTIN4	0.1256196796060367
NECTIN4-AS1	0.21084874565651773
NEDD1	0.9549441393966078
NEDD4	0.8179818115026851
NEDD4L	0.6615831124353421
NEDD8	0.3399602171006404
NEDD8-MDP1	0.2948180685805709
NEDD9	0.019679146174860773
NEFH	0.24340784680599806
NEFL	0.10909082109052748
NEFM	0.059107162645244786
NEGR1	0.34648944649266056
NEGR1-IT1	0.06936139424515275
NEIL1	0.18795750014104504
NEIL2	0.8024772377573286
NEIL3	0.04207800562833758
NEK1	0.054553451662727626
NEK10	0.1872580138500977
NEK11	0.9939124231663584
NEK2	0.4155803135439986
NEK2-DT	0.8420787188880594
NEK3	0.8700584908419702
NEK4	0.16403731321826975
NEK5	0.5813437941191083
NEK6	0.20121112794968374
NEK7	0.9767282077126936
NEK8	0.1975670618270866
NEK9	0.6152233436859064
NELFA	0.5153073190103559
NELFB	0.8264981600626797
NELFCD	0.41627182469947294
NELFE	0.6043642566406421
NELL1	0.42870945533225296
NELL2	0.6300316632502846
NEMF	0.8261557936052447
NEMP1	0.17686043854862615
NEMP2	0.15942611157922182
NEMP2-DT	0.07702248343652107
NENF	0.5130133674988844
NEO1	0.9820608444844108
NEPRO	0.4893276199418905
NEPRO-AS1	0.4901203399388809
NES	0.16795257837365024
NET1	0.793239273008164
NETO1	0.6277108423591011
NETO1-DT	0.8438041755207631
NETO2	0.7958199143402203
NEU1	0.4857903967277261
NEU2	0.019532589344166462
NEU3	0.09481271822159648
NEU4	0.8128276856174219
NEURL1	0.7547583022800171
NEURL1-AS1	0.8579893682323376
NEURL1B	0.4918194759734989
NEURL2	0.715904732383287
NEURL3	0.35256522683645786
NEURL4	0.9157329618889962
NEUROD1	0.4475342650795518
NEUROD2	0.3387612961070001
NEUROD4	0.3277770269845505
NEUROD6	0.2950784557199821
NEUROG1	0.9191399586883406
NEUROG2	0.8810420922789041
NEUROG2-AS1	0.8580301069650194
NEUROG3	0.4740386293200979
NEXN	0.5316970644813469
NEXN-AS1	0.5707670013679041
NF1	0.17582009498630413
NF2	0.5524654202063628
NFAM1	0.13118493276075546
NFASC	0.7452086687497985
NFAT5	0.2580436665179243
NFATC1	0.03873728822516004
NFATC2	0.34429029622765445
NFATC2IP	0.18578010046023274
NFATC2IP-AS1	0.18578010046023274
NFATC3	0.7353045289005001
NFATC4	0.4581229061552629
NFE2	0.060723626339606714
NFE2L1	0.10766669286852854
NFE2L1-DT	0.062007334686557836
NFE2L2	0.4078001809233469
NFE2L3	0.5599075731911062
NFE4	0.459085187429153
NFIA	0.6163578251751893
NFIA-AS1	0.891291546972484
NFIA-AS2	0.6636391143110287
NFIB	0.9155029584115336
NFIB-AS1	0.7248074073401927
NFIC	0.4857968673019642
NFIL3	0.7122436110466858
NFILZ	0.630902241855823
NFIX	0.5783499398580562
NFKB1	0.8909710423609776
NFKB2	0.32525231008384137
NFKBIA	0.09965119078340218
NFKBIB	0.2958402880838804
NFKBID	0.8820262168010995
NFKBIE	0.5606764824659802
NFKBIL1	0.054081409810681325
NFKBIZ	0.9554664079439136
NFRKB	0.9762876082235548
NFS1	0.15401647729433732
NFU1	0.9630456409219872
NFX1	0.7217355075413795
NFXL1	0.7072381633916153
NFYA	0.8882956366696173
NFYB	0.057678722404294176
NFYC	0.27231892483824915
NFYC-AS1	0.6967365806131198
NGB	0.2349562275504404
NGDN	0.7276402304591237
NGEF	0.10268817384715406
NGF	0.8868749503503646
NGF-AS1	0.8495323005646496
NGFR	0.5069223028852673
NGFR-AS1	0.19464988804761932
NGLY1	0.019855716724227312
NGRN	0.8353452639121697
NHEG1	0.1285458969196781
NHEJ1	0.6058076748762327
NHIP	0.4202844314979747
NHLH1	0.9302506342861075
NHLH2	0.3892333392533904
NHLRC1	0.8409708697255759
NHLRC2	0.8055430216783648
NHLRC3	0.3284961108142279
NHLRC4	0.3041614897356218
NHP2	0.9373204977535954
NHSL1	0.09309610391323342
NHSL1-AS1	0.012959910021032084
NIBAN1	0.7258915512697648
NIBAN2	0.6924983416927868
NIBAN3	0.9114947274435454
NICN1	0.2635500001497661
NID1	0.4176749865117248
NID2	0.3925701738706885
NIF3L1	0.10698381108141668
NIFK	0.27634762017768777
NIFK-AS1	0.1385725507396986
NIHCOLE	0.6665288856279168
NIM1K	0.1913519929670498
NIN	0.28524028727087786
NINJ1	0.9991348821593052
NINJ2	0.8678541540740259
NINJ2-AS1	0.8040362653099107
NINL	0.8665446064857893
NIP7	0.8583289095078841
NIPAL1	0.5812522010440075
NIPAL2	0.5680685219404474
NIPAL3	0.7968474680351236
NIPAL4	0.6990829711128923
NIPAL4-DT	0.6190408715188473
NIPBL	0.2281752664313785
NIPBL-DT	0.22877283693571554
NIPSNAP1	0.5752135864512644
NIPSNAP2	0.30984968166931603
NIPSNAP3A	0.3654488739476263
NIPSNAP3B	0.3045917475576509
NISCH	0.3619447907593355
NIT1	0.18978293412687275
NIT2	0.7126224339581588
NKAIN1	0.13189473729898032
NKAIN2	0.6556684850890573
NKAIN3	0.6786020765153724
NKAIN4	0.29943269916825765
NKAPD1	0.7388830280031962
NKAPL	0.15483793637916174
NKD1	0.3702791247303557
NKD2	0.390749416470918
NKG7	0.7687329951796347
NKILA	0.5844261043984638
NKIRAS1	0.16462451819834295
NKIRAS2	0.18883184562785785
NKPD1	0.5362469185048993
NKTR	0.8129607423257061
NKX1-1	0.22123286141841647
NKX1-2	0.2106352786157132
NKX2-1	0.4354140228054447
NKX2-1-AS1	0.3767689340762088
NKX2-2	0.12834230913532024
NKX2-2-AS1	0.12834230913532024
NKX2-3	0.5819027660279841
NKX2-4	0.0445934968896986
NKX2-5	0.18302809454468785
NKX2-6	0.6703174492769272
NKX2-8	0.4131277730506365
NKX3-1	0.6913354393192982
NKX3-2	0.5663924990512166
NKX6-1	0.29286075826919844
NKX6-2	0.5778339991263981
NKX6-3	0.5586795266215749
NLE1	0.3513755000281287
NLGN1	0.5410951418079282
NLGN1-AS1	0.959623643461938
NLGN2	0.98421180736453
NLK	0.13097502029813973
NLN	0.8627320280475907
NLRC3	0.1265651945214547
NLRC4	0.3643623185309297
NLRC5	0.990402461514186
NLRP1	0.7017037689429051
NLRP10	0.6594458320522948
NLRP11	0.07214622266372818
NLRP12	0.03864878403373784
NLRP13	0.16426185282598132
NLRP14	0.32453377854703785
NLRP2	0.4638920563414364
NLRP3	0.6337427257742231
NLRP4	0.1633703961446627
NLRP5	0.9177048453282644
NLRP6	0.2717930510656023
NLRP7	0.6303294549236897
NLRP8	0.3879543206830729
NLRP9	0.17006982596350062
NLRX1	0.29013584118424285
NMB	0.855763876608264
NMBR	0.10887512832500336
NMBR-AS1	0.17092504533614455
NMD3	0.4893911174922378
NME1	0.6468288429949344
NME1-NME2	0.6489898519203323
NME2	0.6489898519203323
NME3	0.7940355797876286
NME4	0.3475433667405872
NME5	0.7853755276147767
NME6	0.5998311201942312
NME7	0.5091194895559595
NME8	0.252634500553647
NME9	0.04092923643654095
NMI	0.4596475507001847
NMNAT1	0.3559265818728431
NMNAT2	0.8926125426891349
NMNAT3	0.13595448801648075
NMRAL1	0.812612124874565
NMRAL2P	0.7997585983040961
NMRK1	0.38034482585403295
NMRK2	0.20161252216116526
NMS	0.7473358185660894
NMT1	0.8707250561557698
NMT2	0.8132681167714235
NMU	0.7576486780273228
NMUR1	0.650129522131181
NMUR2	0.8230250074160759
NNAT	0.43335912872046056
NNMT	0.22858668242319674
NNT	0.7109949327882017
NNT-AS1	0.6035775043690814
NOA1	0.1852598521214327
NOB1	0.22081531517771733
NOBOX	0.961291680680168
NOC2L	0.7573149222710287
NOC3L	0.4144381117787521
NOC4L	0.1771049522927169
NOCT	0.31429678364633645
NOD1	0.17016960998689068
NOD2	0.9197350129622376
NODAL	0.17638005218521854
NOG	0.9632785853713356
NOL10	0.15909216669158804
NOL11	0.21743727383477307
NOL12	0.1005450151461872
NOL3	0.3625314967336396
NOL4	0.8443800357739824
NOL4L	0.33302678339497593
NOL4L-DT	0.4569490899622928
NOL6	0.5911582501770472
NOL7	0.8774506911312143
NOL8	0.20807588277851
NOL9	0.14307925505832994
NOLC1	0.5647108770699943
NOM1	0.9023819215231716
NOMO1	0.4854
NOMO2	0.01568
NOMO3	0.2572982760357695
NOP10	0.1782445551474876
NOP14	0.8745344113544082
NOP14-AS1	0.8670220029075146
NOP16	0.3009443525262349
NOP2	0.4038352784572176
NOP53	0.45007161000270224
NOP53-AS1	0.4756476916853611
NOP56	0.2530489912061056
NOP58	0.5196970294232486
NOP9	0.26601227690318385
NOPCHAP1	0.8222656386031946
NORAD	0.8066756943329602
NOS1	0.029701487742939788
NOS1AP	0.4309741426337375
NOS2	0.6181913223556316
NOS3	0.3168771589104797
NOSIP	0.8006608721063037
NOSTRIN	0.036964842886281934
NOTCH1	0.4926959890558415
NOTCH2	0.3744842401334393
NOTCH3	0.6248156420835397
NOTCH4	0.3855457534728522
NOTO	0.6204031999479505
NOTUM	0.8383001590671465
NOVA1	0.6263570802757095
NOVA1-DT	0.7632929837141329
NOVA2	0.5919117746969365
NOX3	0.8068221942890575
NOX4	0.06502382940195367
NOX5	0.9680530853128392
NOXA1	0.7191255606454577
NOXO1	0.7116384598145827
NOXRED1	0.05770585599157362
NPAP1	0.8487953349026149
NPAS1	0.11306009664987275
NPAS2	0.7518862417776211
NPAS2-AS1	0.6176637324296729
NPAS3	0.3352589454603555
NPAS4	0.20559678301799544
NPAT	0.7415856683671073
NPB	0.9319891027650108
NPBWR1	0.4634529789519329
NPBWR2	0.8648519044501461
NPC1	0.6348291425144161
NPC1L1	0.6860301510571604
NPC2	0.20863327700633288
NPDC1	0.0560650376708241
NPEPL1	0.4946944151316476
NPEPPS	0.4592430880248086
NPEPPSP1	0.8193688045345608
NPFF	0.6503979765684054
NPFFR1	0.008139664969030014
NPFFR2	0.9713598220652596
NPHP1	0.6613207745018819
NPHP3	0.18232743293677905
NPHP3-ACAD11	0.2291507445372836
NPHP3-AS1	0.3821677928270764
NPHP4	0.99425990276611
NPHS1	0.6929214232701506
NPHS2	0.8005067660647447
NPIPA1	0.4854
NPIPA3	0.8511972006330975
NPIPA5	0.07444274066143475
NPIPB11	0.201286070420844
NPIPB13	0.5623306550419163
NPIPB15	0.5579624287457625
NPIPB2	0.6773791272921623
NPIPB6	0.042147506610220487
NPIPB7	0.7408119954101258
NPIPB8	0.6471566145178269
NPIPB9	0.23324537714968435
NPL	0.1457227950490701
NPLOC4	0.8226285894002396
NPM1	0.32400482863986857
NPM2	0.05123123658867506
NPM3	0.5458328214953665
NPNT	0.5018141892053989
NPPA	0.4441291293035875
NPPB	0.3733661858135304
NPPC	0.6042712175700692
NPR1	0.1527679543625899
NPR2	0.6193543436635454
NPR3	0.06300413619020034
NPRL2	0.325868189155357
NPRL3	0.5413686173568912
NPS	0.224137857422608
NPSR1	0.7821378345782402
NPSR1-AS1	0.5874319299845653
NPTN	0.8206955657753052
NPTN-IT1	0.8281567742375532
NPTX1	0.09124260432040364
NPTX2	0.6004682337706375
NPTXR	0.8949349879684625
NPVF	0.8204591985345979
NPW	0.6806826199661837
NPY	0.4018427474261891
NPY1R	0.4727104184744772
NPY2R	0.5902804232092855
NPY2R-AS1	0.578096194726383
NPY5R	0.463908947978774
NQO1	0.23559512134671615
NQO1-DT	0.25736721020693365
NQO2	0.37665442564446416
NQO2-AS1	0.3515900265844059
NR0B2	0.36642145799664
NR1D1	0.2655893594834937
NR1D2	0.1845001611150125
NR1H2	0.217502207974279
NR1H3	0.6881939610654093
NR1H4	0.8707692563808767
NR1I2	0.9266998875378556
NR1I3	0.012159706562856363
NR2C1	0.4176883079111473
NR2C2	0.3486748478049373
NR2C2AP	0.5832453979424098
NR2E1	0.9548634962344502
NR2E3	0.5747315859056189
NR2F1	0.6007488603543492
NR2F1-AS1	0.6712301434884643
NR2F2	0.15624737049723006
NR2F2-AS1	0.22084018838416056
NR2F6	0.3785874002603939
NR3C1	0.9534982561430692
NR3C2	0.10919679109007092
NR4A1	0.6378568372574506
NR4A1AS	0.6050575273438193
NR4A2	0.3902008821379023
NR4A3	0.9268467722157954
NR5A1	0.1336823308466511
NR5A2	0.7818833839580025
NR6A1	0.061769151586590965
NRAD1	0.5605258582427083
NRAP	0.8966830197047728
NRARP	0.6748597860186754
NRAS	0.7596941836593228
NRAV	0.4617845893573831
NRBF2	0.2104583206010479
NRBP1	0.3758969549522187
NRBP2	0.3731460212270751
NRCAM	0.8289475702680482
NRDC	0.1824050031011452
NRDE2	0.8919037466685198
NREP	0.852569877016242
NREP-AS1	0.541093371507499
NRF1	0.6239756871286664
NRG1	0.307727252723602
NRG1-IT1	0.6190975094368337
NRG1-IT3	0.5184707090530208
NRG2	0.1896335034987318
NRG3	0.2910345127447193
NRG3-AS1	0.011403167877549414
NRG4	0.3320429207786354
NRGN	0.7946097901139008
NRIP1	0.6557786577877875
NRIP2	0.7638350104490059
NRIP3	0.08153805978315831
NRIP3-DT	0.0939842240871936
NRIR	0.15780459605646124
NRL	0.13458790771706858
NRM	0.2472925014000061
NRN1	0.8800348903780353
NRN1L	0.3854937344757272
NRP1	0.3968742835610464
NRP2	0.3893627754454385
NRROS	0.8394956932745588
NRSN1	0.8681244019824326
NRSN2	0.2687785592388344
NRSN2-AS1	0.3463392041969304
NRTN	0.8278224616448248
NRXN1	0.27433476952456914
NRXN2	0.8605610379770294
NRXN2-AS1	0.9687944013097132
NRXN3	0.7030149068945901
NSA2	0.24561582067650656
NSD1	0.8885148322920198
NSD2	0.28237562659506443
NSD3	0.5877415132022527
NSF	0.7686294443432943
NSFL1C	0.10733339966758072
NSG1	0.3990582348971957
NSG2	0.8171616462447732
NSL1	0.9596421594308432
NSMAF	0.4828737494930532
NSMCE1	0.8558798247525112
NSMCE1-DT	0.9384320342972512
NSMCE2	0.2478417917818557
NSMCE3	0.11073770099944996
NSMCE4A	0.4334179732916165
NSMF	0.02099563361628709
NSRP1	0.8860403404109701
NSUN2	0.8098941322707419
NSUN3	0.8452333338436491
NSUN4	0.8040342727074871
NSUN5	0.4216374139052114
NSUN5P1	0.4882191925703242
NSUN5P2	0.3725
NSUN6	0.9794782215778652
NSUN7	0.12586333617514894
NT5C	0.35752851048545353
NT5C1A	0.9282437880438325
NT5C1B	0.7882146983286075
NT5C1B-RDH14	0.8207515878459857
NT5C2	0.5965149816650279
NT5C3A	0.987778107799688
NT5C3B	0.2631550218320809
NT5DC1	0.414370888007956
NT5DC2	0.3186302633785493
NT5DC3	0.2717177159120342
NT5DC4	0.9159574295009012
NT5E	0.9263756637053614
NT5M	0.9463110018109112
NTAN1	0.16779466479530236
NTAQ1	0.15363081937558976
NTF3	0.9124291215453444
NTF4	0.19528773386727385
NTHL1	0.8461534901471279
NTM	0.3968157026661192
NTM-AS1	0.05200743376949374
NTM-IT	0.730806093145258
NTMT1	0.512945265910424
NTMT2	0.6982279888253169
NTN1	0.003785265182318864
NTN3	0.8447187177138196
NTN4	0.8312339323154514
NTN5	0.07654054278224283
NTNG1	0.9289042276126482
NTNG2	0.028678988317934636
NTPCR	0.3279756204415044
NTRAS	0.2550900425255425
NTRK1	0.7078912156618227
NTRK2	0.343643651470096
NTRK3	0.8814841806508833
NTRK3-AS1	0.9584145876868979
NTS	0.2506024463572846
NTSR1	0.666742126235901
NTSR2	0.4575787020165094
NUAK1	0.38764421099420027
NUAK2	0.7238160863584853
NUB1	0.42357586208202
NUBP1	0.9692143570811568
NUBP2	0.8776268944399148
NUBPL	0.529254956570574
NUBPL-DT	0.28599285843549205
NUCB1	0.4491991721929884
NUCB1-AS1	0.44225198279572414
NUCB2	0.5030117050771556
NUCKS1	0.5278327617954734
NUDC	0.4038857838055209
NUDCD1	0.2638600876480553
NUDCD2	0.0728780349930967
NUDCD3	0.35772487928215924
NUDT1	0.5047957313299894
NUDT12	0.2379895330775684
NUDT13	0.8890576540310129
NUDT14	0.999056756778395
NUDT15	0.425306513432038
NUDT16	0.8637987400411139
NUDT16-DT	0.9446084822755306
NUDT16L1	0.3706750611449189
NUDT17	0.3893880137795553
NUDT18	0.09520104143944652
NUDT19	0.41728069842232013
NUDT19-DT	0.5013271183740936
NUDT2	0.6675333714300321
NUDT21	0.4669160550974292
NUDT22	0.7468416487553378
NUDT3	0.029044799884190564
NUDT4	0.6127051429451937
NUDT5	0.3354965453053413
NUDT6	0.7464254007082756
NUDT7	0.755107026720307
NUDT8	0.2706965448148595
NUDT9	0.7764246733144426
NUF2	0.7650396009274649
NUFIP1	0.16833021041434615
NUFIP2	0.7875198939009274
NUGGC	0.3910289065037307
NUMA1	0.4692513970453706
NUMB	0.7801752539689708
NUMBL	0.3729101965238775
NUP107	0.9199264415479728
NUP107-DT	0.8117138687986223
NUP133	0.8100392123502749
NUP133-DT	0.7029519412114571
NUP153	0.4691218385113935
NUP153-AS1	0.6090791100836263
NUP155	0.16186653749756652
NUP160	0.43439043810019096
NUP188	0.4285733053019538
NUP205	0.7247939293452413
NUP210	0.7885851271967489
NUP210L	0.5052714217786279
NUP214	0.07262443337024971
NUP35	0.6537051753549479
NUP37	0.7810485567494738
NUP42	0.620162848093473
NUP43	0.14483155977093035
NUP50	0.20278973480907372
NUP50-DT	0.643104646843431
NUP54	0.6138380823857745
NUP58	0.1249363165349262
NUP62	0.7920308336400207
NUP85	0.14327498702986274
NUP88	0.17086786562426665
NUP93	0.6949896732190795
NUP93-DT	0.5961000896736901
NUP98	0.12932817865377186
NUPR1	0.7460839206770649
NUPR2	0.7782348361017574
NUS1	0.6873818869468266
NUSAP1	0.3888841012188849
NUTF2	0.4696861796544332
NUTM1	0.1782445551474876
NUTM2A	0.4973925906614317
NUTM2A-AS1	0.5328833645835881
NUTM2B-AS1	0.5798885333563844
NUTM2D	0.4644280615771153
NUTM2E	0.4170519601809152
NUTM2F	0.8194031624306369
NUTM2G	0.4282897902909286
NVL	0.023669246458235704
NWD1	0.9508901160040949
NWD2	0.900100581705288
NXF1	0.5703295633769132
NXN	0.3630040729091066
NXNL1	0.20051689636358302
NXNL2	0.972676043407526
NXPE1	0.022696811840547226
NXPE2	0.3889478671850707
NXPE3	0.9927825690532288
NXPE4	0.030427487604383463
NXPH1	0.7928966502205108
NXPH2	0.4653743031487002
NXPH3	0.031901049424634176
NXPH4	0.9180010689023675
NXT1	0.5222966316417994
NXT1-AS1	0.5222966316417994
NYAP1	0.11230534459537617
NYAP2	0.616407438702523
NYNRIN	0.7368621222448468
OAF	0.528533553838027
OARD1	0.9200787218540648
OAS1	0.5290167634361236
OAS2	0.5007876963938709
OAS3	0.4784558865606642
OASL	0.06613110742451356
OAT	0.4569721984402145
OAZ1	0.2258990976246239
OAZ2	0.42624798127334573
OAZ3	0.2915418035649518
OBI1	0.8212619399461267
OBI1-AS1	0.2636363647619859
OBP2A	0.10015676922402188
OBP2B	0.05169952290634738
OBSCN	0.03991849394858588
OBSCN-AS1	0.6629792081385419
OBSL1	0.36522139143675
OC90	0.9925332769214674
OCA2	0.17253782178439225
OCEL1	0.5442284249393634
OCIAD1	0.7755163035661048
OCIAD1-AS1	0.7894895561178413
OCIAD2	0.8750042460388219
OCLN	0.6547945358873698
OCM	0.6605995485795013
OCM2	0.966540931317602
OCSTAMP	0.14487303605914806
ODAD1	0.7574124908297821
ODAD2	0.1076706607421325
ODAD3	0.1931987749481973
ODAD4	0.16835691257983404
ODAM	0.5835108052244318
ODAPH	0.20313506477929036
ODC1	0.9068531946456816
ODC1-DT	0.8994699190902717
ODF1	0.9148245568691592
ODF2	0.16781338865566153
ODF2-AS1	0.17763591585595745
ODF2L	0.4774283144307334
ODF3	0.21257692455950666
ODF3B	0.009267578308728376
ODF3L1	0.2335850261617611
ODF3L2	0.525764711487387
ODF4	0.4995680127751522
ODR4	0.11089361709051998
OGA	0.4449681607262576
OGDH	0.4041467126567623
OGDHL	0.8576152327672122
OGFOD1	0.459363896077233
OGFOD2	0.8184460516195304
OGFOD3	0.6049696525160291
OGFR	0.6403856328019479
OGFR-AS1	0.6739522824637179
OGFRL1	0.404341402605347
OGFRP1	0.2895704630578005
OGG1	0.5641093856083
OGN	0.16538374442682524
OIP5	0.3016107405256988
OIP5-AS1	0.2261734631974388
OIT3	0.6404564045488278
OLA1	0.12435712183025892
OLAH	0.8018897981605446
OLFM1	0.38759914046175503
OLFM2	0.04386125331804819
OLFM3	0.15428918252224375
OLFM4	0.2426770501162024
OLFML1	0.009751218423378172
OLFML2A	0.24919063299869776
OLFML2B	0.04086738729080647
OLFML3	0.01708120553682535
OLIG1	0.8694387428815209
OLIG2	0.4970473707475454
OLIG3	0.4304034953710933
OLMALINC	0.7954763552051292
OLR1	0.04481445802852802
OMA1	0.1894859467413548
OMD	0.18936081997207554
OMG	0.15866982724764225
OMP	0.3447406628057606
ONECUT1	0.1154181714045121
ONECUT2	0.9744344847044482
ONECUT3	0.06112732665340748
OOEP	0.7834972214695866
OOEP-AS1	0.7834972214695866
OOSP1	0.16693317369122845
OOSP2	0.3076138380192268
OOSP3	0.14575340083276545
OOSP4A	0.17761894996218353
OOSP4B	0.21915149187902652
OPA1	0.9878130427553388
OPA1-AS1	0.8931556231167999
OPA3	0.4804781151831215
OPALIN	0.7883343841647937
OPCML	0.9398322130036167
OPCML-IT1	0.8762620053536438
OPCML-IT2	0.6558168291975592
OPLAH	0.5636437026238686
OPN1SW	0.3388725147948324
OPN3	0.217826602096878
OPN4	0.34072124302489704
OPN5	0.18780066854801689
OPRD1	0.7683952210748927
OPRK1	0.2539092816627925
OPRL1	0.5427236046556021
OPRM1	0.47715116155846604
OPRPN	0.06642204644202071
OPTC	0.39437613804141786
OPTN	0.12154718253286252
OR10A2	0.8151249932425378
OR10A3	0.7087694587898814
OR10A4	0.8226316054492686
OR10A5	0.6362186690142099
OR10A6	0.6396831933256367
OR10A7	0.916650992705416
OR10AC1	0.24188887239216034
OR10AD1	0.7217320845173718
OR10AG1	0.4323154999863981
OR10C1	0.5253728844066491
OR10D3	0.932321800710608
OR10G2	0.6100529941269407
OR10G3	0.7135035074474193
OR10G4	0.8189981212072422
OR10G6	0.8088671654795335
OR10G7	0.6187976075234918
OR10G8	0.6469457862467785
OR10G9	0.76544755044807
OR10H1	0.23309028684590646
OR10H2	0.6080862285383465
OR10H3	0.6807990787825089
OR10H4	0.4946823313554566
OR10H5	0.37721369305528735
OR10J1	0.19819297699520416
OR10J3	0.6702617179986904
OR10J4	0.1656501719905487
OR10J5	0.5603421952213424
OR10K1	0.9946026469853388
OR10K2	0.9837434654950764
OR10P1	0.2278916624221208
OR10Q1	0.2374728301602576
OR10R2	0.996465797600334
OR10S1	0.7184286478833106
OR10T2	0.9709270892618092
OR10V1	0.12932397832659076
OR10W1	0.09349003159421676
OR10X1	0.8790483476863602
OR10Z1	0.8660110002128871
OR11A1	0.6236354246315067
OR11G2	0.04870604260710098
OR11H12	0.1689
OR11H2	0.7567
OR11H4	0.11834757206442895
OR11H6	0.11047487870057776
OR11H7	0.14900909498793846
OR11L1	0.285019074741824
OR12D1	0.705759173829448
OR12D2	0.7423570959683878
OR12D3	0.8548814023408511
OR13A1	0.15422389371487485
OR13C2	0.31956782369900705
OR13C3	0.043976840113375326
OR13C4	0.019360108659828183
OR13C5	0.1760650853253815
OR13C7	0.8348056231107142
OR13C8	0.13960063931619726
OR13C9	0.36916787303857257
OR13D1	0.5448345570828349
OR13F1	0.01651743457742516
OR13G1	0.8540606678470404
OR13J1	0.9302843784000274
OR14A16	0.1974009651394956
OR14A2	0.6509381526979284
OR14C36	0.08723994866216027
OR14I1	0.7747939269096771
OR14J1	0.7564492627609449
OR14K1	0.5591304140410158
OR14L1P	0.8711595020157571
OR1A1	0.8333289569516737
OR1A2	0.9403859254382744
OR1B1	0.5793482530198473
OR1C1	0.4382343509421334
OR1D2	0.526347519822817
OR1D5	0.6585459248046761
OR1E1	0.3495524134334229
OR1E2	0.18309731120336514
OR1F1	0.27999970145924635
OR1G1	0.9318792781015623
OR1I1	0.3604471696551717
OR1J1	0.111505905304768
OR1J2	0.5387461379796538
OR1J4	0.5453972544832052
OR1K1	0.2891216341741899
OR1L1	0.6505648735036353
OR1L3	0.6857064450613283
OR1L4	0.2745487081263347
OR1L6	0.7000361328716677
OR1L8	0.7228221843747713
OR1M1	0.35837652970178924
OR1N1	0.5728233693310785
OR1N2	0.6412243536568014
OR1P1	0.9498994559971494
OR1Q1	0.7041176771068254
OR1R1P	0.3865532620870648
OR1S1	0.2627081373710817
OR1S2	0.3387114144434529
OR2A1-AS1	0.9385098786112376
OR2A12	0.6416174084536272
OR2A14	0.7130886130226104
OR2A2	0.6675542589019025
OR2A25	0.6569175305576254
OR2A4	0.5870142611333748
OR2A5	0.6656714660180194
OR2AE1	0.9556965015748992
OR2AG1	0.6423138189060555
OR2AG2	0.7175638960838502
OR2AJ1	0.36736356390477787
OR2AK2	0.18923430904442676
OR2AP1	0.8452028146394797
OR2AT4	0.4535251210778118
OR2B11	0.6407063728400213
OR2B2	0.5547334114140082
OR2B3	0.7811863931557458
OR2B6	0.3853713078738675
OR2B8P	0.4249038298126316
OR2C1	0.44090183116908777
OR2C3	0.869643411242643
OR2D2	0.7755831708978941
OR2D3	0.3288914830241144
OR2F1	0.2302871787074756
OR2F2	0.09060729053663463
OR2G2	0.9159543610134571
OR2G3	0.8581590851024157
OR2G6	0.4638211065577715
OR2H1	0.457255560554321
OR2H2	0.1719410950867915
OR2I1P	0.2928928540030597
OR2J1	0.7364658404720844
OR2J2	0.4481605848234015
OR2J3	0.7805788130908451
OR2K2	0.6258411052095462
OR2L13	0.4366846116012118
OR2L2	0.4065102555949123
OR2L3	0.4421483472227664
OR2L5	0.6109435783914096
OR2L8	0.2058087240559705
OR2M2	0.3777161880891104
OR2M3	0.28860576575650504
OR2M4	0.2411593334310599
OR2M5	0.4189579341541773
OR2M7	0.06326985486990372
OR2S2	0.8236570117733664
OR2T1	0.20724959856034336
OR2T11	0.7709716869680667
OR2T12	0.07801400751272752
OR2T2	0.23804224697993734
OR2T27	0.7711441828602094
OR2T29	0.4396125288918946
OR2T3	0.7575879227877844
OR2T33	0.14341452341076738
OR2T34	0.4029673498696205
OR2T35	0.7572489396221949
OR2T4	0.10234825699388872
OR2T5	0.5083265202752179
OR2T6	0.12173087139028305
OR2T7	0.2773622313311831
OR2T8	0.3000389059669938
OR2V1	0.5018448161349097
OR2V2	0.3440876661777064
OR2W1	0.8226924244840876
OR2W1-AS1	0.8224030070299957
OR2W3	0.3440253517958345
OR2W5P	0.8674112290014206
OR2Y1	0.7884439778695065
OR2Z1	0.6886729116837037
OR3A1	0.6042931722315988
OR3A2	0.5024182667307351
OR3A3	0.19590129421370486
OR4A15	0.5618095084235215
OR4A16	0.4633536600895507
OR4A47	0.3271406558662997
OR4B1	0.9531590125122014
OR4C11	0.4801807128773598
OR4C12	0.8691475599589008
OR4C13	0.8945373887927061
OR4C15	0.36080048404039067
OR4C16	0.33904759721625
OR4C3	0.5752126143279568
OR4C45	0.523085321680838
OR4C5	0.5829229359730579
OR4C6	0.12898359283554486
OR4D1	0.6204059144991609
OR4D10	0.520634607898698
OR4D11	0.5235800682380399
OR4D2	0.6769946489881506
OR4D5	0.4592933701913781
OR4D6	0.4817925315014565
OR4D9	0.4910738411656552
OR4E1	0.5152959187414049
OR4E2	0.5501084127633995
OR4F13P	0.4391516863181177
OR4F15	0.2806585940357453
OR4F21	0.1115
OR4F6	0.2864293915322475
OR4K1	0.8537988332300324
OR4K13	0.9580816160090138
OR4K14	0.953340523498956
OR4K15	0.9530946647199856
OR4K17	0.07527444230340341
OR4K2	0.8672782429033783
OR4K3	0.8672782429033783
OR4K5	0.6568692906933811
OR4L1	0.8685758747346803
OR4M1	0.7567
OR4N2	0.9008870268339476
OR4N5	0.06334154234321132
OR4P4	0.17536868062151262
OR4Q2	0.9790939910083328
OR4Q3	0.7567
OR4S1	0.6376608322300291
OR4S2	0.11228528710875918
OR4X1	0.8115136817281604
OR4X2	0.9039294563588748
OR51A2	0.9331869145860204
OR51A4	0.8909648397697594
OR51A7	0.907009328965454
OR51B2	0.8831035789103389
OR51B4	0.9420498737004632
OR51B5	0.4817861190104738
OR51B6	0.8366683209433613
OR51C1P	0.33285003690423465
OR51D1	0.20187967040662724
OR51E1	0.19935713781253467
OR51E2	0.2181210203059314
OR51F1	0.8557937396924197
OR51F2	0.8377328000263682
OR51G1	0.8392124183442793
OR51G2	0.8883966676954704
OR51H1	0.7152153281695179
OR51I1	0.2331525267827103
OR51I2	0.2109478041173246
OR51L1	0.8281687462895715
OR51M1	0.4388488545605543
OR51Q1	0.2456043938694696
OR51S1	0.6847535104785392
OR51T1	0.8137871844057016
OR51V1	0.9773805605670932
OR52A1	0.9626623774438908
OR52A5	0.8463623389385857
OR52B2	0.2966801638821768
OR52B4	0.7988234093170596
OR52B6	0.14302889922358306
OR52D1	0.24712813970144365
OR52E1	0.9005933352889779
OR52E2	0.8784863379189933
OR52E4	0.7382883835826222
OR52E5	0.6554504612777723
OR52E6	0.8627946187129428
OR52E8	0.8536903284991924
OR52H1	0.2324854320204837
OR52I1	0.0656562492047656
OR52I2	0.07938915948615921
OR52J3	0.9377495846743352
OR52K1	0.6247415813020044
OR52K2	0.6494084079282066
OR52L1	0.7526497771258884
OR52M1	0.19504914490995234
OR52N1	0.9076530831121414
OR52N2	0.8805918760363736
OR52N4	0.7003152256884977
OR52N5	0.8448550910822197
OR52P1	0.1919294030590571
OR52R1	0.9235784678322876
OR52W1	0.36632511088141984
OR56A1	0.8249680975519947
OR56A3	0.5507797472211885
OR56A4	0.7574765661447893
OR56A5	0.6233946431785409
OR56B1	0.2559720593619356
OR56B2P	0.8193545254375021
OR56B4	0.6682886256651153
OR5A1	0.450270096059209
OR5A2	0.43684597371904177
OR5AC1	0.250601421344532
OR5AC2	0.5187980460140421
OR5AK2	0.9854526664153492
OR5AK3P	0.9562725370598152
OR5AL1	0.5554988181530042
OR5AN1	0.43723402691457147
OR5AP2	0.5016739859013607
OR5AR1	0.495514209001122
OR5AS1	0.3695636120447161
OR5AU1	0.8597328385785874
OR5B12	0.1664910369337661
OR5B17	0.4038933909687504
OR5B2	0.17751611370654807
OR5B21	0.09381885327195427
OR5B3	0.3210732460381949
OR5BS1P	0.3718278567352251
OR5C1	0.23683661307050316
OR5D13	0.336227158335187
OR5D14	0.4405433430636211
OR5D16	0.4546074026933021
OR5D18	0.4361781105974927
OR5D3P	0.14722665347179364
OR5F1	0.3896539284144422
OR5G3	0.8856963774350111
OR5H1	0.8083743911000909
OR5H14	0.8356016030100187
OR5H15	0.897187927628081
OR5H2	0.9005625528620866
OR5H6	0.9166250889327164
OR5H8	0.9304033667306486
OR5I1	0.35150097337227104
OR5J2	0.3285199076260835
OR5K1	0.08510889738005684
OR5K2	0.08360032452366545
OR5K3	0.7968947846117309
OR5K4	0.99756515981455
OR5L1	0.43199609235160985
OR5L2	0.4243625771348056
OR5M1	0.5257920465299479
OR5M10	0.5071702147067276
OR5M11	0.474036666057553
OR5M3	0.3679636426554213
OR5M8	0.37317508659170096
OR5M9	0.35248092608115794
OR5P2	0.6160108578972857
OR5P3	0.487003537055155
OR5T1	0.36547617087483786
OR5T2	0.3193266281499988
OR5T3	0.3294672264141681
OR5V1	0.7603368241331732
OR5W2	0.2991306837037696
OR6A2	0.6226062544506719
OR6B1	0.3332314765362729
OR6B2	0.8680740302862319
OR6B3	0.8670534447478795
OR6C1	0.560962120635897
OR6C2	0.3431184452583965
OR6C3	0.5289854334525576
OR6C4	0.5320792395646659
OR6C6	0.5875117452704269
OR6C65	0.3547846854135129
OR6C68	0.3931319440443185
OR6C70	0.3691602017177623
OR6C74	0.8469389799188428
OR6C75	0.33813537023357776
OR6C76	0.3294395978072089
OR6F1	0.8399190535593145
OR6J1	0.13416341904931411
OR6K2	0.8334538787202077
OR6K3	0.7204654597861729
OR6K6	0.3967745948556551
OR6M1	0.19629167633772648
OR6N1	0.3890355985854183
OR6N2	0.29923674186495713
OR6P1	0.9115571761820448
OR6Q1	0.1940657507028301
OR6S1	0.6158304418909404
OR6T1	0.5375766219447741
OR6V1	0.8104199388254095
OR6X1	0.24878763133348544
OR6Y1	0.9975782323044592
OR7A10	0.7396662623230293
OR7A17	0.858939665334236
OR7A5	0.5722275572662733
OR7C1	0.4362036122777004
OR7C2	0.9146192435872686
OR7D2	0.5144202057336907
OR7D4	0.32236603967106314
OR7E24	0.1647606584943404
OR7E47P	0.4789651949343524
OR7E91P	0.22047981275763467
OR7G1	0.34652231152701096
OR7G2	0.3886474672056585
OR7G3	0.4779605175499304
OR8A1	0.7932333105380455
OR8B12	0.7137386290175562
OR8B2	0.8821661122801217
OR8B3	0.8528455200852545
OR8B4	0.7492930530057946
OR8B8	0.6671105803665045
OR8D1	0.8251236000405735
OR8D2	0.8263953993056343
OR8D4	0.3579877287603181
OR8G1	0.8376453727679729
OR8G2P	0.8796872406018548
OR8G3P	0.9286364907205032
OR8G5	0.8235439734067325
OR8H1	0.26547590559366163
OR8H2	0.4687859747078049
OR8H3	0.42415227506618935
OR8I2	0.4463720912032652
OR8J1	0.4193335017684975
OR8J2	0.3878192887750724
OR8J3	0.4138842981934883
OR8K1	0.4028931981389696
OR8K3	0.24970471302648445
OR8K5	0.390889435922022
OR8S1	0.33134781421856674
OR8U1	0.4006972856555404
OR8U3	0.5402706875279526
OR9A1P	0.8929107746934142
OR9A2	0.8022474690652637
OR9A4	0.8797409082244736
OR9G1	0.4850422398436161
OR9G4	0.6174092159454532
OR9H1P	0.29460585906772035
OR9I1	0.5320969174622724
OR9K2	0.8366314113234969
OR9Q1	0.3526545286708703
OR9Q2	0.35741481945396114
ORAI1	0.3373978072300352
ORAI2	0.6429682503437101
ORAI3	0.5459788770581144
ORC1	0.7073149125167524
ORC2	0.11339957463281758
ORC3	0.5142933633666426
ORC4	0.4247199731781667
ORC5	0.006593925705729642
ORC6	0.4179588707179643
ORM1	0.30857212716195515
ORM2	0.41827760019116944
ORMDL1	0.935514641357726
ORMDL2	0.06753225267963914
ORMDL3	0.6437569604481532
OS9	0.052470737670279655
OSBP	0.22242611173121896
OSBP2	0.3452809727364358
OSBPL10	0.8234459437089494
OSBPL10-AS1	0.35463786933161434
OSBPL11	0.09807181505406054
OSBPL1A	0.7959782136517151
OSBPL2	0.8514300162088341
OSBPL3	0.9620189602040032
OSBPL5	0.4216930034066423
OSBPL6	0.9378299064557424
OSBPL7	0.5479549414935699
OSBPL8	0.42627024930918783
OSBPL9	0.5072421241153436
OSCAR	0.6954952347918114
OSCP1	0.531209623132686
OSER1	0.6999417202727924
OSER1-DT	0.7803948963842828
OSGEP	0.8768749753677398
OSGEPL1	0.9298663708531816
OSGEPL1-AS1	0.9273412877899
OSGIN1	0.2735791325665198
OSGIN2	0.9337678294523244
OSM	0.9476646203716166
OSMR	0.6621910843671821
OSMR-DT	0.9755198522267464
OSR1	0.6409794335041936
OSR2	0.4506653153912681
OST4	0.9547736821012152
OSTC	0.8368492707163833
OSTF1	0.3653358503379065
OSTM1	0.9614759131879768
OSTM1-AS1	0.9851773119010124
OSTN	0.06964690493800252
OSTN-AS1	0.08694275425324678
OTOA	0.9391490385079896
OTOF	0.5627631843268989
OTOG	0.12681137450147978
OTOGL	0.8412580697935745
OTOL1	0.9434136194980096
OTOP1	0.22869616752942826
OTOP2	0.3298713350651282
OTOP3	0.4037963246520944
OTOR	0.7090488349913335
OTOS	0.3899946847931006
OTP	0.4371071083161983
OTUB1	0.7199456064279819
OTUB2	0.28069838761724625
OTUD1	0.3917565817082519
OTUD3	0.3389944256940188
OTUD4	0.2598834523588305
OTUD6B	0.3131290945866025
OTUD6B-AS1	0.4496682832689449
OTUD7A	0.18806236744642055
OTUD7B	0.22219262358134168
OTULIN	0.5526725042473849
OTULIN-DT	0.4223094277578776
OTULINL	0.4146844358695265
OTX1	0.2928545060650775
OTX2	0.9726142943891158
OTX2-AS1	0.8152442516471946
OVAAL	0.5215614124813032
OVCA2	0.6538294523956837
OVCH1	0.4864143499799587
OVCH1-AS1	0.4506839622452698
OVCH2	0.862730568918527
OVGP1	0.5219210371560471
OVOL1	0.1736717568421859
OVOL1-AS1	0.1736717568421859
OVOL2	0.9065202396729276
OVOL3	0.22671328300584145
OXA1L	0.1877556465110552
OXA1L-DT	0.1574787963759855
OXCT1	0.5530764654742717
OXCT1-AS1	0.5581598743876812
OXCT2	0.583738601230417
OXER1	0.8734992761430598
OXGR1	0.20841883247625453
OXLD1	0.9396815158766134
OXNAD1	0.9075674120276902
OXR1	0.6719171719141971
OXR1-AS1	0.6240340452665066
OXSM	0.02475029660136252
OXSR1	0.7776650812400705
OXT	0.5138874166216187
OXTR	0.9576009258665136
P2RX1	0.8586192861835459
P2RX2	0.34013674732305643
P2RX3	0.5733487856470048
P2RX4	0.41108284001615225
P2RX5	0.6336165070118863
P2RX5-TAX1BP3	0.5666788770481525
P2RX6	0.20052005904674308
P2RX7	0.7354600070881855
P2RY1	0.04637212981689215
P2RY11	0.4687722769456225
P2RY12	0.9961493159662332
P2RY13	0.9839323806778602
P2RY14	0.7450980361288732
P2RY2	0.27433283930699803
P2RY6	0.4531403908856542
P3H1	0.7628880085129028
P3H2	0.9888190733958734
P3H2-AS1	0.9653735722305936
P3H3	0.3391879217337324
P3H4	0.5148395877145236
P3R3URF	0.9738087696915192
P3R3URF-PIK3R3	0.8754861575924623
P4HA1	0.985373288025942
P4HA2	0.03500221635414191
P4HA2-AS1	0.263558273305106
P4HA3	0.1406313034823919
P4HA3-AS1	0.1197049617145049
P4HB	0.8305372469327392
P4HTM	0.1441778258415956
PA2G4	0.2858307877483933
PAAF1	0.3242561899030809
PABIR1	0.1801105984029029
PABPC1	0.6074895202365872
PABPC1L	0.4886518348410975
PABPC3	0.9597951035764208
PABPC4	0.8550595030189359
PABPC4-AS1	0.8429903721055167
PABPC4L	0.37419914949270205
PABPN1	0.3802023948569103
PABPN1L	0.5897660532229545
PACC1	0.867372456773963
PACERR	0.147430712760934
PACRG	0.4729165197891054
PACRG-AS1	0.7814590408564428
PACRG-AS2	0.753496151147635
PACRG-AS3	0.08713443243422636
PACRGL	0.9842733884631024
PACS1	0.7573663578460149
PACS2	0.29482781588976603
PACSIN1	0.4354523248433414
PACSIN2	0.5910711001520628
PACSIN3	0.7573210027403712
PADI1	0.02921661355655358
PADI2	0.4362472639637576
PADI3	0.06592409790775478
PADI4	0.250268396075788
PADI6	0.31151105000307416
PAEP	0.08786420377152421
PAF1	0.4707305145462586
PAFAH1B1	0.475901908028665
PAFAH1B2	0.3802210012624289
PAFAH1B3	0.7317880133232547
PAFAH2	0.560922473855176
PAG1	0.2934345442149892
PAGR1	0.31427460123034817
PAH	0.3550563947343478
PAICS	0.447752625334928
PAIP1	0.5818654055412019
PAIP2	0.6096057687963846
PAIP2B	0.5291568421368982
PAK1	0.6714448165823322
PAK1IP1	0.08789834068718394
PAK2	0.398483247226168
PAK4	0.2741543502017119
PAK5	0.6711082094112293
PAK6	0.903611337426634
PAK6-AS1	0.840045230373283
PALB2	0.5480564448994837
PALD1	0.02004886420244406
PALLD	0.2810258707604532
PALLD-AS1	0.1597504148195813
PALM	0.10843823791222257
PALM2AKAP2	0.4893103795279046
PALM3	0.7862219908339119
PALMD	0.3245833515046926
PALS1	0.5239066079025128
PALS2	0.9301267504283804
PAM	0.2749528860185897
PAM16	0.9261379883684732
PAMR1	0.12014043276951447
PAN2	0.05116988415610524
PAN3	0.2975857755735667
PAN3-AS1	0.5540855234743128
PANCR	0.8788401700491283
PANDAR	0.6770253234914199
PANK1	0.3104602680325858
PANK1-AS1	0.4580825446318502
PANK2	0.7264088764340004
PANK2-AS1	0.6944221594822759
PANK3	0.6811366625216843
PANK4	0.2846422670915092
PANO1	0.4943196652626477
PANTR1	0.5256173917769671
PANX1	0.3557458417661257
PANX2	0.4935650299858753
PANX3	0.8099652169321172
PAOX	0.2635287498298912
PAPLN	0.8773814741153206
PAPLN-AS1	0.8660697298675744
PAPOLA	0.2980332410585409
PAPOLA-DT	0.26787648303671874
PAPOLB	0.06563846843274501
PAPOLG	0.04273289963243393
PAPPA	0.12134237320496773
PAPPA-AS1	0.21937544882658733
PAPPA-AS2	0.04570098889381802
PAPPA2	0.706369401365345
PAPSS1	0.7271208829422751
PAPSS2	0.7088892543786303
PAQR3	0.2970325157959872
PAQR4	0.7702931990889212
PAQR5	0.375264906010814
PAQR5-DT	0.3744227780502045
PAQR6	0.8403829656134919
PAQR7	0.0872670933433558
PAQR8	0.30610106622468225
PAQR9	0.4514014233652362
PAQR9-AS1	0.50998988669431
PARAL1	0.5307542592377296
PARD3	0.06509265529884184
PARD3-DT	0.23288985829317346
PARD3B	0.4362288082782498
PARD6A	0.03738863040596152
PARD6B	0.4425409705573433
PARD6G	0.4021797801715192
PARD6G-AS1	0.40235830853862575
PARG	0.5995575354761817
PARK7	0.8392489372001561
PARL	0.8534447236604685
PARM1	0.4698864704997666
PARM1-AS1	0.31990335795590097
PARN	0.5621784743079361
PARP1	0.4495688610894938
PARP10	0.8373085524324286
PARP11	0.5003200023257357
PARP11-AS1	0.3891924126366385
PARP12	0.18739417887018103
PARP14	0.5843400667568055
PARP15	0.31452702164347945
PARP16	0.05415534274887707
PARP2	0.6359296701422981
PARP3	0.4248432960856458
PARP4	0.4321800292606566
PARP6	0.17295233155423562
PARP8	0.3248130566816037
PARP9	0.07951838274002092
PARPBP	0.5776833505315537
PARS2	0.10299557260788417
PART1	0.7865300084127855
PARTICL	0.7340955453178001
PARVA	0.4415860099289802
PARVB	0.5606298361770246
PARVG	0.4170162441226588
PASK	0.5654199660433928
PATE1	0.31593922052168105
PATE2	0.3625161818882613
PATE3	0.4035539486881732
PATE4	0.4791731618246636
PATJ	0.02671480093997564
PATJ-DT	0.30261792135749355
PATL1	0.2686411371906073
PATL1-DT	0.18178006736111046
PATL2	0.8333117843039921
PATZ1	0.5520115002467902
PAUPAR	0.98309370727808
PAWR	0.9562565420575648
PAX1	0.6488320431332071
PAX2	0.9618154259743704
PAX3	0.9304561759297588
PAX4	0.35549287512553096
PAX5	0.4105910552483847
PAX6	0.9982850503246856
PAX7	0.20786221466359567
PAX8	0.5415933128175472
PAX8-AS1	0.539779105694251
PAX9	0.8855550479507203
PAXBP1	0.0868463203693629
PAXBP1-AS1	0.09537402753482227
PAXIP1	0.9048421006693056
PAXIP1-AS2	0.7054155030567557
PAXIP1-DT	0.8291828584343923
PAXX	0.1555225138880728
PBK	0.6603083932125766
PBLD	0.6128059107344141
PBOV1	0.02787572274801237
PBRM1	0.2865991347416398
PBX1	0.4575652476618937
PBX1-AS1	0.2104257626179052
PBX2	0.2385709475792705
PBX3	0.3018393984249586
PBX3-DT	0.13614288310010708
PBX4	0.9369592417509574
PBXIP1	0.3622371890127207
PC	0.22185886170973276
PCA3	0.1127218802135126
PCARE	0.7622695829163142
PCAT1	0.747715125086605
PCAT14	0.3570963157473346
PCAT18	0.8534401281530283
PCAT19	0.9275213010848165
PCAT4	0.7962066571742983
PCAT5	0.9172838897577212
PCAT6	0.7590619767881948
PCAT7	0.7656286316071677
PCBD1	0.4306038570463039
PCBD2	0.08950595813453321
PCBP1	0.3296792072013506
PCBP1-AS1	0.492849677223233
PCBP2	0.6751834415034588
PCBP2-OT1	0.6886963246548259
PCBP3	0.855815184040615
PCBP3-AS1	0.8116300789606363
PCBP4	0.09332275066889012
PCCA	0.14488020746782965
PCCA-AS1	0.8197888515837167
PCCA-DT	0.1402486606788146
PCCB	0.011663054707386432
PCDH1	0.8058362075235359
PCDH10	0.27704047393626496
PCDH10-DT	0.3662089573402477
PCDH12	0.953500369161972
PCDH15	0.3102543193577893
PCDH17	0.3102521157900389
PCDH18	0.27217041175043
PCDH20	0.8157944296228655
PCDH7	0.8039860705727233
PCDH8	0.9398049177715322
PCDH9	0.7436170501662365
PCDH9-AS1	0.17924796886062144
PCDH9-AS2	0.6256877864403977
PCDH9-AS3	0.3718869587623136
PCDH9-AS4	0.3816063041303465
PCDHA1	0.7652006950000796
PCDHA10	0.6806250582231557
PCDHA11	0.6535760788193961
PCDHA12	0.6294996402609008
PCDHA13	0.620467176513558
PCDHA2	0.7384240538550109
PCDHA3	0.7292985493039983
PCDHA4	0.7179505046964395
PCDHA5	0.7148852805846343
PCDHA6	0.7148852805846343
PCDHA7	0.7148852805846343
PCDHA8	0.7101566844859465
PCDHA9	0.7101566844859465
PCDHAC1	0.6218297736415187
PCDHAC2	0.5850402505017978
PCDHB1	0.4831017750838935
PCDHB1-AS1	0.4565040143070765
PCDHB10	0.426088614552064
PCDHB11	0.4835760002926147
PCDHB12	0.5328282491439993
PCDHB13	0.5166140267874023
PCDHB14	0.5272829785471649
PCDHB15	0.9488731299073674
PCDHB16	0.37164216686768337
PCDHB18P	0.5953611334407714
PCDHB2	0.4593420602470428
PCDHB3	0.4188502733200595
PCDHB4	0.4303602873633213
PCDHB5	0.3981271030393368
PCDHB6	0.3036684637604181
PCDHB7	0.3171127752701771
PCDHB8	0.3136579714178433
PCDHB9	0.3800771001253486
PCDHGA1	0.47557889997338
PCDHGA10	0.5148410109299314
PCDHGA11	0.5148410109299314
PCDHGA12	0.5438406151183396
PCDHGA2	0.4626200474048339
PCDHGA3	0.4475004231634133
PCDHGA4	0.4012419991281312
PCDHGA5	0.4142518683366392
PCDHGA6	0.4324606528851263
PCDHGA7	0.42844493892350494
PCDHGA8	0.4228921716531674
PCDHGA9	0.44145503439561495
PCDHGB1	0.4095680910725792
PCDHGB2	0.4012419991281312
PCDHGB3	0.4302543514561176
PCDHGB4	0.42844493892350494
PCDHGB5	0.44145503439561495
PCDHGB6	0.4955407024867314
PCDHGB7	0.5148410109299314
PCDHGC3	0.5057342993171019
PCDHGC4	0.474780957608379
PCDHGC5	0.4576970344271688
PCED1A	0.7548044859400475
PCED1B	0.88685391186483
PCED1B-AS1	0.8275321291821465
PCF11	0.12940331856328252
PCF11-AS1	0.056251792306315
PCGEM1	0.8483307099414323
PCGF1	0.1476876674136422
PCGF2	0.11492932466687167
PCGF3	0.435733171691395
PCGF3-AS1	0.492394322315981
PCGF5	0.2336847901842492
PCGF6	0.937603042678948
PCID2	0.9913660158374458
PCIF1	0.8676291068271236
PCK1	0.6422490017981933
PCK2	0.17946278472432176
PCLAF	0.35882009968079204
PCLO	0.9086393031960728
PCM1	0.9657808142137794
PCMT1	0.14321264353371405
PCMTD1	0.8449846989247423
PCMTD1-DT	0.2567450252855257
PCMTD2	0.8519476468924523
PCNA	0.34662477720674634
PCNP	0.6873568539168211
PCNT	0.6668738091447991
PCNX1	0.918489655145366
PCNX2	0.91921369684193
PCNX3	0.05874906754897241
PCNX4	0.5909820427098536
PCNX4-DT	0.7658656359338805
PCOLCE	0.10012269195265656
PCOLCE-AS1	0.0901703145737689
PCOLCE2	0.1308481644481626
PCOTH	0.6572191099622207
PCP2	0.05424313199403846
PCP4	0.3536567365407056
PCP4L1	0.012507351423551137
PCSEAT	0.9053285186621344
PCSK1	0.07102686341421505
PCSK2	0.3953752472208103
PCSK4	0.15699015846633668
PCSK5	0.08968583922133673
PCSK6	0.1756094704717326
PCSK6-AS1	0.3136034580286937
PCSK7	0.3472111576018817
PCSK9	0.4828535433869871
PCTP	0.8164472728169605
PCYOX1	0.017840765863413044
PCYOX1L	0.9702672338812374
PCYT1A	0.3022825169626101
PCYT2	0.9652783923434324
PDAP1	0.7448128015802453
PDC	0.4272008542948578
PDC-AS1	0.3546476981738897
PDCD1	0.5127048537087631
PDCD10	0.43759749013645777
PDCD11	0.8831859343825949
PDCD1LG2	0.4375584446129078
PDCD2	0.7964283271480214
PDCD2L	0.16388380213676568
PDCD4	0.2301358119912525
PDCD4-AS1	0.2577331760593373
PDCD5	0.4811334523357314
PDCD6	0.028311021983000895
PDCD6-AHRR	0.3310693016730151
PDCD6-DT	0.006912935845609758
PDCD6IP	0.9440252007493276
PDCD6IP-DT	0.8826119290595773
PDCD7	0.5073918960126829
PDCL	0.10835960883372707
PDCL2	0.5618206777822198
PDCL3	0.29823344059607765
PDE10A	0.2678831182924222
PDE11A	0.19793769527748686
PDE11A-AS1	0.16964625206718986
PDE12	0.5703669353158417
PDE1A	0.6363196420167917
PDE1B	0.7857563027407968
PDE1C	0.6230384080139229
PDE2A	0.3921313151857627
PDE2A-AS1	0.1865728953592328
PDE2A-AS2	0.8213247021174745
PDE3A	0.36235473063801216
PDE3A-AS1	0.2850313200068041
PDE3B	0.12666360100500712
PDE4A	0.7142452677664761
PDE4B	0.02499957749905968
PDE4B-AS1	0.033233240069525105
PDE4C	0.5684578079185557
PDE4D	0.5667024222170173
PDE4DIP	0.5461
PDE5A	0.2910941540364145
PDE6A	0.08426127977283926
PDE6B	0.16055113187485298
PDE6B-AS1	0.13862853846449624
PDE6C	0.31247639217568657
PDE6D	0.676697366740963
PDE6G	0.9414907668307476
PDE6H	0.14902869748920974
PDE7A	0.3453210235131956
PDE7A-DT	0.070944886462737
PDE7B	0.3267234063097129
PDE8A	0.4500621846399955
PDE8B	0.5266114037213743
PDE9A	0.0627996733437764
PDE9A-AS1	0.058182879096766775
PDF	0.8482857467658013
PDGFA	0.715817692810207
PDGFA-DT	0.7499087541922969
PDGFB	0.21904235701599112
PDGFC	0.8539365114066261
PDGFD	0.4074581544350965
PDGFRA	0.3036447673976909
PDGFRB	0.9590356622618464
PDGFRL	0.7869972519723775
PDHA2	0.9485939268939898
PDHB	0.4826008348166076
PDHX	0.7970508625466706
PDIA2	0.3399775184620625
PDIA3	0.5699522976229061
PDIA4	0.7951326212201839
PDIA5	0.1703514551350287
PDIA6	0.6404802481022893
PDIK1L	0.30726777309356257
PDILT	0.2606535872576409
PDK1	0.38644825723386855
PDK1-AS1	0.6095752255235999
PDK2	0.14632162820708555
PDK4	0.91872943635506
PDK4-AS1	0.8505862687316836
PDLIM1	0.8109756202086553
PDLIM2	0.5474578366786536
PDLIM3	0.4831323595847487
PDLIM4	0.07659826532375069
PDLIM5	0.7638227866827276
PDLIM7	0.20595699083147254
PDLIM7-AS1	0.18940612033566312
PDP1	0.518240387431015
PDP2	0.3132912122936949
PDPK1	0.8257353266168528
PDPN	0.3841572549338755
PDPR	0.5700721711683564
PDRG1	0.3249538433783551
PDS5A	0.1811179947153924
PDS5B	0.08962203075481208
PDSS1	0.45106160074749396
PDSS2	0.5306526598661536
PDX1	0.74798375028241
PDXDC1	0.15717400519782346
PDXDC2P-NPIPB14P	0.224608384662488
PDXK	0.7602973999774738
PDXP	0.08936552617200111
PDXP-DT	0.0576391823847367
PDYN	0.6174965695875959
PDYN-AS1	0.5747572586130705
PDZD2	0.6246551149768059
PDZD3	0.2694511798519971
PDZD7	0.4357943880268196
PDZD8	0.26415139832277645
PDZD9	0.4851118125934194
PDZK1	0.20293801077834644
PDZK1IP1	0.42402697367147946
PDZRN3	0.6713236855628317
PDZRN3-AS1	0.8654103036718876
PDZRN4	0.1737089680004586
PEA15	0.8796275978609811
PEAK1	0.2614661488407106
PEAK3	0.2512879781161948
PEAR1	0.4598360019173122
PEBP1	0.4207750529872041
PEBP4	0.629547272726417
PECAM1	0.6712767697681878
PECR	0.3213446759864341
PEDS1	0.3830770462041417
PEDS1-UBE2V1	0.3471486940491476
PEF1	0.990569996218934
PEF1-AS1	0.961245725726282
PEG10	0.01647320451831824
PEG13	0.9905602287265558
PEG3	0.3183968540320637
PELATON	0.729897346696443
PELI1	0.18049803274683676
PELI2	0.2087446056633407
PELI3	0.7114728726913178
PELO	0.7208766388961327
PELO-AS1	0.8289825761534015
PELP1	0.9296909867507264
PELP1-DT	0.8553841201766179
PEMT	0.0980600160997414
PENK	0.41301430393793465
PENK-AS1	0.12279792577750498
PEPD	0.8492268153637195
PER1	0.6434790977324947
PER2	0.2842688314516144
PER3	0.6297010038683981
PERCC1	0.39834973090005177
PERM1	0.8248983783948198
PERP	0.2816426271390216
PES1	0.3296279439070111
PET100	0.05424313199403846
PET117	0.6137334122875808
PEX1	0.4844330322324886
PEX10	0.2309260554722081
PEX11A	0.3047380377888126
PEX11B	0.3769549879570311
PEX11G	0.7655850495623346
PEX12	0.6881149828337629
PEX13	0.5248897700179198
PEX14	0.573388902321973
PEX16	0.8575584778935545
PEX19	0.5910976768276963
PEX2	0.6241768691377535
PEX26	0.6072732247835704
PEX3	0.06598263606459638
PEX5L	0.9754088455343336
PEX5L-AS1	0.9959131434840796
PEX5L-AS2	0.9935535414956383
PEX6	0.4628242505233237
PEX7	0.09633576956314632
PF4	0.1160430270854148
PF4V1	0.06238639207405682
PFAS	0.6723632957129896
PFDN1	0.1885898914992169
PFDN2	0.17807373999097187
PFDN4	0.6275808986238015
PFDN5	0.7385779094932547
PFDN6	0.4001320100628322
PFKFB2	0.09584946233464836
PFKFB3	0.2840559189299562
PFKFB4	0.4189608486850554
PFKL	0.4072553792440176
PFKM	0.4018340416734503
PFKP	0.5116343947912763
PFKP-DT	0.6435349988465402
PFN1	0.4398412668817535
PFN2	0.4332974733623944
PFN2-AS1	0.15337166306679506
PFN3	0.5773772205904947
PFN4	0.12055994450123053
PGA3	0.8434870897567787
PGA4	0.7681516659051146
PGA5	0.16566261489287634
PGAM1	0.8070102887076519
PGAM2	0.8758431651199169
PGAM5	0.7587362704288019
PGAP1	0.8741226306537084
PGAP2	0.15126629253618407
PGAP3	0.3617407915022145
PGAP4	0.3824953441172973
PGAP6	0.6243678266631479
PGBD1	0.13997283629155374
PGBD2	0.9540534063685768
PGBD4	0.0439784262996058
PGBD5	0.08067666860080291
PGBP	0.4111941893176084
PGC	0.4903587726564169
PGD	0.6876373924230318
PGF	0.17628136167090913
PGGHG	0.3717931857281393
PGGT1B	0.2998941645141493
PGK2	0.9300082508717772
PGLS	0.6949631884370078
PGLS-DT	0.4192285344871566
PGLYRP1	0.4648425874557034
PGLYRP2	0.11946213430542466
PGLYRP3	0.9082800429462818
PGLYRP4	0.9889671765889716
PGM1	0.653659319521062
PGM2	0.39602944850229616
PGM2L1	0.21809730598218813
PGM3	0.8785952507769825
PGM5	0.9944631027197596
PGM5-AS1	0.4480215757142861
PGM5P3-AS1	0.0749453335246088
PGM5P4-AS1	0.7576234347413545
PGP	0.6596478213489158
PGPEP1	0.7223364353294106
PGPEP1L	0.1849747030866204
PGR	0.17937437184005128
PGR-AS1	0.013275822299185893
PGRMC2	0.16450367693242252
PGS1	0.2251890836575617
PHACTR1	0.18298929548126944
PHACTR2	0.005442600520786822
PHACTR2-AS1	0.04597067189729942
PHACTR3	0.5904413454921071
PHACTR3-AS1	0.44967759288229736
PHACTR4	0.3894692308677696
PHAF1	0.3554193725537481
PHAX	0.5843027478812884
PHB1	0.07950826281787415
PHC2	0.8807303517624998
PHC2-AS1	0.8687977193574381
PHC3	0.8161178846602357
PHETA1	0.9455922867905372
PHETA2	0.7403861430183744
PHF1	0.25842344315718424
PHF10	0.21808199682014745
PHF11	0.8502748530076703
PHF12	0.8032796625830213
PHF13	0.3504294718407401
PHF14	0.5579648264127306
PHF19	0.2461457927394014
PHF2	0.3581601763261003
PHF20	0.5338286727320151
PHF20L1	0.4977550834090269
PHF21A	0.8405408342501426
PHF21B	0.7926131955795684
PHF23	0.7004523374466912
PHF24	0.7064973149658167
PHF3	0.7827183963503974
PHF5A	0.6584306681636117
PHF7	0.5433575271443148
PHGDH	0.6615939608591592
PHGR1	0.1108168239473954
PHIP	0.6689290075245659
PHKB	0.35047183267931503
PHKG1	0.6994258184183026
PHKG2	0.8517614442309682
PHLDA1	0.6991301106811059
PHLDA1-AS1	0.6948927079025358
PHLDA1-DT	0.6788626741698037
PHLDA2	0.6824491747370777
PHLDA3	0.4648255388718618
PHLDB1	0.309676790780909
PHLDB2	0.6315485840230562
PHLDB3	0.757777094780478
PHLPP1	0.9546158769071852
PHLPP2	0.06682820814879202
PHOSPHO1	0.11634439836303714
PHOSPHO2	0.7325044218108954
PHOX2A	0.0454864523004328
PHOX2B	0.834270918825597
PHOX2B-AS1	0.8660258768230866
PHPT1	0.8867152889815317
PHRF1	0.3307638275424677
PHTF1	0.4506049539706191
PHTF2	0.480397777055689
PHYH	0.5911855473253482
PHYHD1	0.5329430679737299
PHYHIP	0.05681931681083713
PHYHIPL	0.7109468528273449
PHYKPL	0.7235142280831887
PI15	0.8689212485313385
PI16	0.5979730536047507
PI3	0.928539315955044
PI4K2A	0.3744692492524781
PI4K2B	0.5272991353242589
PI4KA	0.9050901256960776
PI4KB	0.35365453620795995
PIANP	0.028492894604948863
PIAS1	0.03819398887279762
PIAS2	0.12370489829347033
PIAS3	0.34767140908490624
PIAS4	0.7713228925225927
PIBF1	0.6292560442647951
PICALM	0.4761118533597916
PICART1	0.29361042845928315
PICK1	0.3687949807619413
PICSAR	0.313035294379614
PID1	0.9940677111489982
PIDD1	0.5214512134719094
PIERCE1	0.21299350967970535
PIERCE2	0.34420449903840983
PIEZO1	0.9522895259366406
PIEZO2	0.2882350549357255
PIF1	0.7147299845820215
PIFO	0.4460300989739691
PIGB	0.3737675083749119
PIGBOS1	0.4183551045245545
PIGC	0.338726083313777
PIGF	0.2845886246619933
PIGG	0.4774301153885678
PIGH	0.3821076488343865
PIGK	0.20397425845092987
PIGL	0.5366458414396121
PIGM	0.7517235124952687
PIGN	0.7027147049942141
PIGO	0.27276332506112444
PIGO-AS1	0.2767136141871703
PIGP	0.5385913346662766
PIGQ	0.38822774315953823
PIGR	0.1265519937544451
PIGS	0.2500539665996927
PIGT	0.41494512687301577
PIGU	0.5791896228014011
PIGV	0.3025383961627729
PIGW	0.09822301756370544
PIGX	0.5295466505551427
PIGY	0.11139925553154556
PIGY-DT	0.11139925553154556
PIGZ	0.4452560381849883
PIH1D1	0.2236794401821497
PIH1D2	0.7716405634453796
PIK3AP1	0.3834722437016035
PIK3C2A	0.3773700707514133
PIK3C2B	0.2886846830661558
PIK3C2G	0.4352506253323136
PIK3C3	0.02617274425520211
PIK3CA	0.6129840947018478
PIK3CA-DT	0.8843746241261335
PIK3CB	0.05671769793702802
PIK3CD	0.3381448078495529
PIK3CD-AS1	0.6380095752414164
PIK3CD-AS2	0.5836441957087459
PIK3CG	0.6882611547882487
PIK3IP1	0.7072734984910758
PIK3IP1-DT	0.5829596911520897
PIK3R1	0.9034087416340544
PIK3R2	0.13903128824103456
PIK3R3	0.7985674778751151
PIK3R4	0.3261149496768093
PIK3R5	0.5043960791087415
PIK3R5-DT	0.2282677740236255
PIK3R6	0.7236196286125536
PIKFYVE	0.700282045325256
PILRA	0.2425737010972672
PILRB	0.3739031340482501
PIM1	0.19870658953274628
PIM3	0.9783256109138708
PIMREG	0.062303882190952786
PIN1	0.03486623344616202
PIN1-DT	0.043796622165279415
PINK1	0.3903500288244872
PINK1-AS	0.3731172323018063
PINLYP	0.6015252887131305
PINX1	0.1908234932775916
PINX1-DT	0.1900691800093288
PIP	0.8220594794815776
PIP4K2A	0.7310232772304537
PIP4K2B	0.08759824466693973
PIP4K2C	0.2521688334343549
PIP4P1	0.8575547832653124
PIP4P2	0.8255967327637834
PIP5K1A	0.6052862119656742
PIP5K1B	0.13795366334304002
PIP5K1C	0.8700091498786005
PIP5KL1	0.7745429034368925
PIPOX	0.9861292779154536
PIRT	0.08201618426788843
PISD	0.937756253283123
PISRT1	0.15795745505880732
PITHD1	0.9372046183525842
PITPNA	0.8346414308220418
PITPNA-AS1	0.8981249109578014
PITPNB	0.07689434553971841
PITPNC1	0.6884567535846908
PITPNM1	0.3102857098582664
PITPNM2	0.7564975513031625
PITPNM2-AS1	0.4871818047571623
PITPNM3	0.04575692926521252
PITRM1	0.3901188189901643
PITRM1-AS1	0.3710389065734968
PITX1	0.0789279635206439
PITX1-AS1	0.10755533252128813
PITX2	0.8565888460046378
PITX3	0.18805440070590107
PIWIL1	0.6840693170526806
PIWIL2	0.6294506880066069
PIWIL2-DT	0.38367719934540623
PIWIL3	0.4451652402574639
PIWIL4	0.933311208927598
PIWIL4-AS1	0.927436444789592
PJA2	0.028738466463435974
PJVK	0.8495668933581639
PKD1	0.747713076745033
PKD1-AS1	0.82037192390537
PKD1L1	0.4126030329392517
PKD1L1-AS1	0.1824640685358001
PKD1L2	0.311943283196618
PKD1L3	0.045345236654069136
PKD1P6-NPIPP1	0.03023707122388575
PKD2	0.7909670858406809
PKD2L1	0.7871684363644311
PKD2L2	0.6234606176847369
PKD2L2-DT	0.3585406604232416
PKDCC	0.17039121851333072
PKDREJ	0.8020841098379916
PKHD1	0.15838114953309218
PKHD1L1	0.28203619692816617
PKIA	0.4364137339095607
PKIA-AS1	0.7741194602078948
PKIB	0.7225287246713135
PKIG	0.5004244225843275
PKLR	0.2624017443734929
PKM	0.22582786077736355
PKMYT1	0.7743340789766059
PKN1	0.3210642490026924
PKN2	0.7102237779163382
PKN2-AS1	0.8482781116169102
PKN3	0.13105251355805853
PKNOX1	0.9079562918341808
PKNOX2	0.5259104043891151
PKNOX2-DT	0.4092700123663041
PKP1	0.6833471529140391
PKP2	0.9010132853205172
PKP3	0.6922414036688094
PKP4	0.9399613347280308
PKP4-AS1	0.8839279570386763
PLA1A	0.5368681573458939
PLA2G10	0.4986119495579779
PLA2G12A	0.031913517207221465
PLA2G12B	0.7883243812410305
PLA2G15	0.9803758270103796
PLA2G1B	0.2256257975981944
PLA2G2A	0.04289749825320383
PLA2G2C	0.450500982137125
PLA2G2D	0.1199461611090345
PLA2G2E	0.15153125484226365
PLA2G2F	0.1968840226000316
PLA2G3	0.4680449854858335
PLA2G4A	0.7159218644809697
PLA2G4B	0.6250548814929429
PLA2G4C	0.628175369727484
PLA2G4C-AS1	0.3667221771132291
PLA2G4D	0.7813791413074515
PLA2G4E	0.5950084881083577
PLA2G4E-AS1	0.462187104628097
PLA2G4F	0.9255346694651164
PLA2G5	0.08543805170363268
PLA2G6	0.3717825767335252
PLA2G7	0.6232481489182291
PLA2R1	0.31059242075373705
PLAA	0.3975924344984453
PLAAT1	0.9910084109259244
PLAAT2	0.5110115661933208
PLAAT3	0.7205178950796565
PLAAT4	0.3889779631074949
PLAAT5	0.5391305453776534
PLAC4	0.07466656823142752
PLAC8	0.1946989804184029
PLAC8L1	0.22371201494132187
PLAC9	0.3991862029226698
PLAC9P1	0.7152228012140669
PLAG1	0.15978618333549055
PLAGL1	0.11472401845755642
PLAGL2	0.16557487604688298
PLAT	0.7968005828052784
PLAU	0.461574127025046
PLAUR	0.2424482122364125
PLB1	0.2616912925039645
PLBD1	0.493733448955546
PLBD1-AS1	0.2174000320821992
PLBD2	0.4643780247145362
PLCB1	0.04957174739907433
PLCB1-IT1	0.3591270026418309
PLCB2	0.6228001570480651
PLCB2-AS1	0.8173394954544577
PLCB3	0.7043923148016962
PLCB4	0.4664533075623419
PLCD1	0.3316427190810302
PLCD3	0.6670193358195289
PLCD4	0.9849326332128304
PLCE1	0.8005719207700049
PLCE1-AS1	0.6382395354011476
PLCE1-AS2	0.7941246549973717
PLCG1	0.14684877725589118
PLCG1-AS1	0.14109495240648154
PLCG2	0.054676866882013515
PLCH1	0.4322819460334063
PLCH1-AS1	0.8124187181188706
PLCH1-AS2	0.8732660651215284
PLCH2	0.17389623838971774
PLCL1	0.18844327914802425
PLCL2	0.9677184576451744
PLCL2-AS1	0.9262684853291951
PLCXD2	0.3522380453795944
PLCXD2-AS1	0.31467248461169284
PLCXD3	0.7438440121021594
PLCZ1	0.9052468206159212
PLD1	0.9959384239327757
PLD2	0.7790655038428631
PLD3	0.3107974049939388
PLD4	0.7737228300378034
PLD5	0.6270717200201914
PLD5P1	0.3154145433037777
PLD6	0.9354067480448344
PLEC	0.9690522438084368
PLEK	0.6294539184915822
PLEK2	0.831296716049909
PLEKHA1	0.8447105636787817
PLEKHA2	0.4750389552621581
PLEKHA3	0.8270145073931753
PLEKHA4	0.7568429330839281
PLEKHA5	0.0623897000910516
PLEKHA6	0.2917593343081987
PLEKHA7	0.2139465537621236
PLEKHA8	0.06062024414851769
PLEKHB1	0.3877059797265396
PLEKHB2	0.17741585083926534
PLEKHD1	0.4714907422299133
PLEKHF1	0.6227820918193162
PLEKHF2	0.6005242236770252
PLEKHG1	0.6191220895172477
PLEKHG2	0.287190208368902
PLEKHG3	0.6065627627468194
PLEKHG4	0.2073683554722676
PLEKHG4B	0.11078093530634547
PLEKHG5	0.14233765054218225
PLEKHG6	0.256287575186578
PLEKHG7	0.4996521434296376
PLEKHH1	0.6542494917263693
PLEKHH2	0.3531974328467683
PLEKHH3	0.6323193858952167
PLEKHJ1	0.4485585564153896
PLEKHM1	0.8830537581169662
PLEKHM2	0.9321081223085006
PLEKHM3	0.06729829826997917
PLEKHN1	0.7949055272702611
PLEKHO1	0.13325487438772626
PLEKHO2	0.5674623360084466
PLEKHS1	0.6946899591146936
PLET1	0.44282225540938536
PLG	0.36266139302397415
PLGRKT	0.8844817971818126
PLIN1	0.4965214539461411
PLIN2	0.013886418301632677
PLIN3	0.7118552480393934
PLIN4	0.7456297676437437
PLIN5	0.6640118435167226
PLK1	0.6218389244398119
PLK2	0.9657111736846014
PLK3	0.19825729310075224
PLK4	0.019882964660135227
PLK5	0.15634874423863726
PLLP	0.7651054527869484
PLN	0.4971113850805941
PLOD1	0.1580672540291731
PLOD2	0.9696616079628269
PLOD3	0.7794562062507988
PLPBP	0.7388535588621366
PLPP1	0.3364541319602814
PLPP2	0.00164257125031686
PLPP3	0.8435664494534518
PLPP4	0.3482684422058208
PLPP5	0.4306641442961778
PLPP6	0.902057010781905
PLPP7	0.9131088740091298
PLPPR1	0.4777495092709734
PLPPR2	0.11620073379575152
PLPPR3	0.6499883762019457
PLPPR4	0.29067724974283626
PLPPR5	0.9447991965947058
PLPPR5-AS1	0.7130592328026901
PLRG1	0.3418944733305785
PLS1	0.2863421351306745
PLS1-AS1	0.36193582078478936
PLSCR1	0.2515157565703524
PLSCR2	0.16986909156762642
PLSCR3	0.9982623547217786
PLSCR4	0.8156815181832691
PLSCR5	0.30982526795890863
PLSCR5-AS1	0.3260050851892585
PLTP	0.8113450821146253
PLUT	0.9897531870890262
PLVAP	0.08946925662159222
PLXDC1	0.4781510771542772
PLXDC2	0.3538726548019048
PLXNA1	0.953708273797639
PLXNA2	0.2978538598580188
PLXNA4	0.3283356189741237
PLXNB1	0.3178267347858729
PLXNB2	0.38437745958780395
PLXNC1	0.14294362278240105
PLXND1	0.33935369806024906
PM20D1	0.7535246435797407
PM20D2	0.047390105251303216
PMAIP1	0.3986265623977451
PMCH	0.5063820181271718
PMCHL2	0.7895235693892537
PMEL	0.2188386879314247
PMEPA1	0.5164318601814932
PMF1	0.8209919088365073
PMF1-BGLAP	0.8278774175290984
PMFBP1	0.043538038554782284
PMIS2	0.4905174461286357
PML	0.3903021590777865
PMM1	0.7992497655019155
PMM2	0.2232536495746429
PMP2	0.31152743118511583
PMP22	0.09798071000757114
PMPCA	0.9686868195820132
PMPCB	0.1833126180495624
PMS1	0.9219710863712314
PMS2	0.4985873776037701
PMS2P3	0.20320445883643112
PMS2P4	0.5581702752296747
PMVK	0.25551827870229504
PNISR	0.4046701446233301
PNISR-AS1	0.3980230745815806
PNKD	0.7684665979503391
PNKP	0.9797079273954268
PNLDC1	0.28092656644065794
PNLIP	0.5931825643016899
PNLIPRP1	0.3153971238504347
PNLIPRP2	0.2400059619466933
PNLIPRP3	0.9557407502696936
PNMA1	0.02773583840269489
PNMA2	0.4076441238562216
PNMA8A	0.7128254001465621
PNMA8B	0.3571599979315154
PNMA8C	0.8011755692999409
PNMT	0.3452454276963187
PNN	0.5213349673110588
PNN-AS1	0.4786861488373789
PNO1	0.026452464074347596
PNOC	0.010984442529833828
PNP	0.8790955413819068
PNPLA1	0.3027437834518589
PNPLA2	0.5806113331369093
PNPLA3	0.937667051158318
PNPLA5	0.8177511076866315
PNPLA6	0.30412798655036744
PNPLA7	0.02404760178317017
PNPLA8	0.7491186119852977
PNPO	0.043803672202192216
PNPT1	0.8682657234139651
PNRC1	0.10605988633013158
PNRC1-DT	0.0981646682438942
PNRC2	0.8839354033905911
POC1A	0.7098294476999478
POC1B	0.3137803458557087
POC1B-AS1	0.18674354221251244
POC1B-GALNT4	0.16516380615923576
POC5	0.12490541532976145
PODN	0.3450605278725871
PODNL1	0.3784771820909176
PODXL	0.7180603127260559
PODXL2	0.08980045819395249
POFUT1	0.1694305509288256
POFUT2	0.2643743360156385
POGK	0.5436889409748891
POGLUT1	0.7122125535711634
POGLUT2	0.10103679669601663
POGLUT3	0.45080333432243
POGZ	0.8898368180282533
POLA2	0.8517884833245839
POLB	0.3331212554356716
POLD1	0.8106179280620245
POLD2	0.6649402355147899
POLD3	0.6714160374095993
POLD4	0.8701345971952734
POLDIP2	0.05009053980419337
POLDIP3	0.5230641145449805
POLE	0.4414722484190358
POLE2	0.8899088327491551
POLE3	0.42339694412052586
POLE4	0.4211699969657118
POLG	0.5890510189421679
POLG-DT	0.571317527678656
POLG2	0.3340017786389157
POLGARF	0.5914533077045272
POLH	0.132951078456784
POLH-AS1	0.35278150901902217
POLI	0.2045263154154424
POLK	0.015717415785425067
POLL	0.8849384932727888
POLM	0.911016774637928
POLN	0.7577956761940945
POLQ	0.8141945481774622
POLR1A	0.6233472458289616
POLR1B	0.977116317750562
POLR1C	0.4227797962117926
POLR1D	0.5481364699291921
POLR1E	0.23163789901293586
POLR1F	0.024262385117590102
POLR1G	0.004491572215146456
POLR1H	0.9248528085290671
POLR2A	0.9056853149760256
POLR2B	0.041272056660361316
POLR2C	0.4642330291617526
POLR2D	0.3017760751153828
POLR2E	0.3960260827364262
POLR2F	0.4880691739138366
POLR2G	0.6075088258000908
POLR2H	0.9007312892567224
POLR2I	0.2335114004269664
POLR2J	0.490215207951971
POLR2J2	0.3350019414681039
POLR2J4	0.8740151508066394
POLR2K	0.7756885552638233
POLR2L	0.6756647078777998
POLR2M	0.1045935995534023
POLR3A	0.0772978938220586
POLR3B	0.5613633146237778
POLR3C	0.4155030236832193
POLR3D	0.2053167212879407
POLR3E	0.2527762112564441
POLR3F	0.10451042628803986
POLR3G	0.9529648234923408
POLR3GL	0.4949088126986824
POLR3H	0.6820719845316967
POLR3K	0.8460190799991665
POLRMT	0.2402225905912924
POM121	0.3152158268350338
POM121C	0.2179624493949288
POM121L12	0.4636581499042722
POM121L2	0.956661315817672
POM121L9P	0.2847332440763076
POMC	0.3882573632209065
POMGNT1	0.7801007008898785
POMGNT2	0.9041435345029548
POMK	0.33297559418904377
POMP	0.5006743102575475
POMT1	0.5964271049901887
POMT2	0.20098639844633648
POMZP3	0.6281534146587645
PON1	0.03577065143123659
PON2	0.2023522485600966
PON3	0.14305313883088627
POP1	0.5062674403255316
POP4	0.7197714826954322
POP5	0.6143479983922802
POP7	0.11740335905854765
POPDC2	0.4137980086922575
POPDC3	0.8247864073873129
POR	0.3650736396750172
POSTN	0.4233323159449236
POT1	0.5478276355957169
POT1-AS1	0.6190935987808014
POTEA	0.3463587210431301
POTEC	0.622095814779526
POTED	0.3515
POTEE	0.2287944929192263
POTEF	0.8006165810958705
POTEF-AS1	0.5267707885581556
POU1F1	0.2017874537243825
POU2AF1	0.9275943099694935
POU2AF2	0.7307915835378491
POU2AF3	0.6651916530166013
POU2F1	0.23887597480377495
POU2F1-DT	0.07588812836627347
POU2F2	0.5489320566955268
POU2F2-AS1	0.8737207504152951
POU2F3	0.5158270558736071
POU3F1	0.8018267007554691
POU3F2	0.06000101824328796
POU3F3	0.2497824838760808
POU4F1	0.7851962519660934
POU4F2	0.14972466175676208
POU4F3	0.3829260982640585
POU5F1	0.6007843522680089
POU5F1B	0.5906287242837165
POU5F2	0.0426180273968948
POU6F1	0.07432738062346855
POU6F2	0.9647673177880938
POU6F2-AS1	0.6300684701414994
POU6F2-AS2	0.7816543094026492
PP12613	0.8092999771960363
PP2D1	0.27293893259056057
PP7080	0.6552549523828178
PPA1	0.10626296783195767
PPA2	0.4301522958548812
PPAN	0.37950689064486665
PPAN-P2RY11	0.37950689064486665
PPARA	0.4082044869966273
PPARD	0.20120860145376074
PPARG	0.2203944286397708
PPARGC1A	0.12714770891759142
PPARGC1B	0.7749341140445437
PPAT	0.4724053028852329
PPBP	0.11851565740485134
PPBPP2	0.8989175108086366
PPCDC	0.7791919360497184
PPCS	0.7252357982988108
PPDPF	0.9846984396822288
PPDPFL	0.5447803576766781
PPEF2	0.9728173271768225
PPFIA1	0.8254714396443685
PPFIA2	0.4114930344410183
PPFIA2-AS1	0.6815715346505459
PPFIA3	0.334400000744973
PPFIA4	0.4785755694421794
PPFIBP1	0.5219227536261771
PPFIBP2	0.2005034750484529
PPHLN1	0.6367860298036035
PPIA	0.02250851289069733
PPIB	0.7850229908982862
PPIC	0.6721627467941016
PPIC-AS1	0.5322278239508896
PPID	0.44520404759186333
PPIE	0.9256385728496218
PPIEL	0.7630172705223565
PPIF	0.2628587971317072
PPIG	0.7763866707264169
PPIH	0.5215347087940557
PPIL1	0.6485854715910326
PPIL2	0.2171113112697315
PPIL3	0.11350757372139185
PPIL4	0.15264984973978835
PPIL6	0.6999128927771717
PPIP5K1	0.5933642616622137
PPIP5K2	0.05302570495078096
PPL	0.8775875485060732
PPM1A	0.3147880851929992
PPM1B	0.12852781831087245
PPM1B-DT	0.23777532947026134
PPM1D	0.992
PPM1E	0.3777333403252946
PPM1F	0.8984832328387025
PPM1F-AS1	0.9513683616345264
PPM1G	0.2626917245179424
PPM1H	0.19648482178516116
PPM1J	0.2277738719911674
PPM1J-DT	0.2277738719911674
PPM1K	0.7824753840226645
PPM1K-DT	0.8454957417958608
PPM1L	0.30681066711562704
PPM1L-DT	0.14561506439693073
PPM1M	0.5283134061784619
PPM1N	0.2594633832232892
PPME1	0.12217402736141053
PPOX	0.0255635726243158
PPP1CA	0.9286849394742736
PPP1CB	0.08064917318763876
PPP1CB-DT	0.09611967167085912
PPP1CC	0.3918260643568087
PPP1R10	0.6228375361653044
PPP1R11	0.9302054200026229
PPP1R12A	0.5979998364214469
PPP1R12A-AS1	0.49348830165932794
PPP1R12A-AS2	0.8622831617438513
PPP1R12B	0.2752600211282271
PPP1R12C	0.7351318198289214
PPP1R13B	0.09073421118951792
PPP1R13B-DT	0.12474360152493393
PPP1R13L	0.013617402398868715
PPP1R14A	0.6120353754942399
PPP1R14B	0.7264427471113277
PPP1R14B-AS1	0.7133099414122019
PPP1R14C	0.8539932404129599
PPP1R14D	0.5092021609178361
PPP1R15A	0.7050029888746383
PPP1R15B	0.3638997407404307
PPP1R15B-AS1	0.3593294995294613
PPP1R16A	0.8957687732093764
PPP1R16B	0.9925053874499704
PPP1R17	0.7631948146307258
PPP1R18	0.23673462003817505
PPP1R1A	0.7190392829955365
PPP1R1B	0.3805456361978293
PPP1R1C	0.2008416224060936
PPP1R2	0.16482202910933158
PPP1R21	0.24761772407442584
PPP1R21-DT	0.2951576211503158
PPP1R26	0.11970081556896728
PPP1R26-AS1	0.11692771817432962
PPP1R27	0.7157774371693747
PPP1R2B	0.8195219426910311
PPP1R32	0.9164322921477251
PPP1R35	0.15557165301975615
PPP1R35-AS1	0.14923415341828794
PPP1R36	0.9318539728378328
PPP1R37	0.7836478553307515
PPP1R3A	0.907307079379107
PPP1R3B	0.2235689264669092
PPP1R3B-DT	0.11244807400377776
PPP1R3C	0.6314528201884101
PPP1R3D	0.2792969307578305
PPP1R3E	0.1785099476424883
PPP1R3G	0.06785348511344598
PPP1R42	0.1499790459187626
PPP1R7	0.6670951944652515
PPP1R8	0.3851067254822721
PPP1R9A	0.0009498544864170457
PPP1R9A-AS1	0.0003593366675088694
PPP1R9B	0.18804477040598425
PPP2CA	0.2555403801813593
PPP2CA-DT	0.19691917783846455
PPP2CB	0.6653752605576039
PPP2R1A	0.724030568473712
PPP2R1B	0.6407691470282326
PPP2R2A	0.3971695471872984
PPP2R2B	0.1878450880654232
PPP2R2B-IT1	0.16932004141575174
PPP2R2C	0.12680005253681342
PPP2R2D	0.5448608731667846
PPP2R3A	0.11166743068377977
PPP2R3C	0.24726370355317415
PPP2R5A	0.9125146173494356
PPP2R5B	0.10014747963657072
PPP2R5C	0.312520655113085
PPP2R5D	0.4335659180014569
PPP2R5E	0.6359110526425075
PPP3CA	0.3672481298919088
PPP3CB	0.7046255568720949
PPP3CB-AS1	0.6457188298744105
PPP3CC	0.9389166149252662
PPP3R1	0.03980015432314299
PPP3R2	0.1305939335598066
PPP4C	0.5770940759630256
PPP4R1	0.016314186902365302
PPP4R1-AS1	0.14995668950821056
PPP4R2	0.7882429397666882
PPP4R3A	0.1137075500657858
PPP4R3B	0.9397314140325438
PPP4R3B-DT	0.9432477344413404
PPP4R4	0.9442015256079428
PPP5C	0.42944506568700935
PPP5D1P	0.6472821738377733
PPP6C	0.09687721424411344
PPP6R1	0.7894701330435617
PPP6R2	0.28784473790544884
PPP6R3	0.4337648543795732
PPRC1	0.5904653360355329
PPT1	0.4564637611297926
PPT2	0.4662853765116504
PPT2-EGFL8	0.5116957465228043
PPTC7	0.4212903954991058
PPWD1	0.7241159361177796
PPY	0.04474358758572944
PPY2P	0.01883869130179433
PRAC1	0.15436339958549922
PRAC2	0.16913793451039733
PRADC1	0.6012163737902824
PRADX	0.6046982145886232
PRAG1	0.33776000702564096
PRAM1	0.7286600376372522
PRAME	0.2613752008614628
PRAMEF1	0.7282520801741934
PRAMEF10	0.6034
PRAMEF11	0.4950317567405753
PRAMEF12	0.7940074358564548
PRAMEF2	0.7037337335778051
PRAMEF20	0.3395747387192595
PRAMEF25	0.5172129726614411
PRAMEF26	0.5172129726614411
PRAMEF4	0.6034
PRAMENP	0.07770145104250759
PRANCR	0.778082663786267
PRAP1	0.577610127944702
PRB1	0.8804059034225453
PRB2	0.4357242577732363
PRB3	0.5874531563742751
PRB4	0.7165080084371909
PRC1	0.42585652288493936
PRC1-AS1	0.3927272722464477
PRCC	0.9205815205748102
PRCD	0.7585138664208508
PRCP	0.6525932883086333
PRDM1	0.4346396388318928
PRDM10	0.768726806115466
PRDM10-DT	0.2609845686116994
PRDM11	0.15653579634955667
PRDM12	0.2434659100490115
PRDM13	0.4419274586242951
PRDM14	0.4029422435115477
PRDM15	0.7217493279133838
PRDM16	0.18931703772692227
PRDM16-DT	0.6020190102469135
PRDM2	0.2984297524004481
PRDM4	0.7598118104309508
PRDM4-AS1	0.7598118104309508
PRDM5	0.7671021675036904
PRDM6	0.8745463876459809
PRDM6-AS1	0.6423902878139169
PRDM7	0.4926860736566535
PRDM8	0.8388136646420488
PRDM8-AS1	0.815601411986481
PRDM9	0.6277841868584574
PRDX1	0.5874413865118279
PRDX2	0.5470704406863247
PRDX3	0.4040431618727247
PRDX5	0.9631571518963836
PRDX6	0.15653188858159398
PRDX6-AS1	0.33047373355688314
PREB	0.6594720666095738
PRECSIT	0.11204104664355664
PRELID1	0.8028949311742475
PRELID2	0.07268566393217846
PRELID3A	0.9338585399468464
PRELID3B	0.2734246837723941
PRELP	0.4131934326407419
PREP	0.9182375126324134
PREPL	0.3195064072126197
PREX1	0.5070737764776744
PREX2	0.7511291251936031
PRF1	0.023521379578807733
PRG2	0.41210768173117945
PRG3	0.462310624200213
PRG4	0.18463894326230496
PRH1	0.7855807993016863
PRH2	0.6537915615000033
PRICKLE1	0.4487834118268956
PRICKLE2	0.9055226138472806
PRICKLE2-AS1	0.986386890418964
PRICKLE2-AS2	0.9738565199910888
PRICKLE2-AS3	0.8272905254594821
PRICKLE2-DT	0.6577779305799898
PRICKLE4	0.4314162238666782
PRIM1	0.033967994037151394
PRIM2	0.6904962924377426
PRIMA1	0.4121677281545005
PRIMPOL	0.915411608814978
PRKAA1	0.6474341836548858
PRKAA2	0.7463149176144939
PRKAB1	0.8040942002211819
PRKAB2	0.4033506376589478
PRKACA	0.6937798784720202
PRKACB	0.9859079715922116
PRKACB-DT	0.934570768346085
PRKACG	0.28317561298422034
PRKAG1	0.548421287688271
PRKAG2	0.10411953226336644
PRKAG2-AS1	0.33095401017387044
PRKAG2-AS2	0.3713100003505209
PRKAG3	0.7808774181736927
PRKAR1A	0.3879758431229182
PRKAR1B	0.670062693434129
PRKAR1B-AS1	0.4166740894895392
PRKAR1B-AS2	0.33784683132210425
PRKAR2A	0.2983127054843883
PRKAR2A-AS1	0.39679562182978173
PRKAR2B	0.7816955005174281
PRKAR2B-AS1	0.6546758690736765
PRKCA	0.32423329647670496
PRKCA-AS1	0.272323983843929
PRKCB	0.5229855109284538
PRKCD	0.6679608531491718
PRKCE	0.5717852248471654
PRKCE-AS1	0.20311137123554876
PRKCG	0.5674018392787239
PRKCH	0.2994326585910913
PRKCH-AS1	0.3086886761878218
PRKCI	0.2705484144849004
PRKCQ	0.8186520698422952
PRKCQ-AS1	0.9634077935044
PRKCSH	0.2154178188830057
PRKCZ	0.7105852604915897
PRKCZ-AS1	0.56914521649999
PRKCZ-DT	0.6801166008429635
PRKD1	0.813194351224789
PRKD2	0.6197342073049661
PRKD3	0.7249732246542525
PRKD3-DT	0.6715784115289212
PRKDC	0.8499033336239494
PRKG1	0.015880824346460654
PRKG1-AS1	0.5393714057686023
PRKG2	0.5102099946022426
PRKG2-AS1	0.4473010532996283
PRKN	0.08839897752011211
PRKRA	0.8861208577912456
PRKRIP1	0.6295444537287361
PRL	0.2966857007971815
PRLH	0.6593580742128046
PRLHR	0.21309489224059586
PRLR	0.6020120112090009
PRM1	0.3870427117419137
PRM2	0.3790561814861938
PRM3	0.3409240790599117
PRMT1	0.3963251181742325
PRMT2	0.6726498661706861
PRMT3	0.09212787812799944
PRMT5	0.5063396173184729
PRMT5-AS1	0.5063396173184729
PRMT5-DT	0.4567291436754239
PRMT6	0.7291424480835709
PRMT7	0.6135301933409598
PRMT8	0.2152428474215596
PRMT9	0.9755507742282435
PRNCR1	0.44314202673870573
PRND	0.3667590809898917
PRNP	0.43782883382717896
PRNT	0.30983076447950897
PROB1	0.8395831150306139
PROC	0.41699568671185294
PROCA1	0.23967365306600505
PROCR	0.3103022557645761
PRODH	0.4259044598609712
PRODH2	0.5635472761471845
PROK1	0.6590241754018327
PROK2	0.9109458453109563
PROKR1	0.6351629781350001
PROKR2	0.931278933566998
PROM1	0.4747644518014002
PROM2	0.4995205170819056
PROP1	0.5434077988077752
PRORP	0.2082094953858312
PROS1	0.8665070136124206
PROSER1	0.3195596246146805
PROSER2	0.3413851317010654
PROSER2-AS1	0.6012237142547721
PROSER3	0.6636357279119183
PROX1	0.04146648181659729
PROX1-AS1	0.040713136456536736
PROX2	0.13896500047896845
PROZ	0.9964185809031874
PRPF18	0.5092399846505514
PRPF19	0.19360955217051906
PRPF19-DT	0.21126003065470228
PRPF3	0.7521636823276864
PRPF31	0.6648156270095038
PRPF31-AS1	0.6501170855929594
PRPF38A	0.7742717004187281
PRPF38B	0.9079930323794668
PRPF39	0.605924306858327
PRPF39-DT	0.6119863131920499
PRPF4	0.09040472173603614
PRPF40A	0.7370231609125849
PRPF40B	0.06518519797339051
PRPF4B	0.4815839845393665
PRPF6	0.26916034476405265
PRPF8	0.9490486072563882
PRPH	0.2490833086409293
PRPH2	0.33037819520248163
PRPS1L1	0.9571325506364312
PRPSAP1	0.30220052223313965
PRPSAP2	0.4126943911078863
PRR11	0.3681668187369289
PRR11-AS1	0.2975129056709973
PRR12	0.8249507454743585
PRR13	0.6299033024318073
PRR14	0.7267563399501397
PRR14L	0.9523799748706312
PRR15	0.5630745391678172
PRR15-DT	0.5211123189710338
PRR15L	0.02883338220130965
PRR16	0.8178083006190966
PRR18	0.8864604785667816
PRR19	0.7073698292083916
PRR20A	0.8762244917586024
PRR20B	0.8722820792471692
PRR20C	0.8762244917586024
PRR20D	0.7878089523073987
PRR20E	0.7883412759507548
PRR20G	0.9249111300723296
PRR22	0.9530822472163992
PRR23A	0.8599636804402612
PRR23B	0.8591664839840373
PRR23C	0.8142842130426733
PRR27	0.5095648301775
PRR29	0.474274659218381
PRR29-AS1	0.5260995398485313
PRR3	0.5943236634958512
PRR30	0.6594720666095738
PRR33	0.8707581437151477
PRR34	0.0574997203921776
PRR34-AS1	0.037045476946987184
PRR35	0.3124735036035643
PRR36	0.4363880956574567
PRR4	0.6124584931663721
PRR5	0.08637815188743002
PRR5-ARHGAP8	0.4796187400093274
PRR5L	0.0960896396333415
PRR7	0.324597222941469
PRR7-AS1	0.3080132506418223
PRR9	0.3234417075682077
PRRC1	0.6867006920046408
PRRC2A	0.5895078400400972
PRRC2B	0.6405601047253507
PRRC2C	0.020697423757535468
PRRG2	0.7807779303712978
PRRG4	0.4577890547331476
PRRT1	0.6276002160032779
PRRT1B	0.9023650378310412
PRRT2	0.3217520516107578
PRRT3	0.4534413066455347
PRRT3-AS1	0.6492532265180591
PRRT4	0.4837723610773426
PRRX1	0.6008831306966853
PRRX2	0.15765488398939126
PRRX2-AS1	0.08573479156062573
PRSS1	0.07075672573591557
PRSS12	0.4028571896602376
PRSS16	0.8010698781538321
PRSS2	0.05047565957948197
PRSS21	0.6813651708060142
PRSS22	0.5977820105604732
PRSS23	0.4595109844061826
PRSS23-AS1	0.7671261613138607
PRSS27	0.9887996919829634
PRSS3	0.24038236188610054
PRSS30P	0.573441749463621
PRSS33	0.8914377766186676
PRSS35	0.3508578019344779
PRSS36	0.7516594460196231
PRSS37	0.9481855902027776
PRSS38	0.189467343594358
PRSS41	0.641870460189897
PRSS48	0.013661947530032524
PRSS50	0.6940118032604065
PRSS51	0.2549056810320187
PRSS53	0.8896856884031055
PRSS54	0.4273558013963532
PRSS55	0.1667863522378087
PRSS56	0.8421417365949997
PRSS57	0.036651247624488285
PRSS58	0.000800088618026773
PRSS8	0.8208436951545077
PRTFDC1	0.246670817116807
PRTG	0.8475910420597309
PRTN3	0.7658440558755211
PRUNE1	0.8652335148864772
PRUNE2	0.11852830812937233
PRX	0.2462086426465249
PRXL2A	0.047912979959017
PRXL2B	0.14559842918800692
PRXL2C	0.008519284040698459
PSAP	0.7304276752995172
PSAPL1	0.4246752159321093
PSAT1	0.17150896442834968
PSCA	0.9943772174432309
PSD	0.371377908033052
PSD2	0.4397616006117457
PSD2-AS1	0.7927221369347389
PSD3	0.4032373222584429
PSD4	0.4691294241978245
PSEN1	0.8203240400577163
PSEN2	0.7430646021418732
PSENEN	0.6755856328576285
PSG1	0.5193809770191556
PSG11	0.7337576826349935
PSG2	0.8960030682491457
PSG3	0.6860397908154152
PSG4	0.6202942964426816
PSG5	0.7235080283922007
PSG6	0.5228807923051153
PSG7	0.6053916431317747
PSG8	0.44563371764742987
PSG8-AS1	0.4007764256246201
PSG9	0.3432284620192346
PSIP1	0.8972106790858497
PSKH1	0.4978248471933674
PSKH2	0.3377504327811521
PSMA1	0.22874433933380856
PSMA2	0.6697640335114381
PSMA3	0.06644397543153835
PSMA3-AS1	0.06570357949949768
PSMA4	0.11811993656155186
PSMA5	0.5346177508283215
PSMA6	0.1309632825890928
PSMA7	0.6557333645705482
PSMA8	0.5918606517819595
PSMB1	0.6904799550491614
PSMB10	0.6456906820001782
PSMB11	0.06292745792314293
PSMB2	0.12117777829183295
PSMB3	0.09091843211623146
PSMB4	0.6345424298823911
PSMB5	0.09533726798173943
PSMB6	0.9027200587706272
PSMB7	0.4969854803359897
PSMB8	0.8017665001375119
PSMB8-AS1	0.7929964788402426
PSMB9	0.7457446736340996
PSMC1	0.7841961142841902
PSMC2	0.18599855554960432
PSMC3	0.5025122310426953
PSMC3IP	0.422102122106688
PSMC4	0.7454916028749442
PSMC5	0.020649368568289358
PSMC6	0.0469574137090783
PSMD1	0.5171974230579401
PSMD11	0.31209037297379977
PSMD12	0.3488953343576835
PSMD13	0.23342953928284985
PSMD14	0.479386257369569
PSMD14-DT	0.6374901045841747
PSMD2	0.9248710319796236
PSMD3	0.7676806480283362
PSMD4	0.519676837310017
PSMD5	0.642289830267921
PSMD6	0.8689810274917091
PSMD6-AS1	0.8538741155008166
PSMD6-AS2	0.8656862128581523
PSMD7	0.21397983090854936
PSMD7-DT	0.7479140504830766
PSMD8	0.8237742177716448
PSMD9	0.4070581534873184
PSME1	0.3332991531879267
PSME2	0.3704687107819656
PSME3	0.3922685923334481
PSME3IP1	0.7107199516394879
PSME4	0.1014434062946976
PSMF1	0.434519811455694
PSMG1	0.0043591122579740285
PSMG2	0.009426657492470623
PSMG3	0.12847960132363562
PSMG3-AS1	0.20271069671015768
PSMG4	0.7517333367226668
PSORS1C1	0.8245385296053463
PSORS1C2	0.8072744596620236
PSORS1C3	0.5461823428450678
PSPC1	0.9205292921288576
PSPC1-AS2	0.8584927687809536
PSPH	0.4115964235797288
PSPN	0.8689174734649905
PSRC1	0.9488285448749396
PSTK	0.19019000857972665
PSTPIP1	0.6123538016442671
PSTPIP2	0.03674943438636352
PTAFR	0.6079688827122931
PTAR1	0.9481466844443808
PTBP1	0.5099819205521937
PTBP2	0.0806691300691792
PTBP3	0.9851993518145904
PTCD1	0.7086745858184191
PTCD2	0.7963592159544843
PTCD3	0.8991256689508782
PTCH1	0.28888529426886056
PTCH2	0.1741194916379829
PTCHD3	0.22100835799062352
PTCHD4	0.5275624997740783
PTCRA	0.49283501745625896
PTCSC1	0.8791659046723788
PTCSC2	0.7437685465321516
PTCSC3	0.4291997566641293
PTDSS1	0.2057844854539164
PTDSS2	0.6093306301421104
PTEN	0.02041332112089389
PTENP1-AS	0.3267469139281988
PTER	0.05078187828778508
PTF1A	0.07281969836419899
PTGDR	0.8870483265077029
PTGDR2	0.4156912773752115
PTGDS	0.3832771349104548
PTGER1	0.2371225211291369
PTGER2	0.8821793575681225
PTGER3	0.5857977932569537
PTGER4	0.3807927716216353
PTGES	0.13633319125863666
PTGES2	0.54324240574865
PTGES2-AS1	0.5638598130680775
PTGES3	0.054173924635731514
PTGES3L	0.9230320293350152
PTGES3L-AARSD1	0.9644910498857828
PTGFR	0.18290263540112728
PTGFRN	0.8335163913812254
PTGIR	0.8698831153101307
PTGIS	0.1308457019103404
PTGR1	0.04570662927742897
PTGR2	0.5254184103485677
PTGR3	0.3896162537288552
PTGS1	0.21722155836671006
PTGS2	0.1329687201234716
PTH	0.9937741715834943
PTH1R	0.023823821268373457
PTH2	0.3163335354838741
PTH2R	0.7545483359399872
PTHLH	0.30352722480197913
PTK2	0.13985426022471606
PTK2B	0.582844234887645
PTK6	0.9744631249181231
PTK7	0.3986434052322727
PTMA	0.7965329665895307
PTMS	0.06665660420564967
PTN	0.27392898183335296
PTOV1	0.9004214267314059
PTOV1-AS1	0.8693081232842832
PTOV1-AS2	0.9275224336337228
PTP4A1	0.8841226130189919
PTP4A2	0.8291324826129612
PTP4A3	0.12083612232751825
PTPA	0.7635161442488346
PTPDC1	0.9947046353882842
PTPMT1	0.7063436565386625
PTPN1	0.6226521364702923
PTPN11	0.2580133224379857
PTPN12	0.2460954461481989
PTPN13	0.4418566256593239
PTPN14	0.744613061768548
PTPN18	0.2815946931312867
PTPN2	0.05730395667915127
PTPN21	0.4168512671297869
PTPN22	0.6442383706373378
PTPN23	0.04504399407982218
PTPN23-DT	0.04148358198953495
PTPN3	0.5502830174358518
PTPN4	0.8577538039328441
PTPN5	0.283588396800718
PTPN7	0.18339662030015536
PTPN9	0.15274511127386176
PTPRA	0.4657533863092603
PTPRB	0.013471712430393969
PTPRC	0.2666314102659454
PTPRCAP	0.8856641436446473
PTPRD	0.5321970779530446
PTPRD-AS1	0.6079281110843249
PTPRD-DT	0.4430598196177045
PTPRE	0.1707201326905114
PTPRF	0.5815241489671933
PTPRG	0.8092936300138147
PTPRG-AS1	0.7273508635051811
PTPRH	0.8903130993497371
PTPRJ	0.5223661848618995
PTPRJ-AS1	0.2987777581843293
PTPRK	0.2703480935543289
PTPRK-AS1	0.2444614389037057
PTPRM	0.08711828592158521
PTPRN	0.04624379464654888
PTPRN2	0.4469858515221148
PTPRN2-AS1	0.8697055948419234
PTPRO	0.022585999878662555
PTPRQ	0.7117896765082491
PTPRR	0.005687267199579349
PTPRS	0.7015072562340995
PTPRS-AS1	0.455815779617493
PTPRT	0.7760753322683156
PTPRT-AS1	0.7505687353048587
PTPRT-DT	0.4317748959903345
PTPRU	0.4757551155831649
PTPRZ1	0.7545792397690869
PTRH1	0.34144957761431954
PTRH2	0.20809590359992192
PTRHD1	0.014908538358196166
PTS	0.5023009714294627
PTTG1	0.9792152493367292
PTTG1IP	0.7964233876322571
PTTG1IP2	0.3525518944741686
PTTG2	0.5158881576318741
PTX3	0.028481708810282117
PTX4	0.6735137594162852
PUF60	0.3687592386272752
PUM1	0.6932492327530272
PUM2	0.8214204084842508
PUM3	0.982285134962972
PURA	0.12050796129938003
PURB	0.031629590106693195
PURG	0.9644222364626336
PURPL	0.497329316422425
PUS1	0.5017069758933381
PUS10	0.5486031299596469
PUS3	0.2712703448698528
PUS7	0.2071828610685653
PUS7L	0.23540874379748944
PUSL1	0.8336615822444062
PVALB	0.5082518054552797
PVALEF	0.26445117567827225
PVR	0.4289922449111454
PVRIG	0.9229167874752601
PVT1	0.3418857660694073
PWP1	0.9566162655100459
PWP2	0.6247965553039123
PWRN1	0.8525234812579918
PWRN2	0.24014819298509904
PWRN4	0.6712661902002157
PWWP2A	0.9860789729118148
PWWP2B	0.5824120840154063
PWWP3A	0.3060232556726363
PXDC1	0.7547918801829341
PXDN	0.03705991102182804
PXDNL	0.7566102729692841
PXK	0.5611345871502866
PXMP2	0.731111634192178
PXMP4	0.18529084380793304
PXN	0.2451124960342623
PXN-AS1	0.4824520590420678
PXT1	0.6541298256468308
PXYLP1	0.715645488649086
PYCARD	0.2591947421242653
PYCARD-AS1	0.2591947421242653
PYCR1	0.9209379677587664
PYCR2	0.17812603804589916
PYCR3	0.8683568651887144
PYDC1	0.0996581905686314
PYDC2	0.4688871531790049
PYDC2-AS1	0.7218310561128896
PYDC5	0.7199401156710319
PYGB	0.7644125067728522
PYGL	0.6283472964852577
PYGM	0.5833692111621996
PYGO1	0.7825436281129132
PYGO2	0.2657792910732302
PYHIN1	0.6803538248372799
PYM1	0.3984874752909288
PYROXD1	0.4233773812538997
PYROXD2	0.10566142136794654
PYURF	0.11139925553154556
PYY	0.07673992199730068
PYY2	0.03422909129699925
QARS1	0.11862771425799636
QDPR	0.3634295781711439
QKI	0.5134561130238946
QKILA	0.5489346546890436
QPCT	0.5675700924725288
QPCTL	0.5293736233865556
QPRT	0.2999917271118798
QRFP	0.9860733795085715
QRFPR	0.3138887085350397
QRICH1	0.10971277566247306
QRICH2	0.17596492458148888
QRSL1	0.4356706548162635
QSER1	0.5031999167228778
QSOX1	0.612640744985325
QSOX2	0.1129938925206278
QTRT1	0.3947046430859085
QTRT2	0.5611203063304413
R3HCC1	0.031908559754944554
R3HCC1L	0.29393928124281155
R3HDM1	0.8766997554276931
R3HDM2	0.7528777798843331
R3HDM2-DT	0.5318965874629503
R3HDM4	0.6307772379811041
R3HDML	0.9826641634882924
R3HDML-AS1	0.9847006325791088
RAB10	0.8331481017854117
RAB11A	0.13411172965424367
RAB11B	0.3768848074886917
RAB11B-AS1	0.2336212925439483
RAB11FIP1	0.34662483276305844
RAB11FIP2	0.7089917832031246
RAB11FIP3	0.29191842858023226
RAB11FIP4	0.3013613246570949
RAB11FIP5	0.9252816935778294
RAB12	0.7448807414547628
RAB13	0.899951339845563
RAB14	0.367299625101548
RAB15	0.08996630199578054
RAB17	0.6651409025782333
RAB17-DT	0.7103228104034596
RAB18	0.3977436708102608
RAB19	0.7652359599486285
RAB1A	0.4476387934852767
RAB1B	0.7121505633474446
RAB20	0.3268471275936441
RAB21	0.25987120262471924
RAB22A	0.3845576638498186
RAB23	0.8423787545967301
RAB24	0.8106342626608714
RAB25	0.5257710439618398
RAB26	0.5907652693347987
RAB27A	0.7956327281750593
RAB27B	0.06068544483693284
RAB28	0.6359428510267654
RAB29	0.5043846496853079
RAB2A	0.4225619042678545
RAB2B	0.6621874674735402
RAB30	0.9297428086452116
RAB30-DT	0.7155446962993331
RAB31	0.4805511209386514
RAB32	0.6250917345856666
RAB33B	0.4633290747219819
RAB33B-AS1	0.4230976264932365
RAB34	0.2231965554180648
RAB35	0.1605950671234554
RAB36	0.5981153502755514
RAB37	0.3774367034226876
RAB38	0.02549065081941121
RAB39A	0.5422278033351666
RAB3A	0.5167631753440665
RAB3B	0.2531355556362983
RAB3C	0.5931517346615593
RAB3D	0.3035850384755934
RAB3GAP1	0.9431407167345688
RAB3GAP2	0.09310309169122832
RAB3IL1	0.1655412617548198
RAB3IP	0.816853840303094
RAB40B	0.6129432967710956
RAB40C	0.20474196162640595
RAB42	0.17702269665192882
RAB43	0.6091862457599637
RAB44	0.4237228049127824
RAB4A	0.07245092245408546
RAB4A-AS1	0.1365987153147082
RAB4B	0.20731126638434946
RAB4B-EGLN2	0.22530749892624585
RAB5A	0.2782266966836047
RAB5B	0.19492839475810764
RAB5C	0.4419828463044175
RAB5C-AS1	0.5365126892595065
RAB5IF	0.8111443877377424
RAB6A	0.3696349635789225
RAB6B	0.9407420898736528
RAB6C	0.7347556864733888
RAB6C-AS1	0.8255863225997279
RAB6D	0.4165906414059
RAB7A	0.9179858360085501
RAB7B	0.8500194869416905
RAB8A	0.4864975099163784
RAB8B	0.3292631308775259
RABAC1	0.6135286992122517
RABEP1	0.27489664022717264
RABEP2	0.2304048137024605
RABEPK	0.08911579996929088
RABGAP1	0.15533261872926196
RABGAP1L	0.0952448716682272
RABGAP1L-AS1	0.05953215326362265
RABGAP1L-DT	0.10517739548574184
RABGAP1L-IT1	0.08139643420867254
RABGEF1	0.6252954730369981
RABGGTA	0.3228640410613516
RABGGTB	0.6629764653732678
RABIF	0.6125213677501832
RABL2A	0.17847948061197216
RABL2B	0.0677731531530743
RABL3	0.9861133780821628
RABL6	0.5783167647089437
RAC1	0.5834731206014954
RAC2	0.3430369527745645
RAC3	0.4860056435256325
RACGAP1	0.22237659716196584
RACK1	0.2434458919499475
RAD1	0.1924891021202124
RAD17	0.4824526847963025
RAD18	0.9203559539936405
RAD21	0.5668057101651225
RAD21-AS1	0.5320152791940702
RAD21L1	0.961159007297794
RAD23A	0.4781252015056036
RAD23B	0.5746429838564576
RAD50	0.9207988871020938
RAD51	0.3019846153560309
RAD51-AS1	0.2564194280196662
RAD51AP1	0.35212015595494206
RAD51AP2	0.6662215766267177
RAD51B	0.7201146326117998
RAD51C	0.14606379745939735
RAD51D	0.7916281240263622
RAD52	0.5746155367064695
RAD54B	0.6820920581985065
RAD54L	0.5778634307375914
RAD54L2	0.22768199106158846
RAD9A	0.9561281563558222
RAD9B	0.2605572114295013
RADIL	0.16263909275909966
RAE1	0.9268628354308092
RAET1E	0.03219489670375075
RAET1E-AS1	0.03330320810927912
RAET1G	0.01861573621550366
RAET1K	0.2107448347336557
RAET1L	0.3782589881466702
RAF1	0.2399970171444717
RAG1	0.0067366831331369115
RAG2	0.01875816732874025
RAI1	0.3751346323470081
RAI1-AS1	0.6233827546908242
RAI14	0.04721245922342049
RAI14-DT	0.018083528022193877
RALA	0.6330031966228504
RALB	0.9715779401571047
RALBP1	0.0035289844612018118
RALGAPA1	0.4195844627345592
RALGAPA2	0.11334124559078328
RALGAPB	0.7691081212403251
RALGDS	0.40966201130480895
RALGPS1	0.8350123141667618
RALGPS2	0.5395971539712315
RALGPS2-AS1	0.6763795107721071
RALY	0.37752943287388097
RALY-AS1	0.3483447816913804
RALYL	0.837618232470684
RAMAC	0.7561210094252002
RAMACL	0.6374791177622513
RAMP1	0.6356660562794388
RAMP2	0.4020698040093942
RAMP2-AS1	0.375039752316226
RAMP3	0.32912158901934463
RAN	0.16922012427019845
RANBP1	0.02740177826657253
RANBP10	0.2827845001462244
RANBP17	0.7685452510704587
RANBP2	0.6664162805519112
RANBP3	0.6074842392206257
RANBP3-DT	0.5353624745165348
RANBP3L	0.2845137985277083
RANBP6	0.1466141048712013
RANBP9	0.8714717756348939
RANGAP1	0.8025958819828731
RANGRF	0.5109252744424702
RAP1A	0.6440260426775927
RAP1B	0.8087790487783543
RAP1GAP	0.8479608995763877
RAP1GAP2	0.314038417592489
RAP1GDS1	0.2404868392382236
RAP2A	0.7681265146220192
RAP2B	0.8330314351317633
RAPGEF1	0.9668454349460678
RAPGEF2	0.5304719357224267
RAPGEF3	0.1821036943002568
RAPGEF4	0.06902762378172511
RAPGEF4-AS1	0.19699462436989665
RAPGEF5	0.37145690225672295
RAPGEF6	0.30108459584407765
RAPGEFL1	0.16484003346827042
RAPH1	0.09472236712810272
RAPSN	0.5393804054726946
RARA	0.33243622330096395
RARA-AS1	0.3941900198729609
RARB	0.2806366353110337
RARG	0.5903753887139125
RARRES1	0.7379476029261584
RARRES2	0.02001334490913198
RARS1	0.3144313228547534
RARS2	0.4207730446787025
RASA1	0.027747493132087183
RASA2	0.6575251071854299
RASA2-IT1	0.6284511139132808
RASA3	0.7092688909708222
RASA3-IT1	0.7949249937760458
RASA4B	0.3829669329535614
RASAL1	0.5653841431914155
RASAL2	0.5018916276432512
RASAL2-AS1	0.28642043126375505
RASAL3	0.8389536498349371
RASD1	0.148890255555351
RASD2	0.4556730243483951
RASEF	0.4333823520244753
RASGEF1A	0.04803554191357296
RASGEF1B	0.5605071851925798
RASGEF1C	0.7348864719719441
RASGRF1	0.3810039002247223
RASGRF2	0.998610710227808
RASGRF2-AS1	0.9992017069712952
RASGRP1	0.4939114778922877
RASGRP2	0.6007685141979762
RASGRP3	0.25877085757227714
RASGRP4	0.8496768138762326
RASIP1	0.12742504314343345
RASL10A	0.4063544256260284
RASL10B	0.5070053915945395
RASL11A	0.7868488846388697
RASL11B	0.6745707975626625
RASL12	0.6749300726517158
RASSF1	0.3145684225082412
RASSF1-AS1	0.4392417776497865
RASSF10	0.2971777734567913
RASSF10-DT	0.2684789733736146
RASSF2	0.1609188484603093
RASSF3	0.04145802025963236
RASSF3-DT	0.25031476689480564
RASSF4	0.11294100083174953
RASSF5	0.5985397347308259
RASSF6	0.858736070358378
RASSF7	0.3945668838215278
RASSF8	0.13271763413880244
RASSF8-AS1	0.4068946180110801
RASSF9	0.16317224897872454
RAVER1	0.5997293559992399
RAVER2	0.5883719658321303
RAX	0.20236081813638468
RAX2	0.4683870215003226
RB1	0.6274602498242422
RB1-DT	0.4800594965595959
RB1CC1	0.526523659098432
RBAK	0.4030997452185453
RBAK-RBAKDN	0.4860619501085642
RBAKDN	0.4797708660102586
RBBP4	0.1702249886872922
RBBP5	0.4007167794218569
RBBP6	0.2937473116333293
RBBP8	0.17465072462985132
RBBP8NL	0.4608828186526415
RBBP9	0.07209345884764112
RBCK1	0.1524516224340423
RBFA	0.3746253586178439
RBFADN	0.4177557993488154
RBFOX1	0.3601278797874166
RBFOX2	0.2045541086033214
RBFOX3	0.8764731146326683
RBIS	0.9739226941237826
RBKS	0.22432930791854566
RBL1	0.2500957347414645
RBL2	0.6520001294474286
RBM11	0.7894850765962711
RBM12	0.13615467662748765
RBM12B	0.7854621355101221
RBM12B-DT	0.9507526074974696
RBM14	0.8303713518038575
RBM14-RBM4	0.8313299524503623
RBM15	0.8061796456918029
RBM15-AS1	0.9484941320163134
RBM15B	0.3849680800641753
RBM17	0.6020047004021551
RBM18	0.7527917049960238
RBM19	0.9097896471781294
RBM20	0.4767814737070422
RBM22	0.029979083809572205
RBM23	0.31131210909932805
RBM24	0.8869195564351079
RBM25	0.772170380224515
RBM25-AS1	0.6962316077618712
RBM26	0.07214823573896212
RBM26-AS1	0.12379868125922487
RBM27	0.09266151594736656
RBM28	0.32237666745062343
RBM33	0.3218798483854902
RBM33-DT	0.4158906329790804
RBM34	0.6188591222004682
RBM38	0.8541821195036275
RBM38-AS1	0.7663354785516812
RBM39	0.2735729878201241
RBM4	0.8525950610134301
RBM42	0.8684541661794616
RBM43	0.5478723491568602
RBM44	0.8291803722802251
RBM45	0.6763099301001776
RBM46	0.7725477775734042
RBM47	0.32008333468579075
RBM48	0.6295815309721687
RBM4B	0.848344053375754
RBM5	0.5523572314083925
RBM5-AS1	0.5065807741458858
RBM6	0.4073720714394973
RBM7	0.0002781911161741091
RBM8A	0.3235471301050417
RBMS1	0.7684841708691532
RBMS2	0.3414615548340775
RBMS3	0.5981176628430205
RBMS3-AS1	0.4141216732354718
RBMS3-AS2	0.4729136289948657
RBMS3-AS3	0.3891807692849465
RBMXL1	0.42178848791467055
RBMXL2	0.6003823080578734
RBP1	0.17921345325981425
RBP2	0.26840797779805137
RBP3	0.5304850068560943
RBP4	0.8035405855105341
RBP7	0.8678798995864601
RBPJ	0.0066069753084722635
RBPJL	0.4578616207840329
RBPMS	0.3470649832720887
RBPMS-AS1	0.072327883681224
RBPMS2	0.7184018477874892
RBSN	0.40936009596381895
RBX1	0.3417290429399347
RC3H1	0.4049573553784541
RC3H1-DT	0.3816605523128708
RC3H1-IT1	0.38775263623807
RC3H2	0.12344728535472688
RCAN1	0.07152313176947095
RCAN2	0.029969446735444494
RCAN2-DT	0.07475219200710398
RCAN3	0.7161433847043829
RCAN3AS	0.8065823782354871
RCBTB1	0.5610888150974885
RCBTB2	0.3241990519663395
RCC1	0.2509970249928797
RCC1L	0.6510816982528544
RCC2	0.3515231718884642
RCC2-AS1	0.3888533268044176
RCCD1	0.4586277916925231
RCCD1-AS1	0.480864164164254
RCE1	0.4457630337170383
RCHY1	0.08883350030923197
RCL1	0.8000829599243644
RCN1	0.7244189084340487
RCN2	0.7145503641451376
RCN3	0.6290354041428473
RCOR1	0.9081916540674776
RCOR2	0.5211117043358063
RCOR3	0.3366479289695096
RCSD1	0.3871282090404399
RCVRN	0.3467012568314379
RD3	0.34039860527851706
RD3L	0.02991591386345405
RDH10	0.2817749697264509
RDH10-AS1	0.33431247233502537
RDH11	0.13099257472530595
RDH12	0.20003940257881805
RDH13	0.3301634295439285
RDH14	0.7670834445741781
RDH16	0.4808630385369944
RDH5	0.016469942349994715
RDH8	0.08882675252464206
RDM1	0.5630595082961539
RDUR	0.3078707513847114
RDX	0.08365180366543062
REC114	0.8411737302798463
REC8	0.2472593712278164
RECK	0.726668083919582
RECQL	0.649234571373968
RECQL4	0.862419756191715
RECQL5	0.2089962684722655
REELD1	0.9729238172439104
REEP1	0.5413457012579641
REEP2	0.2105103984752209
REEP3	0.40538283192575775
REEP4	0.02599588334527425
REEP5	0.6969145982436564
REEP6	0.18556169232300931
REG1A	0.49879635384071996
REG1B	0.3471421024146161
REG3A	0.4235118760858029
REG3G	0.3342162952691561
REG4	0.9805746604337192
REL	0.2541339501441693
REL-DT	0.08222188426759852
RELA	0.08143206198774539
RELA-DT	0.10841349928214322
RELB	0.7794076343697257
RELCH	0.4367703064236997
RELL1	0.03287724370767403
RELL2	0.4645187284476376
RELN	0.3433189364068172
RELT	0.4490091611357195
REM1	0.8957639552610918
REM2	0.2565990389146467
REN	0.21778120006687215
RENO1	0.5639961068682219
REP15	0.22014836392334547
REPIN1	0.033011672480946275
REPIN1-AS1	0.029920618422700333
REPS1	0.36854938397455017
RER1	0.3068229869337579
RERE	0.491908826482921
RERE-AS1	0.4306653179915635
RERG	0.1846720578475955
RERG-AS1	0.3271548348782833
RERG-IT1	0.5539738076068725
RERGL	0.1181189727964962
RESF1	0.975266253176019
RESP18	0.05256179717745052
REST	0.2707900500288235
RET	0.1331099577790245
RETN	0.13049921340349513
RETNLB	0.13363967581004704
RETREG1	0.004149579334152054
RETREG1-AS1	0.009366035559570496
RETREG2	0.5630039831283454
RETREG3	0.4933893828893778
RETSAT	0.003397227620223875
REV1	0.34780702897039617
REV3L	0.6267446538155546
REV3L-IT1	0.5667742345710827
REX1BD	0.43934861712674217
REXO1	0.15797523218965165
REXO2	0.0004763527437301462
REXO4	0.009499255249710514
REXO5	0.7718268016083858
RFC1	0.4376279527589577
RFC2	0.7652391637040563
RFC3	0.21007534746581213
RFC4	0.32015711205480035
RFC5	0.4040581563930519
RFESD	0.614620348372737
RFFL	0.9551738235543727
RFK	0.7947332702924123
RFLNA	0.4967745105673168
RFLNB	0.3592791257525653
RFNG	0.5903942657454054
RFPL1	0.1608438474652663
RFPL1S	0.2320299100652078
RFPL2	0.4881756307487738
RFPL3	0.23745503860079026
RFPL3S	0.2275897224086824
RFPL4A	0.12646102907543672
RFPL4AL1	0.1574732401218465
RFPL4B	0.8512118035565799
RFT1	0.1334304976176086
RFTN1	0.9461892149953526
RFTN2	0.21899969511192904
RFWD3	0.897280513649002
RFX1	0.7923698368910094
RFX2	0.26247811973724844
RFX3	0.055630044964964716
RFX3-DT	0.15194665151180242
RFX4	0.4603144836805174
RFX5	0.3445395229542687
RFX5-AS1	0.3535756727990874
RFX6	0.32091849317144233
RFX7	0.37384435232879704
RFX8	0.0428240912946497
RFXANK	0.6316639728411355
RFXAP	0.4327504429822535
RGCC	0.13916427116576108
RGL1	0.7566183935782091
RGL2	0.3982456632073512
RGL3	0.19314125901048074
RGL4	0.07462453234854366
RGMA	0.4470154783632321
RGMB	0.8003855996229634
RGMB-AS1	0.8003855996229634
RGP1	0.4862693416123711
RGPD1	0.3159876917800071
RGPD3	0.08905202702311933
RGPD4	0.5802176186850836
RGPD4-AS1	0.7184831496542468
RGPD8	0.16441230715663535
RGR	0.7552127111524111
RGS1	0.03186990759538433
RGS10	0.6312339840691561
RGS11	0.3425130677746597
RGS12	0.5154644847529765
RGS13	0.006620923702475967
RGS14	0.6288137843887425
RGS16	0.6600426542930891
RGS17	0.1321823279112787
RGS18	0.2485871985396711
RGS19	0.497735894609234
RGS2	0.4240313262455486
RGS20	0.9273581013087472
RGS21	0.12921149365193285
RGS22	0.8629000582623905
RGS3	0.34395528239295914
RGS4	0.3111387045747698
RGS5	0.9553021699597044
RGS5-AS1	0.8040886939149032
RGS6	0.2563766566352258
RGS7	0.3437999612792621
RGS7BP	0.4671643121810716
RGS8	0.4408193022327536
RGS9	0.8289427530442814
RGS9BP	0.5907043914567403
RGSL1	0.5136561215399549
RHAG	0.4233111802079637
RHBDD1	0.4648124196334526
RHBDD2	0.965725152686479
RHBDD3	0.3682684046447432
RHBDF1	0.8750110451479758
RHBDF2	0.9505293444977876
RHBDL1	0.18210358412096175
RHBDL2	0.3296471227921405
RHBDL3	0.21716465210268845
RHBG	0.6603773601310174
RHCE	0.4574410869371277
RHCG	0.2260562981556151
RHD	0.4580670480901861
RHEB	0.4866533788344886
RHEBL1	0.717872375513256
RHEX	0.6378711297543449
RHNO1	0.7314072100364052
RHO	0.3878677494199738
RHOA	0.3443638394876369
RHOA-IT1	0.4117100753993896
RHOB	0.9738190039281366
RHOBTB1	0.9914680655046708
RHOBTB2	0.15049565521095298
RHOBTB3	0.5948181810270021
RHOC	0.2563159992721738
RHOD	0.08675181088353545
RHOF	0.06908059153214252
RHOG	0.18005375126790804
RHOH	0.048521607641517916
RHOJ	0.3319554002276728
RHOQ	0.1434570753559305
RHOQ-AS1	0.21871278297424585
RHOT1	0.42813777900070504
RHOT2	0.18210358412096175
RHOU	0.18886295444384688
RHOV	0.4724231194750694
RHPN1	0.7714573974368519
RHPN1-AS1	0.6918014859474673
RHPN2	0.7179088868813267
RIBC2	0.0708507382803979
RIC1	0.7703154945109263
RIC3	0.27936109195903497
RIC3-DT	0.15065862044724074
RIC8A	0.12246415432846852
RIC8B	0.7197230289059531
RICTOR	0.3255293800639485
RIDA	0.6429383791931829
RIF1	0.8597895845358616
RIGI	0.2465772387246543
RIIAD1	0.1185648239318981
RILP	0.9376712436282096
RILPL1	0.7403793042116151
RILPL2	0.6649004648883574
RIMBP2	0.5170718201246999
RIMBP3C	0.2889442411132722
RIMKLA	0.6743443110682594
RIMOC1	0.4212007921663592
RIMS1	0.7413098915371188
RIMS2	0.9705129781681204
RIMS3	0.8549763839899501
RIMS4	0.5242127172293427
RIN1	0.2353474313422123
RIN2	0.2487037468067315
RIN3	0.3554631513747218
RING1	0.038423768953946114
RINL	0.19421920205631804
RINT1	0.6418222590434028
RIOK1	0.5090317947315932
RIOK2	0.4130196477664239
RIOK3	0.5474173005823233
RIOX1	0.6403400962874989
RIOX2	0.51142315942722
RIPK1	0.5570918273350828
RIPK2	0.980314046808512
RIPK2-DT	0.3460545236771492
RIPK3	0.2620797139223875
RIPK4	0.4682415146884963
RIPOR1	0.12541676144151365
RIPOR2	0.3389716710962592
RIPOR3	0.6498800480458777
RIPOR3-AS1	0.5760485352073877
RIPPLY2	0.6251414309353547
RIPPLY3	0.571863660338063
RIT1	0.7666646011344633
RIT2	0.911268510824636
RITA1	0.4250215667682831
RLBP1	0.5900434211052776
RLF	0.16728666002050635
RLN1	0.8010336531213316
RLN2	0.4811590446681933
RLN3	0.6801885604893276
RMC1	0.5188173310506676
RMDN1	0.3645463451597551
RMDN2	0.7785054852525687
RMDN2-AS1	0.7409229791218443
RMDN3	0.2779634956283973
RMEL3	0.5482457691984989
RMI1	0.8873169480795029
RMI2	0.5500729679238571
RMND1	0.25257584945626843
RMND5A	0.20854345648898592
RMND5B	0.9598670757375436
RMST	0.2464527457488327
RN7SL832P	0.2078486696920771
RNASE1	0.3912671720229947
RNASE10	0.9034433233804936
RNASE11	0.4951013827444689
RNASE11-AS1	0.4719550022438354
RNASE12	0.5670195718857914
RNASE13	0.8061932794438169
RNASE2	0.21164136428394356
RNASE2CP	0.04873806117238344
RNASE3	0.04250991717350827
RNASE4	0.3848190472369781
RNASE6	0.1817605897217444
RNASE7	0.7688102043042153
RNASE8	0.6154478077739433
RNASE9	0.7231439219912009
RNASEH1	0.9695144904732801
RNASEH1-DT	0.931637634102082
RNASEH2A	0.44190316274473296
RNASEH2B	0.5189041029673023
RNASEH2B-AS1	0.6665174601548504
RNASEH2C	0.1975102111580207
RNASEK	0.4577140322037512
RNASEK-C17orf49	0.45923234155177
RNASEL	0.5715973824703257
RNASET2	0.6225940358978878
RND1	0.5154887909159855
RND2	0.7458259496622983
RND3	0.7143296442246628
RNF10	0.6301577054123155
RNF103	0.0046504836869495905
RNF103-CHMP3	0.012278346273595088
RNF11	0.677150990515261
RNF111	0.2495466783672116
RNF112	0.634269400134496
RNF113B	0.4083850218694577
RNF114	0.09685104951294143
RNF115	0.28990451822227475
RNF121	0.2844561642070453
RNF122	0.7704363329162511
RNF123	0.1228870709684836
RNF125	0.09531053893492247
RNF126	0.053445595249295215
RNF13	0.1937046780029143
RNF130	0.7980739678883403
RNF133	0.672115325641053
RNF135	0.14111596714105726
RNF138	0.05549344393115707
RNF139	0.06178306612337231
RNF139-DT	0.04462327856590742
RNF14	0.9540836304576302
RNF141	0.7962290634767164
RNF144A	0.5797818840107359
RNF144B	0.8637883102896772
RNF145	0.5557064593412095
RNF146	0.351763781645741
RNF148	0.7022735195917471
RNF149	0.6845721317424487
RNF150	0.8817075187107509
RNF151	0.7629871255100363
RNF152	0.594227355187341
RNF157	0.1666465883198387
RNF157-AS1	0.3790542593276631
RNF165	0.3982672701062257
RNF166	0.732463164714551
RNF167	0.3914232686394161
RNF168	0.6762729019309709
RNF169	0.04640691512445688
RNF17	0.3652439307284217
RNF170	0.6903048520263874
RNF175	0.4722679138422859
RNF180	0.3846637072351509
RNF181	0.7646894026576121
RNF182	0.3766639463198141
RNF183	0.07407895119751201
RNF185	0.9267855152223724
RNF185-AS1	0.8226259869567499
RNF186	0.18415083846140712
RNF186-AS1	0.1962745582054989
RNF187	0.1472579008104578
RNF19A	0.8036492628570387
RNF19B	0.9984807932654832
RNF2	0.30322229191507233
RNF20	0.15579220612058015
RNF207	0.6015901112432803
RNF207-AS1	0.6267284338206254
RNF208	0.8669662142895511
RNF212	0.3144739689407514
RNF212B	0.18245919771813932
RNF213	0.4091641906947455
RNF213-AS1	0.4391336401102845
RNF214	0.294967166206086
RNF215	0.9574378675664164
RNF216	0.9715401070680107
RNF216-IT1	0.9306275724460012
RNF216P1	0.42271210563002826
RNF217	0.6019779169073616
RNF217-AS1	0.5676680246547552
RNF220	0.5846648228487704
RNF222	0.7751580512156697
RNF223	0.993963534088322
RNF224	0.9192705850697912
RNF225	0.5143742340427251
RNF227	0.5643669194850025
RNF24	0.2385462630659457
RNF25	0.9741192861561608
RNF26	0.6488793852125256
RNF31	0.33457406186578964
RNF32	0.9487289917982848
RNF32-AS1	0.9545238893216714
RNF32-DT	0.6916823875284174
RNF34	0.8453336948905004
RNF38	0.8630233863758445
RNF39	0.9257813364767034
RNF4	0.5556835418010504
RNF40	0.8942509502775541
RNF41	0.10768622185152654
RNF43	0.5045805996874437
RNF44	0.17211213308079093
RNF5	0.2852590366215996
RNF6	0.09025296779505644
RNF7	0.805885245617513
RNF8	0.42124693279961184
RNFT1	0.5870942177254379
RNFT1-DT	0.7272900883101404
RNFT2	0.0522787230136148
RNGTT	0.28457921307330913
RNH1	0.6463459501331221
RNLS	0.6339895645442233
RNMT	0.6219002288902206
RNPC3	0.07170917096964857
RNPC3-DT	0.045517682068195835
RNPEP	0.4839737705012835
RNPEPL1	0.03910731210362695
RNPS1	0.5832992231101471
RNU6ATAC35P	0.3457116884821526
RO60	0.4644953739725825
ROBO1	0.905476211531402
ROBO2	0.6929610521365521
ROBO3	0.4776384044467567
ROBO4	0.6213646353450838
ROCK1	0.025418281189202085
ROCK1P1	0.19004622616556754
ROCK2	0.16121793123674089
ROCR	0.016643773996456057
ROGDI	0.9390009066441912
ROM1	0.03786445767261265
ROMO1	0.1936443807751842
ROPN1	0.9931801645352292
ROPN1B	0.9730498202937738
ROPN1L	0.1576200987974064
ROPN1L-AS1	0.6521365079742933
ROR1	0.038278039422064265
ROR1-AS1	0.21518406055425704
ROR2	0.2574380202962497
RORA	0.6942053628003222
RORA-AS1	0.8033722616280071
RORA-AS2	0.8837064050345314
RORB	0.7972175838835385
RORB-AS1	0.7588451785156909
RORC	0.30407341819222805
ROS1	0.7616413435397644
RP1	0.4630268863931074
RP1L1	0.10008241776256244
RP9	0.9971292659618513
RP9P	0.8615486080832809
RPA1	0.5259861904746294
RPA2	0.6351504710038126
RPA3	0.8802843460876079
RPAIN	0.22491620353987307
RPAP1	0.4631720646597986
RPAP2	0.04663119893271744
RPAP3	0.2603662297897124
RPAP3-DT	0.21124077452771334
RPE	0.3103128804703021
RPE65	0.2318154467731773
RPEL1	0.7743058030510828
RPF1	0.6071687136068575
RPF2	0.4916807179208289
RPGRIP1	0.9552036175210364
RPGRIP1L	0.16147729882377534
RPH3A	0.8702130624121137
RPH3AL	0.0598471757251739
RPH3AL-AS1	0.310831145859224
RPH3AL-AS2	0.3779134366609864
RPIA	0.060784901212007574
RPL10A	0.1321814789882349
RPL10L	0.03497228624341614
RPL11	0.9558886719085322
RPL12	0.6056783112366811
RPL13	0.3441994244535964
RPL13A	0.32176742843342165
RPL14	0.5229546328456722
RPL15	0.17231383179215082
RPL17	0.15620893137345698
RPL17-C18orf32	0.1660489244724347
RPL18	0.2610472360776278
RPL18A	0.2196006191320059
RPL19	0.25987479875011793
RPL21	0.690059827726049
RPL22	0.7819914711364877
RPL22L1	0.07192968319673493
RPL23	0.3418522994779281
RPL23A	0.2493473475125945
RPL23AP7	0.14467594203451567
RPL24	0.9855509418207832
RPL26	0.6539472119102847
RPL26L1	0.8581223641890849
RPL26L1-AS1	0.8490211602382438
RPL27	0.7616816702598423
RPL27A	0.17272820619632118
RPL28	0.47682356214493
RPL29	0.022927223120582933
RPL3	0.4132302615089317
RPL30	0.9917721426429074
RPL30-AS1	0.9830881904225078
RPL31	0.6820504286539826
RPL32	0.6314635084340559
RPL34	0.8395326307924438
RPL34-DT	0.7240448008235817
RPL35	0.5223769950438215
RPL35A	0.03943601604181629
RPL36	0.23805180033175266
RPL36AL	0.8366831644871967
RPL37	0.558379700929237
RPL37A	0.4025529910737016
RPL37A-DT	0.38938835771804187
RPL38	0.7440748414768477
RPL39L	0.08108507125228287
RPL3L	0.7706902674264131
RPL4	0.5602602473496556
RPL41	0.2969007312883737
RPL5	0.5040524298581346
RPL6	0.07929013274971586
RPL7	0.1542729079468279
RPL7A	0.0004516267174152211
RPL7L1	0.2736334640520614
RPL8	0.6978890815497396
RPL9	0.6839643782660173
RPLP0	0.5034418543269332
RPLP1	0.2110489203854129
RPLP2	0.5811561710252302
RPN1	0.8425351441273703
RPN2	0.22445250042499454
RPP14	0.4439070916984919
RPP21	0.8981884865644856
RPP25	0.6302377085987441
RPP25L	0.4771279901557755
RPP30	0.366789147330436
RPP38	0.7526402249068752
RPP38-DT	0.7377675074156401
RPP40	0.14481464902463406
RPRD1A	0.7332740655892566
RPRD1B	0.5011603186110197
RPRD2	0.6688971097671024
RPRM	0.005941074600786078
RPRML	0.01605524034227951
RPS10	0.0741139195264986
RPS10-NUDT3	0.03365291321859937
RPS11	0.3968677349573727
RPS12	0.7374892431681095
RPS13	0.22593359536290006
RPS14	0.05679284095973575
RPS15	0.4782847849126261
RPS15A	0.2948167847375341
RPS16	0.2576264347430931
RPS17	0.4140156386783658
RPS18	0.35675848210999583
RPS19	0.5540774777091512
RPS19BP1	0.6232835545448607
RPS2	0.7556187274242535
RPS20	0.22025189633776088
RPS21	0.7326734674249133
RPS23	0.4918211325693256
RPS24	0.10679699329293774
RPS25	0.9634732801496813
RPS26	0.2427437782706209
RPS27	0.8974217418524691
RPS27A	0.7526458356966306
RPS27L	0.29021519478325564
RPS28	0.14091454671798948
RPS29	0.9101744325883938
RPS3	0.3534632504420671
RPS3A	0.6235319590840419
RPS5	0.5617100692716385
RPS6	0.43595733189181257
RPS6KA1	0.8704157190201915
RPS6KA2	0.5319022604849212
RPS6KA2-AS1	0.3549835664036153
RPS6KA2-IT1	0.4413416706584559
RPS6KA4	0.7331090410871142
RPS6KA5	0.9241033543909971
RPS6KB1	0.5139205343958122
RPS6KB2	0.9068837048002566
RPS6KB2-AS1	0.8856641436446473
RPS6KC1	0.5892739117868449
RPS6KL1	0.12952054516731148
RPS7	0.8958035233291667
RPS8	0.2167094828379612
RPS9	0.9748480805891632
RPSA	0.9823907102290612
RPSAP58	0.8551454967677138
RPTN	0.2685906590841981
RPTOR	0.3913942342294765
RPUSD1	0.6584545987477479
RPUSD2	0.5885557425648041
RPUSD3	0.3814076526323418
RPUSD4	0.5884526746195982
RRAD	0.3712245565811715
RRAGA	0.03230693681226343
RRAGAP1-AS1	0.5952240261172638
RRAGC	0.2387487052432967
RRAGC-DT	0.29196955026007226
RRAGD	0.6209042909547782
RRAS	0.8820717587629445
RRAS2	0.9489841350608932
RRBP1	0.417901839816603
RREB1	0.3769299566719133
RRH	0.028960713726329582
RRM1	0.6635503049353356
RRM1-AS1	0.6618231324074382
RRM2	0.6788468361454043
RRM2B	0.4807994934168021
RRN3	0.15717400519782346
RRN3P2	0.6550464825915232
RRN3P3	0.1668598833673336
RRP1	0.5579733608134144
RRP12	0.7036591199685513
RRP15	0.5495781098173758
RRP1B	0.9993730697548944
RRP36	0.31011514784967004
RRP7A	0.311812430798354
RRP7BP	0.58045728160965
RRP8	0.8161764649056273
RRP9	0.2894218042278853
RRS1	0.05334869039914092
RRS1-DT	0.056492761610605464
RSAD1	0.6102221959961344
RSAD2	0.35203771199359163
RSBN1	0.454314727666467
RSBN1L	0.2532883488934835
RSC1A1	0.9688934555932832
RSF1	0.8243915579331531
RSF1-IT1	0.7669638086612798
RSF1-IT2	0.8013176673722529
RSKR	0.20333961423364336
RSL1D1	0.6270449983337633
RSL1D1-DT	0.5869147055895236
RSL24D1	0.8953690721697379
RSPH1	0.9678028701159678
RSPH1-DT	0.9542383196649312
RSPH10B	0.7387907146155682
RSPH10B2	0.23979253231081346
RSPH14	0.7170626286060405
RSPH3	0.03774359076503103
RSPH4A	0.5570696364900001
RSPH6A	0.96466552038194
RSPH9	0.011995315106108184
RSPO1	0.4983921524415086
RSPO2	0.7461387701661332
RSPO3	0.30889104077093343
RSPO4	0.5831590704632416
RSPRY1	0.7431690560788701
RSRC1	0.003635297877227883
RSRC2	0.3623969768958833
RSRP1	0.3390535596329533
RSU1	0.30555046781585626
RTBDN	0.3678368821365939
RTCA	0.4368744699056245
RTCA-AS1	0.3875718841562407
RTCB	0.29381880026829943
RTEL1	0.7932633868145836
RTEL1-TNFRSF6B	0.8029870279270277
RTF1	0.3778999793548009
RTF2	0.9088169960744747
RTKN	0.19450243067303247
RTKN2	0.7130103368875532
RTL1	0.4267804986952768
RTL10	0.2244045899110292
RTL6	0.4470171904541716
RTN1	0.29789264817850514
RTN2	0.3213647205059311
RTN3	0.8100780115851676
RTN4	0.49434609315225
RTN4IP1	0.4995261217806345
RTN4R	0.05359736806828402
RTN4RL1	0.4822920561090853
RTN4RL2	0.1693083330036863
RTP1	0.005917399578631133
RTP2	0.7065452772460168
RTP3	0.4924812394880136
RTP4	0.20951760821314105
RTP5	0.3793877624542758
RTRAF	0.5858812961847751
RTTN	0.20317470929423254
RUBCN	0.14812594359883036
RUBCNL	0.7625314405694582
RUFY1	0.6181930754913038
RUFY1-AS1	0.7433874527598887
RUFY2	0.8879179583342186
RUFY3	0.11328631249583646
RUFY4	0.6203806119200574
RUNDC1	0.7666344236611369
RUNDC3A	0.8225638943460349
RUNDC3A-AS1	0.7722357918905484
RUNDC3B	0.7617662295792562
RUNX1	0.4938508339157247
RUNX1T1	0.16141182564629794
RUNX2	0.3615929760180018
RUNX2-AS1	0.15068640774166134
RUNX3	0.13741549717909274
RUNX3-AS1	0.07467808143491006
RUSC1	0.2542321449028565
RUSC1-AS1	0.2536170492241629
RUSC2	0.0573989107224831
RUSF1	0.3838201009242119
RUSF1-DT	0.36852508053441374
RUVBL1	0.03534672805191996
RUVBL1-AS1	0.12652728551050307
RUVBL2	0.15895481109873905
RWDD1	0.6124382450258317
RWDD2A	0.8921171204638428
RWDD2B	0.10048044283326564
RWDD3	0.5305982022938788
RWDD3-DT	0.544841959415168
RWDD4	0.11649192721925268
RXFP1	0.3255131273887405
RXFP2	0.0169419729710793
RXFP3	0.5932689101742864
RXFP4	0.5375973452077631
RXRA	0.6065787548938779
RXRB	0.06733072642071353
RXRG	0.4684779689475684
RXYLT1	0.8247785913018415
RXYLT1-AS1	0.7968124200381549
RYBP	0.9435309438370292
RYK	0.08781211115100751
RYR1	0.6225361475074266
RYR2	0.04014511456089087
RYR3	0.2970916064095628
RYR3-DT	0.6206965668152397
S100A1	0.02845114124452408
S100A10	0.5405574940871563
S100A11	0.6266912455246978
S100A12	0.939311490781098
S100A13	0.029750842670892563
S100A14	0.023317155500584053
S100A16	0.025716634171557784
S100A2	0.11256411412056444
S100A3	0.33758650185594
S100A4	0.2649907011018072
S100A5	0.2273757549388935
S100A6	0.21743764892201944
S100A7	0.09104037119847276
S100A7A	0.3404319192913983
S100A8	0.9409420801906916
S100A9	0.9739086696798578
S100B	0.4029261468411832
S100P	0.28472195637236586
S100PBP	0.6500821337256583
S100Z	0.8669231787547644
S1PR1	0.6683479437992138
S1PR1-DT	0.6462560603995423
S1PR2	0.2781181553649394
S1PR3	0.8234540786094877
S1PR4	0.5730909706432135
S1PR5	0.2570591011133105
SAA1	0.5168021944353948
SAA2	0.5356814136228902
SAA2-SAA4	0.5300849988260561
SAA3P	0.5007209833208665
SAA4	0.5507678993544034
SAAL1	0.4887939631435529
SAC3D1	0.27044236804873073
SACM1L	0.5151187708155123
SACS	0.28214722474725273
SACS-AS1	0.06244655008324596
SAE1	0.005337448373076093
SAFB	0.3036454595736941
SAFB2	0.4556428752732265
SAG	0.2018480886641134
SAGSIN1	0.6312417099022601
SALL1	0.13560008475210794
SALL2	0.8412154857295945
SALL3	0.07988867274014999
SALL4	0.049100382639262315
SALRNA1	0.7020362469496266
SALRNA2	0.18327152518826675
SALRNA3	0.1871947134565076
SAMD1	0.7804111170604295
SAMD10	0.4642314444291465
SAMD11	0.6923088383422307
SAMD12	0.2943626047696467
SAMD12-AS1	0.02452967028680747
SAMD13	0.3354769042468778
SAMD14	0.18065766770429487
SAMD15	0.05509878572730542
SAMD3	0.979792265661784
SAMD4A	0.34191541185666074
SAMD4A-AS1	0.4237196889938993
SAMD4B	0.4401568984866861
SAMD5	0.7784526137359915
SAMD7	0.5220113478329743
SAMD8	0.7228822211635376
SAMD9	0.11810042129664032
SAMD9L	0.19744029828299772
SAMHD1	0.4080487970776988
SAMM50	0.6715627401482425
SAMMSON	0.0636082959469571
SAMSN1	0.9260955247990204
SAMSN1-AS1	0.9426448490092724
SANBR	0.30173666830644585
SAP130	0.5145026772837765
SAP18	0.5232652792644359
SAP25	0.08246320544705787
SAP30	0.07796382279225507
SAP30-DT	0.13666347103942644
SAP30BP	0.206893682626246
SAP30L	0.3398406030181865
SAP30L-AS1	0.6357318064466918
SAPCD1	0.7455591980614236
SAPCD1-AS1	0.7375850781645465
SAPCD2	0.04361173173674671
SAR1A	0.5493946438701567
SAR1B	0.5367646378498911
SARAF	0.33157095806525383
SARDH	0.21070116638255126
SARM1	0.05125269208912053
SARNP	0.028941683477838487
SARS1	0.9482194374640348
SARS2	0.3326482924169546
SART1	0.9604230664190384
SART3	0.10237502909389418
SASH1	0.6529822526595939
SASS6	0.30567507411191064
SAT2	0.6248088501111561
SATB1	0.8705627338025179
SATB1-AS1	0.719681418102729
SATB2	0.8206715715064488
SATB2-AS1	0.7704759649784572
SAV1	0.03486065226861995
SAXO1	0.13590180618740516
SAXO2	0.016373337929001863
SAYSD1	0.11229527938756922
SBDS	0.1659693911320539
SBDSP1	0.5597032826715204
SBF1	0.6427742099098865
SBF2	0.5926403707752952
SBF2-AS1	0.3031897885884102
SBK1	0.3130322120193381
SBK2	0.2849035889731381
SBK3	0.2521449091276503
SBNO1	0.7987252966064677
SBNO1-AS1	0.8801643264622121
SBNO2	0.4265390046004809
SBSN	0.6956593299787058
SBSPON	0.2166989667124345
SC5D	0.605005134469913
SCAANT1	0.6792295942415592
SCAF1	0.8008518114517014
SCAF11	0.8208594368505975
SCAF4	0.7654405634090666
SCAF8	0.9984864224261628
SCAI	0.12851684943577854
SCAMP1	0.8247793777793941
SCAMP1-AS1	0.8674321901620862
SCAMP2	0.20740492891197493
SCAMP3	0.2914614553591712
SCAMP4	0.2744984034059551
SCAMP5	0.7722228592919197
SCAND1	0.4842782167389648
SCAP	0.034175665762114726
SCAPER	0.8175343565215711
SCARA3	0.675236008264489
SCARA5	0.7475940083320257
SCARB1	0.43744322047930295
SCARB2	0.2234588658032936
SCARF1	0.9510658364504304
SCARF2	0.6865904790191317
SCARNA9	0.3120780858259652
SCART1	0.10472018357898616
SCAT1	0.13364763823367576
SCAT2	0.054463060836424486
SCAT8	0.5766621463879544
SCCPDH	0.6197689417448176
SCD	0.7028477295734078
SCD5	0.7372171424100764
SCEL	0.5061930234265148
SCEL-AS1	0.2578813404080932
SCFD1	0.6739535796428782
SCFD2	0.939400938480654
SCG2	0.09060641837400203
SCG3	0.8149111972989638
SCG5	0.7070413463736221
SCG5-AS1	0.7199549396401759
SCGB1A1	0.06573888235752501
SCGB1B2P	0.106309032614328
SCGB1C1	0.22103567042287486
SCGB1C2	0.04310197581696917
SCGB1D1	0.3424128900555239
SCGB1D2	0.006223820083198106
SCGB1D4	0.001000079329527559
SCGB2A1	0.100569950904642
SCGB2A2	0.002973105497611095
SCGB2B2	0.07523731708238612
SCGB3A1	0.2799509776303155
SCGB3A2	0.5811661394279376
SCGN	0.2846917507646117
SCHIP1	0.7223921673141839
SCHLAP1	0.9073619147182636
SCIMP	0.3067921120008509
SCIN	0.25802501447291226
SCIRT	0.8930796977660929
SCLT1	0.4101852300912801
SCLY	0.05845637468883685
SCMH1	0.9704275635909968
SCMH1-DT	0.35508410169242344
SCML4	0.2689853539030632
SCN10A	0.5844289622874955
SCN11A	0.3465594602429081
SCN1A	0.567533183457104
SCN1A-AS1	0.5035237669197137
SCN1B	0.5395102239021053
SCN2A	0.8677385233419286
SCN2B	0.2166321656678658
SCN3A	0.9473676487972982
SCN3B	0.3423754023839541
SCN4A	0.018876343821755848
SCN4B	0.2744196192721319
SCN5A	0.6677606085236736
SCN7A	0.4006101496869535
SCN8A	0.9573383834753558
SCN9A	0.40963525150045066
SCNM1	0.5616673060577857
SCNN1A	0.3832686435555832
SCNN1B	0.7555951323944328
SCNN1D	0.948548666215406
SCNN1G	0.9439199456644578
SCO1	0.3723078295158619
SCO2	0.014604672434174737
SCOC	0.7554881260386405
SCOC-AS1	0.7782570317018294
SCP2	0.46363415065672203
SCP2D1	0.4276994731560025
SCP2D1-AS1	0.4316013896584988
SCPEP1	0.7690355351126529
SCRG1	0.15395550018527016
SCRIB	0.3820272059004669
SCRN1	0.009800040402520804
SCRN2	0.4364825865919186
SCRN3	0.023687671566314128
SCRT1	0.3909809459887702
SCRT2	0.3215258735107667
SCT	0.32237252404133565
SCTR	0.8911046812790654
SCTR-AS1	0.8480661216725628
SCUBE1	0.31473699505818264
SCUBE1-AS1	0.6340342925241349
SCUBE1-AS2	0.1790866034698102
SCUBE2	0.15043019654278078
SCUBE3	0.5911151497031957
SCX	0.30444429007472595
SCYGR1	0.5161178962143278
SCYGR10	0.5140554328448217
SCYGR2	0.4590990638113931
SCYGR3	0.5052674035540219
SCYGR4	0.4713373786182402
SCYGR5	0.3357069645695193
SCYGR6	0.5920511368823114
SCYGR7	0.6922774688092974
SCYGR8	0.5808982180871083
SCYL1	0.21750865456121032
SCYL2	0.4772625574761408
SCYL3	0.8984390143153467
SDAD1	0.908291787063938
SDAD1-AS1	0.7953444495882048
SDC1	0.6181783678614667
SDC2	0.8408931604038088
SDC3	0.3698986148118043
SDC4	0.4245402352219472
SDCBP	0.3421844746777509
SDCBP2	0.8061552378798691
SDCBP2-AS1	0.30686980438833233
SDCCAG8	0.7396285421322117
SDE2	0.4583091080253407
SDF2	0.4332192688726915
SDF2L1	0.3172878424525921
SDF4	0.6147909341847845
SDHA	0.034248724153304884
SDHAF1	0.7172687591545929
SDHAF2	0.506739984183049
SDHAF3	0.3398287654530909
SDHAF4	0.3122972792482403
SDHAP1	0.11402860831046174
SDHAP4	0.3592632059651709
SDHB	0.256641774565364
SDHC	0.05304164726547278
SDHD	0.7010797371023898
SDK1	0.20524929298125755
SDK1-AS1	0.06703514677369726
SDK2	0.19195144033393569
SDR16C5	0.2824615672233872
SDR39U1	0.7347442799981677
SDR42E1	0.2720560895453138
SDR42E2	0.7493670650959259
SDR9C7	0.4362615707491153
SDS	0.3903662251474192
SDSL	0.1807988807186746
SEBOX	0.04488032547873905
SEC11A	0.7919039691639598
SEC11C	0.07898633405710376
SEC13	0.5499281246258889
SEC14L1	0.5795975033672551
SEC14L2	0.963968147835336
SEC14L3	0.7106463257301616
SEC14L4	0.6096285593053613
SEC14L5	0.8050107278559826
SEC14L6	0.25293935171256193
SEC16A	0.9751515219936824
SEC16B	0.06962324826790844
SEC22A	0.11166493824906533
SEC22B	0.3927
SEC22C	0.3623731474927424
SEC23A	0.5467852825942948
SEC23A-AS1	0.5299908870443326
SEC23B	0.11272308522656023
SEC23IP	0.5192609654869533
SEC24A	0.919106009644734
SEC24B	0.8690982038215143
SEC24B-AS1	0.4893836502059833
SEC24C	0.17099274365402567
SEC24D	0.30761172739992104
SEC31A	0.8174532233982998
SEC31B	0.6503617217177325
SEC61A1	0.1144477555250254
SEC61A2	0.5148057304845821
SEC61B	0.7231522198603907
SEC61G	0.7942219985537909
SEC61G-DT	0.9476320302919659
SEC62	0.495943828766568
SEC62-AS1	0.6713169691455603
SEC63	0.6357293128729048
SECISBP2	0.1941035362589128
SECISBP2L	0.5411338333172006
SECTM1	0.08462680421467382
SEH1L	0.4332774804510242
SEL1L	0.016913509832799822
SEL1L2	0.26063786544247924
SEL1L3	0.18022257759117846
SELE	0.9677672838447812
SELENBP1	0.4818188212837555
SELENOF	0.04316882116069204
SELENOH	0.14512845608753575
SELENOI	0.3721567820218887
SELENOK	0.532695696547373
SELENOM	0.3856869311846538
SELENON	0.08730749657870318
SELENOO	0.4618990865736878
SELENOO-AS1	0.4584648304179225
SELENOP	0.2556376989757814
SELENOS	0.48742850383133896
SELENOT	0.8974978313518929
SELENOV	0.14353873352092433
SELENOW	0.5456709310406981
SELL	0.9481629502861424
SELP	0.5028721719838578
SELPLG	0.1498771891158227
SEM1	0.4716700022099533
SEMA3A	0.7543850666693315
SEMA3B	0.4563884583006424
SEMA3B-AS1	0.5311414297056389
SEMA3C	0.22324088699506467
SEMA3D	0.16349312460999085
SEMA3E	0.6557390263303896
SEMA3F	0.5345250741071652
SEMA3F-AS1	0.5033914220912118
SEMA3G	0.6281358770258343
SEMA4A	0.3652119355762869
SEMA4B	0.9237743376254596
SEMA4C	0.4834104265254882
SEMA4D	0.5222152964456954
SEMA4F	0.6090527053549691
SEMA4G	0.319799112120182
SEMA5A	0.3054034287651298
SEMA5A-AS1	0.8311845213892566
SEMA5B	0.6390151712647496
SEMA6A	0.31679182258008337
SEMA6A-AS1	0.1959711013610416
SEMA6A-AS2	0.5052446742005213
SEMA6B	0.6315894221269773
SEMA6C	0.4835626224801081
SEMA6D	0.24134251565840095
SEMA7A	0.002976917794517142
SEMG1	0.9467572800597072
SEMG2	0.9414950101550036
SENCR	0.6574842048183659
SENP1	0.404998443647636
SENP2	0.09441334779366617
SENP3	0.8919910516114036
SENP3-EIF4A1	0.8859619627233332
SENP5	0.536628010935348
SENP6	0.12278466398767418
SENP7	0.8791769885804355
SENP8	0.4135031455521794
SEPHS1	0.20820027617049924
SEPHS2	0.2977653124110524
SEPSECS	0.8941759974805067
SEPSECS-AS1	0.5954936883151346
SEPTIN1	0.1697025207989804
SEPTIN10	0.9255935608120442
SEPTIN11	0.006994935664438151
SEPTIN12	0.9181372855586774
SEPTIN14	0.4197131008053792
SEPTIN2	0.9524145787482464
SEPTIN3	0.7585398832788908
SEPTIN4	0.2445656050057486
SEPTIN4-AS1	0.23701439915507755
SEPTIN5	0.0776069925248728
SEPTIN7	0.3701380189802188
SEPTIN7-DT	0.456131931412977
SEPTIN7P11	0.9559452894450752
SEPTIN7P9	0.7445444246909148
SEPTIN8	0.036209548357846684
SEPTIN9	0.003295009195961318
SEPTIN9-DT	0.04117695471106292
SERAC1	0.33784420331109033
SERBP1	0.24203538139237699
SERF2	0.6078551383293921
SERGEF	0.8664104398553842
SERHL2	0.5465168066981736
SERINC1	0.3860572990581776
SERINC2	0.8358485194795346
SERINC3	0.12532453581526076
SERINC4	0.5725568607729892
SERINC5	0.07334405668246817
SERP1	0.4362521684060509
SERP2	0.8338603707260634
SERPINA1	0.4029575027447957
SERPINA10	0.9473720877656312
SERPINA11	0.6871470746102877
SERPINA12	0.5365502462343814
SERPINA13P	0.7631838669685673
SERPINA2	0.4158507650972282
SERPINA3	0.3603075474501941
SERPINA4	0.2690419470889205
SERPINA5	0.24964531420227395
SERPINA6	0.7562144992944826
SERPINA9	0.619419172645857
SERPINB1	0.14992327901317187
SERPINB10	0.10992093063242793
SERPINB11	0.07146898324562317
SERPINB12	0.01202537874615145
SERPINB13	0.06103447713710364
SERPINB2	0.20626719353205905
SERPINB3	0.01630739899805089
SERPINB4	0.014831409130115712
SERPINB5	0.002263455845848916
SERPINB6	0.2333081565622012
SERPINB7	0.34388892136429106
SERPINB8	0.10227648787643777
SERPINB9	0.04252233103761738
SERPINB9P1	0.0919638929327476
SERPINC1	0.4917337398138367
SERPIND1	0.8123411751960345
SERPINE1	0.6861086683879549
SERPINE2	0.7372732945964593
SERPINE3	0.4396642453031563
SERPINF1	0.5954621634510404
SERPINF2	0.6893783291640576
SERPING1	0.2618367023572713
SERPINH1	0.3799499634791973
SERPINI1	0.9520873355172614
SERPINI2	0.8156204448351048
SERTAD1	0.18337753403919715
SERTAD2	0.9758935541860451
SERTAD3	0.2573120179979951
SERTAD3-AS1	0.2573120179979951
SERTAD4	0.3027740325388125
SERTAD4-AS1	0.4279300528454782
SERTM1	0.4033165184743296
SESN1	0.725624383934506
SESN2	0.8908717371824477
SESN3	0.11947235653975208
SESTD1	0.43937502447696936
SET	0.06568586798298115
SETBP1	0.08337436099075657
SETBP1-DT	0.06613085797414102
SETD1A	0.5864852006303403
SETD1B	0.15479137026971398
SETD2	0.007589317627866188
SETD3	0.18747481073497446
SETD4	0.09475570275397703
SETD4-AS1	0.09448450091587918
SETD5	0.3208922970125828
SETD6	0.6511028161977805
SETD7	0.8317988715171395
SETD9	0.09535688305544138
SETDB1	0.7748418039853091
SETDB2	0.8653888395723282
SETMAR	0.6228601275480703
SETSIP	0.4691912126784191
SETX	0.05541943601633792
SEZ6	0.9670131055365698
SEZ6L	0.23923410941858184
SEZ6L-AS1	0.32307070639781243
SEZ6L2	0.3671519470738621
SF1	0.4474592960585523
SF1-DT	0.4360038048397188
SF3A1	0.9463809217655532
SF3A2	0.4667319101769477
SF3A3	0.6250983458822884
SF3B1	0.17625541185481516
SF3B2	0.6911663259198157
SF3B3	0.1010586547278154
SF3B4	0.3174149695986661
SF3B5	0.5266501916571302
SF3B6	0.3188881903902764
SFI1	0.932157188479501
SFMBT1	0.24474396918710026
SFMBT2	0.8535260677403618
SFN	0.43624549160492815
SFPQ	0.035484409472817065
SFR1	0.6121312849774645
SFRP1	0.035972183499505095
SFRP2	0.4969449733242362
SFRP4	0.3697285519854899
SFRP5	0.8780274038088405
SFSWAP	0.030075857966103906
SFT2D1	0.8494101623737491
SFT2D2	0.7412491397019756
SFT2D3	0.1843030703846581
SFTA1P	0.06972865120631566
SFTA2	0.5835850240963143
SFTA3	0.2895564560252305
SFTPA1	0.32449785002435394
SFTPA2	0.5019
SFTPB	0.7686562756043313
SFTPC	0.00725644624208438
SFTPD	0.3456304367419279
SFTPD-AS1	0.2566080370758338
SFXN1	0.3672267651663794
SFXN2	0.9019506540876514
SFXN3	0.4752476005088283
SFXN4	0.3906440476108481
SFXN5	0.8095924499003961
SGCA	0.17748677349544711
SGCB	0.9699299097508184
SGCD	0.9599008494175276
SGCE	0.1027241061913367
SGCG	0.7687793113501176
SGCZ	0.30980711415131523
SGF29	0.6952090757909959
SGIP1	0.8202748515009348
SGK1	0.749132158549305
SGK2	0.7502008606144772
SGK3	0.593220838354082
SGMS1	0.8110744365437209
SGMS1-AS1	0.4790015389930407
SGMS2	5.5700837870653615e-05
SGO1	0.4448645036381421
SGO1-AS1	0.6105845103318748
SGO2	0.06298403915440359
SGPL1	0.4951667410672171
SGPP1	0.3742995413324847
SGPP2	0.6412890592695433
SGSH	0.05510025476161656
SGSM1	0.6764357221389056
SGSM2	0.15149084870880353
SGSM2-AS1	0.20746557160561208
SGSM3	0.42576524969798735
SGSM3-AS1	0.3547839296009645
SGTA	0.14710867172384712
SGTB	0.7420945174125604
SH2B1	0.4238600958275267
SH2B2	0.17111023239363649
SH2B3	0.9265635633196416
SH2D1B	0.2986418797529181
SH2D2A	0.8006324663655493
SH2D3A	0.3579492193252253
SH2D3C	0.6475137561286338
SH2D4A	0.93902418463828
SH2D4B	0.3114027839045741
SH2D5	0.9629391351454304
SH2D6	0.4584448410149506
SH2D7	0.5126454263353805
SH3BGR	0.028848031735042856
SH3BGRL2	0.537575341797732
SH3BGRL3	0.4231651270071885
SH3BP1	0.056152864407320036
SH3BP2	0.555315696057355
SH3BP4	0.4623674563570272
SH3BP5	0.8693258768721821
SH3BP5-AS1	0.7939155987723432
SH3BP5L	0.798075641718351
SH3D19	0.023314731989642238
SH3D21	0.04865516284696736
SH3GL1	0.8603871504126741
SH3GL2	0.4811819830069391
SH3GL3	0.5328611156177212
SH3GLB1	0.009519454234850122
SH3GLB2	0.4268971248688028
SH3PXD2A	0.2446745652510481
SH3PXD2A-AS1	0.08197296946466204
SH3PXD2B	0.6689450925422799
SH3RF1	0.30438386919843063
SH3RF2	0.34727092239245816
SH3RF3	0.7487079057515518
SH3RF3-AS1	0.9433854417645072
SH3TC1	0.9157146964465329
SH3TC2	0.4907541537391107
SH3TC2-DT	0.18174560913370608
SH3YL1	0.1600083739122291
SHANK1	0.9258672203753504
SHANK2	0.7971048554373288
SHANK2-AS1	0.6997433014392391
SHANK2-AS2	0.6135246304186026
SHANK2-AS3	0.5299932669692067
SHANK3	0.2667288585224442
SHARPIN	0.5726330502301751
SHB	0.8280257544772163
SHBG	0.6868095867965243
SHC1	0.10583794816500086
SHC2	0.7685613208256276
SHC3	0.9838937373443388
SHC4	0.1883869712705189
SHCBP1	0.4879419881200451
SHCBP1L	0.9348263910308932
SHD	0.7625043958207858
SHE	0.931511127279442
SHF	0.12053937112598084
SHFL	0.11376586098369815
SHH	0.4381260145947789
SHISA2	0.5442532490813895
SHISA3	0.2334263123693917
SHISA4	0.2161846225390875
SHISA5	0.3290320114442147
SHISA6	0.5003323900811103
SHISA7	0.9135296812799144
SHISA8	0.5903319037122667
SHISA9	0.7672648914101307
SHISAL1	0.22207629953619884
SHISAL2A	0.3242337526707416
SHISAL2B	0.1530274805772599
SHKBP1	0.9140153041077388
SHLD1	0.34109586744047216
SHLD2	0.4012117757047557
SHLD3	0.6865377837710027
SHMT1	0.4558053601174673
SHMT2	0.8676043964390252
SHOC1	0.44283315791745625
SHOC2	0.21866373621375207
SHOX2	0.002050880926705245
SHPK	0.0609702178950598
SHPRH	0.6461745398452939
SHQ1	0.03083239629016565
SHROOM1	0.009495202342445164
SHROOM3	0.8444069197832241
SHROOM3-AS1	0.8458718000557117
SHTN1	0.7616244771260351
SI	0.011740900574440438
SIAE	0.9681786813743573
SIAH1	0.3667935828947402
SIAH2	0.8536871879816577
SIAH2-AS1	0.9874506113362448
SIAH3	0.254060022839004
SIDT1	0.8978839096613653
SIDT1-AS1	0.8352624965486237
SIDT2	0.31512685041763033
SIGIRR	0.6141122914464554
SIGLEC1	0.619229905691996
SIGLEC10	0.5867689770096363
SIGLEC10-AS1	0.4674878979479314
SIGLEC11	0.5127310389552531
SIGLEC12	0.07431575665181189
SIGLEC14	0.9456443473370776
SIGLEC15	0.23644630168207936
SIGLEC16	0.2518507980825354
SIGLEC17P	0.002551496681968968
SIGLEC5	0.9442156444583067
SIGLEC6	0.07993433648722942
SIGLEC7	0.004061279669918483
SIGLEC8	0.04210550022833781
SIGLEC9	0.013115834604927323
SIGLECL1	0.8087952076207461
SIGMAR1	0.3417055493189788
SIK1	0.2354616239012367
SIK2	0.6901201768004683
SIK3	0.2400965777129345
SIKE1	0.8896744185093071
SIL1	0.6621739080647719
SILC1	0.06523032716178173
SIM1	0.027659088049365455
SIM1-AS1	0.08970372496095491
SIM2	0.6539119189997287
SIMC1	0.5457084880822695
SIN3A	0.15769093229570194
SIN3B	0.5257768618316168
SINHCAF	0.8314729874725113
SIPA1	0.07110807690050869
SIPA1L1	0.4982773070858966
SIPA1L1-AS1	0.7522861765139222
SIPA1L2	0.710722830353157
SIPA1L3	0.8685707314769194
SIRLNT	0.2385609079319213
SIRPA	0.9079248467961684
SIRPB1	0.8127405627273135
SIRPB2	0.24323848692814246
SIRPD	0.5920562710738784
SIRPG	0.9053871656247624
SIRPG-AS1	0.8769172424413815
SIRT1	0.7732822225115947
SIRT2	0.34519771050349024
SIRT3	0.1945406894060982
SIRT4	0.21318520367269486
SIRT5	0.8103329834508379
SIRT6	0.926861934720788
SIRT7	0.9562586577000596
SIT1	0.11625012756796772
SIVA1	0.872589746890727
SIX1	0.7618686769738148
SIX2	0.7495981521083691
SIX3	0.6199830550385461
SIX3-AS1	0.5969206936885209
SIX4	0.8307115993012066
SIX5	0.9449140869896452
SIX6	0.3426757078429461
SKA1	0.6681567773254283
SKA2	0.40475830044027694
SKA3	0.55047587663578
SKAP1	0.0703698246696674
SKAP1-AS1	0.4753448825053236
SKAP1-AS2	0.023114121197052532
SKAP2	0.6360744226179378
SKI	0.8198008760454317
SKIC2	0.6534215134692779
SKIC3	0.9759165399504476
SKIC8	0.3624781135931627
SKIDA1	0.9039636474634164
SKIL	0.2300176637844247
SKOR1	0.31656919864726674
SKOR2	0.7189543622233574
SKP1	0.4813661296549792
SKP2	0.3376662235022464
SLA	0.8053793737506014
SLA2	0.6296560374777534
SLAIN1	0.5392002267440453
SLAIN2	0.5155868584953481
SLAMF1	0.2144403347909506
SLAMF6	0.6343412982653702
SLAMF7	0.26089874028048865
SLAMF8	0.5122166166424177
SLAMF9	0.18908811012657206
SLBP	0.11939808513405135
SLC10A1	0.19093272440481296
SLC10A2	0.8149996513960429
SLC10A4	0.9077197360453668
SLC10A5	0.10208561414663936
SLC10A6	0.4632082403964377
SLC10A7	0.7483850572773953
SLC11A1	0.7603295975830038
SLC11A2	0.001859994572528445
SLC12A1	0.6839258478206389
SLC12A2	0.6541850039659604
SLC12A2-DT	0.2387622141578309
SLC12A3	0.9638133424959108
SLC12A4	0.8172801311024982
SLC12A5	0.7354667157051225
SLC12A5-AS1	0.7712568352240681
SLC12A6	0.09637113522753643
SLC12A7	0.3168407628200059
SLC12A8	0.5086458077126278
SLC12A9	0.724534084378152
SLC12A9-AS1	0.7488376061584803
SLC13A1	0.8589141443176067
SLC13A2	0.2153708201875878
SLC13A3	0.3524904931348094
SLC13A4	0.07106103821064608
SLC13A5	0.6770145745148494
SLC14A1	0.4954423233727783
SLC14A2	0.2058737540122392
SLC14A2-AS1	0.4722720107916322
SLC15A1	0.4887918720169553
SLC15A2	0.9272791485478312
SLC15A3	0.04075401910085208
SLC15A4	0.3522234495982757
SLC15A5	0.9286484336211244
SLC16A1	0.6178565924273635
SLC16A1-AS1	0.6034906580323743
SLC16A10	0.09166895532141912
SLC16A11	0.8317387817847741
SLC16A12	0.4050835204898413
SLC16A12-AS1	0.5708236225941661
SLC16A13	0.8148424285741016
SLC16A14	0.5201535186167846
SLC16A3	0.4586597877632465
SLC16A4	0.5947254802119074
SLC16A4-AS1	0.5568388577796582
SLC16A5	0.3445771773501677
SLC16A6	0.5878752610496824
SLC16A7	0.19643498083736066
SLC16A8	0.3861440482767581
SLC16A9	0.13673269416780148
SLC17A1	0.07092585645392407
SLC17A2	0.5062957264906676
SLC17A3	0.4624191951481744
SLC17A4	0.05628825044378055
SLC17A5	0.2405935925953875
SLC17A6	0.2262962767097635
SLC17A6-DT	0.07488078515116575
SLC17A7	0.2584208886272328
SLC17A8	0.6348526458535079
SLC17A9	0.1100482490845156
SLC18A1	0.13380664336650785
SLC18A2	0.6460094014859292
SLC18A2-AS1	0.6239552402891294
SLC18A3	0.2571452992796198
SLC18B1	0.6057831871323531
SLC19A1	0.012743266202718984
SLC19A2	0.7520424727153855
SLC19A3	0.4299412166420753
SLC1A1	0.03576860428085238
SLC1A2	0.2367308633843583
SLC1A2-AS1	0.21901386819191845
SLC1A3	0.8170537168509824
SLC1A4	0.5631392219828617
SLC1A5	0.5418617043505198
SLC1A6	0.5177513100249442
SLC1A7	0.4911281276338657
SLC20A1	0.8458110650653481
SLC20A1-DT	0.9083727156339716
SLC20A2	0.3685824149853089
SLC22A1	0.5138790651200756
SLC22A10	0.8968845055268266
SLC22A11	0.9536862022212572
SLC22A12	0.9606706758235792
SLC22A13	0.8256823816203241
SLC22A14	0.8355409980105941
SLC22A15	0.5566270574364068
SLC22A16	0.008506413573825033
SLC22A17	0.4255947600675521
SLC22A18	0.7593837957681713
SLC22A18AS	0.6303762479791889
SLC22A2	0.58018313679638
SLC22A23	0.8934957492074782
SLC22A24	0.932750062430246
SLC22A25	0.9430993077696472
SLC22A3	0.6670847310848037
SLC22A31	0.5485894790889987
SLC22A4	0.019770793579042326
SLC22A5	0.01715793950282496
SLC22A6	0.9968061335558748
SLC22A7	0.3254300984250734
SLC22A8	0.9846759386299316
SLC22A9	0.7042091408528199
SLC23A1	0.8188854326552897
SLC23A2	0.20915360778422026
SLC23A3	0.4599233981046221
SLC24A1	0.2278697431406952
SLC24A2	0.8497588463403392
SLC24A3	0.2561610668654575
SLC24A3-AS1	0.7456917894151377
SLC24A4	0.6945091369811055
SLC24A5	0.5341
SLC25A1	0.7052252181304866
SLC25A10	0.9964715607413716
SLC25A11	0.3914232686394161
SLC25A12	0.8703355137551105
SLC25A13	0.474034748013181
SLC25A15	0.6001097386134009
SLC25A16	0.7504521346028703
SLC25A17	0.9594400607814112
SLC25A18	0.7008007266953415
SLC25A19	0.15943941077298146
SLC25A2	0.5822889165250509
SLC25A20	0.2629776479692698
SLC25A21	0.8695747886468481
SLC25A21-AS1	0.3834610585005453
SLC25A22	0.4598743806571219
SLC25A23	0.1938863649914475
SLC25A24	0.9471777069908124
SLC25A25	0.6459321734968496
SLC25A25-AS1	0.539935006352545
SLC25A26	0.01406469516144393
SLC25A27	0.4515294279246066
SLC25A28	0.4822409854266445
SLC25A28-DT	0.37416807909995264
SLC25A29	0.9771818549843068
SLC25A3	0.8576918126209043
SLC25A30	0.3661688988645975
SLC25A30-AS1	0.3380598701046225
SLC25A31	0.030237180577248387
SLC25A32	0.8613227370111313
SLC25A33	0.3506223909603746
SLC25A34	0.8619408893931915
SLC25A34-AS1	0.8513184529184818
SLC25A35	0.5307718358912038
SLC25A36	0.31466342767514666
SLC25A37	0.23457396380350404
SLC25A38	0.9810665393390848
SLC25A39	0.8763397130155759
SLC25A4	0.4067157445824132
SLC25A40	0.7072848209308797
SLC25A41	0.33428672907560497
SLC25A42	0.16308386032415428
SLC25A44	0.5706801876888994
SLC25A45	0.3161371371085921
SLC25A46	0.7778666600376709
SLC25A47	0.9819203974582004
SLC25A48	0.6301777440541073
SLC25A48-AS1	0.7073852363084041
SLC25A51	0.9155368547751952
SLC25A51P4	0.6748452208701783
SLC25A52	0.4879729456307991
SLC26A1	0.03414268322933645
SLC26A11	0.045094688790435766
SLC26A2	0.10483234702363793
SLC26A3	0.2480780378251881
SLC26A4	0.5324445868593304
SLC26A4-AS1	0.5821656417523715
SLC26A5	0.3001369202321479
SLC26A5-AS1	0.5618297313171199
SLC26A6	0.04276810812811693
SLC26A7	0.2862221361610904
SLC26A8	0.1596790087854586
SLC26A9	0.9614801893787549
SLC27A1	0.3895156936471362
SLC27A2	0.008292486613276584
SLC27A3	0.8154099576076836
SLC27A4	0.14829144891386709
SLC27A5	0.05696869657394633
SLC27A6	0.4106143910246272
SLC28A1	0.7130901327865681
SLC28A2	0.5649015994771903
SLC28A2-AS1	0.39995799467577897
SLC28A3	0.9362567014829846
SLC28A3-AS1	0.9630116734616814
SLC29A1	0.6969498412892622
SLC29A2	0.12837755874844525
SLC29A3	0.8371263937795803
SLC29A4	0.4917092519691001
SLC2A1	0.988755247740332
SLC2A1-DT	0.836346729439414
SLC2A10	0.41824049347776265
SLC2A11	0.7724545931777536
SLC2A12	0.7717931817484871
SLC2A13	0.6405049450231767
SLC2A2	0.17972077093670524
SLC2A4	0.5997066395736985
SLC2A4RG	0.8052485992047633
SLC2A5	0.5589198661747177
SLC2A6	0.4601221308141865
SLC2A7	0.4897269910035586
SLC2A8	0.44500016024272265
SLC2A9	0.6575562178264094
SLC2A9-AS1	0.8058474248790719
SLC30A1	0.044002565482699214
SLC30A10	0.3722655862632303
SLC30A2	0.25206514699288085
SLC30A3	0.19864781838212764
SLC30A4	0.5941738931394251
SLC30A5	0.01972823297385795
SLC30A6	0.4811312871571363
SLC30A6-DT	0.6437858006067803
SLC30A7	0.8503140341849857
SLC30A8	0.4840435214182137
SLC30A9	0.9220671679431351
SLC31A1	0.1035974982599036
SLC31A2	0.3425876524343177
SLC32A1	0.3745519173497347
SLC33A1	0.08929047522017286
SLC34A1	0.5810558922088171
SLC34A2	0.3997336454340319
SLC34A3	0.8615957221909388
SLC35A1	0.5628680026205329
SLC35A3	0.21758604067721088
SLC35A4	0.7955490731719539
SLC35A5	0.278832190943406
SLC35B1	0.4709035963840822
SLC35B2	0.6195706705946018
SLC35B3	0.4207286522287486
SLC35B4	0.3835180985515476
SLC35C1	0.857902962270035
SLC35C2	0.1297433329549194
SLC35D1	0.11616381121119572
SLC35D2	0.4858541197963522
SLC35D3	0.07240323744789867
SLC35E1	0.5212304327172291
SLC35E2B	0.2446949122293761
SLC35E3	0.4597495906720095
SLC35E4	0.4372209513976029
SLC35F1	0.6699662601883436
SLC35F2	0.3304989766802846
SLC35F3	0.5859171459831567
SLC35F3-AS1	0.3720184726070759
SLC35F4	0.5146092206846141
SLC35F5	0.1661146356107549
SLC35F6	0.6150335709559291
SLC35G1	0.9235157100076448
SLC35G2	0.08253143853943345
SLC35G3	0.12995415697403262
SLC35G4	0.647879687035902
SLC35G5	0.5871362609562092
SLC35G6	0.8374904670631068
SLC36A1	0.2524766290214563
SLC36A2	0.9338934459154832
SLC36A3	0.5404282255191389
SLC36A4	0.9631029710126886
SLC37A1	0.9294782371786884
SLC37A2	0.4523770727999651
SLC37A3	0.4918138180899028
SLC37A4	0.9689935087567779
SLC38A1	0.9995517354588178
SLC38A10	0.5332545415685702
SLC38A11	0.6067155482263084
SLC38A2	0.8937265070213838
SLC38A2-AS1	0.8937265070213838
SLC38A3	0.5328425272913964
SLC38A4	0.32452532030454395
SLC38A4-AS1	0.434645880105864
SLC38A6	0.8194462276075721
SLC38A7	0.4047323706551361
SLC38A8	0.9815251725310864
SLC38A9	0.15845418299035852
SLC39A1	0.9095775108331852
SLC39A10	0.15191318745690185
SLC39A11	0.23872479766001475
SLC39A12	0.3105118693713441
SLC39A12-AS1	0.1877065938377958
SLC39A13	0.5036938888604235
SLC39A14	0.8049442703505693
SLC39A2	0.8394033014586251
SLC39A3	0.08943613015775081
SLC39A4	0.6409288519235479
SLC39A5	0.08515672711528599
SLC39A6	0.6219660583741179
SLC39A7	0.047128407811810165
SLC39A8	0.9398741431231796
SLC39A9	0.3995337616665491
SLC3A1	0.15484047725808375
SLC3A2	0.9474982927061828
SLC40A1	0.12911149298369884
SLC41A1	0.6304829085853523
SLC41A2	0.7114510610491049
SLC41A3	0.6891680915269295
SLC41A3-AS1	0.5227583847783959
SLC43A1	0.21551102521803456
SLC43A2	0.964284845520275
SLC43A3	0.3497587659028104
SLC44A1	0.14346872917597908
SLC44A2	0.34460266825763664
SLC44A3	0.6826859867391759
SLC44A4	0.4802388607312118
SLC44A5	0.8357062282195089
SLC45A1	0.23804572444526
SLC45A2	0.6254982521677614
SLC45A3	0.5717859000590854
SLC45A4	0.7632984194600547
SLC46A1	0.07109441526204757
SLC46A2	0.5747673653472407
SLC46A3	0.226323174192686
SLC47A1	0.520224813207907
SLC47A2	0.0669195926355291
SLC48A1	0.20868372175372504
SLC49A3	0.2303594095502585
SLC49A4	0.5247785393861962
SLC4A1	0.25873821102692474
SLC4A10	0.5742313247980868
SLC4A11	0.013649462653978706
SLC4A1AP	0.30284729087008005
SLC4A2	0.29574654514226617
SLC4A3	0.7438381130524815
SLC4A4	0.005670368261925296
SLC4A5	0.2710482397724886
SLC4A7	0.2693426500489121
SLC4A8	0.050499373497301166
SLC4A8-AS1	0.04710496139774356
SLC4A9	0.5300906359685389
SLC50A1	0.2162092743921228
SLC51A	0.2647760848618751
SLC51B	0.6193844936262043
SLC52A1	0.6180452199436858
SLC52A2	0.3999951215193951
SLC52A3	0.7720812514719411
SLC5A1	0.16705497963809152
SLC5A10	0.3183348340150787
SLC5A11	0.3187142796205208
SLC5A12	0.4983819824687162
SLC5A2	0.32675640518835136
SLC5A3	0.8917634862495034
SLC5A4	0.2120766303918627
SLC5A4-AS1	0.240641532779172
SLC5A5	0.2291999666761349
SLC5A6	0.20220158866250426
SLC5A7	0.5039938768214216
SLC5A8	0.3015680445449821
SLC5A9	0.992685172797485
SLC66A1	0.6690086171299237
SLC66A2	0.8036373394102014
SLC66A3	0.5739517360709883
SLC6A1	0.36001529279182776
SLC6A1-AS1	0.2966401533800085
SLC6A11	0.5349929577352004
SLC6A12	0.11879930694775215
SLC6A12-AS1	0.1851489813917221
SLC6A13	0.3105448916350469
SLC6A15	0.4215688193135295
SLC6A16	0.8027970814633087
SLC6A17	0.4826775158112114
SLC6A17-AS1	0.3129792699645409
SLC6A18	0.07730667805274967
SLC6A19	0.10561061095489538
SLC6A2	0.20101666031740525
SLC6A20	0.20566841878606326
SLC6A3	0.26434878220481683
SLC6A4	0.3321835878792008
SLC6A5	0.7409802759800964
SLC6A6	0.8005726083898188
SLC6A7	0.2300680618255613
SLC6A9	0.9352785121708141
SLC7A1	0.548183179217248
SLC7A10	0.06728493858909723
SLC7A11	0.3537754818098958
SLC7A11-AS1	0.048284111851000455
SLC7A13	0.5058884625574889
SLC7A14	0.25192792155403537
SLC7A14-AS1	0.16263160986461406
SLC7A2	0.6407422085936947
SLC7A4	0.19039470476148104
SLC7A5	0.9429411645809788
SLC7A6	0.9646770046906876
SLC7A6OS	0.943525562125438
SLC7A7	0.13997635220656796
SLC7A8	0.19843836599630196
SLC7A9	0.2879960882681266
SLC8A1	0.4661708071627999
SLC8A1-AS1	0.5107052390337941
SLC8A2	0.8841120173308863
SLC8A3	0.06170661632999469
SLC8B1	0.3651799237380631
SLC9A1	0.6663473135671104
SLC9A2	0.8762188427714048
SLC9A3	0.7312523846528907
SLC9A3-AS1	0.6034260837749509
SLC9A3R1	0.16990680402268693
SLC9A3R1-AS1	0.3334581098163414
SLC9A3R2	0.7428997327580826
SLC9A4	0.6735183540238134
SLC9A5	0.5565472734594361
SLC9A8	0.1352629565107758
SLC9A9	0.5249598745056441
SLC9A9-AS1	0.6356482730589017
SLC9A9-AS2	0.6148168279436429
SLC9B1	0.9914108826625468
SLC9B2	0.8269576409747005
SLC9C1	0.1476190233613146
SLC9C2	0.5580781406224415
SLCO1A2	0.0931588058141975
SLCO1B1	0.8014632313717953
SLCO1B3	0.4011635059942322
SLCO1B3-SLCO1B7	0.7081305311851893
SLCO1C1	0.05417981077990014
SLCO2A1	0.30224374725793635
SLCO2B1	0.4649493600045009
SLCO3A1	0.9744621865364952
SLCO4A1	0.4781672618310307
SLCO4A1-AS1	0.3149164067674266
SLCO4A1-AS2	0.3095486211882529
SLCO4C1	0.04392672234349726
SLCO5A1	0.8490165770242625
SLCO5A1-AS1	0.524500705802485
SLCO6A1	0.003187995731067705
SLF1	0.5000655263391091
SLF2	0.4359691523888076
SLFN11	0.7081869080960951
SLFN12	0.5692542029905456
SLFN12L	0.6599853041307495
SLFN13	0.5491740998208163
SLFN14	0.6182520595846679
SLFN5	0.27727024753760066
SLFNL1	0.958267845066168
SLFNL1-AS1	0.9575150874472174
SLIRP	0.553993960143055
SLIT1	0.552296339541845
SLIT1-AS1	0.8664885266086317
SLIT2	0.14360595804293258
SLIT2-IT1	0.9271575740746116
SLIT3	0.2434750311503024
SLIT3-AS1	0.013239699482919864
SLIT3-AS2	0.3733224454390926
SLITRK1	0.5332212405762283
SLITRK3	0.05486313773534912
SLITRK5	0.11379968140128716
SLITRK6	0.17238550569001745
SLK	0.5170354163965861
SLMAP	0.8917860376413607
SLN	0.0758886418562566
SLPI	0.7822851228931289
SLTM	0.6957350850537849
SLU7	0.9878250621673086
SLURP1	0.8277424258438567
SLURP2	0.8466890880248009
SLX1A	0.6593575811109154
SLX1A-SULT1A3	0.6593575811109154
SLX4	0.1180824839250687
SLX4IP	0.636570858836747
SLX9	0.1382664603863326
SMAD1	0.7701571370523959
SMAD1-AS1	0.7779780000256508
SMAD1-AS2	0.6469875227708657
SMAD2	0.923739629070528
SMAD3	0.10833444014657713
SMAD4	0.15854217065482856
SMAD5	0.343097049923456
SMAD5-AS1	0.2531412343879841
SMAD6	0.8385066510654726
SMAD7	0.16796859232993927
SMAD9	0.7331252368469295
SMAD9-IT1	0.6264235511988134
SMAGP	0.35597533662908154
SMANTIS	0.6583727235358534
SMAP1	0.3452189873750997
SMAP2	0.7656045721801441
SMARCA2	0.6131838226155975
SMARCA2-AS1	0.6821163118220841
SMARCA4	0.2643925427290874
SMARCA5	0.074990922223446
SMARCA5-AS1	0.059003184218823175
SMARCAD1	0.5157437158282646
SMARCAD1-DT	0.6460612449500773
SMARCAL1	0.29241728081371365
SMARCAL1-AS1	0.3146837848746666
SMARCB1	0.3942257957224927
SMARCC1	0.21285043517683389
SMARCC2	0.2041894904145268
SMARCD1	0.4510492207233405
SMARCD2	0.02150959306624395
SMARCD3	0.06686478928217704
SMARCE1	0.3377963841226791
SMC1B	0.03595840602065886
SMC2	0.03804592908101317
SMC2-DT	0.07082872324228172
SMC3	0.39714208064265255
SMC4	0.6347863677644643
SMC5	0.6301399908218833
SMC5-DT	0.7349231982315395
SMC6	0.5892360294010494
SMCHD1	0.9258180915137391
SMCO1	0.615548834333965
SMCO2	0.3755306761261377
SMCO3	0.22823471853327515
SMCO4	0.07672192679224765
SMCP	0.8807949116070604
SMCR2	0.2102059180654392
SMCR5	0.6944995698865496
SMCR8	0.3948929412167552
SMDT1	0.7487372079972417
SMG1	0.20825815426919386
SMG1-DT	0.06891623950901099
SMG1P5	0.15738527409348868
SMG1P7	0.3262775866797651
SMG5	0.8230639780544347
SMG6	0.1346967782816697
SMG7	0.8632043341598088
SMG7-AS1	0.8145402070874099
SMG8	0.3125188380275125
SMG9	0.8916382608306137
SMILR	0.250695632760945
SMIM1	0.15206394783472915
SMIM10L1	0.7049349615116747
SMIM11	0.21433221770968705
SMIM12	0.6504512934572213
SMIM13	0.3784696269667313
SMIM14	0.14086027694814884
SMIM14-DT	0.05627011023242029
SMIM15	0.8982062200062174
SMIM15-AS1	0.8561430946772329
SMIM17	0.13793151155147332
SMIM18	0.6479020027057063
SMIM19	0.3017953455159713
SMIM2	0.5872799560093983
SMIM2-AS1	0.4124012209003629
SMIM2-IT1	0.5888268252556423
SMIM20	0.12561292237787394
SMIM21	0.500393047929609
SMIM22	0.9286168280795816
SMIM23	0.8303457042980555
SMIM24	0.3910250034540734
SMIM26	0.13487252425538446
SMIM27	0.3882757454593423
SMIM28	0.23568001355914006
SMIM29	0.06955178228097753
SMIM3	0.020002278797499717
SMIM30	0.363718589091695
SMIM31	0.11729289754692895
SMIM32	0.3486735029473169
SMIM33	0.9348081224119622
SMIM34	0.3608809414459142
SMIM35	0.8094248566930249
SMIM36	0.21430341073572332
SMIM38	0.1304801285291312
SMIM39	0.04989209391753818
SMIM4	0.2782815482147176
SMIM40	0.3315842214749905
SMIM41	0.5289612807965025
SMIM42	0.12976357514330733
SMIM43	0.8309749828701658
SMIM44	0.3910250034540734
SMIM45	0.6812965331574534
SMIM46	0.8981343067426707
SMIM5	0.1866824256821561
SMIM6	0.15668375985462296
SMIM7	0.9049294892583511
SMIM8	0.418635440859029
SMKR1	0.7953772492783404
SMLR1	0.6037769594939845
SMNDC1	0.4816139707975561
SMO	0.6182411347327402
SMOC1	0.612268036903233
SMOC2	0.6471692370938547
SMOX	0.2500116553535987
SMPD1	0.323264297490086
SMPD2	0.6651913861652834
SMPD3	0.3192650559541982
SMPD4	0.7591915113006229
SMPDL3A	0.4614285848575948
SMPDL3B	0.7124152802719105
SMR3A	0.06441840151939149
SMR3B	0.08295447114256921
SMTN	0.2035911187264368
SMTNL1	0.26803696764991525
SMTNL2	0.4618161143978301
SMU1	0.9171692515221326
SMUG1	0.050103905844208096
SMURF1	0.8642202258278534
SMURF2	0.5051622503428024
SMYD1	0.2714990815140551
SMYD2	0.6905480082173465
SMYD3	0.2201771832894201
SMYD3-AS1	0.2335643634220405
SMYD3-IT1	0.6335204915719279
SMYD4	0.6251846503981162
SMYD5	0.6098999523536067
SNAI1	0.1540983648874099
SNAI2	0.07934332354749019
SNAI3	0.6956488560509786
SNAI3-AS1	0.6894447411122908
SNAP23	0.27623290817446833
SNAP25	0.18410077143124245
SNAP25-AS1	0.33065608478176994
SNAP29	0.9364116581440256
SNAP47	0.2483585774528548
SNAP47-AS1	0.25870624413595245
SNAP91	0.39417529556503467
SNAPC1	0.10869131991282316
SNAPC2	0.8873311216379801
SNAPC3	0.9407270462406642
SNAPC4	0.8910189347027286
SNAPC5	0.4090305363656696
SNAPIN	0.03708856701804564
SNCA	0.9049963961130378
SNCA-AS1	0.8981958214756989
SNCAIP	0.3284980699774969
SNCB	0.5022361092972049
SNCG	0.8278361783828225
SND1	0.021737743533152054
SND1-DT	0.0519252585622334
SND1-IT1	0.04778196127845225
SNED1	0.6434932821738444
SNED1-AS1	0.7109973203596031
SNF8	0.8519592851474955
SNHG1	0.8544263451167959
SNHG10	0.2368049649498653
SNHG11	0.5072040457312448
SNHG12	0.19350793092885588
SNHG14	0.8548551059730554
SNHG15	0.27610439890304833
SNHG16	0.7070749033126222
SNHG17	0.6215045712614573
SNHG18	0.9175389874681528
SNHG19	0.5514992435134612
SNHG20	0.8575098493224056
SNHG21	0.24337563425349065
SNHG22	0.06841325531559195
SNHG25	0.7529529072576199
SNHG26	0.3764855535066496
SNHG27	0.18017941634414114
SNHG28	0.4257936552506675
SNHG29	0.13945411437025695
SNHG3	0.2465408787208372
SNHG30	0.7141014668442767
SNHG31	0.3518689030450077
SNHG32	0.5274766816828027
SNHG4	0.4953630980992387
SNHG5	0.7953678571172083
SNHG6	0.4569757744393143
SNHG7	0.7143039461128309
SNHG8	0.21796453751442624
SNHG9	0.7411507192300397
SNIP1	0.37452028977628665
SNN	0.5512956489320006
SNORC	0.7763311283791026
SNPH	0.9074877634849838
SNRK	0.5043485327890745
SNRK-AS1	0.3401530522871524
SNRNP200	0.4520972227670497
SNRNP25	0.8585335615836147
SNRNP27	0.7296840368456315
SNRNP35	0.5266000917173461
SNRNP40	0.3138114318945687
SNRNP48	0.4263986232572157
SNRNP70	0.2448096153453516
SNRPA	0.2387428966349618
SNRPA1	0.471736090215271
SNRPA1-DT	0.4364970695908705
SNRPB	0.8245291338545127
SNRPB2	0.8727120368554364
SNRPC	0.7741224855527324
SNRPD1	0.18713946262739334
SNRPD2	0.4642320065323114
SNRPD3	0.10424816876764337
SNRPE	0.2298677074465129
SNRPF	0.7359647248914224
SNRPF-DT	0.7898478546264178
SNRPG	0.0234933866904416
SNRPN	0.8859922702730723
SNTA1	0.07387753487632354
SNTB1	0.4779114798339038
SNTB2	0.8505189363452834
SNTG1	0.5062583000718829
SNTG2	0.1798974609305523
SNTG2-AS1	0.6106454396608921
SNTN	0.980577569842186
SNU13	0.9638800668109684
SNUPN	0.10191200840689953
SNURF	0.9349338833734984
SNW1	0.5833979141395689
SNX1	0.6979963516864761
SNX10	0.6268010247187638
SNX10-AS1	0.5622372042025634
SNX11	0.6188493100223282
SNX13	0.7698395841804266
SNX14	0.8930041452614346
SNX15	0.1961826382685104
SNX16	0.26295645180716753
SNX17	0.23628638002909075
SNX18	0.4369118323718577
SNX19	0.7519564906628387
SNX2	0.7223099550599915
SNX20	0.6382288181460483
SNX21	0.6734520434630531
SNX22	0.8225331619742446
SNX24	0.645159683950155
SNX25	0.9921369993931202
SNX27	0.15225276291280604
SNX29	0.08941852698185099
SNX3	0.9753901973103764
SNX30	0.6022299693473878
SNX30-DT	0.579038125508144
SNX31	0.22487759404533894
SNX32	0.2274428202774137
SNX33	0.07677854380150823
SNX4	0.06833770635735786
SNX5	0.9853345340916472
SNX6	0.32579074175938505
SNX7	0.5589919675062014
SNX8	0.2445342404920515
SNX9	0.9031819440802744
SNX9-AS1	0.7083138789535964
SOAT1	0.8460522598394177
SOAT2	0.5295846532211156
SOBP	0.4907445460972731
SOCAR	0.3204751241751552
SOCS1	0.4451524570608451
SOCS2	0.25495143379327856
SOCS2-AS1	0.21176904709391134
SOCS3	0.528219261384375
SOCS3-DT	0.7029586480204053
SOCS4	0.12367873004587597
SOCS5	0.44396461662341696
SOCS6	0.10829848719743036
SOCS7	0.9474177322052816
SOD1	0.5896052065363476
SOD1-DT	0.5213648592808038
SOD2	0.8747392287645508
SOD2-OT1	0.8514157407928595
SOD3	0.6678638001402664
SOGA1	0.4052007514601541
SOGA3	0.037619806005814216
SOHLH1	0.6172833024165442
SOHLH2	0.43262975705129136
SON	0.3787103876628851
SORBS1	0.8925398782587881
SORBS2	0.12430399219993182
SORBS2-AS1	0.4367019666982428
SORBS3	0.817241223134717
SORCS1	0.980552914576272
SORCS2	0.7521766851461574
SORCS3	0.8571137404827336
SORCS3-AS1	0.9561576994896048
SORD	0.9146522485961968
SORD2P	0.7483844552299386
SORL1	0.8060725417061034
SORL1-AS1	0.9093479892400104
SORT1	0.912446837774943
SOS1	0.50769670548027
SOS1-IT1	0.8165653128259971
SOS2	0.8668613279337174
SOST	0.6391586329256884
SOSTDC1	0.6847836131742472
SOWAHA	0.004117513146321028
SOWAHB	0.07363418425336166
SOWAHC	0.8901717743468511
SOX1	0.46122987488925105
SOX1-OT	0.14482726361574488
SOX10	0.5571320120222869
SOX11	0.9156726571808024
SOX12	0.3799115924797395
SOX13	0.22223553891326706
SOX14	0.5813265102049671
SOX15	0.8737245131263784
SOX17	0.9808798465730394
SOX18	0.17063766694397614
SOX2	0.35939358448893743
SOX2-OT	0.1448983276075706
SOX21	0.2908006487660272
SOX21-AS1	0.2419259937244015
SOX30	0.3999945345926474
SOX4	0.4505557988179834
SOX5	0.7571948578572472
SOX5-AS1	0.4648947459882158
SOX6	0.8328581156261631
SOX7	0.2536464430064808
SOX8	0.5415450480108697
SOX9	0.0408600753206137
SOX9-AS1	0.0027254113745246444
SP1	0.7021218996198177
SP100	0.027086932532436325
SP110	0.5570077333122851
SP140	0.8315291347265057
SP140L	0.11023151602390052
SP2	0.07235680957489987
SP2-AS1	0.06733296663370081
SP2-DT	0.11640300056936452
SP3	0.030709053806644182
SP4	0.991870468997878
SP5	0.07862782709413846
SP6	0.3796206076174575
SP7	0.8037450960719756
SP8	0.2748746669415004
SP9	0.3210766962036448
SPA17	0.9761417538210118
SPAAR	0.8492246969551712
SPACA1	0.29750230404049505
SPACA3	0.2859422145431507
SPACA4	0.2664253304336967
SPACA6	0.8987670269232252
SPACA6-AS1	0.8266051180128691
SPACA7	0.0262727015428591
SPACA9	0.26047802470533543
SPACDR	0.16405307838624006
SPAG1	0.6257235710303886
SPAG16	0.07096207873109944
SPAG16-DT	0.32943528562570396
SPAG17	0.3088042954803051
SPAG4	0.16082466373112947
SPAG5	0.2718851354500538
SPAG5-AS1	0.33411827523929216
SPAG6	0.7790366190007432
SPAG7	0.4795706198529998
SPAG8	0.6976156481530553
SPAG9	0.644954658147421
SPAM1	0.6869892714089194
SPARC	0.9796207329274198
SPARCL1	0.9416075086711212
SPART	0.5541790226246542
SPART-AS1	0.6663052740962752
SPAST	0.5700614964067624
SPATA1	0.4282540710368754
SPATA12	0.4949778621481212
SPATA13	0.351665385557147
SPATA13-AS1	0.2802433732017185
SPATA16	0.623634148174472
SPATA17	0.657383297112653
SPATA17-AS1	0.6597464546544214
SPATA18	0.9514419329301664
SPATA19	0.5476885262822777
SPATA2	0.1232481029466061
SPATA20	0.2332496310851829
SPATA21	0.375653681072082
SPATA22	0.5928635897645844
SPATA24	0.871391767788976
SPATA25	0.715904732383287
SPATA2L	0.4512870264057737
SPATA3	0.5723964540066535
SPATA3-AS1	0.3947496288705559
SPATA31C1	0.9599465187077144
SPATA31C2	0.7571508547071726
SPATA31D1	0.37771103579403376
SPATA31D3	0.38722235545483785
SPATA31D4	0.2604302000293293
SPATA31D5P	0.17747132610227245
SPATA31E1	0.8962643898676801
SPATA32	0.7823198124026931
SPATA33	0.3782423387994942
SPATA4	0.1507571433303313
SPATA41	0.7323694402808623
SPATA42	0.7828862933877878
SPATA45	0.8993318990594494
SPATA46	0.20546551761507387
SPATA48	0.7759023240942441
SPATA5	0.5434345966014811
SPATA5L1	0.24110163311615684
SPATA6	0.7283140259503211
SPATA6L	0.5664598607481246
SPATA7	0.2823064571844558
SPATA8	0.8876787857009498
SPATA8-AS1	0.8855818774412874
SPATA9	0.6629831790658617
SPATC1	0.7266625865873821
SPATC1L	0.3000224015322793
SPATS1	0.3861759446885129
SPATS2	0.3245254790416792
SPATS2L	0.14913614951706022
SPC24	0.4737552673869158
SPC25	0.07399557167562776
SPCS1	0.30760719795295105
SPCS2	0.06208761811783725
SPCS3	0.08508113119806837
SPCS3-AS1	0.07553238659134509
SPDEF	0.8651259187791103
SPDL1	0.33745586681725176
SPDYA	0.032844261899849285
SPDYC	0.6013478817889267
SPDYE1	0.8861679124101463
SPDYE12	0.4381
SPDYE16	0.6944534049089226
SPDYE17	0.3809
SPDYE18	0.06035476217248247
SPDYE21	0.6455469754911675
SPDYE2B	0.3350019414681039
SPDYE3	0.4021301895347839
SPDYE4	0.540138146344483
SPDYE5	0.15212346012957306
SPDYE6	0.7175953617281541
SPECC1	0.2867287168926482
SPECC1-DT	0.09652969256091104
SPECC1L	0.43701539250923305
SPECC1L-ADORA2A	0.5473473898927173
SPEF1	0.38096222600534535
SPEF2	0.7024607580020481
SPEG	0.3027717329420502
SPEGNB	0.316241866083012
SPEM1	0.9736491289054864
SPEM2	0.9639662466690077
SPEM3	0.9646937511678936
SPEN	0.6564939133971743
SPEN-AS1	0.5328809613919013
SPESP1	0.7351294159090084
SPG11	0.7341305714207336
SPG21	0.5772952519547966
SPG7	0.26244906136028245
SPHK1	0.3135586405681845
SPHK2	0.2833202417402287
SPHKAP	0.9557255421308786
SPI1	0.5891841873658694
SPIB	0.9550592847054736
SPIC	0.2143168734768036
SPICE1	0.7840254803871085
SPIDR	0.7069881805796912
SPIN1	0.08565323633133187
SPINDOC	0.6809614048078947
SPINK1	0.4575577955037542
SPINK13	0.5379068491062116
SPINK14	0.6933753924690794
SPINK2	0.1316902987816782
SPINK4	0.3834788731854334
SPINK5	0.64115660216035
SPINK6	0.4957941276313126
SPINK7	0.3163240982145884
SPINK8	0.6240876848475633
SPINK9	0.3143682754472785
SPINT1	0.4527809840938893
SPINT1-AS1	0.4527809840938893
SPINT2	0.6554013857230039
SPINT3	0.3603944772499825
SPINT4	0.6119389862549975
SPIRE1	0.6656501214994663
SPIRE2	0.28070510817690303
SPN	0.22678436791367676
SPNS1	0.18296791664969972
SPNS2	0.3590061621240037
SPNS2-AS1	0.5684865716949302
SPNS3	0.5974439122504589
SPO11	0.8990109938962457
SPOCD1	0.8585920502037732
SPOCK1	0.01903006449509781
SPOCK2	0.5163744167218429
SPOCK3	0.5642043758852987
SPON1	0.5430100490952795
SPON1-AS1	0.7720629259155165
SPON2	0.2856371662738274
SPOP	0.04583405138487806
SPOPL	0.7978678063963514
SPOPL-DT	0.520996511575614
SPOUT1	0.4081721128787448
SPP1	0.7117555749921843
SPP2	0.3963211123341941
SPPL2A	0.15461468993326075
SPPL2B	0.3719750046279789
SPPL2C	0.7826878537427241
SPPL3	0.4731405074860434
SPR	0.8391915268030723
SPRED1	0.3228188785808916
SPRED2	0.5699415504153239
SPRED3	0.8720885488384662
SPRING1	0.10628768103176578
SPRN	0.16157622433011648
SPRR1A	0.8381051876728788
SPRR1B	0.97352991983352
SPRR2A	0.9450546247327432
SPRR2B	0.9060123151766472
SPRR2D	0.9698691500339788
SPRR2E	0.5432128989001428
SPRR2F	0.4627818867287587
SPRR2G	0.42905481724892985
SPRR3	0.868133743625815
SPRR4	0.8200007221566624
SPRR5	0.8443719874729059
SPRTN	0.5204351720180109
SPRY1	0.7020767574620872
SPRY2	0.6856463645233952
SPRY4	0.1431003321261558
SPRY4-AS1	0.105747006492047
SPRYD3	0.4744256541743123
SPRYD4	0.9354989539636404
SPRYD7	0.5235409814740994
SPSB1	0.8538756181812723
SPSB2	0.18802684937885966
SPSB3	0.8982778449571689
SPSB4	0.15858536294252829
SPTA1	0.9116538069874756
SPTAN1	0.05607780993359829
SPTB	0.12188765089524345
SPTBN1	0.5403990537494496
SPTBN1-AS1	0.7255199785048861
SPTBN1-AS2	0.4774862563460188
SPTBN2	0.6392469837594832
SPTBN4	0.8781500394151613
SPTBN5	0.625638508171183
SPTLC1	0.3667409710724888
SPTLC2	0.6881581878578549
SPTLC3	0.7444924383604901
SPTSSA	0.9202272920420572
SPTSSB	0.7726210223765335
SPTY2D1	0.5767826521480387
SPTY2D1OS	0.6755218983117515
SPX	0.8209793795574527
SPZ1	0.2484539769356253
SQLE	0.6606913927819728
SQLE-DT	0.655250752614229
SQOR	0.3995842558648367
SQSTM1	0.5584074430244196
SRA1	0.7961049011131275
SRARP	0.5404061856577733
SRBD1	0.2658145029618473
SRC	0.3857858787552192
SRCAP	0.9161565768585832
SRCIN1	0.23045020912392375
SRD5A1	0.7784305957973165
SRD5A2	0.06689475283153934
SRD5A3	0.5645033897064365
SRD5A3-AS1	0.4996935007405823
SREBF1	0.8192914858404166
SREBF2	0.883078938166112
SREBF2-AS1	0.9825701721217076
SREK1	0.7890143806016382
SREK1IP1	0.09603351708001344
SRF	0.5315033266669816
SRFBP1	0.8002261644236743
SRGAP1	0.3597459461939041
SRGAP2	0.4363240156595205
SRGAP2-AS1	0.18981440244851086
SRGAP2C	0.3935918206954908
SRGAP3	0.9781158563784916
SRGAP3-AS1	0.8982769817760229
SRGAP3-AS2	0.9026553120498286
SRGAP3-AS3	0.9507234218159536
SRGAP3-AS4	0.7199738600122093
SRGN	0.8693198675537364
SRI	0.4774712628681541
SRI-AS1	0.4834421646919961
SRL	0.277496670369534
SRM	0.28986689002269683
SRMS	0.9628403213637224
SRP14	0.7068165495142835
SRP14-DT	0.4842302752635094
SRP19	0.7183380050229149
SRP54	0.6849717800601387
SRP68	0.11959243267752385
SRP72	0.43948430687173895
SRP9	0.053438254939185185
SRPK1	0.018130163294340584
SRPK2	0.2663389512476356
SRPRA	0.5123080173867864
SRPRB	0.8232894072794802
SRR	0.09684707156146666
SRRD	0.40666476305808186
SRRM1	0.022257886209131217
SRRM2	0.9370685893181588
SRRM2-AS1	0.9246465708929866
SRRM3	0.5112574049789187
SRRM4	0.4995148441081906
SRRM5	0.1691102367946995
SRRT	0.952264745518647
SRSF1	0.2592609957560652
SRSF10	0.6291866685260654
SRSF11	0.2152842806927208
SRSF12	0.257845197839339
SRSF2	0.2997375261882468
SRSF3	0.8300825899798033
SRSF4	0.4963745108313458
SRSF5	0.2307513603423295
SRSF6	0.8828750043506973
SRSF7	0.04514956392566255
SRSF8	0.4056911359670136
SRSF9	0.3468096705897573
SRXN1	0.6846264926276456
SS18	0.6516744730155545
SS18L1	0.8278417213879892
SS18L2	0.6855547396692315
SSB	0.11911240989325472
SSBP1	0.9811699035749925
SSBP2	0.93743275762053
SSBP3	0.27447840903964205
SSBP3-AS1	0.4407423344067661
SSBP4	0.1661745074579939
SSC4D	0.6099564375856854
SSC5D	0.3480048714458478
SSH1	0.4085209515343953
SSH2	0.5912650263359895
SSH3	0.8735963387643095
SSMEM1	0.8568989211626458
SSNA1	0.8295513986698551
SSPN	0.34459681019969396
SSR1	0.1742045485719766
SSR2	0.29447426537318266
SSR3	0.12299379591129846
SSRP1	0.6422857627295842
SST	0.8673313566068387
SSTR1	0.00124453258597218
SSTR2	0.6926872156733329
SSTR3	0.2787349615989321
SSTR4	0.1349248530791471
SSTR5	0.2990302442732762
SSTR5-AS1	0.3106204515652421
SSU72	0.69178523429527
SSU72P2	0.2543821490606972
SSU72P3	0.5348153762336493
SSU72P5	0.34816310034529085
SSU72P7	0.6033957805192156
SSU72P8	0.4044610306481464
SSUH2	0.7289169763604821
SSX2IP	0.3894075926847531
ST13	0.8676614642133432
ST14	0.1543825978247788
ST18	0.2551003383886489
ST20	0.5780362923998671
ST20-AS1	0.5177901144139887
ST20-MTHFS	0.6703445884508947
ST3GAL1	0.6041073312519419
ST3GAL1-DT	0.6302405842619084
ST3GAL2	0.4246060800982425
ST3GAL3	0.9081831705562984
ST3GAL3-AS1	0.8132819596431708
ST3GAL4	0.5572641949354507
ST3GAL5	0.3434638785781773
ST3GAL5-AS1	0.44283790292542335
ST3GAL6	0.4897893103494856
ST3GAL6-AS1	0.7372185398299635
ST6GAL1	0.9425038284872124
ST6GAL2	0.8874951860940541
ST6GAL2-IT1	0.7883525800296319
ST6GALNAC1	0.6026986659524496
ST6GALNAC2	0.7668911603050703
ST6GALNAC3	0.09428184746598456
ST6GALNAC4	0.7524683722732632
ST6GALNAC5	0.5993162460825164
ST6GALNAC6	0.6884440850312886
ST7	0.09388215503283542
ST7-AS1	0.3405453138968259
ST7-AS2	0.18212022031731728
ST7-OT4	0.1604351880735546
ST7L	0.3625948767157367
ST8SIA1	0.03855361703018395
ST8SIA2	0.6610085876583325
ST8SIA3	0.9461096262064336
ST8SIA4	0.3235744690793506
ST8SIA5	0.4392293791171625
ST8SIA5-DT	0.24673533190707406
ST8SIA6	0.6658111638218229
ST8SIA6-AS1	0.5741170009462295
STAB1	0.33992836232826346
STAB2	0.21538085656547207
STAC	0.3799066424287345
STAC2	0.4170729273623801
STAC3	0.8437847114200561
STAG1	0.02125441451131588
STAG1-DT	0.03673171554852045
STAG3	0.6437277500446579
STAG3L4	0.25000099684276744
STAG3L5P	0.28424068834094346
STAG3L5P-PVRIG2P-PILRB	0.3739031340482501
STAM	0.8089772515007705
STAM-DT	0.8351577489902351
STAM2	0.8123783728213327
STAMBP	0.7367613811929374
STAMBPL1	0.054613941530497916
STAP1	0.3509053505513283
STAP2	0.7617110646834538
STAR	0.5755698998659462
STARD10	0.2957846461757171
STARD13	0.3647607228545841
STARD13-AS	0.3721018125672309
STARD13-IT1	0.14938525793137847
STARD3	0.4068036300519285
STARD3NL	0.37259385670586
STARD4	0.496770780992423
STARD4-AS1	0.7109690292784469
STARD5	0.8639851914781331
STARD6	0.4932116802815252
STARD7	0.3456917819445803
STARD7-AS1	0.4292391066288397
STARD9	0.6678919313922552
STAT1	0.07788466368833269
STAT2	0.04205263266223519
STAT3	0.023743638375495424
STAT4	0.3032855975911489
STAT4-AS1	0.3347255799812937
STAT5A	0.051067319638089685
STAT5B	0.06982353329607742
STAT6	0.18772960526113655
STATH	0.7798870163206326
STAU1	0.22717770214302055
STAU2	0.25631405103504035
STAU2-AS1	0.3746450759921313
STBD1	0.2001884313017806
STC1	0.09782427209671424
STC2	0.12586294360918532
STEAP1	0.4147919046968914
STEAP1B	0.5659592304112839
STEAP1B-AS1	0.7774435167560454
STEAP2	0.3265813305206304
STEAP2-AS1	0.4374592211483128
STEAP3	0.17736107968652992
STEAP3-AS1	0.15225580361880564
STEAP4	0.3486642474089288
STH	0.6865304468440607
STIL	0.4673223547518573
STIM1	0.6199483970027501
STIM1-AS1	0.4020001303791224
STIM2	0.10602792610270262
STIM2-AS1	0.12612662563851007
STIMATE	0.3683993963860092
STIMATE-MUSTN1	0.36500141136885855
STING1	0.8645147952972805
STIP1	0.7531451787484059
STK10	0.15048642963284625
STK11	0.3757015819728614
STK11IP	0.8516383340097036
STK16	0.17626485085462196
STK17A	0.5012613654863498
STK17B	0.037868579345302016
STK19	0.6889949722995379
STK24	0.3772847457775411
STK24-AS1	0.2792524608275966
STK25	0.9858292078269584
STK3	0.07366386478853887
STK31	0.5737341943911132
STK32A	0.4419996893676225
STK32A-AS1	0.2595425436100528
STK32B	0.4457784697336595
STK32C	0.5970453966782111
STK33	0.6243274809494757
STK35	0.2999775185387764
STK36	0.9472847440867274
STK38	0.4695451063870641
STK38L	0.7028331335513602
STK39	0.9070039855716352
STK4	0.44933611333975976
STK4-DT	0.4299223025142379
STK40	0.19417501009105695
STKLD1	0.00983389175591004
STMN1	0.116562715760118
STMN2	0.9604862868691292
STMN3	0.8222060076734704
STMN4	0.730796767572367
STMND1	0.38162933524153386
STMP1	0.0505276645883026
STN1	0.2372213023350055
STOM	0.2809226667699575
STOML1	0.2871544840204384
STOML2	0.2703293994330704
STOML3	0.5542322890925575
STON1	0.3253257098753665
STON1-GTF2A1L	0.2445543532535281
STON2	0.43200827064285546
STOX1	0.700947208683039
STOX2	0.6157423708990967
STPG1	0.7080108727433525
STPG2	0.3519932605765925
STPG2-AS1	0.2614190960388557
STPG3	0.7907164410333187
STPG3-AS1	0.7907164410333187
STPG4	0.9563889982055884
STRA6	0.3080156607991484
STRA8	0.2962224614058881
STRADA	0.05997683538070725
STRADB	0.16480914150666326
STRAP	0.029451830522538858
STRBP	0.2562512863673507
STRC	0.6488225135935001
STRCP1	0.6730172402230847
STRIP1	0.28435326490449664
STRIP2	0.9857056120594304
STRIT1	0.03158679412998283
STRN	0.2509815125780516
STRN3	0.8289883810484855
STRN4	0.4836171220956269
STT3A	0.2874761306585567
STT3B	0.4707874618836226
STUB1	0.15833258843560474
STUB1-DT	0.15994900698767756
STUM	0.7167290928072496
STX10	0.8530958775468085
STX11	0.6556480098225704
STX12	0.14355753389976944
STX16	0.7961727541225153
STX16-NPEPL1	0.8150627128778727
STX17	0.5073957432357711
STX17-DT	0.9251880782732508
STX18	0.5066860889836479
STX18-AS1	0.8874668162082876
STX18-IT1	0.15959804101030045
STX19	0.7767422423408894
STX1A	0.8851189169335653
STX1B	0.6014102827582837
STX2	0.15295169486404936
STX3	0.1881009925399929
STX4	0.7656228061149801
STX5	0.6964415866636164
STX5-DT	0.6760077900157799
STX6	0.297964570643496
STX7	0.3728074722960005
STX8	0.6164259515673933
STXBP1	0.4956564496757572
STXBP2	0.04755372627757809
STXBP3	0.8789412426097825
STXBP4	0.3730148074463713
STXBP5	0.5991973461720597
STXBP5-AS1	0.4990224610454492
STXBP5L	0.6536638356269656
STXBP6	0.3970439918271748
STYK1	0.18474259569181595
STYX	0.06129570628164437
STYXL1	0.17180552911788385
STYXL2	0.7063630470338114
SUB1	0.7299834333593597
SUCLA2	0.3581684667763395
SUCLA2-AS1	0.4032870606511753
SUCLG1	0.4035818026451549
SUCLG2	0.7403163702632352
SUCLG2-DT	0.3867057244519931
SUCNR1	0.211289300740216
SUCO	0.4136003716170205
SUDS3	0.768958668458
SUFU	0.7837876816837785
SUGCT	0.6884987388272767
SUGCT-AS1	0.9628244592855408
SUGP1	0.6011897710423756
SUGP2	0.04861380233017515
SUGT1	0.7042442160658589
SUGT1-DT	0.6774760878048095
SUGT1P3	0.689794789833065
SUGT1P4-STRA6LP	0.4710077260880146
SUGT1P4-STRA6LP-CCDC180	0.7688963105933766
SULF1	0.8298212424158651
SULF2	0.7667560667725697
SULT1A1	0.6642330750666032
SULT1A2	0.6474401553327579
SULT1A3	0.6463578300313134
SULT1B1	0.11672484198201982
SULT1C2	0.8009038337778107
SULT1C2P1	0.8703871518632844
SULT1C3	0.7688121164635289
SULT1C4	0.8891304822096402
SULT1E1	0.2266322186990539
SULT2A1	0.5416259972001114
SULT2B1	0.2805576246717919
SULT4A1	0.5682902770342815
SULT6B1	0.540182124397077
SUMF1	0.6328983411296337
SUMF2	0.6356160073104786
SUMO1	0.3775708622083613
SUMO2	0.2538053362927285
SUMO3	0.7785883602723735
SUMO4	0.10031979907949212
SUN1	0.6193266557905533
SUN2	0.8888520833372424
SUN3	0.3884328168647615
SUN5	0.9470825968861052
SUNO1	0.8987934918387059
SUOX	0.2243075597592647
SUPT16H	0.8148932144275649
SUPT20H	0.6581021441613336
SUPT3H	0.6899559344946931
SUPT4H1	0.6278271092875618
SUPT5H	0.1555554219863503
SUPT6H	0.2443024222884649
SUPT7L	0.2969784151000041
SUPV3L1	0.16038420984110918
SURF1	0.001899697471900219
SURF2	0.004325852808660324
SURF4	0.0031229560984273874
SURF6	0.0002003066319843372
SUSD1	0.9519021147689356
SUSD2	0.27373482430605645
SUSD3	0.8888996087053257
SUSD4	0.4477905832398012
SUSD5	0.2632727612094964
SUSD6	0.6735896733446926
SUV39H2	0.2746472613914078
SUV39H2-DT	0.27893592330622463
SUZ12	0.6278362359296159
SV2A	0.3320451830286294
SV2B	0.896524456733537
SV2C	0.7515839103135238
SV2C-AS1	0.8235001107294777
SVBP	0.7436458580970934
SVEP1	0.713209830510409
SVIL	0.6553374014693016
SVIL-AS1	0.4822306744740199
SVIP	0.499203041761049
SVOP	0.2819207472771705
SVOPL	0.93855289688633
SWAP70	0.15632508691364638
SWI5	0.2387734957814109
SWINGN	0.6855091601210235
SWSAP1	0.15349343555640688
SWT1	0.3977771285616971
SYBU	0.3007941984401453
SYBU-AS1	0.13837959103156106
SYCE1	0.13189807237033094
SYCE1L	0.8715388781425315
SYCE2	0.3562324354951137
SYCE3	0.006433100174236761
SYCN	0.4729570745078117
SYCP1	0.7880596495036569
SYCP2	0.14339483247851653
SYCP2L	0.5919775351236827
SYCP3	0.20722149639947893
SYDE1	0.3143765889637397
SYDE2	0.03984099291370785
SYF2	0.4070598358716097
SYK	0.7976198964169275
SYMPK	0.6924176913970723
SYN2	0.22647648182991095
SYN3	0.6466791815387876
SYN3-AS1	0.2224244350278501
SYNC	0.23022983023849325
SYNCRIP	0.7462179705758942
SYNDIG1	0.3287886854616002
SYNDIG1L	0.2225381580585992
SYNE1	0.8345557596029903
SYNE1-AS1	0.5440520336908821
SYNE2	0.5096875689358089
SYNE3	0.4457740539808225
SYNE4	0.6804343674848047
SYNGAP1	0.3847354238388228
SYNGAP1-AS1	0.394276073414347
SYNGR1	0.7600386862360424
SYNGR2	0.9381348596159405
SYNGR3	0.7186832972279013
SYNGR4	0.5757096001076716
SYNJ1	0.4691755661145806
SYNJ2	0.8793310567917098
SYNJ2-IT1	0.8639707728073815
SYNJ2BP	0.01831566030550891
SYNJ2BP-COX16	0.018605080887279524
SYNM	0.3189839009143264
SYNM-AS1	0.14593420831827794
SYNM-AS2	0.2605811112638472
SYNPO	0.11629719927027292
SYNPO2	0.19006746087545692
SYNPO2L	0.4800062562393997
SYNPO2L-AS1	0.3239849319035517
SYNPR	0.3486333406830245
SYNPR-AS1	0.3843528239770854
SYNRG	0.04617467176148676
SYPL1	0.8594444771423002
SYPL2	0.8028847735800049
SYS1	0.32414576403033146
SYS1-DBNDD2	0.3519043990444765
SYT1	0.6642503695390864
SYT10	0.1817803729754171
SYT11	0.5295079856491007
SYT12	0.017914897651008732
SYT13	0.10281963170266643
SYT14	0.9827133620582252
SYT16	0.7658152480796174
SYT17	0.28774305070205203
SYT2	0.7056518793301133
SYT3	0.6196483483166313
SYT4	0.2231908085133502
SYT5	0.8028955175630541
SYT6	0.18577465158320766
SYT7	0.9816146208172566
SYT8	0.6741500238619048
SYT9	0.00966986152681898
SYT9-AS1	0.014620588438219229
SYTL1	0.6411225780757044
SYTL2	0.08623573829533393
SYTL3	0.6807118110332675
SYVN1	0.23005996397639086
SZRD1	0.487924235922937
SZT2	0.3134629408579251
SZT2-AS1	0.3633831316736672
TAAR1	0.5221242861514259
TAAR2	0.31449238055009426
TAAR3P	0.23104401184973036
TAAR5	0.1099657096083474
TAAR6	0.11979308089757636
TAAR8	0.18068218917445467
TAAR9	0.1926545316385588
TAB1	0.9978385754116088
TAB2	0.4941707594158782
TAB2-AS1	0.9566640607614444
TAC1	0.3675773111911865
TAC3	0.3566226993278607
TAC4	0.7472232152791388
TACC1	0.7160417671503013
TACC2	0.8751541710734765
TACC3	0.07666395732763909
TACO1	0.24501570580920395
TACR1	0.028612988052860663
TACR2	0.2858874409550196
TACR3	0.04041738554263946
TACR3-AS1	0.03805008933519927
TACSTD2	0.8698404799637949
TADA1	0.573560416162042
TADA2A	0.3236516676540991
TADA2B	0.9355229546085776
TADA3	0.4638118226709525
TAF10	0.823697643930131
TAF11	0.8008660796074558
TAF11L12	0.9929
TAF11L13	0.8050295716638374
TAF11L14	0.8050295716638374
TAF11L2	0.917389115024792
TAF11L3	0.8585130941773362
TAF11L4	0.8658541864383696
TAF11L5	0.8658541864383696
TAF11L6	0.8307166222686031
TAF12	0.25625788324960685
TAF12-DT	0.2910934756887477
TAF13	0.3457440443317642
TAF15	0.8342801038744697
TAF1A	0.20469040158949325
TAF1A-AS1	0.17041397183523527
TAF1B	0.5235024382441048
TAF1C	0.5569381882970611
TAF1D	0.5520528105806018
TAF1L	0.5732049571235174
TAF2	0.008887633469966237
TAF3	0.1745807699442034
TAF4	0.7332091069603618
TAF4B	0.4991630315157735
TAF5	0.8069732108842472
TAF5L	0.2427412531583372
TAF6	0.4025920275428533
TAF6L	0.5958235155298293
TAF7	0.6684677214795316
TAF8	0.6449822380097652
TAF9	0.44716584880828736
TAFA1	0.9476327587533764
TAFA2	0.005553757427249673
TAFA3	0.20139370093774928
TAFA4	0.6685647281618404
TAFA5	0.18436038203936111
TAGAP	0.1017243739655343
TAGAP-AS1	0.1501680529411612
TAGLN	0.3561368254190125
TAGLN2	0.09808508933739933
TAGLN3	0.7866514316364215
TAL1	0.3522905032975065
TAL2	0.5517280204629266
TALAM1	0.2512430859621369
TALDO1	0.19747942580798886
TAMALIN	0.4301135099708868
TAMM41	0.6295310038621379
TANC1	0.3994877131703865
TANC2	0.1564886122843755
TANGO2	0.06773035612351057
TANGO6	0.9104411849030066
TANK	0.9540673235339624
TANK-AS1	0.9379134082644254
TAOK1	0.2741986599473758
TAOK2	0.6691705105499982
TAOK3	0.6678929469795568
TAP1	0.7646460443183205
TAP2	0.7991755809693164
TAPBP	0.3547500158245994
TAPBPL	0.8823227348250944
TAPT1	0.9407497289221968
TAPT1-AS1	0.9965162118040244
TARBP1	0.024216628071690338
TARBP2	0.6461467544931204
TARDBP	0.4144266023902512
TARID	0.1539439709696837
TARM1	0.1724062140292244
TARP	0.5786826280938199
TARS1	0.25121584350556025
TARS1-DT	0.17212112406576513
TARS2	0.7868451625672872
TARS3	0.3786201069278865
TAS1R1	0.21816433746134986
TAS1R2	0.33644729523420425
TAS1R3	0.8786998648618422
TAS2R1	0.8168860855346816
TAS2R10	0.8398945643872046
TAS2R13	0.4819118426105245
TAS2R14	0.7404300135041486
TAS2R16	0.5195206146739324
TAS2R19	0.76913177285041
TAS2R20	0.7353039637801567
TAS2R3	0.8236457857020447
TAS2R30	0.8385047233380853
TAS2R31	0.742450481692123
TAS2R38	0.9839420727312788
TAS2R39	0.8248153760159413
TAS2R4	0.9293118809985654
TAS2R40	0.8405827449682275
TAS2R41	0.3433354067413277
TAS2R42	0.7260344128327041
TAS2R43	0.8420548613171415
TAS2R46	0.7767772811894582
TAS2R5	0.9406077030778978
TAS2R50	0.6368007510128875
TAS2R60	0.5678687131400162
TAS2R7	0.9229473732289228
TAS2R8	0.910893705045533
TAS2R9	0.9044846826683413
TASOR	0.6215225778814872
TASOR2	0.4218073510748598
TASP1	0.9765776894669764
TAT	0.2108368335883985
TAT-AS1	0.2155949691201407
TATDN1	0.3710970347593591
TATDN2	0.3965242140377969
TATDN3	0.969823170181294
TAX1BP1	0.10958500671064852
TAX1BP1-AS1	0.467578481607653
TAX1BP3	0.4883601965329858
TBATA	0.4967887870857791
TBC1D1	0.6136793454578585
TBC1D10A	0.9536347539235926
TBC1D10B	0.1492060064580924
TBC1D10C	0.9260028308843876
TBC1D12	0.3710605434025188
TBC1D13	0.3899392115617143
TBC1D14	0.6917340070765581
TBC1D15	0.07749875999421457
TBC1D16	0.2659277149746539
TBC1D17	0.9873257779279032
TBC1D19	0.6987837553069889
TBC1D2	0.4373860760947657
TBC1D20	0.15536537717299714
TBC1D21	0.42158566013811016
TBC1D22A	0.26824175308735965
TBC1D22A-AS1	0.38770807903450943
TBC1D22A-DT	0.07527507940334988
TBC1D22B	0.0468625239154386
TBC1D23	0.17280119653049092
TBC1D24	0.862882295699484
TBC1D26	0.4333365524396116
TBC1D26-AS1	0.4333365524396116
TBC1D28	0.6466804094837683
TBC1D2B	0.2482942742007041
TBC1D30	0.2173218960674864
TBC1D31	0.9670708169633916
TBC1D32	0.9733731833919791
TBC1D3B	0.6196119693981137
TBC1D3F	0.19839567997084984
TBC1D3K	0.17836235995304503
TBC1D3P1-DHX40P1	0.8106471704841833
TBC1D3P2	0.7210568796594623
TBC1D3P5	0.5711406442695238
TBC1D4	0.4438229355102783
TBC1D5	0.6642153065401759
TBC1D7	0.26770356835320896
TBC1D8	0.6903735727000129
TBC1D8-AS1	0.5681392258815322
TBC1D9	0.06843378761409419
TBC1D9B	0.7068676581735309
TBCA	0.4685148316007116
TBCB	0.2676817503453087
TBCC	0.2698633225388756
TBCCD1	0.9199754719308986
TBCD	0.16251342076625802
TBCE	0.4645503826273752
TBCEL	0.8231490193150806
TBCEL-TECTA	0.8307142264477332
TBCK	0.3865923638158908
TBILA	0.04992349929307016
TBK1	0.004121916792863112
TBKBP1	0.5184807470270687
TBL1XR1	0.3140060879388093
TBL1XR1-AS1	0.12304749267754105
TBL2	0.6640155692418239
TBL3	0.7469694380682705
TBP	0.7406546028424279
TBPL1	0.474575950844764
TBPL2	0.8465320427886738
TBR1	0.3552975383335296
TBRG1	0.7383440189741938
TBRG4	0.1077978836843419
TBX1	0.5674069017577356
TBX10	0.3161230808612476
TBX15	0.9565613388386954
TBX18	0.8423607482645699
TBX18-AS1	0.8211746220462369
TBX19	0.8755044288468714
TBX2	0.7489655808519664
TBX2-AS1	0.7527773984559112
TBX20	0.6401789400109635
TBX21	0.4399728271138789
TBX3	0.02380405603219776
TBX3-AS1	0.3863136548982803
TBX4	0.39737179074914464
TBX5	0.927048695054205
TBX5-AS1	0.9572155840250722
TBX6	0.5310697406065126
TBXA2R	0.8559349059664398
TBXAS1	0.00778235340442579
TBXT	0.7190585708078634
TC2N	0.14269955615353447
TCAF1	0.16933308203933015
TCAF2	0.13824202828087706
TCAIM	0.1267472124887114
TCAP	0.3410177839267891
TCEA1	0.8888189248401234
TCEA2	0.40930275842753866
TCEA3	0.09238228228595312
TCEANC2	0.09769017666042716
TCERG1	0.3046784506175801
TCERG1L	0.5111134105429753
TCERG1L-AS1	0.6950039169961523
TCF12	0.01083372485587486
TCF15	0.6808253431971831
TCF19	0.6786668126136514
TCF20	0.27529711164465365
TCF21	0.06137144640469639
TCF23	0.5305899135635321
TCF24	0.3596466743354114
TCF25	0.4255735793101181
TCF3	0.5025038931755313
TCF4	0.5459706428576977
TCF4-AS1	0.4721848917033688
TCF4-AS2	0.3459817148169079
TCF7	0.15713233075772326
TCF7L1	0.02086437969986904
TCF7L1-IT1	0.7546955781176656
TCF7L2	0.29751126309746523
TCFL5	0.8291712236371609
TCHH	0.27082064194362515
TCHHL1	0.3336462580597002
TCHP	0.5809454458497947
TCIM	0.5223045272326714
TCIRG1	0.3687835826443469
TCL1A	0.2457442560545501
TCL1B	0.2484852827023096
TCL6	0.15240963536795465
TCN1	0.1816443269588391
TCN2	0.28557789199139016
TCOF1	0.3233580761223326
TCP1	0.5095848069284479
TCP10L	0.7945025913578847
TCP10L3	0.8430847121903517
TCP11	0.18646502677595492
TCP11L1	0.7075299528095305
TCP11L2	0.6899275165649527
TCTA	0.30279284077402696
TCTE1	0.5320371148785967
TCTN1	0.4075800614553304
TCTN2	0.3539888848124616
TCTN3	0.231811452966788
TDG	0.8223611182121928
TDGF1	0.17210125925226327
TDH-AS1	0.740396453011837
TDO2	0.13767274342535485
TDP1	0.5049985385949451
TDP2	0.4905699198895338
TDRD1	0.4334388238369857
TDRD10	0.8422201338010791
TDRD12	0.2871284629700233
TDRD15	0.10531039722913328
TDRD3	0.9704130217413052
TDRD5	0.8505070760300724
TDRD6	0.6404120735541615
TDRD6-AS1	0.5309741286525667
TDRD7	0.6267519223979133
TDRD9	0.024542565692177443
TDRG1	0.8789701028357093
TDRKH	0.35265613599108553
TDRKH-AS1	0.3550303657399817
TDRP	0.35927756795442023
TEAD1	0.3726612457496278
TEAD2	0.6673756453969065
TEAD3	0.18677448383430406
TEAD4	0.6677654405211718
TEC	0.30160252298471824
TECPR1	0.2550703615476235
TECPR2	0.4828096859867467
TECR	0.022618893748083846
TECRL	0.533284823163747
TECTA	0.8373652438077361
TECTB	0.15674869157675514
TEDC1	0.6304431514634599
TEDC2	0.8597327040542417
TEDC2-AS1	0.8447187177138196
TEDDM1	0.44387468922576334
TEF	0.7556212541541941
TEFM	0.5769178415868279
TEK	0.5997517675599611
TEKT1	0.059460876052642324
TEKT2	0.20293964567670916
TEKT3	0.047776542382882425
TEKT4	0.03119717335257865
TEKT5	0.9641483046809238
TEKTIP1	0.4201486871299787
TELO2	0.7435096001510555
TEMN3-AS1	0.4525691019939576
TEN1	0.22188829180967573
TEN1-CDK3	0.23238436144530414
TENM2	0.9234282734177685
TENM2-AS1	0.9852651707994292
TENM3	0.93626441687527
TENM3-AS1	0.35720109188742083
TENM4	0.08643328263501471
TENT2	0.4371144281050385
TENT4A	0.8742477271960858
TENT4B	0.3557813492713301
TENT5A	0.046095299731922064
TENT5B	0.35077381395645024
TENT5C	0.24663632735209226
TENT5C-DT	0.2443840300216572
TEP1	0.8665881778916333
TEPP	0.2982512011474842
TEPSIN	0.4820612970135002
TERB1	0.07597968900208085
TERB2	0.659050988562232
TERC	0.6676092657318049
TERF1	0.4251318127880545
TERF2	0.966757305706535
TERF2IP	0.299983431284013
TERLR1	0.1163760156983194
TERT	0.2915934009781735
TES	0.3412649543434253
TESC	0.09064732780726532
TESC-AS1	0.13740662244013502
TESK1	0.1128940362931225
TESK2	0.5731207439856255
TESMIN	0.13029139538505913
TESPA1	0.4313434915970779
TET1	0.41346263332114896
TET2	0.3889721871901374
TET2-AS1	0.43509598258120025
TET3	0.9884944972131674
TEX10	0.4442084099690098
TEX101	0.8409660754241601
TEX12	0.5540835990927758
TEX14	0.15521724360733868
TEX15	0.9831623205495276
TEX19	0.31071568200079336
TEX2	0.7603606316616562
TEX22	0.5518405717900378
TEX26	0.1696834154947976
TEX26-AS1	0.4566460580881221
TEX261	0.00038112584884214534
TEX264	0.3181037548771297
TEX29	0.7920044195522639
TEX30	0.04745226637969247
TEX33	0.08842355424428444
TEX35	0.7645913373891907
TEX36	0.2655227263342628
TEX36-AS1	0.2535352248522195
TEX37	0.30364254332569085
TEX38	0.21483870810013672
TEX41	0.7024733391268385
TEX43	0.6993867695833444
TEX44	0.549628836232612
TEX45	0.7875362932126867
TEX46	0.2357461810541667
TEX47	0.6085421540601696
TEX48	0.7653549906639967
TEX49	0.5687566182102739
TEX50	0.7768904844045283
TEX51	0.07520960943214328
TEX52	0.6989915908870681
TEX53	0.6880322009072537
TEX54	0.6760077900157799
TEX55	0.2925149590665832
TEX9	0.6057280026545973
TF	0.8600880083807985
TFAM	0.6532636640209135
TFAP2A	0.9841238444178813
TFAP2A-AS1	0.9788492717271206
TFAP2A-AS2	0.9972434664414304
TFAP2B	0.5687658173412012
TFAP2C	0.8665406271527479
TFAP2D	0.4064234220595437
TFAP2E	0.11367279322738695
TFAP2E-AS1	0.1535111848746376
TFAP4	0.6756204496669002
TFB1M	0.6633847312602901
TFB2M	0.6301546573669412
TFCP2	0.0027978154175677394
TFCP2L1	0.6804552672776744
TFDP1	0.9196773881427232
TFDP2	0.2659906189534597
TFEB	0.6010521572137658
TFEC	0.12721264356481587
TFF1	0.247729865454286
TFF2	0.23767269341079625
TFF3	0.28735779765996683
TFG	0.7615325542204414
TFIP11	0.5727367083274041
TFIP11-DT	0.6747755820554633
TFPI	0.6397208349330719
TFPI2	0.5066823090701279
TFPI2-DT	0.455904658382911
TFPT	0.6010916086559353
TFR2	0.08466903499097655
TFRC	0.3031345687749685
TG	0.5915627055797851
TGDS	0.23010597740958635
TGFA	0.07506808583633623
TGFA-IT1	0.32371977611379765
TGFB1	0.6268791142699501
TGFB1I1	0.2918465963443287
TGFB2	0.3915506148118081
TGFB2-AS1	0.8259300729275174
TGFB2-OT1	0.1852749404290273
TGFB3	0.631002783291849
TGFB3-AS1	0.5877612286195755
TGFBI	0.7553215827615003
TGFBR1	0.2910943878852589
TGFBR2	0.3877019498638594
TGFBR3	0.8767641772191788
TGFBR3L	0.8513991369773564
TGFBRAP1	0.005347923550808653
TGIF1	0.5948402740411662
TGIF2	0.9168172972094868
TGIF2-RAB5IF	0.8505452912794389
TGM1	0.29610374165420084
TGM2	0.38891577103941777
TGM3	0.2250794515207573
TGM4	0.19385881264596536
TGM5	0.6524539862607975
TGM6	0.9595309948333844
TGM7	0.698281737901681
TGOLN2	0.002435331546136954
TGS1	0.5030932596876861
TH	0.9958913636735014
TH2LCRR	0.8706304220253684
THADA	0.5637897021202223
THAP1	0.7501688048888957
THAP10	0.9136131599424022
THAP11	0.4228922950160274
THAP12	0.5454689747720509
THAP2	0.3533228577194094
THAP3	0.37594059701300464
THAP4	0.6828498088013989
THAP5	0.8419101880295894
THAP6	0.1265822806095756
THAP7	0.367346253057548
THAP7-AS1	0.3856982271364615
THAP8	0.4650056975195803
THAP9	0.7232547374441578
THAP9-AS1	0.7260337051911622
THBD	0.2396107975144346
THBS1	0.9025407518987264
THBS1-AS1	0.8662244489787553
THBS1-IT1	0.8804380641407077
THBS2	0.6174324994584021
THBS2-AS1	0.620828361511035
THBS3	0.4584955313011437
THBS3-AS1	0.4584955313011437
THBS4	0.6090960960327895
THBS4-AS1	0.6425165224024665
THCAT155	0.8483118798793865
THEG	0.13850652321479429
THEG5	0.05417777684939373
THEGL	0.11039798832268133
THEM4	0.2557134401924342
THEM5	0.1918648246802872
THEM6	0.8396565658585493
THEMIS	0.004609611115279966
THEMIS2	0.5994095081100025
THG1L	0.413238211669544
THNSL1	0.6091615326410809
THNSL2	0.9095051881776444
THOC1	0.4749377571806071
THOC1-DT	0.6854136505329339
THOC3	0.5393918976769939
THOC3-AS1	0.02336504435786996
THOC5	0.578585990938254
THOC6	0.8087130586815856
THOC7	0.6910179367276896
THOC7-AS1	0.8616930035372417
THOP1	0.33369115532105986
THORLNC	0.3152704541099776
THPO	0.8903331471612128
THRA	0.525468445685248
THRAP3	0.060000061809036165
THRB	0.4858401157457289
THRB-AS1	0.4688835061061755
THRB-IT1	0.40864308343024425
THRIL	0.37242359460790975
THRSP	0.5773994423929433
THSD1	0.9914423657748002
THSD4	0.6080627464299729
THSD4-AS1	0.05933703106423732
THSD7A	0.7394152848013573
THSD7B	0.8288188524669091
THSD8	0.4823126165910846
THTPA	0.21666097664949407
THUMPD1	0.6372244091031961
THUMPD2	0.2481479835218112
THUMPD3	0.8079815127801583
THUMPD3-AS1	0.8016788484988298
THY1	0.4497908477085221
THY1-AS1	0.3903194737297393
THYN1	0.3135325296653337
TIA1	0.03253406442063028
TIAL1	0.651104996953907
TIAM1	0.7233469609743306
TIAM1-AS1	0.3024259636955512
TIAM2	0.6771074032018222
TICAM1	0.8021025484078399
TICAM2	0.3345137533591527
TICAM2-AS1	0.4949603170936722
TICRR	0.5090876465247914
TIE1	0.29357741507971186
TIFA	0.5191874070028382
TIFAB	0.3498828568945241
TIGAR	0.1674981043555136
TIGD1	0.7147694328440058
TIGD2	0.7608949048777771
TIGD3	0.4569119258055026
TIGD4	0.698139809935968
TIGD5	0.8519852834060051
TIGD6	0.2905879513850585
TIGD7	0.11431622664924125
TIGIT	0.8422695878607562
TILRLS	0.7123387828129647
TIMD4	0.9484215327497354
TIMELESS	0.8022453217019373
TIMM10	0.25856302929375685
TIMM10B	0.3863209374003416
TIMM13	0.4775868251096098
TIMM17A	0.2962686289516235
TIMM21	0.3430773579978261
TIMM22	0.8397464843474769
TIMM23	0.4690636191589201
TIMM23B	0.3388
TIMM23B-AGAP6	0.8958040618171684
TIMM29	0.09308619340314572
TIMM44	0.9218739137507924
TIMM50	0.15609500984012553
TIMM8B	0.6997219006804833
TIMM9	0.4753494476835958
TIMMDC1	0.7225741278772511
TIMMDC1-DT	0.7117947639042426
TIMP2	0.6612972121476459
TIMP3	0.30443381655624396
TIMP4	0.2359680611623939
TINAG	0.8993049229511659
TINAG-AS1	0.6798742454384521
TINAGL1	0.6207401421887795
TINCR	0.5561687779980446
TINF2	0.2050254963841518
TIPARP	0.6622917034932942
TIPARP-AS1	0.5345305477463033
TIPIN	0.5540685769818338
TIPRL	0.5531225234210281
TIRAP	0.6116673158392147
TIRAP-AS1	0.6062834293272802
TJAP1	0.3346690369532627
TJP1	0.7344380169468533
TJP2	0.4763795692780543
TJP3	0.7759539621465409
TK1	0.9553348514142332
TK2	0.5919282471428359
TKFC	0.2366161374925202
TKT	0.8490167692724423
TKTL2	0.2598891768495367
TLCD1	0.24733342812584494
TLCD2	0.8561966101323948
TLCD3A	0.6331339363702738
TLCD3B	0.5997660351397036
TLCD4	0.5990140062694694
TLCD4-RWDD3	0.6418219273434957
TLCD5	0.5618453140209296
TLDC2	0.4829933010679436
TLE1	0.5528838400524249
TLE1-DT	0.06792967458077552
TLE2	0.2582696770024341
TLE3	0.1587971639132762
TLE4	0.8104779023453073
TLE5	0.2044676980230292
TLE6	0.6422854228107016
TLE7	0.7420509428458884
TLK1	0.3060860189645269
TLK2	0.0052335636387174644
TLL1	0.8505158797851161
TLL2	0.7866769260387925
TLN1	0.20673714554190345
TLN2	0.4846241814465187
TLNRD1	0.007160288411346859
TLR1	0.6033764056927841
TLR10	0.5265530071314847
TLR2	0.3789400957115252
TLR3	0.9489868765002296
TLR4	0.24658099467352476
TLR5	0.6478557362575309
TLR6	0.5958133935602092
TLR9	0.5481130943515675
TLX1	0.8332653573473496
TLX1NB	0.8287946623237419
TLX2	0.14822779125024205
TLX3	0.474858574974686
TM2D1	0.05971177863116961
TM2D2	0.2484236325215617
TM2D3	0.5598211415373608
TM4SF1	0.3086747340461197
TM4SF1-AS1	0.31749530257099906
TM4SF18	0.3418081843146601
TM4SF19	0.3762268508458514
TM4SF19-AS1	0.3762268508458514
TM4SF19-DYNLT2B	0.3762268508458514
TM4SF20	0.6910659457706814
TM4SF4	0.8423781844845144
TM4SF5	0.9245049470698674
TM6SF1	0.5831748682372171
TM6SF2	0.5999165387724413
TM7SF2	0.18313120914590772
TM7SF3	0.4009165890162033
TM9SF1	0.2407481429152568
TM9SF2	0.6246596617635756
TM9SF3	0.2843044320136373
TM9SF4	0.2298622560311867
TMA16	0.10104252111951313
TMA7	0.26713364242216864
TMBIM1	0.8487070540928261
TMBIM4	0.5058231647150829
TMBIM6	0.10905112834015224
TMC1	0.7471938831058687
TMC2	0.20252367042378228
TMC3	0.8935657133495256
TMC3-AS1	0.4474609282762659
TMC4	0.8712049018531298
TMC5	0.08957974943703677
TMC6	0.9693031476792326
TMC7	0.1460368429389316
TMC8	0.9656848028814052
TMCC1	0.2278942986663101
TMCC1-DT	0.07171996510622891
TMCC2	0.6280791915146555
TMCC2-AS1	0.32159176023196234
TMCC3	0.9658903760841172
TMCO1	0.2764299660405881
TMCO1-AS1	0.5196148813543014
TMCO2	0.2330156552210585
TMCO3	0.9598434476018024
TMCO4	0.28272267385560906
TMCO5A	0.9207512155123024
TMCO6	0.8395099264422603
TMDD1	0.9618367650755848
TMED1	0.19668198066302311
TMED10	0.5538448488134722
TMED2	0.7316684706180009
TMED2-DT	0.8214719300111373
TMED3	0.6954812423756729
TMED4	0.7298438290542718
TMED5	0.9847224223418908
TMED6	0.8552175343834921
TMED7	0.5411303603410857
TMED7-TICAM2	0.4816036272317618
TMED8	0.09065965200261143
TMED9	0.4355420870607212
TMEFF1	0.8148499609632979
TMEFF2	0.8886378461215615
TMEM100	0.6199158451178984
TMEM101	0.2935750289783239
TMEM102	0.94537322802293
TMEM104	0.2113701271625849
TMEM105	0.5189512775930579
TMEM106A	0.4294746178647367
TMEM106B	0.8262843109844961
TMEM106C	0.6372536573795881
TMEM107	0.5947806901099841
TMEM108	0.64174846882379
TMEM108-AS1	0.5317530878548885
TMEM109	0.14532916509385768
TMEM109-DT	0.1240034762807779
TMEM11	0.3838025034947479
TMEM11-DT	0.2329380729295465
TMEM114	0.1675045888048366
TMEM115	0.5719768582195531
TMEM116	0.5971354550262723
TMEM117	0.21076936415577333
TMEM119	0.08655395070847455
TMEM120A	0.1696039352501289
TMEM120B	0.01597684432571761
TMEM121	0.7044304149377351
TMEM121B	0.8282718306722971
TMEM123	0.3566852640646093
TMEM123-DT	0.5916141634458721
TMEM125	0.5583949268513344
TMEM126A	0.18568704872251485
TMEM126B	0.3109133302114959
TMEM127	0.5500986180831351
TMEM128	0.27724635914451123
TMEM129	0.1017264409815421
TMEM130	0.5120338239262351
TMEM131	0.8301029865410332
TMEM131L	0.6285406476772715
TMEM132A	0.1125072021636374
TMEM132B	0.5076171266320398
TMEM132C	0.8238805240907996
TMEM132D	0.8603093461244425
TMEM132D-AS1	0.8201748441436288
TMEM132D-AS2	0.849540538945595
TMEM132E	0.8049312626221207
TMEM132E-DT	0.5667674587309495
TMEM134	0.5772994002590993
TMEM135	0.02766431393752305
TMEM138	0.29570225532031336
TMEM139	0.334725445944538
TMEM139-AS1	0.4662226977049183
TMEM140	0.39906219702799706
TMEM141	0.5262115835019029
TMEM143	0.5603559448151042
TMEM144	0.03342925047819356
TMEM145	0.6615001283955062
TMEM147	0.6604052084061007
TMEM147-AS1	0.6566112455699101
TMEM14A	0.6386097295941202
TMEM14B	0.3260799112304393
TMEM14B-DT	0.13371306563065616
TMEM14C	0.11922130762160955
TMEM150A	0.7548370407445733
TMEM150B	0.3897083590182687
TMEM150C	0.4086967572548703
TMEM151A	0.5187437022240285
TMEM151B	0.5553724054866085
TMEM154	0.5654147082414497
TMEM156	0.2023466120014404
TMEM158	0.06196816418991007
TMEM160	0.06785934408732136
TMEM161A	0.4921346022862467
TMEM161B	0.043040526248991566
TMEM161B-DT	0.2944364173770453
TMEM163	0.7864573806853046
TMEM165	0.4722484212512574
TMEM167A	0.9017291373605528
TMEM167B	0.18951643249047376
TMEM167B-DT	0.2365976638637577
TMEM168	0.2503110386488907
TMEM169	0.1882237969358887
TMEM17	0.9578969568329251
TMEM170A	0.8447098989617063
TMEM170B	0.5271386045032502
TMEM171	0.7214675092726155
TMEM174	0.8031904764813065
TMEM175	0.03215927761293313
TMEM176A	0.4184694433986805
TMEM176B	0.3953517265069989
TMEM177	0.8412970980801079
TMEM178A	0.6379147278062103
TMEM178B	0.4801904679885917
TMEM179	0.998464615967558
TMEM179B	0.5364507951382795
TMEM18	0.2640238646803365
TMEM18-DT	0.18822157394801325
TMEM181	0.464936148910521
TMEM182	0.18662136632899076
TMEM183A	0.4164631278641631
TMEM184A	0.092975477130899
TMEM184B	0.5099482240394675
TMEM184C	0.9903748179052184
TMEM184C-DT	0.9806568655503544
TMEM185B	0.9174013359736122
TMEM186	0.19998213515100705
TMEM19	0.2668666347316845
TMEM190	0.4875848185858341
TMEM191A	0.8484612473574135
TMEM191C	0.5065691751866024
TMEM192	0.7576205416442157
TMEM196	0.02720813950204037
TMEM198	0.3736762670300958
TMEM199	0.04222303092235047
TMEM200A	0.7118118689157524
TMEM200B	0.5611677174503915
TMEM200C	0.4183765902073169
TMEM201	0.6806134616079882
TMEM202	0.3365966996994372
TMEM202-AS1	0.5926134710391536
TMEM203	0.8028010518503341
TMEM204	0.8745115067279616
TMEM205	0.23011618060695005
TMEM207	0.5064750481664061
TMEM208	0.5601910066239875
TMEM209	0.9571324844741332
TMEM210	0.771251310877958
TMEM212	0.5875239590572164
TMEM212-AS1	0.7443537673426099
TMEM212-IT1	0.3449857689469593
TMEM213	0.8776084152126173
TMEM214	0.8151889164935033
TMEM215	0.13399710708099793
TMEM216	0.4493013373428639
TMEM217	0.05020064539210845
TMEM217B	0.05020064539210845
TMEM218	0.520422688011324
TMEM219	0.701400374954159
TMEM220	0.2692993700219778
TMEM220-AS1	0.14000008868724478
TMEM221	0.1306642268986734
TMEM222	0.5765526605485661
TMEM223	0.5908788467950511
TMEM225	0.37182467643315337
TMEM225B	0.4982108393522058
TMEM229A	0.7639142432393814
TMEM229B	0.9067823060629344
TMEM230	0.3286856941566973
TMEM231	0.8818599146532334
TMEM232	0.7092085665571354
TMEM233	0.8204171077996195
TMEM234	0.2747007537877684
TMEM235	0.8947691767635524
TMEM236	0.7296827598643926
TMEM237	0.09773421522361647
TMEM238	0.5131348134272258
TMEM238L	0.10753635271681088
TMEM239	0.8157822390817623
TMEM240	0.5775872258976295
TMEM241	0.6805874550691544
TMEM242	0.7474350759473031
TMEM242-DT	0.7474350759473031
TMEM243	0.229931999193938
TMEM244	0.2732011297541428
TMEM245	0.2121931623181748
TMEM246-AS1	0.2850976494787976
TMEM247	0.06675903536779126
TMEM248	0.275522324356086
TMEM249	0.32493720179235897
TMEM25	0.2624350844945493
TMEM250	0.929345713978014
TMEM251	0.8096200329223551
TMEM252	0.9820130929824372
TMEM252-DT	0.8838143217156882
TMEM253	0.4770079635742781
TMEM254	0.5202473643699026
TMEM254-AS1	0.33946007923237786
TMEM255B	0.40361218017422096
TMEM256	0.994374676001515
TMEM256-PLSCR3	0.9971854346366492
TMEM258	0.5485754351432695
TMEM259	0.7793608348561015
TMEM26	0.5859818523971512
TMEM26-AS1	0.5997228609142237
TMEM260	0.9095314849664023
TMEM262	0.19655323919942425
TMEM263	0.27142462781381405
TMEM263-DT	0.2677932456222256
TMEM265	0.8731208804970376
TMEM266	0.7793739416957437
TMEM267	0.7145471529712297
TMEM268	0.5740283360678463
TMEM269	0.7985871852787906
TMEM270	0.30666000585994224
TMEM271	0.3809498388547944
TMEM272	0.36510128637155387
TMEM273	0.2889632371754709
TMEM275	0.5127053574834881
TMEM276	0.8825908261821904
TMEM30A	0.3174925640691337
TMEM30A-DT	0.403656828953566
TMEM30B	0.5280136435775458
TMEM33	0.7133472529277465
TMEM35B	0.3918700314170739
TMEM37	0.8928762150478364
TMEM38A	0.9898343375889748
TMEM38B	0.4210857875211539
TMEM39A	0.7362091202207971
TMEM39B	0.3391972940224127
TMEM40	0.4586471653280849
TMEM41A	0.6073986187543879
TMEM41B	0.3047543141279355
TMEM42	0.1927201673644321
TMEM43	0.9016448764950392
TMEM44	0.40972460428436064
TMEM44-AS1	0.4795002668716826
TMEM44-AS2	0.2885585104784234
TMEM45A	0.6986503851437365
TMEM45B	0.864672297873837
TMEM50A	0.4005086316164828
TMEM50B	0.3355324926532126
TMEM51	0.076492590720522
TMEM51-AS1	0.04066705605398013
TMEM51-AS2	0.031394896162792514
TMEM52	0.6462938646273892
TMEM52B	0.024869086137954854
TMEM53	0.5100692417514765
TMEM54	0.9183284020479446
TMEM59	0.19167139161134544
TMEM59L	0.3466578586328053
TMEM60	0.3540194099805561
TMEM61	0.6227670660127901
TMEM62	0.5717188155876999
TMEM63A	0.05004317986532825
TMEM63B	0.8762665605867289
TMEM63C	0.4666309274576938
TMEM64	0.9412070884687876
TMEM65	0.3228700802322374
TMEM67	0.8060232593449674
TMEM68	0.5317531485353242
TMEM69	0.8480912200345723
TMEM70	0.6237708484270833
TMEM71	0.7004153642250543
TMEM72	0.10936805633017743
TMEM72-AS1	0.4294125714377468
TMEM74	0.9616367432916276
TMEM74B	0.8943900400419748
TMEM78	0.19580651298865148
TMEM79	0.7540026815972827
TMEM80	0.2873787498931671
TMEM81	0.4185027535474991
TMEM82	0.8198609520041102
TMEM86A	0.21326282934003604
TMEM86B	0.844789119196673
TMEM87A	0.7220974978580215
TMEM87B	0.8453512472714577
TMEM88	0.2913296907800937
TMEM88B	0.8252011626718698
TMEM89	0.05371272935136462
TMEM8B	0.9215702529320132
TMEM9	0.8553866391344119
TMEM91	0.8533788316094236
TMEM92	0.07921273596089412
TMEM92-AS1	0.07304414403461718
TMEM94	0.1148688603483527
TMEM95	0.9468515271333258
TMEM97	0.024758003304719445
TMEM98	0.8760521779932626
TMEM9B	0.06384398926254993
TMEM9B-AS1	0.06405917732539129
TMF1	0.8486479238220472
TMIE	0.7320684920358456
TMIGD1	0.21251106437526968
TMIGD2	0.7170981700479339
TMIGD3	0.9294330991413136
TMOD1	0.31154367927017057
TMOD2	0.8893333923500941
TMOD3	0.8440052504921964
TMOD4	0.6087906885107387
TMPO	0.5902063495878453
TMPO-AS1	0.4794040090524369
TMPPE	0.05225057124511784
TMPRSS11A	0.9844499813062872
TMPRSS11B	0.6448515183785529
TMPRSS11D	0.9128452785106038
TMPRSS11E	0.6532154993553319
TMPRSS11F	0.6823635081396565
TMPRSS12	0.011307132282581957
TMPRSS13	0.7062101030287891
TMPRSS15	0.9930432840556952
TMPRSS2	0.8204502560199588
TMPRSS3	0.39205429228689065
TMPRSS4	0.6624622156870412
TMPRSS5	0.3402778543423497
TMPRSS6	0.08797321659609164
TMPRSS7	0.21674322184824246
TMPRSS9	0.6015817210054829
TMSB10	0.07426439452480088
TMTC1	0.6324580077517014
TMTC2	0.05578208280071334
TMTC3	0.9329975154559492
TMTC4	0.5697054106870536
TMUB1	0.2932430121988119
TMUB2	0.02101301812005124
TMX1	0.4829787804206008
TMX2	0.1889705549450048
TMX3	0.5659720832841642
TMX4	0.5059983343584594
TMX4-AS1	0.6642513971760585
TNC	0.6926010821691121
TNF	0.09686545459443413
TNFAIP1	0.047310129105078924
TNFAIP2	0.403918149249164
TNFAIP3	0.5749445231361455
TNFAIP6	0.3167269900826458
TNFAIP8	0.8678357812958861
TNFAIP8L1	0.7617644840199245
TNFAIP8L2	0.4913606203107998
TNFAIP8L3	0.28738137330480873
TNFRSF10A	0.0915454968773311
TNFRSF10A-AS1	0.16150754070064044
TNFRSF10A-DT	0.12888066346395405
TNFRSF10B	0.2289753925375793
TNFRSF10C	0.5218300712096717
TNFRSF10D	0.27982904762883665
TNFRSF11A	0.7305099554560359
TNFRSF11B	0.056765728058973286
TNFRSF12A	0.8169735500191886
TNFRSF13B	0.046150231767215166
TNFRSF13C	0.5752303044258207
TNFRSF14	0.16922772210447598
TNFRSF14-AS1	0.17744740201963888
TNFRSF17	0.6762577152046935
TNFRSF18	0.7312509682397598
TNFRSF19	0.8810289306707055
TNFRSF1A	0.3336547333158477
TNFRSF1B	0.7452442057674131
TNFRSF21	0.43613048358026413
TNFRSF25	0.10079383969586353
TNFRSF4	0.7326719488779687
TNFRSF6B	0.6944831345207227
TNFRSF8	0.6149614198495099
TNFRSF9	0.6877480677895651
TNFSF10	0.9593126159133424
TNFSF11	0.7527217078915092
TNFSF12	0.9230601517541216
TNFSF12-TNFSF13	0.9230601517541216
TNFSF13	0.9137942845630542
TNFSF13B	0.12820911451358802
TNFSF14	0.23546896184601884
TNFSF15	0.6980368040974061
TNFSF18	0.8008989123011513
TNFSF4	0.4554900273929773
TNFSF8	0.8008606849826854
TNFSF9	0.3244482854855845
TNIK	0.2299763667537333
TNIP1	0.4081584536357774
TNIP2	0.3602729328950928
TNIP3	0.6114929999182986
TNK1	0.9909394727546408
TNK2	0.3742508526124316
TNK2-AS1	0.20469100816604
TNKS	0.3879477004963893
TNKS1BP1	0.6545569434862698
TNKS2	0.8263571606347391
TNKS2-DT	0.9712921897889524
TNN	0.4114409932129637
TNNC1	0.5882121887655722
TNNC2	0.7225547750248835
TNNI1	0.9430845619527221
TNNI2	0.7718011802480556
TNNI3	0.8234512356717785
TNNI3K	0.4099865005320009
TNNT1	0.8980804073282469
TNNT2	0.9062450566598608
TNNT3	0.6547287435392468
TNP1	0.7993819148148862
TNP2	0.3760718406305635
TNPO1	0.226459799559154
TNPO1-DT	0.2465592018162986
TNPO2	0.7033031360160305
TNPO3	0.5490340635435179
TNR	0.3829284510815587
TNR-IT1	0.9983986649932164
TNRC18	0.22063421834737884
TNRC6A	0.467302621808408
TNRC6B	0.39945258676297496
TNRC6B-DT	0.5849237848184033
TNRC6C	0.7740692659467391
TNS1	0.3806978223321476
TNS1-AS1	0.2234510450942157
TNS2	0.3946804562220253
TNS2-AS1	0.3772779077512184
TNS3	0.8047726558648531
TNS4	0.7104854692882389
TNXB	0.6515672752572272
TOB1	0.5766911432678673
TOB1-AS1	0.7042396567466574
TOB2	0.7490242853560536
TOE1	0.7003573878877201
TOGARAM1	0.6368996518720775
TOGARAM2	0.2673225717644895
TOLLIP	0.5968667007854862
TOLLIP-DT	0.5930864533085911
TOM1	0.5059928704961034
TOM1L1	0.1478255743672363
TOM1L2	0.91158365432067
TOMM20	0.6542954708883169
TOMM20L	0.3138753458971543
TOMM20L-DT	0.21538538344622227
TOMM22	0.7937122841340165
TOMM34	0.5339912217052473
TOMM40	0.6329977164863734
TOMM40L	0.012593804463178426
TOMM5	0.8508531472880749
TOMM6	0.4314162238666782
TOMM7	0.4784863785917918
TOMM70	0.8479273820160125
TOMT	0.6233249254360371
TONSL	0.800808813105553
TONSL-AS1	0.8060050877646816
TOP1	0.0237026239536669
TOP1MT	0.42363203755196815
TOP2A	0.9781466211539278
TOP2B	0.19721709556664585
TOP3A	0.2659843658406336
TOP3B	0.9445441759538232
TOPAZ1	0.10477459257120736
TOPBP1	0.09934034647926647
TOPORS	0.3390132668226076
TOR1A	0.7080461083705569
TOR1AIP1	0.12153836809014468
TOR1AIP2	0.26562519865744283
TOR1B	0.2938951116935368
TOR2A	0.555660282125066
TOR3A	0.08969390181455145
TOR4A	0.6527113396154475
TOX	0.4980111395855901
TOX-DT	0.2715970461331709
TOX2	0.0922677740571099
TOX3	0.2505088582047813
TOX4	0.7354560924896397
TP53	0.5948235258352171
TP53AIP1	0.7976313621283303
TP53BP1	0.7031405611700767
TP53BP2	0.5767664638926588
TP53I11	0.7835512321888056
TP53I13	0.19377568589303168
TP53I3	0.3148290167622647
TP53INP1	0.06197392580117484
TP53INP2	0.5646810960259198
TP53RK	0.4806206021113552
TP53RK-DT	0.3689283451722416
TP53TG1	0.4623603310840626
TP53TG5	0.3225879725209462
TP63	0.9045800508301703
TP73	0.2385232381785919
TP73-AS2	0.5478966630775418
TP73-AS3	0.3193206009877045
TPBG	0.43459544496956304
TPBGL	0.4069857839183791
TPBGL-AS1	0.4589514016602563
TPCN1	0.3882857499875014
TPCN2	0.14077841628028975
TPD52	0.8048965565615143
TPD52L1	0.6354323806180661
TPD52L2	0.7103426813260013
TPD52L3	0.09302537362822312
TPGS1	0.7245190286879523
TPGS2	0.1916742339149268
TPH1	0.5290568001438118
TPH2	0.13228150153327828
TPI1	0.18802684937885966
TPK1	0.15332737847936762
TPM1	0.31095791612886703
TPM1-AS	0.29429658734542136
TPM2	0.23042058319419664
TPM3	0.3292173097400287
TPM4	0.5402588518014946
TPMT	0.7835966069789052
TPO	0.3512002392402954
TPP1	0.7841622732385799
TPP2	0.16267603031820976
TPPP	0.7549543307336335
TPPP2	0.8004979791372929
TPPP3	0.6036690809225758
TPR	0.09988089760078234
TPRA1	0.03573419888267393
TPRG1	0.6491426937949765
TPRG1-AS1	0.8120311224552572
TPRG1-AS2	0.3366935707831105
TPRG1L	0.5135079623071066
TPRKB	0.5121646200254802
TPRN	0.8281119094737487
TPRX1	0.6515129134331187
TPRX2	0.5874782478020477
TPSAB1	0.3372623632869192
TPSB2	0.6198569323060139
TPSD1	0.25054701541997754
TPSG1	0.7821833762507813
TPST1	0.9540115511351196
TPST2	0.37636516865146624
TPT1	0.26027449786447904
TPT1-AS1	0.295551508290176
TPTE2	0.31349359409498495
TPTEP1	0.7063182290944181
TPTEP2-CSNK1E	0.5298726784087987
TPX2	0.8293718103124335
TRA2A	0.9531605040795474
TRA2B	0.9706824060401652
TRABD	0.5047376784956333
TRABD-AS1	0.436296710704388
TRABD2A	0.24234904340187124
TRABD2B	0.08897331935378339
TRADD	0.3823317923006075
TRAF1	0.2531281567013619
TRAF2	0.919200649889672
TRAF3	0.5417681267534749
TRAF3IP1	0.1922194005300703
TRAF3IP2	0.8382743268556329
TRAF3IP2-AS1	0.8412897003298402
TRAF3IP3	0.6279599147432489
TRAF4	0.15162577622708745
TRAF5	0.2900276165051843
TRAF6	0.029845335655616763
TRAF7	0.6366022414589301
TRAFD1	0.4662454251070688
TRAIP	0.1755805728648162
TRAK1	0.06522954353069654
TRAK2	0.4218856265573971
TRAM1	0.20320932442966144
TRAM1L1	0.3863082534564382
TRAM2	0.5741252479639838
TRAM2-AS1	0.5129057826556739
TRANK1	0.8191569029506423
TRAP1	0.0444773785972542
TRAPPC1	0.8620829303595153
TRAPPC10	0.7121277015273751
TRAPPC11	0.12314226044043408
TRAPPC12	0.9291726455299808
TRAPPC12-AS1	0.8828837758083947
TRAPPC13	0.7084491558814608
TRAPPC14	0.5860478885818113
TRAPPC2B	0.051290643235379296
TRAPPC2L	0.7670095768478672
TRAPPC3	0.1259291104145132
TRAPPC3L	0.5732390906116622
TRAPPC4	0.9691898041811002
TRAPPC5	0.17091872085640225
TRAPPC6A	0.4729547941989004
TRAPPC6B	0.5143781678128326
TRAPPC8	0.5871216301758578
TRAPPC9	0.9313227604150938
TRARG1	0.9820209424010921
TRAT1	0.4336918811948565
TRD-AS1	0.003780799906743515
TRDMT1	0.0709799380317005
TRDN	0.6270884681059533
TRDN-AS1	0.5320298824092475
TREH	0.3225206183596853
TREM1	0.6269006348112278
TREM2	0.5712784923500908
TREML1	0.6576074293935044
TREML2	0.6418648612635636
TREML4	0.6414357840882189
TRERF1	0.17548447193954653
TRERNA1	0.19568537681609616
TREX1	0.2983480467325301
TRG-AS1	0.8331911598755508
TRH	0.12663480630562662
TRHDE	0.4106527343320954
TRHDE-AS1	0.6896677652125809
TRHR	0.32614821158888274
TRIAP1	0.3553558004158613
TRIB1	0.8260222139104116
TRIB2	0.3837292794805293
TRIB3	0.17169540278231582
TRIL	0.24461721738755496
TRIM10	0.9000581461090168
TRIM11	0.00464981847811724
TRIM13	0.4150194047443483
TRIM14	0.5939711177653069
TRIM15	0.9042316527991422
TRIM16	0.6423262779159542
TRIM16L	0.6646065663976162
TRIM17	0.0065470060141050715
TRIM2	0.5750272649374581
TRIM21	0.936352102782262
TRIM22	0.26657627451586724
TRIM23	0.6561950642215085
TRIM24	0.6433804262008613
TRIM25	0.4284773638610023
TRIM26	0.8881307125789526
TRIM27	0.7817046431296529
TRIM28	0.024615116668706586
TRIM29	0.5662114974272244
TRIM3	0.4749893554937021
TRIM31	0.9568865620089256
TRIM31-AS1	0.9591211458748821
TRIM32	0.04997595502755253
TRIM33	0.8302041452681683
TRIM34	0.1614850903178598
TRIM35	0.8347848513009701
TRIM36	0.4305433913668959
TRIM36-IT1	0.28811649214619794
TRIM37	0.4877765905721574
TRIM38	0.5148606143377887
TRIM39	0.900369338639297
TRIM39-RPP21	0.9043054571983916
TRIM4	0.9837852869906406
TRIM40	0.941410892293474
TRIM41	0.25345148660292466
TRIM42	0.8101965726446624
TRIM43B	0.26703470149973496
TRIM44	0.2437919687338535
TRIM45	0.2161463941784582
TRIM46	0.4138358299116557
TRIM47	0.1572309557480442
TRIM48	0.656552364954327
TRIM49B	0.8216488551863212
TRIM49D1	0.11886423497072203
TRIM49D2	0.11886423497072203
TRIM5	0.5524512906581915
TRIM50	0.4357189472666596
TRIM51	0.3420128050213891
TRIM51G	0.6576401276754136
TRIM52	0.2661074885519913
TRIM52-AS1	0.3924844255964597
TRIM54	0.12982713500636986
TRIM55	0.7977099725803709
TRIM56	0.5693455876614738
TRIM58	0.2598163637785297
TRIM59	0.4844562310101117
TRIM6	0.2361422383547979
TRIM6-TRIM34	0.17609643049509116
TRIM60	0.5729648577636448
TRIM61	0.6719991628268054
TRIM62	0.8706327371898314
TRIM63	0.21063708667827336
TRIM64	0.11886423497072203
TRIM64B	0.11886423497072203
TRIM64C	0.32371306396593424
TRIM65	0.1731986347862854
TRIM66	0.25993063226765145
TRIM67	0.6003323085338547
TRIM67-AS1	0.6428336901170748
TRIM68	0.05467035318833219
TRIM69	0.8973972435954622
TRIM7	0.3088334010225712
TRIM7-AS1	0.3037383840068647
TRIM7-AS2	0.30530030076825515
TRIM71	0.8295029137066049
TRIM72	0.0987307477601625
TRIM73	0.4882191925703242
TRIM74	0.3725
TRIM75	0.5143918716214153
TRIM77	0.09085726524961356
TRIM8	0.9345988884574968
TRIM8-DT	0.9351738570757856
TRIM9	0.0480287048685355
TRIML1	0.8920254005478185
TRIML2	0.6773759401895899
TRIO	0.3036385843912855
TRIOBP	0.1817452998415761
TRIP10	0.3035050163739661
TRIP11	0.9264430646201628
TRIP12	0.6853340492937772
TRIP13	0.4166620299178647
TRIP4	0.3018260317053931
TRIP6	0.8748769291714054
TRIQK	0.8490194778094138
TRIR	0.6052000655925676
TRIT1	0.06476159831333561
TRMO	0.7687272251924144
TRMT1	0.8541581135143951
TRMT10A	0.07409636478441134
TRMT10B	0.8906581563043208
TRMT10C	0.762224689979139
TRMT11	0.5386786416542135
TRMT112	0.9631571518963836
TRMT12	0.04993084172993678
TRMT13	0.31739479013504235
TRMT1L	0.2620874606739799
TRMT2A	0.014218892124658709
TRMT44	0.606323438777708
TRMT5	0.7334547763301569
TRMT6	0.05430035536874411
TRMT61A	0.20013839498232988
TRMT61A-DT	0.1969937438943642
TRMT61B	0.023297045269641936
TRMT9B	0.411356814079099
TRMU	0.7337329185478249
TRNAU1AP	0.23410305560543002
TRNP1	0.3559027656490219
TRNT1	0.2286386352571713
TROAP	0.27114397651431776
TROAP-AS1	0.2456073764650294
TRPA1	0.335386813910152
TRPC1	0.06626494968781471
TRPC2	0.624503863845776
TRPC3	0.8403708037875115
TRPC4	0.9324827873376396
TRPC4AP	0.4406407206015615
TRPC6	0.4172262219537213
TRPC7	0.5998152705705462
TRPC7-AS1	0.3616740948076904
TRPC7-AS2	0.6219378446456713
TRPM1	0.28752990948865353
TRPM2	0.2896428405673104
TRPM2-AS	0.2307986999991445
TRPM3	0.7464977391485573
TRPM4	0.4828727832325038
TRPM5	0.2872668787809489
TRPM6	0.12683925011466368
TRPM7	0.4837117728873356
TRPM8	0.3853383285911228
TRPS1	0.10335178746134538
TRPS1-AS1	0.3456201392461511
TRPT1	0.6900474253629827
TRPV1	0.08182917438989408
TRPV2	0.512360696248751
TRPV3	0.13877469438312834
TRPV4	0.9548324152648116
TRPV5	0.05719911272612437
TRPV6	0.036453132403823967
TRRAP	0.6689257124382779
TRUB1	0.31014014950190905
TRUB2	0.2754320382384883
TSACC	0.5082082236469373
TSBP1	0.7884407047927694
TSBP1-AS1	0.7331352631795112
TSC1	0.1392269201965508
TSC2	0.8948848025407261
TSC22D1	0.4781345810757366
TSC22D1-AS1	0.2647860026954971
TSC22D2	0.31652231583926665
TSC22D4	0.14564050081296687
TSEN15	0.9083941271480838
TSEN2	0.27400714295582984
TSEN34	0.9841565658073488
TSEN54	0.2529704512313821
TSFM	0.09037993259355416
TSG101	0.19256462764717736
TSGA10	0.08433839275668059
TSGA10IP	0.9773262720461176
TSGA13	0.7212062015377818
TSHB	0.7626250123413534
TSHR	0.07697805564736643
TSHZ1	0.5808181992967792
TSHZ2	0.584716234357703
TSHZ3	0.027149697186235944
TSHZ3-AS1	0.014677936713158925
TSKS	0.4137269882623184
TSKU	0.6011983749595522
TSKU-AS1	0.5406312701042897
TSLP	0.9408531231687096
TSN	0.2890636059649625
TSNARE1	0.9200999414396952
TSNAX	0.9879676837704606
TSNAX-DISC1	0.9976575392429952
TSNAXIP1	0.5190622757247618
TSPAN1	0.9738087696915192
TSPAN10	0.8865476019907546
TSPAN11	0.7595087193904083
TSPAN12	0.5056912292880865
TSPAN13	0.9301400908087454
TSPAN14	0.07776589816890728
TSPAN14-AS1	0.31170737376063273
TSPAN15	0.14701616879133672
TSPAN16	0.3628192702025789
TSPAN17	0.8270178007654976
TSPAN18	0.6631515852783271
TSPAN18-AS1	0.3709879618852787
TSPAN19	0.7096242008772027
TSPAN2	0.6597084083430105
TSPAN3	0.5207918948412076
TSPAN31	0.06335209371439138
TSPAN32	0.1297398370063909
TSPAN33	0.5816626691432947
TSPAN4	0.510450011952643
TSPAN5	0.8251907517787604
TSPAN5-DT	0.7346189263936393
TSPAN8	0.6551291876033634
TSPAN9	0.5018085496419026
TSPAN9-IT1	0.6769500864795679
TSPEAR	0.36467603493064943
TSPEAR-AS1	0.7634205085047414
TSPEAR-AS2	0.6773895819670431
TSPO	0.01588820917665179
TSPO2	0.9708722074194728
TSPOAP1	0.719777262638869
TSPOAP1-AS1	0.568300414655552
TSPYL1	0.8579372118137143
TSPYL4	0.8168950888941982
TSPYL5	0.16160428874936122
TSPYL6	0.8166978578048381
TSR1	0.09529572107565326
TSR3	0.665485346358115
TSSC4	0.3396928930977349
TSSK1B	0.7352703378037276
TSSK2	0.3899103260786864
TSSK3	0.4918361889132479
TSSK4	0.2497182541946161
TSSK6	0.7323785556535993
TST	0.058673896547829625
TSTD1	0.07547424244889944
TSTD2	0.3875226079296112
TSTD3	0.2363061523409771
TTBK1	0.4888464227845782
TTBK2	0.8452122536514379
TTBK2-AS1	0.9718567955784057
TTC1	0.9972255730150604
TTC12	0.06006056512376745
TTC12-DT	0.021524949850693142
TTC13	0.5140256838334433
TTC14	0.10012342631144294
TTC14-DT	0.1043046451759188
TTC16	0.39982189690975656
TTC17	0.7487853288827068
TTC19	0.6499334486747692
TTC21A	0.06395585034002528
TTC21B	0.5905801035056106
TTC21B-AS1	0.8499760508958031
TTC22	0.3126923256306815
TTC23	0.3036420277650189
TTC23L	0.11897983826823245
TTC23L-AS1	0.13540423298289445
TTC24	0.8322064299616679
TTC26	0.5202697044107067
TTC27	0.3894656273333437
TTC28	0.08034709014749875
TTC28-AS1	0.021364240226267928
TTC29	0.4758484411979652
TTC3	0.3030674420921485
TTC3-AS1	0.19759937112864168
TTC30A	0.4050544709863239
TTC30B	0.6758664442337461
TTC31	0.15344595033711186
TTC32	0.009066382386376026
TTC32-DT	0.008903912913850677
TTC33	0.5592703640502397
TTC34	0.2347774055632389
TTC36	0.2716740271988989
TTC36-AS1	0.2729927458399289
TTC38	0.8099716713325198
TTC39A	0.4328940499221025
TTC39A-AS1	0.44443830712042826
TTC39B	0.950054695417346
TTC39C	0.02499385288687922
TTC39C-AS1	0.0031446278140115913
TTC4	0.1339128002872429
TTC5	0.11413688100607355
TTC6	0.22380162795678632
TTC7A	0.7948200571000115
TTC7B	0.2652980490706418
TTC7B-AS1	0.09422475536830703
TTC8	0.7425924610495015
TTC9	0.0019978997463657167
TTC9-DT	0.0012796366952780858
TTC9B	0.6238652069495474
TTC9C	0.5281095698618691
TTF1	0.01949520803233551
TTF2	0.5034491777144615
TTI1	0.3094953329396888
TTI2	0.7725502028734952
TTK	0.841264291577265
TTL	0.6412531438884062
TTLL1	0.24474307901101444
TTLL1-AS1	0.6418905410355191
TTLL10	0.7802554098837154
TTLL10-AS1	0.7406854982117959
TTLL11	0.7719594445905072
TTLL12	0.08010413448311826
TTLL13	0.8434962206016361
TTLL2	0.8458014156957508
TTLL3	0.37184054183622417
TTLL4	0.7997422560793881
TTLL5	0.7523614100444218
TTLL6	0.32196149596222645
TTLL7	0.7642064604576141
TTLL7-IT1	0.8933392865142856
TTLL8	0.8137172769777583
TTLL9	0.46696875661872106
TTN	0.679472857238334
TTN-AS1	0.6101396349007653
TTPA	0.5396012849974888
TTPAL	0.06477905831834524
TTR	0.4746020957083151
TTYH1	0.4241600787471315
TTYH2	0.5800689404658067
TTYH3	0.7277356986581482
TUB	0.5898936064177687
TUB-AS1	0.6051281530787429
TUBA1A	0.977262501582405
TUBA1B	0.9269073203320694
TUBA1C	0.556519431368296
TUBA3C	0.27328722292626273
TUBA3D	0.8320552981187143
TUBA3E	0.8165966391915603
TUBA3FP	0.3691993244476869
TUBA4A	0.1070234475762316
TUBA4B	0.11919903248354458
TUBA8	0.8390221027098543
TUBAL3	0.6669208578996492
TUBB	0.36900464754006135
TUBB1	0.2999452990550707
TUBB2A	0.5886748620466505
TUBB2B	0.7490162054883329
TUBB3	0.2512186748640095
TUBB4A	0.10502622892996992
TUBB4B	0.8159160344154077
TUBB6	0.30316176156598273
TUBB8	0.3181890559019561
TUBB8B	0.160633519127186
TUBD1	0.4768309245746785
TUBE1	0.1163651815485806
TUBG1	0.4890007997648734
TUBG2	0.6675496536422278
TUBGCP2	0.4674590837704173
TUBGCP3	0.22487874264983687
TUBGCP4	0.8066555091235783
TUBGCP5	0.5553195104536209
TUBGCP6	0.4651898380575633
TUFM	0.3937980796295083
TUFT1	0.7937551239988149
TUG1	0.06921016419250009
TULP1	0.3664160821744548
TULP2	0.696312843810618
TULP3	0.8025017346993834
TULP4	0.04271951295595299
TUNAR	0.6774577315662338
TUSC1	0.1712285646735741
TUSC2	0.4558799101585047
TUSC3	0.3408668887880065
TUSC7	0.4627280026002371
TUSC8	0.6817935537980695
TUT1	0.029916775873107593
TUT4	0.623986246027469
TUT7	0.8375487654853838
TVP23A	0.9592741389733604
TVP23B	0.4921389267348354
TVP23C	0.2828396032045939
TVP23C-CDRT4	0.2288501240692668
TWF1	0.2868080770974548
TWF2	0.5011857551749584
TWF2-DT	0.5023658859058282
TWIST1	0.28678166949663697
TWIST2	0.2540413736000601
TWNK	0.3386144976233242
TWSG1	0.19664995129506235
TWSG1-DT	0.13716811184788366
TXK	0.3523814676904789
TXLNA	0.26572421131932283
TXLNB	0.428454968653827
TXN	0.5910975587438051
TXN2	0.6889385489535543
TXNDC11	0.5634065388876446
TXNDC12	0.3011124478729768
TXNDC12-AS1	0.2183479101838748
TXNDC15	0.6068939197036847
TXNDC16	0.8221072826392022
TXNDC17	0.9640247227648421
TXNDC2	0.6339065304499492
TXNDC5	0.5204676173664976
TXNDC8	0.4335010755770445
TXNDC9	0.3660705078669757
TXNIP	0.9148780892032796
TXNL1	0.8795270573648647
TXNL4A	0.6207644210503632
TXNL4B	0.02886929164666735
TXNRD1	0.17299542463896012
TXNRD2	0.10275107812050817
TXNRD3	0.22183211417704626
TYK2	0.3880194819113236
TYMP	0.012216132188126784
TYMS	0.3294511833126153
TYMSOS	0.3356262607306876
TYR	0.7064021762234686
TYRO3	0.3716635791440265
TYROBP	0.7827268096122071
TYRP1	0.4218857860050696
TYSND1	0.6882064231825085
TYW1	0.4715751464025072
TYW1B	0.12239086993079462
TYW3	0.1453379669174777
TYW5	0.5951455808949327
U2AF1	0.05356972581442504
U2AF1L4	0.6647397289782874
U2AF2	0.5379928241740274
U2SURP	0.5537772884064961
UACA	0.1043289026249088
UAP1	0.7622773328924375
UAP1-DT	0.4704556960467227
UAP1L1	0.07233515067282237
UBA2	0.26661358100130805
UBA3	0.9373934784339978
UBA5	0.20089248531859166
UBA52	0.4726157956472589
UBA6	0.2275076349827025
UBA6-DT	0.8648940774747478
UBA7	0.17558489157707885
UBAC1	0.1670449990093728
UBAC2	0.6674700502195773
UBAC2-AS1	0.40400805662865136
UBALD1	0.652501906184271
UBALD2	0.184205075866936
UBAP1	0.6749913472288934
UBAP1L	0.6294361637906272
UBAP2	0.7881423722609393
UBAP2L	0.5361192826859852
UBASH3A	0.7104085587005924
UBASH3B	0.955579952871528
UBB	0.9582828333556718
UBBP4	0.8798146955478191
UBC	0.5408949390592525
UBD	0.25921649653635104
UBE2B	0.05991161251554121
UBE2C	0.6827040889066569
UBE2D1	0.6358919357145713
UBE2D2	0.4214659126245505
UBE2D3	0.9791411988632266
UBE2D3-AS1	0.991647925789912
UBE2D4	0.9171369249115546
UBE2E1	0.4584512084128504
UBE2E1-AS1	0.6608459879388859
UBE2E2	0.6238536225955817
UBE2E2-DT	0.6395796049523309
UBE2E3	0.13811746896027693
UBE2E3-DT	0.2275991994420643
UBE2F	0.06503133688773227
UBE2F-SCLY	0.07586772346800408
UBE2G1	0.6740964020031721
UBE2G2	0.816604483388383
UBE2H	0.3644841174137428
UBE2H-DT	0.7412572441576326
UBE2I	0.21950030228567907
UBE2J1	0.27673104618734223
UBE2J2	0.8133991859900023
UBE2K	0.28459553002689586
UBE2L3	0.30482569256591124
UBE2L5	0.15330767352797753
UBE2L6	0.2562525199208828
UBE2M	0.013330183887625248
UBE2N	0.5281422087929547
UBE2O	0.7736883851070311
UBE2Q1	0.7560200564866632
UBE2Q1-AS1	0.7436042272719469
UBE2Q2	0.08958220837033526
UBE2Q2P1	0.9838054293606964
UBE2Q2P13	0.235374118199094
UBE2QL1	0.6545215527660826
UBE2R2	0.6560579626204808
UBE2R2-AS1	0.341158919803818
UBE2S	0.4550176021841493
UBE2T	0.24391248654821676
UBE2U	0.17155778331593047
UBE2V1	0.30849050884957696
UBE2V2	0.7249639988711233
UBE2W	0.6263434244922326
UBE2Z	0.9413853308697928
UBE3A	0.3355806264240385
UBE3B	0.6390446982779616
UBE3C	0.34018048451042904
UBE3D	0.7981415087454828
UBE4A	0.4983202592685311
UBE4B	0.5768133131935795
UBFD1	0.2827075021268576
UBIAD1	0.07834534916400082
UBL3	0.007707418137347487
UBL4B	0.5213740163400363
UBL5	0.049579090055165975
UBL7	0.0056469183995676575
UBL7-DT	0.0037420970818122243
UBLCP1	0.6517139724243972
UBN1	0.9205887731580804
UBN2	0.2777733755719201
UBOX5	0.5314626490288861
UBOX5-AS1	0.5549312702373539
UBP1	0.2093721768928969
UBQLN1	0.9444060985974272
UBQLN1-AS1	0.9390140537418948
UBQLN3	0.2171128899555943
UBQLN4	0.5040716606207148
UBQLNL	0.2507237209506019
UBR1	0.7196463534392429
UBR2	0.24469783097976375
UBR3	0.012860684149062995
UBR4	0.4971348072309246
UBR5	0.5677976707788884
UBR5-DT	0.6650369150594098
UBR7	0.8949422167897403
UBTD1	0.5645033479264572
UBTD2	0.18034010315340093
UBTF	0.028370897970323324
UBTFL1	0.0775616873476202
UBXN1	0.23625341699803665
UBXN10	0.4108961063237542
UBXN11	0.5276613911320319
UBXN2A	0.12110764873390314
UBXN2B	0.4111236090280968
UBXN4	0.7219888479609758
UBXN6	0.6477806790808975
UBXN7	0.3885784230984772
UBXN7-AS1	0.5330276162286063
UBXN8	0.2993770772323409
UCA1	0.3146586707301605
UCHL1	0.38931450839045206
UCHL1-DT	0.09291831354819297
UCHL3	0.3123919026802044
UCHL5	0.28479418790964905
UCK1	0.6926051125268843
UCK2	0.28702780279518897
UCKL1	0.7282630975543575
UCKL1-AS1	0.6727489517298322
UCMA	0.7967643113534789
UCN	0.13016815455660585
UCN2	0.4734488845124023
UCN3	0.3239098594830417
UCP1	0.02632335368572214
UCP2	0.07246956458335613
UCP3	0.04628775380904315
UEVLD	0.4499519985244434
UFC1	0.08314598194894074
UFD1	0.9165160551746788
UFD1-AS1	0.93061043363233
UFL1	0.06069950812995473
UFL1-AS1	0.1533790597712154
UFM1	0.5336938931105247
UFSP1	0.9475082496579784
UFSP2	0.6407442419109555
UGCG	0.3095350569686381
UGDH	0.6620170007459051
UGDH-AS1	0.2121458303940829
UGGT1	0.9582053075794408
UGGT2	0.5874964419848441
UGP2	0.13316375393308688
UGT1A1	0.06347808386232008
UGT1A10	0.09999521612803053
UGT1A3	0.06828851705848565
UGT1A4	0.07201188420989585
UGT1A5	0.0734389002022996
UGT1A6	0.08454990352600339
UGT1A7	0.08724148627130858
UGT1A8	0.1005764141106617
UGT1A9	0.09145494088440652
UGT2A1	0.04267454973593782
UGT2A2	0.045719576748422974
UGT2A3	0.221874652422067
UGT2B10	0.28275811066619005
UGT2B11	0.6939370577985899
UGT2B15	0.12297621289892507
UGT2B17	0.3791619681130968
UGT2B28	0.4605824007719399
UGT2B4	0.0920158375687159
UGT2B7	0.6996564257350395
UGT3A1	0.3392144063437953
UGT3A2	0.4567887818633113
UGT8	0.8929749329548442
UHMK1	0.3287910808624792
UHRF1	0.8196088006821056
UHRF1BP1L-DT	0.10487364639476633
UHRF2	0.32810283165144755
UICLM	0.5350560012199382
UIMC1	0.938506906487915
ULBP1	0.04256788257229166
ULBP2	0.021156588666558285
ULBP3	0.7270974457657454
ULK1	0.3647508737767637
ULK2	0.03313190856471071
ULK3	0.14470326574084147
ULK4	0.1829208015571373
ULK4P2	0.5311
ULK4P3	0.0880267957122895
UMAD1	0.7210151161107168
UMLILO	0.2382933122322292
UMOD	0.16951518983819552
UMODL1	0.5601566384499908
UMODL1-AS1	0.3307766917253101
UMPS	0.31654641617108104
UNC119	0.0929020147876452
UNC119B	0.4918237381187046
UNC13A	0.2599260187822738
UNC13B	0.3573169738316496
UNC13C	0.5226868151688935
UNC13D	0.029515658641190826
UNC45A	0.4619475592194058
UNC45B	0.2479709795555605
UNC50	0.2109511967274283
UNC5A	0.6991797617226394
UNC5B	0.6407028807451235
UNC5B-AS1	0.5297299370272183
UNC5C	0.7506067768751449
UNC5C-AS1	0.6848385360108191
UNC5CL	0.9407898672228006
UNC5D	0.6223904380633667
UNC79	0.22500740379319928
UNC80	0.7932857702649163
UNC93A	0.9180055619980648
UNC93B1	0.5493208458893992
UNCX	0.438184242305138
UNG	0.6353753830276136
UNK	0.013569693434237973
UNKL	0.4665984948474705
UPB1	0.2267880866053003
UPF1	0.3833058238681537
UPF2	0.909339408420744
UPF3A	0.7027658211615817
UPK1A	0.8032662042729373
UPK1A-AS1	0.7818025006962723
UPK1B	0.27448044532405297
UPK2	0.9934512437067002
UPK3A	0.00950651463398905
UPK3B	0.5213225893060109
UPP1	0.3024750940382652
UPP2	0.91446337526415
UPP2-IT1	0.8423874454076579
UQCC1	0.13296586047272446
UQCC2	0.5727120095667106
UQCC3	0.17969184096464447
UQCR10	0.4825511122457606
UQCR11	0.7595432171003893
UQCRB	0.2643381915277455
UQCRB-AS1	0.2092538894111384
UQCRC1	0.07309919529112552
UQCRC2	0.4763289517237096
UQCRFS1	0.4839796855972984
UQCRFS1-DT	0.4950776493502703
UQCRH	0.7839282976975301
UQCRHL	0.6370023763661479
UQCRQ	0.015614562916101582
URAD	0.15258046755437446
URAHP	0.4036588916912432
URB1	0.6746418588017984
URB1-AS1	0.5354819849519801
URB2	0.30965295819013394
URGCP	0.9314782281438932
URGCP-MRPS24	0.9506099724993232
URI1	0.8448509174791891
URM1	0.18986264387671328
UROC1	0.14535726028840895
UROD	0.3495161762119949
UROS	0.2153637505316988
USB1	0.19557151417775706
USE1	0.6209598793513899
USF1	0.0726625579339264
USF2	0.9449312078896216
USF3	0.7680493784705771
USH1C	0.7032982759484898
USH1G	0.2768448924379229
USH2A	0.2966241405543561
USH2A-AS1	0.8501515835105531
USH2A-AS2	0.5605360517848774
USHBP1	0.17732825482257342
USO1	0.3740600604847534
USP1	0.5564190713152152
USP10	0.4881398254007437
USP12	0.7926109096520899
USP12-AS1	0.5223908799118385
USP12-DT	0.5549909203115668
USP13	0.2296977504997329
USP14	0.2525292175918198
USP15	0.5141030700666185
USP16	0.14853882013765252
USP17L24	0.014303422447985768
USP17L25	0.014303422447985768
USP17L26	0.014303422447985768
USP17L27	0.014303422447985768
USP17L28	0.014303422447985768
USP17L29	0.03390519147818688
USP17L30	0.03390519147818688
USP17L4	0.175
USP17L5	0.014303422447985768
USP18	0.7787814690500443
USP19	0.14934413306072053
USP2	0.5016247557178022
USP2-AS1	0.7225874817808944
USP20	0.4850480867024388
USP21	0.05070438505246583
USP22	0.043545609596994835
USP24	0.3812140641618624
USP25	0.18999161467872444
USP28	0.3868411269380227
USP29	0.557903554837088
USP3	0.4268494239033348
USP3-AS1	0.4407287298678237
USP30	0.3099651084359833
USP30-AS1	0.2697306122589635
USP31	0.9653097781979268
USP32	0.2731230957572807
USP33	0.20920037694890048
USP34	0.3706017983411111
USP34-DT	0.6030053737334586
USP35	0.9591735421016618
USP36	0.6892307643598563
USP37	0.9624568671567142
USP38	0.9067077371859168
USP38-DT	0.6829256310865788
USP39	0.8547768284177224
USP4	0.1580460890909874
USP40	0.30823195396883984
USP42	0.2182928349442685
USP43	0.2598662541378781
USP44	0.3760807294535545
USP45	0.2885247564335429
USP46	0.14570566086103087
USP46-DT	0.1905809011321737
USP47	0.9798069025303674
USP48	0.5755808384361911
USP49	0.5402596478033369
USP5	0.18802684937885966
USP50	0.8032518748146142
USP53	0.4364564073727694
USP54	0.6230145665857569
USP6	0.3798967172704662
USP6NL	0.9902699054553352
USP6NL-AS1	0.9501202427615152
USP7	0.6128326845980118
USP7-AS1	0.8493522268684072
USP8	0.8409425923964828
USPL1	0.7007164596601624
UST	0.99894646199364
UST-AS1	0.9848283688907072
UST-AS2	0.8595680641868283
UTF1	0.29051394056785823
UTP11	0.7581400942614608
UTP14C	0.4435887055838709
UTP15	0.443067391966139
UTP18	0.8321573194079608
UTP20	0.7065996536091819
UTP23	0.11576769722247725
UTP25	0.7473824272794837
UTP3	0.07101806032469554
UTP4	0.9625517730885476
UTP6	0.7177988962612546
UTRN	0.6798705400765288
UTS2	0.5148018946157673
UTS2B	0.11392063940538227
UTS2R	0.3827887391624045
UVRAG	0.01219255237310807
UVRAG-DT	0.01349978958415565
UVSSA	0.089076667517964
UXS1	0.3869465913895617
VAC14	0.4512735960545537
VAC14-AS1	0.710882044663816
VAMP1	0.9217463366910352
VAMP2	0.5343413836894081
VAMP3	0.8046263099020486
VAMP4	0.3103135223794749
VAMP5	0.7974828376632219
VAMP8	0.7847985010881355
VANGL1	0.8113580565504532
VANGL2	0.9374020846433938
VAPA	0.5079368965154292
VAPB	0.4471015920374776
VARS1	0.5575878911192749
VARS2	0.5681008784952016
VASH1	0.3829016867159106
VASH1-AS1	0.3207038667343337
VASH1-DT	0.5771722728661499
VASH2	0.8868260284925762
VASN	0.8139229831126122
VASP	0.4592750543264233
VAT1	0.7458259496622983
VAT1L	0.4743148434167168
VAV1	0.4585836071621721
VAV2	0.8985888711815397
VAV3	0.6033561408816066
VAV3-AS1	0.9900086506024026
VAX1	0.8521351243019766
VAX2	0.0005325648837422592
VCAM1	0.9347950257762848
VCAN	0.09564532779110664
VCAN-AS1	0.24975762886835035
VCL	0.014664811160510216
VCP	0.2670550462046657
VCPIP1	0.21948581768281453
VCPKMT	0.780732448740482
VDAC1	0.9427602082071374
VDAC2	0.4282390850936092
VDAC3	0.2924328502716344
VDR	0.3740884922868821
VEGFA	0.16473434242765578
VEGFB	0.718769206776734
VEGFC	0.5475201229325547
VENTX	0.2506149724492159
VEPH1	0.10494732216959053
VEZF1	0.07982468446206781
VEZT	0.415465101781118
VGF	0.8443893717198392
VGLL2	0.6162132251343984
VGLL3	0.2894825978691544
VGLL4	0.4840757118731385
VHL	0.5329993526239282
VHLL	0.7061488925948219
VIL1	0.7608719401139353
VILL	0.30174804517998577
VIM	0.2499484049335997
VIM-AS1	0.16881154110143315
VIP	0.3533778037461152
VIPAS39	0.14583392599138173
VIPR1	0.4107786033563319
VIPR1-AS1	0.35553859606224497
VIPR2	0.5814276405032879
VIRMA	0.6111448513000471
VIRMA-DT	0.5505646227965361
VIT	0.2596058410749249
VKORC1	0.9246150434551568
VKORC1L1	0.8462987485642035
VLDLR	0.7620756427574477
VLDLR-AS1	0.2341199279481533
VMAC	0.3987130738146225
VMO1	0.922496716925128
VMP1	0.2495750426658184
VN1R1	0.6901853049637259
VN1R2	0.7957993763486293
VN1R4	0.7985945576561093
VN1R5	0.918343406539458
VNN1	0.7058109513522312
VNN2	0.7163569934596143
VOPP1	0.5389185860321849
VOPP1-DT	0.4912005174234214
VPREB1	0.588077310829819
VPREB3	0.2618138827620079
VPS11	0.9165688347035528
VPS11-DT	0.9254140990463556
VPS13A	0.17477373867542828
VPS13A-AS1	0.2895445597542775
VPS13B	0.6949367552463573
VPS13B-DT	0.6209133210189786
VPS13C	0.3194150208880326
VPS13C-DT	0.6484929243550116
VPS13D	0.8081934892628587
VPS16	0.7405959655599581
VPS18	0.4437139976930755
VPS25	0.3427446710733072
VPS26A	0.4983577198627995
VPS26B	0.29274818509825185
VPS26C	0.2590815312193424
VPS28	0.6871232158264914
VPS29	0.25458851076718114
VPS33A	0.4251987679685404
VPS33B	0.3842313298526146
VPS33B-DT	0.4488279006986807
VPS35	0.46406545468283006
VPS35L	0.11537609928391117
VPS36	0.9973706261359658
VPS37A	0.9047429956466866
VPS37B	0.6218010076535775
VPS37C	0.9987248443299472
VPS37D	0.6479728537885682
VPS39	0.8938557272880141
VPS39-DT	0.6706571331362254
VPS41	0.5060281114351399
VPS45	0.10560354181546938
VPS4A	0.8482857467658013
VPS4B	0.2254190604178824
VPS50	0.522078940043575
VPS51	0.2051318452235657
VPS52	0.16682007889978212
VPS53	0.2534522480946122
VPS54	0.173668634873764
VPS72	0.6096027401603037
VPS8	0.7505500504676226
VPS9D1	0.4059185484254307
VPS9D1-AS1	0.5083739977064652
VRK1	0.10965554274425916
VRK2	0.9034644099953067
VRK3	0.13901107676642066
VRTN	0.5284502609083845
VSIG10	0.315117136030589
VSIG10L	0.9080390754895968
VSIG10L-AS1	0.9116684746938744
VSIG10L2	0.5058074722046971
VSIG2	0.7951707309446561
VSIG8	0.3427607373582583
VSIR	0.7262579844976134
VSNL1	0.6182425880497909
VSTM1	0.2055541452422483
VSTM2A	0.4998549599130201
VSTM2A-OT1	0.711203363480351
VSTM2B	0.9047751652066702
VSTM2B-DT	0.8316250360051896
VSTM2L	0.564429888292702
VSTM4	0.8098554806836706
VSTM5	0.08048025256100005
VSX1	0.96769410433496
VSX2	0.9113723785670288
VTA1	0.0951002038134418
VTCN1	0.16056923796076664
VTI1A	0.3945903929085011
VTI1B	0.1668570367983147
VTN	0.04866147512571428
VWA1	0.880391017592774
VWA2	0.1124211413345581
VWA3A	0.6319846525272751
VWA3B	0.01027620990372552
VWA5A	0.59687095737186
VWA5B1	0.05138871920110116
VWA5B2	0.6395125009067595
VWA7	0.7386133499283972
VWA8	0.2696753502810142
VWA8-AS1	0.7073202495055437
VWC2	0.5295123591020762
VWC2L	0.6011340742696443
VWC2L-IT1	0.7840822584083716
VWCE	0.1040464088855242
VWDE	0.3439261363160371
VWF	0.919015136366714
VXN	0.053152618542516405
WAC	0.03086717951678286
WAC-AS1	0.04802501539237153
WAKMAR2	0.7491548615734164
WAPL	0.17854208183863635
WAPL-DT	0.16241601939731565
WARS1	0.9898593153176168
WARS2	0.8626605755562986
WARS2-AS1	0.8010736814669999
WARS2-IT1	0.9298271836952446
WASF1	0.6795636911355741
WASF2	0.3745470444745924
WASF3	0.34839852928928794
WASF3-AS1	0.6831197931539592
WASH2P	0.3990167525163774
WASHC1	0.08521000000000001
WASHC2A	0.9193922615444828
WASHC2C	0.5699
WASHC3	0.9326861206153656
WASHC4	0.4392215244367276
WASHC5	0.3754079763222838
WASHC5-AS1	0.5091034213126109
WASIR2	0.7989946402151364
WASL	0.5928660890083567
WASL-DT	0.37585314184097096
WBP1	0.16203285704734394
WBP11	0.19296829045762176
WBP1L	0.8202605861081063
WBP2	0.05228178203690553
WBP2NL	0.7446676758421173
WBP4	0.3434980608830233
WDCP	0.3278183633769325
WDFY1	0.5316652842573311
WDFY2	0.3705150502884168
WDFY3	0.8420574552977078
WDFY3-AS1	0.8765692388988952
WDFY3-AS2	0.6767195981855197
WDFY4	0.7771218991218086
WDHD1	0.14609650012070508
WDPCP	0.1833522072953845
WDR1	0.8130413277488648
WDR11	0.1142302502723222
WDR11-DT	0.3912803850518872
WDR12	0.1179433429609178
WDR17	0.466500620580791
WDR18	0.8062935875882243
WDR19	0.3129466883836064
WDR20	0.07369558613683325
WDR24	0.15059929748752787
WDR25	0.9193128739551572
WDR26	0.08282084672659358
WDR27	0.5665039937543892
WDR3	0.37953148644047496
WDR31	0.0907180183521316
WDR33	0.2083311022875758
WDR35	0.006415548985565789
WDR35-DT	0.01317088870728633
WDR36	0.8734782509769276
WDR37	0.5152264001104709
WDR38	0.5233879144468496
WDR4	0.7381299010510324
WDR41	0.3137278991144938
WDR43	0.023294563186124103
WDR45B	0.6553466017840259
WDR46	0.4230072249765252
WDR47	0.4392046920753975
WDR48	0.15468492794897906
WDR49	0.7249335930591247
WDR5	0.7664366398105744
WDR5-DT	0.6336974496336044
WDR53	0.6115396938166254
WDR54	0.19667388983442474
WDR55	0.8135182322121579
WDR59	0.991712063626376
WDR5B	0.21071885932495796
WDR5B-DT	0.14682431005124866
WDR6	0.19034808206438544
WDR62	0.374189362320793
WDR64	0.3149692803756685
WDR7	0.7234346510680896
WDR7-OT1	0.6081309988237896
WDR70	0.7093481493637429
WDR72	0.4851965524522938
WDR73	0.8745000697530614
WDR74	0.7279275115164864
WDR75	0.1899970822378541
WDR76	0.4185994563836761
WDR77	0.9508992223145328
WDR81	0.8891398894109487
WDR82	0.5913227533977494
WDR83	0.8336386839619045
WDR83OS	0.8336386839619045
WDR86	0.413558769088726
WDR86-AS1	0.348518033508574
WDR87	0.8294179159814212
WDR87BP	0.8439024815334841
WDR88	0.13438935381901626
WDR89	0.13467190422634073
WDR90	0.1348466013591974
WDR91	0.4245113507237665
WDR93	0.2969814775842997
WDR97	0.5763924277292659
WDSUB1	0.102627986655491
WDTC1	0.5219225270363481
WDTC1-DT	0.4822178918777871
WEE1	0.22322475987486026
WEE2	0.9470572411661712
WEE2-AS1	0.944309111364088
WFDC1	0.192957382136998
WFDC10A	0.6187302800127029
WFDC10B	0.5876039858613944
WFDC11	0.5452585520863293
WFDC12	0.5146294887934086
WFDC13	0.6322605368952555
WFDC2	0.4203216033000079
WFDC3	0.6708600744675584
WFDC5	0.4932081087911146
WFDC6	0.5188016680148576
WFDC8	0.5531171511611783
WFDC9	0.6755432920867278
WFIKKN1	0.2268809585910042
WFIKKN2	0.6401071947969628
WFS1	0.04416707613411297
WHAMM	0.26055096851810183
WHRN	0.2528080764770298
WIF1	0.1044018170418261
WIPF1	0.591901814493522
WIPF2	0.15197447522509205
WIPF3	0.04464658961955903
WIPI1	0.06751074239822903
WIPI2	0.7719080893755916
WIZ	0.7806923557265111
WLS	0.7087658801041654
WNK1	0.5970321866768507
WNK2	0.7256206810216992
WNK4	0.3133827442884505
WNT1	0.3436764625434696
WNT10A	0.3866253766291546
WNT10B	0.3190269601316934
WNT11	0.4952773845035324
WNT16	0.5723568819158794
WNT2	0.07954827558070998
WNT2B	0.4266199559130144
WNT3	0.3662005017061112
WNT3A	0.7209082433488343
WNT4	0.2106883183141266
WNT5A	0.5332285652112818
WNT5A-AS1	0.4507678743694568
WNT5B	0.3777622993180089
WNT6	0.4830263263744978
WNT7A	0.5552662699173139
WNT7B	0.4665536057493493
WNT8A	0.8328201168705192
WNT8B	0.7313970172272093
WNT9A	0.7072018676417822
WNT9B	0.011359991919464518
WRAP53	0.4785759681946303
WRAP73	0.4873779367020525
WRN	0.8184013375623136
WRNIP1	0.5176522755380046
WSB1	0.5495993663922747
WSB2	0.30523265181930737
WSCD1	0.6442476494050943
WSCD2	0.14982363995214898
WSPAR	0.8604302110651241
WT1	0.2458557632515108
WT1-AS	0.3372266646681821
WTAP	0.878395728199755
WTIP	0.5061072804659805
WWC1	0.3933758910981787
WWC2	0.2717873922581238
WWC2-AS1	0.1798579948150182
WWC2-AS2	0.8577968254112328
WWOX	0.11917425477321104
WWOX-AS1	0.015591755141799947
WWP1	0.5237830273568737
WWP1-AS1	0.5086428918904181
WWP2	0.19087372213715334
WWTR1	0.7373853060334625
WWTR1-AS1	0.6105420968938344
WWTR1-IT1	0.6028005425114507
XAB2	0.050058025181785586
XAF1	0.050149127695615865
XBP1	0.4788634411042707
XCL1	0.6696155338061894
XCL2	0.2451318284072781
XCR1	0.6895751811887135
XDH	0.2657254167910941
XIRP1	0.09355750392873258
XIRP2	0.2547954078922649
XIRP2-AS1	0.7061547506901419
XKR3	0.4320159454717729
XKR4	0.03315815516116416
XKR4-AS1	0.13361363409469285
XKR5	0.5609532002197738
XKR6	0.5936234789938636
XKR7	0.4238945911296286
XKR8	0.7403848563219149
XKR9	0.09864309243068524
XNDC1N	0.8486629457370058
XNDC1N-ZNF705EP-ALG1L9P	0.7365203937638879
XPA	0.4758953244105886
XPC	0.9206188391283062
XPC-AS1	0.9181359470738242
XPNPEP1	0.027898387525111312
XPNPEP3	0.8368299457491961
XPO1	0.6362018200406129
XPO4	0.7770350167597949
XPO5	0.3969379013364657
XPO6	0.3293041178916362
XPO7	0.20073703831387674
XPOT	0.06706908676142193
XPR1	0.5162049721536621
XRCC1	0.6455782174271136
XRCC2	0.3462008370635702
XRCC3	0.07534597907118484
XRCC4	0.7373971914486156
XRCC5	0.3870173877265567
XRCC6	0.9827848233313266
XRN1	0.015114716397059247
XRN2	0.1812250402004874
XRRA1	0.03903345943374403
XXYLT1	0.5466766715348024
XXYLT1-AS1	0.4358858170392574
XXYLT1-AS2	0.900569904244723
XYLB	0.7927242027135655
XYLT1	0.3161988784496865
XYLT2	0.7492300194796672
YAE1	0.8779087230251974
YAE1-DT	0.8945903698705475
YAF2	0.7504973237918262
YAP1	0.7034078869462889
YARS1	0.6973196741655046
YARS2	0.7212357099029078
YBEY	0.6194562800756603
YBX1	0.5833485852692424
YBX2	0.6711469122677541
YBX3	0.6221867392303206
YDJC	0.3237040368608796
YEATS2	0.9021633470059144
YEATS2-AS1	0.8745519641770434
YEATS4	0.7566888566761616
YES1	0.5140518290174089
YIF1A	0.6350092748706022
YIF1B	0.650316077590644
YIPF1	0.5255058336483531
YIPF2	0.08839443236556166
YIPF3	0.42234349802703264
YIPF4	0.3428508818311662
YIPF5	0.4927907309499997
YIPF7	0.5717038856741244
YJEFN3	0.7876151434626861
YJU2	0.9049507946376516
YJU2B	0.16349653585974214
YKT6	0.3766395091102501
YLPM1	0.1919525874023225
YME1L1	0.1885155960087901
YOD1	0.06251956018914451
YPEL1	0.36493358893958106
YPEL2	0.06870345174295384
YPEL3	0.5554926592374239
YPEL3-DT	0.5920314244199417
YPEL4	0.2342155224835761
YPEL5	0.5546379670025914
YRDC	0.288918152847602
YTHDC1	0.3624660057236776
YTHDC2	0.8758235305250437
YTHDF1	0.4147638781086755
YTHDF2	0.5540871222124931
YTHDF3	0.12465921372315815
YTHDF3-DT	0.10920089414401137
YWHAB	0.7418526460507302
YWHAE	0.9853314393115776
YWHAEP7	0.4256044663234103
YWHAG	0.5757729279240358
YWHAH	0.4552855646340343
YWHAH-AS1	0.4964035513358994
YWHAQ	0.740973475545218
YWHAZ	0.4560939813490522
YY1	0.9790161737469492
YY1AP1	0.3524624472037484
ZACN	0.2658057625904981
ZAN	0.2782789074468023
ZAP70	0.9439195159274192
ZAR1	0.9084039877688476
ZAR1L	0.4008750349803963
ZBBX	0.5572710163449479
ZBED2	0.7536939812618704
ZBED3	0.6054803534304553
ZBED3-AS1	0.3190224389064309
ZBED4	0.8869421570501183
ZBED5	0.8332757450720323
ZBED5-AS1	0.8181995976105456
ZBED6	0.15840720019441745
ZBED8	0.981436799746896
ZBED9	0.9002093954732779
ZBED9-AS1	0.8069366441325094
ZBP1	0.6294803121658181
ZBTB1	0.9673165469229216
ZBTB10	0.6931670250686495
ZBTB11	0.915034666492302
ZBTB11-AS1	0.9296452467075664
ZBTB12	0.6218358765281146
ZBTB14	0.21510344663462586
ZBTB16	0.4092223354984972
ZBTB17	0.6712023689085733
ZBTB18	0.10785211226021807
ZBTB2	0.4729294858346786
ZBTB20	0.25138629669542123
ZBTB20-AS1	0.5710570140488714
ZBTB20-AS2	0.7397747808963044
ZBTB20-AS3	0.08478850386826757
ZBTB20-AS4	0.2756968635590981
ZBTB20-AS5	0.2099912861183289
ZBTB21	0.7368952458611144
ZBTB22	0.3407257853411478
ZBTB24	0.7552322108588392
ZBTB24-DT	0.8628642889402408
ZBTB25	0.9666393495368704
ZBTB26	0.12297963215537278
ZBTB3	0.5519684434056559
ZBTB32	0.7272464219858673
ZBTB34	0.454456337019874
ZBTB37	0.5198835613937679
ZBTB38	0.8801636219235007
ZBTB39	0.416665239243212
ZBTB4	0.907709596499052
ZBTB40	0.7429932861306434
ZBTB40-IT1	0.7965218399328171
ZBTB41	0.9863440720139104
ZBTB42	0.6942905982144233
ZBTB43	0.3192886978728241
ZBTB44	0.040426316304683074
ZBTB44-DT	0.0030661109447622237
ZBTB45	0.027384009219528216
ZBTB46	0.7481900214914032
ZBTB46-AS1	0.7809825183719219
ZBTB46-AS2	0.7972533387946947
ZBTB47	0.8608610308706073
ZBTB47-AS1	0.8349179281801925
ZBTB48	0.2899393361747163
ZBTB49	0.2447386381394611
ZBTB5	0.3553880997888841
ZBTB6	0.10792972567373588
ZBTB7A	0.7488751170407563
ZBTB7B	0.027401775314469745
ZBTB7C	0.7164458973317123
ZBTB7C-AS1	0.4268052615682337
ZBTB8A	0.33921188517487344
ZBTB8B	0.6098729955096334
ZBTB8OS	0.27573355982314085
ZBTB9	0.5400169984112037
ZC2HC1A	0.2394369720315292
ZC2HC1B	0.028462921021112805
ZC2HC1C	0.6337929906001428
ZC3H10	0.28654138520371264
ZC3H11A	0.15840720019441745
ZC3H11B	0.39912521999785977
ZC3H11C	0.7205340788711088
ZC3H12A	0.8400687575239298
ZC3H12A-DT	0.7731124700414873
ZC3H12C	0.08463888706344652
ZC3H12D	0.13885458829452296
ZC3H13	0.8601550477091604
ZC3H14	0.7107427127565591
ZC3H15	0.30561638616196285
ZC3H18	0.7347593869966014
ZC3H3	0.7606265811792676
ZC3H4	0.01229078667420497
ZC3H6	0.4309465970229792
ZC3H7A	0.6860677733376873
ZC3H7B	0.7804746608482926
ZC3H8	0.761918146262631
ZC3HAV1	0.6232982944700077
ZC3HAV1L	0.6948246630645722
ZC3HC1	0.9600724500114404
ZCCHC10	0.11968471584767265
ZCCHC14	0.9133700349379026
ZCCHC14-DT	0.5267985411439648
ZCCHC17	0.6408408958973864
ZCCHC2	0.7339253936685577
ZCCHC24	0.4282888910390519
ZCCHC3	0.5577225332789281
ZCCHC4	0.5370728848157894
ZCCHC7	0.3680972727127984
ZCCHC8	0.4269760143823564
ZCCHC9	0.6122606189974391
ZCRB1	0.7944609454576749
ZCWPW1	0.20591027844333348
ZCWPW2	0.9335728909559844
ZDBF2	0.5932919332281442
ZDHHC1	0.6380657087097602
ZDHHC11	0.7480896285542851
ZDHHC11B	0.5697558597008123
ZDHHC12	0.2265437034800061
ZDHHC12-DT	0.2265437034800061
ZDHHC13	0.4592753213235429
ZDHHC14	0.8036838794537599
ZDHHC16	0.8076635821622602
ZDHHC17	0.5601400083860204
ZDHHC18	0.3294065259868957
ZDHHC19	0.19711538813343535
ZDHHC2	0.35985025915972685
ZDHHC20	0.8375256632784737
ZDHHC20-IT1	0.8294715895013548
ZDHHC21	0.9643267244135354
ZDHHC22	0.6745353399117422
ZDHHC23	0.7149744261074171
ZDHHC24	0.9516534273497848
ZDHHC3	0.2253158015226338
ZDHHC4	0.36813032640750265
ZDHHC5	0.3262432802139765
ZDHHC6	0.21982250777777385
ZDHHC7	0.4874188109119865
ZDHHC8	0.032873776945041566
ZEB1	0.3494414105829212
ZEB1-AS1	0.5009217640724456
ZEB2	0.5553448001406873
ZEB2-AS1	0.3160255498798576
ZER1	0.24776193139387265
ZFAND1	0.058384975283998886
ZFAND2A	0.9141736461052216
ZFAND2A-DT	0.9432594895851604
ZFAND2B	0.6109756123145984
ZFAND3	0.6870579088275439
ZFAND3-DT	0.7723688668612001
ZFAND4	0.6741969404042286
ZFAND5	0.6027047142003044
ZFAND6	0.14052256011677586
ZFAS1	0.17454042639851308
ZFAT	0.8735877334216983
ZFAT-AS1	0.5871461134932617
ZFC3H1	0.4901889048956419
ZFHX2	0.41551894670637374
ZFHX2-AS1	0.4387192682265576
ZFHX3	0.4065687614363442
ZFHX3-AS1	0.8009174062267135
ZFHX4	0.816556832581367
ZFHX4-AS1	0.4886106270796418
ZFP1	0.8295592504461518
ZFP14	0.2794866021233351
ZFP2	0.5536311963546274
ZFP28	0.5830034425008076
ZFP28-DT	0.6609214676672652
ZFP3	0.5740367164717793
ZFP3-DT	0.5962994530484399
ZFP30	0.9703715960421728
ZFP36	0.34356583242160144
ZFP36L1	0.3348517403798339
ZFP36L2	0.6999038870230301
ZFP37	0.008799639447942098
ZFP41	0.6023785002529534
ZFP42	0.8491999813394617
ZFP57	0.26993851685629
ZFP62	0.5348540700357702
ZFP64	0.9465205085181954
ZFP69	0.12661749973981568
ZFP69B	0.7042034591542439
ZFP82	0.3011486996557561
ZFP90	0.24843070115827134
ZFP91	0.15685387632539546
ZFP91-CNTF	0.17322337929625198
ZFPL1	0.19655323919942425
ZFPM1	0.9132041112774729
ZFPM1-AS1	0.8783630898285171
ZFPM2	0.06760313907299781
ZFPM2-AS1	0.753502273932848
ZFR	0.5782338185273955
ZFR2	0.3763243613233598
ZFTA	0.7946826187378622
ZFTRAF1	0.8362315492644429
ZFYVE1	0.7977267606750369
ZFYVE16	0.6071699748979322
ZFYVE19	0.4595857944087858
ZFYVE21	0.09273580797580516
ZFYVE26	0.33148368064438466
ZFYVE27	0.9376750495895904
ZFYVE28	0.7648011186475874
ZFYVE9	0.539184058342747
ZG16	0.5297159831333039
ZG16B	0.5618713678429921
ZGLP1	0.7081240868079093
ZGPAT	0.8434543178833482
ZGRF1	0.91121642406687
ZHX1	0.5357574004841203
ZHX1-C8orf76	0.6567821704718657
ZHX2	0.2974565173942987
ZHX3	0.14858397158662584
ZIC1	0.6999721411534592
ZIC2	0.6136444074551008
ZIC4	0.6303115420081036
ZIC4-AS1	0.6126829864355351
ZIC5	0.6287112613648607
ZIK1	0.7726720387854495
ZIM2	0.2900146799697812
ZIM2-AS1	0.0659952327352793
ZIM3	0.5287745104282959
ZKSCAN1	0.5195217850430773
ZKSCAN2	0.21315772078155232
ZKSCAN2-DT	0.16288142247090304
ZKSCAN3	0.5119976803188506
ZKSCAN4	0.19428305567693555
ZKSCAN5	0.82234821867108
ZKSCAN7	0.2766537361700789
ZKSCAN7-AS1	0.3313382063943751
ZKSCAN8	0.5001609585344523
ZKSCAN8P1	0.4759102647869815
ZMAT2	0.792807069051302
ZMAT3	0.8430594823420785
ZMAT4	0.26197321385810396
ZMAT5	0.5111273874252624
ZMIZ1	0.1892096467034018
ZMIZ1-AS1	0.457521763156625
ZMIZ2	0.03709427181676828
ZMPSTE24	0.2706597133006208
ZMPSTE24-DT	0.2312932610714936
ZMYM1	0.15559022968660768
ZMYM2	0.2918438939337744
ZMYM4	0.029318230757584832
ZMYM4-AS1	0.03337
ZMYM5	0.6618147942270421
ZMYM6	0.3778916331083039
ZMYND10	0.31845947357137905
ZMYND10-AS1	0.31845947357137905
ZMYND11	0.2408450698661086
ZMYND12	0.6028910876746559
ZMYND15	0.988122933448478
ZMYND19	0.6111871862622837
ZMYND8	0.4774539218052213
ZNF10	0.662450348313044
ZNF100	0.27756061957098144
ZNF101	0.8869490457502915
ZNF106	0.3625132165068409
ZNF107	0.6435740261314797
ZNF112	0.2671061430562112
ZNF114	0.4962147642051027
ZNF114-AS1	0.5153541758195179
ZNF117	0.05353642230040812
ZNF12	0.2670538299779923
ZNF121	0.4770713831034736
ZNF124	0.6711083172794678
ZNF131	0.10942634731960504
ZNF132	0.3475776560029728
ZNF132-DT	0.3091700792826065
ZNF133	0.1362663540561883
ZNF133-AS1	0.16172136788255576
ZNF134	0.6783881663636802
ZNF135	0.6717560650275974
ZNF136	0.6608978852930119
ZNF138	0.06512683741602948
ZNF14	0.9250469241834124
ZNF140	0.7694297438938558
ZNF141	0.7352083217927136
ZNF142	0.9816187519747088
ZNF143	0.3602998949840218
ZNF146	0.3460472965152813
ZNF148	0.17381654487763293
ZNF154	0.5849992458072737
ZNF155	0.05081840574150548
ZNF16	0.6232763203000543
ZNF160	0.4929828055429431
ZNF165	0.440143386008062
ZNF169	0.7444131811483979
ZNF17	0.27443445813024553
ZNF174	0.5567563288292483
ZNF175	0.7530116967622575
ZNF177	0.1278041620528954
ZNF18	0.9032467281239576
ZNF180	0.3047146357472824
ZNF181	0.2103520925267382
ZNF184	0.9063292850138144
ZNF189	0.5512920042048742
ZNF19	0.55608420078525
ZNF195	0.0317044005787398
ZNF197	0.2783753245680332
ZNF197-AS1	0.29618388137839274
ZNF2	0.5094828443044009
ZNF20	0.5787081600480594
ZNF200	0.2543843124115929
ZNF202	0.5504829262396931
ZNF205	0.2906867317617796
ZNF207	0.2244637345631556
ZNF208	0.4158543576535795
ZNF211	0.6522783371914962
ZNF212	0.9297487901291518
ZNF213	0.2695986620724735
ZNF213-AS1	0.3916021710010825
ZNF214	0.11699281187343702
ZNF215	0.2613413911886202
ZNF217	0.12967970639852733
ZNF219	0.5144562172700977
ZNF22	0.3170626811997178
ZNF22-AS1	0.3259532553705306
ZNF221	0.13586401648574986
ZNF222	0.013106906390580986
ZNF222-DT	0.013106906390580986
ZNF223	0.019719671046556808
ZNF224	0.02752011650344244
ZNF225	0.043875135731800574
ZNF225-AS1	0.03001769107729102
ZNF226	0.36392337496013777
ZNF227	0.8216141888122842
ZNF229	0.3536149890819211
ZNF23	0.672508957262232
ZNF230	0.018759793835078087
ZNF230-DT	0.0294135686071757
ZNF232	0.4885993080488445
ZNF232-AS1	0.49773775169456497
ZNF233	0.7708839702066985
ZNF234	0.07984216264561678
ZNF235	0.7267582295630892
ZNF236	0.3158723618254849
ZNF236-DT	0.168553591258028
ZNF239	0.7131866770463291
ZNF24	0.4782111661174315
ZNF248	0.6507094022610665
ZNF24TR	0.5501767938607712
ZNF25	0.7451669860475327
ZNF25-DT	0.7651531546441145
ZNF250	0.4658188520601333
ZNF251	0.7708522366649282
ZNF252P	0.6697366864888231
ZNF252P-AS1	0.5414269301742538
ZNF253	0.5558496183691598
ZNF254	0.5129060624183079
ZNF256	0.8286106556814291
ZNF257	0.3443042656189145
ZNF26	0.9894688817709074
ZNF260	0.30844232881953426
ZNF263	0.10051619636531613
ZNF264	0.5128171432929391
ZNF266	0.1428096348056052
ZNF267	0.4204343761364009
ZNF268	0.5817036353251208
ZNF273	0.058669536727375016
ZNF274	0.3042752024729913
ZNF276	0.4295594330626644
ZNF277	0.7739148161922056
ZNF277-AS1	0.3998680236233929
ZNF28	0.18992017748140974
ZNF280A	0.12186253326598205
ZNF280B	0.12186253326598205
ZNF280D	0.023397772918477888
ZNF281	0.1356021474933103
ZNF282	0.8873839002164225
ZNF283	0.5729354938251425
ZNF284	0.020929494991468508
ZNF285	0.28249041009251485
ZNF286A	0.4257347644514249
ZNF286A-TBC1D26	0.5730020535952227
ZNF286B	0.8087376860429623
ZNF287	0.02395570212328457
ZNF292	0.3978934430054333
ZNF295-AS1	0.6646193896716664
ZNF296	0.6390954870307284
ZNF3	0.4920301600766988
ZNF30	0.5033619036901807
ZNF30-AS1	0.4786947861655026
ZNF300	0.10984736503497083
ZNF300P1	0.2428866203041445
ZNF302	0.10710997733563282
ZNF304	0.04622463359113427
ZNF311	0.7722823213664958
ZNF316	0.2880191249532121
ZNF317	0.5103648883898869
ZNF318	0.2446071990664251
ZNF319	0.25109127654821184
ZNF32	0.795913900480586
ZNF32-AS1	0.8686331386674688
ZNF32-AS2	0.795913900480586
ZNF32-AS3	0.8536862931795737
ZNF320	0.1576209597314972
ZNF322	0.74872204150539
ZNF324	0.16350010682799393
ZNF324B	0.37138060894598734
ZNF326	0.3311647985448965
ZNF329	0.3598733334748613
ZNF330	0.6481729634914638
ZNF331	0.09624923731349948
ZNF333	0.2332766528899036
ZNF334	0.06108563318936944
ZNF335	0.8398855607213578
ZNF337	0.7371163815848266
ZNF337-AS1	0.8702676711435597
ZNF33A	0.4796516453157429
ZNF33B	0.4146677321950696
ZNF34	0.7446262149385432
ZNF341	0.3323019169454835
ZNF341-AS1	0.4499231273975932
ZNF343	0.5734029470523834
ZNF345	0.947498113860166
ZNF346	0.9279142929766648
ZNF346-IT1	0.9237614409783532
ZNF347	0.4827610706048485
ZNF35	0.36615436560761416
ZNF350	0.6337208887774031
ZNF350-AS1	0.635846960591627
ZNF354A	0.13915834081005718
ZNF354B	0.4754855259708146
ZNF354C	0.9337368186180875
ZNF358	0.7346493805394112
ZNF362	0.9444057479959777
ZNF365	0.2681649236131178
ZNF366	0.6381426422827237
ZNF367	0.4657302051306572
ZNF37A	0.2407498815429965
ZNF382	0.2648206882193602
ZNF383	0.7160290997322717
ZNF384	0.04876881108744724
ZNF385A	0.020653200265591032
ZNF385B	0.6222250867448658
ZNF385C	0.4008379137998576
ZNF385D	0.6481411497271712
ZNF385D-AS1	0.4953855552085996
ZNF385D-AS2	0.6653037173492987
ZNF391	0.9242693207187874
ZNF394	0.8826300681215629
ZNF395	0.16656592334879966
ZNF396	0.36959642387625297
ZNF397	0.4438357370735775
ZNF398	0.8215710184830618
ZNF404	0.6848936764680755
ZNF407	0.709351516825868
ZNF407-AS1	0.6702272065942267
ZNF408	0.566916547279848
ZNF410	0.5460747267730447
ZNF414	0.7433407838421551
ZNF415	0.5531067232196483
ZNF416	0.7135512120211301
ZNF417	0.8718282987308079
ZNF418	0.8536977165165379
ZNF419	0.8853365829341245
ZNF420	0.9030472685914176
ZNF423	0.6672359032149529
ZNF425	0.6621871066694345
ZNF426	0.6118298778439675
ZNF426-DT	0.6039271826715485
ZNF428	0.13111542748569338
ZNF429	0.9648159792331144
ZNF43	0.13538515165696785
ZNF430	0.602142146296918
ZNF431	0.868283507745385
ZNF432	0.5250251214952002
ZNF433	0.4158246841075368
ZNF433-AS1	0.5064186076932663
ZNF436	0.15416601385778594
ZNF436-AS1	0.11526769663491415
ZNF438	0.506855229510538
ZNF439	0.5839878088472429
ZNF44	0.864382545350077
ZNF440	0.4483134457472339
ZNF441	0.52521510318926
ZNF442	0.8427240801547511
ZNF443	0.8977815641054259
ZNF444	0.9068363833210752
ZNF445	0.23975952926627314
ZNF446	0.1159662227549475
ZNF45	0.4839430671245057
ZNF45-AS1	0.5186157823145845
ZNF451	0.875123852826351
ZNF451-AS1	0.8463851374406979
ZNF454	0.9374895504228352
ZNF454-DT	0.9192143804248006
ZNF460	0.25606752997499205
ZNF460-AS1	0.264411490053124
ZNF461	0.20305593689453974
ZNF462	0.27752364449831546
ZNF467	0.8387966112785075
ZNF468	0.19402418050102427
ZNF469	0.3491549677594391
ZNF470	0.3839975882977611
ZNF470-DT	0.5896409188005411
ZNF471	0.8104320058069927
ZNF473	0.08088406643510798
ZNF473CR	0.0667306171054361
ZNF474	0.049170017828614736
ZNF474-AS1	0.016865079961510543
ZNF479	0.4695711944415106
ZNF48	0.1826226637730523
ZNF480	0.6592780242794105
ZNF483	0.01888179921812866
ZNF484	0.9551671764526672
ZNF485	0.8013760006075571
ZNF486	0.4172135660024329
ZNF487	0.2901448595007197
ZNF488	0.5313269279581678
ZNF490	0.8545268695004313
ZNF491	0.4921912348892834
ZNF492	0.6185303395196059
ZNF493	0.7675165897796736
ZNF496	0.5737648293653694
ZNF496-DT	0.445378805730284
ZNF497	0.5149730665321978
ZNF497-AS1	0.5284058494177768
ZNF500	0.7075765735539524
ZNF501	0.7217106360710647
ZNF502	0.7217106360710647
ZNF503	0.1841399240491175
ZNF503-AS1	0.3720169088043496
ZNF503-AS2	0.23948173041758924
ZNF506	0.9263740347824284
ZNF507	0.7693323560351031
ZNF510	0.11496391966941685
ZNF511	0.6246704244345838
ZNF511-PRAP1	0.7057647335986778
ZNF512	0.20861658898599944
ZNF512B	0.5330868871250958
ZNF513	0.2408684434476911
ZNF514	0.5079800917136643
ZNF516	0.0971377760242676
ZNF516-AS1	0.07971097972884694
ZNF516-DT	0.09549043109169277
ZNF517	0.6133901362309917
ZNF518A	0.7515578101949996
ZNF518B	0.2092813281599069
ZNF519	0.6968023377563404
ZNF521	0.12123965963015515
ZNF524	0.2633573060103733
ZNF525	0.6689006105594991
ZNF526	0.9523861467315592
ZNF527	0.5087502133578023
ZNF528	0.4059971682596397
ZNF528-AS1	0.5956709003575495
ZNF529	0.3143993222039628
ZNF529-AS1	0.31283174832796834
ZNF530	0.7402781051987785
ZNF532	0.21040345673395766
ZNF534	0.3418193960520857
ZNF536	0.7047723608641435
ZNF540	0.912367994305508
ZNF541	0.9335559445657072
ZNF542P	0.2023968360159832
ZNF543	0.04545870695805149
ZNF544	0.13302701873168382
ZNF546	0.6146266699774672
ZNF547	0.04912454917195813
ZNF548	0.04566095886175337
ZNF549	0.7391952294765698
ZNF550	0.7217782315759903
ZNF551	0.6878280133362967
ZNF552	0.7767870783599671
ZNF554	0.6616396539214991
ZNF555	0.9229019684950416
ZNF556	0.9065037750986304
ZNF557	0.924430448790886
ZNF558	0.4428405882832347
ZNF559	0.16091708735895746
ZNF559-ZNF177	0.10945010664155053
ZNF560	0.4484489286825079
ZNF561	0.3154591043344781
ZNF561-AS1	0.278136606676195
ZNF562	0.2872925416392924
ZNF563	0.9109896498495618
ZNF564	0.9419008891370038
ZNF565	0.3429369500724797
ZNF566	0.4107285721793126
ZNF566-AS1	0.5016114460011803
ZNF567	0.17668012815581324
ZNF567-DT	0.14722720960915514
ZNF568	0.9329180957958096
ZNF569	0.4716372192767383
ZNF57	0.6996396239320744
ZNF570	0.4814603504519437
ZNF571	0.9150101982258388
ZNF571-AS1	0.9054650058105628
ZNF572	0.8178025886898879
ZNF573	0.9400981777655422
ZNF574	0.3046782545854109
ZNF575	0.5758919540711283
ZNF576	0.1457953193533918
ZNF577	0.9177649314000764
ZNF578	0.6255375404450962
ZNF579	0.21745306200172188
ZNF580	0.4141459756596678
ZNF581	0.4141459756596678
ZNF582	0.3174719669624769
ZNF582-DT	0.4750541974617631
ZNF583	0.6444266337744722
ZNF584	0.4426485686878334
ZNF584-DT	0.4029052821552603
ZNF585A	0.9102984140215112
ZNF585B	0.8114713715677467
ZNF586	0.7934790764144684
ZNF587	0.8438490967793595
ZNF587B	0.814959865873552
ZNF589	0.6270404879563569
ZNF592	0.6611707635179054
ZNF593	0.6064553688885911
ZNF593OS	0.6186688458396608
ZNF594	0.2459759693603403
ZNF594-DT	0.3397286860991932
ZNF595	0.6073568391661002
ZNF596	0.495788314716892
ZNF597	0.20340599649804625
ZNF598	0.6731203020811984
ZNF599	0.4821901633104855
ZNF600	0.6294235464970434
ZNF605	0.9932054064120944
ZNF606	0.9039252466358064
ZNF607	0.9604982785509648
ZNF608	0.9024143052863832
ZNF609	0.4108783683703506
ZNF610	0.5556140316985816
ZNF611	0.020066404660057657
ZNF613	0.7327502171020962
ZNF614	0.5978614113049419
ZNF615	0.6012764585428219
ZNF616	0.7371978918060554
ZNF618	0.9360012951910476
ZNF619	0.5611800471604305
ZNF620	0.5702769348231996
ZNF621	0.7278413355015232
ZNF622	0.02501898911455408
ZNF623	0.8861746384095669
ZNF624	0.1005026231205034
ZNF625	0.6997958547870714
ZNF625-ZNF20	0.6101141011102612
ZNF626	0.0875332792218495
ZNF627	0.7893868290890542
ZNF628	0.7621096151716206
ZNF628-DT	0.8355198434432529
ZNF629	0.8848206405370336
ZNF638	0.4766118575003582
ZNF639	0.7788261967454251
ZNF641	0.4970534367835646
ZNF644	0.12706033575858802
ZNF646	0.8924291809710528
ZNF648	0.6003479717799445
ZNF649	0.9314949270356824
ZNF649-AS1	0.9360920582689348
ZNF652	0.08948935752665221
ZNF652-AS1	0.0746196030854076
ZNF653	0.3918421506479549
ZNF654	0.8529617017281715
ZNF655	0.8110460442698264
ZNF66	0.413092487460648
ZNF660	0.27216529623480673
ZNF662	0.9084678502662458
ZNF664	0.4857382912107734
ZNF665	0.696443896510779
ZNF667	0.9666250442852764
ZNF667-AS1	0.9197907616015376
ZNF668	0.8805659537136058
ZNF669	0.87190147909494
ZNF670	0.9632446815651768
ZNF670-ZNF695	0.8572661532675012
ZNF671	0.5716575667688331
ZNF672	0.9195286055466856
ZNF675	0.6724359011580009
ZNF676	0.12332617078727608
ZNF677	0.7539266798756499
ZNF678	0.5284368528876371
ZNF679	0.983757900350669
ZNF680	0.5596704360877821
ZNF681	0.4669597926437722
ZNF682	0.7539377087113375
ZNF683	0.4855329417323568
ZNF684	0.07259800487656964
ZNF687	0.3676475975662322
ZNF687-AS1	0.4053683250225719
ZNF688	0.5801566647330818
ZNF689	0.6413798948168422
ZNF69	0.5755766714070445
ZNF691	0.8487100632189293
ZNF691-DT	0.7572375410081083
ZNF692	0.9538614799535096
ZNF692-DT	0.9264213775367468
ZNF695	0.6886268019258674
ZNF696	0.37618051402077457
ZNF697	0.4455784606142981
ZNF699	0.17417513677128316
ZNF7	0.5067734302222663
ZNF70	0.15918369723613485
ZNF700	0.7696984208489093
ZNF701	0.8576382503230635
ZNF703	0.9482367177209016
ZNF704	0.2401190635566656
ZNF705G	0.175
ZNF706	0.4828245814464121
ZNF707	0.781147449263353
ZNF708	0.7301833048805916
ZNF709	0.9630515859953648
ZNF71	0.39759705920291705
ZNF710	0.6793468605306229
ZNF710-AS1	0.7538601845113311
ZNF713	0.27856289329740824
ZNF714	0.7284603854406136
ZNF716	0.2513235378002451
ZNF717	0.7277460224311495
ZNF718	0.9331984007353822
ZNF721	0.5566532911037576
ZNF722	0.9874063269007952
ZNF723	0.7574446191861175
ZNF724	0.2330668110196172
ZNF726	0.9654901677895772
ZNF727	0.9557675107789996
ZNF728	0.4594180668974343
ZNF729	0.045532652596127036
ZNF730	0.30286743811587885
ZNF732	0.7276033883065249
ZNF735	0.9584655277146132
ZNF736	0.9747133446078566
ZNF737	0.2379518388317687
ZNF738	0.7242753720723041
ZNF74	0.6267506118263991
ZNF740	0.3873450718233651
ZNF746	0.20406029357954192
ZNF747	0.24627165270144225
ZNF747-DT	0.2092330956585658
ZNF749	0.6010703126854953
ZNF750	0.13031796782553273
ZNF75A	0.17816237955895942
ZNF76	0.5993097489172586
ZNF761	0.271134991112172
ZNF763	0.7808738089663583
ZNF764	0.2755900515138724
ZNF765	0.5319907805572209
ZNF766	0.673335625058546
ZNF767P	0.5735601659175977
ZNF768	0.2604451702673441
ZNF77	0.6146633720597463
ZNF770	0.8004399498933799
ZNF771	0.2011482950497244
ZNF772	0.7024587073781738
ZNF773	0.936310169486546
ZNF774	0.9309484622233494
ZNF775	0.05290224688890826
ZNF775-AS1	0.054093512696565815
ZNF776	0.5553036592574265
ZNF777	0.2706283164700738
ZNF778	0.5906305085980657
ZNF778-DT	0.539312953445535
ZNF780A	0.4616239300020258
ZNF780B	0.4981378999288199
ZNF781	0.957333948714662
ZNF782	0.1922776195724415
ZNF783	0.9731981909392527
ZNF784	0.5972125587102262
ZNF785	0.6234737339888311
ZNF786	0.8657312085323086
ZNF787	0.926082419214212
ZNF789	0.8826300681215629
ZNF79	0.5678282970877861
ZNF790	0.9203783602949543
ZNF790-AS1	0.7887230875373514
ZNF791	0.8366888264477714
ZNF792	0.5182201544605048
ZNF793	0.8681931028865773
ZNF793-AS1	0.7423953633907713
ZNF799	0.8698387222431109
ZNF8	0.10194515143597876
ZNF8-DT	0.1138026746278714
ZNF8-ERVK3-1	0.13721531749633706
ZNF80	0.6353709651330711
ZNF800	0.7183648575357461
ZNF804A	0.9249158903733324
ZNF804B	0.7320306501661707
ZNF805	0.3512174160175408
ZNF808	0.8067818613405286
ZNF813	0.1032784120853551
ZNF814	0.8571754538514919
ZNF816	0.3109471288251248
ZNF816-ZNF321P	0.20928544554988515
ZNF821	0.07141141764432746
ZNF823	0.5128259303222501
ZNF827	0.7317783932802745
ZNF829	0.9257248986801112
ZNF83	0.09839846352009353
ZNF830	0.9494885705365108
ZNF831	0.3037175665864795
ZNF835	0.0543481522670432
ZNF836	0.7634999924565412
ZNF837	0.5610061592885399
ZNF839	0.4245036751298775
ZNF84	0.5148486185777864
ZNF841	0.5976840317743677
ZNF843	0.3219681086453253
ZNF844	0.4883556653881379
ZNF845	0.7277266065968401
ZNF846	0.18981065314522594
ZNF85	0.5680885977313755
ZNF850	0.18518331903512825
ZNF852	0.3237413216271308
ZNF853	0.3031951904610141
ZNF860	0.922037769203929
ZNF862	0.5644107395200597
ZNF865	0.4395757099838058
ZNF875	0.5343099829920221
ZNF876P	0.8856481662064752
ZNF878	0.3811236812634885
ZNF879	0.9371808383652906
ZNF880	0.5538693323374257
ZNF883	0.010062534168439552
ZNF888	0.25830840718578457
ZNF888-AS1	0.16787562089903552
ZNF891	0.7717568432201369
ZNF90	0.5067824395060805
ZNF91	0.6195389908175722
ZNF92	0.2032966369635597
ZNF93	0.732298051667279
ZNF98	0.09508857663446396
ZNF99	0.5938239106330813
ZNFX1	0.39883836966777264
ZNG1A	0.017613784708594482
ZNG1B	0.6539778853968956
ZNG1C	0.2678
ZNHIT1	0.7066589633086097
ZNHIT2	0.17112601505476616
ZNHIT3	0.12845083172453126
ZNHIT6	0.17266325275123395
ZNNT1	0.5812656702783178
ZNRD2	0.10426500268855644
ZNRD2-DT	0.13359764331951854
ZNRF1	0.6677758174873532
ZNRF2	0.372019270267512
ZNRF3	0.5121920267073495
ZNRF3-AS1	0.3043524390735667
ZNRF3-IT1	0.3827553017030981
ZNRF4	0.8758948345903905
ZP1	0.32051537885252923
ZP2	0.7714564877936392
ZP3	0.6128248158406582
ZP4	0.3383067586705341
ZPBP	0.6566751449267564
ZPBP2	0.5732907410600281
ZPLD1	0.3515405708792445
ZPR1	0.7343417227805906
ZRANB1	0.6868016419747203
ZRANB2	0.4877742725865844
ZRANB2-AS1	0.4972247314676734
ZRANB2-DT	0.7632316659430076
ZRANB3	0.9522518138834328
ZSCAN1	0.8588731963368446
ZSCAN10	0.26484555128315473
ZSCAN12	0.7941510753808476
ZSCAN16	0.5058150908156569
ZSCAN16-AS1	0.4689201856028126
ZSCAN18	0.5051497306220357
ZSCAN2	0.9312732132072264
ZSCAN20	0.16844952879873498
ZSCAN21	0.4373785888594271
ZSCAN22	0.2655672657762098
ZSCAN23	0.9696934180230818
ZSCAN25	0.32911829627663497
ZSCAN26	0.1389731986016392
ZSCAN29	0.7791980767573707
ZSCAN30	0.4284848093438736
ZSCAN31	0.3372812254850597
ZSCAN32	0.6257602095209016
ZSCAN4	0.6773873704628769
ZSCAN5A	0.3845196401222983
ZSCAN5A-AS1	0.11941310755538875
ZSCAN5B	0.9413551556019958
ZSCAN5C	0.9595681819292572
ZSCAN9	0.24874268450532605
ZSWIM1	0.7201433394951211
ZSWIM2	0.14423629216454031
ZSWIM3	0.7306116519688147
ZSWIM4	0.4046381805684734
ZSWIM5	0.5686688115033318
ZSWIM6	0.1255154013730171
ZSWIM7	0.6298836829604444
ZSWIM8	0.1939480022022846
ZSWIM8-AS1	0.2076533173802081
ZSWIM9	0.4253670944612089
ZUP1	0.6568459506990162
ZW10	0.3429442585051232
ZWILCH	0.7288119260330638
ZWINT	0.028190216793079762
ZXDC	0.3132430668001647
ZYG11A	0.5398214453873524
ZYG11B	0.4762124209723876
ZYX	0.40836710553490535
ZZEF1	0.7765685963200633
ZZZ3	0.5632211182021799
hsa-mir-1253	0.042548099453021286
hsa-mir-423	0.9810638628770908
