## Supplementary material for "Multi-omics Integration Identifies Genes Influencing Traits Associated with Cardiovascular Risks: The Long Life Family Study": File S2: lnTG.csv

Genes	p_vals
A1BG	0.3137676613505129
A1BG-AS1	0.3025576465663233
A1CF	0.07636979270061622
A3GALT2	0.3771747663861804
A4GALT	0.6418592029237191
A4GNT	0.9629615150744499
AA06	0.2610179475964688
AAAS	0.485722245867586
AACS	0.5962835624243684
AACSP1	0.5959614708344766
AADAC	0.7759433237523856
AADACL2	0.7730489034153609
AADACL2-AS1	0.8617734776070298
AADACL3	0.5702347384902742
AADACL4	0.5377172588750475
AADACP1	0.753502611401322
AADAT	0.05797698404475232
AAGAB	0.2275843164598745
AAK1	0.4428575944432035
AAMDC	0.9655636698123202
AAMP	0.094482376840561
AANAT	0.8423911564756774
AAR2	0.8892725740330228
AARD	0.8229008559137623
AARS1	0.3832628731026872
AARS2	0.3999802151178622
AARSD1	0.0722412998108598
AASDH	0.5072250521385022
AASDHPPT	0.6653433032779061
AASS	0.4420048657920057
AATBC	0.4246876868466194
AATF	0.3092634167225209
AATK	0.4216701168670632
ABALON	0.7958441881797003
ABAT	0.4858939355113865
ABCA1	0.21781029552723932
ABCA10	0.7117409438280986
ABCA12	0.8142969652833458
ABCA13	0.09753898881357287
ABCA2	0.1498825923686362
ABCA3	0.7532716199387419
ABCA4	0.32808323392568983
ABCA5	0.6301328927685682
ABCA6	0.8157341686963071
ABCA7	0.15681349936759076
ABCA8	0.5816685599056184
ABCA9	0.5945318460064533
ABCA9-AS1	0.5672814836971221
ABCB1	0.5674792646231397
ABCB10	0.19538830763082016
ABCB11	0.6039531762812371
ABCB4	0.2109852733994102
ABCB5	0.0019024197434958645
ABCB6	0.5232350429356631
ABCB8	0.7044588126038795
ABCB9	0.692303167802957
ABCC1	0.3339875437813776
ABCC10	0.24763923241617625
ABCC11	0.5720272518784186
ABCC12	0.3001068970608438
ABCC13	0.37948455084849897
ABCC2	0.6156264608516783
ABCC3	0.09420954577809182
ABCC4	0.36417232898620977
ABCC5	0.9005974312202504
ABCC5-AS1	0.9238705808546052
ABCC6	0.4956809299108043
ABCC6P1	0.7355
ABCC8	0.3441654762806953
ABCC9	0.9939332581734016
ABCD2	0.5863650465042697
ABCD3	0.2804816256808544
ABCD4	0.22973047776371566
ABCE1	0.06971902503474453
ABCF1	0.5870958648498967
ABCF2	0.6264584720534655
ABCF2-H2BK1	0.6379704182149931
ABCF3	0.7698574671468397
ABCG1	0.9110468785511474
ABCG2	0.8073073767804697
ABCG4	0.18702455551364744
ABCG5	0.959204031568334
ABCG8	0.8560586660488034
ABHD1	0.7792065685677573
ABHD10	0.3947092381079992
ABHD11	0.5564296598310974
ABHD12	0.07159887795390207
ABHD12B	0.7267199564338754
ABHD13	0.8557312426034334
ABHD14A	0.4490289927803567
ABHD14A-ACY1	0.511042327585769
ABHD14B	0.4635665590599383
ABHD15	0.6703201353271449
ABHD15-AS1	0.6276587412036441
ABHD16A	0.2391818177213896
ABHD16B	0.5066881679803967
ABHD17A	0.6862738783978953
ABHD17B	0.3808404244700917
ABHD17C	0.003144384869451733
ABHD18	0.3900585155869952
ABHD2	0.2387178890268807
ABHD3	0.14588837973938762
ABHD4	0.2593467029882169
ABHD5	0.07894453052097382
ABHD6	0.5565272570842731
ABHD8	0.3088773451691702
ABI1	0.7181190497579958
ABI2	0.5290769115666041
ABI3	0.8112632137347826
ABI3BP	0.4124488610430303
ABITRAM	0.2725662957014377
ABL1	0.9787512395522232
ABL2	0.7896246414847758
ABLIM1	0.05316102854042759
ABLIM2	0.4814693616661333
ABLIM3	0.11773080099055272
ABO	0.6521529898943763
ABR	0.6489518749150861
ABR-AS1	0.5078388454059833
ABRA	0.6370844210033596
ABRACL	0.4052234308580432
ABRAXAS1	0.21388976126119813
ABRAXAS2	0.07527093664886443
ABT1	0.9808610618789768
ABTB1	0.08057391721771022
ABTB2	0.16365524569169465
ABTB3	0.2796630004716725
ACAA1	0.6057066784512746
ACAA2	0.9407841211925144
ACACA	0.8160823265967164
ACACB	0.010367134051400606
ACAD10	0.9378911880609742
ACAD11	0.7918598912278627
ACAD8	0.9593680705996068
ACAD9	0.2319988419084721
ACAD9-DT	0.15686838940513392
ACADL	0.2563414831237685
ACADM	0.8548162605365726
ACADS	0.9950551796921888
ACADSB	0.012011826537343728
ACADVL	0.4648365354183092
ACAN	0.11298422201973952
ACAP1	0.2876761368389347
ACAP2	0.3088637439305173
ACAP2-IT1	0.3160210471528575
ACAP3	0.6758982131571116
ACAT1	0.6667423361624073
ACAT2	0.5931409329800039
ACBD3	0.35841596787081315
ACBD3-AS1	0.4611725383900973
ACBD4	0.14611305716575626
ACBD5	0.9048762260993304
ACBD6	0.4230835562030295
ACBD7	0.5915890544902994
ACCS	0.2255396898631071
ACCSL	0.2432518679926641
ACD	0.6866516650730291
ACE	0.9698869981029332
ACER1	0.7127882247174019
ACER2	0.37961496587887866
ACER3	0.9732751199636452
ACHE	0.6757729508593326
ACIN1	0.2687976269289949
ACKR1	0.7943832909640999
ACKR2	0.22882120518387405
ACKR3	0.4019325861960579
ACKR4	0.7163665792908152
ACLY	0.3552863406905137
ACMSD	0.3855289085136462
ACO1	0.4503974311729809
ACO2	0.9610084352822515
ACOD1	0.7110169087755049
ACOT1	0.9653825892729552
ACOT11	0.13897098878877054
ACOT12	0.5026798124486843
ACOT13	0.4334544005074925
ACOT2	0.9505308447977192
ACOT4	0.954985187904446
ACOT6	0.9445041741834764
ACOT7	0.7916958377724441
ACOT8	0.5728302773433693
ACOX1	0.32916375785372304
ACOX2	0.4593698577722559
ACOX3	0.9662009042424241
ACOXL	0.2960023840780962
ACOXL-AS1	0.6596534923469073
ACP1	0.7409424147893646
ACP2	0.621416203053395
ACP3	0.6441024375618967
ACP4	0.7565393371256459
ACP5	0.272812290500716
ACP6	0.22030099405127967
ACP7	0.4235073779801482
ACR	0.33442476942533983
ACRBP	0.827486900785857
ACRV1	0.1543065402202201
ACSBG1	0.5620935383416014
ACSBG2	0.6175324617950743
ACSF2	0.3296897094634973
ACSF3	0.03289812348548227
ACSL1	0.2349550127862655
ACSL3	0.8888418663398668
ACSL3-AS1	0.8009857948765384
ACSL5	0.5105932334936739
ACSL6	0.4515595629331594
ACSL6-AS1	0.37763198404012144
ACSM1	0.5477117255951157
ACSM2A	0.31601006314960056
ACSM2B	0.5629851159319099
ACSM3	0.6795972541407629
ACSM5	0.3540299898726723
ACSM6	0.6975201526365068
ACSS1	0.4432816495080889
ACSS2	0.7095329360707116
ACSS3	0.8624987760233064
ACTA1	0.2904774478084102
ACTA2	0.1599030403451212
ACTA2-AS1	0.1398842725069236
ACTB	0.7121031288766129
ACTBL2	0.0191778223065564
ACTC1	0.3867510514456007
ACTG1	0.4713658247577476
ACTG2	0.6637048293810134
ACTL10	0.2603626408477733
ACTL6A	0.7529476404760147
ACTL6B	0.28599910131799394
ACTL7A	0.1378420196325364
ACTL7B	0.15697912243860954
ACTL8	0.8931859509109101
ACTL9	0.01670025218598631
ACTN1	0.7348218391305923
ACTN1-DT	0.3091124518988091
ACTN2	0.4759430853401385
ACTN3	0.3733284523552076
ACTN4	0.9319812357948104
ACTR10	0.8148019688854125
ACTR1A	0.8142684013376512
ACTR1B	0.13196397279386174
ACTR2	0.2979870374771447
ACTR3	0.9806632814833776
ACTR3-AS1	0.996443458401982
ACTR3B	0.2753449976875448
ACTR3C	0.5165827291631071
ACTR5	0.6579453103901054
ACTR6	0.5746702655442865
ACTR8	0.32778703277590204
ACTRT2	0.3510777663344326
ACTRT3	0.19451478897147226
ACVR1	0.5224936285096771
ACVR1B	0.28887288101141506
ACVR1C	0.5905313894098176
ACVR2A	0.30458724923382396
ACVR2B	0.8242575909515931
ACVR2B-AS1	0.8346292063081595
ACVRL1	0.4757407570581898
ACY1	0.4320791898964809
ACY3	0.9692493891560108
ACYP1	0.7601660867530979
ACYP2	0.8311487475887571
ADA	0.8764788639420913
ADA2	0.9455198189080668
ADAD1	0.1766332942414593
ADAD2	0.9298878896357282
ADAL	0.07882684068474792
ADAM10	0.030131495237566305
ADAM11	0.4906728087810037
ADAM12	0.100501022516939
ADAM15	0.5418165887693589
ADAM17	0.8325816710928946
ADAM18	0.6530769192580038
ADAM19	0.055425368611790204
ADAM2	0.6118692248073112
ADAM20	0.722879026212115
ADAM20P1	0.5806850087112222
ADAM21	0.4927689440430962
ADAM22	0.2851190658841227
ADAM23	0.8698792435175509
ADAM28	0.9665578649276154
ADAM29	0.11452330904855107
ADAM30	0.3678953835154696
ADAM32	0.3307865278019628
ADAM33	0.60276547631939
ADAM7	0.7448392327191097
ADAM7-AS1	0.19919995710636607
ADAM7-AS2	0.6787343336240981
ADAM8	0.9323696468494708
ADAM9	0.1373273117130676
ADAMDEC1	0.7803672027020423
ADAMTS1	0.9116937038825405
ADAMTS10	0.19192391075616064
ADAMTS12	0.4987146352963908
ADAMTS13	0.22580422144109075
ADAMTS14	0.6106510942478345
ADAMTS15	0.16821990579998858
ADAMTS16	0.4257747980644225
ADAMTS16-DT	0.15595899434723892
ADAMTS17	0.24415720756731166
ADAMTS18	0.2904885582438038
ADAMTS19	0.5138190168176155
ADAMTS19-AS1	0.47514258886321703
ADAMTS2	0.12312731653396525
ADAMTS20	0.2703879301377542
ADAMTS3	0.32747444840373563
ADAMTS4	0.7958578676933212
ADAMTS5	0.8288107845572091
ADAMTS6	0.2667639028808657
ADAMTS7	0.7006263489818033
ADAMTS8	0.13152297699021576
ADAMTS9	0.03344322950136469
ADAMTS9-AS1	0.056636293288134965
ADAMTS9-AS2	0.28519257038146817
ADAMTSL1	0.2776375814730253
ADAMTSL2	0.7263123329705687
ADAMTSL3	0.5663279636042988
ADAMTSL4	0.8833789858564731
ADAMTSL4-AS1	0.8639897319998929
ADAMTSL4-AS2	0.8833789858564731
ADAMTSL5	0.8605781125665826
ADAP1	0.8982084393101116
ADAP2	0.03404970369945093
ADAR	0.17477658244051264
ADARB1	0.10867668243143147
ADARB2	0.18707755483269575
ADARB2-AS1	0.4498267012557052
ADAT1	0.525690286168396
ADAT2	0.4634763139764432
ADAT3	0.6412654742243439
ADCK1	0.24506358770299225
ADCK2	0.6713402965809372
ADCK5	0.9666622013875754
ADCY1	0.058873552557302374
ADCY10	0.31394453050981386
ADCY10P1	0.8681729435279164
ADCY2	0.0060594399079841885
ADCY3	0.9521892247402962
ADCY4	0.15688539083215186
ADCY5	0.2553621347304388
ADCY6	0.04251148931490079
ADCY6-DT	0.03883362289753567
ADCY7	0.15050474633509092
ADCY8	0.8125992269095459
ADCY9	0.9009964586100574
ADCYAP1	0.8554802220473806
ADCYAP1R1	0.8658122988632224
ADD1	0.2486096606024975
ADD2	0.8689860513242484
ADD3	0.4883217427890806
ADD3-AS1	0.5412378494456382
ADGB	0.21841672648066648
ADGB-DT	0.3162150280428886
ADGRA1	0.18682135122290044
ADGRA1-AS1	0.07379329613378915
ADGRA2	0.6302509158596896
ADGRA3	0.5565929410589879
ADGRB1	0.5973254702231704
ADGRB2	0.09452803515780099
ADGRB3	0.5532192237651523
ADGRB3-DT	0.8848634116657332
ADGRD1	0.2754975322074314
ADGRD1-AS1	0.22740245521439845
ADGRD2	0.9162516612380852
ADGRE1	0.1806102145928136
ADGRE2	0.4763591925179162
ADGRE3	0.6827462126168968
ADGRE5	0.13732138767784607
ADGRF1	0.4493246998664374
ADGRF3	0.8084722288226531
ADGRF4	0.9764448049779668
ADGRF5	0.07660887697164714
ADGRF5-AS1	0.10865402950979253
ADGRG1	0.3378106630488286
ADGRG3	0.3376919339040454
ADGRG5	0.6194519634276938
ADGRG6	0.285999213987996
ADGRG7	0.4067043122273406
ADGRL1	0.2764991263988439
ADGRL1-AS1	0.21499535042274914
ADGRL2	0.9486679736841164
ADGRL3	0.7532435407087923
ADGRL3-AS1	0.13802987744585027
ADGRL4	0.05480803465619377
ADGRV1	0.3313277622215225
ADH1A	0.36187052998772296
ADH1B	0.5265314928913756
ADH1C	0.5277661743031152
ADH4	0.6316887805747073
ADH5	0.6369049203155446
ADH6	0.371091999096588
ADH7	0.9542265123268356
ADHFE1	0.2868502868703263
ADI1	0.5100393194490305
ADIG	0.9431024249363958
ADIPOQ	0.036359833122589336
ADIPOQ-AS1	0.05081674025892402
ADIPOR1	0.08737674662351408
ADIPOR2	0.9907570640887368
ADIRF	0.7308548609796574
ADIRF-AS1	0.5626463088180671
ADK	0.3306963909654219
ADM	0.3905498315295747
ADM-DT	0.3618085416779103
ADM2	0.3432233735102601
ADM5	0.6763741949068051
ADNP	0.22330824145873454
ADNP-AS1	0.4692437490752277
ADNP2	0.9747396671149748
ADO	0.4600829373143603
ADORA1	0.17629576715286496
ADORA2A	0.9633224948407391
ADORA2A-AS1	0.8676140488340349
ADORA2B	0.22374834600401386
ADORA3	0.5991448777940368
ADPGK	0.251219074975497
ADPGK-AS1	0.2138259604806753
ADPRH	0.31088433425472944
ADPRHL1	0.3055713428628977
ADPRM	0.1413353158727546
ADPRS	0.896578149739335
ADRA1A	0.1144215017416107
ADRA1B	0.5647449150374755
ADRA1D	0.5477321396030694
ADRA2A	0.5889017133838983
ADRA2B	0.10964764064238808
ADRA2C	0.3415338116428495
ADRB1	0.8352556906810675
ADRB2	0.13132628373499172
ADRB3	0.4150171175714079
ADRM1	0.060951093293223464
ADSL	0.6497687474194838
ADSS1	0.20980054364528333
ADSS2	0.4633788759664732
ADTRP	0.22136778237089336
AEBP1	0.10424874202712188
AEBP2	0.4850613260554016
AEN	0.9028777693836992
AFAP1	0.4208260276285318
AFAP1-AS1	0.4189617726871835
AFAP1L1	0.062351452514414485
AFAP1L2	0.15988245320507338
AFDN	0.6514799562756615
AFDN-DT	0.23763895911806515
AFF1	0.1339588840221227
AFF3	0.773253567460497
AFF4	0.66431510363237
AFF4-DT	0.42812362061314
AFG1L	0.3761494398923016
AFG3L2	0.8205978174113353
AFM	0.5527165085409118
AFMID	0.16863042240465614
AFP	0.3978269413539173
AFTPH	0.20721341758084694
AFTPH-DT	0.26989677099436044
AGA	0.22490289780705766
AGA-DT	0.02671347007175356
AGAP1	0.3445473073004771
AGAP1-IT1	0.21058302820165406
AGAP2	0.19673481619220048
AGAP2-AS1	0.2049295321152616
AGAP3	0.5636411102914893
AGAP5	0.1033625404137536
AGAP6	0.8447378476805447
AGBL1	0.2516243836933885
AGBL1-AS1	0.4310980698919129
AGBL2	0.2356239999204568
AGBL3	0.3544399867432627
AGBL4	0.014520771190291324
AGBL4-AS1	0.08845096555987614
AGBL4-IT1	0.05811991321367033
AGBL5	0.6467382058523886
AGBL5-AS1	0.6197575518415352
AGBL5-IT1	0.5931612856173409
AGER	0.058781027311804464
AGFG1	0.4999754958162243
AGFG2	0.78156255027323
AGGF1	0.6852778670594937
AGK	0.5785998041964445
AGK-DT	0.860185293887385
AGL	0.08591746934778616
AGMAT	0.1853766390899032
AGMO	0.2523449081702845
AGO1	0.7456226587463541
AGO2	0.4629908345043239
AGO3	0.9365114133531424
AGO4	0.6519252881242769
AGPAT1	0.04979679863583414
AGPAT2	0.3461850334877634
AGPAT3	0.8149007733403932
AGPAT4	0.5628115608346921
AGPAT5	0.6460845409066376
AGPS	0.2064444726212004
AGR2	0.1965279501122545
AGR3	0.3946729546344174
AGRN	0.1350922081303036
AGRP	0.6265782697777816
AGT	0.33064538650774233
AGTPBP1	0.6596959938987593
AGTR1	0.27282120192552883
AGTRAP	0.14767851259618253
AGXT	0.5042785808553917
AGXT2	0.9481232498435462
AHCTF1	0.4034741599819114
AHCY	0.4536082339775902
AHCYL1	0.4122526915838175
AHCYL2	0.5949248655147746
AHDC1	0.5678964213874373
AHI1	0.12360793265897002
AHI1-DT	0.33359222600578586
AHNAK	0.6115519302214045
AHNAK2	0.21556795512991625
AHR	0.7538563026094847
AHRR	0.4420622135869149
AHSA1	0.4026630143846591
AHSG	0.20670411760038646
AHSP	0.14150278738803926
AIDA	0.026561404872794736
AIF1	0.2225502134154568
AIF1L	0.2312171470216295
AIFM2	0.5312441215654863
AIFM3	0.016958325986443312
AIG1	0.4295297360139579
AIM2	0.3790598524532701
AIMP1	0.7182704555463557
AIMP2	0.7052295037571379
AIP	0.4910657007029396
AIPL1	0.5776971257732508
AIRE	0.19614908559363664
AIRN	0.30252210608106345
AJAP1	0.7696423760486454
AJM1	0.5991145325205808
AJUBA	0.6336731979482707
AJUBA-DT	0.744740825937288
AK1	0.4590639334917772
AK2	0.5036842693834115
AK3	0.2603675226741104
AK4	0.4400211017437805
AK4P3	0.6096999425466177
AK5	0.3890069838292225
AK6	0.7052766087005707
AK7	0.4718273588551252
AK8	0.2443073887788492
AK9	0.5840644006057837
AKAIN1	0.9478228290966708
AKAP1	0.5132936568398291
AKAP1-DT	0.4116448456415285
AKAP10	0.952675977619202
AKAP11	0.7015736354644878
AKAP12	0.4739138123268443
AKAP13	0.015093170314083191
AKAP13-AS1	0.1108663726565718
AKAP3	0.04346817270631487
AKAP5	0.4715646136780101
AKAP6	0.614251262640261
AKAP7	0.4536691414235849
AKAP8	0.05976101738363915
AKAP8L	0.0769521853835205
AKAP9	0.015517934199451466
AKIP1	0.9905362573139636
AKIRIN1	0.9177351379442064
AKIRIN2	0.3742663082469364
AKNA	0.09973815524652553
AKNAD1	0.3911398285664036
AKR1A1	0.06423162638223351
AKR1B1	0.5174861581486484
AKR1B10	0.3152925327166558
AKR1B15	0.4428284345476355
AKR1C1	0.9853809390267692
AKR1C2	0.7338943278843737
AKR1C3	0.4085536459016176
AKR1C4	0.307558296561667
AKR1C8	0.3606436057783297
AKR1D1	0.54912759520843
AKR1E2	0.2409843138111174
AKR7A2	0.551292234083433
AKR7A3	0.4334435708515635
AKR7L	0.43776815538850605
AKT1	0.19734832349553652
AKT1S1	0.233710471786204
AKT2	0.403432074664995
AKT3	0.9649878991625824
AKT3-IT1	0.8201430273835465
AKTIP	0.2765416126225729
ALAD	0.8104728893251065
ALAS1	0.4206931280926219
ALB	0.31847217063728384
ALCAM	0.4792050655230381
ALDH16A1	0.001320860553495229
ALDH18A1	0.784308867362178
ALDH1A1	0.5081891361246659
ALDH1A2	0.0293355651723603
ALDH1A2-AS1	0.24717872728594495
ALDH1A3	0.2140390187768978
ALDH1A3-AS1	0.22585765886687956
ALDH1B1	0.3141000939589786
ALDH1L1	0.3370785308529268
ALDH1L1-AS1	0.21245017315774625
ALDH1L1-AS2	0.3401556117169399
ALDH1L2	0.9063833411789828
ALDH2	0.9271369590464316
ALDH3A1	0.6659391584311276
ALDH3A2	0.356767856779912
ALDH3B1	0.2288678077880231
ALDH3B2	0.9447454577261568
ALDH4A1	0.585280640467936
ALDH5A1	0.30027575114227695
ALDH6A1	0.7748283152644282
ALDH7A1	0.352115535625679
ALDH8A1	0.5666233229091088
ALDH9A1	0.20695795008542173
ALDOA	0.6388737443039033
ALDOB	0.3647030933327201
ALDOC	0.019774508386492532
ALG1	0.997604895627702
ALG10	0.10441668053460527
ALG10B	0.3735285923625759
ALG11	0.6510663921695653
ALG12	0.9921657813844535
ALG14	0.601800537489771
ALG14-AS1	0.5654397988542285
ALG1L2	0.43612035103489005
ALG1L9P	0.08579093750028444
ALG2	0.8476238997563916
ALG3	0.36750996568990657
ALG5	0.9081700059156296
ALG6	0.5937359091390366
ALG8	0.22174777898388973
ALG9	0.673726220408684
ALG9-IT1	0.7443761550763991
ALK	0.607329660169966
ALKAL1	0.2684191013971778
ALKAL2	0.6471104862516215
ALKBH1	0.17380196768409914
ALKBH2	0.059535431975674576
ALKBH3	0.4683408720434937
ALKBH3-AS1	0.3830357158531717
ALKBH4	0.5696190482099213
ALKBH5	0.2846559141614308
ALKBH6	0.5731280007976394
ALKBH7	0.4420979219964338
ALKBH8	0.37926118687226895
ALLC	0.4989919384646493
ALMS1	0.5531450334099911
ALMS1-IT1	0.7729221166973324
ALMS1P1	0.5433659973625311
ALOX12	0.4211459143936509
ALOX12-AS1	0.4317379558939263
ALOX12B	0.17487971160584642
ALOX12P2	0.4942942032356791
ALOX15	0.22826248475964145
ALOX15B	0.11193459701495068
ALOX5	0.06713552395535337
ALOX5AP	0.02124476483935278
ALOXE3	0.4309553473218832
ALPG	0.7409921837546088
ALPI	0.31482495685728595
ALPK1	0.5122821246494446
ALPK2	0.6434332127346069
ALPK3	0.6338548879165433
ALPL	0.9689578111342724
ALPP	0.8195517473367944
ALS2	0.8938139601626298
ALS2CL	0.9650908287951756
ALX1	0.3225313866338297
ALX3	0.5127148893194867
ALX4	0.91021111506893
ALYREF	0.1564141341704674
AMACR	0.9228530430388059
AMBN	0.3320783756809992
AMBP	0.5406498015339429
AMBRA1	0.5073226500521361
AMD1	0.9579526883322008
AMDHD1	0.4163295784294585
AMDHD2	0.2055
AMER2	0.8679843309772921
AMER3	0.17686918401910284
AMFR	0.7526557896022439
AMH	0.07825729513231873
AMHR2	0.7567843531727512
AMIGO1	0.3988994736824139
AMIGO2	0.5154808085860922
AMIGO3	0.03607183920568152
AMMECR1L	0.09238885063516432
AMN	0.5355195276284088
AMN1	0.8071752056716621
AMOTL1	0.4870006391053033
AMOTL2	0.0905261923396577
AMPD1	0.4589404737357464
AMPD2	0.5697111233777212
AMPD3	0.8077185015190135
AMPH	0.8423508847805377
AMT	0.057709312869074485
AMTN	0.13826411264791416
AMY1C	0.1857437747879747
AMY2A	0.2130011054958601
AMY2B	0.14958894563150346
AMZ1	0.7943257872923208
AMZ2	0.2120942441462363
AMZ2P1	0.7705183131355469
ANAPC1	0.1193553271696522
ANAPC10	0.034838485822649645
ANAPC11	0.25317130182116937
ANAPC13	0.0541556356391632
ANAPC15	0.17333901768943122
ANAPC16	0.5550435128925003
ANAPC1P2	0.017146870433563943
ANAPC2	0.20658691110598948
ANAPC4	0.8261047829195363
ANAPC5	0.5964851812945726
ANAPC7	0.08704144808172759
ANG	0.27128388780402424
ANGEL1	0.8071393337498977
ANGEL2	0.9705382312960804
ANGPT1	0.7163209920141856
ANGPT2	0.4994785763352393
ANGPT4	0.1408915343602763
ANGPTL1	0.012552610224910887
ANGPTL2	0.2478152802818824
ANGPTL3	0.00024530912216669254
ANGPTL4	0.09396888181731487
ANGPTL5	0.21037154542597666
ANGPTL6	0.09021287037287616
ANGPTL7	0.5963782039437732
ANGPTL8	0.9001269298189187
ANHX	0.5783630735710352
ANK1	0.3262394590612213
ANK2	0.9922172516732326
ANK2-AS1	0.9844954345688428
ANK3	0.22508602864683866
ANK3-DT	0.30011878087453026
ANKAR	0.76690426669327
ANKDD1A	0.21950095040912265
ANKDD1B	0.6808217810540999
ANKEF1	0.41156267354203613
ANKFN1	0.7941147237644076
ANKFY1	0.5837330347442317
ANKH	0.12439816633252106
ANKH-DT	0.30606919426277146
ANKHD1	0.5476888169664276
ANKHD1-DT	0.3566406541058625
ANKHD1-EIF4EBP3	0.5070433046045321
ANKIB1	0.11140339075188023
ANKK1	0.25953866667198816
ANKLE1	0.3770773561897986
ANKLE2	0.0662866058778504
ANKMY1	0.16951403456726388
ANKMY2	0.4155063476236777
ANKRA2	0.4197357943530141
ANKRD1	0.9233633385351626
ANKRD10	0.7130828668688385
ANKRD10-IT1	0.5409640198170749
ANKRD11	0.06579102851762086
ANKRD12	0.5705486792826469
ANKRD13A	0.0768050312849321
ANKRD13B	0.7404341105334907
ANKRD13C	0.2393498884593267
ANKRD13D	0.5715498704892026
ANKRD16	0.1461568429397933
ANKRD17	0.1698214760051468
ANKRD17-DT	0.42536930645946935
ANKRD18A	0.6882631695247218
ANKRD18B	0.6446459363816948
ANKRD18DP	0.1730515375093093
ANKRD2	0.5027960911254247
ANKRD20A11P	0.9221480642943972
ANKRD22	0.2069855904479343
ANKRD23	0.3601991028316595
ANKRD24	0.9287273589714088
ANKRD26	0.8467863328138261
ANKRD27	0.4577879480010572
ANKRD28	0.31968244443357763
ANKRD29	0.5118101001210587
ANKRD30A	0.10859697170730798
ANKRD30B	0.4292833056117883
ANKRD30BL	0.8341061067285132
ANKRD31	0.8897007939032708
ANKRD33	0.6738618805795566
ANKRD33B	0.5773200227915755
ANKRD33B-AS1	0.7191375890071449
ANKRD34A	0.2507169079636387
ANKRD34B	0.2855183934263052
ANKRD34C	0.0741753843936902
ANKRD34C-AS1	0.15436409406576135
ANKRD35	0.21167823783621895
ANKRD36	0.6225372840102397
ANKRD36B	0.07354617741161162
ANKRD36BP2	0.23307749712981346
ANKRD36C	0.3355679857108575
ANKRD37	0.27813245919082863
ANKRD39	0.3765656961808354
ANKRD40	0.04612779131160899
ANKRD40CL	0.11073091076613506
ANKRD42	0.4547944045607906
ANKRD42-DT	0.8111647184486872
ANKRD44	0.8407120496620898
ANKRD44-AS1	0.7665316941656053
ANKRD44-DT	0.3983360428241998
ANKRD44-IT1	0.4792610930389454
ANKRD45	0.4316996968375104
ANKRD46	0.3895023089515553
ANKRD49	0.5165191283642967
ANKRD50	0.8305328931165993
ANKRD52	0.18674835954025304
ANKRD53	0.5939157257475788
ANKRD54	0.7309913576974771
ANKRD55	0.5659388212943375
ANKRD6	0.4730021817191494
ANKRD60	0.9197032615406456
ANKRD61	0.7443187515825037
ANKRD62	0.7314075678070708
ANKRD62P1-PARP4P3	0.4161791234988682
ANKRD63	0.1006780063487267
ANKRD65	0.4788580568308356
ANKRD65-AS1	0.4554981387451543
ANKRD66	0.6199709188431344
ANKRD7	0.4015270726268145
ANKRD9	0.8200901902148159
ANKS1A	0.08710905962145471
ANKS1B	0.8937400001311646
ANKS3	0.6059999133901751
ANKS4B	0.16550823704104414
ANKS6	0.16858755580278906
ANKUB1	0.05454910130029428
ANKZF1	0.3905258012324874
ANLN	0.5595087176643422
ANO1	0.747797137686586
ANO1-AS1	0.2643559704579077
ANO10	0.32201181369224463
ANO2	0.12748118560753485
ANO3	0.2397348252783992
ANO3-AS1	0.027027973926153026
ANO4	0.07436325486176187
ANO5	0.9583336679879496
ANO6	0.4961809496371242
ANO7	0.8114201635119821
ANO8	0.23371681926569904
ANO9	0.3654924896285687
ANP32A	0.6261218264843067
ANP32B	0.014670050046669103
ANP32D	0.9652786911755036
ANP32E	0.6285055814422333
ANPEP	0.7059781773413834
ANTKMT	0.7290741702247335
ANTXR1	0.9800384545289648
ANTXR2	0.9503434726807234
ANTXRL	0.44429475318132494
ANXA1	0.8040195888490091
ANXA10	0.54448699625382
ANXA11	0.06153418091813079
ANXA13	0.5492380620959346
ANXA2	0.3435380454245471
ANXA2R	0.4390986476913077
ANXA2R-AS1	0.4439241438677412
ANXA2R-OT1	0.4983336262074719
ANXA3	0.9348050809262378
ANXA4	0.5634040915485732
ANXA5	0.2648928080438453
ANXA6	0.7976133560613776
ANXA7	0.7652253630294341
ANXA8	0.7517
ANXA8L1	0.6790500455256037
ANXA9	0.6531344903623254
AOAH	0.4129487291636536
AOAH-IT1	0.24022024950872825
AOC1	0.7456899333356388
AOC2	0.017102989797525003
AOC3	0.015852585201822755
AOC4P	0.02537128543005129
AOPEP	0.757935850486535
AOX1	0.3248453283966042
AOX3P-AOX2P	0.1852574368727272
AP1AR	0.8094707156897719
AP1AR-DT	0.9392199152061652
AP1B1	0.39229972832368654
AP1B1P1	0.2461021504905093
AP1G1	0.2465968508073053
AP1G2	0.16885119652735134
AP1G2-AS1	0.12335970281148405
AP1M1	0.407331848190496
AP1M2	0.26743659623123883
AP1S1	0.8859736198296431
AP1S3	0.009402881523627615
AP2A1	0.9653252171623676
AP2A2	0.696135776037859
AP2B1	0.105017908646861
AP2M1	0.8156050711268188
AP2S1	0.8666301822422395
AP3B1	0.4575665007538123
AP3B2	0.8812461707710777
AP3D1	0.11120922382943588
AP3M1	0.2777833963221818
AP3M2	0.6545169918574685
AP3S1	0.5079294791938314
AP3S2	0.6771604369977485
AP4B1	0.23666907294824924
AP4B1-AS1	0.20050333552916405
AP4E1	0.6800819487375009
AP4M1	0.267334437214114
AP4S1	0.6363823207365042
AP5B1	0.1748792167906621
AP5M1	0.03855210492738181
AP5S1	0.28924392148821265
AP5Z1	0.5707127541753321
APAF1	0.7359968164504068
APBA1	0.3076508937747473
APBA2	0.9912710189680451
APBA3	0.5236950522972063
APBB1	0.7486975590391086
APBB1IP	0.2463432171891189
APBB2	0.8472802925111527
APBB3	0.43522294914125537
APC	0.8452219726294692
APC2	0.6811497748967316
APCDD1	0.9373386498803578
APCDD1L	0.8275401446543659
APCDD1L-DT	0.7980672883109988
APCS	0.9229954118685968
APEH	0.07552459622084368
APELA	0.9295037997315032
APEX1	0.3302281037289832
APH1A	0.8462485668889046
APH1B	0.18431384491498146
API5	0.11570975261129594
APIP	0.00426760604573817
APLF	0.3752175506280148
APLNR	0.3309011117396637
APLP1	0.13911324420218024
APLP2	0.18634643646739715
APMAP	0.15834525404373906
APOA1	1.3913776392149302e-07
APOA1-AS	4.4823560418905117e-07
APOA2	0.9195559437353951
APOA4	9.170043613337953e-10
APOA5	2.247279806688596e-09
APOB	0.09009963792766447
APOBEC2	0.8569974745690709
APOBEC3A	0.2893174057628736
APOBEC3B	0.1983773967125877
APOBEC3B-AS1	0.1477114381849426
APOBEC3C	0.2988059739825474
APOBEC3D	0.27117719274240243
APOBEC3F	0.4275954627023969
APOBEC3G	0.4628208801640457
APOBEC3H	0.4076669188966289
APOBEC4	0.30436533804076205
APOBR	0.3260257352809385
APOC1	0.07722677669472966
APOC1P1	0.06840050662583719
APOC2	0.043182572119921984
APOC3	8.01393917893023e-09
APOC4	0.045493881417541904
APOC4-APOC2	0.04847470644988133
APOD	0.1188405312047216
APOE	0.09027561474039007
APOF	0.9750765762129541
APOH	0.2448019960135288
APOL1	0.8458343276077084
APOL2	0.92310680909697
APOL3	0.205483451129007
APOL4	0.2846652278667515
APOL5	0.308176185328483
APOL6	0.696519187961244
APOLD1	0.7720164280420152
APOM	0.1859843760079145
APP	0.8544984834468109
APP-DT	0.2472702672643166
APPBP2	0.2581951522056572
APPBP2-DT	0.3316211255983996
APPL1	0.28986050654087
APPL2	0.505863108124027
APRG1	0.4001625154357547
APRT	0.9788021911796496
APTR	0.7791464936550401
APTX	0.94004678499718
AQP1	0.12174622703055706
AQP10	0.9425986327511552
AQP11	0.9502646008495322
AQP12A	0.3832036283300589
AQP12B	0.5498015325712198
AQP2	0.2630676248672977
AQP3	0.3757702765756781
AQP4	0.700682358695744
AQP4-AS1	0.8363931486335472
AQP5	0.2631604139763598
AQP5-AS1	0.2630676248672977
AQP6	0.2528501588672143
AQP7	0.17660089809385232
AQP8	0.0724437871195267
AQP9	0.2724079970301819
AQR	0.8490364989173721
ARAP1	0.024107971305352915
ARAP1-AS1	0.0292639023661041
ARAP1-AS2	0.028365020784689613
ARAP2	0.7071507068021996
ARAP3	0.3932077542171265
ARC	0.3081468238128502
ARCN1	0.121068371818992
AREG	0.6139286240169015
AREL1	0.6737898296913772
ARF1	0.8013241233984312
ARF3	0.17703256728329994
ARF4	0.02967916667482828
ARF4-AS1	0.016328429465507777
ARF5	0.05678334784211647
ARF6	0.4465389138959156
ARFGAP1	0.8380200358904006
ARFGAP2	0.1938956040601394
ARFGAP3	0.16064248044473384
ARFGEF1	0.1829340049446158
ARFGEF1-DT	0.274804714110274
ARFGEF2	0.9443974281100941
ARFGEF3	0.9796968779802862
ARFIP1	0.7722483826603882
ARFIP2	0.4528588236818278
ARFRP1	0.7255142092940482
ARG1	0.0935079229060769
ARG2	0.2312052331184157
ARGFX	0.644913665465072
ARGLU1	0.9664195579396341
ARHGAP1	0.4017554197894567
ARHGAP10	0.5900110488604389
ARHGAP11A	0.5440399748885623
ARHGAP11A-DT	0.4968271788516058
ARHGAP11A-SCG5	0.3627798427638537
ARHGAP11B	0.3594066090482403
ARHGAP11B-DT	0.3594066090482403
ARHGAP12	0.5903885119551512
ARHGAP15	0.7822709745224763
ARHGAP15-AS1	0.914740049347178
ARHGAP17	0.7358576803567463
ARHGAP18	0.3255483943019589
ARHGAP19	0.8704128832700824
ARHGAP19-SLIT1	0.43408223288275616
ARHGAP20	0.8536532662778209
ARHGAP21	0.35333902855270904
ARHGAP22	0.42120188848490014
ARHGAP22-IT1	0.2616458779626982
ARHGAP23	0.18570218135399666
ARHGAP24	0.8266677681227717
ARHGAP25	0.9171202898733224
ARHGAP26	0.7206133530737735
ARHGAP26-AS1	0.9532385262172952
ARHGAP26-IT1	0.8641279571392636
ARHGAP27	0.17603069702793428
ARHGAP27P1-BPTFP1-KPNA2P3	0.07104988559077169
ARHGAP28	0.11195722919339628
ARHGAP28-AS1	0.2792397608187399
ARHGAP29	0.5716865981129049
ARHGAP29-AS1	0.4250042613758186
ARHGAP30	0.43591037181351
ARHGAP31	0.40075063733049054
ARHGAP31-AS1	0.5874763119725412
ARHGAP32	0.5330330176558029
ARHGAP33	0.4822533832732594
ARHGAP35	0.5759547619091473
ARHGAP39	0.6110894581226745
ARHGAP40	0.6847662622439368
ARHGAP42	0.16376265234483828
ARHGAP42-AS1	0.5742132879583013
ARHGAP44	0.058277097287375464
ARHGAP44-AS1	0.4823781759981841
ARHGAP45	0.17019767472330874
ARHGAP5	0.541492319296025
ARHGAP5-AS1	0.4844553352490241
ARHGAP8	0.4308272695255139
ARHGAP9	0.08831888215771283
ARHGDIA	0.21362933537619705
ARHGDIB	0.016864021245083738
ARHGDIG	0.7670225781628646
ARHGEF1	0.31661205388571023
ARHGEF10	0.30149639721841315
ARHGEF10L	0.34591247213772525
ARHGEF11	0.18498148575086248
ARHGEF12	0.11181860246136294
ARHGEF15	0.8788149833549711
ARHGEF16	0.33706181520990103
ARHGEF17	0.5946288719084083
ARHGEF17-AS1	0.6174419941880028
ARHGEF18	0.4989778705418758
ARHGEF18-AS1	0.17077500828206604
ARHGEF19	0.3222191015713123
ARHGEF19-AS1	0.6668246185394274
ARHGEF2	0.09495751701888984
ARHGEF2-AS1	0.07210545206737312
ARHGEF2-AS2	0.09902742867160758
ARHGEF25	0.1432861185801914
ARHGEF26	0.9480796170858636
ARHGEF26-AS1	0.7343577983662559
ARHGEF28	0.7704102493674311
ARHGEF3	0.3353741151237486
ARHGEF3-AS1	0.5002947716296061
ARHGEF33	0.15923230304852
ARHGEF35	0.27494334696627226
ARHGEF35-AS1	0.2836520434907114
ARHGEF37	0.08486501259816198
ARHGEF38	0.5376290771038358
ARHGEF38-IT1	0.6345201856447811
ARHGEF39	0.8747424693016994
ARHGEF4	0.0711753870646109
ARHGEF4-AS1	0.11823809396888595
ARHGEF40	0.016259084970880022
ARHGEF5	0.2848958460445921
ARHGEF7	0.7371139043565984
ARHGEF7-AS1	0.63589166434155
ARHGEF7-AS2	0.5925088269050791
ARHGEF7-IT1	0.698888384398247
ARID1A	0.8671843745156265
ARID1B	0.6585118249420381
ARID2	0.6027725336709114
ARID3A	0.906715885921242
ARID3B	0.7444002241821203
ARID3C	0.9349567317269596
ARID4A	0.3996647319546921
ARID4B	0.6700441819890844
ARID5A	0.08172455573663212
ARID5B	0.8970617707032178
ARIH1	0.9487329641301268
ARIH2	0.4449854460795344
ARIH2OS	0.3837395979559219
ARL1	0.4480862152128949
ARL10	0.1627696893820098
ARL11	0.1507903822671663
ARL13B	0.379067876147818
ARL14	0.4560100513213871
ARL14EP	0.2086623072805396
ARL14EP-DT	0.2204679932652613
ARL14EPL	0.6675991397854848
ARL15	0.6403432433110582
ARL16	0.042024675467098586
ARL2	0.35104332880738
ARL2-SNX15	0.29850021238728114
ARL2BP	0.8921314787627018
ARL3	0.4802092095886911
ARL4A	0.830429312154717
ARL4C	0.5643224803695546
ARL4D	0.1082822195023858
ARL5A	0.9680449474950223
ARL5B	0.04768534628319515
ARL5C	0.03791551990517261
ARL6	0.6956554290761359
ARL6IP1	0.18851127930582806
ARL6IP4	0.6728394096803134
ARL6IP5	0.9256487013891016
ARL6IP6	0.9982822924106785
ARL8A	0.24718400397222076
ARL8B	0.26073794984186344
ARL9	0.14466156222441856
ARLNC1	0.288453524803449
ARMC1	0.7203747648457608
ARMC10	0.2874974436942587
ARMC12	0.6586293530032314
ARMC2	0.033261214241780857
ARMC2-AS1	0.003777337851442075
ARMC3	0.8512255642911704
ARMC5	0.19129516930053747
ARMC6	0.06317661914315675
ARMC7	0.14377191536637554
ARMC8	0.6403807974446506
ARMC9	0.37136897112222855
ARMH1	0.0624572490573983
ARMH2	0.44215926755592017
ARMH3	0.3909870461044232
ARMH4	0.627549277079813
ARMS2	0.681729971872974
ARMT1	0.23267956675565976
ARNILA	0.4678116177643241
ARNT	0.9864642541240758
ARNT2	0.005426645001232078
ARNT2-DT	0.3008186569754197
ARPC1A	0.6059253877860549
ARPC1B	0.5143014693981485
ARPC2	0.15111844711203146
ARPC3	0.09051295441977443
ARPC4	0.5771806853630267
ARPC4-TTLL3	0.7114704552240529
ARPC5	0.21418523840576165
ARPC5L	0.9958914979712676
ARPIN	0.5616887714284334
ARPIN-AP3S2	0.6706249594892024
ARPP19	0.4087335671053768
ARPP21	0.6762457305528125
ARPP21-AS1	0.3615615485010172
ARRB1	0.4796444448003317
ARRB2	0.10950441478738497
ARRDC1	0.2100396185379394
ARRDC1-AS1	0.17965964657644878
ARRDC2	0.08330604508819911
ARRDC3	0.6099579354620505
ARRDC3-AS1	0.8423471411885229
ARRDC4	0.6258023033162062
ARRDC5	0.886160413358731
ARSA	0.9934392412004512
ARSB	0.4539213463266696
ARSG	0.7655860130926663
ARSI	0.7809503278833932
ARSJ	0.12125461949395144
ARSK	0.12333871024320404
ART1	0.5416505703019671
ART3	0.614239269536381
ART4	0.4708502031469323
ART5	0.5480757520201893
ARTN	0.5235399050893988
ARV1	0.3055934043316552
ARVCF	0.5266097865408951
AS3MT	0.06705947702928622
ASAH1	0.2167381897373564
ASAH1-AS1	0.18710974399157326
ASAH2	0.506589125356733
ASAH2B	0.2625147306135913
ASAP1	0.4598735643377807
ASAP1-IT2	0.2310906200131297
ASAP2	0.3101007141129869
ASAP3	0.021234703364794938
ASB1	0.4501010906930484
ASB10	0.4955004322006592
ASB13	0.010732003369382235
ASB14	0.2130895706074019
ASB15	0.08741192983051188
ASB15-AS1	0.10769436756938316
ASB16	0.2198673516301189
ASB16-AS1	0.20269144344224185
ASB17	0.7598089908981613
ASB18	0.6624191267946622
ASB2	0.024176089743191083
ASB3	0.3375871279952097
ASB4	0.864094128271442
ASB5	0.513653647464623
ASB6	0.13777863065952095
ASB7	0.2343339247207174
ASB8	0.17055254572333015
ASCC1	0.6292844940115316
ASCC2	0.36670294027723693
ASCC3	0.8094667189548737
ASCL1	0.5846306859537571
ASCL2	0.4633626789960298
ASCL3	0.9938736678985532
ASCL4	0.22250553251693825
ASCL5	0.3959485755293737
ASDURF	0.7754436742490008
ASF1A	0.4449590041012865
ASF1B	0.20684215040330825
ASGR1	0.07609030172494324
ASGR2	0.1789189092462974
ASH1L	0.1309983789545795
ASH1L-AS1	0.14171913323948698
ASH1L-IT1	0.10311583549334524
ASH2L	0.8988787914544965
ASIC1	0.9342343431381755
ASIC2	0.10119284719079093
ASIC3	0.7016119547823833
ASIC4	0.355013148791117
ASIC4-AS1	0.3704062788626504
ASIC5	0.23800306134507396
ASIP	0.3912959804213131
ASL	0.6043228662096375
ASNS	0.6642520402689867
ASNSD1	0.7717146722101073
ASNSP1	0.40721701013760203
ASPA	0.6726214679802206
ASPDH	0.5701030167979577
ASPG	0.34436746386411154
ASPH	0.3464856204450528
ASPHD1	0.29589987747304314
ASPHD2	0.050098447229437786
ASPM	0.3426579965678688
ASPN	0.9231592689373018
ASPRV1	0.6609633061165072
ASPSCR1	0.6479800458115038
ASRGL1	0.1555777805409672
ASS1	0.718643527437343
ASTE1	0.6485283541136386
ASTL	0.09717035444612726
ASTN1	0.8147621381161401
ASTN2	0.1323472756423988
ASTN2-AS1	0.8114544346936766
ASXL1	0.5857217763481459
ASXL2	0.6431647857658718
ASXL3	0.5055700706497022
ASXL3-DT	0.3129123680114839
ASZ1	0.8676133259334691
ATAD1	0.5387753079909142
ATAD2	0.6302104058627357
ATAD2B	0.4621002148388165
ATAD3A	0.27223385615440154
ATAD3B	0.1129856373062884
ATAD3C	0.15740416285825876
ATAD5	0.05594055648983809
ATAT1	0.3538579245563937
ATCAY	0.6233725413426389
ATE1	0.18594715323142208
ATF1	0.9310824347749046
ATF2	0.6184835116799925
ATF3	0.11972942252749676
ATF4	0.09814534458909664
ATF5	0.04121007368508312
ATF6	0.5999162756316941
ATF6-DT	0.5385752777793675
ATF6B	0.016436811451194633
ATF7	0.3808289929596614
ATF7-NPFF	0.4096766066135472
ATF7IP	0.7763352796547742
ATF7IP2	0.1640077977239594
ATG10	0.05004055258078954
ATG10-AS1	0.1239440381290271
ATG10-IT1	0.049623109176637314
ATG101	0.7639250837570697
ATG12	0.7093898949142146
ATG13	0.3817417159764466
ATG14	0.5072095746763167
ATG16L1	0.3422655528280601
ATG16L2	0.25713527300357764
ATG2A	0.1611291158460575
ATG2B	0.7092106965843672
ATG3	0.14705934463166487
ATG4B	0.28742068586893715
ATG4C	0.061687424385963925
ATG4D	0.13599794887913974
ATG5	0.9310494634177604
ATG7	0.16589357237999164
ATG9A	0.4629955431946706
ATG9B	0.7638592411139244
ATIC	0.3974384656935117
ATL1	0.8563372266240612
ATL2	0.4804060103759817
ATL3	0.1963558483327399
ATM	0.9039074796235166
ATMIN	0.6461739976910812
ATOH1	0.1134535832049215
ATOH7	0.407585810154902
ATOH8	0.00947856334702907
ATOSA	0.17789877091001485
ATOSB	0.7378112135933704
ATOX1	0.3860113517378365
ATOX1-AS1	0.4120976532592921
ATP10A	0.13531194653820489
ATP10A-DT	0.1403176474169059
ATP10B	0.6063906908275027
ATP10D	0.5106204015978021
ATP11A	0.5153193578264859
ATP11A-AS1	0.653695693017729
ATP11AUN	0.8916599640282639
ATP11B	0.010766167961795636
ATP11B-DT	0.026868902974617137
ATP12A	0.6215755761735666
ATP13A1	0.11439776441525625
ATP13A2	0.10337575515823404
ATP13A3	0.5965205758600207
ATP13A3-DT	0.40577809758430977
ATP13A4	0.8536843172592272
ATP13A4-AS1	0.834963607525768
ATP13A5	0.23832244686109585
ATP13A5-AS1	0.1803565181476756
ATP1A1	0.7304258184146131
ATP1A1-AS1	0.8970656738322269
ATP1A2	0.07877841778367327
ATP1A3	0.5710678422418786
ATP1A4	0.07283515542493813
ATP1B1	0.26348708836180623
ATP1B2	0.2587705653689597
ATP1B3	0.4168639517732882
ATP1B3-AS1	0.5993498025994882
ATP23	0.00792839095538772
ATP2A1	0.5399985733106321
ATP2A1-AS1	0.4761385765382982
ATP2A2	0.06924400469785202
ATP2A3	0.4726965484610655
ATP2B1	0.374714884689108
ATP2B1-AS1	0.5783415708647603
ATP2B2	0.888637411508922
ATP2B2-IT1	0.9787207053956508
ATP2B2-IT2	0.8182767789336789
ATP2B4	0.40781552863099796
ATP2C1	0.4995968759486639
ATP2C2	0.0829067809735578
ATP2C2-AS1	0.13111776147459298
ATP4A	0.7937360430090363
ATP4B	0.08987570571944703
ATP5F1A	0.41212170610606985
ATP5F1B	0.2617232555845519
ATP5F1C	0.6710794519766476
ATP5F1D	0.7601550326010775
ATP5F1E	0.7642878411390235
ATP5IF1	0.5055450609262245
ATP5MC1	0.7956120634916166
ATP5MC2	0.313234348124234
ATP5MC3	0.5040775560660967
ATP5ME	0.07446494041165441
ATP5MF	0.5216410535721832
ATP5MF-PTCD1	0.5323534092463585
ATP5MG	0.6584481107396173
ATP5MGL	0.5491728031346388
ATP5MJ	0.22164869897895
ATP5MK	0.8552217761484183
ATP5PB	0.7482197982912921
ATP5PD	0.11299194555407828
ATP5PF	0.4886466543797444
ATP5PO	0.35730201506497206
ATP6V0A1	0.1824704119803089
ATP6V0A2	0.8106548484542473
ATP6V0A4	0.3345881151727205
ATP6V0B	0.6072799142547389
ATP6V0C	0.2055
ATP6V0D1	0.6998874534228952
ATP6V0D1-DT	0.6665304629542721
ATP6V0D2	0.7396350619526012
ATP6V0E1	0.30606543095058714
ATP6V0E2	0.8776376551707468
ATP6V0E2-AS1	0.8545371557348418
ATP6V1A	0.5752265791679956
ATP6V1B1	0.6735929933626404
ATP6V1B1-AS1	0.685153058685533
ATP6V1B2	0.946354099968577
ATP6V1C1	0.8126490093758542
ATP6V1C2	0.930247292774906
ATP6V1D	0.8844160917023549
ATP6V1E1	0.7309554682196929
ATP6V1E2	0.7630667156515054
ATP6V1F	0.2288551844032557
ATP6V1FNB	0.2767670519154834
ATP6V1G1	0.3933723571712059
ATP6V1G2	0.07883283337583352
ATP6V1G2-DDX39B	0.06293142990832347
ATP6V1G3	0.11561273047594325
ATP6V1H	0.4401609229933179
ATP7B	0.5525289205124195
ATP8A1	0.9884624439956496
ATP8A1-DT	0.9837911956010033
ATP8A2	0.6412494712320846
ATP8B1	0.3272857416106945
ATP8B1-AS1	0.34603050045819844
ATP8B2	0.9444544391684138
ATP8B3	0.23209308165975065
ATP8B4	0.2176423905395361
ATP8B5P	0.5747689969757511
ATP9A	0.3690394034630776
ATP9B	0.2227461837829895
ATPAF1	0.18735503711336388
ATPAF2	0.7398547109534287
ATPSCKMT	0.2731748201181516
ATR	0.9322129413487524
ATRAID	0.6034478085390265
ATRIP	0.8620063965902249
ATRN	0.8834400744824874
ATRNL1	0.7632001666144741
ATXN1	0.9236455169494384
ATXN1-AS1	0.8091345916809886
ATXN10	0.1293841506185402
ATXN1L	0.7199120974780149
ATXN2	0.8479277633393603
ATXN2-AS	0.8540619649961705
ATXN2L	0.4859325589404384
ATXN3	0.7305886298003428
ATXN7	0.1304540837098031
ATXN7L1	0.4808532740980069
ATXN7L2	0.3766228483334988
ATXN7L3	0.1931158215512153
ATXN7L3-AS1	0.056806792023458126
ATXN7L3B	0.4848197062868845
ATXN8OS	0.8769848556867449
AUH	0.8269071120942735
AUNIP	0.08942450826596754
AUP1	0.057951476819348084
AURKA	0.17075456356874058
AURKAIP1	0.7687246228133313
AURKB	0.7492539719542274
AURKC	0.4170194601470308
AUTS2	0.9873020935447112
AVEN	0.401967095384338
AVIL	0.04587873178384383
AVL9	0.8671906472564588
AVP	0.20203925928349914
AVPI1	0.6676456678265219
AVPR1A	0.05971118209726256
AVPR1B	0.11941765109071628
AVPR1B-DT	0.11115821968899707
AXDND1	0.1600936338452586
AXIN1	0.6968375017977121
AXIN2	0.5552703816402605
AXL	0.6409178307588801
AZGP1	0.3318978407172869
AZGP1P1	0.42024885629653175
AZI2	0.202120113260528
AZIN1	0.4473566182540315
AZIN2	0.4185500283970276
AZU1	0.5439086931643337
B2M	0.1659245029314788
B3GALNT1	0.2006770167883069
B3GALNT2	0.03805802955818016
B3GALT1	0.7971939528336661
B3GALT1-AS1	0.7495619305146217
B3GALT2	0.9336227746533904
B3GALT4	0.8824503933422735
B3GALT5	0.7611237454545878
B3GALT5-AS1	0.7947484875553911
B3GALT6	0.6124787841451027
B3GALT9	0.8867330706564092
B3GAT1	0.11901923017192027
B3GAT1-DT	0.19881218477043086
B3GAT2	0.8216328368667447
B3GAT3	0.6296693939520096
B3GLCT	0.6102479288088487
B3GNT2	0.2671284189843838
B3GNT3	0.7768806311687851
B3GNT4	0.15537780240775273
B3GNT5	0.4227174380004918
B3GNT6	0.8606477099301437
B3GNT7	0.8908170473284568
B3GNT8	0.6596219503214868
B3GNT9	0.26551012371967697
B3GNTL1	0.5763734250156519
B4GALNT1	0.3418784722551327
B4GALNT2	0.5130361501636032
B4GALNT3	0.7454831149246242
B4GALNT4	0.19640138300033375
B4GALT1	0.8403326700107504
B4GALT1-AS1	0.7387349816245222
B4GALT2	0.6287270181190661
B4GALT3	0.6963157223159142
B4GALT4	0.5009646629587792
B4GALT4-AS1	0.4686695641471368
B4GALT5	0.06853796603621487
B4GALT6	0.4674048309449117
B4GALT7	0.10856676368003633
B4GAT1	0.923810184303102
B4GAT1-DT	0.936116229770406
B9D1	0.03489695113494107
B9D2	0.2809418067864079
BAALC	0.9221076009410404
BAALC-AS1	0.9679113043126166
BAALC-AS2	0.8755948867696031
BAAT	0.3644744756148206
BABAM1	0.28115879800084786
BABAM2	0.3543315928808709
BACE1	0.4881412462454486
BACE1-AS	0.5413221390806127
BACE2	0.0019993795190039187
BACE2-IT1	0.01575439771380449
BACH1	0.6587402250698474
BACH1-AS1	0.4185116710828579
BACH1-IT1	0.3728505789062497
BACH1-IT2	0.3891982190208413
BACH1-IT3	0.3421762979036748
BACH2	0.06239062744843625
BAD	0.5555680677990853
BAG1	0.8399996652585393
BAG2	0.6354296522899932
BAG3	0.13574816015328015
BAG4	0.7831177177526111
BAG5	0.269765213714994
BAG6	0.1944185152078616
BAHCC1	0.14636088560902
BAHD1	0.779299677819106
BAIAP2	0.13700063734451418
BAIAP2-DT	0.1285615915601485
BAIAP2L1	0.3897220573733761
BAIAP2L2	0.03380765683510867
BAIAP3	0.09771292719462936
BAK1	0.36221454858132185
BALR6	0.3896535286597951
BAMBI	0.7143286382482955
BANCR	0.7680400907722009
BANF1	0.12069824978620257
BANF2	0.3059717676357555
BANK1	0.3696183869947197
BANP	0.1807174213387967
BAP1	0.01381099963636212
BARD1	0.7584332489215413
BARHL1	0.5502369188017535
BARHL2	0.18789847651529865
BARX1	0.5525347544709921
BARX1-DT	0.6052714399162779
BARX2	0.592987220985056
BASP1	0.4639027075795759
BASP1-AS1	0.4727179036490087
BATF	0.11067080827829524
BATF2	0.3482473703041075
BATF3	0.4443452723923185
BAX	0.7343958060809449
BAZ1A	0.03941687692224294
BAZ1A-AS1	0.06666524339736724
BAZ1B	0.033020500690014935
BAZ2A	0.3976832329719264
BAZ2B	0.2490965946527515
BAZ2B-AS1	0.14530221189781778
BBC3	0.7020656081024389
BBIP1	0.7876605938512092
BBLN	0.2249722506367984
BBOF1	0.8663832554256834
BBOX1	0.2131248943938933
BBOX1-AS1	0.20156028906215445
BBS1	0.361750740608622
BBS10	0.7332073163863285
BBS12	0.7490824982067438
BBS2	0.2910268472932277
BBS4	0.4122233627930587
BBS5	0.5637725357602326
BBS7	0.21261939183347306
BBS7-DT	0.22795839440931556
BBS9	0.20857220566034884
BBX	0.18904892307698898
BCAM	0.5184586627844808
BCAN	0.17541913805954468
BCAN-AS1	0.10013597780272
BCAN-AS2	0.19732463384724053
BCAP29	0.11367032380636495
BCAR1	0.5861232122204634
BCAR3	0.2322705692250302
BCAR3-AS1	0.13630622263094996
BCAR4	0.7545910552894035
BCAS1	0.15562456040966205
BCAS2	0.4032644776763986
BCAS3	0.8167542461645355
BCAS4	0.2661809936838275
BCAT1	0.04497422053244055
BCAT2	0.2325899324192786
BCCIP	0.34657254368736495
BCDIN3D	0.8362665810626628
BCDIN3D-AS1	0.8161912835503722
BCHE	0.055268285741376884
BCKDHA	0.6612024583755503
BCKDHB	0.3479802699773047
BCKDK	0.03525113396503793
BCL10	0.3424395192550351
BCL10-AS1	0.4496476601088754
BCL11A	0.910571111287823
BCL11B	0.14926543893711394
BCL2	0.8516237611001831
BCL2A1	0.90390847913498
BCL2L1	0.7451695268624376
BCL2L1-AS1	0.7659830603504447
BCL2L10	0.7731892185472296
BCL2L11	0.39243520709133023
BCL2L12	0.5086154454953775
BCL2L13	0.7278777671963164
BCL2L14	0.7313311074788267
BCL2L15	0.2352930430516452
BCL2L2	0.6736212652313469
BCL2L2-PABPN1	0.6774364641256783
BCL3	0.21473908777574371
BCL6	0.0674403362535193
BCL6B	0.515424940451083
BCL7A	0.29281736504375666
BCL7B	0.0009986350000994462
BCL7C	0.0004422418953821672
BCL9	0.18001946780847655
BCL9L	0.04322555941511491
BCLAF1	0.7913895576200318
BCO1	0.306001497994388
BCO2	0.5404670997274801
BCR	0.34016586686772826
BCRP3	0.4317441244087112
BCS1L	0.8818536209745601
BDH1	0.0746264053216581
BDH2	0.1013525620759167
BDKRB1	0.6217322189232445
BDKRB2	0.803355530692669
BDNF	0.08969336764655866
BDNF-AS	0.1076131152546182
BDP1	0.6173206053930469
BEAN1	0.5821588921452765
BEAN1-AS1	0.5420498020815069
BECN1	0.023332130978644616
BECN2	0.7666613678875295
BEGAIN	0.6697684379156985
BEND3	0.1353318432590952
BEND4	0.04525899806073297
BEND5	0.008770609997719947
BEND6	0.035926356271376185
BEND7	0.8923275587199191
BEND7-DT	0.7286661382180201
BEST1	0.3914085920610909
BEST2	0.7858347322884718
BEST3	0.5094043501029216
BEST4	0.0174895177433802
BET1	0.7178562689569543
BET1-AS1	0.7339459955980014
BET1L	0.982199267928292
BFAR	0.3919860406375167
BFSP1	0.5896489037492746
BFSP2	0.2806362929646419
BFSP2-AS1	0.2525587236744009
BGLAP	0.5923501726045278
BGLT3	0.10929742202899763
BHLHA15	0.24854803460870498
BHLHA9	0.3645144285971745
BHLHE22	0.8009604275110946
BHLHE22-AS1	0.7134357844620359
BHLHE23	0.8795573224801094
BHLHE40	0.5690435004410705
BHLHE40-AS1	0.4895508587595674
BHLHE41	0.3072598950272309
BHMT	0.4790482409193304
BHMT2	0.4691447648687924
BICC1	0.4133049348685375
BICD1	0.38182118810021415
BICD1-AS1	0.4714437428281149
BICD2	0.7245971141184159
BICDL1	0.26370439926273725
BICDL2	0.08395139439806247
BICRA	0.9446413910294548
BICRA-AS1	0.7038642440844252
BICRAL	0.06038734409750701
BID	0.5053760390063693
BIK	0.9724013114806253
BIN1	0.6734611222547822
BIN2	0.1886450391902698
BIN3	0.5048443984138753
BIRC2	0.5091718994803982
BIRC3	0.8814349215633647
BIRC5	0.4926692526950439
BIRC6	0.4977873855835608
BIRC6-AS1	0.4239748393748335
BIRC6-AS2	0.4009543627180574
BIRC7	0.8647128190477507
BISPR	0.34161771740686725
BIVM	0.05194273686774609
BIVM-ERCC5	0.04416139986542445
BLACAT1	0.1396653203676892
BLACE	0.7899552386980431
BLCAP	0.2618121975134132
BLID	0.5199182317223106
BLK	0.013327447655843427
BLM	0.6299108798112054
BLMH	0.7582469277191857
BLNK	0.5155203857754583
BLOC1S1	0.19603006461797584
BLOC1S2	0.1518084674880898
BLOC1S3	0.7263745550580227
BLOC1S4	0.9877643138995168
BLOC1S5	0.982432532909706
BLOC1S5-TXNDC5	0.7139788916365094
BLOC1S6	0.9385584888822052
BLTP1	0.16282770847193226
BLTP2	0.04059918098849635
BLTP3A	0.22423973208980646
BLTP3B	0.6317277456905948
BLVRA	0.06958345081810935
BLVRB	0.477687991171772
BLZF1	0.27089506201934266
BMAL1	0.5759095982066446
BMAL2	0.6715325065077575
BMAL2-AS1	0.7098001631296386
BMERB1	0.9590242325164481
BMF	0.7551730198462673
BMF-AS1	0.8156219760176644
BMI1	0.5115176108816879
BMP1	0.1701594554558541
BMP10	0.4200825523473177
BMP2	0.6764314748240084
BMP2K	0.867317157898328
BMP2K-DT	0.7330987851799514
BMP3	0.917084505593178
BMP4	0.2281661858531568
BMP5	0.2809821183674214
BMP6	0.09056280479722796
BMP7	0.8107712740021943
BMP7-AS1	0.903313295268416
BMP8A	0.02723430246703612
BMP8B	0.8724250257003284
BMP8B-AS1	0.7614312472449785
BMPER	0.4905664812324573
BMPR1A	0.2380989505249333
BMPR1B	0.05804091014907065
BMPR1B-DT	0.3150544258937762
BMPR2	0.7250335827164809
BMS1	0.7972233642214909
BMS1P4	0.13550688483332354
BMS1P4-AGAP5	0.13376857059986025
BMT2	0.3235708516614284
BNC1	0.15533221548342252
BNC2	0.6220151260958717
BNC2-AS1	0.6804336274485148
BNIP1	0.18384281476643144
BNIP2	0.06842652206698213
BNIP3	0.8212610065116062
BNIP3L	0.9012765534708744
BNIP5	0.3727362995831797
BNIPL	0.5399737764638732
BOC	0.7467295237445908
BOD1	0.02660289046950498
BOD1L1	0.9684832753374164
BOD1L2	0.042193686758005784
BOK	0.34238751797269856
BOK-AS1	0.3695613012010895
BOLA1	0.3673877668937313
BOLA2-SMG1P6	0.01875899015104293
BOLA2B	0.062298242066223024
BOLA3	0.08228714156169459
BOLA3-DT	0.06683884064239631
BOLL	0.3698818255797448
BOP1	0.7925700061014356
BORA	0.08031555555564535
BORCS5	0.9703971867711638
BORCS6	0.8530520138215787
BORCS7	0.06673009544868658
BORCS7-ASMT	0.07657587536930621
BORCS8	0.5723375845321751
BORCS8-MEF2B	0.4190053577211961
BPESC1	0.5023644129740635
BPGM	0.6425071549640082
BPHL	0.8051247562447275
BPI	0.9935924151153366
BPIFA1	0.3397193086219473
BPIFA2	0.2996567198947051
BPIFA3	0.34719289459915986
BPIFA4P	0.5301303680015498
BPIFB1	0.6760422120013159
BPIFB2	0.3882816287118151
BPIFB3	0.4577783997438223
BPIFB4	0.8491195597996558
BPIFB6	0.4275235334401512
BPIFC	0.0919692672957116
BPNT1	0.15182686111382945
BPNT2	0.638329838183231
BPTF	0.6918370626259968
BRAF	0.9622892715869552
BRAP	0.9315521686815904
BRAT1	0.3836710521662441
BRCA1	0.09396292835118147
BRCA2	0.7162688351081867
BRD1	0.7212384363080053
BRD2	0.2892638741415626
BRD3	0.4076940899471984
BRD3OS	0.4922154614381468
BRD4	0.02125496485747863
BRD7	0.14497870469419255
BRD8	0.4727768588909766
BRD9	0.4470263409666234
BRDT	0.4416426855687735
BRF1	0.4733731746760961
BRF2	0.6988699649322839
BRI3	0.3166662976579469
BRI3BP	0.19612636551972826
BRICD5	0.405984851953713
BRINP1	0.8997888114468813
BRINP2	0.8230108218566791
BRINP3	0.5951677333760336
BRINP3-DT	0.8672159359916108
BRIP1	0.3838455457752677
BRIX1	0.7716292015705519
BRK1	0.03108784523334407
BRME1	0.4800199660020361
BRMS1	0.9003491689909537
BRMS1L	0.4890473853427678
BROX	0.016647695771334126
BRPF1	0.974137742966302
BRPF3	0.3284063011773715
BRPF3-AS1	0.5803891828988035
BRSK1	0.9178721756666232
BRSK2	0.06982794945541848
BRWD1	0.4150103549450607
BRWD1-AS1	0.4988239787031994
BRWD1-AS2	0.4823167548691312
BRWD1-IT1	0.4682227241522648
BSCL2	0.3457890270002355
BSDC1	0.32008497894046384
BSG	0.7117446907475184
BSG-AS1	0.7342455874891111
BSN	0.14404599986261274
BSN-AS1	0.2558264841194976
BSN-DT	0.21769487698720447
BSND	0.6723571660599755
BSPH1	0.1719402003705897
BSPRY	0.7623758054681178
BST1	0.7719745988942677
BST2	0.2740535842335383
BSX	0.22168904879167928
BTAF1	0.9541107507083992
BTBD1	0.10365677763131664
BTBD10	0.5780888386376393
BTBD16	0.12153724193628446
BTBD17	0.3803575681915402
BTBD18	0.01985748297211309
BTBD19	0.017800447039705236
BTBD2	0.6482355233300408
BTBD3	0.8155181118317674
BTBD3-AS1	0.7784919870188772
BTBD6	0.4899279282648009
BTBD7	0.2830936472623134
BTBD8	0.6175011630817135
BTBD9	0.2344578146101272
BTBD9-AS1	0.07485148560962884
BTC	0.8149299654392773
BTD	0.3662571165917964
BTF3	0.31151672691758986
BTF3-DT	0.35311746587161297
BTF3L4	0.4285270380880565
BTG1	0.24029151636275026
BTG1-DT	0.2798547389429475
BTG2	0.4591244864131122
BTG2-DT	0.4768541009706904
BTG3	0.8376363423177271
BTG3-AS1	0.9192787714173916
BTG4	0.033997339836956575
BTLA	0.5676223570876917
BTN1A1	0.5133954565730795
BTN2A1	0.13769155404302552
BTN2A2	0.07788868247373726
BTN2A3P	0.08573499634337373
BTN3A1	0.08322348566668131
BTN3A2	0.09754195014253496
BTN3A3	0.0621652797148124
BTNL2	0.06235500599161192
BTNL3	0.24810685167166274
BTNL8	0.16956602517957148
BTNL9	0.6952197089507189
BTRC	0.3961822474676323
BUB1	0.17057284768034375
BUB1B	0.4080423327698003
BUB1B-PAK6	0.11782159650987868
BUB3	0.5473544360451766
BUD13	2.805421364659999e-07
BUD13-DT	2.252241859679316e-08
BUD23	0.05591333734395265
BUD31	0.5283196200979546
BVES	0.4044770028319506
BVES-AS1	0.5680726867163632
BYSL	0.3868498715904691
BZW1	0.7871265176427888
BZW1-AS1	0.3200355898412577
BZW2	0.13095217085277916
C10orf105	0.7981333624363427
C10orf120	0.02264291389526768
C10orf143	0.14937655797340732
C10orf53	0.8865839853518076
C10orf55	0.029436041692624426
C10orf62	0.5539790555852329
C10orf67	0.5158293938010995
C10orf67-AS1	0.484020811370249
C10orf71	0.6062456689775984
C10orf71-AS1	0.5965818471294376
C10orf82	0.7507461193258642
C10orf88	0.0574637896076432
C10orf90	0.410099526925366
C10orf95	0.6143233142323853
C10orf95-AS1	0.6358512738686191
C11orf1	0.7043647929656875
C11orf16	0.9939780235587968
C11orf21	0.560725466073555
C11orf24	0.7970276519045827
C11orf40	0.984779176859142
C11orf42	0.29500415219101217
C11orf52	0.3759373507307454
C11orf54	0.4237361994963825
C11orf58	0.5223835880797317
C11orf65	0.9382395628324258
C11orf68	0.22759180188320305
C11orf71	0.8963649044922377
C11orf80	0.4882978133284422
C11orf86	0.3059787651547188
C11orf87	0.391699395416337
C11orf91	0.7010941381740755
C11orf94	0.6932107184571097
C11orf96	0.08992205594629749
C11orf97	0.6817508302148413
C11orf98	0.4201888845811251
C12orf29	0.4395002958460559
C12orf4	0.139828973824624
C12orf40	0.8380981931729591
C12orf42	0.9339036793183556
C12orf42-AS1	0.8990609527236899
C12orf43	0.8409603600621041
C12orf50	0.31854190723555786
C12orf54	0.9751292301814388
C12orf56	0.4300237334410975
C12orf60	0.16648834665698206
C12orf71	0.6799166715893376
C12orf73	0.23907598415810702
C12orf75	0.10883841275609007
C12orf75-AS1	0.14224900125445286
C12orf76	0.08979005100084853
C13orf42	0.8181826419307043
C13orf46	0.8072910742407697
C14orf119	0.21473761591361856
C14orf132	0.21825586039620729
C14orf178	0.2263565919991094
C14orf180	0.8650690896071458
C14orf28	0.7697198752195968
C14orf39	0.3310734018792444
C14orf93	0.7007399478306418
C15orf32	0.0429131000981815
C15orf39	0.8074419359256021
C15orf40	0.0866774715230142
C15orf48	0.9447842553207384
C15orf61	0.09430382637581963
C15orf62	0.8687129110460436
C16orf46	0.7044910487044579
C16orf54	0.46897029961421793
C16orf74	0.08868313464494881
C16orf78	0.5959631010966474
C16orf82	0.00346890365193403
C16orf86	0.6866516650730291
C16orf87	0.3623519962597798
C16orf89	0.9955427273747818
C16orf90	0.21387887296920727
C16orf91	0.13822851442259101
C16orf92	0.3124569305240784
C16orf95	0.9349995249227498
C16orf95-DT	0.8583692407783347
C16orf96	0.7071870950246649
C17orf100	0.4395880113353858
C17orf107	0.553768483945865
C17orf113	0.8891518390986671
C17orf114	0.057557276177911565
C17orf49	0.3927539146257281
C17orf50	0.0535786151748896
C17orf58	0.4976883887597343
C17orf67	0.38022309877484817
C17orf75	0.8335317596831461
C17orf78	0.7265979549795595
C17orf80	0.6213064247342072
C17orf97	0.4170965825261417
C17orf98	0.538225970192257
C17orf99	0.17789282017961938
C18orf21	0.25803090406964146
C18orf25	0.6995138462966006
C18orf32	0.09435301220423377
C18orf54	0.26807046168212423
C18orf63	0.1663249092234937
C19orf12	0.9264588902550168
C19orf18	0.9108832439697716
C19orf25	0.7706680604865633
C19orf33	0.2296714104401221
C19orf38	0.8084041469654544
C19orf44	0.07380276694537058
C19orf47	0.6232658506186847
C19orf53	0.6781133295222709
C19orf54	0.7415533463507351
C19orf67	0.02711459042277109
C19orf73	0.09814727692700877
C19orf81	0.9024091479099496
C19orf84	0.5384219074534294
C19orf85	0.2069079751097384
C1D	0.9343069235499049
C1GALT1	0.6360039158802478
C1GALT1C1L	0.5490553772944001
C1QA	0.07235776998074689
C1QB	0.04424230603074175
C1QBP	0.08297550589684616
C1QC	0.05210490459809153
C1QL1	0.5559585375103259
C1QL2	0.9770847336919464
C1QL3	0.4592682119066097
C1QL4	0.7111942758139811
C1QTNF1	0.10233244501873984
C1QTNF1-AS1	0.14532546045981748
C1QTNF12	0.5838505828794267
C1QTNF2	0.6879331645352682
C1QTNF3	0.9393184650188772
C1QTNF3-AMACR	0.9372032528956428
C1QTNF4	0.16066687897616427
C1QTNF5	0.005157983549438694
C1QTNF6	0.4336831340078348
C1QTNF7	0.7045214912783606
C1QTNF7-AS1	0.7956733704994762
C1QTNF8	0.3240622670954122
C1QTNF9	0.3149539460524166
C1QTNF9-AS1	0.2633913380138553
C1QTNF9B	0.5354519114099252
C1orf100	0.5994570298309168
C1orf105	0.6789049491907759
C1orf109	0.8652431605763949
C1orf112	0.24423804300366275
C1orf115	0.5630028805080664
C1orf116	0.5155934368369216
C1orf122	0.3219384504477501
C1orf127	0.5135401357777879
C1orf131	0.6236379874643446
C1orf141	0.3749996961737772
C1orf146	0.5034799431963036
C1orf147	0.1699846396091536
C1orf159	0.8502326519320138
C1orf162	0.8298340462490471
C1orf167	0.18310259672975576
C1orf167-AS1	0.1730585659973038
C1orf174	0.9646015300753078
C1orf185	0.2154736675243325
C1orf198	0.27531713073709263
C1orf21	0.3965464224835464
C1orf21-DT	0.1627247026089535
C1orf210	0.07339157749151909
C1orf216	0.9605038072658474
C1orf220	0.4090442659758659
C1orf226	0.2024911940506262
C1orf232	0.2471843793702989
C1orf35	0.7617163347052095
C1orf43	0.9756656480894472
C1orf50	0.5960991688961692
C1orf50-AS1	0.5960991688961692
C1orf52	0.3304082273824635
C1orf53	0.2403860780116397
C1orf54	0.8266025520164922
C1orf56	0.4287993151370095
C1orf68	0.8141287043231373
C1orf74	0.923931518352058
C1orf87	0.5527812484845358
C1orf94	0.4893429616281135
C2	0.25920223050251423
C2-AS1	0.2268746024788241
C20orf141	0.051203178256106485
C20orf144	0.2775855697227555
C20orf173	0.011606796343238636
C20orf202	0.08140127453213536
C20orf203	0.5048864866513748
C20orf204	0.6221317690535638
C20orf27	0.07462767337167088
C20orf85	0.7669286896687318
C20orf96	0.6264853049317758
C21orf140	0.4890085235384067
C21orf58	0.0029549475301795525
C21orf62	0.6858390215078312
C21orf62-AS1	0.1328783330680307
C21orf91	0.018747135194507603
C21orf91-OT1	0.0510164324118807
C22orf15	0.764507520258261
C22orf23	0.5325233875956007
C22orf31	0.1685415481957715
C22orf39	0.8362810996694587
C22orf42	0.2451296361160191
C2CD2	0.6201937368976058
C2CD2L	0.3414426919543245
C2CD3	0.3975244344680569
C2CD4A	0.5762231185598311
C2CD4B	0.5768143831593239
C2CD4C	0.6965911166961335
C2CD4D	0.620331550782396
C2CD4D-AS1	0.6155375632184821
C2CD5	0.3377932115267842
C2CD5-AS1	0.09494600015688953
C2CD6	0.9917499284505966
C2orf15	0.5632104069643271
C2orf16	0.017380218219821275
C2orf27A	0.01652787918298937
C2orf42	0.3569812775020481
C2orf49	0.20862812953357573
C2orf49-DT	0.2453930464736414
C2orf50	0.4347473050106079
C2orf66	0.5205176789457702
C2orf68	0.181916376659342
C2orf69	0.95588480177418
C2orf72	0.3520397499028041
C2orf73	0.9479171436377412
C2orf74	0.4084130106983105
C2orf74-DT	0.4238142475617744
C2orf76	0.10006654910513753
C2orf78	0.9495182173356136
C2orf80	0.5630987986471601
C2orf81	0.04272070828177898
C2orf83	0.8251192687993925
C2orf88	0.723038850750715
C2orf92	0.24623342406304174
C3	0.15215160892684004
C3P1	0.05572630585179211
C3orf14	0.8206450377107799
C3orf18	0.08078815720027682
C3orf20	0.40643736233128297
C3orf22	0.2539397912869473
C3orf33	0.9637697783638436
C3orf36	0.38060732459950336
C3orf38	0.19652743559499108
C3orf49	0.0618832439113613
C3orf52	0.4906703761534509
C3orf56	0.3199163967725729
C3orf62	0.4884964174716274
C3orf70	0.12752493067274434
C3orf80	0.0038236764989906798
C3orf84	0.3614074372753796
C3orf85	0.031325579244663504
C4A	0.3207411899761065
C4A-AS1	0.32379130802119704
C4B	0.17379716925496536
C4B-AS1	0.11347951367959196
C4BPA	0.2678300726983905
C4BPB	0.28446493213853363
C4orf17	0.5518234332304928
C4orf19	0.5754394328011189
C4orf3	0.6411263750016171
C4orf33	0.2850729447549556
C4orf36	0.1979025475610447
C4orf45	0.5866837587438588
C4orf46	0.2264142070867276
C4orf47	0.7978064437600663
C4orf48	0.2742393459004045
C4orf50	0.06137222332585107
C4orf51	0.6656947017485161
C4orf54	0.2436398084386488
C5	0.11833406680742098
C5AR1	0.6685890017723416
C5AR2	0.7781896653054367
C5orf15	0.5467666353123051
C5orf22	0.06204698519557095
C5orf24	0.9767059364246397
C5orf34	0.5300330166656789
C5orf34-AS1	0.5625847743567702
C5orf46	0.06991318061678681
C5orf47	0.035639157089782325
C5orf49	0.3341207077409528
C5orf52	0.2316051215080812
C5orf58	0.6151122560843931
C5orf60	0.9167112301674496
C5orf63	0.7771594435581248
C5orf64	0.9949757379871128
C5orf64-AS1	0.988966958182694
C5orf67	0.11998080872700027
C6	0.5675596371030053
C6orf118	0.18958368639446824
C6orf120	0.5496120433616177
C6orf132	0.3933594652188807
C6orf136	0.15557916438375108
C6orf141	0.4117335909663508
C6orf15	0.1980986963299799
C6orf163	0.4191321876426805
C6orf226	0.004658217905677053
C6orf47	0.2036138233546504
C6orf47-AS1	0.2036138233546504
C6orf52	0.03221361452803756
C6orf58	0.1394306468210289
C6orf62	0.3502029338167571
C6orf89	0.17026338161540056
C7	0.5870161796801956
C7orf25	0.17570912768864266
C7orf31	0.6981716270153754
C7orf33	0.7022756950513311
C7orf50	0.7313402471092393
C7orf57	0.3106571429107479
C8A	0.4558925301300901
C8B	0.5750937922056094
C8G	0.3047438448711897
C8orf33	0.5300118176699538
C8orf34	0.5569228679075287
C8orf34-AS1	0.5035647548241736
C8orf44	0.1767119707130803
C8orf44-SGK3	0.2956486322210027
C8orf48	0.21379089171820784
C8orf58	0.3376695482874935
C8orf74	0.11597658135978856
C8orf76	0.08502446976045548
C8orf82	0.9111688138234476
C8orf88	0.3382848499697592
C8orf89	0.532555178858828
C8orf90	0.1261391373759428
C9	0.3465570002439963
C9orf131	0.548961259758672
C9orf152	0.7290564068445847
C9orf153	0.6960696903401846
C9orf163	0.14691085034551105
C9orf24	0.7171020238793389
C9orf40	0.8092608377325854
C9orf43	0.8382424077220689
C9orf50	0.029338350766090208
C9orf57	0.5742158501413542
C9orf64	0.9197893876883722
C9orf72	0.03569111050646867
C9orf78	0.4770706227096869
C9orf85	0.5323990660485117
CA1	0.9364857227038356
CA10	0.05825190237756495
CA11	0.30401918838764186
CA12	0.2947372359845808
CA13	0.5993249247705091
CA14	0.8553729689679017
CA2	0.7839182830529692
CA3	0.8361235083046288
CA3-AS1	0.760983146243341
CA4	0.7184041500192382
CA5A	0.16307326683715698
CA6	0.4336607620915816
CA7	0.9257714029065256
CA8	0.3800593331829436
CA9	0.8376665185479404
CAAP1	0.3887505759011289
CAB39	0.7061975246017993
CAB39L	0.020490932188392874
CABCOCO1	0.36990611509228577
CABIN1	0.6214617101269679
CABLES1	0.9642689237179449
CABLES2	0.4665830132421298
CABP1	0.9996624130883358
CABP1-DT	0.9988531089519671
CABP2	0.7752019987013664
CABP4	0.5277378402860755
CABP5	0.2510594071815646
CABP7	0.2630429754597423
CABP7-DT	0.2797876560262493
CABS1	0.6827943954388729
CABYR	0.5080741391764846
CACFD1	0.165112540045186
CACHD1	0.3179120641787572
CACNA1A	0.4811953374579113
CACNA1B	0.306633307153222
CACNA1C	0.440429048394717
CACNA1C-AS1	0.4272412886841332
CACNA1C-AS2	0.3786090400483703
CACNA1C-AS3	0.3956257859235829
CACNA1C-AS4	0.2789418524603136
CACNA1C-IT1	0.7161196875395831
CACNA1C-IT3	0.5297205522134115
CACNA1D	0.5404985401317016
CACNA1E	0.9241249552669188
CACNA1G	0.032730785155842664
CACNA1G-AS1	0.09824893968737453
CACNA1H	0.931665864616636
CACNA1I	0.24590860053573801
CACNA1S	0.4919928912561114
CACNA2D1	0.6224308586354901
CACNA2D1-AS1	0.5082444226817497
CACNA2D2	0.1776214672981648
CACNA2D3	0.33178534132013765
CACNA2D3-AS1	0.265931501466675
CACNA2D4	0.9258582378249692
CACNB1	0.034980323984040614
CACNB2	0.6903209015197334
CACNB3	0.02192801432285435
CACNB4	0.5566645799634508
CACNG1	0.043181097168007165
CACNG2	0.5554540781425189
CACNG2-DT	0.4095748420779378
CACNG3	0.6637355472281181
CACNG4	0.032782059594653024
CACNG5	0.5206152357160958
CACNG6	0.29968718452919263
CACNG7	0.2752099457039036
CACNG8	0.1594075877962478
CACTIN	0.4157958597383973
CACTIN-AS1	0.3678726151151669
CACUL1	0.6355297116736628
CACYBP	0.10874423059974536
CAD	0.4826373108409687
CADM1	0.009083054207605634
CADM1-AS1	0.0008441732192777662
CADM2	0.7484728048968994
CADM2-AS1	0.4750095767708516
CADM2-AS2	0.6621196893864592
CADM3	0.8829484874922136
CADM3-AS1	0.8367903956982481
CADM4	0.9667947693547356
CADPS	0.03148197459222146
CADPS2	0.6432624351289395
CAGE1	0.3214765321180918
CAHM	0.6959967400476831
CALB1	0.8049140846780103
CALB2	0.2806550238724632
CALCA	0.8233286771627731
CALCB	0.7900123706728088
CALCOCO1	0.475509880290626
CALCOCO2	0.9258878296940732
CALCR	0.39446644698091854
CALCRL	0.5186291384139213
CALCRL-AS1	0.6657128065259879
CALD1	0.16160136906795336
CALHM1	0.7595968843110714
CALHM2	0.8068687637981131
CALHM3	0.7045622179875987
CALHM4	0.6385990622000189
CALHM5	0.6309036707723941
CALHM6	0.8866075059212115
CALHM6-AS1	0.8866075059212115
CALM1	0.03641384398522796
CALM2	0.7443707577489385
CALM3	0.7959579747918736
CALML3	0.2078972470463408
CALML3-AS1	0.20116277107975936
CALML4	0.2656321039972381
CALML5	0.4603086999042844
CALML6	0.8719322559661979
CALN1	0.4581219550600922
CALR	0.403210129299166
CALR3	0.1238830275417605
CALU	0.3716023233318336
CALY	0.4701739249600445
CAMK1	0.9291500785688632
CAMK1D	0.8150821046064136
CAMK1G	0.310920516910141
CAMK2A	0.6370823660603266
CAMK2B	0.17544037758560088
CAMK2D	0.8484975331766859
CAMK2G	0.05505626344057618
CAMK2G-AS1	0.16210888304773896
CAMK2N1	0.2542093354542513
CAMK2N2	0.2629418371619513
CAMK4	0.3471838670066607
CAMKK1	0.7510481871924699
CAMKK2	0.8486731171576245
CAMKMT	0.3917664286376974
CAMKV	0.07196210766853317
CAMLG	0.6683511214708279
CAMP	0.6493434082349461
CAMSAP1	0.7851930631155448
CAMSAP1-DT	0.6578776956460142
CAMSAP2	0.9679074778741366
CAMSAP3	0.046657666095607016
CAMTA1	0.08947501736437308
CAMTA1-AS1	0.1895352632783132
CAMTA1-AS2	0.019822650828781097
CAMTA1-DT	0.15049484106828875
CAMTA1-IT1	0.013771806633409269
CAMTA2	0.4083883329295768
CAMTA2-AS1	0.3736177392309515
CAND1	0.04567212529152959
CAND2	0.31474634647313604
CANT1	0.12825820065306145
CANX	0.625119011340477
CAP1	0.5967554492342881
CAP2	0.6653902822546666
CAPG	0.9057373375514982
CAPN1	0.3741571864061365
CAPN1-AS1	0.4182104444975349
CAPN10	0.8034271478872272
CAPN10-DT	0.8031022866159785
CAPN11	0.6778833651078118
CAPN12	0.7988489690734357
CAPN13	0.6295881781867033
CAPN14	0.42369626386381787
CAPN15	0.4395203859511879
CAPN2	0.4372520919508559
CAPN3	0.10549352190493844
CAPN5	0.7934786996835528
CAPN7	0.468382022446755
CAPN8	0.5369216925117756
CAPN9	0.2959764675681933
CAPNS1	0.4449184404819018
CAPNS2	0.4225866782554577
CAPRIN1	0.9839989022308996
CAPRIN2	0.30614152818079443
CAPS	0.6078632785410525
CAPS2	0.2966109209390205
CAPS2-AS1	0.16178054096153938
CAPSL	0.030935300188658088
CAPSL-DT	0.026197591754089974
CAPZA1	0.8895037734853766
CAPZA2	0.4367923228607421
CAPZA3	0.1754097838992611
CAPZB	0.7797613987660319
CARD10	0.6618963168780247
CARD11	0.08460125186824846
CARD11-AS1	0.19393320123081487
CARD14	0.8985274569782288
CARD16	0.8887811609990848
CARD18	0.3155240510937403
CARD19	0.5698493999799189
CARD6	0.2652928587645777
CARD8	0.2413270201680761
CARD8-AS1	0.2327598620656656
CARD9	0.7475159984029545
CARF	0.50050444860649
CARHSP1	0.6501830405938875
CARHSP1-DT	0.5476247245133825
CARM1	0.6435290657456559
CARMAL	0.040315935765178716
CARMIL1	0.2366978340920866
CARMIL2	0.6974423682048629
CARMIL3	0.5716611929677081
CARMN	0.2864658590507312
CARNMT1	0.7587104432891507
CARNMT1-AS1	0.8886198262279777
CARNS1	0.5495698211454687
CARS1	0.007866738594046295
CARS1-AS1	0.011882158088602823
CARS2	0.5594706029493293
CARTPT	0.5800390187088743
CASC11	0.6835819821042122
CASC15	0.2796993817722796
CASC16	0.4622864406508042
CASC17	0.7374254878437819
CASC18	0.6418721470725757
CASC19	0.2214803968921123
CASC2	0.1836760751755968
CASC20	0.21872199666767644
CASC22	0.9488666153124592
CASC23	0.06102876011481272
CASC3	0.5753293629000861
CASC6	0.3892425539893465
CASC8	0.31881613783474483
CASC9	0.3372880192096843
CASD1	0.14868954426800945
CASKIN1	0.6224506781909585
CASKIN2	0.9439892089918478
CASP1	0.9256516846741496
CASP10	0.2654470196387581
CASP12	0.9483102455019836
CASP14	0.8970683949666143
CASP2	0.09004755844323248
CASP3	0.13206278592360254
CASP4	0.903713962282268
CASP4LP	0.9133653134173492
CASP5	0.9330841041064776
CASP6	0.6841531469522995
CASP7	0.20498386028059568
CASP8	0.376446885894462
CASP8AP2	0.2814529755469146
CASP9	0.2366343555430108
CASQ1	0.210554045433872
CASQ2	0.16374127577939696
CASR	0.8649367993697965
CASS4	0.4946346910203071
CAST	0.20201974716144452
CASTOR1	0.22676366544274326
CASTOR2	0.02703270012483944
CASTOR3P	0.6742997266998353
CASZ1	0.8978309069729257
CAT	0.4732943896831995
CATIP	0.053746963596513264
CATIP-AS1	0.053746963596513264
CATIP-AS2	0.04166938034093598
CATSPER1	0.053444892483960005
CATSPER2	0.0912282565038336
CATSPER2P1	0.05374985869449872
CATSPER3	0.5049496843934983
CATSPER4	0.22623369921391376
CATSPERB	0.02272076133388684
CATSPERD	0.6277157524277546
CATSPERE	0.19032312318765449
CATSPERG	0.20477727538585336
CATSPERZ	0.5349176875113871
CAV1	0.4026399238176369
CAV2	0.314499026331178
CAV3	0.3250812802796573
CAVIN1	0.15331676022769092
CAVIN2	0.9582274190723908
CAVIN2-AS1	0.007881826537769143
CAVIN3	0.08887970959203984
CAVIN4	0.8534027061707383
CBARP	0.6234695827124193
CBARP-DT	0.6008111596340922
CBFA2T2	0.37484378348387004
CBFA2T3	0.8907097599717613
CBFB	0.4724989304069761
CBL	0.052625574609380436
CBLB	0.7180616696311728
CBLC	0.229449165622997
CBLIF	0.9100378816212141
CBLL1	0.07128912501415441
CBLL1-AS1	0.02964207026003773
CBLN1	0.4585081133944074
CBLN2	0.09937014553386464
CBLN3	0.020402222808899084
CBLN4	0.7903579577222979
CBR1	0.10996346839023023
CBR1-AS1	0.3457813701470305
CBR3	0.57095856138968
CBR3-AS1	0.4983470040766986
CBR4	0.6365348900665355
CBR4-DT	0.6555600292625396
CBS	0.7065735943736644
CBX1	0.2294699366582354
CBX2	0.18368962536165112
CBX3	0.5638088883673686
CBX4	0.16407974274557607
CBX5	0.07162452353525495
CBX6	0.8650827725181698
CBX7	0.4416122898623015
CBX8	0.14729652873282578
CBY1	0.32073465866333617
CBY2	0.6248062077899379
CBY3	0.7397904551889626
CC2D1A	0.4341622211174966
CC2D1B	0.2180682270359204
CC2D2A	0.8789511099565905
CC2D2B	0.8681017874412115
CCAR1	0.16872671887461788
CCAR2	0.2938587254368501
CCAT2	0.2007182999401784
CCBE1	0.30718628501641554
CCDC102A	0.6679632238577224
CCDC102B	0.4895287417641471
CCDC103	0.6873150800915273
CCDC105	0.8968735231968987
CCDC106	0.9244416250639516
CCDC107	0.8809044004587638
CCDC110	0.9066043395892428
CCDC112	0.045387175531081125
CCDC113	0.6270838771027442
CCDC115	0.5110150651058155
CCDC116	0.7638603598077955
CCDC117	0.6983064553712289
CCDC12	0.7467774000841294
CCDC121	0.12302673545488235
CCDC122	0.6721536935259802
CCDC124	0.02440891714861576
CCDC125	0.5569112240397708
CCDC126	0.479299836054411
CCDC127	0.367453699615748
CCDC13	0.6842651570000281
CCDC13-AS1	0.5621764017430341
CCDC13-AS2	0.5812471435808263
CCDC134	0.5966423575823517
CCDC136	0.14092171227138
CCDC137	0.0541827791691708
CCDC138	0.3157636758306679
CCDC14	0.4246315733886106
CCDC140	0.8741491956901695
CCDC141	0.08738500685579803
CCDC142	0.06845884597005486
CCDC144A	0.3830300030983359
CCDC144BP	0.7118281989856184
CCDC144NL	0.6555341672842888
CCDC144NL-AS1	0.22580101393239746
CCDC146	0.049474905805224345
CCDC148	0.8125484578091869
CCDC148-AS1	0.8154081806517588
CCDC149	0.8067909972949242
CCDC15	0.3165293560543144
CCDC15-DT	0.6181405389242745
CCDC150	0.5781811164146793
CCDC152	0.1467945566253399
CCDC153	0.3403456099249679
CCDC154	0.2781725289553337
CCDC157	0.05977119806783693
CCDC158	0.8194726584691837
CCDC159	0.541679013327296
CCDC163	0.09581334574487194
CCDC166	0.9729268643078178
CCDC167	0.1250464694115473
CCDC168	0.0912059912613256
CCDC169	0.2162706814028976
CCDC169-SOHLH2	0.3736722918164568
CCDC17	0.1756538808344414
CCDC170	0.2806274701297379
CCDC171	0.7204741793170235
CCDC172	0.7203967547787485
CCDC174	0.3258123897149627
CCDC175	0.3103843851859815
CCDC177	0.1392824074209864
CCDC178	0.18126638080093904
CCDC179	0.4745712037225777
CCDC18	0.04222142314569155
CCDC18-AS1	0.09230584164824053
CCDC180	0.07301140520494792
CCDC181	0.3915744744757016
CCDC182	0.42579565500427896
CCDC183	0.22641603396490814
CCDC183-AS1	0.20314351959582566
CCDC184	0.1472799014233137
CCDC185	0.3192982371237829
CCDC186	0.04929821391543249
CCDC187	0.3152399898425975
CCDC188	0.5248255842489887
CCDC190	0.9367070843912134
CCDC191	0.2705673109971526
CCDC192	0.04526886877052205
CCDC194	0.185559571130156
CCDC195	0.6456529317409316
CCDC196	0.8568006939417558
CCDC197	0.04661638366074389
CCDC198	0.01852320744957564
CCDC200	0.11231685443778204
CCDC201	0.2421787590255459
CCDC24	0.7485383083816253
CCDC25	0.004722118276151044
CCDC26	0.901558553408849
CCDC27	0.6594386132202492
CCDC28A	0.703248116683671
CCDC28A-AS1	0.8269882306751225
CCDC28B	0.026477055145006312
CCDC3	0.10995879458453878
CCDC30	0.7150438724123496
CCDC32	0.5153757074708323
CCDC33	0.7393470466053872
CCDC34	0.10354115471402303
CCDC38	0.4160721877768245
CCDC39	0.5357597933284568
CCDC39-AS1	0.4285603171999027
CCDC40	0.1591251914716187
CCDC42	0.1848684449220088
CCDC43	0.3844190325493616
CCDC47	0.93680127001946
CCDC50	0.04692350615069018
CCDC51	0.8416096879395458
CCDC54	0.5084439214622174
CCDC54-AS1	0.5110181511558916
CCDC57	0.5585175634644122
CCDC59	0.44606613956601854
CCDC6	0.4962186294615848
CCDC60	0.341649770051882
CCDC61	0.3845153917043693
CCDC62	0.6004667406092452
CCDC63	0.4801108088445498
CCDC65	0.1334903594847967
CCDC66	0.13686828760975894
CCDC68	0.9900365595614884
CCDC69	0.8319919825737185
CCDC7	0.3195668905242629
CCDC70	0.3111687833402251
CCDC71	0.3150334724066058
CCDC71L	0.4436394090099596
CCDC73	0.30010099198400203
CCDC74A	0.31295151457926
CCDC74B	0.6767949357541456
CCDC77	0.6967526458742558
CCDC78	0.713793796883647
CCDC8	0.5638449280637537
CCDC80	0.5719181652045537
CCDC81	0.4632262938751187
CCDC82	0.768927163602296
CCDC83	0.2229181320442235
CCDC85A	0.2708700547049841
CCDC85B	0.2425115215601896
CCDC85C	0.9964246705646292
CCDC86	0.4995656102144441
CCDC87	0.19789043861122368
CCDC88A	0.7306078379435803
CCDC88B	0.4872781530311824
CCDC88C	0.13130168021816213
CCDC88C-DT	0.16315431364082028
CCDC89	0.6345435372356046
CCDC9	0.7389597425044615
CCDC90B	0.3398823642954616
CCDC90B-AS1	0.2312897924244328
CCDC91	0.5236446650671064
CCDC92	0.5343664437045106
CCDC92B	0.6343821798235653
CCDC93	0.3206307754684248
CCDC96	0.5545356022271286
CCDC97	0.3059120026720051
CCDC9B	0.4227420850342645
CCDST	0.9636738559332249
CCER1	0.6360094747543322
CCER2	0.4503897999556673
CCHCR1	0.057309530566008286
CCIN	0.8904378979444879
CCK	0.8881709764911396
CCKAR	0.407948181955986
CCKBR	0.038528757404400316
CCL1	0.12815287992611585
CCL11	0.10493846037655752
CCL13	0.12811719789592912
CCL14	0.8682805931688539
CCL15	0.8963715347781309
CCL15-CCL14	0.832818244708609
CCL16	0.7281845408783514
CCL17	0.2686311577464353
CCL18	0.4672822981372795
CCL19	0.9443385628706884
CCL2	0.18163673897713967
CCL20	0.8314340119030215
CCL21	0.9011506311265416
CCL22	0.5138759623157735
CCL23	0.8458228595983033
CCL24	0.18707401670332
CCL25	0.5527126372230601
CCL26	0.4196971052419508
CCL27	0.9726922323169388
CCL28	0.12996658803406524
CCL3	0.3287586626351262
CCL3-AS1	0.535661019960611
CCL3L1	0.14370603678214822
CCL4	0.2697577393210616
CCL5	0.12697696108233714
CCL7	0.14366018669710284
CCL8	0.1260340345409599
CCM2	0.2369940485506345
CCM2L	0.6540734056898221
CCN1	0.9236873011736274
CCN2	0.3980938256661895
CCN3	0.25188083142978274
CCN4	0.33125922170791994
CCN5	0.7347660357068387
CCN6	0.7892965346898979
CCNA1	0.3186073498152443
CCNA2	0.2943459207236926
CCNB1	0.6678521725410462
CCNB1IP1	0.35208057253153746
CCNB2	0.7081357464347923
CCNC	0.6724216543620775
CCND1	0.16115658453646406
CCND2	0.2611462749487281
CCND2-AS1	0.24063036065158575
CCND3	0.10232227903250317
CCNDBP1	0.11277782864776392
CCNE1	0.3779758157864768
CCNE2	0.9853452530340608
CCNF	0.4922795626858775
CCNG1	0.31835094344984594
CCNG2	0.373208675807261
CCNH	0.5662405334077449
CCNI	0.6769286497481529
CCNI2	0.20065681539000824
CCNJ	0.8347530502698091
CCNJL	0.6461464742796573
CCNK	0.9385351970606216
CCNL1	0.3247291298724437
CCNL2	0.8240269596252937
CCNO	0.8325020250228271
CCNO-DT	0.8972585135037875
CCNP	0.4409831042485565
CCNT1	0.5277318071980199
CCNT2	0.2318819129430118
CCNT2-AS1	0.5023306877494551
CCNY	0.7537229981154308
CCNY-AS1	0.7113853709107939
CCNYL1	0.7731261994760231
CCNYL2	0.6516558059233438
CCP110	0.3742601248450976
CCPG1	0.4465666733533978
CCR1	0.9339960827941824
CCR10	0.13640969468761688
CCR2	0.9434306703833496
CCR3	0.928876885574358
CCR4	0.4088273474710444
CCR5	0.9662793281423596
CCR5AS	0.9343045379941196
CCR6	0.9062894978498636
CCR7	0.6750104342224654
CCR8	0.12841120619943447
CCR9	0.3666752057892667
CCRL2	0.6480110116606079
CCS	0.2063740472516584
CCSAP	0.2563919756939569
CCSER1	0.5034404540368888
CCSER2	0.8078430886847922
CCT2	0.8032143089144554
CCT3	0.09834792933551116
CCT4	0.16440887096256518
CCT5	0.2712162746714564
CCT6A	0.08009887282395711
CCT6B	0.3140471668623513
CCT6P3	0.23791991034137305
CCT7	0.00032886462277254003
CCT8	0.8286718920199228
CCT8L2	0.11776705494389528
CCZ1	0.900603314327476
CCZ1B	0.11855078454310602
CD101	0.01710851573362859
CD101-AS1	0.008893320878866573
CD109	0.6636316216469617
CD109-AS1	0.6194741234691202
CD14	0.21411665687651016
CD151	0.3254672346361965
CD160	0.10309980352447827
CD164	0.5148813125073453
CD164L2	0.5705032907503537
CD177	0.3869843101984299
CD180	0.08601799517886044
CD19	0.8617104457488765
CD1A	0.7569661902002468
CD1B	0.7348354431335296
CD1C	0.8268858865915961
CD1D	0.05858180711747429
CD1E	0.8302455817590775
CD2	0.8320167481392178
CD200	0.6916300072351549
CD200R1	0.5423591938160425
CD200R1L	0.4967713391691558
CD200R1L-AS1	0.5009680543047373
CD207	0.3692684549513796
CD209	0.2776650702064
CD22	0.2093881611137563
CD226	0.254389865623078
CD24	0.9853842823592008
CD244	0.2371759716512209
CD247	0.6567873829003039
CD248	0.6182878485794573
CD27	0.7681962444156306
CD27-AS1	0.8129041179230796
CD274	0.19419858647624755
CD276	0.3363144185289384
CD28	0.5652621596780395
CD2AP	0.6627681711293971
CD2AP-DT	0.7682599783562628
CD2BP2	0.4248481635618374
CD2BP2-DT	0.4431021637371629
CD300A	0.6793530197945832
CD300C	0.9372347077129092
CD300E	0.6016683727453763
CD300H	0.9341480288307924
CD300LB	0.87206661501778
CD300LD	0.8519849545402851
CD300LD-AS1	0.8464482666698138
CD300LF	0.20253283150078333
CD300LG	0.03882009511372714
CD302	0.06334050497623123
CD320	0.6180819661269942
CD33	0.4931579831885176
CD34	0.903517025284498
CD36	0.5491774125014085
CD37	0.6627257891541305
CD38	0.8921162074507053
CD3D	0.4189941428050066
CD3E	0.523992040186816
CD3G	0.4353143347986387
CD4	0.6656748009707565
CD40	0.6193061355857591
CD44	0.013820645019651578
CD44-AS1	0.010047915814019705
CD44-DT	0.29004612044040845
CD46	0.9136619056098952
CD47	0.22370841112198706
CD48	0.07421586128894297
CD5	0.9805846246574484
CD52	0.3879931854685617
CD53	0.3280528733657413
CD55	0.3023810811464273
CD58	0.8438496578752924
CD59	0.7831757504917345
CD5L	0.4308383465313505
CD6	0.3873073133083769
CD63	0.21805393943738974
CD63-AS1	0.26849766762264765
CD68	0.2291681568727976
CD7	0.20867932159725688
CD70	0.8310593809695495
CD72	0.9182374971058294
CD74	0.5069057026960748
CD79A	0.2525479263115904
CD79B	0.4267199896219799
CD80	0.0681871795967321
CD81	0.3465002330806737
CD81-AS1	0.7111851138016252
CD82	0.9189582975675972
CD82-AS1	0.8916946281387191
CD83	0.5337148987246458
CD84	0.09780574087761668
CD86	0.4251088409819467
CD8A	0.8697933923346186
CD8B	0.8843448887237856
CD8B2	0.6832781356612625
CD9	0.7995955049990608
CD93	0.9349460724603708
CD96	0.9613982930274304
CDA	0.3816551770314043
CDADC1	0.12972708882478146
CDAN1	0.5720421885748656
CDC123	0.5463072253921255
CDC14A	0.1839224651299018
CDC14B	0.03382531584494941
CDC14C	0.3486613819767401
CDC16	0.5003365035033904
CDC20	0.06336451184291997
CDC20-DT	0.05520054881989195
CDC20B	0.4330686057483656
CDC23	0.4600200063214113
CDC25A	0.7595993544825455
CDC25B	0.1263642688769494
CDC25C	0.4322283674729163
CDC26	0.21811312595809146
CDC27	0.012666041387810523
CDC34	0.8891382802642491
CDC37	0.08031598279660729
CDC37L1	0.3500048601661419
CDC37L1-DT	0.44984011832227216
CDC40	0.11667070819541348
CDC42	0.04384421871237376
CDC42-AS1	0.04946486355350122
CDC42-IT1	0.023962920317366576
CDC42BPA	0.8055217594531989
CDC42BPB	0.3464403067178774
CDC42BPG	0.11703111981794473
CDC42EP1	0.5002421472674436
CDC42EP2	0.4572936968175971
CDC42EP3	0.7882708303812616
CDC42EP4	0.7230485733117717
CDC42EP5	0.5795096535014667
CDC42SE1	0.47181183414049604
CDC42SE2	0.6775661772121532
CDC45	0.8128150626646957
CDC5L	0.4417552381623113
CDC6	0.68149114014696
CDC7	0.6352538931429748
CDC73	0.754995479194472
CDCA2	0.7269220570773349
CDCA3	0.3661906949361475
CDCA4	0.10203455719073616
CDCA5	0.2947471113332644
CDCA7	0.6553840724378264
CDCA7L	0.1379250154860414
CDCA8	0.8333740247749534
CDCP1	0.3936006448900757
CDCP2	0.7948448096530124
CDH1	0.6537741904304843
CDH10	0.41184913011332425
CDH11	0.8435035755329388
CDH12	0.010826676647178736
CDH13	0.06245686851181709
CDH13-AS1	0.0983569806997724
CDH13-AS2	0.06528188741445806
CDH15	0.032185441593257536
CDH16	0.3344404642211232
CDH17	0.8354504230871151
CDH18	0.362223153406622
CDH18-AS1	0.7511606016044645
CDH19	0.5567997536623845
CDH2	0.7213449349505459
CDH20	0.3615781034848236
CDH22	0.005794976904506088
CDH23	0.7658647665656944
CDH23-AS1	0.11109600201666907
CDH24	0.6977242878684933
CDH26	0.9063253286324352
CDH3	0.8220728789773288
CDH3-AS1	0.749071117418903
CDH4	0.3646420371870415
CDH5	0.6433700362123327
CDH6	0.5118360678878352
CDH7	0.2461780633096956
CDH8	0.19560108848358526
CDH8-AS1	0.5895571528801384
CDH9	0.8951660085049551
CDHR1	0.7272002838527977
CDHR2	0.18072792795626447
CDHR3	0.4634992224862965
CDHR4	0.0270022373115304
CDHR5	0.028434325185801187
CDIN1	0.3865842778195229
CDIP1	0.4105368870094672
CDIPT	0.5012946962227758
CDK1	0.23724723616329704
CDK10	0.3170795014423636
CDK11A	0.9002927115825637
CDK11B	0.09256616501920634
CDK12	0.14845449476173328
CDK13	0.858919761498352
CDK13-DT	0.8188783832660405
CDK14	0.7132801126907891
CDK15	0.3537965909043409
CDK17	0.0988492471410729
CDK18	0.15185470251869002
CDK19	0.8259962351747627
CDK2	0.9489947039042971
CDK20	0.8793122615886168
CDK2AP1	0.25646664406829955
CDK2AP2	0.5148273695528329
CDK3	0.3353552446769608
CDK4	0.19196625079404728
CDK5	0.6757354520516782
CDK5R1	0.25070242634107776
CDK5R2	0.9489323038955436
CDK5R2-AS1	0.8980591567901794
CDK5RAP1	0.7196356812457273
CDK5RAP2	0.6332237901520921
CDK5RAP3	0.27822823521101897
CDK6	0.15801712520755773
CDK6-AS1	0.4466184611465908
CDK7	0.4662474106505393
CDK8	0.8944779244456749
CDK9	0.4234539363119155
CDKAL1	0.07086572392335239
CDKL1	0.7561458748657259
CDKL2	0.3440175137576944
CDKL3	0.4010183788696933
CDKL4	0.3017148984323086
CDKN1A	0.17909768433479162
CDKN1B	0.23384368597535354
CDKN1C	0.057444807225124524
CDKN2A	0.619242281884656
CDKN2A-DT	0.6313486512359514
CDKN2AIP	0.2057490187955556
CDKN2AIPNL	0.6393928150452565
CDKN2B	0.4724753826752063
CDKN2B-AS1	0.4186594594159404
CDKN2C	0.3651630562634454
CDKN2D	0.2425349709304412
CDKN3	0.03939339467568692
CDNF	0.6215794190483607
CDO1	0.7557935672241591
CDON	0.6963687197102804
CDPF1	0.05384676611898431
CDR2	0.3924348330235395
CDR2-DT	0.20751192166201204
CDR2L	0.4115008624734021
CDRT15	0.9630346661458022
CDRT15L2	0.8068606688132347
CDRT15P3	0.004705091131793127
CDRT4	0.12260689515527035
CDRT7	0.6792938941111479
CDRT8	0.3039325200958839
CDS1	0.9389914364080624
CDS2	0.8423452665138669
CDSN	0.13423706197956348
CDT1	0.8599743710912066
CDV3	0.6513348192924435
CDX1	0.7940982239703736
CDX2	0.09153604609841542
CDYL	0.8538383372063674
CDYL-AS1	0.7808753839157977
CDYL2	0.3817036763655541
CEACAM1	0.21521450311449888
CEACAM16	0.16383841079647588
CEACAM16-AS1	0.12898138206340048
CEACAM18	0.49444826108447604
CEACAM19	0.4499843929450339
CEACAM20	0.9696318202220892
CEACAM21	0.5802922370824809
CEACAM22P	0.7474933253557894
CEACAM3	0.17442959896741
CEACAM4	0.6422295020071496
CEACAM5	0.4715893235156191
CEACAM6	0.31592265667881675
CEACAM7	0.6975882051826776
CEACAM8	0.2268465701905585
CEBPA	0.5948105978592174
CEBPA-DT	0.6119670167330951
CEBPB	0.3346649162676514
CEBPB-AS1	0.30304315053823544
CEBPD	0.5661457449165349
CEBPE	0.2001348069544176
CEBPG	0.993737237877158
CEBPZ	0.09753726038090864
CEBPZOS	0.09655729334804176
CECR2	0.8530910604495228
CECR3	0.9618094503650192
CEL	0.88914895564832
CELA1	0.13401057911695774
CELA2A	0.2453406975086222
CELA2B	0.19933220335513546
CELA3A	0.428581920285202
CELA3B	0.5078035897184633
CELF1	0.08219490562580918
CELF2	0.94540580877333
CELF2-AS1	0.4835047057534521
CELF2-AS2	0.6317091763881668
CELF2-DT	0.5530733216982539
CELF3	0.6236147442690458
CELF4	0.9896078387097798
CELF5	0.084855972632704
CELF6	0.1223801090933876
CELSR1	0.4857394704268954
CELSR2	0.7687571471856673
CELSR3	0.5468108745715066
CEMIP	0.18617771059821486
CEMIP2	0.21508477792994307
CEMP1	0.2055
CENATAC	0.2086580547228876
CENATAC-DT	0.16403299818630454
CEND1	0.3135773448285565
CENPA	0.22173459622343986
CENPB	0.10955061166669604
CENPC	0.4617849979179638
CENPE	0.27421974373612346
CENPF	0.11007517694753323
CENPH	0.5676520593528254
CENPJ	0.5549022661222767
CENPK	0.4049365134851159
CENPL	0.5821721983141506
CENPM	0.8230424569869446
CENPN	0.7021223975631945
CENPN-AS1	0.6562885759366239
CENPO	0.9394095789528292
CENPP	0.9471342794694536
CENPQ	0.4516310102663846
CENPS	0.5652749791504617
CENPS-CORT	0.486361572838112
CENPT	0.8219597056438377
CENPU	0.14917006317798984
CENPV	0.2342821372774736
CENPW	0.26282264514151776
CENPX	0.5460632250771342
CEP104	0.5850212163862979
CEP112	0.040498303956901294
CEP120	0.4448329111774688
CEP126	0.5187355940615426
CEP128	0.4392947030451356
CEP131	0.43351321009667937
CEP135	0.5364860914216247
CEP152	0.26714915603046546
CEP162	0.024511325577096288
CEP164	0.4227071327722813
CEP170	0.5758892777293375
CEP170B	0.2863622480306557
CEP19	0.457973889429253
CEP192	0.9099609137547816
CEP192-DT	0.8546415637536436
CEP20	0.5297097353227254
CEP250	0.009083499964489816
CEP250-AS1	0.011244612688403488
CEP290	0.5784533183201116
CEP295	0.17663333566635475
CEP295NL	0.8514348720448021
CEP350	0.06403752696209436
CEP41	0.7243244642253654
CEP43	0.7322450214898264
CEP44	0.6030379593889869
CEP55	0.0932915499034624
CEP57	0.5823838233739633
CEP57L1	0.7590918667973666
CEP63	0.11047496359085253
CEP68	0.7325621450955925
CEP70	0.6642871922297171
CEP72	0.6775010325298695
CEP72-DT	0.6125325357242628
CEP76	0.6353808384892825
CEP78	0.8164116287999932
CEP83	0.6490894632714583
CEP83-DT	0.6160361047805184
CEP85	0.3159293319325933
CEP85L	0.8959324410885126
CEP89	0.3812298903828064
CEP95	0.17332240764426032
CEP97	0.4080884551299544
CEPT1	0.6110011864758353
CER1	0.0013077565377891398
CERCAM	0.7522238815695645
CERK	0.00712505124232915
CERKL	0.5624902684463623
CERNA1	0.8562383587786803
CERNA2	0.7925685678074197
CERNA3	0.2829222678983981
CEROX1	0.11891984667282827
CERS1	0.6150420879320997
CERS2	0.7832740748905141
CERS3	0.4424408560521888
CERS3-AS1	0.3233060439732081
CERS4	0.9747007083865185
CERS5	0.8572841772646671
CERS6	0.3232499683841309
CERS6-AS1	0.30044228488797364
CERT1	0.8250154778958158
CES1	0.7984718588781463
CES1P1	0.19269861451332296
CES2	0.239361204648043
CES3	0.1443899581614782
CES4A	0.2328214411920799
CES5A	0.16582091324131182
CETN1	0.13701974737258565
CETN3	0.9739202552764612
CETP	0.7097364878613533
CFAP100	0.9596610444449298
CFAP100-DT	0.9872466288664674
CFAP107	0.5634817458692685
CFAP119	0.0018572933224345054
CFAP126	0.9316598621801262
CFAP141	0.9370087036118362
CFAP157	0.16344086585959486
CFAP161	0.8391913542354229
CFAP20	0.469889240144014
CFAP206	0.4310806830675435
CFAP20DC	0.8696230426543927
CFAP20DC-AS1	0.7597040875729106
CFAP20DC-DT	0.4966719461478614
CFAP210	0.7627641460799233
CFAP221	0.7425788407541021
CFAP251	0.04289126553826117
CFAP276	0.7286010627316203
CFAP298	0.5235286008954261
CFAP298-TCP10L	0.6495603943031689
CFAP299	0.4930903136201552
CFAP300	0.7508934673293062
CFAP36	0.9249449338616972
CFAP410	0.3152337627755897
CFAP418	0.11972810304021694
CFAP418-AS1	0.5872316266246547
CFAP43	0.1358603598145361
CFAP44	0.8825345748231659
CFAP44-AS1	0.8919530568786864
CFAP45	0.9366449830037512
CFAP46	0.02138580605641061
CFAP52	0.8023199907685975
CFAP53	0.8130659021252202
CFAP54	0.03298470142954868
CFAP57	0.4258617463590678
CFAP58	0.0892120890022744
CFAP58-DT	0.18684148354291674
CFAP61	0.408625059235989
CFAP61-AS1	0.15344672189511122
CFAP65	0.5226011528072816
CFAP69	0.30831539789856893
CFAP70	0.7651328452348549
CFAP73	0.13111513316189485
CFAP74	0.48567878454054797
CFAP77	0.7951899208817468
CFAP91	0.6911734527920969
CFAP92	0.3167840283946931
CFAP95	0.1195723176701196
CFAP95-DT	0.21281326118413768
CFAP97	0.829909401827607
CFAP97D1	0.1644537599158678
CFAP97D2	0.3368253473530413
CFAP99	0.6578642415914563
CFB	0.23314885165422775
CFD	0.8824516919669371
CFDP1	0.6224809379604838
CFH	0.010238964564711184
CFHR1	0.2025482715612276
CFHR2	0.16239466241834893
CFHR3	0.0361201945687733
CFHR4	0.1329101915513009
CFHR5	0.2818169029356458
CFI	0.3132250105596454
CFL1	0.23320465716758154
CFL1P1	0.3983481595759541
CFL2	0.07293859437198669
CFLAR	0.1560232061314304
CFLAR-AS1	0.14976551115529735
CFTR	0.8684124600915863
CFTR-AS1	0.8511069817685871
CGA	0.8417271848984924
CGAS	0.3117389248445051
CGB1	0.921832499406194
CGB2	0.9292778874926227
CGB3	0.9468498702782716
CGB5	0.8785373731910581
CGB7	0.7513309482316234
CGB8	0.8729654383271161
CGGBP1	0.2841756779724618
CGN	0.12014961859921575
CGNL1	0.12686000748260728
CGREF1	0.7107300718917255
CGRRF1	0.12156816147344855
CH25H	0.33487469715060464
CHAC1	0.16622629197292565
CHAC2	0.18369503077550087
CHAD	0.3415099637220419
CHADL	0.501010485740698
CHAF1A	0.7932073187500724
CHAF1B	0.917907830931462
CHAMP1	0.5528922378932268
CHASERR	0.13099470655988082
CHAT	0.3229492759929413
CHCHD1	0.1701895023705428
CHCHD10	0.7918364678309454
CHCHD2	0.375029120729992
CHCHD3	0.18733939202913966
CHCHD4	0.4920105163221735
CHCHD5	0.9253948805493388
CHCHD6	0.8324867647733969
CHCHD7	0.3314587037942733
CHCT1	0.23794544137663776
CHD1	0.8068639337032204
CHD1-DT	0.8189752665828547
CHD1L	0.16051939452898278
CHD2	0.4247218172653005
CHD3	0.6351470455220688
CHD4	0.9314766919616041
CHD5	0.2951225402920361
CHD6	0.35271454587924644
CHD7	0.8801930522830369
CHD8	0.4438196009424864
CHD9	0.5488026698314827
CHDH	0.4215469553999469
CHEK1	0.2671928960776885
CHEK2	0.2531349579332
CHERP	0.06973777908449874
CHFR	0.011324649552282628
CHFR-DT	0.01713696854840996
CHGA	0.44056510270230703
CHGB	0.9934036571729246
CHI3L1	0.21372439110906796
CHI3L2	0.22523814195770514
CHIA	0.1353873206859853
CHIAP2	0.0936405653206166
CHIC2	0.9896943397683396
CHID1	0.4049327997412247
CHIT1	0.4841942297694449
CHKA	0.7003913555432751
CHKA-DT	0.8611085021867472
CHKB	0.9926470968211718
CHKB-CPT1B	0.993461514736593
CHKB-DT	0.9923184776781268
CHL1	0.02072534073302723
CHL1-AS1	0.018483604645810225
CHL1-AS2	0.08813366995974009
CHML	0.6052295556637359
CHMP1A	0.3969245706267068
CHMP1B	0.8942416953964292
CHMP1B-AS1	0.8942553449576254
CHMP2A	0.6650576506116077
CHMP2B	0.5961760270483136
CHMP3	0.4020216015420345
CHMP3-AS1	0.32964503320298344
CHMP4A	0.375363944633186
CHMP4B	0.9391251036935389
CHMP4C	0.2250161755090424
CHMP5	0.7307322778236993
CHMP6	0.17586247963230722
CHMP7	0.8013828018673271
CHN1	0.3627299170743133
CHN2	0.9698236981671288
CHN2-AS1	0.887740056614783
CHODL	0.2597968537174959
CHODL-AS1	0.02300801246409656
CHORDC1	0.17759666639069366
CHP1	0.7528546824719355
CHP2	0.9920592224299448
CHPF	0.2958659477909783
CHPF2	0.5304053290217215
CHPT1	0.4964407682251814
CHRAC1	0.8549422712703265
CHRD	0.23989543587905585
CHRDL2	0.29653893929846753
CHRM1	0.2255610260719539
CHRM2	0.6396443325629909
CHRM3	0.701824219069622
CHRM3-AS1	0.8808074264817002
CHRM3-AS2	0.1922789771617141
CHRM4	0.5656158027875459
CHRM5	0.1149461265028931
CHRNA1	0.4236062818760886
CHRNA10	0.4648902598688829
CHRNA2	0.07193471179182764
CHRNA3	0.06455753322221558
CHRNA4	0.6729440521064256
CHRNA5	0.0447936933138044
CHRNA6	0.8228727846601416
CHRNA7	0.2811080556750273
CHRNA9	0.03784495833537993
CHRNB1	0.027254356983181068
CHRNB2	0.15253695122703687
CHRNB3	0.7274281913645197
CHRNB4	0.15636056910134327
CHRND	0.027492833456454147
CHRNE	0.4621016276743057
CHRNG	0.029603259748864574
CHROMR	0.743380708076298
CHST1	0.5700159092000453
CHST10	0.7600512547732965
CHST11	0.3498528411383458
CHST12	0.5512902362589855
CHST13	0.26486706137513805
CHST14	0.6225744882606323
CHST15	0.9259185424622484
CHST2	0.014476716612202012
CHST3	0.33853757063406603
CHST4	0.23429236479843898
CHST5	0.7523466886071313
CHST6	0.8283111735122428
CHST8	0.7695966032965504
CHST9	0.7849440661743841
CHSY1	0.85199401483613
CHSY3	0.6356162493481238
CHTF18	0.304030705376397
CHTF8	0.31845563363742657
CHTOP	0.8780175871401769
CHUK	0.7606570120380927
CHUK-DT	0.7558092273520559
CHURC1	0.2770797197614589
CHURC1-FNTB	0.3306081761838604
CIAO1	0.13064223434840094
CIAO2A	0.23207330212868715
CIAO2B	0.21235709282917736
CIAO3	0.6995195062688971
CIAPIN1	0.2535162429779227
CIART	0.8240996362474788
CIB1	0.7003044432753041
CIB2	0.9858617060480273
CIB3	0.5558940266029241
CIB4	0.8272892097021773
CIBAR1	0.7136347580702163
CIBAR1-DT	0.657254003529401
CIBAR2	0.3527819841875014
CIC	0.2741098718687313
CIDEA	0.9512233751040068
CIDEB	0.251712520370899
CIDEC	0.7983857565238766
CIITA	0.6749401314784003
CILK1	0.6980214403568378
CILP	0.9373250960628184
CILP2	0.6199118673889988
CINP	0.960444309136108
CIP2A	0.02061240802519848
CIPC	0.21565926772144434
CIR1	0.7646093105218925
CIRBP	0.3124986822709364
CIRBP-AS1	0.27264765670709823
CIROP	0.20694970134898896
CISD1	0.21299348896954395
CISD2	0.008627209002103675
CISD3	0.3956501404536053
CISH	0.044305381127432215
CISTR	0.6538406947644817
CIT	0.6527056640043437
CITED2	0.7557616329610541
CITED4	0.36870421621012905
CIZ1	0.3738313822976442
CKAP2	0.6476016149735387
CKAP2-DT	0.6476016149735387
CKAP2L	0.6852253560675634
CKAP4	0.982196608557083
CKAP5	0.1201262161984688
CKB	0.3227408223264578
CKLF	0.5107896478250219
CKLF-CMTM1	0.6561217736200273
CKM	0.4226239756242497
CKMT1A	0.08400204481004447
CKMT1B	0.11279331856934595
CKMT2	0.3748143512967338
CKMT2-AS1	0.5240215705969523
CKS1B	0.27264537411000983
CKS2	0.06216669569427979
CLASP1	0.043119936547833033
CLASP1-AS1	0.03309279291134398
CLASP2	0.1899390717178035
CLASRP	0.4031078004187891
CLBA1	0.1675208928576768
CLC	0.20781987694523668
CLCA1	0.23244175604578984
CLCA2	0.19144665425288027
CLCA3P	0.44542617135528995
CLCA4	0.42770409635375095
CLCA4-AS1	0.5839319045963801
CLCC1	0.4678958289935305
CLCF1	0.6079534751665919
CLCN1	0.4067174930016752
CLCN2	0.11124507626216372
CLCN3	0.9525340216521826
CLCN6	0.05627088068744252
CLCN7	0.21662936081792666
CLCNKA	0.7183676398126635
CLCNKB	0.6493297617074454
CLDN1	0.6567821591837399
CLDN10	0.8291099946767402
CLDN10-AS1	0.8162379356401828
CLDN11	0.6760369829694677
CLDN12	0.5610540588283299
CLDN14	0.9358537293378408
CLDN14-AS1	0.9437696799046128
CLDN15	0.7737248379687927
CLDN16	0.6035750908228272
CLDN17	0.21714725727338532
CLDN18	0.2143098555792015
CLDN19	0.8788236918383778
CLDN20	0.210775903414208
CLDN22	0.5086395417080783
CLDN23	0.04183076889406862
CLDN24	0.516396419230918
CLDN25	0.8613756056101327
CLDN3	0.7005421216216914
CLDN4	0.5179375664213007
CLDN5	0.7664423652928678
CLDN6	0.07361179036151877
CLDN7	0.3613199110379993
CLDN8	0.2473317207702544
CLDN9	0.08285960422983424
CLDND1	0.6022450891059611
CLDND2	0.9032396586672522
CLEC10A	0.409395537560753
CLEC11A	0.33151173385383925
CLEC12A	0.7304202854647192
CLEC12A-AS1	0.752729614847658
CLEC12B	0.6848630578039129
CLEC14A	0.7468339507980735
CLEC16A	0.789542293797314
CLEC17A	0.4970137281478774
CLEC18A	0.248994415714428
CLEC18B	0.5469074201810361
CLEC18C	0.08122787878914277
CLEC19A	0.2279538482501215
CLEC1A	0.5381731836581007
CLEC1B	0.6845975706672652
CLEC20A	0.4034948636356785
CLEC2A	0.8464521122790163
CLEC2B	0.7801419197678536
CLEC2L	0.3205281306921761
CLEC3A	0.7627909872888856
CLEC3B	0.11091906792180917
CLEC4F	0.28181787280188186
CLEC4G	0.2484066908391248
CLEC4M	0.1712334182012134
CLEC4OP	0.7481243157031469
CLEC5A	0.29093235666908945
CLEC7A	0.8186112805137566
CLEC9A	0.7141479196145241
CLGN	0.4734582430980429
CLHC1	0.14546054851931522
CLIC1	0.24395595403264295
CLIC3	0.1668398430770655
CLIC4	0.8598939740270395
CLIC5	0.3267798092775843
CLIC6	0.3714246212296105
CLINT1	0.3473851940729793
CLIP1	0.7697880330914548
CLIP1-AS1	0.8509000257689101
CLIP2	0.8614952984251325
CLIP3	0.6893733252572057
CLIP4	0.5027255294338487
CLK1	0.5479997051348566
CLK2	0.16997453133291066
CLK3	0.6774844349187451
CLK4	0.6403557853867079
CLLU1	0.9141628849678886
CLLU1-AS1	0.906463662678012
CLMAT3	0.2667160913012722
CLMN	0.4222387286094895
CLMP	0.6454234346617043
CLN3	0.3024986641245698
CLN5	0.5168955972172887
CLN6	0.2288898155373803
CLN8	0.7664265754994175
CLN8-AS1	0.6406709881445497
CLNK	0.21967984773621166
CLNS1A	0.8986123164015161
CLOCK	0.7221333859869851
CLP1	0.09721575296446744
CLPB	0.6288275221997339
CLPP	0.5222867560163895
CLPS	0.4577238413249198
CLPSL1	0.4360130656299934
CLPSL2	0.5609522225720871
CLPTM1	0.08009057006286513
CLPTM1L	0.11625905255632984
CLPX	0.9096076449935548
CLRN1	0.6038442002643976
CLRN1-AS1	0.5186869582934006
CLRN2	0.4303682901261118
CLRN3	0.33423983654988865
CLSPN	0.9712077371341092
CLSTN1	0.7349346415158298
CLSTN2	0.7028315544237478
CLSTN2-AS1	0.8639046309861675
CLTA	0.9504133985491066
CLTB	0.20445546508215615
CLTC	0.16711646018142645
CLTCL1	0.5642533793465655
CLU	0.3640848139745981
CLUAP1	0.4510528779784549
CLUH	0.5319225666478471
CLUL1	0.6106673644295523
CLVS1	0.4549116641931043
CLVS2	0.917334841486136
CLXN	0.30046020809862106
CLYBL	0.7777984602672801
CLYBL-AS1	0.634034426535309
CLYBL-AS2	0.5505861448289479
CMA1	0.016792454832255662
CMAS	0.7943232528368828
CMBL	0.24651967134459116
CMC1	0.097699455029211
CMC2	0.7038304990801798
CMIP	0.08635121299857335
CMKLR1	0.38690207922819175
CMKLR2	0.8710679355052706
CMKLR2-AS	0.9404022924128076
CMPK1	0.19445079865213302
CMPK2	0.7400960293109331
CMSS1	0.018689198137388008
CMTM1	0.6703217125611463
CMTM2	0.6256677380838884
CMTM3	0.7351025110368564
CMTM4	0.7459281529394755
CMTM5	0.7741878506141111
CMTM6	0.6874082893164537
CMTM7	0.6016671812202763
CMTM8	0.6533230333316898
CMTR1	0.13072945589607554
CMTR2	0.841205750858271
CMYA5	0.8185467637139208
CNBD1	0.7585336499240125
CNBD2	0.05036667529533456
CNBP	0.8192056583286065
CNDP1	0.7158507095538776
CNDP2	0.7048321100103192
CNEP1R1	0.7571182497202351
CNFN	0.5689099525974233
CNGA1	0.1274780618614953
CNGA3	0.942363392503938
CNGA4	0.08417300768238363
CNGB1	0.897672535100644
CNGB3	0.04439470840543547
CNIH1	0.047005568007564384
CNIH2	0.28087008969633365
CNIH3	0.6084433513334503
CNIH3-AS1	0.7759806891102619
CNIH3-AS2	0.6758784322819866
CNIH4	0.6571185856408666
CNKSR1	0.2182341640543064
CNKSR3	0.6740648518234955
CNMD	0.4336565017861792
CNN1	0.6525963469709228
CNN2	0.12691096678131492
CNN3	0.5644758818440069
CNN3-DT	0.5331474567527487
CNNM1	0.5483940059561954
CNNM2	0.13046764996076204
CNNM3	0.22855260863016166
CNNM3-DT	0.26096121435442804
CNNM4	0.24900501335302155
CNOT1	0.09717156887017704
CNOT10	0.34567266472964875
CNOT10-AS1	0.3808918176483705
CNOT11	0.2534691979650319
CNOT2	0.07273839029042868
CNOT3	0.9087651334086609
CNOT4	0.8347827104957668
CNOT6	0.7016710422135356
CNOT6L	0.7384633643914291
CNOT7	0.21980687685516576
CNOT8	0.149664657829148
CNOT9	0.8420172652632462
CNP	0.6212367790876294
CNPPD1	0.4645843809684546
CNPY1	0.9307970979594252
CNPY2	0.4311818445108619
CNPY2-AS1	0.4690825084082422
CNPY3	0.007370751248030938
CNPY4	0.2810485594374849
CNR1	0.56903368017838
CNR2	0.06526458975420796
CNRIP1	0.9557493133604604
CNST	0.4681927443200495
CNTD1	0.015981648523833325
CNTF	0.24166978646389875
CNTFR	0.7140285288882612
CNTFR-AS1	0.8649933896201023
CNTLN	0.15655921394182015
CNTN1	0.5981326994376752
CNTN2	0.8638023715217945
CNTN3	0.6890653712320888
CNTN4	0.43788935178330257
CNTN4-AS1	0.8764126103254599
CNTN4-AS2	0.4158407665669616
CNTN5	0.1822706256823904
CNTN6	0.19479677462495704
CNTNAP1	0.11949335410729844
CNTNAP2	0.01362247866019206
CNTNAP2-AS1	0.13867807650918162
CNTNAP3	0.81094182456704
CNTNAP4	0.7451173641138298
CNTNAP5	0.6721891350775709
CNTNAP5-DT	0.9628944310352376
CNTRL	0.1940565560397016
CNTROB	0.3727375632021418
COA1	0.2759838276238672
COA3	0.03339582567288718
COA4	0.2765980050672413
COA5	0.7043416952373731
COA6	0.5796078272860405
COA6-AS1	0.6292937955889482
COA7	0.6930254965380191
COA8	0.1354496804680403
COASY	0.17711129795361236
COBL	0.2697335534502726
COBLL1	0.8802941137029558
COCH	0.565972231782078
COG1	0.4655237473184371
COG2	0.3883163696507809
COG3	0.6215235379423744
COG4	0.11474614546236545
COG5	0.1990058100949137
COG6	0.4819383104705807
COG7	0.7317611511676312
COG8	0.4809696939100157
COIL	0.2528782361679771
COL10A1	0.3454844766659516
COL11A1	0.13626947988141191
COL11A2	0.5095191557693679
COL12A1	0.2923763084492867
COL13A1	0.1877197264790456
COL14A1	0.3028006504912052
COL15A1	0.5297433317814657
COL16A1	0.2409354618261128
COL17A1	0.4151253407567357
COL18A1	0.6250922345162383
COL18A1-AS1	0.6656593089402421
COL18A1-AS2	0.6734346273721276
COL19A1	0.3706151799687741
COL1A1	0.9317199894875898
COL1A2	0.5977443817601995
COL20A1	0.7354235085039424
COL21A1	0.8274648547974883
COL22A1	0.8432327205397465
COL23A1	0.9577026177552764
COL24A1	0.4208386504470251
COL25A1	0.6488586318517982
COL25A1-DT	0.7332661349586491
COL26A1	0.35274063890698537
COL27A1	0.2472749594205013
COL28A1	0.9909194891412676
COL2A1	0.1394008502798587
COL3A1	0.1675258952176571
COL4A1	0.833308483457937
COL4A2	0.1570080793527941
COL4A2-AS1	0.07018004605972022
COL4A2-AS2	0.043640456790281834
COL4A3	0.3832503510108947
COL4A4	0.8060602259856335
COL5A1	0.14575324418470847
COL5A1-AS1	0.6475288366626408
COL5A2	0.2372740454968704
COL5A3	0.2100927810677225
COL6A1	0.6457728910280232
COL6A2	0.2616776264375472
COL6A2-DT	0.21049375689385372
COL6A3	0.4465082443487611
COL6A4P1	0.5927812583782696
COL6A5	0.9652514048885584
COL6A6	0.2745881657051333
COL7A1	0.5045059350392489
COL8A1	0.023723582517080958
COL8A2	0.9320062330308576
COL9A1	0.08186961402071585
COL9A2	0.1951815180452125
COL9A3	0.2294228940175249
COLCA1	0.32538739415785345
COLEC10	0.6972570850946357
COLEC11	0.7166463752048795
COLEC12	0.1706227439309299
COLGALT1	0.7358419249772009
COLGALT2	0.17601776689996002
COLQ	0.931001687717538
COMETT	0.2702812356460664
COMMD1	0.18411656529755735
COMMD10	0.11493879769060468
COMMD2	0.011279832643906085
COMMD3	0.5115176108816879
COMMD3-BMI1	0.5115176108816879
COMMD4	0.2809034636510718
COMMD5	0.0976978361363483
COMMD6	0.721982020438236
COMMD7	0.18466093015037294
COMMD8	0.7579211278885853
COMMD9	0.05032556059067928
COMP	0.9591542250954124
COMT	0.7023116005545554
COMTD1	0.2474666528323949
COP1	0.8573355661813107
COP1-DT	0.903721688133754
COPA	0.07646998947591466
COPB1	0.21877589607774808
COPB2	0.7680604762233613
COPB2-DT	0.4745175340601534
COPE	0.3921240571831327
COPG1	0.9570498119535644
COPG2	0.27673563332151324
COPG2IT1	0.499841990860545
COPRS	0.31359468068967444
COPS2	0.9419279064487274
COPS3	0.018259485955115062
COPS4	0.8478983888871523
COPS5	0.3072647056713333
COPS6	0.2386959071833561
COPS7A	0.5629658229123303
COPS7B	0.4173954661252176
COPS8	0.11977079541723272
COPS8-DT	0.3879932263068859
COPS9	0.5378707183410321
COPZ1	0.2136143586866414
COPZ2	0.230620676450411
COQ10A	0.2938921320119661
COQ10B	0.3237485575890325
COQ2	0.15600641085188688
COQ3	0.5197008617528978
COQ4	0.4461796086057549
COQ5	0.7598436230265703
COQ6	0.9187123052768948
COQ7	0.17723866771619298
COQ7-DT	0.18834134375184206
COQ8A	0.8774096429272901
COQ8B	0.9462225921661441
COQ9	0.3695253034952593
CORIN	0.2703483835524436
CORO1A	0.08182662528982115
CORO1A-AS1	0.08182662528982115
CORO1B	0.5713167707757669
CORO1C	0.14064134701084485
CORO2A	0.1532794070887208
CORO2B	0.2274401730683729
CORO6	0.9256564170021949
CORO7	0.925421838170865
CORO7-PAM16	0.9354469747187274
CORT	0.4344939508226726
COSMOC	0.5185859206520598
COTL1	0.9016900602855475
COX10	0.9090727074433737
COX10-DT	0.9613537042542102
COX11	0.7302464722454794
COX14	0.8771077690532854
COX15	0.6766981842315452
COX16	0.272164435733579
COX17	0.9110447561179104
COX18	0.10381846650773524
COX19	0.9227741918421316
COX20	0.4119119153996326
COX4I1	0.09958423944128607
COX4I2	0.6978179509871316
COX5A	0.2415255383588482
COX5B	0.10715994671842004
COX6A1	0.6044419959917281
COX6A2	0.3895927213188284
COX6B1	0.3443009113588752
COX6B2	0.9722390557039978
COX6C	0.13991348568678558
COX7A1	0.35385744768368443
COX7A2	0.5373308086325975
COX7A2L	0.7759859305656784
COX7B2	0.6430215400865505
COX7C	0.3922626849245099
COX8A	0.11555783399776097
COX8C	0.2966530828911329
CP	0.8084847738801586
CPA1	0.7982737330247325
CPA2	0.6966824216181509
CPA3	0.24949406676703584
CPA4	0.8088807452869635
CPA5	0.7524406075263743
CPA6	0.28892309532159005
CPAMD8	0.1514274042260388
CPB1	0.13567642957806325
CPB2	0.6463983616305834
CPB2-AS1	0.4622959742003791
CPD	0.5951801119228113
CPE	0.6059814808989622
CPEB1	0.6782242975415649
CPEB1-AS1	0.8869168024319933
CPEB2	0.632019831424793
CPEB2-DT	0.4940256105575114
CPEB3	0.9544009527019188
CPEB4	0.09518911872875684
CPED1	0.2806770819163741
CPHXL	0.33867260945650896
CPHXL2	0.6599305168130951
CPLANE1	0.24875257143503715
CPLANE1-AS1	0.2339228660228748
CPLANE2	0.12303843167544165
CPLX1	0.005324781813099089
CPLX2	0.13626856236540594
CPLX3	0.3348435843362357
CPLX4	0.42275685094984217
CPM	0.7237077243863836
CPMER	0.005626046263050355
CPN1	0.03594697114169832
CPN2	0.4489463995434117
CPNE1	0.049168706132719175
CPNE2	0.8862746874065441
CPNE2-DT	0.8606666755887586
CPNE3	0.03832800773445083
CPNE4	0.6660995829043164
CPNE5	0.2179427549460232
CPNE6	0.6957539809290156
CPNE7	0.4782664333004277
CPNE8	0.7650520685795903
CPNE8-AS1	0.9801106769861031
CPNE9	0.9568143807618492
CPO	0.4959205719541814
CPOX	0.3308487980113559
CPPED1	0.6009153142637433
CPQ	0.2798218636979368
CPS1	0.7248990328158595
CPS1-IT1	0.5326161859742298
CPSF1	0.9767388774399548
CPSF2	0.5205776647079495
CPSF3	0.7784772495186754
CPSF4	0.5151224106076311
CPSF4L	0.5267358961166916
CPSF6	0.5915865403323328
CPSF7	0.4032524823420983
CPT1A	0.9537503037405676
CPT1B	0.9937598119755792
CPT1C	0.8285979048503237
CPT2	0.6581387837830748
CPTP	0.8501290033649822
CPVL	0.9479245936983318
CPVL-AS1	0.917798470309224
CPVL-AS2	0.6855491146850052
CPXM1	0.08389740072980467
CPXM2	0.9526037222215497
CPZ	0.010495065685179272
CR1	0.528146845009121
CR1L	0.8134208833123117
CR2	0.33874305279854783
CRABP1	0.1398276834639532
CRABP2	0.62403418207626
CRACD	0.3967798925043665
CRACDL	0.7479252175833759
CRACR2A	0.189528120563188
CRACR2B	0.3713774609642123
CRADD	0.3718823188462066
CRADD-AS1	0.31173631442330024
CRAMP1	0.2388121089935896
CRAT	0.4025961478120716
CRAT37	0.4926947259110645
CRB1	0.2977852895527938
CRB2	0.008620914754374542
CRB3	0.34414465094615465
CRBN	0.4106217238078527
CRCP	0.4949941124260105
CRCT1	0.8654703732076139
CREB1	0.869641286152532
CREB3	0.8086252299551513
CREB3L1	0.6520733756235635
CREB3L2	0.5418677314273951
CREB3L2-AS1	0.225538120947466
CREB3L3	0.7744230969090586
CREB3L4	0.9671273545967628
CREB5	0.09581571544698024
CREBBP	0.8212995284974635
CREBL2	0.08292066683699628
CREBRF	0.19637974909107572
CREBZF	0.538854550957082
CREG1	0.9557801615650768
CREG2	0.5979370663597422
CRELD1	0.5525928444421568
CRELD2	0.9862779136067938
CREM	0.2784475827218441
CRH	0.5855277902549751
CRHBP	0.21395800216720195
CRHR1	0.6188579598225136
CRHR2	0.5446607736487891
CRIM1	0.9309684931140864
CRIM1-DT	0.7150952254112327
CRIP1	0.06110790695722468
CRIP2	0.06110790695722468
CRIP3	0.9585358784114432
CRIPT	0.17615446458902873
CRISP1	0.4064736175978596
CRISP2	0.7621369927038694
CRISP3	0.8736698933878144
CRISPLD1	0.7855980117677741
CRISPLD2	0.7770826862540607
CRK	0.9155168986536846
CRKL	0.15511083418838728
CRLF1	0.5397252108607787
CRLF3	0.09073539961015842
CRLS1	0.5821399047975735
CRMA	0.12052553887656275
CRMP1	0.8828873976144904
CRNDE	0.5432522962506664
CRNKL1	0.3945825355548737
CRNN	0.9962223707186928
CROCC	0.0904020555810892
CROCC2	0.2915135145267539
CROCCP2	0.33572131437762565
CROCCP3	0.2488078889847493
CROT	0.5057574565731876
CRP	0.01413487281796311
CRPPA	0.7852588710783158
CRPPA-AS1	0.5930500735029203
CRTAC1	0.5548655795453239
CRTAM	0.6550034190259927
CRTAP	0.4890801716217518
CRTC1	0.8591426104575712
CRTC2	0.9514948882653612
CRTC3	0.4229798447836184
CRTC3-AS1	0.7964657099246131
CRX	0.3404394242430252
CRY1	0.9012653451281492
CRY2	0.6575323553522332
CRYAA	0.933033621645775
CRYAB	0.4014534417469773
CRYBA1	0.21128783089430392
CRYBA2	0.6721135844732371
CRYBA4	0.4390257692790791
CRYBB1	0.8704459808139884
CRYBB2	0.3290259006895893
CRYBB2P1	0.6621143383243636
CRYBB3	0.349795924741912
CRYBG1	0.8618721710706534
CRYBG2	0.5929768112132197
CRYBG3	0.7784043032682915
CRYGA	0.5590524726423758
CRYGB	0.7135108725279959
CRYGC	0.8103546675545614
CRYGD	0.8577995920310401
CRYGN	0.2623845819868593
CRYGS	0.1830102900483368
CRYL1	0.3181845961733349
CRYM	0.15502202876981014
CRYZ	0.8258545006600908
CRYZL1	0.08745980331292241
CRYZL2P-SEC16B	0.6775429180300414
CS	0.4509410491459929
CSAD	0.9833096771714508
CSDC2	0.9423046328261784
CSDE1	0.4383379387163804
CSE1L	0.7988826516691095
CSE1L-DT	0.7691214991741991
CSF1	0.6519970635200171
CSF1R	0.9812356446804564
CSF2	0.22606862808877135
CSF2RB	0.5525262702133805
CSF3	0.9579642058009612
CSF3R	0.8776430339826102
CSGALNACT1	0.035231342370806384
CSGALNACT2	0.07775736664706151
CSGALNACT2-DT	0.05181867951240665
CSH1	0.497879398491965
CSH2	0.7196599174733201
CSHL1	0.5023537588163304
CSK	0.497737510905056
CSKMT	0.39594998120141794
CSMD1	0.9392962929706868
CSMD2	0.8772964289652276
CSMD2-AS1	0.3388586609726334
CSMD3	0.5851989021767768
CSN1S1	0.12041124262121923
CSN2	0.13930834510887113
CSN3	0.11113712785693874
CSNK1A1	0.2883515346672319
CSNK1A1L	0.9918653662737325
CSNK1D	0.3025812695051683
CSNK1E	0.9005618348212143
CSNK1G1	0.09441320016482274
CSNK1G2	0.7085181817369768
CSNK1G2-AS1	0.6222538906594857
CSNK1G3	0.5970382343294307
CSNK2A1	0.5775676149687929
CSNK2A2	0.5496370822351361
CSNK2A3	0.03137994332362992
CSNK2B	0.22352894732968293
CSNKA2IP	0.1335774696618915
CSPG4	0.2877912536779997
CSPG5	0.3213366006693982
CSPP1	0.17641201458467248
CSRNP1	0.92320857965712
CSRNP2	0.5610285081884342
CSRNP3	0.44734378039970746
CSRP1	0.4545350262930114
CSRP1-AS1	0.3457948669174269
CSRP2	0.8573989138027172
CSRP3	0.22378958218838468
CSRP3-AS1	0.18740812716909735
CST1	0.7620838364851001
CST11	0.07426952362761491
CST13P	0.173281947345514
CST2	0.1135183892675698
CST3	0.3142896454760661
CST4	0.3322655556473728
CST5	0.2349102020467945
CST6	0.07294507364435042
CST7	0.1992207418557685
CST8	0.08313790560516066
CST9	0.5577207925886081
CST9L	0.6567218872227808
CSTA	0.908127857841631
CSTB	0.43463602230974496
CSTF1	0.11847709878223885
CSTF2T	0.12203141369633315
CSTF3	0.9621454296766382
CSTF3-DT	0.764734182046561
CSTL1	0.11163749169356074
CSTPP1	0.2140223063335941
CT62	0.8564769891610833
CT66	0.8153059318904419
CT69	0.6174008557460677
CT70	0.06784996764102097
CT75	0.794837885440399
CTAGE1	0.9300002935291278
CTAGE4	0.27494334696627226
CTAGE6	0.8736627442243914
CTAGE9	0.082076562180252
CTBP1	0.8390329628832498
CTBP1-AS	0.7607266741743348
CTBP1-DT	0.9131310999250468
CTBP2	0.9603315692724748
CTBS	0.124940165761788
CTC-338M12.4	0.542301780993464
CTC1	0.6042133595265424
CTCF	0.7471823750243819
CTCF-DT	0.7158173248148754
CTCFL	0.7560086083579602
CTD-2194D22.4	0.5322666284600203
CTD-2350J17.1	0.6635889743892563
CTDNEP1	0.5508034800380829
CTDP1	0.6371196356256603
CTDP1-DT	0.6366418051116968
CTDSP1	0.10227654047393277
CTDSP2	0.013184774003683564
CTDSPL	0.479058906736102
CTDSPL2	0.14625802405255006
CTDSPL2-DT	0.11269757887439966
CTF1	0.0007404766512976169
CTH	0.3476105589041653
CTHRC1	0.5713715005102067
CTIF	0.05420201082803644
CTLA4	0.8430577445805565
CTNNA1	0.1397076171350598
CTNNA1-AS1	0.12125084095098235
CTNNA2	0.3410698752692661
CTNNA2-AS1	0.20773062527597289
CTNNA3	0.14450750278558455
CTNNAL1	0.4369795325065702
CTNNB1	0.6245162016809145
CTNNBIP1	0.6166099606650911
CTNNBL1	0.603346646235396
CTNND1	0.01800527062891577
CTNND2	0.11623055265860385
CTNS	0.12228465365668922
CTNS-AS1	0.2426400311812311
CTPS1	0.7696439143111955
CTR9	0.8298248441712619
CTRB1	0.4554628337501119
CTRB2	0.4936705777696571
CTRC	0.3456262352705833
CTRL	0.9671056086217116
CTSA	0.5818771876772039
CTSB	0.020148455282299527
CTSC	0.4976020579319961
CTSD	0.8564737614020108
CTSE	0.6295498411450111
CTSF	0.3171512345004228
CTSG	0.9471818957318862
CTSH	0.5296029001797503
CTSK	0.9779553982936248
CTSL	0.1170666082591702
CTSL3P	0.4052203669630464
CTSO	0.15216045174900314
CTSS	0.9416921720010176
CTSV	0.2688032633317136
CTSW	0.24037235025683126
CTSZ	0.818156132800934
CTTN	0.3751624822419413
CTTN-DT	0.4101204116756881
CTTNBP2	0.7111277763354302
CTTNBP2NL	0.944746364466436
CTU1	0.3702466607606304
CTU2	0.1547404085363689
CTXN1	0.1181201060083052
CTXN2	0.04304910619786162
CTXN2-AS1	0.02294536984286161
CTXN3	0.2705731888162306
CTXND1	0.588443164242405
CTXND2	0.9210510370765256
CUBN	0.12252041375945782
CUEDC1	0.9137648195531232
CUEDC2	0.5443259770010559
CUL1	0.2490872885111189
CUL2	0.19100505422757846
CUL3	0.2829200624729253
CUL4A	0.037740322254015024
CUL5	0.5444148816884232
CUL7	0.07518728680081023
CUL9	0.24593526151142586
CUTA	0.6054580119836922
CUTC	0.6799273252500642
CUX1	0.0859449512473835
CUX2	0.2761234864250023
CUZD1	0.17264518627064496
CWC15	0.3753471322898772
CWC22	0.3646278628489069
CWC25	0.5399049305347321
CWC27	0.0846374999665474
CWF19L1	0.1950124574860352
CWF19L2	0.11778194739503613
CWH43	0.7304141239952456
CX3CL1	0.3503926253341006
CX3CR1	0.4898252886762933
CXADR	0.903616340673167
CXCL1	0.6311212836918962
CXCL10	0.5032481606645343
CXCL11	0.4612829679065453
CXCL12	0.3870753854560976
CXCL13	0.3152993341484239
CXCL14	0.27929009314664005
CXCL16	0.04935449009420678
CXCL17	0.7948305193801871
CXCL2	0.8812931245673277
CXCL3	0.7200275742846765
CXCL5	0.6137617533577658
CXCL6	0.5687881499430205
CXCL8	0.2793321682647063
CXCL9	0.6410454339095398
CXCR1	0.496183919681912
CXCR2	0.6679809644711538
CXCR4	0.9558247249785452
CXCR5	0.04294972721048068
CXCR6	0.4139453428870036
CXXC1	0.7189979603553309
CXXC4	0.8270024179539566
CXXC4-AS1	0.8613637728414967
CXXC5	0.5260238206416207
CXXC5-AS1	0.639281747793889
CYB561	0.7551918271245691
CYB561A3	0.3652961218584604
CYB561D1	0.3871244818221002
CYB561D2	0.14709256361805118
CYB5A	0.6781031274438243
CYB5B	0.2905609579916916
CYB5D1	0.6041258139747504
CYB5D2	0.4256147730223735
CYB5R1	0.12423887181681792
CYB5R2	0.4868754384287132
CYB5R3	0.5935663558648911
CYB5R4	0.006955134142939135
CYB5RL	0.6456404853424781
CYBA	0.391803711604602
CYBC1	0.5888141107485038
CYBRD1	0.9022638007419549
CYC1	0.8854053474890649
CYCS	0.5154418931899335
CYFIP2	0.4608210044371516
CYGB	0.8020140814031154
CYLC2	0.4747685273265554
CYLD	0.2850722102077469
CYLD-AS1	0.8743057241181932
CYMP-AS1	0.8760847554118908
CYP11A1	0.4933401116240778
CYP11B1	0.24964581666355146
CYP11B2	0.1888009924073984
CYP17A1	0.07895934377925072
CYP19A1	0.9442015093303232
CYP1A1	0.5938834595169062
CYP1A2	0.5054194591679504
CYP1B1	0.29161891964698083
CYP1B1-AS1	0.2349984779897805
CYP20A1	0.35332862180206864
CYP21A2	0.11881725208166195
CYP24A1	0.04140335154719227
CYP26A1	0.9595596708255164
CYP26B1	0.2804986323389999
CYP26C1	0.9407139047916012
CYP26C1-DT	0.9277656144641612
CYP27A1	0.9812446838447824
CYP27B1	0.13392600333235227
CYP27C1	0.7235285856220497
CYP2A13	0.4833739689725192
CYP2A6	0.5713709645655667
CYP2A7	0.800240744658161
CYP2B6	0.5923326158035335
CYP2B7P	0.5091301476086367
CYP2C18	0.7642816177434014
CYP2C19	0.7024972689821593
CYP2C8	0.3253885896030173
CYP2C9	0.35792254001614265
CYP2D6	0.31850256353001705
CYP2D7	0.2377423138418285
CYP2E1	0.4219952564357709
CYP2F1	0.6133481403517649
CYP2G1P	0.5721602950860276
CYP2J2	0.9454196890730796
CYP2R1	0.8238034197741336
CYP2S1	0.6698130525486984
CYP2U1	0.7621223291733379
CYP2U1-AS1	0.7638654358188982
CYP2W1	0.9307099169522578
CYP39A1	0.8109185106664432
CYP3A4	0.21999805496077
CYP3A43	0.08797499620212658
CYP3A5	0.12030766334130882
CYP3A7	0.2361462751959976
CYP3A7-CYP3A51P	0.1674445476923055
CYP46A1	0.7481604367952464
CYP4A11	0.7937594411880002
CYP4A22	0.2435874657006956
CYP4A22-AS1	0.30899726318348403
CYP4B1	0.9368927895376552
CYP4F11	0.9747762649084164
CYP4F12	0.6871300728159284
CYP4F2	0.8749589668650395
CYP4F22	0.6858403197483243
CYP4F26P	0.4904638938172807
CYP4F29P	0.9735327904611812
CYP4F3	0.6619001219057299
CYP4F30P	0.6728
CYP4F35P	0.5517033156698516
CYP4F8	0.5784638322043267
CYP4V2	0.3186455303671684
CYP4X1	0.3858484644881917
CYP4Z1	0.29799696997335745
CYP4Z2P	0.8499009452655691
CYP51A1	0.01697295437027746
CYP51A1-AS1	0.019143596848185673
CYP7A1	0.4442107900854206
CYP7B1	0.5568985606411471
CYP8B1	0.18748836279669376
CYREN	0.2603436430006784
CYRIA	0.23187217285060885
CYRIB	0.34495842713106434
CYS1	0.4800915433201533
CYSLTR2	0.8972851146558536
CYSRT1	0.06710184979293954
CYSTM1	0.08353373818595766
CYTH1	0.34785516503241265
CYTH2	0.20807143143150206
CYTH3	0.9650465342135304
CYTH4	0.16470854874092744
CYTIP	0.4364048545732351
CYTL1	0.5373420234125943
CYTOR	0.4970881332237314
CYYR1	0.9938618976532372
CYYR1-AS1	0.9955320887694784
CZIB	0.5652772857412163
CZIB-DT	0.4341711100498123
D21S2088E	0.14709561783123676
D2HGDH	0.2655316501916481
DAAM1	0.7967602232067843
DAAM2	0.30665946498012364
DAAM2-AS1	0.605165400835094
DAB1	0.2348188308376446
DAB1-AS1	0.8877389120404255
DAB2	0.4242796066647007
DAB2IP	0.11679406970528322
DACH1	0.5435426569434035
DACT1	0.7217545132830944
DACT2	0.6294072061014893
DACT3	0.7885118607785558
DACT3-AS1	0.700682106272303
DAD1	0.5819843902604985
DAG1	0.10584549566532908
DAGLA	0.3041505757253068
DAGLB	0.537624613705523
DALRD3	0.4685948129687546
DANCR	0.013102171628493142
DAND5	0.24798713992054605
DAO	0.02912576063716116
DAOA	0.33713658871287466
DAOA-AS1	0.4138779566244757
DAP	0.19967544268219814
DAP-DT	0.12346663656835323
DAP3	0.28273230951693235
DAPK1	0.12957232864312768
DAPK1-IT1	0.3197127915283504
DAPK2	0.31563034369735504
DAPK3	0.7156206722473305
DAPL1	0.11615256703674988
DAPP1	0.3373572573451227
DARS1	0.31008147115909745
DARS1-AS1	0.5278767721488713
DARS2	0.6005224814466114
DAW1	0.33628102348733696
DAXX	0.8566879656012474
DAZAP1	0.5115718839459551
DAZAP2	0.5356870939719619
DAZL	0.38529135132091535
DBF4	0.3512482765432394
DBF4B	0.5499288060385339
DBH	0.10319985207382763
DBH-AS1	0.043808721081535766
DBI	0.1418780908521392
DBN1	0.3378431529129919
DBNDD1	0.8500237361451716
DBNDD2	0.7290047068258966
DBNL	0.010830102541462215
DBP	0.40350150211195307
DBR1	0.8813131045136349
DBT	0.7077967187473535
DBX1	0.9023322234252924
DBX2	0.8162099588328398
DBX2-AS1	0.912834829124794
DCAF1	0.5759266584882565
DCAF10	0.28358023169414304
DCAF11	0.7788997957295207
DCAF12	0.9137478505081766
DCAF13	0.3808238400095907
DCAF15	0.07293265565035645
DCAF16	0.7100973376152493
DCAF17	0.9315311181341824
DCAF4	0.8248906923353015
DCAF4L1	0.0760672332710387
DCAF4L2	0.7743096028332324
DCAF5	0.10736021191837243
DCAF6	0.29473542285932364
DCAF7	0.9810485053244662
DCAF8	0.23275208404560405
DCAF8-DT	0.4474627297977807
DCAKD	0.1970104085638263
DCANP1	0.5233864513150523
DCBLD1	0.9085040386166652
DCBLD2	0.7785635904251853
DCC	0.11196415979318823
DCD	0.10350995066141623
DCDC1	0.20334700151631874
DCDC2	0.4357220470043471
DCDC2B	0.026236716328532417
DCDC2C	0.2683712260584343
DCHS1	0.6930821790522437
DCHS1-AS1	0.7104648128702923
DCHS2	0.6644764455412646
DCK	0.9389085554162758
DCLK1	0.527812638045213
DCLK2	0.1931571991808632
DCLK3	0.7550518197037228
DCLRE1A	0.28494290162677666
DCLRE1B	0.2287786327503601
DCLRE1C	0.5992241499808171
DCN	0.9082063306453704
DCP1A	0.6305335364115395
DCP1B	0.623392832045071
DCP2	0.9318355692214749
DCPS	0.7266342587040938
DCST1	0.5422145557578262
DCST1-AS1	0.5496469220467808
DCST2	0.5606933555989971
DCSTAMP	0.17574416816911947
DCT	0.8283428254542767
DCTD	0.03122650576015573
DCTN1	0.03168764006441438
DCTN1-AS1	0.030792886393052717
DCTN2	0.012555231830015
DCTN3	0.9395569537326024
DCTN4	0.4975287194993256
DCTN5	0.900025505261929
DCTN6	0.643571380183777
DCTN6-DT	0.7101655278637724
DCTPP1	0.3073213572210413
DCUN1D1	0.08088773567120455
DCUN1D2	0.3542264124770521
DCUN1D2-AS	0.3576212737892776
DCUN1D3	0.9112945157404729
DCUN1D4	0.7528402175104074
DCUN1D5	0.995583450728488
DCXR	0.509505206889773
DCXR-DT	0.509505206889773
DDA1	0.26121684730109024
DDAH1	0.6074265565857788
DDAH2	0.2955111281901301
DDB1	0.4503900062750469
DDB2	0.4576787804073092
DDC	0.3643454384887608
DDC-AS1	0.35765341840150344
DDHD1	0.2283332416905812
DDHD1-DT	0.2407124770244893
DDHD2	0.7371047327752267
DDI1	0.4304445015337759
DDI2	0.19119866113175688
DDIAS	0.0159264988375859
DDIT3	0.029949500010549468
DDIT4	0.4507984824659093
DDIT4L	0.11501120390826967
DDIT4L-AS1	0.123013360430133
DDN	0.5038112852480797
DDN-AS1	0.5515075155600876
DDO	0.0876599105109705
DDOST	0.4192828303075479
DDR1	0.6774457859560685
DDR1-DT	0.7771629424270741
DDR2	0.7922197831312761
DDRGK1	0.03197711715927554
DDT	0.7523882364418606
DDTL	0.7347537066353699
DDX1	0.4565451904604216
DDX10	0.8307525223435432
DDX11	0.7391701357992899
DDX11-AS1	0.12230001902556087
DDX17	0.32657588762347944
DDX18	0.5920044871928329
DDX19A	0.153769702046469
DDX19A-DT	0.16097774347037547
DDX19B	0.1675212481100496
DDX20	0.6493845169322764
DDX21	0.909822978969506
DDX23	0.01915544411304504
DDX24	0.4207279629113885
DDX25	0.5915295953344574
DDX27	0.9576899816704464
DDX28	0.9160475055601421
DDX31	0.5861402279308615
DDX39A	0.4798651813542874
DDX39B	0.0615793314257867
DDX39B-AS1	0.07870966179058425
DDX3ILA1	0.7480744236229666
DDX4	0.5854719241077213
DDX41	0.4781287022079672
DDX42	0.9019846934114182
DDX43	0.15778850193402666
DDX46	0.8666357795923371
DDX47	0.964702264540188
DDX49	0.36497965949136296
DDX5	0.13168621505282066
DDX50	0.8661661441599691
DDX51	0.15242512241713846
DDX52	0.9913279424696164
DDX54	0.2037236869298892
DDX55	0.6646766170281324
DDX56	0.26006906141375297
DDX59	0.5295328387644083
DDX59-AS1	0.6768834488518246
DDX6	0.034607763084354926
DDX60	0.4529841331682106
DDX60L	0.2402708177892322
DEAF1	0.056122727750741015
DECR1	0.8368996422795683
DECR2	0.2589629248875428
DEDD	0.3650720937089576
DEDD2	0.3436033237344549
DEF6	0.8652668919596942
DEF8	0.7743019028674822
DEFA1	0.036939348052516814
DEFA1B	0.24247894844619625
DEFA3	0.2635822021017348
DEFA4	0.06812413184031507
DEFA5	0.4684821847018474
DEFA6	0.05606954152549226
DEFB1	0.3161023540602465
DEFB103B	0.9866
DEFB108B	0.05080425083381973
DEFB110	0.8953072438161702
DEFB112	0.904561661253978
DEFB113	0.7830748836952701
DEFB114	0.7966398088690536
DEFB115	0.8824102691649681
DEFB116	0.9412360635351537
DEFB118	0.9911333470580272
DEFB119	0.9785300712586352
DEFB121	0.981985824692432
DEFB122	0.9259251421076378
DEFB123	0.9035579657868622
DEFB124	0.8694901270230175
DEFB125	0.5174455386141621
DEFB126	0.2352693075337111
DEFB127	0.2025254167877976
DEFB128	0.18138858554145115
DEFB129	0.345967040965401
DEFB131A	0.7605642275302573
DEFB131B	0.332
DEFB132	0.6007058105267259
DEFB134	0.010558899779152142
DEFB135	0.005929411877206192
DEFB136	0.0057353684455832546
DEFB4B	0.9866
DEGS1	0.9976880151827472
DEGS2	0.964886009737124
DEK	0.5558658642227261
DELE1	0.6286122886500888
DELEC1	0.5126383008253531
DENND10	0.24902517000760285
DENND11	0.2074607912483913
DENND1A	0.10329375636918048
DENND1B	0.09852150011337413
DENND1C	0.2945892795929882
DENND2A	0.4642881912000431
DENND2B	0.919023028176444
DENND2B-AS1	0.9635916496182544
DENND2C	0.4392726631676129
DENND2D	0.43702302311148544
DENND3	0.7399083449528111
DENND3-AS1	0.44201985690520257
DENND4A	0.13084360157099367
DENND4B	0.9537574212658751
DENND4C	0.2218484365523944
DENND5A	0.2295982262270287
DENND5B	0.5484928082052404
DENND5B-AS1	0.5460658624629552
DENND6A	0.0073655014649905435
DENND6A-AS1	0.01215558697210084
DENND6A-DT	0.017157596248215223
DENND6B	0.1862762683498383
DENR	0.631606000738796
DEPDC1	0.9711196428425288
DEPDC1-AS1	0.9750303032000192
DEPDC1B	0.3378462357052369
DEPDC4	0.5542933774791357
DEPDC5	0.6336364747653462
DEPDC7	0.9874625188890592
DEPP1	0.06908521905496373
DEPTOR	0.5489258694772494
DEPTOR-AS1	0.5309944591540278
DERA	0.7257807435201062
DERL1	0.8424797069598544
DERL2	0.18850096229591573
DERL3	0.9177204456444902
DERPC	0.31845563363742657
DES	0.27098640946746433
DESI1	0.9112857731114652
DESI2	0.4061288644752677
DET1	0.7995792245945383
DEUP1	0.5283545461626591
DEXI	0.5744550678438467
DFFA	0.40935867575188206
DFFB	0.9365026221109444
DGAT1	0.8778056807314629
DGAT2	0.5767746628684596
DGAT2-DT	0.6021459292262812
DGCR11	0.7170519241758171
DGCR2	0.5120515561661302
DGCR5	0.6052265014566648
DGCR6	0.20544545780636447
DGCR6L	0.5657861266302924
DGCR8	0.312829170986768
DGKA	0.9583662543024348
DGKB	0.024588609056305555
DGKD	0.6052890116949039
DGKE	0.35644439761810104
DGKG	0.9790777738408912
DGKH	0.34825824946703704
DGKI	0.4149198578653836
DGKQ	0.3850416949270239
DGKZ	0.43462976608916304
DGLUCY	0.8323719323753571
DGUOK	0.22829612899259774
DGUOK-AS1	0.14186408805085893
DHCR24	0.285534644714363
DHCR24-DT	0.4805941348000616
DHCR7	0.15798775242119373
DHDDS	0.8870508679610817
DHDDS-AS1	0.7259274925949537
DHDH	0.5792192897371272
DHFR	0.3458789058167757
DHFR2	0.4555258369416625
DHH	0.9449502051192886
DHODH	0.5550578202942196
DHPS	0.4293688620744649
DHRS1	0.3083850088517444
DHRS11	0.9342904261963672
DHRS12	0.0842872857140648
DHRS13	0.3834248130119714
DHRS2	0.6146980345853337
DHRS3	0.6067917624789543
DHRS4	0.012402476910821749
DHRS4-AS1	0.03911429345687351
DHRS4L1	0.07588019152105346
DHRS4L2	0.02282789196100732
DHRS7	0.6901983669561694
DHRS7B	0.9105264050781148
DHRS7C	0.4010840901921454
DHRS9	0.799056080863637
DHTKD1	0.5702980640274488
DHX15	0.5128249231843157
DHX16	0.12440388858714685
DHX29	0.9567855999090872
DHX30	0.30579847596937304
DHX32	0.5001982642835664
DHX33	0.11635051742371795
DHX33-DT	0.12543710221255785
DHX34	0.8436099812410698
DHX35	0.467604337668256
DHX35-DT	0.28806204508827826
DHX36	0.9505752886209616
DHX37	0.10498627060177307
DHX38	0.07615371560477396
DHX40	0.5317075543204051
DHX57	0.037186238441825004
DHX58	0.939492238503118
DHX8	0.0035783380842283607
DHX9	0.9971219667005129
DHX9-AS1	0.9979290608178024
DIABLO	0.13722189233025384
DIAPH1	0.3096677301288267
DIAPH1-AS1	0.10617975897027032
DIAPH3	0.6023361038559596
DIAPH3-AS1	0.3835884124196944
DIAPH3-AS2	0.5261694304084875
DICER1	0.7476493091843572
DICER1-AS1	0.9663597020273804
DIDO1	0.25604810543183804
DIMT1	0.962884081349854
DINOL	0.12805792185072207
DIO1	0.3743916750556622
DIO2	0.2483653572885623
DIO2-AS1	0.3947992765772913
DIO3	0.6802534001030216
DIO3OS	0.5216473448255081
DIP2A	0.0008662080667512506
DIP2A-IT1	0.0006246063773603928
DIP2B	0.6987941178351301
DIP2C	0.8753222789254431
DIP2C-AS1	0.8845854830977379
DIPK1A	0.6009975542088402
DIPK1B	0.22462842565819932
DIPK1C	0.6460114188095573
DIPK2A	0.396920196931014
DIRAS1	0.8710921443844672
DIRAS2	0.016207844475659317
DIRAS3	0.9704279150551052
DIRC1	0.6329787783430069
DIRC3	0.13479728543263153
DIRC3-AS1	0.6215049922065159
DIS3	0.046948819715288304
DIS3L	0.5824142366745486
DIS3L-AS1	0.5013684270839834
DIS3L2	0.1517156663162174
DISC1	0.7004298409542398
DISC1-IT1	0.4888407820141937
DISC1FP1	0.9986893623566288
DISP1	0.4344966517975295
DISP2	0.7697569282340906
DISP3	0.5304553530333525
DIXDC1	0.21009904365650567
DKFZP434A062	0.5722539815914982
DKK1	0.4148241015602313
DKK2	0.6341526243298969
DKK3	0.5001200186813679
DKK4	0.11953998269598383
DKKL1	0.8045792695492737
DLAT	0.13962226903159858
DLC1	0.886251155135797
DLD	0.2874082207106714
DLEC1	0.7376614325128202
DLEU1	0.4399484395910052
DLEU2	0.721951958174828
DLEU2L	0.8571089236328322
DLEU7	0.5920724592143342
DLG1	0.5375519801848532
DLG1-AS1	0.6555332261095184
DLG2	0.3393359582480849
DLG2-AS2	0.3331243945712842
DLG4	0.3687979427682264
DLG5	0.4257580017472632
DLG5-AS1	0.22973818389330145
DLGAP1	0.7513719385682293
DLGAP1-AS1	0.31303083731940595
DLGAP1-AS2	0.3640190873614852
DLGAP1-AS3	0.8062297389630761
DLGAP1-AS4	0.7380713390068724
DLGAP1-AS5	0.5941502064264961
DLGAP2	0.9507073304983816
DLGAP2-AS1	0.9870654351315812
DLGAP3	0.4200048181484378
DLGAP4	0.9896710819107496
DLGAP4-AS1	0.913105734348572
DLGAP5	0.25712624970255915
DLK1	0.9479064759379314
DLK2	0.2879405908262538
DLL1	0.6388123002052332
DLL3	0.5450099875527541
DLL4	0.15280396718326533
DLST	0.5441725248399026
DLX1	0.7091809591098166
DLX2	0.6582623203706603
DLX2-DT	0.6931878831448028
DLX3	0.3701141039939452
DLX4	0.2964557955671402
DLX5	0.909126926456432
DLX6	0.9147188323633516
DLX6-AS1	0.9110297627707864
DM1-AS	0.7341004168681179
DMAC1	0.009023186319008504
DMAC2	0.6202174410996492
DMAC2L	0.5604186214950742
DMAP1	0.6604555045984445
DMBT1	0.5248024625994585
DMBX1	0.3456887055533541
DMC1	0.4636734483839232
DMGDH	0.6312130161571023
DMKN	0.3051378071778508
DMP1	0.1393845653432506
DMPK	0.6776688351405195
DMRT1	0.3627276876586647
DMRT2	0.4241378835137509
DMRT3	0.29673924368732496
DMRTA1	0.7536063578606017
DMRTA2	0.3940775808059584
DMRTB1	0.08380731047523482
DMRTC2	0.2355732894829684
DMTF1	0.6979756230869129
DMTF1-AS1	0.7054388733133298
DMTN	0.35202895208906104
DMWD	0.6011180153097672
DMXL1	0.22488501960058954
DMXL1-DT	0.14211349086202468
DMXL2	0.906645285874914
DNA2	0.21286125763681507
DNAAF1	0.8900393249024977
DNAAF10	0.7640282523892732
DNAAF11	0.27237527410687656
DNAAF2	0.9815319769428672
DNAAF3	0.7302578393656296
DNAAF3-AS1	0.7849795913485996
DNAAF4	0.3253865807637622
DNAAF4-CCPG1	0.3741014739213873
DNAAF5	0.87885008578067
DNAAF8	0.5496906217299483
DNAAF9	0.06093745023802544
DNAH1	0.041869683258897165
DNAH10	0.7974246558724121
DNAH10OS	0.4802889743063338
DNAH11	0.6466159467048199
DNAH12	0.14987275076674125
DNAH14	0.4036201367168829
DNAH17	0.6639803559558771
DNAH17-AS1	0.5773727000858352
DNAH2	0.1560254775781184
DNAH3	0.3901316256432724
DNAH5	0.8464249611472399
DNAH6	0.9011291316713196
DNAH7	0.3745181610744137
DNAH8	0.2122532454962227
DNAH8-AS1	0.2605559480009008
DNAH8-DT	0.2493885356149234
DNAH9	0.16302181929396847
DNAI1	0.367949989285622
DNAI2	0.12088986442287307
DNAI3	0.8590350249145958
DNAI4	0.9840733468278416
DNAI7	0.15907867610112336
DNAJA1	0.9827127679222084
DNAJA2	0.8001963360752471
DNAJA2-DT	0.686162392325782
DNAJA3	0.6301736608355967
DNAJA4	0.36832003343128705
DNAJA4-DT	0.3375857997353466
DNAJB1	0.1351061796038806
DNAJB11	0.1643017366703028
DNAJB12	0.9645803747411804
DNAJB13	0.40839263235461465
DNAJB14	0.8208907260680902
DNAJB2	0.06314161384790429
DNAJB4	0.11508470520903558
DNAJB5	0.3386663407536553
DNAJB5-DT	0.15628545498971985
DNAJB6	0.5189782572539101
DNAJB7	0.8420788287641983
DNAJB8	0.28696181640296675
DNAJB8-AS1	0.30984672821422443
DNAJB9	0.5269915946307061
DNAJC1	0.9734271162499706
DNAJC10	0.8650113203927192
DNAJC11	0.7354361537454315
DNAJC12	0.006654544042985765
DNAJC13	0.8364367995836604
DNAJC14	0.02509873335344276
DNAJC15	0.1609073938380588
DNAJC16	0.1770251194224292
DNAJC17	0.9501712828061271
DNAJC18	0.4450452207276784
DNAJC19	0.5387839791105421
DNAJC2	0.022719465266222483
DNAJC21	0.8775575401662877
DNAJC22	0.7605784810716851
DNAJC24	0.3515774589641963
DNAJC25	0.4045366731151492
DNAJC25-GNG10	0.43095191166238733
DNAJC27	0.8957385836674067
DNAJC27-AS1	0.960277391176477
DNAJC28	0.2275779502132973
DNAJC3	0.7368768758715689
DNAJC3-DT	0.5700975982577429
DNAJC30	0.03206207389177845
DNAJC4	0.657612218561427
DNAJC5	0.5586533170607038
DNAJC5B	0.9231930517092852
DNAJC5G	0.439640202873802
DNAJC6	0.054909497480513166
DNAJC7	0.7110684432348776
DNAJC8	0.4819367153179162
DNAJC9	0.6894671315066638
DNAJC9-AS1	0.7931525234121085
DNAL1	0.7780383346638314
DNAL4	0.4586555869052684
DNALI1	0.23317046565687985
DNASE1	0.922344513965564
DNASE1L2	0.5319600588509434
DNASE1L3	0.7098193647912402
DNASE2	0.6071314309744271
DNASE2B	0.4774256565606694
DND1	0.15030200270690985
DNER	0.9237626936883372
DNHD1	0.7779420492484366
DNLZ	0.6976720111330099
DNM1	0.4667130039106282
DNM1L	0.9366939846425314
DNM1P35	0.32471472024496784
DNM2	0.8442129379255177
DNM3	0.3804229287841812
DNM3-IT1	0.4331129057866645
DNM3OS	0.4650457895947455
DNMBP	0.11704119786181855
DNMBP-AS1	0.06655512200256343
DNMT1	0.7111301114788338
DNMT3A	0.4456571584875363
DNMT3B	0.4146875029453064
DNMT3L	0.178756080275633
DNMT3L-AS1	0.252497282821824
DNPEP	0.03130998154973008
DNPEP-AS1	0.1585270706447598
DNPH1	0.31095745298528044
DNTT	0.026705301509853785
DNTTIP1	0.266610112439928
DNTTIP2	0.16141946885158576
DOC2A	0.2560450197286943
DOC2B	0.9301169028806008
DOCK1	0.4523115278873485
DOCK10	0.7441096556116182
DOCK2	0.02358175197593365
DOCK3	0.1831073505896692
DOCK4	0.35249730320312905
DOCK4-AS1	0.9705456410167356
DOCK5	0.9865025387609364
DOCK6	0.8215015887518319
DOCK7	0.00034628663812558136
DOCK7-DT	0.0014176573077024912
DOCK8	0.4912445290746689
DOCK8-AS1	0.2317169391920922
DOCK8-AS2	0.7169014114866428
DOCK9	0.2169115488490144
DOCK9-AS1	0.3923683093542961
DOCK9-DT	0.14720113072152846
DOHH	0.29113912811091186
DOK1	0.04324732522652058
DOK2	0.33620101025973465
DOK3	0.3844215907593377
DOK4	0.3679285430032648
DOK5	0.32170296268235044
DOK6	0.016208665267158032
DOK7	0.4474011310960366
DOLK	0.2645984154227994
DOLPP1	0.3689846534902113
DONSON	0.05366252197895488
DOP1A	0.9586143830176114
DOP1B	0.7591348222400713
DOT1L	0.07822478131361893
DPAGT1	0.40112647592274897
DPCD	0.3193325447765825
DPEP1	0.4553233613291383
DPEP2	0.9768221215348396
DPEP2NB	0.9460809187711968
DPEP3	0.9864688626653664
DPF1	0.32868858373808624
DPF2	0.17548573896672098
DPF3	0.24883477773555296
DPH1	0.9816178202787876
DPH1-AS1	0.9940290206550846
DPH2	0.5433920053244682
DPH3	0.11761847813612157
DPH5	0.456156869112157
DPH5-DT	0.3506889602379847
DPH6	0.5936990790952519
DPH6-DT	0.3456741644895129
DPH7	0.03592779584836375
DPM1	0.5443158429823002
DPM2	0.7344517542359719
DPM3	0.583182465852886
DPP10	0.9390502781517748
DPP10-AS1	0.8419327367835734
DPP10-AS2	0.8138999942996863
DPP10-AS3	0.7709095242152775
DPP3	0.4085477657579269
DPP3-DT	0.6434972843256876
DPP4	0.02960315975900685
DPP4-DT	0.0753910065661334
DPP6	0.519957785849519
DPP7	0.3800356857735924
DPP8	0.09941929959437673
DPP9	0.6816595433354239
DPP9-AS1	0.801058141317658
DPPA2	0.07608075654961277
DPPA4	0.11383976022910584
DPPA5	0.1554495233043105
DPRX	0.19186882379368908
DPT	0.12935550488000253
DPY19L1	0.6228895720624725
DPY19L2	0.8480005025917092
DPY19L2P2	0.14551864541744014
DPY19L2P3	0.3848965398266369
DPY19L2P4	0.2253713059438425
DPY19L3	0.7053518574773866
DPY19L3-DT	0.921749888723606
DPY19L4	0.1213146034378974
DPY30	0.7327425884420591
DPYD	0.4937527932261387
DPYD-AS1	0.319801977977484
DPYD-AS2	0.43372458577205375
DPYD-IT1	0.9265346969150722
DPYS	0.36652167207857933
DPYSL2	0.6217172717691638
DPYSL3	0.7230040783803231
DPYSL4	0.17526724167602065
DPYSL5	0.4070547503273896
DQX1	0.0612026466386299
DR1	0.15091287358980382
DRAIC	0.13391209309921542
DRAM1	0.3836432395959639
DRAM2	0.8927812505885147
DRAP1	0.22759180188320305
DRAXIN	0.2202450403312212
DRC1	0.5569603086062593
DRC3	0.7126621680134427
DRC7	0.29378038663766565
DRD1	0.11572863300917703
DRD2	0.07347308335018465
DRD3	0.20113534635834468
DRD4	0.051606153735658584
DRD5	0.7796452225407935
DRG1	0.10000997509413724
DRG2	0.3931280049874456
DRGX	0.5227591464708339
DRICH1	0.3387998565762793
DROSHA	0.16281252382959946
DSC1	0.4287426315139487
DSC2	0.2307539071508697
DSC3	0.1055289913332612
DSCAM	0.031520160021021086
DSCAM-AS1	0.6406374683250823
DSCAM-IT1	0.01835877913887657
DSCAML1	0.3422141665232892
DSCAS	0.35564877841193554
DSCC1	0.471732969827481
DSCR10	0.0115053003758398
DSCR4	0.1662192763338699
DSCR4-IT1	0.5945197953159995
DSCR8	0.018488359002485133
DSCR9	0.8788684932268879
DSE	0.9712216794916106
DSEL	0.2108526907804783
DSEL-AS1	0.11229969155310264
DSG1	0.4542878074815964
DSG1-AS1	0.2402153105633309
DSG2	0.1033969922300112
DSG2-AS1	0.2441048597107561
DSG3	0.1140906111986706
DSG4	0.4539514415485602
DSN1	0.09051354755011083
DSP	0.05375306337157704
DSP-AS1	0.0626715924528431
DSPP	0.16403812396453166
DST	0.17577789043476422
DST-AS1	0.08250763941664369
DSTN	0.6289838074748447
DSTNP2	0.4551933610561422
DSTYK	0.5561510603272846
DTD1	0.8931064284484935
DTD1-AS1	0.7848257014984098
DTD2	0.3468114734950369
DTHD1	0.0812832491822239
DTL	0.2969603566735231
DTNA	0.5839606488313123
DTNB	0.73729714438139
DTNB-AS1	0.8743039618546935
DTNBP1	0.5674251393779343
DTWD1	0.7464460662227286
DTWD2	0.5215439363449773
DTX1	0.15562331871841878
DTX2	0.3480214114154789
DTX2P1-UPK3BP1-PMS2P11	0.4496668626782612
DTX3	0.1313114667256759
DTX3L	0.7334748677899052
DTX4	0.21160283319409884
DTYMK	0.2628854904299153
DUBR	0.6219434270412566
DUOX1	0.41575298564623386
DUOX2	0.2706182462211157
DUOXA1	0.3699135469332759
DUOXA2	0.33307739504706546
DUS1L	0.5752871181971718
DUS2	0.8997793568136121
DUS3L	0.6003140359506424
DUS4L	0.3856162124094556
DUS4L-BCAP29	0.29701339467919563
DUSP1	0.3605600664026558
DUSP10	0.213942399710859
DUSP11	0.6907809294287361
DUSP12	0.5331709860365036
DUSP13	0.09155956436458468
DUSP14	0.6815557470422775
DUSP15	0.4087457419063455
DUSP16	0.7144433125920362
DUSP18	0.69461021227888
DUSP19	0.5036165612670732
DUSP2	0.0849906223445851
DUSP22	0.1988104172082284
DUSP23	0.14939074682978332
DUSP26	0.7457526262484776
DUSP28	0.4064618641456075
DUSP29	0.10233391369409063
DUSP3	0.21224151766501453
DUSP4	0.5135085875932162
DUSP5	0.798577084041445
DUSP5-DT	0.7522785628393058
DUSP6	0.9511113516578821
DUSP7	0.9148127870354844
DUSP8	0.07392879911880651
DUT	0.06688035566120354
DUT-AS1	0.1125029229280946
DUXA	0.8068676502918195
DUXB	0.6121729965947817
DVL1	0.7970127620070118
DVL2	0.5858248936470605
DVL3	0.8057014815911488
DXO	0.3366795071309554
DYDC1	0.11701908042692033
DYDC2	0.17634958383042787
DYM	0.20326457906046205
DYM-AS1	0.21213971798525533
DYNAP	0.8012715071914656
DYNC1H1	0.3779508083114495
DYNC1I1	0.06299269929806732
DYNC1I2	0.9018680307570416
DYNC1LI1	0.4801354838460241
DYNC1LI2	0.5364328685792656
DYNC1LI2-DT	0.4454805881823896
DYNC2H1	0.4784607618064763
DYNC2I1	0.42046320704169937
DYNC2I2	0.12451412196523025
DYNC2LI1	0.8737725121477931
DYNLL1	0.6175198166143544
DYNLL2	0.4625448934173007
DYNLL2-DT	0.4570589171412494
DYNLRB1	0.477369466753329
DYNLRB2	0.5544204274896539
DYNLRB2-AS1	0.9333094561388772
DYNLT1	0.8899009185450214
DYNLT2	0.7634150504048629
DYNLT2B	0.26029575744256794
DYNLT4	0.0194096424775036
DYNLT5	0.9548357043029028
DYRK1A	0.3933959769263045
DYRK1B	0.4781342857762373
DYRK2	0.18700478288497807
DYRK3	0.3877905776889151
DYRK3-AS1	0.3023903122709352
DYRK4	0.05563959635030208
DYSF	0.0491473249449203
DYTN	0.6476590581956987
DZANK1	0.3328769796186497
DZIP1	0.4625645778072257
DZIP1L	0.3650427007358514
DZIP3	0.00606066085298046
E2F1	0.23072534829375946
E2F2	0.32207506777430417
E2F3	0.9087956645565392
E2F3-IT1	0.9126753254324964
E2F4	0.17919518752320954
E2F5	0.19511693725171625
E2F5-DT	0.13907823471281966
E2F6	0.8281676495210983
E2F7	0.16580366114927442
E2F8	0.19753921739663088
E4F1	0.5076034698174013
EAF1	0.8291661134345711
EAF1-AS1	0.8823022992949066
EAF2	0.4211108646411169
EAPP	0.7487755300518382
EARS2	0.5546033259516305
EBAG9	0.7958183931135681
EBF1	0.2827833595314148
EBF2	0.9284461429584308
EBF3	0.7522416603759725
EBF3-AS1	0.6153349385528355
EBF4	0.33794177153142385
EBI3	0.9914988908564528
EBLN1	0.19444621205433504
EBLN2	0.1534217506677215
EBLN3P	0.3048425987437413
EBNA1BP2	0.29526461919189584
EBPL	0.21889517686751914
ECD	0.7150018745027182
ECE1	0.06958046250670302
ECE1-AS1	0.2033526498292764
ECE2	0.2708562224386709
ECEL1	0.04648033086606118
ECEL1P2	0.8238679149573918
ECH1	0.3390512584767795
ECHDC1	0.20955817828934709
ECHDC2	0.4797725347344199
ECHDC3	0.06279506947538421
ECHS1	0.4041394363192927
ECI1	0.5682705974419551
ECI1-AS1	0.530622464103234
ECI2	0.6369013358923388
ECI2-DT	0.5707223672528103
ECM1	0.6402993639050865
ECM2	0.9723089872207928
ECPAS	0.14617095801140362
ECRG4	0.60501246483119
ECSCR	0.5285022587403627
ECSIT	0.8646952514994269
ECT2	0.4126413423688879
ECT2L	0.83908956666555
EDAR	0.3737796631767496
EDARADD	0.10204644532731537
EDC3	0.7625196249076729
EDC4	0.8673013062769109
EDDM13	0.09466617927106047
EDDM3A	0.5090066389252736
EDDM3B	0.5650773632096822
EDEM1	0.8088853533380225
EDEM2	0.6949556291907008
EDEM3	0.693193286857115
EDF1	0.8373350235039407
EDIL3	0.978190071009526
EDIL3-DT	0.30407548613598195
EDN1	0.21694637310469586
EDN2	0.7005876241540159
EDN3	0.9853415406794478
EDNRA	0.023708693449894517
EDNRB	0.2566746742695104
EDNRB-AS1	0.1234762581257744
EDRF1	0.18564001769464766
EDRF1-AS1	0.18738952245348528
EDRF1-DT	0.12718414869814865
EEA1	0.5374084413789985
EED	0.47550503000965105
EEF1A1	0.5882440325122554
EEF1A1-AS1	0.3344004462888388
EEF1A2	0.7791780382668525
EEF1AKMT1	0.7875435790133472
EEF1AKMT2	0.07565297605123011
EEF1AKMT3	0.09998301256564468
EEF1AKMT4	0.3047777916522779
EEF1AKMT4-ECE2	0.3364883582781196
EEF1B2	0.5889123482538211
EEF1D	0.10741022217394658
EEF1E1	0.9845738254664284
EEF1E1-BLOC1S5	0.9858869865926152
EEF1G	0.6291392278766333
EEF2	0.8577825855924341
EEF2K	0.589881764382611
EEF2KMT	0.9448050111337428
EEFSEC	0.9161798773340348
EEPD1	0.7811883527017387
EFCAB10	0.951731930581318
EFCAB11	0.4894508023874865
EFCAB12	0.998833359064617
EFCAB13	0.6230215306419572
EFCAB13-DT	0.7374261113834178
EFCAB14	0.7711324054977584
EFCAB14-AS1	0.6995559381769196
EFCAB2	0.7393540818509139
EFCAB3	0.7025830296080491
EFCAB5	0.6547823455461159
EFCAB6	0.9219302365974956
EFCAB6-AS1	0.8603852046628448
EFCAB6-DT	0.9422950499544492
EFCAB7	0.9457193958355504
EFCAB8	0.8463426586061064
EFCAB9	0.1549936504535036
EFCC1	0.5145241305800549
EFEMP1	0.2697438941978686
EFEMP2	0.1772323151882823
EFHB	0.3209352814758809
EFHC1	0.22312253430187112
EFHD1	0.18446381409810764
EFHD2	0.37359701429248615
EFHD2-AS1	0.4658450309865905
EFL1	0.6298232911828666
EFNA1	0.4787552989693962
EFNA2	0.33121436366778273
EFNA3	0.6040095245695062
EFNA4	0.519406265920485
EFNA4-EFNA3	0.6064046565554032
EFNA5	0.4390053490270591
EFNB2	0.7105519535357054
EFNB3	0.11267670427974236
EFR3A	0.4224123075507603
EFR3B	0.6334956273771275
EFS	0.7895804601297363
EFTUD2	0.6008987684868344
EGF	0.2678594845360007
EGFL7	0.2333629695006637
EGFL8	0.029257362665990994
EGFLAM	0.3555598631332084
EGFLAM-AS1	0.044797661539673295
EGFLAM-AS2	0.05485083507171396
EGFLAM-AS3	0.5702742865393702
EGFLAM-AS4	0.8513195951447368
EGFR	0.3589873040143596
EGFR-AS1	0.4831186542788729
EGILA	0.29175641506061845
EGLN1	0.8694027766045975
EGLN2	0.4814638955775317
EGLN3	0.9825122506498608
EGLN3-AS1	0.6052423823599836
EGOT	0.6152265482528203
EGR1	0.8011149297861031
EGR2	0.47918610057094796
EGR3	0.5510597107798266
EGR4	0.0014564051967030922
EHBP1	0.4727826564052946
EHBP1-AS1	0.4504837646956245
EHBP1L1	0.34756124481936024
EHD1	0.10117867283285907
EHD2	0.9676129290905322
EHD3	0.36055450472875816
EHD4	0.3497779331171341
EHD4-AS1	0.28713722880878423
EHF	0.11088740161693388
EHHADH	0.05108563176249753
EHHADH-AS1	0.07357931588853339
EHMT1	0.6020284840946982
EHMT2	0.1638840730590958
EHMT2-AS1	0.14772133174262875
EI24	0.5321950777137038
EID1	0.6669615159179466
EID2	0.497980192287571
EID2B	0.4919006437227799
EID3	0.2312053860773326
EIF1	0.4327311788263435
EIF1AD	0.1275571302967119
EIF1B	0.4229376476161917
EIF1B-AS1	0.6926005815175739
EIF2A	0.5528643563795484
EIF2AK1	0.7906008880875368
EIF2AK2	0.18432611206881389
EIF2AK3	0.19106274806590584
EIF2AK3-DT	0.11276997341469852
EIF2AK4	0.8836965307479239
EIF2B1	0.6656123196687611
EIF2B2	0.8620080050337307
EIF2B3	0.004854769313539009
EIF2B4	0.23083044690514576
EIF2B5	0.8671348237450112
EIF2B5-DT	0.8125321738357398
EIF2D	0.5844881725974982
EIF2S1	0.8678533382044415
EIF2S2	0.4302587515453249
EIF2S3B	0.2028460707233783
EIF3A	0.3088886437261782
EIF3B	0.6196793100544518
EIF3D	0.4517529131323101
EIF3E	0.9086123378810316
EIF3F	0.21569828643352804
EIF3G	0.2887563888915338
EIF3H	0.15088981770749174
EIF3I	0.03358635470705151
EIF3J	0.407371156134428
EIF3J-DT	0.17961086117620645
EIF3K	0.9640443176595443
EIF3L	0.706724813901281
EIF3M	0.6516960257034611
EIF4A1	0.2207478165020723
EIF4A2	0.13267875557458125
EIF4A3	0.6762254449399543
EIF4B	0.9741615020111128
EIF4E	0.20612378549797628
EIF4E1B	0.1744701002955803
EIF4E2	0.015571529494604662
EIF4E3	0.12320636607998635
EIF4EBP1	0.29415191619446096
EIF4EBP2	0.7860452330552693
EIF4EBP3	0.3985145223787445
EIF4ENIF1	0.07559369251449782
EIF4G1	0.3249851112684665
EIF4G2	0.7215530418657558
EIF4G3	0.2691958254606868
EIF4H	0.5409468824213112
EIF5	0.8499638146694095
EIF5-DT	0.8854870484280775
EIF5A	0.2450070135010733
EIF5A2	0.17758888418788504
EIF5AL1	0.6782788822379766
EIF5B	0.9507963273138494
EIF6	0.11308265880580975
EIPR1	0.8826971325770419
EIPR1-IT1	0.9651043594236866
ELAC1	0.14829677795553092
ELAC2	0.07444774068107618
ELANE	0.8491651896188248
ELAPOR1	0.9473592808324072
ELAPOR2	0.4594506585147024
ELAVL1	0.2075050818209982
ELAVL2	0.1916872246136595
ELAVL3	0.8941033105256109
ELAVL4	0.08248065635898301
ELAVL4-AS1	0.2786741023133176
ELDR	0.4372121030458266
ELF1	0.4519211943969962
ELF2	0.2464044205227479
ELF3	0.5715337161108489
ELF3-AS1	0.5865837359631116
ELF5	0.5191737994266935
ELFN1	0.28147162136990245
ELFN1-AS1	0.4207405015039292
ELFN2	0.0017544287976750672
ELK3	0.6045024378122017
ELK4	0.4392546258907117
ELL	0.21422985572530492
ELL2	0.032895040657491326
ELL3	0.06594862672194474
ELMO1	0.4906167001373442
ELMO1-AS1	0.1220591844007844
ELMO2	0.2313926690181325
ELMO3	0.17745132937459596
ELMOD1	0.5268056124917762
ELMOD2	0.44556419119535023
ELMOD3	0.7950332184539464
ELN	0.7853915017260241
ELN-AS1	0.6660883338099042
ELOA	0.13033176767928994
ELOA-AS1	0.07094329165778751
ELOA2	0.8636780423516739
ELOB	0.5041971853886603
ELOC	0.7107816981726723
ELOF1	0.4882156908575266
ELOVL1	0.06851917346575083
ELOVL2	0.7817761912945671
ELOVL2-AS1	0.9492297356001445
ELOVL3	0.4415373087486468
ELOVL4	0.16398632684583714
ELOVL5	0.7792592086033158
ELOVL6	0.17783813625690334
ELOVL7	0.5273413992246254
ELP1	0.1990876993607799
ELP2	0.6461712483675108
ELP3	0.08930669143001646
ELP4	0.8180511047505369
ELP5	0.4760082919975429
ELP6	0.2855270254074752
ELSPBP1	0.2809491107180128
EMB	0.15133186754485295
EMBP1	0.642687044184473
EMC1	0.4882896683575144
EMC1-AS1	0.5831859377621479
EMC10	0.5784709036510317
EMC2	0.8874118383352805
EMC3	0.2231111447622981
EMC4	0.6996096677632506
EMC6	0.29735755705167904
EMC7	0.6270844402569588
EMC8	0.09690140191082952
EMC9	0.8492183059468875
EMCN	0.4097235655716521
EME1	0.2492875801245621
EME2	0.09175131027545567
EMID1	0.4276009939876626
EMILIN1	0.6242048435579172
EMILIN2	0.13442159483530586
EMILIN3	0.2880061535200943
EML1	0.9206117687459278
EML2	0.7317247506108886
EML2-AS1	0.8478994630804206
EML3	0.6525871525817939
EML4	0.7093720842584825
EML4-AS1	0.4891404092271697
EML5	0.8996887876263122
EML6	0.6716884211698166
EML6-AS1	0.9908486513877256
EMP1	0.245397210560432
EMP2	0.1133272814875037
EMP3	0.22664562189164644
EMSLR	0.9545022832844328
EMSY	0.7330602115965835
EMSY-DT	0.8204892062974763
EMX1	0.6209712649580199
EMX2	0.5358485541536252
EMX2OS	0.3678176569005467
EN1	0.8440762885316261
EN2	0.9406267848904564
EN2-DT	0.9620038843981028
ENAH	0.4426810329257933
ENAM	0.35183667733542195
ENC1	0.2979994028130518
ENDOD1	0.6546861015125831
ENDOG	0.2939168034138583
ENDOU	0.3061893670745206
ENDOV	0.6665472418910858
ENG	0.4811369799145498
ENGASE	0.4388459269439206
ENHO	0.4395819211595509
ENKD1	0.6866516650730291
ENKUR	0.307266526779227
ENO1	0.001733857944770767
ENO1-AS1	0.0017702824580494434
ENO3	0.3917530878627887
ENO4	0.4940914901774506
ENOPH1	0.8364544286973169
ENOSF1	0.9270559389562488
ENOX1	0.4616587089571167
ENOX1-AS1	0.38829807842955
ENOX1-AS2	0.4333540373130387
ENPEP	0.02297407226178888
ENPP1	0.8357355024782607
ENPP2	0.052228498521621265
ENPP3	0.14548319627826795
ENPP4	0.9163786400633372
ENPP5	0.8315433544941496
ENPP6	0.9940969956998332
ENPP7	0.2254584009817387
ENSA	0.969076728672886
ENTHD1	0.9306080698916172
ENTPD1	0.7608382524601554
ENTPD1-AS1	0.8997332270744659
ENTPD2	0.2764232687417484
ENTPD3	0.4409190271373127
ENTPD3-AS1	0.4720770300632434
ENTPD4	0.5123815233661779
ENTPD4-DT	0.6341466835922944
ENTPD5	0.9330572686049956
ENTPD6	0.09123624064863828
ENTPD7	0.8000950907687516
ENTPD8	0.04207164655630763
ENTR1	0.4985201504772434
ENTREP1	0.9161073623071828
ENTREP2	0.2416255737272965
ENTREP3	0.19107447770462652
ENY2	0.10025480541921428
EOGT	0.9885050879595056
EOGT-DT	0.985961012971043
EOMES	0.6773366863173553
EP300	0.4659111141500735
EP300-AS1	0.48732867603518004
EP400	0.4026418707025465
EPAS1	0.3865102084333214
EPB41	0.14487250106945787
EPB41L1	0.6807776404738339
EPB41L1-AS1	0.7739883660551317
EPB41L2	0.6705913443152911
EPB41L3	0.17452344198572597
EPB41L4A	0.38999701794762
EPB41L4A-AS1	0.4664871677676161
EPB41L4A-DT	0.711754536586278
EPB41L4B	0.8267841089379764
EPB41L5	0.10970866393927113
EPB42	0.07626104648329224
EPC1	0.0007997713200748603
EPC1-AS1	0.015071787787132971
EPC2	0.9851807535308584
EPCAM	0.4329484388335743
EPCAM-DT	0.9124652144620078
EPDR1	0.9198052275101898
EPG5	0.8008353547986699
EPGN	0.8001236947080856
EPHA1	0.9857048962349269
EPHA1-AS1	0.941470203559602
EPHA10	0.6366524035645175
EPHA2	0.7565767136355892
EPHA2-AS1	0.7602438323274853
EPHA3	0.3340590443441433
EPHA4	0.5666195957692693
EPHA5	0.7923147016438641
EPHA5-AS1	0.6618456565308456
EPHA6	0.9717205628998069
EPHA7	0.6584385936326526
EPHA8	0.14733656617322466
EPHB1	0.02734550301685568
EPHB2	0.6277384359454812
EPHB3	0.131975236907309
EPHB4	0.7416838617461659
EPHB6	0.013314235767954041
EPHX1	0.7227246164026033
EPHX2	0.3511070414195081
EPHX3	0.0868439276208699
EPHX4	0.644977164679572
EPIC1	0.8140361992082135
EPIST	0.4369107620477459
EPM2A	0.4576604721279414
EPM2A-DT	0.3547217231909292
EPM2AIP1	0.4144201577871034
EPN1	0.9548738421699712
EPN2	0.06892833668824616
EPN2-AS1	0.10006878508830086
EPN3	0.09180528290827306
EPO	0.15697102339223062
EPOP	0.7515519617192903
EPOR	0.6535322584832794
EPPIN	0.4246955487387263
EPPIN-WFDC6	0.3841545249022372
EPPK1	0.1999216273415964
EPRS1	0.2592855683400517
EPS15	0.2147820998576652
EPS15-AS1	0.5730466584383583
EPS15L1	0.2535167555473753
EPS8	0.3989411797332634
EPS8L1	0.4830827883036926
EPS8L2	0.16467587945643694
EPS8L3	0.4356144910304084
EPSTI1	0.4659871371647958
EPX	0.21169300902709895
EPYC	0.7085103828604472
EQTN	0.5250012647612878
ERAL1	0.28604825514817056
ERAP1	0.2192580911629834
ERAP2	0.051690323819161166
ERBB2	0.6600970353964197
ERBB3	0.41444685500586464
ERBB4	0.27506108318293304
ERBIN	0.8249024587081111
ERBIN-DT	0.7636661124737789
ERC1	0.689077514614568
ERC2	0.9649475252630764
ERC2-IT1	0.9874314221608405
ERCC1	0.4849109956128466
ERCC2	0.4598875340555408
ERCC3	0.8609508944495319
ERCC4	0.5556780563330369
ERCC5	0.05260566593858457
ERCC6	0.1333734568051344
ERCC6L2	0.08982402812326977
ERCC6L2-AS1	0.05809922335784463
ERCC8	0.6713837320353461
ERCC8-AS1	0.6943050278837333
EREG	0.690296368261948
ERF	0.5064241862526384
ERFE	0.6677194402729386
ERFL	0.5055943785359592
ERG	0.10008452360969584
ERG28	0.6330994209136864
ERGIC1	0.7040641749028231
ERGIC2	0.04105192305171773
ERGIC3	0.021628489444492468
ERH	0.2903365467885713
ERI1	0.2305785417030584
ERI2	0.9247663733670048
ERI3	0.7121829801344854
ERI3-IT1	0.5782837369845935
ERICD	0.2675813382400116
ERICH1	0.8796351065947992
ERICH2	0.6034835744475502
ERICH2-DT	0.5237251283366756
ERICH3	0.6194792715469642
ERICH3-AS1	0.39671216912453416
ERICH4	0.6362552083631703
ERICH5	0.5188611114627606
ERICH6	0.8342100299140102
ERICH6-AS1	0.8585486049220195
ERICH6B	0.7843676384157994
ERLEC1	0.3238519135918896
ERLIN1	0.7661669731493277
ERLIN2	0.3883544217131311
ERLNC1	0.5473482027523392
ERMAP	0.5261740278157909
ERMARD	0.7795261258241076
ERMN	0.17626492274353006
ERMP1	0.6660145985433632
ERN1	0.8517749811237626
ERN2	0.9627706873235328
ERO1A	0.7807767177777409
ERO1B	0.3449700994517707
ERP27	0.0201278607179598
ERP29	0.8724636226211795
ERP44	0.22258877608381686
ERRFI1	0.8864328704536871
ERRFI1-DT	0.9006257039633601
ERV3-1	0.15867595382515434
ERVE-1	0.34235205876336505
ERVFRD-1	0.8697256428966751
ERVH-1	0.0038052279230455506
ERVH48-1	0.7567953423785629
ERVK-28	0.18312488297077312
ERVK13-1	0.9516887286624052
ERVK3-1	0.3339940102176957
ERVK9-11	0.4989686181748433
ERVMER34-1	0.008575536158147991
ERVV-1	0.8774735366520741
ERVV-2	0.8690135284155471
ERVW-1	0.09322753083406032
ESAM	0.145327573641512
ESAM-AS1	0.1494420428404435
ESCO1	0.21656811370160975
ESCO2	0.01211552424857848
ESD	0.16452470039324324
ESF1	0.08357686085533028
ESM1	0.3921869787704208
ESPL1	0.6342273119024435
ESPN	0.4225686255517727
ESPNL	0.878903505218941
ESR1	0.4479966256676833
ESR2	0.1204790820493371
ESRG	0.3929962790782676
ESRP1	0.07814741263828018
ESRP2	0.4416630996127013
ESRRA	0.5393441968926738
ESRRB	0.9067001017944888
ESRRG	0.2656728881111775
ESS2	0.29384100281082337
ESYT1	0.2786914291353704
ESYT2	0.11106218048767014
ESYT3	0.9129510687363436
ETAA1	0.5911543226826701
ETF1	0.4938209316413696
ETFA	0.8044944318146842
ETFB	0.9171300938359496
ETFBKMT	0.7141476743626171
ETFDH	0.22403270773623876
ETFRF1	0.3937131035912809
ETHE1	0.9665360918919648
ETNK1	0.0039933244904132295
ETNK1-DT	0.06691450509507385
ETNK2	0.6015389329822527
ETNPPL	0.2996023968588584
ETS1	0.49968269434679097
ETS1-AS1	0.34128272067683635
ETS2	0.7320518620991343
ETV1	0.0062802217792126145
ETV2	0.31860332601891905
ETV3	0.8290400377044532
ETV3L	0.7123054460813869
ETV4	0.0041248554082243824
ETV5	0.9763124645107992
ETV5-AS1	0.992260923762916
ETV6	0.7428646653542261
ETV7	0.3543101251720422
ETV7-AS1	0.8796034801163133
EVA1A	0.6219936139051989
EVA1A-AS	0.440707066964073
EVA1B	0.7689180560069798
EVA1C	0.5631760106887332
EVC	0.813114012161895
EVC2	0.8772701916988119
EVI2A	0.3248205989369673
EVI2B	0.27793342928131537
EVI5	0.5929056253137329
EVI5L	0.07060320675401077
EVL	0.9762979917951728
EVPL	0.2977738152510644
EVPLL	0.8094398372119256
EVX1	0.22354613532796208
EVX1-AS	0.3035979972682067
EVX2	0.17878598870333354
EWSAT1	0.5038274354813704
EWSR1	0.6571855361155028
EXD1	0.5862319626359421
EXD2	0.6016961487885444
EXD3	0.13539942700759966
EXO1	0.4701714272130925
EXO5	0.7322282880406182
EXO5-DT	0.5139421274517857
EXOC1	0.6823529114006288
EXOC1L	0.6300877183775344
EXOC2	0.8546081230861757
EXOC3	0.6984357446169747
EXOC3-AS1	0.588759309872271
EXOC3L1	0.19264205172566526
EXOC3L2	0.6378411456617671
EXOC3L4	0.4323110133355281
EXOC4	0.9009058797459956
EXOC5	0.08422867537482515
EXOC6	0.7063715933938541
EXOC6B	0.4488999905301163
EXOC7	0.029065009281360018
EXOC8	0.8600005130251425
EXOG	0.9510777417656237
EXOSC1	0.8138872413392095
EXOSC10	0.5249756993932455
EXOSC10-AS1	0.3799814108406768
EXOSC2	0.9878727424143524
EXOSC3	0.24480792810244814
EXOSC4	0.8854053474890649
EXOSC5	0.5470876957109578
EXOSC6	0.4900165026240011
EXOSC7	0.12276568371042185
EXOSC8	0.8153375337019915
EXOSC9	0.3655823317471109
EXPH5	0.3602220607514203
EXT1	0.1307861369048317
EXT2	0.5053147993328295
EXTL1	0.5685176836360661
EXTL2	0.8274169389490964
EXTL3	0.8974427484856795
EXTL3-AS1	0.7046480182764783
EYA1	0.3317193061600241
EYA2	0.6127744675558808
EYA3	0.2794973355387998
EYA4	0.1469683422196164
EYS	0.9294973256482862
EZH1	0.09890431175395524
EZH2	0.09197351652812903
EZR	0.4273331601514117
EZR-AS1	0.4530249982241925
F10	0.02805975305114017
F10-AS1	0.021680033492395667
F11	0.23992953897363398
F11-AS1	0.14874763712996047
F11R	0.6433586659363227
F12	0.3849948509816936
F13A1	0.5144562637863739
F13B	0.4345413914469069
F2	0.2468164912446301
F2R	0.8699984692052772
F2RL1	0.6966807419540737
F2RL2	0.18657957290774635
F2RL3	0.6311024478133239
F3	0.4188408995977629
F5	0.23342065361234704
F7	0.058234814242439585
FA2H	0.7192110786398934
FAAH	0.3117506658157791
FAAP100	0.4611922696414901
FAAP20	0.9050302523631506
FAAP24	0.7762425727217477
FABP1	0.09649668205816407
FABP12	0.4534129851093074
FABP2	0.6068202643551848
FABP3	0.9794179400007303
FABP4	0.3073801653517336
FABP5	0.7264162383400385
FABP6	0.4339057821619742
FABP6-AS1	0.317192875252145
FABP7	0.9282562060844436
FABP9	0.3260369158446281
FADD	0.30222558715693953
FADS1	0.034805277792794964
FADS2	0.025241978773314026
FADS3	0.02368398044136744
FADS6	0.7855306797946066
FAF1	0.25814559823070826
FAF1-AS1	0.3287158853663859
FAF2	0.4196032184336971
FAH	0.6852924562322092
FAHD1	0.051529454220252124
FAHD2A	0.93796639136935
FAHD2B	0.4449718767387056
FAIM	0.17536261283824112
FAIM2	0.5252522325038657
FALEC	0.7780386501101887
FAM102A	0.9052672686748636
FAM102B	0.5472011164611044
FAM104A	0.5016880770275159
FAM107A	0.3800190144593393
FAM107B	0.07244022093422138
FAM110A	0.5677926311159742
FAM110B	0.4076314439968358
FAM110C	0.1055372629031222
FAM110D	0.2677586210934416
FAM111A	0.2652768272608933
FAM111A-DT	0.2621727913680768
FAM111B	0.24906392489491164
FAM114A1	0.06493470263340978
FAM114A2	0.6728562922528973
FAM117A	0.28431844694077696
FAM117B	0.4053312549605114
FAM118A	0.8216218041675403
FAM118B	0.5496300898972488
FAM120A	0.1454489037671372
FAM120AOS	0.09617208482503233
FAM120B	0.8274911819783519
FAM124A	0.7862269404244355
FAM124B	0.759765166539677
FAM131A	0.19959933994081192
FAM131B	0.4682135358361845
FAM131B-AS1	0.4800582651733439
FAM131B-AS2	0.9046964369186704
FAM131C	0.6598151649854817
FAM133B	0.050631851377761834
FAM135A	0.25612782767209363
FAM135A-AS1	0.21224475435514206
FAM135B	0.007799120908991819
FAM136A	0.5239485533317981
FAM138B	0.4045
FAM138D	0.3835932547159736
FAM13A	0.7534460791794105
FAM13A-AS1	0.17167447746495398
FAM13B	0.9268459861034504
FAM13B-AS1	0.9250776831218082
FAM13C	0.07897981173478208
FAM149A	0.6660197208901097
FAM149B1	0.689488332817194
FAM151A	0.2145806627704984
FAM151B	0.4984725110631618
FAM151B-DT	0.7643224986613387
FAM153A	0.03497494648954297
FAM153B	0.15579449191679046
FAM153CP	0.8884444758086903
FAM157C	0.3744662264450851
FAM157D	0.4236168883865524
FAM161A	0.06253635529561097
FAM161B	0.8915799439572425
FAM162A	0.9070002459802202
FAM162B	0.8819781813828729
FAM163A	0.02890187816435985
FAM163B	0.21593308871358965
FAM166A	0.022085985249692075
FAM166B	0.8291606445952521
FAM166C	0.6192679143411823
FAM167A	0.02357598062965699
FAM167A-AS1	0.038850334029220564
FAM167B	0.03729837525274915
FAM168A	0.5440972256275102
FAM168B	0.5252852200718071
FAM169A	0.768290438567509
FAM169A-AS1	0.6643888790002481
FAM170A	0.7137851200202028
FAM170B	0.6731947784403917
FAM170B-AS1	0.6856655201807704
FAM171A1	0.2699486781356133
FAM171A2	0.19415351218726798
FAM171B	0.5978084530130143
FAM172A	0.5868210758141981
FAM174A	0.50777926121002
FAM174A-DT	0.3373534203598141
FAM174B	0.6468172623404713
FAM174C	0.30048897496008764
FAM177A1	0.06818130604919237
FAM177B	0.01410695859938921
FAM178B	0.6256439470624581
FAM180A	0.3419769175605413
FAM180B	0.13976280897076915
FAM181A	0.03646559017397272
FAM181A-AS1	0.0562215859308518
FAM181B	0.4788980516483502
FAM182A	0.2446227971101265
FAM182B	0.12580026542120193
FAM183A	0.5716442960080079
FAM184A	0.8185082831804911
FAM184B	0.15631471317632845
FAM185A	0.8529464784825989
FAM186A	0.4974354531687248
FAM186B	0.8068033578815803
FAM187A	0.6873150800915273
FAM187B	0.8878710803986367
FAM193A	0.033340378143160036
FAM193B	0.154434320180863
FAM193B-DT	0.16815873137795384
FAM200A	0.5547224851771642
FAM200B	0.673788800400124
FAM201A	0.7578363865678661
FAM204A	0.14687231417996616
FAM205A	0.8771386014295677
FAM205C	0.30202594118509
FAM209A	0.3880911760687096
FAM209B	0.3839425626780341
FAM20A	0.2960843429520389
FAM20B	0.9413666260611222
FAM20C	0.4618734409929999
FAM210A	0.5542638626522454
FAM210B	0.14936471102008586
FAM215A	0.026481464157907475
FAM216A	0.055588981015251386
FAM216B	0.6483778925995999
FAM217A	0.7701868709195527
FAM217B	0.9150377611623968
FAM218A	0.16122264614901782
FAM219A	0.4679513139260792
FAM219B	0.19185878841687787
FAM21EP	0.8648318873822749
FAM220A	0.8784796874197436
FAM221A	0.3258333577826717
FAM221B	0.5655028615212584
FAM222A	0.5144659926672351
FAM222A-AS1	0.5757643515220235
FAM222B	0.2363853079826647
FAM225A	0.5579994465426208
FAM225B	0.5495408160846057
FAM227A	0.33033226438060753
FAM227B	0.9542587463339872
FAM228A	0.957935316092823
FAM228B	0.941634198644739
FAM229A	0.7481576614433987
FAM229B	0.6872313517557436
FAM230D	0.8124051614862099
FAM230F	0.22780423500315586
FAM230G	0.9761627171491678
FAM230I	0.7993634374226595
FAM234A	0.7627450366030926
FAM234B	0.8319188890318577
FAM237A	0.7866242351461945
FAM237B	0.3534631090583623
FAM238A	0.4096728473857062
FAM238C	0.5118983470871737
FAM240A	0.8856080030098452
FAM240B	0.3924762747563089
FAM240C	0.6000173033908807
FAM241A	0.8336900961966403
FAM241B	0.19719949325830904
FAM242A	0.21228340107026628
FAM242C	0.8457401421900375
FAM242D	0.6019665818540159
FAM245A	0.03623216902859066
FAM246C	0.7956515767683437
FAM24A	0.1334531108167551
FAM24B	0.20931504396234607
FAM25A	0.8430079210890095
FAM27E5	0.07039552171833767
FAM32A	0.29396271384558204
FAM3B	0.06662815012083162
FAM3C	0.5862243970493677
FAM3D	0.5190709058900748
FAM3D-AS1	0.3863927725021237
FAM41C	0.2770359322215045
FAM43A	0.7120837722534127
FAM43B	0.44246136636086697
FAM47E	0.6001290431704919
FAM47E-STBD1	0.6467248519516433
FAM50B	0.08272274295701576
FAM53A	0.5583290366680032
FAM53B	0.014804260611578857
FAM53B-AS1	0.08665593793067182
FAM53C	0.35165590848722234
FAM66B	0.9866
FAM76A	0.11610303005842998
FAM76B	0.3915052485186622
FAM78A	0.2393780559126977
FAM78B	0.5637043349640778
FAM78B-AS1	0.3560817164207948
FAM81A	0.05568902225333877
FAM81B	0.04680379367174703
FAM83A	0.04582721662321654
FAM83A-AS1	0.043126169094634736
FAM83A-AS2	0.03944350146447895
FAM83B	0.8332385535612838
FAM83C	0.08277362956293621
FAM83C-AS1	0.09621765786819868
FAM83D	0.3191838101593564
FAM83E	0.4798915844280882
FAM83F	0.4654752520324054
FAM83G	0.31597582463536433
FAM83H	0.9910907993916098
FAM85B	0.054444419666023036
FAM86B3P	0.031306481346285164
FAM86C2P	0.20433153844733212
FAM86DP	0.2292491575447939
FAM86EP	0.9952360666438892
FAM86JP	0.4401571082160004
FAM87A	0.0263789733362198
FAM87B	0.2643468425999839
FAM89A	0.4248733896836637
FAM89B	0.4544949265651792
FAM8A1	0.7272117737708207
FAM90A27P	0.9811960479789524
FAM91A1	0.619626503819903
FAM95A	0.9411333469248341
FAM98A	0.3162223310612801
FAM98B	0.10954513150774724
FAM98C	0.24888569279952394
FAM99A	0.7425197116288983
FAM99B	0.8943778944858485
FAN1	0.7832257374105297
FANCA	0.16398386533768772
FANCC	0.5726081728697441
FANCD2	0.0292813185350857
FANCD2OS	0.022585173667913183
FANCE	0.9459516754127713
FANCF	0.1699633083948205
FANCG	0.645019684058548
FANCI	0.4963754874773874
FANCL	0.7075739593385917
FANCM	0.9544363466781912
FANK1	0.07167623189405031
FANK1-AS1	0.12285081903100835
FAP	0.5895993127467386
FAR1	0.3909618478563328
FAR1-IT1	0.19782998703863
FAR2	0.07811015909993763
FARP1	0.4812828637312603
FARP1-AS1	0.39382653753476704
FARP2	0.8772027684671193
FARS2	0.6078998038614066
FARS2-AS1	0.4047883880249305
FARSA	0.5558680413486354
FARSA-AS1	0.5182689706162105
FARSB	0.6616830445550587
FAS	0.197132651621394
FASLG	0.05264622796980745
FASN	0.5828262003822736
FASTK	0.5346098449557963
FASTKD1	0.7017410097901549
FASTKD2	0.5677336763839507
FASTKD3	0.3351387129239706
FASTKD5	0.1114870533783064
FAT1	0.17325460296119272
FAT2	0.993229890071912
FAT3	0.8495236694591379
FAT4	0.5193621393113436
FAU	0.3627267309601181
FAXC	0.3249960436996634
FAXDC2	0.12105830247905802
FBF1	0.3119799915875913
FBH1	0.5073316638963864
FBL	0.4170780332848555
FBLIM1	0.9263866864033254
FBLL1	0.07690820434897737
FBLN1	0.8279545332430671
FBLN2	0.8105794272079035
FBLN5	0.20658051354433046
FBLN7	0.6469375459198007
FBN1	0.2383075997825465
FBN1-DT	0.7146848168031723
FBN2	0.6648697767983726
FBN3	0.8170049906482092
FBP1	0.5292540946911916
FBP2	0.2719086520779844
FBRS	0.0027154027608760627
FBRSL1	0.5054569994406285
FBXL12	0.947139798921625
FBXL13	0.3641385606461486
FBXL14	0.12589156250118216
FBXL15	0.4008093994470247
FBXL16	0.6536039157246145
FBXL17	0.830555868691605
FBXL18	0.9045981297280316
FBXL19	0.002595226093366432
FBXL19-AS1	0.0013548560372846352
FBXL2	0.3304397223473318
FBXL20	0.4484908328830976
FBXL22	0.5340135034990752
FBXL3	0.5015030248992057
FBXL4	0.9943973286923324
FBXL5	0.6958906670512167
FBXL6	0.9092581871049288
FBXL7	0.7419594816713203
FBXL8	0.2262988069661627
FBXO10	0.9037538250743936
FBXO11	0.9325730147034372
FBXO15	0.16240837616671916
FBXO16	0.924471703503686
FBXO17	0.3649928113909992
FBXO2	0.5406132450528397
FBXO21	0.8062997746297071
FBXO22	0.81061044788358
FBXO24	0.5197328542133066
FBXO25	0.2687396625290717
FBXO27	0.31694925327017315
FBXO28	0.9690776706411152
FBXO3	0.8289715844725143
FBXO3-DT	0.8013489910026165
FBXO30	0.4490758888596397
FBXO31	0.8514164700302385
FBXO32	0.8109520147592271
FBXO33	0.15330884981703058
FBXO34	0.2881204118596682
FBXO34-AS1	0.2960529895671231
FBXO36	0.3819891359534372
FBXO36-IT1	0.3378705325209097
FBXO38	0.6259145394100006
FBXO38-DT	0.31057269783264524
FBXO39	0.4135217261718611
FBXO4	0.7856111656507896
FBXO40	0.7655963590616632
FBXO41	0.00024083137182617784
FBXO42	0.05692383830902997
FBXO43	0.3024183767458692
FBXO44	0.5022975509062568
FBXO45	0.33989141955486896
FBXO46	0.8168728897201272
FBXO47	0.2793131718489639
FBXO48	0.6623315925254104
FBXO5	0.8054115740920869
FBXO6	0.4862996449143199
FBXO7	0.06329032136746933
FBXO8	0.8935593093029663
FBXO9	0.8440700480783814
FBXW10	0.09092261825691272
FBXW10B	0.2102689901618019
FBXW11	0.6780896119790969
FBXW12	0.8177713520456249
FBXW2	0.9195940813900888
FBXW4	0.36207827221774014
FBXW5	0.3047438448711897
FBXW7	0.6754390746763071
FBXW7-AS1	0.9924957608618946
FBXW8	0.4574598213614754
FBXW9	0.5408411605656445
FCAMR	0.40429951829906746
FCAR	0.42759132919355053
FCER1A	0.8556111245393252
FCER1G	0.9304251736308836
FCER2	0.06457214855270832
FCF1	0.8206467261315423
FCGBP	0.436340272752015
FCGR1A	0.1234
FCGR2A	0.4417102257624368
FCGR2B	0.3338873212444997
FCGR2C	0.25626273418351736
FCGR3A	0.4933341942237172
FCGR3B	0.26998130049072344
FCGRT	0.0020648583908810525
FCHO1	0.7828554422723073
FCHO2	0.6899730210110158
FCHO2-DT	0.8085428217792366
FCHSD1	0.2988951257879113
FCHSD2	0.13248555323832367
FCMR	0.36140468351817495
FCN1	0.8734815693468103
FCN2	0.8891268244661868
FCN3	0.5922000571036582
FCRL1	0.5670203572519968
FCRL2	0.6994084671702694
FCRL3	0.7053973867102997
FCRL4	0.5367168398442984
FCRL5	0.723257178971521
FCRL6	0.4974745133230175
FCRLA	0.4313285420983206
FCRLB	0.5144066644106936
FCSK	0.1322913099370046
FDCSP	0.07255995749225741
FDFT1	0.013471622209597023
FDPS	0.14164308149263355
FDX1	0.6057089925134405
FDX2	0.1954970580841236
FDXACB1	0.7043647929656875
FDXR	0.6705082554924924
FECH	0.3160687010799037
FEM1A	0.7269649832390128
FEM1B	0.33275170741937
FEM1C	0.8638889627632601
FEN1	0.0494007926082698
FENDRR	0.5421365675685252
FER	0.7453427686239629
FER1L5	0.11640708208449807
FER1L6	0.525706875918581
FER1L6-AS1	0.1566748094969636
FER1L6-AS2	0.5035703331744097
FERD3L	0.9189025906352132
FERMT1	0.7341926043285598
FERMT2	0.4267169229630176
FERMT3	0.7511874128786993
FES	0.6705217767245009
FETUB	0.19560798989153103
FEV	0.6408031709865866
FEZ1	0.5401293622153724
FEZ2	0.3735169271505697
FEZF1	0.3945949329870405
FEZF1-AS1	0.3945949329870405
FEZF2	0.4750637536866105
FFAR1	0.18795406493833702
FFAR2	0.15678771866183228
FFAR3	0.2428873657782433
FFAR4	0.03744862003239252
FGA	0.05841643809078222
FGB	0.07617384854082737
FGD2	0.04049097563742365
FGD3	0.21721739955535768
FGD4	0.8647542794543901
FGD5	0.17741559257732875
FGD5-AS1	0.32462950969415005
FGD5P1	0.2281224220312364
FGD6	0.7169533163843245
FGF1	0.9788876424929676
FGF10	0.8365318403806721
FGF10-AS1	0.8921533148921192
FGF11	0.05102695381270645
FGF12	0.2302083427076813
FGF12-AS1	0.24538539118902555
FGF12-AS2	0.7780543017788508
FGF12-AS3	0.7100292962065455
FGF14	0.7901797702797475
FGF14-AS1	0.40374738987920455
FGF14-AS2	0.5123353514367199
FGF14-IT1	0.2169894602254516
FGF17	0.2919145727918667
FGF18	0.31647658727895794
FGF19	0.8752811098482011
FGF2	0.34696307626323786
FGF20	0.13193682507610072
FGF21	0.14824037654751393
FGF22	0.6940986437355856
FGF23	0.31347875639070605
FGF3	0.10014647190274144
FGF4	0.06397940926487755
FGF5	0.6660595056113878
FGF6	0.10871107026069028
FGF7	0.9571994908820664
FGF8	0.49771152840727895
FGF9	0.449955228620874
FGFBP1	0.6054491984151713
FGFBP2	0.6721969717868751
FGFBP3	0.9569430337324734
FGFR1	0.8312332821163991
FGFR1OP2	0.007089476610780465
FGFR2	0.061808970596693665
FGFR3	0.7087829573518631
FGFR4	0.15566710612286971
FGFRL1	0.20053586684320146
FGG	0.062113082955473915
FGGY	0.967801577420546
FGGY-DT	0.0405516762417269
FGL1	0.4347731120371874
FGL2	0.4976918501590234
FGR	0.23240923892178544
FH	0.8407456744393321
FHAD1	0.9733689893852536
FHAD1-AS1	0.5502912717555429
FHDC1	0.5497242091206811
FHIP1A	0.6456826306315712
FHIP1A-DT	0.6137197379709758
FHIP1B	0.11665650193760302
FHIP2A	0.2231778664119165
FHIP2B	0.6911755461683202
FHIT	0.7488488677185547
FHL2	0.3777757380032221
FHL3	0.9979922868917406
FHL5	0.3660312283333099
FHOD1	0.2946881091642436
FHOD3	0.27487131290737643
FIBCD1	0.7235768527409883
FIBCD1-AS1	0.6745316829353155
FIBIN	0.7246152021027149
FIBP	0.2323290927866457
FICD	0.03432145039183904
FIG4	0.6532019839554277
FIGLA	0.4297717906444033
FIGN	0.6428219306028669
FIGNL1	0.4221992945748748
FIGNL2	0.5793744335703713
FIGNL2-DT	0.6430005257358782
FILIP1	0.9123437856093676
FILIP1L	0.016012069041683785
FILNC1	0.0339950575400525
FIP1L1	0.3375336295530285
FIS1	0.8558765220188944
FITM1	0.8308721623017765
FITM2	0.6096632783059458
FIZ1	0.7722157722572829
FJX1	0.9711007139762876
FKBP10	0.3988623277909645
FKBP11	0.13042587063783612
FKBP14	0.008539134119415981
FKBP14-AS1	0.009762163526642276
FKBP15	0.3995279004603306
FKBP1A	0.010398474852295505
FKBP1B	0.6944459432308077
FKBP1C	0.42905138701429263
FKBP2	0.6613993821889348
FKBP3	0.7910999934871714
FKBP4	0.5929185197832144
FKBP5	0.564414219799693
FKBP6	0.4714711957481721
FKBP7	0.8877072208530692
FKBP8	0.3571347890782947
FKBP9	0.5803060946955765
FKBP9P1	0.22078265278743764
FKBPL	0.013221837620223664
FKRP	0.8707234319872527
FKTN	0.39245588704761103
FKTN-AS1	0.656242148773452
FLACC1	0.3933056902650052
FLAD1	0.2663711405374449
FLCN	0.015686750198868227
FLG	0.9725267961952736
FLG-AS1	0.9991122560556379
FLG2	0.9846482724974058
FLI1	0.3354024236978997
FLII	0.6063423540426817
FLJ12825	0.8821561029081824
FLJ13224	0.5850760059764757
FLJ16779	0.8582562514651445
FLJ20021	0.4938440731192858
FLJ36000	0.3358692160490192
FLJ40194	0.8966490161694904
FLJ40288	0.3575911290864391
FLJ42969	0.5177547410679681
FLJ46284	0.8191263765228413
FLNB	0.5637799060804788
FLNB-AS1	0.6951457770315524
FLNC	0.20603015211283213
FLNC-AS1	0.20923936432130508
FLOT1	0.11481021906571033
FLOT2	0.3754344003058068
FLRT1	0.5723503038086989
FLRT2	0.4399425839281546
FLRT2-AS1	0.4164256037441316
FLRT3	0.0197780002883457
FLT1	0.13839722824508588
FLT3	0.03061609248700237
FLT3LG	0.0009450200355686778
FLT4	0.7571841920849509
FLVCR1	0.5774100783820779
FLVCR1-DT	0.6079405628121581
FLVCR2	0.27001821970937234
FLVCR2-AS1	0.16395616689637527
FLYWCH1	0.4399487289707755
FLYWCH2	0.733613553157866
FMC1	0.8754920491855172
FMC1-LUC7L2	0.8704070312650855
FMN1	0.5331303323668465
FMN2	0.4818491913756454
FMNL1	0.0326962440239445
FMNL1-AS1	0.028063950189531842
FMNL1-DT	0.03526700575230718
FMNL2	0.6810898961575576
FMNL3	0.7424600483013593
FMO1	0.25535650047357816
FMO2	0.08639284707592704
FMO3	0.16091568675319473
FMO4	0.5100606244759724
FMO5	0.1938881074996973
FMO9P	0.0956205854088219
FMOD	0.5240080425258541
FN1	0.20569757099817315
FN1-DT	0.14062287395373052
FN3K	0.68005528213899
FN3KRP	0.7575345501673008
FNBP1	0.5590001103675233
FNBP1L	0.07673358537870673
FNBP4	0.17519463966628962
FNDC1	0.016482412348688302
FNDC1-AS1	0.057378722069342636
FNDC1-IT1	0.015459899008552103
FNDC10	0.1185559159129061
FNDC11	0.26476093017452423
FNDC3A	0.8098123221376754
FNDC3B	0.2677771298315353
FNDC4	0.0335668979554874
FNDC5	0.6064309227722361
FNDC7	0.8373349768340874
FNDC8	0.29050206542339274
FNDC9	0.23631221906577746
FNIP1	0.6000236477423455
FNIP2	0.3087831792612846
FNTA	0.023544054391673896
FNTB	0.3418261409377281
FOCAD	0.8557797361373611
FOCAD-AS1	0.31641017185352605
FOLH1	0.2968067914981388
FOLH1B	0.5943895968738391
FOLR1	0.5472085605875535
FOLR2	0.3433931979742453
FOLR3	0.17333901768943122
FOS	0.4517258085345938
FOSB	0.4262531566937873
FOSL1	0.2576207851282732
FOSL2	0.6638392042734854
FOSL2-AS1	0.5896450807484692
FOXA1	0.495686940704629
FOXA2	0.4778327020387497
FOXA3	0.4967313391744244
FOXB1	0.8543481616009863
FOXB2	0.2284442047379125
FOXC1	0.8566090304812524
FOXC2	0.7405315557880202
FOXC2-AS1	0.7571763629568096
FOXCUT	0.8696332547257243
FOXD1	0.4153980735684424
FOXD1-AS1	0.4127173857150095
FOXD2	0.426256491452841
FOXD2-AS1	0.4046455516687651
FOXD3	0.2971033983118042
FOXD3-AS1	0.2971033983118042
FOXD4	0.4110775370750908
FOXD4L1	0.6826
FOXD4L3	0.5784
FOXE1	0.16000792282678422
FOXE3	0.3393146223231839
FOXF1	0.5800727058972482
FOXF2	0.4172127427172636
FOXF2-DT	0.2621937647358041
FOXG1	0.9686562935684356
FOXG1-AS1	0.9561408593754844
FOXH1	0.9459151074977072
FOXI1	0.006599867877046085
FOXI2	0.8301853700789357
FOXI3	0.7869125355629243
FOXJ1	0.024647313269773985
FOXJ3	0.978432015918356
FOXK1	0.15603774642148655
FOXK2	0.9026017958009921
FOXL1	0.8284729849257233
FOXL2	0.7584769620850419
FOXL2NB	0.7400706383995791
FOXM1	0.8800321731817919
FOXN1	0.08171627556410266
FOXN2	0.9901024062361196
FOXN3	0.0589457696669366
FOXN3-AS1	0.7625409359051487
FOXN3-AS2	0.07835434631875747
FOXN4	0.0023117794586584033
FOXO1	0.6009818063607774
FOXO3	0.7433617841316649
FOXO3B	0.8504412141971117
FOXO6	0.5616635539457044
FOXO6-AS1	0.5530460464236491
FOXP1	0.1110829035761134
FOXP1-AS1	0.6294457621485623
FOXP1-DT	0.4610497736021763
FOXP1-IT1	0.2869945673087344
FOXP2	0.34881120529080245
FOXP4	0.3521702710733384
FOXP4-AS1	0.5626050192121819
FOXQ1	0.427100711981175
FOXR1	0.0827907804360894
FOXRED1	0.5850926849942735
FOXRED2	0.5523377219395659
FOXS1	0.5570461825143279
FPGS	0.34252419163502296
FPGT	0.6220013118453165
FPGT-TNNI3K	0.4263956248354964
FPR1	0.8290306004322271
FPR2	0.7467201511154444
FPR3	0.8415460348870921
FRA10AC1	0.11144184232187576
FRAS1	0.9245420962576943
FRAT1	0.9326900140837088
FRAT2	0.929703007647862
FREM1	0.013617860334601495
FREM2	0.8980251746163117
FREM2-AS1	0.7074972530137764
FREM3	0.6609544166808872
FRG1	0.5821352103969246
FRG1-DT	0.042089293850309184
FRG2	0.4106722793511437
FRG2B	0.594350523390594
FRG2KP	0.17798368115188784
FRGCA	0.9845112066567004
FRK	0.8228048835919691
FRMD1	0.4125061856873911
FRMD3	0.2942214293660357
FRMD3-AS1	0.3117701628862765
FRMD4A	0.9995193498439858
FRMD4B	0.19642104804810426
FRMD5	0.07350556434363681
FRMD6	0.03479996845226335
FRMD6-AS2	0.014203722398294372
FRMD8	0.11560850904423747
FRMPD1	0.6598029763198913
FRMPD2	0.524743448282359
FRRS1	0.2354258265975621
FRRS1L	0.3899775831634834
FRS2	0.974908254234605
FRS3	0.7321093184025569
FRY	0.09123449364789488
FRY-AS1	0.1318680401778733
FRYL	0.6664918713588924
FRZB	0.5151548148730034
FSBP	0.4883699132974094
FSCB	0.06692454467040893
FSCN1	0.4515693374988286
FSCN2	0.4519899550063503
FSCN3	0.06004119887352261
FSD1	0.6648465886923383
FSD1L	0.7571293610064599
FSD2	0.15656499406461805
FSHB	0.513689436735904
FSHR	0.18805785144192605
FSIP1	0.4280506916993516
FSIP2	0.5712823278833798
FSIP2-AS1	0.6105111076999181
FSIP2-AS2	0.6552838297287645
FST	0.009458024927075426
FSTL1	0.4709505667987389
FSTL3	0.4711582229208368
FSTL4	0.06943798096440751
FSTL5	0.3906162025340898
FTCD	0.8012883057120539
FTCD-AS1	0.7952187865007971
FTCDNL1	0.4822935787377594
FTH1	0.4280001900715469
FTL	0.9492981957239924
FTMT	0.11160932846888966
FTO	0.5406044366376231
FTSJ3	0.8169318022213956
FUBP1	0.1442147024043856
FUBP3	0.9232109156648964
FUCA1	0.05552537528580048
FUCA2	0.8633994335754875
FUOM	0.4322992928068723
FURIN	0.6461212019837774
FUS	0.16222726784959174
FUT1	0.1617541663965003
FUT10	0.6297602676463007
FUT11	0.158858828830702
FUT2	0.1909086444157151
FUT3	0.869999404617505
FUT4	0.7668072322267232
FUT5	0.7912962116777817
FUT6	0.7370457383032125
FUT7	0.15979416354689294
FUT8	0.2833106743516565
FUT8-AS1	0.3753394460831266
FUT9	0.7106505445239231
FUZ	0.8932871141667923
FXN	0.34075541725462616
FXR1	0.7310161111065953
FXR2	0.19696297002375224
FXYD1	0.7285935718348595
FXYD2	0.3523994800497892
FXYD3	0.7809028192649714
FXYD4	0.07713153313666032
FXYD5	0.7322136731447955
FXYD6	0.3976460529376008
FXYD6-AS1	0.21460364150914585
FXYD6-FXYD2	0.3654447633528693
FXYD7	0.7102303706201957
FYB1	0.4876411291498458
FYB2	0.5603036428436039
FYCO1	0.4292783253756514
FYN	0.6909345573966511
FYTTD1	0.09105750621712616
FZD1	0.10137644876663172
FZD10	0.8392106131030258
FZD10-AS1	0.8442382982323122
FZD2	0.6088813604690821
FZD3	0.9577213675579868
FZD4	0.14069094358722226
FZD4-DT	0.22337345177386106
FZD5	0.5035950545068545
FZD6	0.8736582941895108
FZD7	0.4783366454094629
FZD8	0.3356083241799106
FZD9	0.05105548097577123
FZR1	0.2637187777955167
G0S2	0.32545511229571145
G2E3	0.7966645897599611
G2E3-AS1	0.3580476797813218
G3BP1	0.22394130808810855
G3BP2	0.3267199171697003
G6PC1	0.026988461803741426
G6PC2	0.6410520266707516
G6PC3	0.6997466178334251
GAA	0.2773481445649999
GAB1	0.5557978512570116
GAB2	0.38622775136810616
GAB4	0.9355761630070252
GABARAP	0.7147597423284794
GABARAPL1	0.9076051874106046
GABARAPL1-AS1	0.8941950654468305
GABARAPL2	0.7473853757929085
GABBR1	0.3485425083707058
GABBR2	0.2713693678155722
GABPA	0.6368354408542731
GABPB1	0.28365444270982143
GABPB1-AS1	0.26463313249656856
GABPB1-IT1	0.22617171266647484
GABPB2	0.6747750028585001
GABRA1	0.026563605867189092
GABRA2	0.18129976608451984
GABRA4	0.4430641668426373
GABRA5	0.9230407669666596
GABRA6	0.5385784183213942
GABRB1	0.3989696705375029
GABRB2	0.3005020843130782
GABRB3	0.25054828073497104
GABRD	0.2296438505333757
GABRG1	0.7283781579727862
GABRG2	0.4153298537485501
GABRG3	0.5942108729700335
GABRG3-AS1	0.5674620490846073
GABRP	0.8325945741615606
GABRR1	0.7521798368334941
GABRR2	0.6125144095290214
GABRR3	0.6833414306434493
GACAT1	0.7315662919606213
GACAT2	0.6639057391380403
GACAT3	0.5513414132017332
GAD1	0.7280367112457521
GAD2	0.4860055065135619
GADD45A	0.9344428385790888
GADD45B	0.3415005566795795
GADD45G	0.8696743563280047
GADD45GIP1	0.3254166434404621
GADL1	0.5681229128040884
GAK	0.4305730813761186
GAL	0.6037256408838749
GAL3ST1	0.8333321262416276
GAL3ST2	0.5209951907509774
GAL3ST3	0.024821344497725276
GAL3ST4	0.4847489432053708
GALC	0.92117324560807
GALE	0.1684486838935773
GALK1	0.18170548678177015
GALK2	0.9556824715174582
GALM	0.0435461163146143
GALNS	0.9895318496525248
GALNT1	0.15158248371385347
GALNT10	0.2483452107701613
GALNT11	0.3292569567396148
GALNT12	0.4651821468294273
GALNT13	0.042383442166102285
GALNT14	0.0016057243924467726
GALNT15	0.15964009570208926
GALNT16	0.5811592587939367
GALNT16-AS1	0.3256893067480775
GALNT17	0.6320515693070838
GALNT18	0.4678319459922218
GALNT2	0.176435164188752
GALNT3	0.4240318586767788
GALNT4	0.21453941603839205
GALNT5	0.19460874649297694
GALNT6	0.11605144932654946
GALNT7	0.1211423018308908
GALNT7-DT	0.2009215976291005
GALNT8	0.05524514399424585
GALNT9	0.575890290280472
GALNTL5	0.171770848868129
GALNTL6	0.5709558827114276
GALP	0.028410378435636093
GALR1	0.9389780627756046
GALR2	0.2717679149335632
GALR3	0.7692041486633916
GALT	0.9274172255990112
GAMT	0.6415627233602091
GAN	0.8408296290127857
GANAB	0.5509986700572108
GANC	0.11049884283117928
GAP43	0.7698536790233057
GAPDH	0.957459887928713
GAPDH-DT	0.9512162959098732
GAPDHS	0.6192532056266208
GAPLINC	0.7261828699167248
GAPT	0.43435035083235424
GAPVD1	0.9303766569362224
GAR1	0.3760859318519271
GAR1-DT	0.3622525155774319
GAREM1	0.9259249588888177
GAREM2	0.7059924768671213
GARIN1A	0.7151554136078677
GARIN1B	0.5817645761500408
GARIN2	0.7191452494850321
GARIN3	0.03390071444116344
GARIN4	0.21817391045643647
GARIN5A	0.4512612947679434
GARIN5B	0.9857230871586518
GARIN6	0.6036130061681113
GARNL3	0.7077004342237125
GARRE1	0.4416721063089373
GARS1	0.3329931367143784
GARS1-DT	0.2211330590561324
GART	0.1625675687241246
GAS1	0.2775473257856241
GAS1RR	0.25520009236245456
GAS2	0.5667239662920164
GAS2L1	0.362347289677886
GAS2L2	0.042568528637350216
GAS2L3	0.6592885026370654
GAS5	0.6291370105520813
GAS5-AS1	0.6269810129236763
GAS6	0.5686130335739448
GAS6-AS1	0.49441525803370295
GAS6-DT	0.5508836042805052
GAS7	0.5502345421897911
GAS8	0.7638232102115782
GAS8-AS1	0.8155229330267821
GASAL1	0.4117428841144133
GASK1A	0.38335550943776425
GASK1B	0.7513898520289486
GASK1B-AS1	0.8194502839693498
GAST	0.02634642138367144
GATA2	0.34405228686630485
GATA2-AS1	0.2774436201742275
GATA3	0.3584896049900353
GATA3-AS1	0.3121530096200355
GATA4	0.05802786347245015
GATA5	0.20155028109529285
GATA6	0.037005257457088825
GATA6-AS1	0.15793159782710225
GATAD1	0.07393473945691431
GATAD2A	0.4164520143042931
GATAD2B	0.8457902135838085
GATB	0.5871459038472387
GATC	0.6531437310115886
GATD1	0.3404396525207677
GATD1-DT	0.3089028709983393
GATD3	0.3613979732060667
GATM	0.995021395772858
GAU1	0.0321656503297551
GBA1	0.20933339612608204
GBA2	0.8708041673838693
GBA3	0.4364452190927571
GBAP1	0.29815069257319593
GBE1	0.17193353283997834
GBF1	0.3207829045895584
GBGT1	0.4353067207008393
GBP1	0.6841689443540185
GBP1P1	0.2882210994451401
GBP2	0.5683746209963657
GBP3	0.6798851745548686
GBP4	0.5801489646462333
GBP5	0.03207740161486855
GBP6	0.4644259051543286
GBP7	0.6475126921589545
GBX1	0.4786139101696323
GBX2	0.41983818324467775
GBX2-AS1	0.6460099600768132
GC	0.4627267319996442
GCA	0.6628670747218226
GCAT	0.7918196723510651
GCAWKR	0.12321945454995326
GCC1	0.056731084405668215
GCC2	0.057200876965841474
GCC2-AS1	0.05877403793222213
GCDH	0.6583654491175006
GCFC2	0.5204132734908462
GCG	0.3201824086776863
GCGR	0.3419578390048577
GCH1	0.5414726558274854
GCHFR	0.8754613711423255
GCK	0.4242410691371608
GCKR	0.026960108435467974
GCLC	0.8156744087462579
GCLM	0.14336471028851416
GCM1	0.9543023932152629
GCM2	0.8972919981370933
GCN1	0.564956601566427
GCNT1	0.4351833923917165
GCNT2	0.10482548261078263
GCNT3	0.22339507987327065
GCNT4	0.8021613452569878
GCNT7	0.3179212673291296
GCOM1	0.3643887440875188
GCSAM	0.8377867549498144
GCSAML	0.477159917357613
GCSH	0.509670721724553
GCSIR	0.2214511818135256
GDA	0.7146809612482682
GDAP1	0.8017697409449716
GDAP1L1	0.4821132128275334
GDAP2	0.9414025051581012
GDE1	0.40119374257014295
GDF1	0.6150420879320997
GDF10	0.3827666344163804
GDF11	0.16546271607818525
GDF15	0.4934107188943889
GDF2	0.3787943591427734
GDF5	0.006868042506063765
GDF5-AS1	0.007503983560225358
GDF6	0.3211676144894874
GDF7	0.13395991975962773
GDF9	0.7445818595232967
GDI2	0.0045772960852975
GDNF	0.5475745495216733
GDNF-AS1	0.3877070359310792
GDPD1	0.5635018975276477
GDPD3	0.36931671341640304
GDPD4	0.9138549745319244
GDPD5	0.02923125748651545
GDPGP1	0.7006986413969485
GEM	0.3912912821237384
GEMIN2	0.41452838913433393
GEMIN4	0.657833288772756
GEMIN5	0.18092509795379674
GEMIN6	0.046780101625463366
GEMIN7	0.332598050733747
GEMIN7-AS1	0.35994632180410835
GEN1	0.3053462758694225
GET1	0.8098650973079305
GET1-SH3BGR	0.6298927454536244
GET3	0.6327594323345154
GET4	0.8589986083944301
GFAP	0.6555753770843264
GFER	0.7356973530313224
GFI1	0.3520695829747708
GFI1B	0.7984304995015286
GFM1	0.9653542511160044
GFM2	0.6738780470375212
GFOD1	0.6891911379929909
GFOD1-AS1	0.4429725798641748
GFOD2	0.7357957078890088
GFPT1	0.5984024268781724
GFPT2	0.6320792167718207
GFRA1	0.5930364053070529
GFRA2	0.3601540790521553
GFRA3	0.6029137426726753
GFRA4	0.6887952181014655
GFRAL	0.576847911128046
GFUS	0.4922537961344904
GFY	0.08656151914473315
GGA1	0.6884912984729454
GGA2	0.6716736056726289
GGA3	0.5066263668951932
GGACT	0.5624748239007328
GGCT	0.26555679493983275
GGCX	0.2741953994138445
GGH	0.2153181255622762
GGN	0.14596607595248626
GGNBP2	0.8798367633218549
GGPS1	0.31725701246728266
GGT1	0.8695770775362822
GGT5	0.3718479904024393
GGT6	0.5253579748093602
GGT7	0.843227762811016
GGTA1	0.3764743224716373
GGTLC1	0.6805804421811226
GGTLC2	0.6564736572814569
GH1	0.5201817480847462
GH2	0.5577366850906049
GHDC	0.8176183467886414
GHET1	0.18429378800553287
GHITM	0.8730422605202346
GHR	0.3076375430549652
GHRH	0.9107988584412674
GHRHR	0.2600202283208941
GHRL	0.230782400044432
GHRLOS	0.230782400044432
GHSR	0.22779812890784726
GID4	0.6794026691448245
GID8	0.4801354450940611
GIGYF1	0.12233586602763745
GIGYF2	0.30980392516407473
GIHCG	0.010998419688095508
GIMAP1	0.2661841572160731
GIMAP1-GIMAP5	0.32509231958104345
GIMAP2	0.3978786480101315
GIMAP4	0.4544655483001773
GIMAP5	0.3663057014426708
GIMAP6	0.7581390492994031
GIMAP7	0.08993990312445949
GIMAP8	0.07014306163508592
GIMD1	0.7732676962373511
GIN1	0.6526022736869125
GINM1	0.15636839233130914
GINS1	0.06641822019089766
GINS2	0.08652245745894667
GINS3	0.8827040623625666
GINS4	0.5037958946507148
GIP	0.35334175515574795
GIPC1	0.15981785056300096
GIPC2	0.1609087840801357
GIPC3	0.21453962456527348
GIPR	0.8994605065953973
GIT1	0.7043014435114664
GIT2	0.12225095001472075
GJA1	0.7574846334739214
GJA10	0.014970353560883831
GJA3	0.11237020623220867
GJA4	0.9491162164343618
GJA5	0.029318269550840107
GJA8	0.0069285190726616755
GJA9	0.9076073402112588
GJB2	0.2430481746230604
GJB3	0.94407695464929
GJB4	0.2778178236034036
GJB5	0.2034440804077618
GJB6	0.9928493379346096
GJB7	0.4957133112235465
GJC1	0.5855058049296545
GJC2	0.7916728913678357
GJC3	0.07422268378011238
GJD2	0.3358502110457984
GJD2-DT	0.4687775047638314
GJD3	0.6104512230323975
GJD3-AS1	0.6104512230323975
GJD4	0.5969244054670595
GJE1	0.21508500361060467
GK2	0.6611935988509923
GK3P	0.2075142760143242
GK5	0.8395666218297988
GKAP1	0.994755682946262
GKN1	0.6653659652655443
GKN2	0.24341352291161186
GLB1	0.5555192616018167
GLB1L	0.3128715948883513
GLB1L2	0.7517013979906377
GLB1L3	0.9934549733922048
GLCCI1	0.4357014141505064
GLCCI1-DT	0.7650102854529037
GLCE	0.5398575977178921
GLDC	0.4596736182820413
GLDN	0.8527370015281315
GLE1	0.9466440092881956
GLG1	0.6559540352733442
GLI1	0.14362775560941404
GLI2	0.4623921873330676
GLI3	0.058209976094689475
GLI4	0.04256702111368677
GLIPR1	0.7693661070925317
GLIPR1-AS1	0.7699138220642664
GLIPR1L1	0.44863715212566696
GLIPR1L2	0.5806713317966566
GLIPR2	0.8613173724979712
GLIS1	0.2116645942061237
GLIS2	0.8928357645510523
GLIS2-AS1	0.8174098257072433
GLIS3	0.30768841655377765
GLIS3-AS1	0.5161168414143222
GLIS3-AS2	0.0933602610768256
GLMN	0.5300288059854644
GLMP	0.7308470261606671
GLO1	0.15749461739140286
GLOD4	0.8365452519578307
GLP1R	0.08680096956391509
GLP2R	0.2305913437081093
GLRA1	0.09556021525091137
GLRA3	0.33824894002701084
GLRB	0.10394093979227798
GLRX	0.028783898206358068
GLRX2	0.7258543594221462
GLRX3	0.7479269035161316
GLRX5	0.9503073409851576
GLS	0.9427857519793316
GLS2	0.9692845366969768
GLT1D1	0.7545240180778328
GLT6D1	0.2013801349607201
GLT8D1	0.5058786054700762
GLT8D2	0.2914709316345243
GLTP	0.4814640371976338
GLTPD2	0.07695578873181935
GLUD1	0.7498606884314847
GLUD1P3	0.14669071801171507
GLUL	0.8145788484213984
GLYAT	0.24559401507205805
GLYATL1	0.3136111410157155
GLYATL1B	0.2930156407990574
GLYATL2	0.3620533495600982
GLYATL3	0.4845479101534001
GLYCTK	0.09751348325903643
GLYCTK-AS1	0.10231209131940773
GLYR1	0.3355491934037118
GM2A	0.938309790628982
GMCL1	0.8316451284368636
GMCL2	0.9129024508637662
GMDS	0.8608658904041301
GMDS-DT	0.2961747910116697
GMEB1	0.17488929611300486
GMEB2	0.18330793935554007
GMFB	0.17205918381501284
GMFG	0.053816375942865036
GMIP	0.08006984547891999
GML	0.24842714277533195
GMNC	0.8832778799863992
GMNN	0.4712687440389556
GMPPA	0.3592952361592455
GMPPB	0.03651737375067299
GMPR	0.4856293548352409
GMPR2	0.35923486756162515
GMPS	0.7264069545773049
GNA11	0.43428897092408425
GNA12	0.6615752034245769
GNA13	0.7314846408027775
GNA14	0.23457821104172574
GNA14-AS1	0.3036286143702473
GNA15	0.8389369441687865
GNA15-DT	0.8672216869859255
GNAI1	0.4203699858286111
GNAI2	0.5324812831089674
GNAI3	0.7240544978592877
GNAL	0.9317955590499536
GNAO1	0.5316948852510068
GNAO1-AS1	0.42232718599360397
GNAO1-DT	0.28251325823635504
GNAQ	0.6778234323362229
GNAS	0.3877483040538368
GNAS-AS1	0.6697035705022778
GNAT1	0.5380524480726542
GNAT2	0.5846466626816107
GNAT3	0.6119796181308983
GNAZ	0.9449052682605532
GNB1	0.923143811013082
GNB1-DT	0.8623990611745412
GNB1L	0.5806016795987474
GNB2	0.13435656564657988
GNB3	0.35072428057653976
GNB4	0.8062771570221929
GNB5	0.8738193314931637
GNE	0.9675959891403878
GNG10	0.7920748638704691
GNG11	0.5940104981319894
GNG12	0.9615648135706438
GNG12-AS1	0.9067703023513448
GNG13	0.3019761944909777
GNG14	0.5145533449890739
GNG2	0.7859863418251974
GNG3	0.3250213021302716
GNG4	0.0014880644036893154
GNG5	0.13698548659400184
GNG7	0.8830170677127074
GNG8	0.7779526430519926
GNGT1	0.33381611758428953
GNGT2	0.7750586714930723
GNL1	0.8639915650457407
GNL2	0.19052128178850294
GNL3	0.5058786054700762
GNLY	0.8335454166410242
GNMT	0.01143087180196073
GNPAT	0.4912328803115375
GNPDA1	0.4099204207551086
GNPDA2	0.7522569292855823
GNPNAT1	0.3480165714675799
GNPTAB	0.8594691135517094
GNPTG	0.07996460486286161
GNRH1	0.8039856947635389
GNRH2	0.24169639614136865
GNRHR	0.5188943582333607
GNS	0.035897827106044285
GOLGA1	0.9814092406765544
GOLGA2	0.8399561613667079
GOLGA2P5	0.8839518029694824
GOLGA2P9	0.8131721935650399
GOLGA3	0.033206231249663376
GOLGA4	0.221847908346871
GOLGA4-AS1	0.20059053080314174
GOLGA5	0.7809484058163079
GOLGA6A	0.7550525507410951
GOLGA6B	0.5544684111493761
GOLGA6C	0.5698610406429772
GOLGA6D	0.4046049210473933
GOLGA6L1	0.017202320874773802
GOLGA6L2	0.8422226686752882
GOLGA6L4	0.1422
GOLGA6L7	0.4466
GOLGA7	0.4840611668904505
GOLGA7B	0.5723249916910667
GOLGA7B-DT	0.3418524574519839
GOLGA8A	0.8129987469807566
GOLGA8B	0.9300325333026284
GOLGA8DP	0.4118757648863823
GOLGA8H	0.4863713583582832
GOLGA8J	0.0003833110784171034
GOLGA8M	0.39415874988879057
GOLGA8N	0.294488721022162
GOLGA8S	0.23901081793327145
GOLGB1	0.881891219081091
GOLIM4	0.7685230371993639
GOLM1	0.10741616101204328
GOLM2	0.08111862210966364
GOLPH3	0.9981984199885778
GOLPH3-DT	0.970981486774728
GOLPH3L	0.9236497708536718
GOLT1A	0.5816535735291222
GOLT1B	0.4244483374357583
GON4L	0.4003992320825953
GON7	0.1531501466355713
GOPC	0.5666357028441102
GORAB	0.06765319415513887
GORAB-AS1	0.1074119575966616
GORASP1	0.9761496016412402
GORASP2	0.6567436169627341
GOSR1	0.9217840768624446
GOSR2	0.024200784358383187
GOSR2-DT	0.062374923295810576
GOT1	0.6719194903906944
GOT1-DT	0.5850850196773265
GOT1L1	0.6958284754800009
GOT2	0.453191656203997
GP1BA	0.4283501334865538
GP1BB	0.7021074877674072
GP2	0.4321755116643321
GP5	0.6685490798983569
GP6	0.6376902241930633
GP6-AS1	0.5911996192146728
GP9	0.4993964664099099
GPA33	0.590475659615961
GPAA1	0.8854053474890649
GPALPP1	0.9287388431131294
GPAM	0.7938856229449573
GPANK1	0.2230941539103133
GPAT2	0.22245738674450188
GPAT3	0.5372913480101116
GPAT4	0.4962390273031576
GPAT4-AS1	0.4644914422937718
GPATCH1	0.358415921068654
GPATCH11	0.3658863851764905
GPATCH2	0.7340873435264527
GPATCH2L	0.6024888092442222
GPATCH3	0.911487664524073
GPATCH4	0.05529409826422926
GPATCH8	0.5680868840340287
GPBAR1	0.10413369402406204
GPBP1	0.870962375475135
GPBP1L1	0.16803305927093404
GPC1	0.16133387537015287
GPC1-AS1	0.19557393679902835
GPC2	0.5740617101187688
GPC5	0.8731618691830918
GPC5-AS1	0.660037459173884
GPC5-AS2	0.6624724331137197
GPC5-IT1	0.46419292656420597
GPC6	0.9940803213129824
GPC6-AS1	0.7513062562928422
GPC6-AS2	0.5643937775886011
GPCPD1	0.38999534436102207
GPD1	0.8795454862358401
GPD1L	0.9339875849566212
GPD2	0.6851811960717022
GPER1	0.66353284688827
GPHA2	0.2414049680123171
GPHB5	0.06891362407297302
GPHN	0.8958783709014231
GPI	0.3032112092246157
GPIHBP1	0.05825886874154995
GPLD1	0.22431079828670147
GPM6A	0.3577565983860542
GPM6A-DT	0.6000805584503451
GPN1	0.11759526871777293
GPN2	0.9371889896878486
GPN3	0.0480459851901503
GPNMB	0.6973406122775003
GPR107	0.7860224453548581
GPR108	0.08687491657456936
GPR12	0.7966962389332062
GPR132	0.09138549059295796
GPR135	0.5232884079002068
GPR137	0.5367962192347424
GPR137B	0.955394380127474
GPR137C	0.5853484633094285
GPR139	0.918993971385035
GPR141	0.616317209269275
GPR142	0.6384272696908155
GPR146	0.7851373823487129
GPR148	0.4901715361196599
GPR149	0.941278077450249
GPR15	0.5133640566326654
GPR150	0.09381304264062428
GPR151	0.9933048795504208
GPR152	0.5277378402860755
GPR153	0.8029003176848684
GPR155	0.414386601112932
GPR155-DT	0.21995209067803934
GPR156	0.9294611415561376
GPR157	0.944764870405203
GPR158	0.1231561624633769
GPR158-AS1	0.01988126132259671
GPR15LG	0.7061933946781126
GPR160	0.4112893026136646
GPR161	0.1667435385116316
GPR162	0.4038011145159107
GPR17	0.01806989827682953
GPR171	0.2218875497202965
GPR176	0.7432387483273484
GPR176-DT	0.9353364000116152
GPR179	0.25918837382102633
GPR18	0.3827588053385572
GPR180	0.330334565924327
GPR182	0.5531809010472862
GPR183	0.5000724177579929
GPR19	0.18336255595326784
GPR20	0.8377845497767422
GPR21	0.1373105312823208
GPR22	0.33880560943406324
GPR25	0.9960102130011228
GPR26	0.8477321415976165
GPR27	0.05452923720904651
GPR3	0.509243736800576
GPR31	0.8912478742111297
GPR32	0.39130298142501696
GPR33	0.025053873832766915
GPR35	0.7938538111293278
GPR37	0.6498611492302058
GPR37L1	0.23998911858716584
GPR39	0.18342474163915767
GPR4	0.5001552291122879
GPR42	0.319529091989034
GPR45	0.17460961489735544
GPR52	0.035456864836136415
GPR55	0.2760729182142466
GPR6	0.3927055991777001
GPR61	0.5418317952387876
GPR62	0.430160932224065
GPR63	0.5039547971065513
GPR65	0.9373397458201826
GPR68	0.39230889865442187
GPR75	0.3375345494421862
GPR78	0.013669450468941802
GPR83	0.4742341402642957
GPR84	0.27287778646517896
GPR84-AS1	0.09140790917436452
GPR85	0.6721976579876198
GPR87	0.9215348904823926
GPR88	0.18155367570933068
GPR89A	0.3412097309526574
GPR89B	0.004770827179983394
GPRACR	0.7911057526129386
GPRC5A	0.8108577443290992
GPRC5B	0.31806383303196417
GPRC5C	0.5598131381554861
GPRC5D	0.7225078131972004
GPRC5D-AS1	0.7482077655342206
GPRC6A	0.8750755305966923
GPRIN1	0.1869982688886746
GPRIN3	0.3990467890130528
GPS1	0.5483802417265404
GPS2	0.2014076746838035
GPSM1	0.6838802693399261
GPSM2	0.4011829319515746
GPSM3	0.07884662607359794
GPT	0.9367885984148068
GPT2	0.7002022834648878
GPX1	0.08048334801432723
GPX2	0.3479027569711616
GPX3	0.5894594244780729
GPX4	0.5866430405919937
GPX5	0.9040369743664932
GPX6	0.8584401028880185
GPX7	0.8918059403637681
GPX8	0.420479623980467
GRAMD1A	0.4773406317873774
GRAMD1A-AS1	0.5769254501573325
GRAMD1B	0.13374724824501444
GRAMD1C	0.45404666383422493
GRAMD2A	0.25047667738114265
GRAMD2B	0.5532272879769214
GRAMD4	0.021513925081232118
GRAP	0.542842524009874
GRAP2	0.6603589216820902
GRASLND	0.8511700843787319
GRB10	0.10777698330762203
GRB14	0.3256238067454925
GRB2	0.6642844049560874
GRB7	0.2719236545588377
GREB1	0.7258071369293921
GREB1L	0.18082681417960414
GREB1L-DT	0.4211
GREM1	0.4427890081505769
GREM1-AS1	0.3479336852427645
GREM2	0.8844193026465487
GREP1	0.2238659939374336
GRHL1	0.8674414204086556
GRHL2	0.9551203849928684
GRHL3	0.4775987009784562
GRHL3-AS1	0.3915806829427156
GRHPR	0.6515359800119408
GRIA1	0.5533087177541032
GRIA2	0.4940129150979658
GRIA4	0.2307250175360498
GRID1	0.9563483464291344
GRID1-AS1	0.1656844111689167
GRID2	0.32822719267404304
GRID2IP	0.6078100658025987
GRIFIN	0.6749175942621666
GRIK1	0.3788718276068633
GRIK1-AS1	0.2820682013708332
GRIK2	0.9290245921105981
GRIK3	0.7212271192288651
GRIK4	0.000912860093592982
GRIK5	0.391714314880027
GRIN1	0.2877463799651309
GRIN2A	0.5028122506439724
GRIN2B	0.2140881773730639
GRIN2C	0.626531941317698
GRIN2D	0.0982295231634544
GRIN3A	0.227431555748264
GRIN3B	0.188057693317128
GRINA	0.10503178906671584
GRIP1	0.9119931135213388
GRIP2	0.5088225723644714
GRK1	0.27417150476866736
GRK2	0.5715498704892026
GRK3	0.9212758941250888
GRK3-AS1	0.7039491577175769
GRK4	0.4357864402263764
GRK5	0.2129307486519471
GRK5-IT1	0.2320728713219695
GRK6	0.3684071776202784
GRK7	0.3973879837716955
GRM1	0.1033936706064309
GRM2	0.34936621798692424
GRM3	0.4287906845455163
GRM3-AS1	0.7267222161654345
GRM4	0.7417595315824912
GRM5	0.5813012237828185
GRM5-AS1	0.9114403657917975
GRM5P1	0.20611663549504944
GRM6	0.9295592314597568
GRM7	0.2577341621191972
GRM7-AS1	0.1685536776938184
GRM7-AS2	0.7503274306336933
GRM7-AS3	0.8921467740178158
GRM8	0.37499099018823295
GRM8-AS1	0.08013239832452722
GRN	0.172019309608744
GRP	0.06883401987402228
GRPEL1	0.4540648218884734
GRPEL2	0.4548104741571325
GRPEL2-AS1	0.4465971309124833
GRSF1	0.7574901222310826
GRTP1	0.2532034820919001
GRTP1-AS1	0.2255614153738307
GRWD1	0.20297423689765354
GRXCR1	0.2367851565275661
GRXCR2	0.8767328809723018
GS1-24F4.2	0.3406137011060192
GSAP	0.04571935780845243
GSC	0.23923515246817506
GSC2	0.2966107979677017
GSDMA	0.6923307108466893
GSDMB	0.267614194770855
GSDMC	0.9526069679843504
GSDMD	0.09008301477297116
GSDME	0.13251290005619104
GSE1	0.14392404875708276
GSEC	0.5203356108929178
GSG1	0.9425462677877106
GSG1L	0.6348593277792549
GSG1L2	0.4798122277429342
GSK3A	0.4639704074215406
GSK3B	0.2661357666969026
GSK3B-DT	0.7638249833252457
GSKIP	0.4690632802491195
GSN	0.16856373268828562
GSN-AS1	0.0857685186909633
GSPT1	0.17625933673050492
GSR	0.2985659556610681
GSS	0.6361471884695882
GSTA1	0.3533614102381513
GSTA2	0.5483682092178707
GSTA3	0.3026623853852291
GSTA4	0.5771412035990735
GSTA5	0.5885908502116259
GSTCD	0.39031807629011744
GSTCD-AS1	0.4360365037618567
GSTK1	0.2512183756022633
GSTM1	0.5651651209008207
GSTM2	0.5927191863063322
GSTM3	0.7212034555925684
GSTM4	0.4563769233299641
GSTM5	0.3956508288189339
GSTO1	0.10189133849229344
GSTO2	0.1908603433518729
GSTP1	0.8819518129448234
GSTT2	0.8969609472806872
GSTT2B	0.6237671616480809
GSTT4	0.9387301885409832
GSTZ1	0.12052100317031698
GSX1	0.3949194890603455
GSX2	0.9896636269434504
GTDC1	0.8267425658215063
GTF2A1	0.13211196157981964
GTF2A1-AS1	0.09662169479990657
GTF2A1L	0.9482577054332962
GTF2A2	0.1408326093209094
GTF2B	0.6158091790918274
GTF2E1	0.796691956345118
GTF2E2	0.4353040216221784
GTF2F1	0.3805837151543005
GTF2F2	0.6574068910552202
GTF2H1	0.9534039867172809
GTF2H2	0.9251376720460864
GTF2H2C	0.10973502231092208
GTF2H3	0.6325518707508815
GTF2H4	0.6586012235119421
GTF2H5	0.00982676835146823
GTF2I	0.6452059627725013
GTF2I-AS1	0.9308925262516329
GTF2IRD1	0.1964234946299407
GTF2IRD1P1	0.029796434651450987
GTF2IRD2B	0.14779081739874522
GTF3A	0.17141011157874764
GTF3C1	0.057164907834380226
GTF3C2	0.2138448423660967
GTF3C2-AS1	0.23059817171976416
GTF3C2-AS2	0.22788867917597425
GTF3C3	0.5284085823900257
GTF3C4	0.6004428681743615
GTF3C5	0.9513547134231038
GTF3C6	0.8567101447919365
GTPBP1	0.29368244466545235
GTPBP10	0.3402807639316262
GTPBP2	0.8086826646270733
GTPBP3	0.21943745643993096
GTPBP4	0.5076286645576886
GTPBP8	0.6497649655788906
GTSCR1	0.4485395715625525
GTSE1	0.6251850668386261
GTSE1-DT	0.5199232331896865
GTSF1	0.07936993861305837
GTSF1L	0.8224861593111494
GUCA1A	0.5401787577930102
GUCA1ANB	0.6491515389434873
GUCA1B	0.5165163676635274
GUCA1C	0.1964859808057341
GUCA2A	0.8766439742918118
GUCA2B	0.8998837561672149
GUCD1	0.8230265834904316
GUCY1A1	0.9404326266783152
GUCY1A2	0.1836831881143693
GUCY1B1	0.8482450372936332
GUCY2C	0.507792559485291
GUCY2C-AS1	0.482900394350579
GUCY2D	0.17993712304568965
GUF1	0.7690243946516415
GUK1	0.8386713583605231
GULP1	0.09859382336806284
GUSB	0.5701446044061351
GUSBP1	0.0987712281674562
GUSBP11	0.3230067001219089
GUSBP2	0.50192403395276
GVQW3	0.8851827515147892
GXYLT1	0.9026386752570652
GXYLT2	0.4019428374829712
GYG1	0.6888673430927343
GYPA	0.5110229701075732
GYPB	0.7968233888273096
GYPC	0.5678594821633116
GYPE	0.7467337456914523
GYS1	0.9483395115071068
GYS2	0.3240120026250425
GZF1	0.3936221127225986
GZMA	0.29048818514358465
GZMB	0.6888726924835005
GZMH	0.7918149265417934
GZMK	0.4931289517821336
GZMM	0.8767481268247858
H1-0	0.8133905314236277
H1-1	0.2711997956819398
H1-10	0.9963774212743692
H1-10-AS1	0.9974590058740068
H1-2	0.5623319536316786
H1-3	0.8909930092433859
H1-4	0.9959404363688054
H1-5	0.8586614460752782
H1-6	0.9654747674742123
H1-7	0.5498344837617801
H1-8	0.6314420048203934
H19	0.43294998501302295
H2AC1	0.9855350531783924
H2AC11	0.4928215777598151
H2AC12	0.5752096453773594
H2AC13	0.9879182602686364
H2AC14	0.9910479448294844
H2AC15	0.9173248368141024
H2AC16	0.853972333336235
H2AC17	0.8629487467207342
H2AC18	0.2323876947242309
H2AC19	0.2949014611369149
H2AC20	0.3676261512702305
H2AC21	0.35191967568315585
H2AC25	0.27973983697173066
H2AC4	0.3639911812435792
H2AC6	0.9885166101117582
H2AC7	0.9345148650051412
H2AC8	0.9285861980434372
H2AJ	0.3831155152823031
H2AX	0.39492254053166187
H2AZ1	0.9406998955590462
H2AZ1-DT	0.30378488638895884
H2AZ2	0.04808232781543437
H2AZ2-DT	0.06890409561774558
H2BC1	0.9850270436809268
H2BC10	0.7245834899047409
H2BC11	0.5103305517698954
H2BC12	0.5819216143430217
H2BC12L	0.39042950350625816
H2BC13	0.9845112356921408
H2BC14	0.9910479448294844
H2BC15	0.8714521361942068
H2BC17	0.8606536514096276
H2BC18	0.1058284071715323
H2BC21	0.3676261512702305
H2BC26	0.3175132443679725
H2BC3	0.4656248302695618
H2BC4	0.9780818370986166
H2BC5	0.9941398783730749
H2BC6	0.9920372686560868
H2BC7	0.9345148650051412
H2BC8	0.9309002211493392
H2BC9	0.7880578621324015
H2BK1	0.6669366098655607
H2BN1	0.6005367351059967
H3-3A	0.3862094066976043
H3-3A-DT	0.37728336075140656
H3-3B	0.1116616448347284
H3-4	0.3044058747357651
H3-5	0.8301514377494001
H3C1	0.3001722037908525
H3C10	0.9884842621479404
H3C11	0.8462788505257002
H3C12	0.8655402204479308
H3C13	0.12777750938106275
H3C14	0.2323876947242309
H3C15	0.2949014611369149
H3C2	0.3599008950318422
H3C3	0.4741107016203884
H3C4	0.9379712193040652
H3C6	0.9210390762748472
H3C7	0.7920399508513627
H3C8	0.7138316788180457
H3Y1	0.6466703040165892
H3Y2	0.7488001177443095
H4C1	0.3001722037908525
H4C11	0.9810866422251608
H4C12	0.9708563180570056
H4C13	0.8455715768915776
H4C14	0.2323876947242309
H4C15	0.3878664606613375
H4C16	0.3473648670526839
H4C2	0.3370312929940075
H4C3	0.9584872135316994
H4C4	0.9621882563864116
H4C5	0.9382444302653752
H4C6	0.8355823835588685
H4C7	0.8056425583939903
H4C8	0.7330271262928929
H4C9	0.5354869244733171
H6PD	0.6244671576042569
HAAO	0.7156875069567983
HABP2	0.161641398032645
HABP4	0.10805171452797456
HACD1	0.6822435077051809
HACD2	0.11874433390809358
HACD3	0.2444410129434937
HACD4	0.4823026912211363
HACE1	0.09730372519850612
HACL1	0.7090997977249058
HADH	0.3486286959391939
HADHA	0.7268245615425513
HADHB	0.8737086234767211
HAGH	0.04814879026527091
HAGHL	0.6878052821490552
HAGLR	0.954551864105422
HAGLROS	0.8918433629066242
HAL	0.6543034566806755
HAMP	0.6081731823094847
HAND1	0.2631989805241924
HAND2	0.8228159739575405
HAND2-AS1	0.7426973628041984
HAO1	0.7996764643857273
HAO2	0.8802029513729278
HAO2-IT1	0.825094846054001
HAP1	0.02282751993688653
HAPLN1	0.33381349575238456
HAPLN2	0.05869690449011994
HAPLN3	0.16004937997309016
HAPLN4	0.2803197147270723
HAPSTR1	0.0819907555066996
HAR1A	0.4294403035964444
HAR1B	0.4138353140408084
HARBI1	0.403744646981401
HARS1	0.11283673154449347
HARS2	0.09466065247947623
HAS1	0.6846671552455339
HAS2	0.43167393433286655
HAS2-AS1	0.12270861200947443
HAS3	0.4731289592958909
HASPIN	0.7484712553884838
HAT1	0.9407018026544828
HAUS1	0.4626879553740248
HAUS2	0.022647051824362552
HAUS3	0.9845348049810634
HAUS4	0.5619787347712688
HAUS5	0.34695035921805417
HAUS5-DT	0.2636620422008876
HAUS6	0.13111708578101033
HAUS8	0.11507956421718067
HAVCR1	0.042684529761114635
HAVCR2	0.009104330136507743
HAX1	0.9957412390111124
HBA1	0.7379268067278715
HBA2	0.8388051815839677
HBB	0.1176329021577483
HBD	0.12171613721438805
HBE1	0.5748590697876279
HBEGF	0.15902622953955786
HBG1	0.1124185384048716
HBG2	0.5891965459263647
HBM	0.8806140089420408
HBP1	0.11976134693513164
HBQ1	0.6979937885490093
HBS1L	0.4342202105796687
HBZ	0.9095304797350104
HCAR1	0.7979183963051573
HCAR2	0.7393107357098796
HCAR3	0.6940628305129385
HCCAT5	0.41990893976447385
HCFC1R1	0.08172088504802233
HCFC2	0.6954795256680565
HCG11	0.7028200150568955
HCG14	0.37655979885394497
HCG15	0.21809267422854545
HCG17	0.927432880026306
HCG18	0.9299640417760876
HCG20	0.4614948709057231
HCG21	0.7689383685818791
HCG22	0.8479946933704468
HCG24	0.5789588691257727
HCG25	0.4753461164701159
HCG27	0.04901876437272529
HCG9	0.7892067254079267
HCK	0.6061356521601898
HCLS1	0.8185964357143991
HCN1	0.18748572643346897
HCN2	0.8103450206021074
HCN3	0.16612311175752253
HCN4	0.3694769356056807
HCP5	0.05250923532778173
HCP5B	0.5764089131350375
HCRT	0.7980998304670645
HCRTR1	0.8905019358710473
HCRTR2	0.42408628830928735
HCST	0.030193894809945217
HDAC1	0.4643870465626961
HDAC10	0.048600795764217004
HDAC11	0.7198700710296182
HDAC11-AS1	0.8633081372726843
HDAC2	0.07917638345690814
HDAC2-AS2	0.25602202851390193
HDAC3	0.34036772363335066
HDAC4	0.3193748703659104
HDAC4-AS1	0.21580674037685246
HDAC5	0.6247341075237827
HDAC7	0.6784563649207054
HDAC9	0.814216704479783
HDAC9-AS1	0.7625268091606561
HDC	0.365290706814406
HDDC2	0.8005925456206195
HDDC3	0.7062482011201098
HDGF	0.4694630878077694
HDGFL1	0.41980977956771337
HDGFL2	0.5741964607193351
HDGFL3	0.1631959387469566
HDHD2	0.36442737482254295
HDHD3	0.7934331939604711
HDHD5	0.9435881904440352
HDHD5-AS1	0.8957287755914792
HDLBP	0.7045151209599806
HEATR1	0.11599646814867225
HEATR3	0.3796596710937581
HEATR3-AS1	0.6067368281547605
HEATR4	0.962337616853692
HEATR5A	0.6195505781590931
HEATR5A-DT	0.4222972015187493
HEATR5B	0.4435836518190429
HEATR6	0.8694074160385126
HEATR6-DT	0.867968800970113
HEATR9	0.1290046869833263
HEBP1	0.7502844075766185
HEBP2	0.3959234787073607
HECA	0.13227591305923425
HECTD1	0.8100518035455525
HECTD2	0.6397866257591345
HECTD3	0.004237246499383895
HECTD4	0.8811753142865144
HECW1	0.1768191907442535
HECW1-IT1	0.6539949995147684
HECW2	0.5739581986627242
HECW2-AS1	0.9482197047914404
HEG1	0.3939843694983629
HEIH	0.2191037640145392
HELB	0.9420422275320997
HELLPAR	0.3002277734320975
HELLS	0.3951693776112598
HELQ	0.2414823997425413
HELT	0.293168920125778
HELZ	0.15288113338244413
HELZ-AS1	0.6477228643579436
HELZ2	0.26257658631744063
HEMGN	0.1827079558389572
HEMK1	0.0698847898606823
HENMT1	0.9911926519764582
HEPACAM	0.2893240400796264
HEPACAM2	0.3377809363250436
HEPHL1	0.3909512613370321
HEPN1	0.2784687736096793
HERC1	0.12389056143968008
HERC2	0.3012681840008899
HERC2P9	0.5583
HERC3	0.17505600911797065
HERC4	0.05980224484075475
HERC5	0.25932632500826513
HERC6	0.8907307515119367
HERPUD1	0.6552660003070009
HERPUD2	0.2937532376959384
HERPUD2-AS1	0.17132191590737178
HES1	0.056052533456390115
HES2	0.6483970215916908
HES3	0.6809645382719466
HES4	0.04784130672094666
HES5	0.4574986244904264
HES6	0.6851813028103303
HES7	0.5108939891175623
HESX1	0.44877929224679736
HEXA	0.1682824113919139
HEXA-AS1	0.1682824113919139
HEXB	0.5082948344121199
HEXD	0.521897433678591
HEXD-IT1	0.5266606772554911
HEXIM1	0.15939418808437714
HEXIM2	0.17188356145081307
HEXIM2-AS1	0.1646471839531664
HEY1	0.3678054618691739
HEY2	0.253160882518742
HEY2-AS1	0.6507387035796228
HEYL	0.1061508848518536
HFE	0.8664019305794826
HFM1	0.612014833933907
HGD	0.2235007340264421
HGF	0.5030674930293478
HGFAC	0.3015201632141009
HGH1	0.7625005461907844
HGS	0.042024675467098586
HGSNAT	0.055758902713965115
HHAT	0.7998680339484019
HHATL	0.6430764452577128
HHATL-AS1	0.6272615429128916
HHEX	0.5514907446252246
HHIP	0.14053582576032098
HHIP-AS1	0.17041398725308898
HHIPL1	0.7796852579711517
HHIPL2	0.7003531083620871
HHLA1	0.4895910755692451
HHLA2	0.206559832320406
HHLA3	0.2674586515216141
HHLA3-AS1	0.331252326566135
HIBADH	0.5603836303814707
HIBCH	0.5895776410800584
HIC1	0.9251173156926285
HIC2	0.5886771788082412
HID1	0.6951761779512853
HID1-AS1	0.6904936297941071
HIF1A	0.005876841639983921
HIF1A-AS1	0.004859656898446141
HIF1A-AS3	0.005194274786922637
HIF1AN	0.3673262419125167
HIF3A	0.09807917234208817
HIGD1A	0.5200822091016146
HIGD1B	0.5459097485338889
HIGD1C	0.6940669325641291
HIGD2A	0.2289612571570653
HIGD2B	0.4848233414629325
HIKESHI	0.5032201937703957
HILPDA	0.3448510714178821
HILPDA-AS1	0.29397797890123456
HINFP	0.21526023841461006
HINT1	0.4516341139790739
HINT2	0.6150324192532093
HINT3	0.17189504566492916
HIP1	0.5877201308775917
HIP1R	0.5296042270343349
HIPK1	0.28420590854031513
HIPK1-AS1	0.2256167256801511
HIPK2	0.03466892094465568
HIPK3	0.8419884679611771
HIPK4	0.7934139271047704
HIRA	0.8592834085134087
HIRIP3	0.2191454501449792
HISLA	0.903700988334366
HIVEP1	0.4102698588424583
HIVEP2	0.8659896578846422
HIVEP2-DT	0.8992385004025507
HIVEP3	0.7226308872929111
HJURP	0.08430174259339007
HJV	0.30179742674470456
HK1	0.01362441012327531
HK2	0.4684417714139825
HK2-DT	0.6956402407418728
HK3	0.9829761967466146
HKDC1	0.006760034989269026
HLA-A	0.7539727229284642
HLA-B	0.043211951753666315
HLA-C	0.019903794243675832
HLA-DMA	0.30754336336243715
HLA-DMB	0.2915600354007069
HLA-DOA	0.2658564023543421
HLA-DOB	0.76821979092054
HLA-DPA1	0.4525387632042765
HLA-DPB1	0.4551039320323811
HLA-DQA1	0.1528260432260396
HLA-DQA2	0.7797229820028123
HLA-DQB1	0.36143283277696336
HLA-DQB1-AS1	0.3550208611420416
HLA-DQB2	0.8145727560501574
HLA-DRA	0.035614855476761575
HLA-DRB1	0.025726676480404557
HLA-DRB5	0.07215151043804112
HLA-DRB6	0.04309955947089295
HLA-E	0.9373934252501538
HLA-F	0.9425000759535744
HLA-F-AS1	0.9481089295227908
HLA-G	0.7349729875430263
HLA-L	0.8792935989880424
HLA-V	0.82376653164672
HLCS	0.3381979383127741
HLCS-AS1	0.15165594344355005
HLCS-IT1	0.6636640905338559
HLF	0.49417449084465503
HLTF	0.6410427595175373
HLTF-AS1	0.7925335462653844
HLX	0.8263702938690258
HLX-AS1	0.6873964814269669
HM13	0.7921152137013237
HM13-AS1	0.5859172570141894
HM13-IT1	0.6627986644275855
HMBOX1	0.5003242230226351
HMBOX1-IT1	0.2814820306375685
HMBS	0.4062755369393955
HMCES	0.992561015908214
HMCN1	0.3105287347285074
HMCN2	0.8169785063263693
HMG20A	0.07824542097287551
HMG20B	0.16788953896674005
HMGA1	0.24095120407607395
HMGA1P4	0.0852800209619855
HMGA2	0.10552993604676032
HMGA2-AS1	0.1692775269512401
HMGB1	0.4209712163210436
HMGB1P1	0.7769598010329888
HMGB2	0.2505168829633445
HMGB4	0.25284024161329616
HMGCL	0.0951676012864518
HMGCLL1	0.310734908716105
HMGCR	0.8456477704358271
HMGCS1	0.08102919529505931
HMGCS2	0.8718049367206084
HMGN1	0.67774858149748
HMGN2	0.6530655545911604
HMGN3	0.7308475747626738
HMGN3-AS1	0.6290793831126946
HMGN4	0.8514884401398375
HMGXB3	0.8905739421616056
HMGXB4	0.0540165146198458
HMHB1	0.9875216249262329
HMMR	0.40883798953889705
HMMR-AS1	0.4411783333754026
HMOX1	0.437526600487356
HMOX2	0.4203333952025049
HMSD	0.8308869886672248
HMX2	0.3024434410137595
HMX3	0.386435656005698
HNF1A	0.8346472279157704
HNF1A-AS1	0.9117665870078322
HNF1B	0.9685140930235728
HNF4A	0.7537804406712653
HNF4A-AS1	0.7416725011487826
HNF4G	0.9991689538285242
HNMT	0.9183947504764168
HNRNPA0	0.8439158257704633
HNRNPA1	0.1542888519520954
HNRNPA1L2	0.5254249180779887
HNRNPA1L3	0.3494655249273394
HNRNPA2B1	0.529022974378476
HNRNPA3	0.3099123390748477
HNRNPAB	0.8922277783678836
HNRNPC	0.8824047699224821
HNRNPCL1	0.22408722098391204
HNRNPCL2	0.09627490001558923
HNRNPCL3	0.1303
HNRNPCL4	0.2728
HNRNPD	0.2412467608531475
HNRNPD-DT	0.2687213809723341
HNRNPDL	0.7607883357520858
HNRNPF	0.10320887851601812
HNRNPH1	0.9310117865294104
HNRNPH3	0.20174094143030905
HNRNPK	0.8945959435454901
HNRNPK-AS1	0.8605819684993682
HNRNPL	0.36586801273671465
HNRNPLL	0.5254066232425166
HNRNPM	0.09289490449989746
HNRNPR	0.21017908828809675
HNRNPU	0.38538875009484896
HNRNPUL1	0.41032034289967817
HNRNPUL2	0.30967936088917475
HNRNPUL2-BSCL2	0.3457890270002355
HOATZ	0.04192544471514437
HOGA1	0.5910599897008744
HOMER1	0.7300718556374736
HOMER2	0.209480235568296
HOMER3	0.3794721912551302
HOMER3-AS1	0.3906637377942227
HOMEZ	0.7499779440726569
HOOK1	0.9939623473519944
HOOK2	0.9440459646148516
HOOK3	0.020604556074953758
HOPX	0.14262287167217935
HORMAD1	0.816235251410933
HORMAD2	0.4470140208164516
HORMAD2-AS1	0.4693793046437389
HOTAIR	0.18013318646650095
HOTAIRM1	0.5408341447157862
HOTTIP	0.23598868820886565
HOXA-AS2	0.29054439854994
HOXA-AS3	0.29296696795302035
HOXA1	0.5154335709546037
HOXA10	0.2754280757248274
HOXA10-AS	0.2481983694263729
HOXA11	0.2316386366352035
HOXA11-AS	0.2527546200279273
HOXA13	0.23598868820886565
HOXA2	0.5285315160001541
HOXA3	0.28393233643560745
HOXA4	0.3658203800671988
HOXA5	0.2414602775956289
HOXA6	0.25883874499121845
HOXA7	0.2720506038628584
HOXA9	0.25425138501100303
HOXB-AS1	0.7350385676241975
HOXB-AS2	0.6660458978623418
HOXB-AS3	0.7641732003987658
HOXB-AS4	0.7192747002859249
HOXB1	0.8030538619982922
HOXB13	0.9989275720436348
HOXB2	0.7194967816481732
HOXB3	0.7631981794964297
HOXB4	0.6581539251870657
HOXB5	0.6548032271033744
HOXB6	0.6152752221516012
HOXB7	0.6789474765606361
HOXB8	0.7072706080937732
HOXB9	0.7366462790728607
HOXC-AS1	0.3404291744916321
HOXC-AS2	0.3957730494817499
HOXC-AS3	0.404951859722321
HOXC10	0.4065010195228099
HOXC11	0.3103126532395216
HOXC12	0.1898723051080713
HOXC13	0.1861258336193204
HOXC13-AS	0.16127562447023094
HOXC4	0.467565477515194
HOXC5	0.6591727318074602
HOXC6	0.4639501077566851
HOXC8	0.32492802764824824
HOXC9	0.3957730494817499
HOXD-AS2	0.9192949369936171
HOXD1	0.9163208695432286
HOXD10	0.8435376278381257
HOXD11	0.6157891780623678
HOXD12	0.31700028519947643
HOXD13	0.3109604371567076
HOXD3	0.8740980870614541
HOXD4	0.8662142251843661
HOXD8	0.9271284770384574
HOXD9	0.8952222637959781
HP	0.05601573912005642
HP1BP3	0.3025136125146665
HPAT5	0.8811168958566247
HPCA	0.3205606442105788
HPCAL1	0.5766525374730539
HPCAL4	0.265915526496224
HPD	0.2968335417780828
HPDL	0.2561252419768673
HPF1	0.9770015661922324
HPGD	0.9633388792801344
HPGDS	0.692686476346486
HPN	0.8007333874845451
HPN-AS1	0.7362922257889415
HPR	0.05870600251379654
HPS1	0.6140865679963341
HPS1-AS1	0.5741247585376338
HPS3	0.8172376017097079
HPS4	0.044575973415943104
HPS5	0.6744528467083615
HPS6	0.32166147291103353
HPSE	0.23778502185071504
HPSE2	0.425763120853907
HPX	0.6385993540643904
HPYR1	0.24529174357207298
HR	0.7565241595393877
HRAS	0.21439778299132767
HRAT17	0.8254408193489425
HRC	0.05535400595850182
HRCT1	0.5788758488462933
HRG	0.3745071908667363
HRG-AS1	0.19703501185563893
HRH1	0.948135421396577
HRH2	0.4559289093329082
HRH3	0.32974660422057417
HRH4	0.3745693462577853
HRK	0.2588662210706217
HRNR	0.9636738559332249
HROB	0.5454046788131821
HRURF	0.7838900812616916
HS1BP3	0.017012664018187462
HS1BP3-IT1	0.04176468065883948
HS2ST1	0.15162745600496258
HS3ST1	0.12241994740787898
HS3ST2	0.6463306616115401
HS3ST3A1	0.16815944644542324
HS3ST3B1	0.3398075329200464
HS3ST4	0.8769077822274306
HS3ST5	0.6574127707617095
HS3ST6	0.19443376029881174
HS6ST1	0.791096675681413
HS6ST3	0.10643251011564447
HSBP1	0.07410496685700696
HSBP1L1	0.8384172079200576
HSCB	0.3477590823802019
HSD11B1	0.6441601868843215
HSD11B1-AS1	0.5203734334366006
HSD11B1L	0.9874019007206932
HSD11B2	0.6313276252753992
HSD17B1	0.2911078096245321
HSD17B1-AS1	0.28614409906555194
HSD17B11	0.06683384641938289
HSD17B12	0.4665985091703992
HSD17B13	0.008168952456619194
HSD17B14	0.3967471163694832
HSD17B2	0.26683788819726884
HSD17B2-AS1	0.20281854128754898
HSD17B3	0.009333500683529894
HSD17B3-AS1	0.01579577266304844
HSD17B4	0.2883187390050731
HSD17B6	0.4592445005429442
HSD17B7	0.7893799443134151
HSD17B7P2	0.3065554360145568
HSD17B8	0.2403804264730867
HSD3B1	0.5134317909651426
HSD3B2	0.9720031649534929
HSD3B7	0.02457773331930374
HSDL1	0.7860437731206705
HSDL2	0.4893053759610551
HSDL2-AS1	0.4656404531586946
HSF1	0.8578745349205348
HSF2	0.8633447146500979
HSF2BP	0.267854693407651
HSF4	0.20661170049789454
HSF5	0.3562827863885821
HSFY1P1	0.4718618074729839
HSH2D	0.6449630687654102
HSP90AA1	0.9707536218510175
HSP90AB1	0.42387759037795936
HSP90B1	0.21437429319630874
HSPA12A	0.8300443505622884
HSPA12A-AS1	0.7085535971564312
HSPA12B	0.10028116376517077
HSPA13	0.8199378024473244
HSPA14	0.3504153557350357
HSPA1A	0.060818898623247915
HSPA1B	0.13872406292481476
HSPA1L	0.06619269241263281
HSPA2	0.2730649264395197
HSPA2-AS1	0.2907617181662283
HSPA4	0.09265736432076148
HSPA4L	0.220601919258333
HSPA5	0.9503767470285228
HSPA5-DT	0.9466789926097476
HSPA6	0.4605260706049831
HSPA8	0.5842195442163785
HSPA9	0.3395735727830823
HSPB1	0.3826892333077505
HSPB11	0.4345391954437402
HSPB2	0.4014534417469773
HSPB2-C11orf52	0.4014534417469773
HSPB3	0.9676048415336715
HSPB6	0.7795258281384154
HSPB7	0.6828371677698536
HSPB8	0.3222980992593696
HSPB9	0.9514210151827504
HSPBAP1	0.07097779982226299
HSPBP1	0.9098223880584674
HSPD1	0.3086487159408029
HSPE1	0.2825969474117828
HSPE1-MOB4	0.27364815322493674
HSPG2	0.9289222605442052
HSPH1	0.4177428140060669
HTATIP2	0.2884809421833234
HTD2	0.2010402481882028
HTN1	0.16675894148894616
HTN3	0.16956032861940784
HTR1A	0.4114196147906207
HTR1B	0.029102499876231813
HTR1D	0.7538618262317229
HTR1E	0.9500220172963172
HTR1F	0.32704056802258985
HTR2A	0.8749237201577372
HTR2A-AS1	0.9200158598738108
HTR2B	0.6735725038446941
HTR3A	0.21320145402131746
HTR3B	0.3117108762501585
HTR3C	0.8749698696501549
HTR3D	0.9130000285828924
HTR3E	0.7443369532267042
HTR3E-AS1	0.7443369532267042
HTR4	0.12192761445351875
HTR5A	0.8442959860186136
HTR5A-AS1	0.8752378771964096
HTR6	0.20474896299826384
HTR7	0.9575528363556898
HTRA1	0.8956523456438534
HTRA2	0.057951476819348084
HTRA3	0.9983113802793828
HTRA4	0.10054060711899526
HTT	0.3810793591716347
HTT-AS	0.4341270958652833
HULC	0.04965880717114485
HUNK	0.148070157096788
HUNK-AS1	0.14281029739019702
HUS1	0.7604674856889333
HUS1B	0.9991983088591464
HVCN1	0.05994568412197826
HYAL1	0.3751468511697568
HYAL2	0.2803269281065637
HYAL3	0.36552490616125216
HYAL4	0.3315549394314408
HYCC1	0.5255862073586619
HYCC2	0.24208555982030974
HYDIN	0.9814555514575848
HYI	0.4658738723347334
HYI-AS1	0.4658738723347334
HYKK	0.059954977535494884
HYLS1	0.4006278021887899
HYMAI	0.8786736623708196
HYOU1	0.3104330475441104
HYPK	0.025571180723037882
IAH1	0.6784359694360047
IAPP	0.3271617241128699
IARS1	0.6574649529352732
IARS2	0.24114706966551624
IATPR	0.2068683191622951
IBA57	0.7572029522956346
IBA57-DT	0.7320615553888051
IBSP	0.9554840408397812
IBTK	0.5013218359230989
ICA1	0.4448601858572432
ICA1-AS1	0.20710261788629475
ICA1L	0.6910130499409444
ICAM1	0.3931518683601358
ICAM2	0.7403002679030481
ICAM3	0.11498908734431534
ICAM4	0.2992776291662537
ICAM4-AS1	0.33009584680172904
ICAM5	0.2751668471415192
ICE1	0.2582017739755188
ICE2	0.056002146050083634
ICMT	0.7459512767326745
ICMT-DT	0.6571891403013452
ICOS	0.21870472018031
ICOSLG	0.2418693023635907
ID1	0.6296659142618098
ID2	0.05891541496692565
ID2-AS1	0.07029930798952788
ID3	0.5129788781232663
ID4	0.6158797684554608
IDE	0.8634277715753159
IDH1	0.1764942127843574
IDH1-AS1	0.3184378798053191
IDH2	0.8045326631275878
IDH2-DT	0.8935519558261413
IDH3A	0.7933544031178482
IDH3B	0.22766358330375294
IDH3B-DT	0.21230863343250395
IDI1	0.16641670186575208
IDI2	0.3836743979571164
IDI2-AS1	0.1989327627632528
IDNK	0.8024409090365028
IDO1	0.5163526370901904
IDO2	0.6198015487954613
IDUA	0.20562801528472752
IER2	0.4474941724252128
IER3	0.12011467801706145
IER3-AS1	0.10909854587714203
IER3IP1	0.13785287682975478
IER5	0.27176009645488736
IER5L	0.2951967022887032
IER5L-AS1	0.8377130902474419
IFFO1	0.9732050047190076
IFFO2	0.4760667448866255
IFI16	0.18784478102800092
IFI27	0.4971654514177094
IFI27L1	0.5208481349708236
IFI27L2	0.5112921657154269
IFI30	0.1989979135270308
IFI35	0.07977965710874146
IFI44	0.7935286068416356
IFI44L	0.7349137306575495
IFI6	0.12364781289123485
IFIH1	0.7060097630933713
IFIT1	0.8639670273417563
IFIT1B	0.7879341362314952
IFIT2	0.5060958360494691
IFIT3	0.7139688225971791
IFIT5	0.8222008169068658
IFITM1	0.4933469281891916
IFITM10	0.990391922992715
IFITM2	0.5017793046430487
IFITM3	0.4571313346594351
IFITM5	0.7337857976042191
IFNA1	0.39657028229655217
IFNA10	0.30771302981944576
IFNA13	0.38575652652837417
IFNA14	0.4066142832419397
IFNA16	0.3686357171187365
IFNA17	0.3739516647096773
IFNA2	0.4208346898806267
IFNA21	0.040539573307633685
IFNA4	0.0929780927141659
IFNA5	0.4045600969772034
IFNA6	0.5396277999937046
IFNA7	0.2557495092035973
IFNA8	0.5497378346407735
IFNAR1	0.5161836924222362
IFNAR2	0.20232430352026196
IFNB1	0.12377135609706374
IFNE	0.2728399158577573
IFNG	0.6572560167271961
IFNG-AS1	0.5483160601701534
IFNGR1	0.3841061095495095
IFNGR2	0.3262346729341431
IFNK	0.03476670981032126
IFNL1	0.1383589521883068
IFNL2	0.3472039187909017
IFNL3	0.5577759768996424
IFNL4	0.4756183343531877
IFNLR1	0.31400019651929506
IFNW1	0.029905249607676376
IFRD1	0.22818267751623436
IFRD2	0.3542907926313764
IFT122	0.975716209198474
IFT140	0.19418489734148556
IFT172	0.047073170180161605
IFT20	0.041053159669873496
IFT22	0.9620261754424676
IFT27	0.4085957857576913
IFT43	0.9903875747770708
IFT46	0.11047678668753587
IFT52	0.4189136091446194
IFT57	0.923830337890144
IFT74	0.5930331326434829
IFT74-AS1	0.5810104122177668
IFT80	0.009521410398543316
IFT81	0.12637796017294567
IFT88	0.35815529790874523
IFTAP	0.671628442804663
IGBP1P2	0.38034437394559895
IGDCC3	0.4370919121150335
IGDCC4	0.15673727642798466
IGF1	0.6179837926330485
IGF1R	0.048663859018042765
IGF2	0.8779689113415761
IGF2-AS	0.9085291384644206
IGF2BP1	0.09211651458133352
IGF2BP2	0.16801258450786316
IGF2BP2-AS1	0.16368277347833127
IGF2BP3	0.7373493827396667
IGF2R	0.3993559916245619
IGFALS	0.05850890227786588
IGFBP1	0.26910984145474504
IGFBP2	0.9257347967666864
IGFBP3	0.245069298272515
IGFBP4	0.3443937215883049
IGFBP5	0.6114299746089221
IGFBP6	0.8804098128403489
IGFBP7	0.18903150143427253
IGFBP7-AS1	0.2767734628212889
IGFBPL1	0.2605110143156008
IGFL1	0.21015488425353648
IGFL2	0.5535957898255395
IGFL2-AS1	0.3424250878545361
IGFL3	0.561065834352536
IGFL4	0.4257637632131148
IGFLR1	0.735920880924616
IGFN1	0.33379970632219397
IGHMBP2	0.961336723488238
IGIP	0.03327089033777492
IGLL1	0.5811730416537279
IGLL5	0.8226286285999782
IGLON5	0.901696506215912
IGSF10	0.2851633834300227
IGSF11	0.9163097151756554
IGSF11-AS1	0.9903809206078515
IGSF21	0.3576897269002103
IGSF21-AS1	0.3674161336606461
IGSF22	0.7173626656104586
IGSF22-AS1	0.6132233360660773
IGSF23	0.2805830400480149
IGSF3	0.8618922725274167
IGSF5	0.2776758699619519
IGSF6	0.10095561268364084
IGSF8	0.11716371093889864
IGSF9	0.5775011152033255
IGSF9B	0.7607290153613998
IHH	0.35618873573827314
IHO1	0.41846597510895456
IK	0.17590349371190844
IKBIP	0.6276120946749436
IKBKB	0.20052567381902972
IKBKB-DT	0.8921488105009813
IKBKE	0.16004535928238212
IKZF1	0.6521930029137113
IKZF2	0.2259377310576245
IKZF3	0.16195676123331046
IKZF4	0.9440723889096696
IKZF5	0.0066902833054569575
IL10	0.7990855753170256
IL10RA	0.6188147253238532
IL10RB	0.34932994414225405
IL10RB-DT	0.25349887963146417
IL11	0.984754071520999
IL11RA	0.9681225499368772
IL12A	0.3107591542492392
IL12A-AS1	0.17464825413235047
IL12B	0.6003097620902911
IL12RB1	0.5906461208847065
IL12RB2	0.5219285788817053
IL13	0.7487471917745542
IL15	0.2141640051790023
IL15RA	0.7940061258537653
IL16	0.5763969687021964
IL17A	0.13233304923748554
IL17B	0.20353931201144004
IL17C	0.5747117869019346
IL17D	0.6900751440722914
IL17F	0.4473879517971584
IL17RA	0.9860317862326924
IL17RB	0.3656981477733704
IL17RC	0.7488960559838165
IL17RD	0.13840473657655628
IL17RE	0.7997934743347485
IL17REL	0.09004654375371457
IL18	0.3440592216268433
IL18BP	0.19006283946902724
IL18R1	0.7848332186555722
IL18RAP	0.8351848377180406
IL19	0.7148056254341104
IL1A	0.6483914128835258
IL1B	0.9390000140144704
IL1F10	0.6643111139321491
IL1R1	0.7451595004139454
IL1R1-AS1	0.6562395353320607
IL1R2	0.3588155159925975
IL1RAP	0.3083763398470948
IL1RL1	0.7503117465653353
IL1RL2	0.6957451160352146
IL1RN	0.7383028468148409
IL2	0.20000594688777665
IL20	0.4219247312875916
IL20RA	0.8305206595836832
IL20RB	0.464996153471637
IL20RB-AS1	0.4950025445020693
IL21	0.10252599212546536
IL21-AS1	0.29965412909882383
IL21R	0.22696032098640975
IL21R-AS1	0.06318093316835073
IL22	0.2836566160672101
IL22RA1	0.22751463714334566
IL22RA2	0.32157131801602923
IL23A	0.6428568335310185
IL23R	0.2662211016525011
IL24	0.3809762343053598
IL25	0.7373595098623993
IL26	0.5157204944074691
IL27	0.3458145097086651
IL27RA	0.012566860883935549
IL2RA	0.6680868115815101
IL2RB	0.3823295019101618
IL3	0.21299444830727704
IL31	0.4645424615468711
IL31RA	0.1959168967231923
IL32	0.1173387817675164
IL33	0.279256782211539
IL34	0.2876000934120343
IL36A	0.5550114911532672
IL36B	0.6061632380307239
IL36G	0.6449501171964999
IL36RN	0.6510849083596413
IL37	0.983695559467688
IL4	0.6748734857552111
IL4I1	0.08583505306247763
IL4R	0.7005420405150548
IL5	0.7900445280722554
IL5RA	0.8546486025182987
IL6	0.360868162642148
IL6-AS1	0.33056238762816004
IL6R	0.2904235612558995
IL6R-AS1	0.6923422149295939
IL6ST	0.10780588568184624
IL6ST-DT	0.15674188976757575
IL7	0.6434660320374411
IL7R	0.10086458072498206
IL9	0.04973120060774655
ILDR1	0.5089787608629955
ILDR2	0.07959127496039031
ILF2	0.7184241302971441
ILF3	0.7220876392188404
ILF3-DT	0.6613550972136744
ILK	0.7064448100957077
ILKAP	0.7722091273707836
ILRUN	0.9192155337410024
ILRUN-AS1	0.7478482553400887
ILVBL	0.7125602345055642
ILVBL-AS1	0.7086542720022571
IMMP1L	0.6903891896292205
IMMP2L	0.9261094901861158
IMMT	0.22168289531466173
IMP3	0.2264821348442964
IMP4	0.5110150651058155
IMPA1	0.3710368862498302
IMPA2	0.7096862885744666
IMPACT	0.6389825472051376
IMPDH1	0.6611691050184196
IMPDH2	0.518646173533319
IMPG1	0.34120655709396114
IMPG2	0.6458257761564641
INA	0.7105898583715209
INAFM1	0.7144988386577129
INAFM2	0.21133623273648905
INAVA	0.9957939341333628
INCA1	0.4400513158457877
INCENP	0.010210796697654569
INF2	0.33428855171685146
ING1	0.5882022147155547
ING2	0.6168165954595589
ING2-DT	0.6656054139703708
ING3	0.013708017172023357
ING4	0.8195470883523047
ING5	0.3384786221670234
INHA	0.2626055350941381
INHBA	0.5225929797123385
INHBA-AS1	0.7049737743328279
INHBB	0.35697657321087983
INHBC	0.1914004385759369
INHBE	0.17541386399764358
INIP	0.6256343211197622
INKA1	0.0270022373115304
INKA2	0.6018481482783986
INKA2-AS1	0.5382552847000411
INMT	0.40902443939736144
INMT-MINDY4	0.12403714765373243
INO80	0.5787546542064121
INO80-AS1	0.8795355439827539
INO80B	0.05889692677670694
INO80B-WBP1	0.05889692677670694
INO80C	0.3739541920181923
INO80D	0.2764065387095404
INO80D-AS2	0.6337873242421018
INO80E	0.22756737780901576
INPP1	0.5182562566415281
INPP4A	0.6045014104257851
INPP4B	0.4865721212251605
INPP5A	0.08397197844927763
INPP5B	0.7662898506387653
INPP5D	0.19127613902085727
INPP5E	0.40511688015469777
INPP5F	0.09150506470930904
INPP5J	0.05267492305620602
INPP5K	0.7218999402281059
INPPL1	0.35403652522061624
INS	0.8558019645763923
INS-IGF2	0.8819492685634799
INSC	0.9282207631315836
INSIG1	0.5654042469570009
INSIG1-DT	0.5245699411177833
INSIG2	0.8088909503572846
INSL3	0.65865234375084
INSL4	0.9600074510678148
INSL5	0.9734828033107644
INSL6	0.5459635831929811
INSM1	0.29987766689473205
INSM2	0.3499390076210405
INSR	0.9297424442041928
INSRR	0.3452952112579261
INSYN1	0.31004309719708023
INSYN1-AS1	0.17248569572650596
INSYN2A	0.7086301581505603
INSYN2B	0.07005006214819531
INTS1	0.2368512742923272
INTS10	0.025741535947492955
INTS11	0.8155569116562753
INTS12	0.4217014285731673
INTS13	0.0007265645429590517
INTS14	0.258856480043662
INTS15	0.2808427862445465
INTS2	0.2174026983933352
INTS3	0.5663032306901539
INTS4	0.9619020354305428
INTS4P1	0.3603101528093712
INTS5	0.4475622850288147
INTS6	0.7017634902061121
INTS6-AS1	0.4456765143155077
INTS7	0.19227352006841286
INTS8	0.7573555202010983
INTS9	0.6324162435224625
INTS9-AS1	0.6207296311676507
INTU	0.32575088815463205
INVS	0.3471126306182249
IP6K1	0.03040250080939622
IP6K2	0.6597850765308706
IP6K3	0.4406399914659644
IPCEF1	0.4014343679383786
IPMK	0.21571004104973868
IPO11	0.9110371031149996
IPO13	0.5113230533423161
IPO4	0.4392578682249286
IPO5	0.7146705248347078
IPO7	0.5517680588662818
IPO8	0.01809416070491332
IPO9	0.03932492528174103
IPO9-AS1	0.2677906748179244
IPP	0.0613537344839688
IPPK	0.86015058878897
IQANK1	0.9859593621197856
IQCA1	0.6456395936934121
IQCA1-AS1	0.6831335812463282
IQCA1L	0.6440593654606108
IQCB1	0.7383535137672783
IQCC	0.02852501976612853
IQCD	0.5680917710282948
IQCE	0.29735104914485555
IQCF1	0.3374297099726873
IQCF2	0.2376639859038657
IQCF3	0.2775239847089028
IQCF5	0.2422794706453341
IQCF5-AS1	0.2422794706453341
IQCF6	0.2211658801431305
IQCG	0.8046341681257712
IQCH	0.16992380458678125
IQCH-AS1	0.12552072050692425
IQCJ	0.7593247521641525
IQCJ-SCHIP1	0.9226335964305452
IQCJ-SCHIP1-AS1	0.8762351655762712
IQCK	0.3925843477289264
IQCM	0.7062302645853249
IQCN	0.015410567410050537
IQGAP1	0.3216324567750733
IQGAP2	0.6758817093084727
IQGAP3	0.054655151181193684
IQSEC1	0.5868032809404544
IQSEC3	0.4184946289501376
IQSEC3-AS1	0.43276633397657777
IQUB	0.0953380641266236
IRAG1	0.9817915544384912
IRAG1-AS1	0.9454847758096044
IRAG2	0.06007451929049245
IRAIN	0.4800555385865115
IRAK1BP1	0.11254553648327108
IRAK2	0.1637241810790971
IRAK3	0.8365137685369441
IRAK4	0.6892097565960387
IREB2	0.04851924322515677
IRF1	0.6284151085152896
IRF1-AS1	0.4515253351533756
IRF2	0.09541405956633986
IRF2-DT	0.11208406794923388
IRF2BP1	0.4205893222683357
IRF2BP2	0.8475177940490021
IRF2BPL	0.24619095704613825
IRF3	0.4802830108429665
IRF4	0.4702893859341926
IRF5	0.9956678851474742
IRF6	0.9506645087089368
IRF7	0.028620866071942808
IRF8	0.1950449517840529
IRF9	0.4963417180611396
IRGC	0.4349264011107534
IRGM	0.9381283615471544
IRGQ	0.8125599946741335
IRS1	0.742510803476047
IRS2	0.5084026783915649
IRX1	0.4459676422399673
IRX2	0.11055493715370407
IRX2-DT	0.14771430691768697
IRX3	0.7182489423001756
IRX4	0.5032695838732056
IRX4-AS1	0.4298235958480867
IRX5	0.5694366208710808
IRX6	0.972509861486042
ISCA1	0.9772817318403632
ISCA2	0.6775704549363504
ISCU	0.08775560949835609
ISG15	0.056445327016419126
ISG20	0.9357561701976786
ISG20L2	0.6040961797275104
ISL1	0.8396064669258059
ISL1-DT	0.8413270994732192
ISL2	0.8127292054936623
ISLR	0.7866896664751011
ISLR2	0.7258208826249412
ISM1	0.8373266658007612
ISM1-AS1	0.8966610426341539
ISM2	0.6308323535960699
ISOC1	0.05348829069753647
ISOC2	0.2540347366802533
IST1	0.9327681308493844
ISX	0.26047192007376074
ISY1	0.7191074329852679
ISY1-RAB43	0.6358596429629165
ISYNA1	0.2539970056760496
ITCH	0.4075015850375727
ITCH-AS1	0.34008347138229184
ITCH-IT1	0.34008347138229184
ITFG1	0.3240626932362615
ITFG1-AS1	0.4620436782828599
ITFG2	0.7351179934100691
ITFG2-AS1	0.6161158753785883
ITGA1	0.7648840825759667
ITGA10	0.19778569466642584
ITGA11	0.2903776070733184
ITGA2	0.8928373148125948
ITGA2-AS1	0.678828069182989
ITGA2B	0.1767552062185342
ITGA3	0.3818355206858792
ITGA4	0.78180233676687
ITGA5	0.1809775513601915
ITGA6	0.19937157558642832
ITGA6-AS1	0.2701662878734289
ITGA7	0.0521137244171892
ITGA8	0.7479807134574263
ITGA9	0.26043111817351505
ITGA9-AS1	0.2017915738153674
ITGAD	0.4401266900626584
ITGAE	0.6812832705128644
ITGAL	0.1106240673515293
ITGAM	0.7160674726914076
ITGAV	0.7591739178389744
ITGAX	0.6223532831560228
ITGB1	0.4057227397183267
ITGB1-DT	0.2704866412097136
ITGB1BP1	0.8413719261814903
ITGB2	0.33966512686477585
ITGB2-AS1	0.5973641037514936
ITGB3	0.42152106270485984
ITGB3BP	0.9730885705908909
ITGB4	0.2948239899314212
ITGB5	0.8120540838714129
ITGB5-AS1	0.6624864796634713
ITGB6	0.19612713758570768
ITGB7	0.966065348476773
ITGB8	0.8382284839121068
ITGB8-AS1	0.7976064267325842
ITGBL1	0.5508130976416404
ITIH1	0.4483187749937264
ITIH2	0.4782485248125377
ITIH3	0.4231434469748516
ITIH4	0.3606986170935523
ITIH4-AS1	0.3466713795148533
ITIH5	0.15897595154109245
ITK	0.11280599500464696
ITLN1	0.2670114100389589
ITLN2	0.5549161493393576
ITM2B	0.6231775145138067
ITM2C	0.34741957796795386
ITPA	0.02895155138260896
ITPK1	0.0495657301970705
ITPK1-AS1	0.1651217297235117
ITPKA	0.031999547070740264
ITPKB	0.5481590713816712
ITPKB-AS1	0.3915531411087802
ITPKB-IT1	0.41137418502346573
ITPKC	0.9202383643910712
ITPR1	0.6084569761210289
ITPR1-DT	0.3097923548228926
ITPR2	0.1582800805271859
ITPR2-AS1	0.2394525502358992
ITPR3	0.3153094419748982
ITPRID1	0.5174928914989972
ITPRID2	0.02287574728561831
ITPRID2-DT	0.057938608276360326
ITPRIP	0.2349924877041618
ITPRIP-AS1	0.20257231846612492
ITPRIPL1	0.17922841539548484
ITPRIPL2	0.7190967008719982
ITSN1	0.1280903191745108
ITSN2	0.9801690083335788
IUR1	0.05803738137534225
IVD	0.7852395560601055
IVL	0.8623182345368321
IVNS1ABP	0.047406287287438335
IWS1	0.21901583366723165
IYD	0.2746480117301346
IZUMO1	0.1508249686650145
IZUMO1R	0.8052834474267528
IZUMO2	0.41713839976859135
IZUMO3	0.12753459840539916
IZUMO4	0.16279304570296965
JADE1	0.06800359431588726
JADE2	0.5339181593362922
JADRR	0.2112987085583629
JAG1	0.9816069895379717
JAG2	0.4689025159771452
JAGN1	0.8207415883991375
JAK1	0.7038639593662681
JAK2	0.6396280529317184
JAK3	0.636986195419557
JAKMIP1	0.006923345804773717
JAKMIP2	0.5714056559631188
JAKMIP2-AS1	0.8838717823881974
JAKMIP3	0.08815764822979205
JAKMIP3-AS1	0.12239559514686782
JAM2	0.3679631145987294
JAM3	0.5940274680923615
JAML	0.6105856118129911
JARID2	0.5397494480066011
JARID2-AS1	0.3004361109622963
JARID2-DT	0.2795988988278569
JAZF1	0.9562929086174224
JAZF1-AS1	0.4494011497841488
JCAD	0.3057611361373349
JCHAIN	0.7715031561142448
JDP2	0.12052971846997762
JDP2-AS1	0.17823668208604404
JHY	0.2852974712836992
JKAMP	0.32349886536536576
JMJD1C	0.24373931866644044
JMJD1C-AS1	0.16031901907826995
JMJD4	0.6956615304055843
JMJD6	0.4612149682013853
JMJD7	0.5049620919595567
JMJD7-PLA2G4B	0.4338277047670654
JMJD8	0.6516331667332396
JMY	0.874151960154264
JOSD1	0.27523637065200346
JOSD2	0.5798578652313913
JPH1	0.7774253844573011
JPH2	0.4141058065707995
JPH3	0.248104853026934
JPH4	0.08187588393100209
JPT1	0.3033630325971517
JPT2	0.3420603412854195
JRK	0.18660048335082446
JRKL	0.9503081987898006
JRKL-AS1	0.9405964308986328
JSRP1	0.14034341139660367
JTB	0.9728174771359446
JTB-DT	0.9826610349391662
JUN	0.3959360488234399
JUNB	0.8122312934921023
JUND	0.01809013816013616
JUP	0.04156746169317727
KAAG1	0.13750909943280232
KALRN	0.4139020805694677
KANK1	0.2146562592170419
KANK2	0.8036619589846746
KANK3	0.12176354312292965
KANK4	0.31748534126489125
KANSL1	0.6053020045049524
KANSL1-AS1	0.6234
KANSL1L	0.2431033818929964
KANSL1L-AS1	0.3069000660456391
KANSL2	0.3714772650170619
KANSL3	0.1042598947082779
KARS1	0.5216343036080999
KASH5	0.230624808481876
KAT14	0.3209163825550613
KAT2A	0.948196110312658
KAT2B	0.4131899971021519
KAT5	0.08531475823226503
KAT6A	0.30033926770813396
KAT6B	0.14740649972974873
KAT7	0.2921515164558971
KAT8	0.03525113396503793
KATNA1	0.10780903592682473
KATNAL1	0.3530415363756169
KATNAL2	0.5928304205345586
KATNB1	0.7327108147181995
KATNBL1	0.7390106448183037
KATNIP	0.13172410290801284
KAZALD1	0.2847250178814673
KAZN	0.14287818646070527
KAZN-AS1	0.6643475491547206
KBTBD11	0.3191716859332414
KBTBD11-AS1	0.2521715769694318
KBTBD11-OT1	0.36020195844302844
KBTBD12	0.3779301032505824
KBTBD13	0.665325371729202
KBTBD2	0.5443198391181708
KBTBD3	0.3765044915546003
KBTBD4	0.13534149063744172
KBTBD6	0.06845238050060165
KBTBD7	0.11801851907372456
KBTBD8	0.0003297244269515054
KC6	0.2538839451864756
KCMF1	0.1737166666361164
KCNA1	0.09230882087566301
KCNA10	0.9287779133969292
KCNA2	0.8882058847538823
KCNA3	0.3807947008455516
KCNA4	0.4636240673817643
KCNA5	0.5704228608793394
KCNA6	0.2472188741498565
KCNA7	0.22384452146860526
KCNAB1	0.1303866580074699
KCNAB1-AS1	0.14492066013046512
KCNAB1-AS2	0.7620383041043525
KCNAB2	0.4069450230425489
KCNAB3	0.4633349428938786
KCNB1	0.05193491442199311
KCNB2	0.3878112444344043
KCNC1	0.8167438704255368
KCNC2	0.2090370454459628
KCNC3	0.4434782086325113
KCNC4	0.15686216761171828
KCNC4-DT	0.08032685040911441
KCND2	0.4477768810390714
KCND3	0.2699764166178575
KCND3-AS1	0.6293180018638175
KCND3-IT1	0.8753335768748792
KCNE1	0.6831420888333063
KCNE2	0.7357349324319379
KCNE3	0.4526035818954798
KCNE4	0.901284079062346
KCNF1	0.5709732530213826
KCNG1	0.06598758576162482
KCNG2	0.7378523053742007
KCNG3	0.4711069302394689
KCNG4	0.9418195811312108
KCNH1	0.14811402544173347
KCNH1-IT1	0.0839273108338156
KCNH2	0.8153667173815601
KCNH3	0.8311621192569162
KCNH4	0.804473355457104
KCNH5	0.025908914230697692
KCNH6	0.9968788326702064
KCNH7	0.7982234385879389
KCNH7-AS1	0.6280690912512521
KCNH8	0.472597781046246
KCNIP1	0.9874401293984724
KCNIP1-AS1	0.8793859746198538
KCNIP1-OT1	0.9748183828028822
KCNIP2	0.3517104897655962
KCNIP2-AS1	0.342727658882394
KCNIP3	0.9871881797520308
KCNIP4	0.3489009770502477
KCNIP4-IT1	0.6385113591954186
KCNJ1	0.3617791966435414
KCNJ10	0.23033305016615696
KCNJ11	0.13124546781603025
KCNJ12	0.9694554374763054
KCNJ13	0.1767762701227637
KCNJ14	0.2072729799761449
KCNJ15	0.0445323375847908
KCNJ16	0.8684642173529245
KCNJ2	0.6800666113435282
KCNJ2-AS1	0.5347080461782521
KCNJ3	0.6058345079815138
KCNJ4	0.4857339526369568
KCNJ5	0.724057466892797
KCNJ5-AS1	0.8376384060929171
KCNJ6	0.111275457451524
KCNJ6-AS1	0.7439584577607486
KCNJ8	0.4660500406222599
KCNJ9	0.11644765516876833
KCNK1	0.5228706481092409
KCNK10	0.6041742820297841
KCNK12	0.4792806526679779
KCNK13	0.1468804162013274
KCNK15	0.5253343102651729
KCNK15-AS1	0.8176334074719891
KCNK16	0.050044222940430094
KCNK17	0.046484425772528586
KCNK18	0.22042863983094568
KCNK2	0.7763190907796197
KCNK3	0.6218900122164631
KCNK4	0.5233742022408706
KCNK4-TEX40	0.5233742022408706
KCNK5	0.04352518052133697
KCNK6	0.21678369525321306
KCNK7	0.2963981313190112
KCNK9	0.9492106523655686
KCNMA1	0.4825596621096882
KCNMA1-AS1	0.6249287372588405
KCNMA1-AS2	0.10687285532332368
KCNMA1-AS3	0.21587014247880126
KCNMB1	0.8839768318511154
KCNMB2	0.5856298405851109
KCNMB2-AS1	0.4848435518322946
KCNMB3	0.3550265547018503
KCNMB4	0.1131317409530132
KCNN1	0.07268461309214573
KCNN2	0.03840129187068941
KCNN3	0.969247472944892
KCNN4	0.243898618012628
KCNQ1	0.14576696308067466
KCNQ1-AS1	0.4443880710418138
KCNQ1DN	0.2187514123871329
KCNQ1OT1	0.16972116911278054
KCNQ2	0.7968185366547359
KCNQ2-AS1	0.9285811870554604
KCNQ3	0.4707405526234443
KCNQ4	0.37688242683566897
KCNQ5	0.4055504095988764
KCNQ5-AS1	0.5024871283016126
KCNQ5-DT	0.3646880899144949
KCNRG	0.6808371241031901
KCNS1	0.6533644015321983
KCNS2	0.2767033719993189
KCNS3	0.5090894155387496
KCNT1	0.6782731921670105
KCNT2	0.06489725914462396
KCNU1	0.2689354005747893
KCNV1	0.0962172974722738
KCNV2	0.1215836977632413
KCP	0.5198503631642437
KCTD1	0.7697262788238692
KCTD10	0.1969915478832012
KCTD11	0.3494686742048192
KCTD12	0.7958400773759324
KCTD13	0.23757024158855866
KCTD13-DT	0.19766871673825226
KCTD14	0.6242137259017958
KCTD15	0.6237463901085746
KCTD16	0.4224353916615346
KCTD17	0.3761039978803431
KCTD18	0.3606114402273021
KCTD19	0.966693126715222
KCTD2	0.13372617727616526
KCTD20	0.39657254583614615
KCTD21	0.4422917755968443
KCTD21-AS1	0.36064526828327015
KCTD3	0.20633404509340664
KCTD4	0.75499424664796
KCTD5	0.9236009569841088
KCTD6	0.6103651449306615
KCTD7	0.1763804985687198
KCTD8	0.6575704658704904
KCTD9	0.7791642075008334
KDELR1	0.10077866030683864
KDELR2	0.4791973414465515
KDELR3	0.3823613860551601
KDF1	0.7015771881882489
KDM1A	0.6210831410427892
KDM1B	0.5096809795925832
KDM2A	0.6522089421456229
KDM2B	0.4060779914791232
KDM2B-DT	0.7497603485937725
KDM3A	0.4156431919061224
KDM3B	0.589189708968213
KDM4A	0.8213929117778587
KDM4A-AS1	0.8453373255345911
KDM4B	0.3217150542132947
KDM4C	0.19748285149178746
KDM4D	0.28790788731101724
KDM4E	0.35423277392655483
KDM4F	0.38861308883525736
KDM5A	0.6218205748239843
KDM5B	0.89128769950316
KDM6B	0.34586328373987096
KDM7A	0.3623032079542118
KDM7A-DT	0.6121564869403218
KDM8	0.8969476863717514
KDR	0.5021328394545563
KDSR	0.9247752879848296
KDSR-DT	0.6244149238899124
KEAP1	0.09062516217415813
KEL	0.0052658965334190224
KERA	0.7045349294032259
KHDC1	0.6462205479044829
KHDC1-AS1	0.5370654789998591
KHDC1L	0.8485728483784608
KHDC3L	0.11405109080459658
KHDC4	0.4478935043618302
KHDRBS1	0.009894717797318042
KHDRBS2	0.3219896155314181
KHDRBS2-OT1	0.2317820808933911
KHDRBS3	0.07142524942343231
KHK	0.6203162824359033
KHNYN	0.013979905719274266
KHSRP	0.231308045999888
KIAA0040	0.2506061010812084
KIAA0087	0.7673827941686885
KIAA0232	0.8680101862936812
KIAA0319	0.36803469016681395
KIAA0319L	0.7762074663028513
KIAA0408	0.14512137029626446
KIAA0513	0.413410579946779
KIAA0586	0.42852001800482337
KIAA0753	0.19366514479859787
KIAA0825	0.2531726132464587
KIAA0930	0.33965545394308244
KIAA1143	0.02548346411323882
KIAA1191	0.15471832592209922
KIAA1217	0.7150226390157581
KIAA1328	0.9961532117773029
KIAA1522	0.8428875826791934
KIAA1549	0.9341690218507656
KIAA1549L	0.5424485648393028
KIAA1586	0.2297106461766659
KIAA1614	0.4074308702560279
KIAA1614-AS1	0.31995853004520697
KIAA1671	0.8377447044019699
KIAA1671-AS1	0.9917230301005536
KIAA1755	0.26978994588446537
KIAA1958	0.6865952328473796
KIAA2012	0.6128429222833381
KIAA2012-AS1	0.4950909849745063
KIAA2013	0.29632753350360896
KIAA2026	0.3432373759269981
KICS2	0.0549892634521108
KIDINS220	0.6408828393171346
KIF11	0.8016190645937918
KIF12	0.6199083975288414
KIF13A	0.4865841929502368
KIF13B	0.7895131978117429
KIF14	0.22198883698598654
KIF15	0.03127611166840544
KIF16B	0.18547094256148744
KIF17	0.5059425523675531
KIF18A	0.4664195276689198
KIF18B	0.6838697858794063
KIF18B-DT	0.6617502374848306
KIF19	0.24126635742051436
KIF1A	0.2155605936274256
KIF1B	0.4820265527128626
KIF1C	0.3772403304975652
KIF1C-AS1	0.4336648574648937
KIF20A	0.3780500432890668
KIF20B	0.2380147278343269
KIF21A	0.4260282046655255
KIF21B	0.9411217577147974
KIF22	0.4447763296557604
KIF23	0.3582311402277142
KIF23-AS1	0.4498976500223446
KIF24	0.9000037702161203
KIF25	0.5418427775728277
KIF25-AS1	0.8255806291324654
KIF26A	0.4587413063268549
KIF26A-DT	0.5939039645683358
KIF26B	0.27896093261978405
KIF26B-AS1	0.07977122342624487
KIF27	0.9529855308427276
KIF2A	0.9752591605638232
KIF2B	0.5061881973374072
KIF2C	0.017291602305545217
KIF3A	0.2033521042515652
KIF3B	0.6992428490723706
KIF3C	0.4824437214693771
KIF4B	0.6038760102857506
KIF5A	0.041874655664991545
KIF5B	0.37093411072298943
KIF5C	0.21245197539282545
KIF5C-AS1	0.1481258647229194
KIF6	0.20916801021511008
KIF7	0.5698537205531474
KIF9	0.7588300007244727
KIF9-AS1	0.6640774797096899
KIFAP3	0.09451131253009487
KIFBP	0.6559356555073168
KIFC1	0.58607849885946
KIFC2	0.9532907054279356
KIFC3	0.7919403264353437
KIN	0.7214349180394773
KIR2DL1	0.7072937605475875
KIR2DL3	0.7883175987580973
KIR2DL4	0.6348281388671361
KIR2DS4	0.5744819021194677
KIR3DL1	0.5435065296878292
KIR3DL2	0.7531837065532718
KIR3DL3	0.5275872690884734
KIRREL1	0.5940240300762377
KIRREL1-IT1	0.8718482588840478
KIRREL2	0.11117801515031572
KIRREL3	0.2984060022824282
KIRREL3-AS1	0.16838572603515556
KIRREL3-AS2	0.5627340580615559
KIRREL3-AS3	0.39679635460137785
KISS1	0.4851018726006796
KISS1R	0.9592104946024388
KIT	0.9057068721010818
KITLG	0.6295135442261031
KIZ	0.4250434970372911
KIZ-AS1	0.5525057156741552
KL	0.6895550696929373
KLB	0.8138935283239555
KLC1	0.17207285781309406
KLC1-AS1	0.13219263974829235
KLC2	0.12853887415362614
KLC2-AS1	0.12853887415362614
KLC2-AS2	0.12853887415362614
KLC3	0.459427824945209
KLC4	0.07849906996598649
KLC4-AS1	0.09371955635018324
KLF1	0.6392053452316885
KLF10	0.8129162796759422
KLF11	0.5336773845487489
KLF12	0.0214752591984953
KLF13	0.02795533483685197
KLF14	0.5034404589198743
KLF15	0.8283252158999328
KLF16	0.4257999558171848
KLF17	0.766201789936401
KLF18	0.8443793297114149
KLF2	0.4214571564969208
KLF2-DT	0.4876402640045347
KLF3	0.4216283348716904
KLF3-AS1	0.6424378774621136
KLF4	0.853905840999597
KLF5	0.3868852205143459
KLF6	0.5911339089943383
KLF7	0.06737850093561826
KLF7-IT1	0.1039618227686434
KLF9	0.11675222283542885
KLHDC1	0.7871073343640509
KLHDC10	0.43936495415090665
KLHDC2	0.35429738299682506
KLHDC3	0.03494071478812116
KLHDC4	0.5569110460005301
KLHDC7A	0.04397466209118206
KLHDC7B	0.98169553652333
KLHDC7B-DT	0.974449473511664
KLHDC8A	0.6993393491084983
KLHDC8B	0.3515750744843773
KLHDC9	0.3708716956081269
KLHL1	0.9747723382975569
KLHL10	0.4758125340197315
KLHL11	0.3831474482310737
KLHL12	0.0659689765195563
KLHL14	0.1492214769079832
KLHL17	0.031843874656254316
KLHL18	0.9375472257869224
KLHL2	0.14819073585386738
KLHL20	0.4770780119187072
KLHL21	0.8122812875663574
KLHL22	0.9224339082291476
KLHL23	0.8695935243040201
KLHL24	0.08737653587403366
KLHL25	0.0728376713604772
KLHL26	0.4748736281036236
KLHL28	0.6383452466828193
KLHL29	0.2352592275971743
KLHL3	0.8323471063551361
KLHL30	0.8096459508249527
KLHL30-AS1	0.7454811306088275
KLHL31	0.5399541466609868
KLHL32	0.6443391729894942
KLHL33	0.18033214099038355
KLHL35	0.051624641575120256
KLHL36	0.9256824139433228
KLHL38	0.8269644378172472
KLHL40	0.7481107730401617
KLHL41	0.6070965344281649
KLHL42	0.8459203167393583
KLHL5	0.36340892007542813
KLHL6	0.2355717116683811
KLHL6-AS1	0.09723038879555652
KLHL7	0.650818192096818
KLHL7-DT	0.7374464691791042
KLHL8	0.010168822392649268
KLHL9	0.5152441646646944
KLK1	0.5000961540516382
KLK10	0.4941422567969795
KLK11	0.4788483469859039
KLK12	0.5359811691855734
KLK13	0.6274788627996378
KLK14	0.3962894852770487
KLK15	0.5154065039542938
KLK2	0.4864808635263353
KLK3	0.3963320215841357
KLK4	0.6692316004916712
KLK5	0.680979388964967
KLK6	0.8789380947306659
KLK7	0.9001383081029636
KLK8	0.7066700599751412
KLK9	0.6530681958191306
KLKB1	0.1823290570634603
KLKP1	0.5300205007521608
KLLN	0.3837640653962443
KLRC1	0.20452560435912365
KLRC2	0.2908846671370465
KLRC3	0.4329883061406893
KLRC4	0.4777988777798445
KLRC4-KLRK1	0.5531577902522927
KLRD1	0.9508279523201096
KLRF1	0.8687866485322064
KLRF2	0.7332504404045795
KLRG2	0.6926901678331489
KLRK1	0.6365646876024639
KLRK1-AS1	0.6728950435446014
KMO	0.8099045015370852
KMT2A	0.19847967506374847
KMT2B	0.6840823415232851
KMT2C	0.7445449242839497
KMT2D	0.9227352573494332
KMT2E	0.042512178300791466
KMT2E-AS1	0.0520845209555843
KMT5A	0.17827578345797795
KMT5B	0.922599570019964
KMT5C	0.938760107391107
KNCN	0.16586545751857024
KNDC1	0.5737671468637535
KNG1	0.3835471290482757
KNL1	0.5038894443422031
KNOP1	0.6703370776690107
KNSTRN	0.7427849613639821
KNTC1	0.7780473537083312
KPNA1	0.8970509317513853
KPNA2	0.3959805014090621
KPNA3	0.5403796907769807
KPNA4	0.0992359839878174
KPNA5	0.930340120041717
KPNA6	0.025031461126266363
KPNA7	0.1388767995150863
KPNB1	0.2738460954276709
KPNB1-DT	0.261017741276176
KPRP	0.7287635084529981
KPTN	0.8470397878835351
KRAS	0.6607826190985517
KRBA1	0.8046325524526938
KRBA2	0.7134682233294022
KRBOX1	0.16892990094275526
KRBOX1-AS1	0.16986044576927367
KRBOX5	0.7105183071284173
KRCC1	0.2970750753061385
KREMEN1	0.28545199838902396
KREMEN2	0.3777043322263299
KRI1	0.20327109399306514
KRIT1	0.07740971212298531
KRR1	0.7918605401731894
KRT1	0.7128616560821595
KRT10	0.4785323324228853
KRT10-AS1	0.4684347086268672
KRT12	0.35217666355953803
KRT13	0.38046635284119695
KRT14	0.333278670975968
KRT15	0.3165003429206917
KRT16	0.7214335335237286
KRT16P3	0.5403818380715548
KRT17	0.7973975001796868
KRT18	0.7890349308720953
KRT19	0.30276068684815405
KRT2	0.6377592921881023
KRT20	0.24206080549155945
KRT222	0.5986495937034182
KRT23	0.6361727015742954
KRT24	0.8627197301117241
KRT25	0.9053089595362638
KRT26	0.8475788364281474
KRT27	0.7626707446991084
KRT28	0.6438089021281804
KRT3	0.9595009975804032
KRT31	0.9749009719787912
KRT32	0.7100412369333967
KRT33A	0.9773233463825224
KRT33B	0.9545643011476148
KRT34	0.9563715182538576
KRT35	0.5976474113297223
KRT36	0.5503354840613061
KRT37	0.8682544284819687
KRT38	0.8492439857659431
KRT39	0.5946321978040079
KRT4	0.9819563520954556
KRT40	0.7677707901788435
KRT42P	0.8330845185536714
KRT5	0.8375035276120835
KRT6A	0.6786687245392649
KRT6B	0.8458106697996827
KRT6C	0.9185520639281002
KRT7	0.7850764622092496
KRT7-AS	0.8896000523614656
KRT71	0.5393679594368365
KRT72	0.6835169274886147
KRT73	0.5462798888903273
KRT73-AS1	0.639990441360231
KRT74	0.4520470274657377
KRT75	0.34894438554912577
KRT76	0.8398448191240329
KRT77	0.6034292829185596
KRT78	0.9820666217051491
KRT79	0.9936877137619378
KRT8	0.9024205149678576
KRT80	0.9043793569264946
KRT81	0.7310136204881073
KRT82	0.2726035095435756
KRT83	0.5515531698820627
KRT84	0.2148160177431516
KRT85	0.20639144908528892
KRT86	0.8804226397795307
KRT87P	0.8787423890313513
KRT9	0.282665724401864
KRTAP1-1	0.6307691272175665
KRTAP1-3	0.6284122184626889
KRTAP1-4	0.6552114676273908
KRTAP1-5	0.6510172087860311
KRTAP10-1	0.917911697132479
KRTAP10-10	0.9133719648044212
KRTAP10-11	0.9305609773568828
KRTAP10-12	0.5251158284998274
KRTAP10-2	0.9396452616919198
KRTAP10-3	0.9503003182693656
KRTAP10-4	0.9822035892143736
KRTAP10-5	0.9775748200353508
KRTAP10-6	0.9621013043101562
KRTAP10-7	0.9354471161901566
KRTAP10-8	0.9150911336700108
KRTAP10-9	0.8845800029157765
KRTAP11-1	0.7104120336319335
KRTAP12-1	0.6026417178474253
KRTAP12-2	0.910610096026784
KRTAP12-3	0.9118976332729904
KRTAP12-4	0.8785028899255528
KRTAP13-1	0.7822685007722292
KRTAP13-2	0.866803925016645
KRTAP13-3	0.7338688387253959
KRTAP13-4	0.7351891898050018
KRTAP15-1	0.7331491133665556
KRTAP16-1	0.94662807965586
KRTAP17-1	0.9488773472700888
KRTAP19-1	0.601826660514112
KRTAP19-2	0.5816980314707653
KRTAP19-3	0.5934253421136124
KRTAP19-4	0.5849564806534719
KRTAP19-5	0.5556916194664681
KRTAP19-6	0.4518381170399181
KRTAP19-7	0.3808277510703281
KRTAP19-8	0.158837122350993
KRTAP2-1	0.5992337541981612
KRTAP2-2	0.6293086489399535
KRTAP2-3	0.7037181372092733
KRTAP2-4	0.7597945923904015
KRTAP20-1	0.19935649248012816
KRTAP20-2	0.17220213222402606
KRTAP20-3	0.1689232512363245
KRTAP20-4	0.1848602108431208
KRTAP21-1	0.7355357952344797
KRTAP21-2	0.7077917469816626
KRTAP21-3	0.7391058174753101
KRTAP22-1	0.2450694877910889
KRTAP22-2	0.2989191628201664
KRTAP23-1	0.8158022873034414
KRTAP24-1	0.6927891156464044
KRTAP25-1	0.7022712460561459
KRTAP26-1	0.7133898780986794
KRTAP27-1	0.7534966190069474
KRTAP29-1	0.944842874185556
KRTAP3-1	0.6509604234356144
KRTAP3-2	0.6277523598312621
KRTAP3-3	0.7199622003005572
KRTAP4-1	0.9544295528613214
KRTAP4-11	0.8175115368290192
KRTAP4-12	0.8134579122366632
KRTAP4-16	0.8032458969974425
KRTAP4-2	0.8904420515139059
KRTAP4-3	0.9026023665282829
KRTAP4-4	0.9026023665282829
KRTAP4-5	0.8853683385876284
KRTAP4-6	0.8915792675216293
KRTAP4-7	0.7620202256071468
KRTAP4-8	0.7257730515318732
KRTAP4-9	0.8299399333383659
KRTAP5-1	0.1888632067365764
KRTAP5-10	0.014429118704976984
KRTAP5-11	0.0251375711816646
KRTAP5-2	0.3757728335382999
KRTAP5-3	0.4260872863901843
KRTAP5-4	0.46099837114543796
KRTAP5-5	0.438706818544852
KRTAP5-6	0.8682563844130438
KRTAP5-7	0.0061753251500655795
KRTAP5-8	0.004842101750563321
KRTAP5-9	0.005318528348166318
KRTAP5-AS1	0.2186682487635608
KRTAP6-1	0.17872112544240387
KRTAP6-2	0.2450694877910889
KRTAP6-3	0.28241545789544914
KRTAP7-1	0.9205507170303616
KRTAP8-1	0.9228804997242208
KRTAP9-1	0.9477341976122988
KRTAP9-2	0.9555009849100996
KRTAP9-3	0.9628761764240324
KRTAP9-4	0.8673545774176363
KRTAP9-6	0.9379093385704635
KRTAP9-7	0.9411028525738376
KRTAP9-8	0.9354170775345992
KRTAP9-9	0.9106251818468324
KRTCAP2	0.6322535523539902
KRTCAP3	0.31312964941535154
KRTDAP	0.28149377977930345
KSR1	0.3860607644713989
KSR2	0.8853328746733723
KTI12	0.2301422677705148
KTN1	0.3807366251405591
KTN1-AS1	0.1257854989111009
KU-MEL-3	0.7103210186007993
KXD1	0.5758965564437879
KY	0.09666605357211966
KYAT1	0.3036821764681582
KYAT3	0.7169007869744489
KYNU	0.1972691349342348
L1TD1	0.4042254068463741
L2HGDH	0.3131052400647589
L3HYPDH	0.3977634408535217
L3MBTL1	0.2022612805735556
L3MBTL2	0.4957473292424028
L3MBTL2-AS1	0.5033464594281847
L3MBTL3	0.4067664720574735
L3MBTL4	0.44879035228902814
L3MBTL4-AS1	0.2403865915757073
LACC1	0.6353771253276841
LACRT	0.11097001933746342
LACTB	0.5570085392751547
LACTB2	0.8139634501195994
LACTB2-AS1	0.8250709043410397
LACTBL1	0.5918548226029867
LAD1	0.2272251527668474
LAG3	0.4717081212153831
LAIR1	0.7890904629866344
LAIR2	0.6419542634054738
LALBA	0.368064476683538
LAMA1	0.10262146706115566
LAMA2	0.9013565752922392
LAMA3	0.06855525457683431
LAMA4	0.7233322863156679
LAMA4-AS1	0.7819771972638234
LAMA5	0.15063886077098887
LAMA5-AS1	0.16884223887934666
LAMB1	0.1796856386985437
LAMB2	0.3334692306930428
LAMB3	0.5127746185354135
LAMB4	0.4281068984327886
LAMC1	0.3947055948520794
LAMC1-AS1	0.3712397933595988
LAMC2	0.33834229313060304
LAMC3	0.2309511184715645
LAMP1	0.12003756598531845
LAMP3	0.03680283018723562
LAMP5	0.8317613099096648
LAMP5-AS1	0.8432173414182664
LAMTOR1	0.1746774728223912
LAMTOR2	0.03729193985970025
LAMTOR3	0.7398165961368615
LAMTOR4	0.35047099712971297
LAMTOR5	0.8010896918229867
LAMTOR5-AS1	0.7507284087120476
LANCL1	0.8500057765387683
LANCL1-AS1	0.7281929363234436
LANCL2	0.007985999951329148
LAP3	0.2469727063581725
LAPTM4A	0.9794464902751232
LAPTM4A-DT	0.986354289843246
LAPTM4B	0.6950470122872964
LAPTM5	0.8490395274401554
LARGE-AS1	0.10275016650574452
LARGE-IT1	0.10038186842241598
LARGE1	0.059662331153110426
LARGE1-AS1	0.2244283178609538
LARGE2	0.797871566351547
LARP1	0.3525584325676361
LARP1B	0.5312498900881327
LARP4	0.465024003514399
LARP4B	0.9276588907230332
LARP4B-DT	0.6550145176426241
LARP6	0.37002547041805456
LARP7	0.7527538502247919
LARS1	0.8579652864334053
LARS2	0.8026155639037817
LARS2-AS1	0.6385581838378558
LASP1	0.3474664062041821
LASTR	0.026513806249030047
LAT	0.9498902627807478
LAT2	0.3858546208445842
LATS1	0.08171982124216183
LATS2	0.8429872279127735
LATS2-AS1	0.735511105164571
LAX1	0.2817965274644114
LAYN	0.018690026827376967
LBH	0.9561371734694768
LBHD1	0.4146766963353262
LBHD2	0.2681400792617861
LBP	0.88360507034943
LBR	0.8392400756765674
LBX1	0.3695137613707165
LBX1-AS1	0.3961662455574688
LBX2	0.07328803161047309
LBX2-AS1	0.0746064358566908
LCA5	0.6314564456824511
LCA5L	0.7857996753391068
LCAL1	0.8370943933936578
LCAT	0.9671793358257113
LCDR	0.9421887523053116
LCE1A	0.693903245145703
LCE1B	0.6264115409215527
LCE1C	0.6572241671685674
LCE1D	0.6470700840934271
LCE1E	0.6636637909286949
LCE1F	0.6729599441273308
LCE2A	0.8094729537625399
LCE2B	0.7765610178057123
LCE2C	0.7626286059345192
LCE2D	0.7669756709265778
LCE3A	0.7853257660252597
LCE3B	0.8623814970920979
LCE3C	0.8772723367005391
LCE3D	0.8993674991425764
LCE3E	0.7949200243688166
LCE4A	0.8170496650189212
LCE5A	0.8345571328172975
LCE6A	0.6891782041458426
LCE7A	0.7702455923825984
LCK	0.04034926641648934
LCLAT1	0.8915644706802869
LCMT1	0.6041137864543553
LCMT1-AS1	0.8112304144643641
LCMT1-AS2	0.7584606470891126
LCMT2	0.1088984229827955
LCN1	0.33643260480309856
LCN10	0.18580533643951666
LCN12	0.26772444761414943
LCN15	0.2471830387855017
LCN2	0.25722201141548445
LCN6	0.17488796384413474
LCN8	0.2141990794461509
LCN9	0.343222015827542
LCNL1	0.1560097531287976
LCOR	0.3734161331978537
LCORL	0.7617181263759218
LCP1	0.5972119099679485
LCP2	0.8148586092335209
LCT	0.03872416339397783
LCT-AS1	0.03463781164519003
LCTL	0.27218566813426004
LDAF1	0.1599629565170188
LDAH	0.1931746068426502
LDB1	0.115520023838738
LDB2	0.2797618907487603
LDB3	0.24464955133834826
LDHA	0.9503463718148464
LDHAL6A	0.8291346312393453
LDHAL6B	0.6624928827903223
LDHB	0.4342139231576455
LDHC	0.8412025365495919
LDHD	0.4532022028760625
LDLR	0.7670501496127519
LDLRAD1	0.4739755547947526
LDLRAD2	0.6720503710509338
LDLRAD3	0.0479043811944776
LDLRAD4	0.9644008859234626
LDLRAD4-AS1	0.7347183777126707
LDLRAP1	0.6174736240884775
LEAP2	0.6871524217826979
LECT2	0.11255030693143724
LEF1	0.1329204155838437
LEF1-AS1	0.15124587280806615
LEFTY1	0.32587745340017943
LEFTY2	0.2397994379051268
LEKR1	0.13486342688376754
LELP1	0.3765221956205376
LEMD1	0.26244734762480243
LEMD1-AS1	0.8251063517601791
LEMD1-DT	0.11542291726902225
LEMD2	0.6088076309515611
LEMD3	0.2996368498234011
LENEP	0.30467593354635986
LENG1	0.9210357001362708
LENG8	0.7533072606475172
LENG8-AS1	0.6512503022408063
LENG9	0.6415172846395426
LEO1	0.5332018431058718
LEP	0.30841458012341777
LEPR	0.18058606834420493
LEPROT	0.05245972049871545
LEPROTL1	0.4943484007723629
LETM1	0.7825275005944893
LETM2	0.5446395551890155
LETMD1	0.5684523848979568
LETR1	0.09169897345045792
LEUTX	0.3592530131140009
LEXM	0.3353661729209821
LFNG	0.7767660911871711
LGALS1	0.9700684974827618
LGALS12	0.2806637304594771
LGALS13	0.5885325152015837
LGALS14	0.15830213161354645
LGALS16	0.2824016571122354
LGALS17A	0.18276063257834216
LGALS2	0.3417785490566592
LGALS3	0.36686346537146897
LGALS3BP	0.15277480989985048
LGALS4	0.4711730268084373
LGALS7	0.6810251988112346
LGALS7B	0.62805403001669
LGALS8	0.1629668930330857
LGALS8-AS1	0.17707869084362945
LGALS9	0.5185478658799505
LGALS9B	0.4382507762815997
LGALSL	0.7758268752566571
LGALSL-DT	0.8305551293721585
LGI1	0.5203932539603814
LGI2	0.9955699424137826
LGI3	0.6721491826324005
LGI4	0.771983005531016
LGMN	0.021934175620967944
LGR4	0.037762042928607735
LGR4-AS1	0.03911299371631816
LGR5	0.8546607731484119
LGR6	0.08339010342579745
LGSN	0.7402569364793694
LHB	0.8373644124282057
LHCGR	0.9390610507075368
LHFPL2	0.6672119967171682
LHFPL3	0.07415942937822223
LHFPL3-AS1	0.03359292746862108
LHFPL3-AS2	0.028698511107483227
LHFPL4	0.6002468460509383
LHFPL5	0.3431928480652613
LHFPL6	0.4244873355524681
LHFPL7	0.6766692527595374
LHPP	0.04721100032320191
LHX1	0.037086558815559216
LHX1-DT	0.09438002471160478
LHX2	0.8132182670623778
LHX2-AS1	0.7166756088198339
LHX3	0.2262214947444917
LHX4	0.3460443857092088
LHX5	0.7178603114342288
LHX5-AS1	0.7169419720703721
LHX6	0.003150850770737457
LHX8	0.3849092003392459
LHX9	0.1661752003141614
LIAS	0.7826216672445043
LIF	0.2271231503289491
LIF-AS1	0.21485037791507214
LIF-AS2	0.20668809060607235
LIFR	0.2849352887919333
LIFR-AS1	0.05865035572611565
LIG1	0.2822646762500326
LIG3	0.30438816109272954
LIG4	0.9300246959415924
LILRA1	0.4929344598546088
LILRA2	0.5825687923703071
LILRA4	0.7693753035276816
LILRA5	0.5976251919851446
LILRA6	0.4626103574329809
LILRB1	0.6312871482031979
LILRB1-AS1	0.5633682837355938
LILRB2	0.3585807760293262
LILRB3	0.444371947053184
LILRB4	0.7423112711896203
LILRB5	0.5385076658378785
LIM2	0.6624228219858433
LIM2-AS1	0.5263015718293167
LIMA1	0.8171331499713682
LIMCH1	0.5119577572938271
LIMD1	0.932483521149325
LIMD1-AS1	0.8327267187984106
LIMD2	0.8465551272814641
LIME1	0.7192665625483958
LIMK1	0.7610961743824698
LIMK2	0.2304333184037159
LIMS1	0.07688526076939478
LIMS1-AS1	0.2480069389674752
LIMS2	0.01922030238087136
LIN28A	0.8950452392343495
LIN28B	0.6150846989584948
LIN28B-AS1	0.4287024462619768
LIN37	0.7925313697099191
LIN52	0.30581907595620383
LIN54	0.6488878464703189
LIN7A	0.7434244039436264
LIN7B	0.10662196855482337
LIN7C	0.20658469963673565
LIN9	0.39322720125782895
LINC-PINT	0.5705664329796584
LINC-ROR	0.8648961138016271
LINC00028	0.7951314479597547
LINC00029	0.5969619364058786
LINC00032	0.7412957647442976
LINC00051	0.3367751779046231
LINC00052	0.5322662866394078
LINC00092	0.07274755619939488
LINC00111	0.9120195473642884
LINC00112	0.6083016786508029
LINC00113	0.7885207649971298
LINC00114	0.8385919020592523
LINC00115	0.2942800308269316
LINC00158	0.9614734368051734
LINC00159	0.8508867430007541
LINC00160	0.6794493931868912
LINC00161	0.7293139633938959
LINC00163	0.5675325309287104
LINC00165	0.5430924753396448
LINC00173	0.251114827871541
LINC00174	0.4089875817229803
LINC00184	0.7768703806728268
LINC00189	0.7643514512882331
LINC00200	0.3674313929940254
LINC00205	0.12733315118172522
LINC00207	0.9675635005278932
LINC00208	0.007771652328085631
LINC00210	0.3628349411613672
LINC00211	0.7862556702313737
LINC00216	0.6357639988342728
LINC00221	0.7071214053483477
LINC00222	0.5663009854703434
LINC00229	0.9272037571695342
LINC00235	0.4621731720258826
LINC00237	0.4018859390316604
LINC00239	0.698912682980156
LINC00240	0.5139931958089573
LINC00242	0.8495068992511614
LINC00243	0.6110962932471293
LINC00244	0.924438010805646
LINC00251	0.6999549643377175
LINC00254	0.04947063260515338
LINC00261	0.4987640275627445
LINC00265	0.6746867605957925
LINC00272	0.6085960639796035
LINC00276	0.9049359235827956
LINC00290	0.05007891027694972
LINC00293	0.5303734736056576
LINC00294	0.983061256539073
LINC00297	0.21089125497982053
LINC00298	0.4446048426661589
LINC00299	0.8601227809139407
LINC00303	0.7768198937769439
LINC00304	0.01860762851261999
LINC00305	0.8592835548839425
LINC00307	0.249786169548754
LINC00308	0.44102051451703495
LINC00309	0.2698823834100666
LINC00310	0.7220481222798582
LINC00311	0.03514844714707982
LINC00313	0.4300061668987648
LINC00314	0.16825367369772304
LINC00315	0.12789978307690608
LINC00316	0.3010358869542665
LINC00317	0.6950152584961455
LINC00319	0.5462992173868249
LINC00320	0.5990554294516844
LINC00322	0.9792846623429408
LINC00323	0.03260271798852549
LINC00324	0.6758438900464965
LINC00326	0.26887852270834056
LINC00327	0.2878099240400898
LINC00330	0.31452215123045457
LINC00331	0.2568905193206919
LINC00332	0.1830148745120953
LINC00333	0.3574852367635881
LINC00334	0.12500112316509301
LINC00336	0.3273678301778783
LINC00339	0.08529127609606267
LINC00342	0.8417842781610536
LINC00343	0.0582639704634369
LINC00345	0.7315401144106548
LINC00347	0.1911159381862682
LINC00348	0.6958762322159799
LINC00349	0.7147538876774411
LINC00350	0.9770943892867516
LINC00351	0.7313489347372563
LINC00352	0.32797641655681603
LINC00353	0.959010154151981
LINC00354	0.949894450289614
LINC00355	0.6484808097336583
LINC00358	0.3897509129880113
LINC00362	0.7964806060777943
LINC00363	0.2222561255421519
LINC00364	0.17137747242914458
LINC00365	0.5201915835796825
LINC00366	0.510210387175585
LINC00368	0.5222041610501265
LINC00370	0.4749064817825856
LINC00373	0.7542215711179254
LINC00374	0.4348992685576835
LINC00375	0.6788841078794692
LINC00376	0.5414525652445814
LINC00377	0.061761632050234376
LINC00378	0.16739007535361933
LINC00379	0.08492746639311433
LINC00380	0.02360424679148726
LINC00381	0.2401785419126985
LINC00382	0.5576204855702628
LINC00383	0.6090526231468992
LINC00384	0.3145443288980959
LINC00385	0.3145443288980959
LINC00387	0.8017859402611799
LINC00388	0.7147538876774411
LINC00390	0.3467563115911649
LINC00391	0.08023375435481618
LINC00392	0.0695171931666832
LINC00393	0.061467593498037536
LINC00395	0.6832290414106011
LINC00396	0.34467675575239864
LINC00397	0.8289496977567801
LINC00398	0.11212956455138227
LINC00399	0.9996105792440352
LINC00400	0.3673286846437401
LINC00402	0.15425051977212334
LINC00404	0.20854245355222176
LINC00407	0.2629106556170021
LINC00408	0.5840869818663881
LINC00410	0.06225335558129619
LINC00411	0.8123582948441991
LINC00412	0.5325326274462117
LINC00415	0.9771475963805744
LINC00421	0.9647651148344664
LINC00423	0.4117730294354208
LINC00424	0.3372558946226329
LINC00426	0.9369673163569934
LINC00427	0.8842235405639828
LINC00428	0.5542227512759927
LINC00430	0.6659917617603015
LINC00433	0.6553559963598496
LINC00434	0.277770577095105
LINC00437	0.33950888528968104
LINC00440	0.9718415666017128
LINC00442	0.989608830454112
LINC00443	0.0783852651596536
LINC00445	0.3929420565350797
LINC00446	0.13557270948502326
LINC00448	0.24119927241303615
LINC00449	0.03458553605886494
LINC00452	0.5954140841651403
LINC00454	0.54702068677139
LINC00456	0.3684291077098829
LINC00457	0.7150949180198044
LINC00458	0.24283438024099854
LINC00459	0.6400582320706558
LINC00460	0.009328628849998577
LINC00461	0.04277960837584999
LINC00462	0.8621389777686905
LINC00463	0.9197648399391553
LINC00466	0.3919271198850295
LINC00467	0.13864458001285312
LINC00469	0.8214514948575481
LINC00470	0.24868801462526466
LINC00471	0.4156366763119396
LINC00472	0.8633811286953637
LINC00474	0.9740414139081448
LINC00477	0.537606081889574
LINC00479	0.6414196800922467
LINC00482	0.8047826218339265
LINC00484	0.4697515435451293
LINC00485	0.9117740833872444
LINC00486	0.9243416471503568
LINC00487	0.08466725377162078
LINC00488	0.010514206050464991
LINC00489	0.6167452312363526
LINC00491	0.5175179910347206
LINC00492	0.4115605853654575
LINC00494	0.04057105486846402
LINC00498	0.5183055357678087
LINC00499	0.7127711233464398
LINC00500	0.467046904284859
LINC00501	0.06111650123683642
LINC00502	0.6195287026818341
LINC00504	0.5956888169542598
LINC00506	0.9048425606582656
LINC00507	0.6041748448426001
LINC00508	0.7060526126335591
LINC00511	0.7712111139059301
LINC00513	0.5042096164919178
LINC00517	0.571381660714028
LINC00518	0.5852797429799311
LINC00519	0.3895302127657913
LINC00520	0.08575865847056119
LINC00523	0.9328750644059096
LINC00524	0.8225869077879473
LINC00525	0.1373697718567457
LINC00526	0.9731212289657482
LINC00528	0.3958087828193719
LINC00529	0.08135912451367028
LINC00533	0.8548329645881279
LINC00534	0.8264224121012615
LINC00536	0.4794371355742457
LINC00538	0.8967061656979379
LINC00539	0.6000740084569667
LINC00540	0.23123853554200696
LINC00543	0.10470193090895967
LINC00544	0.2528938759310811
LINC00545	0.2691868499366081
LINC00547	0.4171344912781622
LINC00550	0.2998914587149904
LINC00551	0.15280103229078018
LINC00554	0.5708988740427736
LINC00555	0.7255841480433871
LINC00556	0.15472118331811607
LINC00557	0.9193822782797112
LINC00558	0.26315353615507103
LINC00559	0.5876903456951202
LINC00560	0.5228107269913633
LINC00561	0.6219797030821133
LINC00562	0.7336246809065119
LINC00563	0.6854377260701721
LINC00564	0.7987590886924176
LINC00566	0.2697984280342289
LINC00567	0.9761457005258034
LINC00570	0.5022171766516904
LINC00571	0.009076084227663815
LINC00572	0.2222479775954476
LINC00574	0.8608508336414921
LINC00575	0.10157158261226877
LINC00578	0.4977734110113694
LINC00581	0.2955652025373766
LINC00582	0.4129334471808216
LINC00583	0.20074199531858167
LINC00587	0.4872945101154077
LINC00588	0.9024975082822402
LINC00589	0.2933488687041473
LINC00592	0.906087397761943
LINC00595	0.35262186986223304
LINC00596	0.008996854967615042
LINC00598	0.03694391421624122
LINC00601	0.6221625551129631
LINC00602	0.2596349334818833
LINC00603	0.9581543463645268
LINC00604	0.9942345717065794
LINC00605	0.845334847851851
LINC00606	0.2604865793441012
LINC00607	0.3419776151758879
LINC00608	0.7315320000568051
LINC00609	0.8215141097962286
LINC00613	0.3656814819639998
LINC00615	0.5950409954828535
LINC00616	0.4645207209423425
LINC00620	0.4480775083955395
LINC00621	0.974920110774183
LINC00622	0.8152151039830464
LINC00624	0.14455985856015918
LINC00626	0.09121276237064783
LINC00628	0.4277018724539978
LINC00635	0.6242695638104881
LINC00636	0.7133168332046984
LINC00638	0.21030880612759173
LINC00639	0.3129397455031696
LINC00640	0.2419180559815565
LINC00641	0.4610900336465837
LINC00642	0.4701912991022506
LINC00644	0.524278136090731
LINC00645	0.525469732842686
LINC00648	0.21115709931214333
LINC00649	0.08790492489656199
LINC00652	0.9374051225166624
LINC00654	0.6502470570890467
LINC00656	0.9204464415707404
LINC00658	0.8438858094813286
LINC00659	0.2961498430787811
LINC00661	0.8430383816718728
LINC00662	0.3207994540886656
LINC00663	0.14873323199677635
LINC00664	0.12860514202520107
LINC00665	0.2996872009643064
LINC00667	0.9581982107213912
LINC00668	0.20163963411036007
LINC00670	0.08723261229998419
LINC00671	0.0221729388786725
LINC00672	0.3118231945106704
LINC00676	0.5253081229110887
LINC00677	0.3856932616882968
LINC00678	0.09450438807470424
LINC00680	0.8648139019129315
LINC00681	0.2098339943908676
LINC00682	0.16555706363376366
LINC00683	0.26887846270138754
LINC00686	0.2815179214963192
LINC00687	0.8846415648416597
LINC00689	0.10668621173256138
LINC00690	0.8887813139622642
LINC00691	0.3165831442787046
LINC00692	0.4165880928782628
LINC00698	0.04901149818034717
LINC00700	0.27758439220262643
LINC00701	0.2410336702839325
LINC00702	0.29815967550828154
LINC00703	0.4081326808911124
LINC00705	0.8007681356978444
LINC00706	0.9974052979013156
LINC00707	0.9999272590338824
LINC00708	0.4233011187841809
LINC00709	0.7143351412151941
LINC00710	0.7929284968612528
LINC00824	0.6915791109340461
LINC00836	0.8091687058640484
LINC00837	0.5587722422461295
LINC00838	0.04939436851869322
LINC00839	0.5354753097829862
LINC00840	0.4241356046685385
LINC00841	0.4925713177969737
LINC00844	0.10146818888897996
LINC00845	0.7155380629878014
LINC00847	0.21885782703990825
LINC00851	0.30078239751257224
LINC00852	0.2544895805475207
LINC00853	0.4204896532646708
LINC00857	0.014903436406338231
LINC00858	0.7574681492733055
LINC00861	0.20900909464944856
LINC00862	0.834838163472626
LINC00863	0.04994112963943004
LINC00865	0.3591744972747533
LINC00867	0.25880755677570233
LINC00868	0.8068636175243636
LINC00869	0.1234
LINC00870	0.4639845581275858
LINC00871	0.1119560180082581
LINC00877	0.36622923024108256
LINC00879	0.8919748739338009
LINC00880	0.3268345969779005
LINC00881	0.40475706050930144
LINC00882	0.8571145943761036
LINC00885	0.4777375831112138
LINC00886	0.17095843448999054
LINC00887	0.25601162264327404
LINC00888	0.2619290822604153
LINC00895	0.2921044426839873
LINC00896	0.6173471787453743
LINC00898	0.13865413339723942
LINC00899	0.0927903180434974
LINC00900	0.9520862716512652
LINC00901	0.27032439737145786
LINC00903	0.027568944184790608
LINC00904	0.24056958844482546
LINC00905	0.7761838483929389
LINC00906	0.08302315318083409
LINC00907	0.1813177162531694
LINC00910	0.12228994510606195
LINC00911	0.8090868314274038
LINC00917	0.8166704410988079
LINC00919	0.9149566896694404
LINC00920	0.590210978865656
LINC00921	0.3696922678616812
LINC00922	0.4102071491466495
LINC00923	0.6453529145775858
LINC00924	0.11438078540821688
LINC00926	0.792754749949232
LINC00927	0.5907211649241472
LINC00928	0.4850053381918654
LINC00929	0.7184991731715549
LINC00930	0.4509144226483082
LINC00933	0.4396022381936778
LINC00934	0.111888157317465
LINC00938	0.8472525595762864
LINC00939	0.6912980623495917
LINC00940	0.5336929911083133
LINC00941	0.2690271351144345
LINC00942	0.4455771334721785
LINC00943	0.25911730310016945
LINC00944	0.16432257059302052
LINC00945	0.007802002912360495
LINC00951	0.3529649242784032
LINC00954	0.6507429202890584
LINC00955	0.8241796813046665
LINC00957	0.004114837573557739
LINC00958	0.3638218263677624
LINC00960	0.7934305302073765
LINC00963	0.344119360864544
LINC00964	0.8117679709107078
LINC00967	0.6041703657132302
LINC00968	0.6489271024426535
LINC00970	0.3481235875450932
LINC00971	0.9967515116862342
LINC00972	0.10656807018470438
LINC00973	0.8751730390556693
LINC00974	0.2114773373670774
LINC00989	0.8101425554066048
LINC00992	0.5455685744589345
LINC00994	0.3499057456419037
LINC00996	0.3579608009551386
LINC00997	0.32718609003422305
LINC01002	0.4138980491869658
LINC01003	0.3891746397778546
LINC01004	0.042534301873743414
LINC01005	0.5640217311400428
LINC01007	0.20203142341092126
LINC01010	0.7908263611590673
LINC01011	0.6498928227096784
LINC01012	0.8997983654195559
LINC01013	0.4758242749954532
LINC01014	0.4519338866971878
LINC01015	0.5297011981544036
LINC01016	0.5497816473352826
LINC01017	0.5755964516232093
LINC01018	0.01773355956004169
LINC01019	0.4808472164137619
LINC01020	0.08817318152010145
LINC01022	0.2633343420498684
LINC01023	0.4396054472787252
LINC01028	0.9892944754440279
LINC01029	0.9299209619090384
LINC01030	0.7017138562655092
LINC01031	0.4210047070103655
LINC01033	0.9530446744218564
LINC01034	0.7164836536659616
LINC01035	0.3649498727941767
LINC01036	0.9484294588688891
LINC01038	0.8226678481809448
LINC01039	0.19352189332566044
LINC01040	0.816727746790096
LINC01043	0.5674893813515267
LINC01044	0.5876204123632851
LINC01046	0.7952538682974664
LINC01047	0.9659760512343089
LINC01048	0.00695664711198124
LINC01049	0.11643082825105044
LINC01050	0.5273551964356908
LINC01052	0.028500579770596057
LINC01053	0.8932718207916903
LINC01054	0.5163792025612873
LINC01055	0.73006760293243
LINC01056	0.5525562801720689
LINC01058	0.6644884565374447
LINC01060	0.3724715004575544
LINC01063	0.43840685992639744
LINC01065	0.08804905419608539
LINC01066	0.8245978894986754
LINC01067	0.7270281673454079
LINC01068	0.19682456921954816
LINC01069	0.1197877561831015
LINC01070	0.6805343072375103
LINC01072	0.06894562835524376
LINC01074	0.6179739256823034
LINC01075	0.6353541088096776
LINC01076	0.8998013888370611
LINC01077	0.8776056508280424
LINC01078	0.6593890028784846
LINC01079	0.05434621232024689
LINC01080	0.02525198705184356
LINC01081	0.8155161949499765
LINC01082	0.3173226523016386
LINC01087	0.3647940198860747
LINC01088	0.5503739619055773
LINC01089	0.5288658447718269
LINC01090	0.2760356381595859
LINC01091	0.4479026931395692
LINC01093	0.4596287329239389
LINC01094	0.9708447336408904
LINC01095	0.8049225426570306
LINC01096	0.7721696366530277
LINC01097	0.7353008844548943
LINC01098	0.46183861132262
LINC01099	0.4468391599864479
LINC01100	0.279466028129718
LINC01102	0.9659739202102082
LINC01103	0.942420630951614
LINC01104	0.6651274070477813
LINC01107	0.5315789976224647
LINC01108	8.102098804380065e-05
LINC01109	0.32653165676975937
LINC01111	0.36150966566159737
LINC01114	0.3564987168339496
LINC01115	0.38022045265321797
LINC01116	0.467540530256449
LINC01117	0.3260487247565944
LINC01118	0.02987713036100253
LINC01119	0.16790744784628164
LINC01120	0.5799594131799388
LINC01121	0.2008387701605025
LINC01122	0.7753178473569616
LINC01124	0.40302560530967496
LINC01126	0.6301410213791652
LINC01127	0.1714189873190255
LINC01128	0.426811225879202
LINC01132	0.3594772746770145
LINC01133	0.3051618979326667
LINC01134	0.9746719064629049
LINC01135	0.6147114628168641
LINC01138	0.2980147420541795
LINC01139	0.042407836078113104
LINC01140	0.3646995969228174
LINC01141	0.5403026156953288
LINC01142	0.1185676921892042
LINC01143	0.4213333202290123
LINC01144	0.2678527200050371
LINC01147	0.9411950337068252
LINC01148	0.11703021735230852
LINC01149	0.04254271990639991
LINC01150	0.5062814768809714
LINC01151	0.7777250738839243
LINC01152	0.41559979306302175
LINC01153	0.08428521303577012
LINC01154	0.13869668604323182
LINC01159	0.4321796557621587
LINC01160	0.3210839648151748
LINC01162	0.2931641130553626
LINC01163	0.3388422287142664
LINC01164	0.9887592397206252
LINC01165	0.5402591246306916
LINC01166	0.02414275844880126
LINC01167	0.029916176047186438
LINC01168	0.04851276283995326
LINC01169	0.20684138495703894
LINC01170	0.6066919510428006
LINC01173	0.7474075564782393
LINC01176	0.2336347824211157
LINC01177	0.8669829003559156
LINC01179	0.6776605070786197
LINC01180	0.2700319216909173
LINC01181	0.8627760242787184
LINC01182	0.8345095556876894
LINC01187	0.205240890232117
LINC01191	0.7846106672217947
LINC01192	0.10284997621780816
LINC01194	0.3873016698055936
LINC01195	0.8384693360073858
LINC01198	0.21929074934596227
LINC01202	0.07933556721669123
LINC01205	0.33058329483807003
LINC01206	0.20131444664575127
LINC01208	0.8950666628145877
LINC01209	0.6310690883224259
LINC01210	0.3937976309931847
LINC01213	0.5525366102422948
LINC01214	0.8587968300189586
LINC01215	0.984506570790902
LINC01216	0.6530633399240388
LINC01217	0.6481088750792727
LINC01218	0.6178593890269242
LINC01219	0.4168699674616789
LINC01220	0.3553767538340774
LINC01221	0.6940552555509018
LINC01222	0.6538377855774022
LINC01224	0.6284744178955806
LINC01226	0.7838540117930513
LINC01227	0.4386962316403779
LINC01228	0.17850755679509134
LINC01229	0.15326348228160624
LINC01230	0.4180959447969956
LINC01231	0.30111117235916063
LINC01232	0.031464714341071336
LINC01233	0.6658558085094713
LINC01234	0.17777022075370852
LINC01235	0.7409273630735462
LINC01237	0.5916281186024428
LINC01238	0.3574814287773245
LINC01239	0.9630906299730898
LINC01241	0.8655079272779262
LINC01242	0.4745991773116288
LINC01243	0.9779968815187876
LINC01247	0.8181395292023838
LINC01248	0.4875226414496157
LINC01249	0.08270642305049036
LINC01250	0.4130830773989137
LINC01252	0.02007750107180956
LINC01254	0.9764404123370491
LINC01255	0.7754194707611705
LINC01256	0.9611583264159616
LINC01257	0.4904379740559226
LINC01258	0.1215818982172373
LINC01259	0.3987146047438552
LINC01260	0.8642957174843833
LINC01262	0.3605772579770316
LINC01264	0.32591817484507873
LINC01266	0.20391888758434476
LINC01267	0.9317943916489008
LINC01269	0.0015779875505159688
LINC01270	0.860727694906259
LINC01271	0.8715198443935241
LINC01273	0.2483139769889232
LINC01275	0.2214729167266896
LINC01276	0.3257556235412966
LINC01277	0.5037597075844596
LINC01280	0.4306049037213443
LINC01287	0.6534782090874696
LINC01288	0.7167772409578458
LINC01289	0.5354836021212905
LINC01290	0.07789648371477076
LINC01291	0.11899094348150464
LINC01293	0.3033622339724888
LINC01298	0.09695909998139328
LINC01299	0.9065886572520688
LINC01300	0.770595491892986
LINC01301	0.6331556070308686
LINC01303	0.6606748373352729
LINC01304	0.15885854219607434
LINC01305	0.8580900347441209
LINC01307	0.5035550202560706
LINC01309	0.4126385537333768
LINC01310	0.4392588014925292
LINC01311	0.2512627778126981
LINC01312	0.7227412195101937
LINC01315	0.41129958099687736
LINC01318	0.3426165567148144
LINC01320	0.3635937585533847
LINC01322	0.2063796943105451
LINC01323	0.9600199744652836
LINC01324	0.9549772176534208
LINC01326	0.054296952597874426
LINC01327	0.6181532878229821
LINC01331	0.3034568104313833
LINC01332	0.3309722815919021
LINC01333	0.3819370873836819
LINC01335	0.18458258217858164
LINC01337	0.33596092298920177
LINC01338	0.04108117468993033
LINC01339	0.7445070719011742
LINC01340	0.9451996505120585
LINC01341	0.2550348254382993
LINC01342	0.9377622443717026
LINC01343	0.8334322416627011
LINC01344	0.9751019265872296
LINC01345	0.7232421834058109
LINC01346	0.7312907949104365
LINC01347	0.7268758643510729
LINC01348	0.188426697835926
LINC01349	0.400592665259049
LINC01350	0.17461988881866286
LINC01352	0.5650491036607775
LINC01353	0.5960097734635094
LINC01354	0.8183253184477095
LINC01355	0.15444641759566602
LINC01356	0.19890635847424432
LINC01357	0.16987630955557792
LINC01358	0.07942007375120252
LINC01359	0.7460843680082222
LINC01360	0.5801552902029621
LINC01361	0.1027128008997472
LINC01362	0.19316144479783187
LINC01363	0.7581250988449328
LINC01364	0.7860992934167937
LINC01365	0.3413144565665997
LINC01366	0.8734888604747603
LINC01370	0.7757624359967148
LINC01374	0.6083294741222759
LINC01375	0.18220346303490895
LINC01376	0.9783123791768776
LINC01377	0.1216289122271631
LINC01378	0.016437529128961237
LINC01381	0.3311657620301591
LINC01385	0.4202437183450566
LINC01386	0.4142725846067503
LINC01387	0.4945941267591203
LINC01388	0.4110775370750908
LINC01389	0.20497671732724787
LINC01391	0.7616298870449318
LINC01392	0.6347076829867441
LINC01393	0.8680251999174684
LINC01394	0.39568640385271947
LINC01395	0.8274703932733736
LINC01396	0.9212658789693025
LINC01397	0.14374481533390088
LINC01398	0.16781923822933895
LINC01400	0.27435913312911464
LINC01404	0.7243732552205755
LINC01405	0.7523362712130421
LINC01409	0.2376439917937858
LINC01411	0.5926530035218266
LINC01412	0.8996037005277209
LINC01413	0.7863601318120863
LINC01414	0.6770784375529582
LINC01415	0.8269428852215492
LINC01416	0.10759614753017926
LINC01419	0.8575675328088329
LINC01422	0.6164719878862606
LINC01423	0.17570453087253954
LINC01424	0.06005300216463005
LINC01425	0.623460876878725
LINC01426	0.6430630193943395
LINC01427	0.4356070411779303
LINC01428	0.7163876214522256
LINC01429	0.3212566858881269
LINC01431	0.3750302356903118
LINC01432	0.008350609209559767
LINC01433	0.41210339554175307
LINC01435	0.6439108850098502
LINC01436	0.05512173106486396
LINC01438	0.4419310548472664
LINC01440	0.14428779794556545
LINC01441	0.3789699085535876
LINC01442	0.27956507107771456
LINC01443	0.19992812985525585
LINC01444	0.200384084392361
LINC01445	0.3971984668228117
LINC01446	0.8009163954606351
LINC01447	0.06317617184886347
LINC01448	0.00873241956240256
LINC01449	0.3258760150006848
LINC01450	0.5795129983207787
LINC01451	0.6302948651787191
LINC01455	0.5698978210234364
LINC01460	0.04507079405802017
LINC01465	0.03758701956045463
LINC01467	0.13287943133854224
LINC01470	0.465792386336213
LINC01471	0.498260615260394
LINC01473	0.005892429506364649
LINC01474	0.7298641188866029
LINC01475	0.8296153135736527
LINC01476	0.09775903316693507
LINC01477	0.12713506439020414
LINC01478	0.3978612023574543
LINC01479	0.7393583131989732
LINC01480	0.5281246431382937
LINC01482	0.8418075988339537
LINC01483	0.7044352192405194
LINC01484	0.13355582019401124
LINC01485	0.08550561048771871
LINC01486	0.09181444471226564
LINC01487	0.7743855935246795
LINC01488	0.9889066851528064
LINC01489	0.023680867620394064
LINC01490	0.2566874271347287
LINC01491	0.26665700286306104
LINC01492	0.6366589963014229
LINC01493	0.026127812975759838
LINC01494	0.3220992738903236
LINC01495	0.7909991635357879
LINC01497	0.8962400066352361
LINC01498	0.042266653033317836
LINC01499	0.9092053540110178
LINC01500	0.9480234687623712
LINC01501	0.04832509367032045
LINC01502	0.09137091678763948
LINC01503	0.6350390009080976
LINC01504	0.5963074936507597
LINC01505	0.6442571055927393
LINC01506	0.9335072456024904
LINC01507	0.4959139720486906
LINC01508	0.22621135772422685
LINC01509	0.9830238142991556
LINC01511	0.12411856931245525
LINC01512	0.6577682678215657
LINC01513	0.1513211244655221
LINC01514	0.9948976090859653
LINC01515	0.7710627917130113
LINC01516	0.018167226848017196
LINC01517	0.4993778258265975
LINC01518	0.3911135064032726
LINC01519	0.2724544394930454
LINC01520	0.980985074581767
LINC01521	0.2073800628646704
LINC01522	0.2648648461938744
LINC01523	0.2273771896701532
LINC01524	0.13775199384777215
LINC01525	0.3971295652544111
LINC01526	0.1410757420431597
LINC01527	0.7966464770798913
LINC01530	0.9480581790315504
LINC01531	0.17395253286716136
LINC01532	0.303868117245933
LINC01533	0.4935243543059984
LINC01535	0.6600929225121543
LINC01537	0.9685692755726958
LINC01538	0.8481684752329407
LINC01539	0.029287390243815718
LINC01541	0.20009013163143285
LINC01543	0.9176307748806728
LINC01544	0.5676299235395942
LINC01547	0.6004687015285549
LINC01548	0.259713448266266
LINC01549	0.2594420076794968
LINC01550	0.3650036240308252
LINC01551	0.9686562935684356
LINC01553	0.9010255168153442
LINC01554	0.050763592757170066
LINC01555	0.4690889236277359
LINC01556	0.2715584388004447
LINC01558	0.21570679684289112
LINC01559	0.24491024166492545
LINC01561	0.7638877247025351
LINC01562	0.3472708222571669
LINC01563	0.6896299800694171
LINC01564	0.7873344817400129
LINC01565	0.7834966776687284
LINC01566	0.4963471265647525
LINC01567	0.3959866726082383
LINC01568	0.2073861233766598
LINC01569	0.9711710855344164
LINC01570	0.038971544570745136
LINC01571	0.27557886166236434
LINC01572	0.8736720518587852
LINC01574	0.00959560986007224
LINC01579	0.6295788519610646
LINC01580	0.991597051901542
LINC01581	0.9595338421277324
LINC01582	0.5190672023608762
LINC01583	0.8047514527035429
LINC01584	0.18909083123112552
LINC01585	0.4840739779024543
LINC01586	0.8648312938801312
LINC01587	0.6278270479038569
LINC01588	0.5114353313594958
LINC01589	0.6197453554697858
LINC01591	0.29692696152899223
LINC01592	0.08375204195135116
LINC01593	0.16956358659786436
LINC01594	0.5795624680255319
LINC01595	0.36818698234310215
LINC01596	0.16754340499315862
LINC01597	0.2623487335878322
LINC01600	0.33755134215504845
LINC01602	0.5636885220471795
LINC01603	0.6507140942110381
LINC01605	0.7343333608605019
LINC01606	0.6227466700346109
LINC01607	0.5785499813702062
LINC01608	0.5162230542102989
LINC01609	0.7325707165191508
LINC01610	0.321851933942568
LINC01611	0.8789682510652808
LINC01612	0.5117182452793578
LINC01613	0.943367183004404
LINC01614	0.6022403694147287
LINC01615	0.7239314247792752
LINC01616	0.3328239503917979
LINC01618	0.021999455628045398
LINC01619	0.16031304858540346
LINC01620	0.8194858271647165
LINC01621	0.33503745309829824
LINC01622	0.5739205422468594
LINC01623	0.4630836675528453
LINC01624	0.7362890994473301
LINC01625	0.3678590940906589
LINC01626	0.9761972406562688
LINC01627	0.5970034962896199
LINC01628	0.5043913323607178
LINC01629	0.5519712018721861
LINC01630	0.1247980798149681
LINC01633	0.7664578977588186
LINC01634	0.7019296795424605
LINC01635	0.07568587234957552
LINC01637	0.056950393942803275
LINC01638	0.7561928101293527
LINC01639	0.14618207786745802
LINC01640	0.3688579143617868
LINC01641	0.7291803509936701
LINC01643	0.5441492196501582
LINC01644	0.3253672978051596
LINC01645	0.6611677559387354
LINC01646	0.3370107307395891
LINC01647	0.7673779536424845
LINC01648	0.5400078126675528
LINC01649	0.5005365941407394
LINC01650	0.4166926984397682
LINC01653	0.5559061286419226
LINC01654	0.14141543472182574
LINC01655	0.3880269892302541
LINC01656	0.5796605420544235
LINC01657	0.8671795145749187
LINC01659	0.8657340541358811
LINC01661	0.7416895904324523
LINC01664	0.9823842831404598
LINC01665	0.7083203400781901
LINC01668	0.038493659561855735
LINC01671	0.27697443226044616
LINC01672	0.17011052126848264
LINC01673	0.22345667206439296
LINC01674	0.7479487286562589
LINC01675	0.1220970300875492
LINC01676	0.0813234673500216
LINC01677	0.1877698636376755
LINC01678	0.37306415176012414
LINC01679	0.9872306834146304
LINC01680	0.8144672465202281
LINC01681	0.2158966298221136
LINC01682	0.032559765036628496
LINC01683	0.007276402031616114
LINC01684	0.10794007092916767
LINC01685	0.4165647135100772
LINC01686	0.7767033204631284
LINC01687	0.11458950452560117
LINC01688	0.9756636923508964
LINC01689	0.30349724956504337
LINC01690	0.6222173683810919
LINC01691	0.7224429582370041
LINC01692	0.6011024188667571
LINC01694	0.5757295898491108
LINC01695	0.4562294167464441
LINC01696	0.8571927808496322
LINC01697	0.3379627462742441
LINC01698	0.9098137678258418
LINC01699	0.4518285113799382
LINC01700	0.5686240626621495
LINC01701	0.7111440211248395
LINC01702	0.5054655387734467
LINC01703	0.303099663001841
LINC01704	0.06373536100435663
LINC01705	0.534865706928473
LINC01706	0.8939472195836952
LINC01707	0.9420506496786388
LINC01708	0.4256420455226863
LINC01709	0.487561713308003
LINC01710	0.2434730139573905
LINC01711	0.7475646157681827
LINC01712	0.8346224531602867
LINC01713	0.2839688213771641
LINC01714	0.928426674845902
LINC01716	0.4547224610387458
LINC01717	0.046416097000171914
LINC01718	0.2821271001235301
LINC01719	0.2656614649626764
LINC01720	0.5555521181164852
LINC01721	0.8496160650628439
LINC01722	0.7166491990168875
LINC01723	0.7530798164145527
LINC01724	0.7562896277857327
LINC01725	0.7034888799682588
LINC01726	0.4871905004237065
LINC01727	0.2512928741485637
LINC01728	0.6802986703026221
LINC01729	0.5407902364477998
LINC01730	0.3395829108832347
LINC01731	0.3916366848402307
LINC01732	0.7058844889547449
LINC01733	0.17255621622862471
LINC01734	0.7513376030202166
LINC01735	0.014695833064438004
LINC01736	0.21543912547746435
LINC01737	0.25853721715308603
LINC01738	0.8934888102277384
LINC01739	0.7698614392176774
LINC01740	0.09711778848311592
LINC01741	0.992377387181674
LINC01742	0.2509380042183876
LINC01743	0.022991899389141143
LINC01744	0.6797651845339788
LINC01745	0.4954837145633866
LINC01746	0.7027122887381607
LINC01747	0.5759846505839629
LINC01748	0.15051996024571718
LINC01749	0.6062106749098699
LINC01750	0.014407547043199962
LINC01751	0.5225269380736501
LINC01752	0.9648924262131224
LINC01753	0.6898772883122144
LINC01754	0.2738837162580175
LINC01755	0.7078649395586047
LINC01756	0.09288338771292498
LINC01757	0.41637960523146705
LINC01758	0.9168996828648202
LINC01760	0.6460482270753949
LINC01761	0.1938366287413973
LINC01762	0.8415962234231977
LINC01763	0.8417594787391075
LINC01764	0.5161862556374336
LINC01765	0.6423242978029906
LINC01766	0.3515717462080459
LINC01767	0.6090368247131625
LINC01768	0.3743365808707149
LINC01770	0.3532521047544089
LINC01772	0.1473567175152839
LINC01774	0.9821715642301344
LINC01775	0.2398618902872149
LINC01776	0.5785506400455332
LINC01777	0.6601506763638366
LINC01778	0.4688949133449522
LINC01779	0.7700693378391343
LINC01780	0.7547076144033951
LINC01781	0.40934293920182624
LINC01782	0.8476354291877264
LINC01783	0.049920207442456566
LINC01784	0.36482884190737375
LINC01785	0.8495312502850569
LINC01786	0.6438198619638501
LINC01787	0.8448547010886264
LINC01788	0.03412571069841819
LINC01789	0.6586381267282504
LINC01790	0.5932140842352421
LINC01791	0.13727402252637375
LINC01792	0.13363733389278942
LINC01793	0.4301325510345665
LINC01794	0.2211083147847636
LINC01795	0.5809926796579886
LINC01796	0.7857035956481546
LINC01797	0.11255444510950713
LINC01798	0.11163920814550787
LINC01799	0.5078515651738004
LINC01800	0.12598359091780947
LINC01801	0.5689978867375678
LINC01802	0.09147425249584668
LINC01803	0.9064042369236422
LINC01804	0.8601540845861644
LINC01805	0.4528148828187844
LINC01806	0.12472436013476328
LINC01807	0.03796970129626892
LINC01808	0.9016640324964541
LINC01809	0.8632040531843767
LINC01810	0.01381146195498262
LINC01811	0.4919794457707349
LINC01812	0.6079864858077627
LINC01813	0.2405838896988469
LINC01814	0.9830602804572172
LINC01815	0.18223452434433296
LINC01816	0.7259564555530563
LINC01817	0.5538837068908892
LINC01818	0.25851035733065875
LINC01819	0.8760508558229609
LINC01820	0.9273117636594485
LINC01821	0.4743058001164273
LINC01822	0.424838441963226
LINC01823	0.5469458485912188
LINC01824	0.5115247556594336
LINC01825	0.5577274725309065
LINC01826	0.7238832610289221
LINC01827	0.8068455388128599
LINC01828	0.4533017454942053
LINC01829	0.49838785009339603
LINC01830	0.3032122877416465
LINC01831	0.9859285476983156
LINC01832	0.9829424865023321
LINC01833	0.7438472146005607
LINC01834	0.26639264676464025
LINC01836	0.5004183122900404
LINC01837	0.4536460258361947
LINC01838	0.21068103927094828
LINC01839	0.09446948249862164
LINC01840	0.028352528950702564
LINC01841	0.03988868104056825
LINC01842	0.051718310368760116
LINC01843	0.5514611130648028
LINC01844	0.5596104250055468
LINC01845	0.15996814154407285
LINC01846	0.6041633309291814
LINC01847	0.11033152907611476
LINC01848	0.4423284401509701
LINC01849	0.9136132718380724
LINC01850	0.27956436882614205
LINC01851	0.2952849704900097
LINC01852	0.5292105890017726
LINC01853	0.31920796151902475
LINC01854	0.792741210132414
LINC01855	0.9237277012991676
LINC01856	0.23104990245186885
LINC01857	0.9345117055025278
LINC01858	0.911245155470168
LINC01859	0.9447629337999828
LINC01861	0.3908699433426954
LINC01863	0.03473132100611165
LINC01864	0.3548873392023082
LINC01865	0.6286977419821527
LINC01866	0.20208813903474604
LINC01867	0.29824737796590695
LINC01868	0.9380678307599636
LINC01870	0.6599468592588499
LINC01871	0.6427615838824299
LINC01872	0.7000523055565224
LINC01873	0.4203966387701079
LINC01874	0.5721227060828629
LINC01875	0.5506396183534877
LINC01876	0.6891076488312579
LINC01877	0.2317612958058353
LINC01878	0.2923454546903577
LINC01879	0.6368271174428861
LINC01880	0.4728299835826384
LINC01882	0.9360350442534604
LINC01883	0.7855777874568257
LINC01884	0.02977244127876422
LINC01885	0.7913013254586662
LINC01886	0.5000786059718718
LINC01887	0.6173942321053499
LINC01888	0.9794236235839164
LINC01889	0.8291138639075143
LINC01890	0.9643162339283398
LINC01891	0.8151998784790562
LINC01892	0.9138744139014109
LINC01893	0.7928021455720619
LINC01894	0.8713090348135164
LINC01895	0.8562567607490283
LINC01896	0.6845231188636947
LINC01897	0.8775764633912134
LINC01898	0.17618472331505153
LINC01899	0.7544424349613703
LINC01900	0.4427026541876669
LINC01901	0.26690270491896084
LINC01902	0.39677235262747995
LINC01903	0.07326474708358116
LINC01904	0.7749209463340843
LINC01905	0.02128144001849297
LINC01906	0.27272074065397456
LINC01907	0.5653259934533228
LINC01908	0.5278560776399196
LINC01909	0.21724858213234755
LINC01910	0.6121011947527961
LINC01911	0.9104192458333421
LINC01912	0.5574623243140234
LINC01913	0.09148431128246047
LINC01914	0.03598426353897066
LINC01915	0.7614077493251923
LINC01916	0.18001194678236804
LINC01917	0.7162648964234164
LINC01918	0.010179697435710731
LINC01919	0.6845128281835186
LINC01920	0.4205894469342899
LINC01921	0.5269093597161069
LINC01922	0.11867287775410128
LINC01923	0.020815789853204758
LINC01924	0.5914493456182262
LINC01925	0.03795658747871472
LINC01926	0.2369447991165408
LINC01927	0.6879606165321492
LINC01928	0.6915668959437137
LINC01929	0.6082664388854735
LINC01931	0.26775843649780484
LINC01932	0.6268501301271163
LINC01933	0.17255301571390508
LINC01934	0.7048869976675958
LINC01935	0.6999069757161197
LINC01936	0.8526474279920147
LINC01937	0.3537479741604191
LINC01938	0.07919820652628856
LINC01939	0.4556096664800476
LINC01940	0.11098615239881388
LINC01941	0.002980254889871081
LINC01942	0.08976896916038646
LINC01943	0.1852
LINC01944	0.2922112138488345
LINC01945	0.12029533324900245
LINC01946	0.8691415116219401
LINC01947	0.7307886769448125
LINC01948	0.5989162548974277
LINC01949	0.05101805088160066
LINC01950	0.5619065439273425
LINC01951	0.2505631061427625
LINC01953	0.5122136400442282
LINC01954	0.34526726831722176
LINC01955	0.3001157030442107
LINC01956	0.4800539158393997
LINC01957	0.05864103349673482
LINC01958	0.19062134466056144
LINC01960	0.9263350669458829
LINC01961	0.6826
LINC01962	0.25107769473549685
LINC01963	0.3863059201634621
LINC01964	0.4279247897158757
LINC01965	0.6867992767626913
LINC01966	0.36124241397746937
LINC01967	0.11229906682389357
LINC01968	0.3460583173463201
LINC01970	0.276219800901924
LINC01971	0.477140214437661
LINC01972	0.862208796570048
LINC01973	0.20856931274050008
LINC01974	0.08398815310231666
LINC01975	0.2944003347990676
LINC01976	0.032824208293206536
LINC01977	0.3058820228040508
LINC01978	0.018170773758721948
LINC01979	0.01973396312442316
LINC01980	0.18742230483589467
LINC01981	0.8837464499401064
LINC01982	0.5692148885670689
LINC01983	0.1887716002182469
LINC01985	0.4270675006525977
LINC01986	0.2009569394603435
LINC01987	0.8581423048202561
LINC01988	0.25944949246972343
LINC01989	0.4844046204552792
LINC01990	0.2534109408195351
LINC01991	0.8925425394212008
LINC01992	0.12567246600679874
LINC01993	0.9382802166213527
LINC01994	0.5666091016352961
LINC01995	0.8670629305645443
LINC01996	0.248489631601703
LINC01997	0.9533857216158129
LINC01998	0.3623848068204045
LINC01999	0.453015728373861
LINC02000	0.7946063975496156
LINC02002	0.11476284582656987
LINC02003	0.8928153550129565
LINC02004	0.543512072141819
LINC02005	0.5245010445048742
LINC02006	0.07154485629194518
LINC02008	0.14198477558790906
LINC02009	0.6098129090525941
LINC02010	0.2617406781905707
LINC02011	0.1941753061374134
LINC02012	0.06009254633912975
LINC02013	0.164816241586158
LINC02014	0.43612035103489005
LINC02015	0.802276029556227
LINC02016	0.5635923552637743
LINC02017	0.5483455097282032
LINC02018	0.11297146081839506
LINC02019	0.12569488663351375
LINC02020	0.1519497412106886
LINC02021	0.9614624592705304
LINC02022	0.39741183842253375
LINC02023	0.6671467725829895
LINC02024	0.9740403351564482
LINC02025	0.9368585079206421
LINC02026	0.8612809560348993
LINC02027	0.877452146752242
LINC02028	0.434671493270641
LINC02029	0.4411812474541144
LINC02030	0.23474880485371336
LINC02031	0.797547157282995
LINC02032	0.10223179305373108
LINC02033	0.4801069659483708
LINC02034	0.6049734672682088
LINC02035	0.2665937338038624
LINC02036	0.03951236176393808
LINC02037	0.016131052187058015
LINC02038	0.2642376401748116
LINC02039	0.6915524820692827
LINC02040	0.20310567718582706
LINC02041	0.16118989529414476
LINC02042	0.3764715877225223
LINC02043	0.06644819909090383
LINC02044	0.772742919669738
LINC02045	0.008761165387799252
LINC02046	0.027716005312801276
LINC02047	0.2006990280718096
LINC02048	0.009570802845228488
LINC02049	0.8516053937937904
LINC02050	0.4126167829925623
LINC02051	0.3115802092247791
LINC02052	0.11490290334702967
LINC02053	0.9428955958539079
LINC02054	0.18022931907383735
LINC02055	0.9518698290914394
LINC02056	0.25787098253912155
LINC02057	0.0829302295587695
LINC02058	0.602655124868563
LINC02059	0.26855691446372776
LINC02060	0.13342250214294687
LINC02061	0.975650715399818
LINC02063	0.7481852534695388
LINC02064	0.2741819653937765
LINC02065	0.4826056933845666
LINC02066	0.7146311209685089
LINC02067	0.155710552657215
LINC02068	0.5434934954101911
LINC02069	0.4828832739454226
LINC02070	0.20639686342645847
LINC02071	0.5113305119307873
LINC02073	0.4159771623897916
LINC02074	0.9762235411946992
LINC02075	0.8597197596970371
LINC02076	0.8430876207394932
LINC02077	0.9519745299427748
LINC02078	0.31427222043734604
LINC02079	0.7749492261747577
LINC02080	0.2792652640874217
LINC02082	0.6028290679795303
LINC02084	0.7255410842126411
LINC02086	0.9799317043650202
LINC02087	0.6243771071483939
LINC02088	0.9433376212797828
LINC02089	0.2544207908024354
LINC02090	0.010422121936062123
LINC02091	0.9680710035073756
LINC02092	0.7788347118554637
LINC02093	0.06726560521423941
LINC02094	0.10833536856951452
LINC02096	0.4662570869214717
LINC02097	0.28696062066063865
LINC02098	0.3220770474051698
LINC02099	0.23855166551936224
LINC02100	0.7343024981167224
LINC02101	0.904126739185254
LINC02102	0.11278555915769516
LINC02103	0.7407682487645342
LINC02104	0.4187307654747565
LINC02105	0.18969077466559486
LINC02106	0.5551113231217819
LINC02108	0.6033579081448457
LINC02109	0.31348064223111405
LINC02110	0.18206345942387772
LINC02111	0.7664910482953834
LINC02112	0.8794164984654244
LINC02113	0.13928256680988246
LINC02114	0.8943998484273097
LINC02115	0.28643410230156985
LINC02116	0.1545901630462756
LINC02117	0.17937501297323138
LINC02118	0.25447126574049483
LINC02119	0.4600514700208153
LINC02120	0.1816473383760933
LINC02121	0.04497155950765208
LINC02122	0.18081490780585094
LINC02123	0.2974054408349306
LINC02124	0.06522000109926085
LINC02125	0.030660788286747894
LINC02126	0.9360376428224108
LINC02127	0.6197402820736128
LINC02128	0.03802553792181973
LINC02129	0.289570458742698
LINC02130	0.7386747560019735
LINC02131	0.33397866136757165
LINC02132	0.2428153057940504
LINC02133	0.2235095779135029
LINC02134	0.690862926313232
LINC02135	0.9456026821796444
LINC02136	0.316562497085686
LINC02137	0.5564713207776204
LINC02138	0.013946534131693557
LINC02139	0.41883715244800057
LINC02140	0.2093659869861143
LINC02141	0.3108451584180978
LINC02142	0.204917014825943
LINC02143	0.7218988009841492
LINC02144	0.9558205780796544
LINC02145	0.3794822214674512
LINC02146	0.7752968027723649
LINC02147	0.13831222018317652
LINC02148	0.457649064439293
LINC02149	0.6208704251488699
LINC02150	0.09440730317005153
LINC02151	0.0788006903832541
LINC02152	0.050748539962848616
LINC02153	0.1986299853565596
LINC02155	0.36703269059172294
LINC02156	0.15125059646590286
LINC02157	0.895399565158768
LINC02159	0.05694472683449031
LINC02160	0.3331839211543122
LINC02161	0.667839440858665
LINC02162	0.7696351483741402
LINC02164	0.19181009848529967
LINC02165	0.7931150614115927
LINC02166	0.4294921301011305
LINC02167	0.2160155135604846
LINC02168	0.13216763242784058
LINC02169	0.8331539760105254
LINC02171	0.2457669894295476
LINC02172	0.3652327095361403
LINC02173	0.761903597909386
LINC02174	0.8279803629310805
LINC02175	0.7551918748721642
LINC02176	0.836863888631638
LINC02177	0.4787917967420912
LINC02178	0.2749819866398265
LINC02179	0.2374116783469553
LINC02180	0.9223462030496736
LINC02181	0.8792726411826871
LINC02182	0.19851732992220292
LINC02183	0.4707105022555902
LINC02184	0.01494720066754496
LINC02185	0.3723539865270677
LINC02186	0.36348155435200497
LINC02188	0.6789421478056443
LINC02189	0.8203173641822818
LINC02190	0.14542410626340366
LINC02191	0.027589375417722217
LINC02192	0.5737509860017477
LINC02194	0.7791357657520552
LINC02195	0.2310540623366308
LINC02196	0.5585179144390018
LINC02197	0.5128321356447736
LINC02198	0.2877102063880224
LINC02199	0.22227499392762815
LINC02200	0.502011070368392
LINC02201	0.3969553809263635
LINC02202	0.2825813565891764
LINC02204	0.8833855783956589
LINC02205	0.9260873086588122
LINC02206	0.09294297066584906
LINC02207	0.8848413700276708
LINC02208	0.4042151808368606
LINC02209	0.7927304946138678
LINC02210-CRHR1	0.6506395697965421
LINC02211	0.8948681516315533
LINC02212	0.14547333936134527
LINC02213	0.14859402701456687
LINC02214	0.13075912120539945
LINC02215	0.8661351283799787
LINC02216	0.8397939762614809
LINC02217	0.7819195243814125
LINC02218	0.6296911191502668
LINC02219	0.6366918275985756
LINC02220	0.4281684370775493
LINC02221	0.9052321149882716
LINC02222	0.5966321281294399
LINC02223	0.6615061582055146
LINC02224	0.812771395871257
LINC02225	0.6874868220255138
LINC02226	0.09593555649811207
LINC02227	0.3298855674907072
LINC02228	0.7400556788321551
LINC02229	0.1980087541818712
LINC02230	0.1839525569503891
LINC02231	0.5658700989966806
LINC02232	0.16613876731306204
LINC02233	0.9065675259211821
LINC02234	0.5097460171029151
LINC02235	0.8570595226242468
LINC02236	0.3123939455339226
LINC02237	0.9917443531552546
LINC02238	0.5736543849669928
LINC02239	0.6379440875017555
LINC02240	0.8475394558179196
LINC02241	0.8613692685338501
LINC02242	0.7740881503740882
LINC02244	0.6277668775685175
LINC02245	0.3276699107051744
LINC02246	0.24373937469083234
LINC02247	0.11422916938920792
LINC02248	0.21255165991463348
LINC02250	0.8147143577706213
LINC02251	0.5043399406762311
LINC02252	0.9405882439195988
LINC02253	0.33081913958539994
LINC02254	0.401251612328942
LINC02255	0.4397449389927436
LINC02256	0.6576550500050664
LINC02257	0.1869056903620795
LINC02258	0.6769743908566457
LINC02259	0.7098379411671595
LINC02260	0.8531686911063782
LINC02261	0.2502271696378543
LINC02262	0.4033006051708303
LINC02263	0.2802599185420745
LINC02264	0.9533275003183208
LINC02265	0.021977634340765658
LINC02266	0.3133338879957928
LINC02267	0.7573476123903712
LINC02268	0.8908940720413498
LINC02269	0.4167331279762419
LINC02270	0.6319656830856123
LINC02271	0.510780651732892
LINC02272	0.12428461066116625
LINC02273	0.782502846040718
LINC02274	0.3242605686770407
LINC02275	0.43609547752042216
LINC02276	0.3567705819117689
LINC02277	0.03088108078038315
LINC02278	0.8055491082128481
LINC02279	0.14939315630134056
LINC02280	0.6173306860888101
LINC02281	0.832923835167256
LINC02282	0.947703533734212
LINC02283	0.2034686215847203
LINC02284	0.8749660861309052
LINC02285	0.0844917763293257
LINC02286	0.4933377982126613
LINC02287	0.5155534509791567
LINC02288	0.15967545656160198
LINC02289	0.1821889276411948
LINC02290	0.9841999499900846
LINC02291	0.5096724576493238
LINC02292	0.13793325037348936
LINC02293	0.27778598119145004
LINC02294	0.2906836545469273
LINC02295	0.9581172438824346
LINC02296	0.9241350846312504
LINC02298	0.22401047226640725
LINC02299	0.12605780765758495
LINC02300	0.6203972085859379
LINC02301	0.4826774717026331
LINC02302	0.7509086500320951
LINC02303	0.4167754361120818
LINC02304	0.7123423834666368
LINC02305	0.795395005740655
LINC02306	0.4792973649294221
LINC02307	0.24022773182235746
LINC02308	0.13750305369696758
LINC02309	0.1738109039084424
LINC02311	0.19869246037055893
LINC02312	0.12173260916465688
LINC02313	0.17098848714260173
LINC02314	0.9578803660610128
LINC02315	0.7717892776903728
LINC02316	0.09279678611339376
LINC02317	0.28003147232543224
LINC02318	0.9590876344024646
LINC02319	0.4449118002687102
LINC02320	0.3604166407943785
LINC02321	0.6418290326730577
LINC02322	0.4370292303303718
LINC02323	0.6905071669537948
LINC02324	0.919599887242178
LINC02325	0.13565558828351926
LINC02326	0.32825185408088897
LINC02327	0.6034527952401052
LINC02328	0.11977328782538033
LINC02329	0.6855452432239897
LINC02330	0.6910619897895377
LINC02331	0.18500256126783715
LINC02332	0.4634518531222059
LINC02333	0.9956562733082488
LINC02334	0.14756248238899886
LINC02335	0.23639317778841906
LINC02336	0.9099713654992724
LINC02337	0.3755586319334878
LINC02338	0.4964034272020149
LINC02339	0.6602143054998749
LINC02340	0.7782595375595251
LINC02341	0.7299582291446342
LINC02342	0.3294640770590559
LINC02343	0.8989649422923768
LINC02344	0.5491402252827117
LINC02345	0.5985879518310759
LINC02346	0.6635486844182596
LINC02347	0.5297695014093416
LINC02348	0.16283447336479612
LINC02349	0.8105895880703944
LINC02351	0.29017053020263794
LINC02352	0.1363934950805641
LINC02353	0.5570387338227208
LINC02354	0.7364889394462382
LINC02355	0.5430884631370464
LINC02356	0.24278217614086836
LINC02357	0.9810759998007637
LINC02358	0.6246857154941907
LINC02359	0.4470400055464869
LINC02360	0.970909595767754
LINC02361	0.12890026634776036
LINC02362	0.13555660679740378
LINC02363	0.3072710802820049
LINC02364	0.4533045109087026
LINC02365	0.2338565256029928
LINC02366	0.004152876952879359
LINC02368	0.0190168468623525
LINC02369	0.037164037176902635
LINC02370	0.02045874723641577
LINC02371	0.6044890321378827
LINC02372	0.1748740464734725
LINC02373	0.7475920126390228
LINC02374	0.9935835964422096
LINC02375	0.07007762492971059
LINC02376	0.04377485543952747
LINC02377	0.07529647050814314
LINC02378	0.7093250608946826
LINC02379	0.6732306003783093
LINC02380	0.8302401970743949
LINC02381	0.5887133749621829
LINC02382	0.24706894526152454
LINC02383	0.05503838441740555
LINC02384	0.733717613040243
LINC02385	0.7592727459831076
LINC02386	0.4059660411710915
LINC02387	0.5876661294111637
LINC02388	0.6682588808544248
LINC02389	0.5705378808339628
LINC02391	0.6766156979413795
LINC02392	0.26362678315449023
LINC02393	0.6582259648736654
LINC02394	0.28154943894412965
LINC02395	0.5443322715121123
LINC02396	0.44977528395982025
LINC02397	0.8914415887827187
LINC02398	0.3632337007667818
LINC02399	0.16571602416737807
LINC02400	0.3424261177219952
LINC02401	0.5817733019355675
LINC02402	0.4069471276015829
LINC02403	0.15914484828734865
LINC02404	0.9202300143164516
LINC02405	0.34397106077293155
LINC02406	0.5053825870610156
LINC02408	0.7177549877668384
LINC02409	0.21893307358287384
LINC02410	0.7832569578545223
LINC02411	0.6613538749191324
LINC02412	0.6399581673061587
LINC02413	0.9631898544493376
LINC02414	0.5483265335704427
LINC02415	0.2424188437739898
LINC02416	0.09634479653581934
LINC02417	0.8510054591733094
LINC02418	0.6807039667271095
LINC02419	0.7295459078483159
LINC02420	0.8118879065422726
LINC02421	0.5121589087537323
LINC02422	0.5317134618283474
LINC02423	0.18862469643860105
LINC02424	0.5029655139829226
LINC02425	0.4124147845861463
LINC02426	0.3232840326241511
LINC02427	0.4807329012299046
LINC02428	0.2464891528844972
LINC02429	0.7720756875011371
LINC02430	0.7590560170237399
LINC02431	0.5871784291380618
LINC02432	0.8550860120183907
LINC02433	0.3972069962677629
LINC02434	0.36506432420364615
LINC02435	0.4603915938588045
LINC02436	0.6466554801498088
LINC02437	0.2443708737515583
LINC02438	0.4657041315538768
LINC02439	0.08933023660281593
LINC02440	0.1435854228974902
LINC02441	0.5214357516702732
LINC02442	0.5013471596426975
LINC02443	0.9302471628932556
LINC02444	0.5887694921770381
LINC02445	0.29565742535190165
LINC02446	0.41345160617557614
LINC02447	0.33875252251981064
LINC02448	0.7609485336597825
LINC02450	0.6985527003358539
LINC02451	0.5579635908190527
LINC02452	0.5076138447437438
LINC02453	0.12987879207551167
LINC02454	0.02257261010846684
LINC02455	0.9254472213474936
LINC02456	0.3659679217295412
LINC02457	0.25650562610715977
LINC02458	0.6339282565678696
LINC02459	0.18332497413420346
LINC02460	0.651448127882498
LINC02461	0.33174384200375384
LINC02462	0.8393135526991942
LINC02463	0.6878386358495825
LINC02464	0.4319641891149789
LINC02465	0.2703209341487083
LINC02466	0.6430374709588513
LINC02468	0.3649946369410737
LINC02469	0.8232884730106423
LINC02470	0.7356366724791307
LINC02471	0.8164192911645549
LINC02472	0.4228990847155205
LINC02473	0.4117539283380524
LINC02474	0.2499576671269229
LINC02475	0.6324318924304783
LINC02476	0.24964723388572704
LINC02477	0.0999233126090911
LINC02478	0.18088290011787111
LINC02479	0.24734472437032684
LINC02480	0.9615020904559082
LINC02481	0.8646267586002383
LINC02482	0.5454988852438728
LINC02483	0.799305631560021
LINC02484	0.2754023798430746
LINC02485	0.23827964756277376
LINC02487	0.08119070385521733
LINC02488	0.9381047180028332
LINC02489	0.7168275986744393
LINC02490	0.10998515869843978
LINC02492	0.5373191760060584
LINC02493	0.7283987114412357
LINC02494	0.9518118484494812
LINC02496	0.9123951260609324
LINC02497	0.2157346279005639
LINC02498	0.6424570449349265
LINC02499	0.6384274180633368
LINC02500	0.9383014808767578
LINC02501	0.8190578383390184
LINC02502	0.02214318092248435
LINC02503	0.9611877735249402
LINC02504	0.6320933632055873
LINC02505	0.4439853035222786
LINC02506	0.236636858083094
LINC02507	0.11559969998726688
LINC02508	0.7891312335793972
LINC02509	0.061982546193468276
LINC02510	0.09915377209137728
LINC02511	0.045882661996791814
LINC02512	0.4627194782762094
LINC02513	0.1236698215552573
LINC02514	0.9104572791570876
LINC02515	0.9463271962021071
LINC02516	0.7426574561177611
LINC02517	0.9898611057071536
LINC02518	0.8076760461877724
LINC02519	0.2899322851097976
LINC02520	0.14504916784809865
LINC02521	0.2581792238539973
LINC02522	0.3792360096037065
LINC02523	0.6071898262809732
LINC02524	0.2655908693173969
LINC02525	0.8271532333897211
LINC02526	0.5773406547838514
LINC02527	0.30029294794550265
LINC02528	0.2134118886150956
LINC02529	0.0440160248673428
LINC02530	0.5710137455432382
LINC02531	0.3651982970343832
LINC02532	0.5707718668738732
LINC02533	0.6912972529691365
LINC02534	0.6583819028911726
LINC02535	0.6814777103629627
LINC02536	0.4952378183168653
LINC02537	0.8766333926859975
LINC02538	0.05696560599643236
LINC02539	0.3249196935352905
LINC02540	0.1444505697154515
LINC02541	0.6291375069151075
LINC02542	0.08371056965253376
LINC02543	0.3193249014713958
LINC02544	0.8699681129265306
LINC02545	0.295408406266658
LINC02546	0.15023410452886346
LINC02547	0.5228355788544212
LINC02548	0.3419953545093142
LINC02549	0.7144693887689207
LINC02550	0.02945368261485753
LINC02551	0.2544751798288646
LINC02552	0.23416553453129366
LINC02553	0.2366030547340681
LINC02554	0.4832290918703143
LINC02555	0.7982083069079013
LINC02556	0.09770065861681387
LINC02557	0.6155965254123796
LINC02558	0.09437460519491647
LINC02559	0.36245546303244813
LINC02560	0.4615379122337583
LINC02561	0.5206878700868937
LINC02562	0.3599447419091978
LINC02563	0.5679304742042744
LINC02565	0.0392367442545925
LINC02566	0.4746161097248972
LINC02567	0.040388371135065104
LINC02568	0.7259852822106669
LINC02569	0.971351676588754
LINC02570	0.7551632052284554
LINC02571	0.01705659912725288
LINC02572	0.4036189076357395
LINC02573	0.85276723318757
LINC02574	0.12364781289123485
LINC02575	0.5882252049196661
LINC02576	0.5129010035793174
LINC02577	0.337182355050058
LINC02578	0.980354248825572
LINC02579	0.07015042693240127
LINC02580	0.7871488072276733
LINC02582	0.6821361780234059
LINC02583	0.9832516483029978
LINC02584	0.6426761447541537
LINC02585	0.6313906984820061
LINC02587	0.6559637204973001
LINC02593	0.16530820322638468
LINC02594	0.024299625041779186
LINC02596	0.9441326105843826
LINC02598	0.7506804002229008
LINC02599	0.4888092557743595
LINC02600	0.32466976174578466
LINC02603	0.0909974993494353
LINC02604	0.02280054769658629
LINC02605	0.17089451869645522
LINC02606	0.15015990611601404
LINC02607	0.18051040677397895
LINC02608	0.19129410044826028
LINC02609	0.4076579511107273
LINC02610	0.7032923481810126
LINC02611	0.43433712815198977
LINC02612	0.8041346222101501
LINC02613	0.7304925226805223
LINC02614	0.530441457424935
LINC02615	0.6364579684231533
LINC02616	0.6804367350160335
LINC02617	0.9108429367659768
LINC02619	0.7224541203573275
LINC02620	0.5779979787253866
LINC02621	0.2965817223777509
LINC02622	0.7577009710282474
LINC02623	0.7950512514804877
LINC02624	0.4108652631586378
LINC02625	0.7533214032129079
LINC02626	0.5041885708725623
LINC02627	0.2967045637886214
LINC02628	0.032285583887781966
LINC02629	0.13026358049254516
LINC02630	0.5555828907690906
LINC02631	0.9469632809369104
LINC02632	0.5191155604433619
LINC02633	0.0867753804279196
LINC02634	0.3380275401874349
LINC02635	0.30893993971927314
LINC02636	0.7324904433196902
LINC02639	0.3269306091142781
LINC02640	0.26482395450925234
LINC02641	0.9544069850406212
LINC02642	0.6058070864732049
LINC02643	0.3393994847095351
LINC02644	0.12400344524290713
LINC02645	0.551949030753959
LINC02646	0.4932697729864664
LINC02647	0.9353683807614864
LINC02648	0.6804630735685944
LINC02649	0.04442821004663245
LINC02650	0.9022032040953418
LINC02651	0.19034093272494276
LINC02652	0.60728940008367
LINC02653	0.8699674332898262
LINC02654	0.877267607645116
LINC02655	0.7816439070956418
LINC02656	0.11206272149376162
LINC02658	0.22562036513034836
LINC02659	0.6761386539162315
LINC02660	0.07290859481856171
LINC02661	0.15215482340119044
LINC02662	0.2405524991772226
LINC02663	0.8515925979094514
LINC02664	0.4850412920585281
LINC02665	0.19344221212181306
LINC02666	0.914359141058214
LINC02667	0.05856242736579215
LINC02668	0.020351479658180738
LINC02669	0.6535879038183532
LINC02670	0.9640974908701276
LINC02671	0.6101676296692755
LINC02672	0.9010148499397752
LINC02673	0.4885894360967045
LINC02674	0.5235265005082902
LINC02676	0.17505008633495173
LINC02679	0.6270919037327274
LINC02680	0.9572826721388112
LINC02681	0.3164544756200378
LINC02682	0.22965203977432155
LINC02683	0.32294084882368423
LINC02684	0.16130747688572178
LINC02685	0.9057120459557572
LINC02686	0.9179852554742929
LINC02687	0.08342735713320433
LINC02688	0.10976087899532166
LINC02689	0.2204287603430588
LINC02690	0.4355172593571142
LINC02691	0.3993473776099053
LINC02692	0.19363719618380887
LINC02693	0.8142249824189605
LINC02694	0.9409928304576004
LINC02695	0.2621186021169997
LINC02696	0.07567075909701171
LINC02697	0.01780908161186273
LINC02698	0.4019924752536333
LINC02699	0.03629962079110527
LINC02700	0.02893367499591093
LINC02701	0.985166563543696
LINC02702	0.014481723059024953
LINC02703	0.8065622266653771
LINC02704	0.3980508913628597
LINC02705	0.06845192513568926
LINC02706	0.4269681552219496
LINC02707	0.3731238212650614
LINC02708	0.8805485723494627
LINC02709	0.3159346733734795
LINC02710	0.9348500975501016
LINC02711	0.5908290579075894
LINC02712	0.1687759128196341
LINC02713	0.25001924382149
LINC02714	0.6738903654156958
LINC02715	0.10165129080538432
LINC02716	0.4769625581987475
LINC02717	0.05732308656523771
LINC02718	0.7869705493458843
LINC02719	0.7026707315286926
LINC02720	0.8871385149974741
LINC02721	0.8994583027250487
LINC02722	0.8461930422655459
LINC02724	0.27814834269148925
LINC02725	0.7100767388022162
LINC02726	0.7743174776556068
LINC02727	0.20971536114602304
LINC02728	0.3252489282778024
LINC02729	0.723780277644738
LINC02730	0.9338062347198448
LINC02731	0.8456583280508472
LINC02732	0.4014541306740717
LINC02733	0.5797679074946764
LINC02734	0.04958737300701538
LINC02735	0.22550028108955025
LINC02736	0.2877166565267377
LINC02737	0.9407600932351924
LINC02739	0.9588910825854916
LINC02740	0.4477611986003731
LINC02741	0.3595493586072012
LINC02742	0.21607468703064006
LINC02743	0.8776379274224999
LINC02744	0.6161478078084242
LINC02745	0.9542271703957924
LINC02746	0.5720650724614642
LINC02747	0.9849760853616606
LINC02748	0.2996725175525404
LINC02749	0.9178351786634882
LINC02750	0.07214504775617547
LINC02751	0.8058085402074816
LINC02752	0.8113576783680551
LINC02753	0.6734152735394227
LINC02754	0.14329179734533215
LINC02755	0.059695319559131925
LINC02756	0.9379601744225998
LINC02757	0.309266118934041
LINC02758	0.12309823129862996
LINC02759	0.033181477938730435
LINC02760	0.0964435406686483
LINC02761	0.8480179967825189
LINC02762	0.4522404356160969
LINC02763	0.6332489857237594
LINC02764	0.955896587889134
LINC02765	0.8083752532741519
LINC02766	0.7241079695432108
LINC02767	0.8002826008006323
LINC02768	0.2932737367537289
LINC02769	0.03805645058577867
LINC02770	0.8351883291573716
LINC02771	0.5484997023928715
LINC02772	0.4625676988056927
LINC02773	0.4088933570328989
LINC02774	0.3531947158311213
LINC02775	0.19474116818536807
LINC02777	0.7544351723011438
LINC02778	0.6788064522885903
LINC02779	0.1898188647010972
LINC02780	0.4941295047204946
LINC02781	0.7527347283687427
LINC02782	0.9104038148341608
LINC02783	0.14582633946110365
LINC02784	0.6040666989125679
LINC02785	0.9885010332779152
LINC02786	0.5662485677009608
LINC02787	0.07771624328498128
LINC02788	0.8433889172115365
LINC02789	0.578193883377907
LINC02790	0.6964380350488439
LINC02791	0.8316548722782839
LINC02792	0.0634597087125518
LINC02793	0.5711840280700182
LINC02794	0.6063262567312839
LINC02795	0.04675208788610618
LINC02796	0.7715318493159018
LINC02797	0.8347755622658704
LINC02798	0.5278716518678827
LINC02800	0.3357722166523296
LINC02801	0.13988210494146594
LINC02803	0.9148765110365799
LINC02806	0.4059547661641361
LINC02808	0.10891753742705523
LINC02809	0.7814081174084024
LINC02810	0.912274834380946
LINC02811	0.7939192186923175
LINC02812	0.8932344561964607
LINC02813	0.4253246611339129
LINC02814	0.2090808778779704
LINC02815	0.7708279389986814
LINC02816	0.44700750191414856
LINC02817	0.6653073270672069
LINC02818	0.31287725217418105
LINC02819	0.5856183887551208
LINC02820	0.3134912946502817
LINC02821	0.14354196034441946
LINC02822	0.7899567672054186
LINC02823	0.8801999120853123
LINC02824	0.056530098962409576
LINC02825	0.6568188607444435
LINC02826	0.4248534354194449
LINC02827	0.8495818764734806
LINC02828	0.2744521336213448
LINC02829	0.609170337112212
LINC02830	0.5130539517996855
LINC02831	0.33719745822905023
LINC02832	0.2893431206111962
LINC02833	0.6040397276951994
LINC02834	0.4242870707771368
LINC02835	0.20873764901014505
LINC02836	0.42324177634581467
LINC02837	0.09045322294277902
LINC02838	0.03932101934895882
LINC02839	0.16187482073006604
LINC02840	0.19004020145593706
LINC02841	0.8604349528154305
LINC02842	0.297090513495924
LINC02843	0.9710613340018028
LINC02844	0.10557690250228158
LINC02845	0.7621505720880191
LINC02846	0.4200688237117824
LINC02847	0.5808361138725096
LINC02848	0.8059670711383107
LINC02849	0.5315490618862303
LINC02850	0.409816293285744
LINC02851	0.04456288418418925
LINC02852	0.08325695106654651
LINC02853	0.5027232736220881
LINC02854	0.5542511369889211
LINC02855	0.181928103402116
LINC02856	0.5479310596181269
LINC02857	0.07388594820236533
LINC02858	0.3844954307608642
LINC02860	0.4373763923023633
LINC02861	0.5217461002574055
LINC02862	0.5852658445120416
LINC02863	0.4731349835322464
LINC02864	0.8904102448582133
LINC02865	0.3179070212209728
LINC02866	0.8398797657198983
LINC02868	0.9307778818937172
LINC02869	0.4633136852808759
LINC02870	0.7951256610382752
LINC02871	0.3294445796829023
LINC02872	0.454746266833296
LINC02873	0.4255863101956925
LINC02874	0.9272213697066012
LINC02875	0.48063413881378203
LINC02876	0.2239623569854346
LINC02877	0.3804830711632709
LINC02878	0.9302003116375556
LINC02880	0.16563198444716276
LINC02881	0.09197479997656266
LINC02882	0.26406766890124683
LINC02883	0.05404539715677032
LINC02884	0.2305194784929011
LINC02885	0.4559537325043013
LINC02886	0.351004250100265
LINC02888	0.6931708090734209
LINC02889	0.7437283209231176
LINC02891	0.6330949757089193
LINC02893	0.3781068646971965
LINC02894	0.10179254228496236
LINC02895	0.3887621222720091
LINC02896	0.2834798128555861
LINC02897	0.8535156152946389
LINC02898	0.04702091847539425
LINC02899	0.7405803235062157
LINC02900	0.4489519267306404
LINC02901	0.6772161867328761
LINC02902	0.04298105027793092
LINC02903	0.8730424394551807
LINC02904	0.12127146056122726
LINC02906	0.3976644335274272
LINC02907	0.07026551079021083
LINC02908	0.15150678781521887
LINC02909	0.17045797128725498
LINC02910	0.24546779124931214
LINC02911	0.2031647461369011
LINC02912	0.455369264467799
LINC02913	0.5734686706006664
LINC02914	0.623174494690858
LINC02915	0.7693757511969012
LINC02916	0.0697636797679298
LINC02917	0.7803411243440621
LINC02918	0.5188788762889214
LINC02919	0.4831126059955306
LINC02920	0.3191329238796016
LINC02922	0.4163331166217675
LINC02923	0.1411207714025054
LINC02924	0.05518380520161209
LINC02925	0.13763559398423847
LINC02926	0.19757612492516
LINC02928	0.7122460789871041
LINC02929	0.8931171948846591
LINC02930	0.6234064213228385
LINC02932	0.2317190301810158
LINC02933	0.4529826481820214
LINC02934	0.6416188428965458
LINC02935	0.7319429271645803
LINC02936	0.9089544681322176
LINC02937	0.2386788759305305
LINC02938	0.03201929588614166
LINC02939	0.04170839472160765
LINC02940	0.8145003898196645
LINC02941	0.5312550719380449
LINC02942	0.16081674025882176
LINC02943	0.6168958404660883
LINC02944	0.09202760572448077
LINC02945	0.42131871983273617
LINC02946	0.8095946661865723
LINC02947	0.880334978275946
LINC02948	0.1700422834475579
LINC02949	0.016679096054279863
LINC02950	0.03756891848676597
LINC02951	0.6910289890841065
LINC02952	0.9354971007870324
LINC02953	0.8621383178682982
LINC02954	0.8510421717661045
LINC02955	0.02600179668749658
LINC02956	0.8820171055173127
LINC02957	0.509332254287747
LINC02958	0.03201263788959652
LINC02959	0.7562498689110695
LINC02960	0.03619321977970808
LINC02961	0.23776917236125303
LINC02963	0.4413654392009376
LINC02964	0.0024459581396809593
LINC02965	0.7151562932411788
LINC02966	0.7579042360748011
LINC02967	0.2271060127068203
LINC02970	0.21412998149023527
LINC02971	0.26710830532336083
LINC02973	0.5916407638216441
LINC02974	0.102668056056326
LINC02975	0.7950653968290922
LINC02976	0.00834977050767649
LINC02977	0.09464727713296467
LINC02978	0.053041841020654346
LINC02979	0.8663890272672266
LINC02980	0.3064006999608523
LINC02981	0.4916339134573142
LINC02982	0.5170706911948035
LINC02983	0.8636471145026314
LINC02984	0.7813640042901517
LINC02985	0.480120160654139
LINC02986	0.7850921113027152
LINC02987	0.23239601313366534
LINC02988	0.1285120011970095
LINC02989	0.497274567013609
LINC02990	0.1820624912807961
LINC02991	0.2888989323454689
LINC02993	0.9264753076720142
LINC02994	0.9256676133913988
LINC02995	0.012311708966266157
LINC02997	0.7184400622047861
LINC02999	0.5129095846795755
LINC03000	0.72048659236296
LINC03002	0.900888871609544
LINC03003	0.3346760988674886
LINC03004	0.2338416202805897
LINC03006	0.3918805155471121
LINC03007	0.4815101425435277
LINC03008	0.2799769863252957
LINC03009	0.6850119026825651
LINC03010	0.9342765246569441
LINC03011	0.6105128442757036
LINC03012	0.061742859522278586
LINC03013	0.12562745659888253
LINC03014	0.08961631489149298
LINC03015	0.10284202890362316
LINC03016	0.8108510898361474
LINC03017	0.4022178717717786
LINC03018	0.7774232840810686
LINC03019	0.229074775464202
LINC03020	0.915567021952326
LINC03021	0.3898535526694237
LINC03022	0.18154422288867333
LINC03023	0.34061355515267777
LINC03024	0.7154178426573496
LINC03026	0.9705726282802922
LINC03031	0.4648483923313986
LINC03033	0.011776013473439815
LINC03034	0.11020508495015008
LINC03036	0.09144009410562254
LINC03037	0.2718759140428708
LINC03038	0.18255430557342492
LINC03040	0.787622638284073
LINC03041	0.12058628807067935
LINC03042	0.8187754460758965
LINC03043	0.613430622022323
LINC03044	0.7479524749229618
LINC03046	0.28771813547894665
LINC03047	0.8532119381683425
LINC03048	0.13271592086948966
LINC03049	0.6474041680086637
LINC03050	0.5137611010129145
LINCADL	0.9352030359403941
LINCMD1	0.08789364128422694
LINGO1	0.34072210185135
LINGO1-AS1	0.22430741045895053
LINGO1-AS2	0.3060017390404773
LINGO2	0.354327915652356
LINGO3	0.07114415926713162
LINGO4	0.5514343426017629
LINP1	0.9433928786927428
LINS1	0.4849290580118942
LIPA	0.6504402693675386
LIPC	0.008821648082101452
LIPC-AS1	0.03283326711176398
LIPE	0.6613888072867459
LIPE-AS1	0.3353220012924747
LIPF	0.6737269489206595
LIPG	0.6613296183334479
LIPH	0.3439527458320901
LIPI	0.4667609395224328
LIPJ	0.34450418304351416
LIPK	0.5292622328189944
LIPM	0.19760934335219965
LIPN	0.4838091723850789
LIPT1	0.5486325523280922
LIPT2	0.5824121331661811
LIPT2-AS1	0.6771259251683155
LITAF	0.3453106875911538
LITAFD	0.5746340342548076
LIVAR	0.13281708813327164
LIX1	0.06898601509968988
LIX1-AS1	0.14124128309850098
LIX1L	0.10578007503384053
LIX1L-AS1	0.106049685809408
LKAAEAR1	0.03714912352363309
LL22NC01-81G9.3	0.21207182648554795
LL22NC03-63E9.3	0.6614699185329282
LLCFC1	0.004448420943107989
LLGL1	0.5753578848227799
LLGL2	0.9766065407826467
LLPH	0.6627679751319591
LLPH-DT	0.7075104042451186
LMAN1	0.277876069916013
LMAN1L	0.4204933297874423
LMAN2	0.4455502200352656
LMAN2L	0.1756478814063262
LMBR1	0.3415101610153842
LMBR1L	0.9400862707080692
LMBRD1	0.2942068648400217
LMBRD2	0.2520933093846892
LMCD1	0.8598057469902876
LMCD1-AS1	0.3855588003509274
LMF1	0.1969014994612996
LMF1-AS1	0.4593534286366204
LMF2	0.8666697247409698
LMLN	0.4994548295601249
LMLN-AS1	0.24453481589257425
LMNA	0.13863633676428205
LMNB1	0.2554256380680462
LMNB1-DT	0.2970040903983552
LMNB2	0.5024958220566855
LMNTD1	0.8071051835227661
LMNTD2	0.05809904859105203
LMNTD2-AS1	0.05809904859105203
LMO1	0.029549929605991787
LMO2	0.8556905770313643
LMO3	0.8861242164319296
LMO4	0.5366843462202462
LMO7	0.5836317956056367
LMO7-AS1	0.3222046756709058
LMO7DN	0.592212937868448
LMO7DN-IT1	0.6305271703484099
LMOD1	0.05806468436814405
LMOD2	0.10010975715301818
LMOD3	0.9293218786593932
LMTK2	0.3312049343194501
LMTK3	0.22955640906542515
LMX1A	0.1865414824287434
LMX1A-AS1	0.3540327056404993
LMX1A-AS2	0.3881515958392536
LMX1B	0.2664297590454957
LMX1B-DT	0.1363909222458558
LNC-LBCS	0.9245400002348202
LNCAROD	0.2923566989896862
LNCARSR	0.3237500216002009
LNCATV	0.2424522889955899
LNCBRM	0.14713464818364508
LNCDAT	0.08096799683853384
LNCHR1	0.6277656384089236
LNCNEF	0.4476613316643666
LNCOC1	0.11995380407722345
LNCOG	0.4733597136900699
LNCPOIR	0.11678904371627513
LNCPRESS1	0.965024071305162
LNCPRESS2	0.8957961470269535
LNCRNA-IUR	0.34628848941365675
LNCSRLR	0.32142494302950536
LNCTAM34A	0.5051456405481387
LNMICC	0.752076163877458
LNP1	0.3271042517017412
LNPEP	0.010115092285031546
LNPK	0.004122400740421306
LNX1	0.11752345259513874
LNX1-AS1	0.5000633095872681
LNX1-AS2	0.14479850532153726
LNX2	0.4150404068500021
LOH12CR2	0.9786351790006259
LONP1	0.9852515034595246
LONP2	0.7735088255117168
LONRF1	0.19050346040715252
LONRF2	0.8604417896661849
LORICRIN	0.32095784724703313
LOX	0.9382364437143044
LOXHD1	0.7276445616558017
LOXL1	0.4957261049137834
LOXL1-AS1	0.33281201676492794
LOXL2	0.4747870883067659
LOXL3	0.05017403924427094
LOXL4	0.3173665809256357
LPA	0.6648860843852722
LPAL2	0.19909993228082834
LPAR1	0.9832701578097
LPAR2	0.07249966978313183
LPAR3	0.8574941373971373
LPAR5	0.8225742715303619
LPAR6	0.5189507587314065
LPCAT1	0.3402364450915827
LPCAT2	0.5650537741399239
LPCAT4	0.8837467840571275
LPGAT1	0.590524329197155
LPGAT1-AS1	0.6299279889879565
LPIN1	0.0433433907425505
LPIN2	0.28572742175372595
LPIN3	0.25801082138348863
LPL	4.034708683819943e-08
LPO	0.1668328785639831
LPP	0.08681561956482092
LPP-AS1	0.08749316459005857
LPP-AS2	0.7318165977877432
LPXN	0.17236024468573818
LRAT	0.10801497669931703
LRATD1	0.6770652504952894
LRATD2	0.021279860619278116
LRBA	0.8088670744228755
LRCH1	0.011583294023277737
LRCH3	0.2245012385192101
LRCH4	0.7916226061333858
LRCOL1	0.40217079305658493
LRFN1	0.04383418626505792
LRFN2	0.9009544886986864
LRFN3	0.2976088568941622
LRFN4	0.4526576649695582
LRFN5	0.9531945181385522
LRFN5-DT	0.7247867268507833
LRG1	0.5903539053394151
LRGUK	0.7847258938038726
LRIF1	0.2151202451924432
LRIG1	0.9466898297904732
LRIG2	0.3467505033979404
LRIG2-DT	0.3303955936126269
LRIG3	0.08915006955339838
LRIG3-DT	0.14722728752000147
LRIT1	0.7158074952182422
LRIT2	0.7048093993874545
LRIT3	0.4875252639904031
LRMDA	0.6743032265276789
LRP1	0.544500096024213
LRP1-AS	0.3805677237131414
LRP10	0.049605009300483616
LRP11	0.2533790997115288
LRP12	0.8545429055838325
LRP1B	0.8741697050888352
LRP2	0.381612472381646
LRP2BP	0.24120302535930505
LRP2BP-AS1	0.2538057997630211
LRP3	0.0984341628198434
LRP4	0.10841766362253387
LRP4-AS1	0.08398818728551039
LRP5	0.6781349371702334
LRP6	0.9503440380274542
LRP8	0.7455973405106282
LRP8-DT	0.8316987268567121
LRPAP1	0.6788044728197785
LRPPRC	0.17054756453299147
LRR1	0.970854964682992
LRRC1	0.6139974950002545
LRRC10	0.7669724844072892
LRRC10B	0.6120920027879593
LRRC14	0.9266712498912404
LRRC14B	0.3514440578999438
LRRC15	0.691429798378846
LRRC17	0.3617883137393975
LRRC18	0.8339766912779438
LRRC19	0.7625838817818527
LRRC2	0.9535739869065094
LRRC2-AS1	0.8221888443730674
LRRC20	0.7767220570990985
LRRC23	0.4551933610561422
LRRC24	0.9266712498912404
LRRC25	0.3723727827753524
LRRC26	0.2385494999862269
LRRC27	0.4573350849253479
LRRC28	0.8381473277508718
LRRC3	0.2661093831232081
LRRC3-DT	0.2661093831232081
LRRC30	0.14093572883324046
LRRC31	0.5393864166987771
LRRC32	0.4641536401714703
LRRC34	0.3892334252902649
LRRC36	0.8813923392419312
LRRC37A11P	0.4577336302506465
LRRC37A5P	0.2993961889994912
LRRC37B	0.4044367261788765
LRRC38	0.5766432705020831
LRRC39	0.6162436045265232
LRRC3B	0.658829869504667
LRRC3B-AS1	0.6128559612957722
LRRC3C	0.4828932868690167
LRRC4	0.6916313879021552
LRRC40	0.1978034786718037
LRRC41	0.2914022274812093
LRRC42	0.6484929597577205
LRRC43	0.4950691116963396
LRRC45	0.5943965868550135
LRRC46	0.3195518703353495
LRRC47	0.5587538068683819
LRRC49	0.4635085721082679
LRRC4B	0.4854066235163154
LRRC4C	0.0913798758655015
LRRC51	0.1746774728223912
LRRC52	0.09174017880311214
LRRC52-AS1	0.15115811645011534
LRRC53	0.5329779238613843
LRRC55	0.5965905412641629
LRRC56	0.11923309905552455
LRRC57	0.01884039063107951
LRRC58	0.9771259363324538
LRRC59	0.3196892102683615
LRRC61	0.5665878551764715
LRRC63	0.5356749977609838
LRRC66	0.8591515780567687
LRRC69	0.06556735257533908
LRRC7	0.3467466342087117
LRRC7-AS1	0.3732258233886491
LRRC70	0.7431322556347087
LRRC71	0.11566352639335188
LRRC72	0.7889701457515811
LRRC73	0.5982925052234219
LRRC74A	0.6417860267959177
LRRC74B	0.028382828288672387
LRRC75A	0.21669642599706854
LRRC75B	0.8818084841533451
LRRC8A	0.16537611897364252
LRRC8B	0.8360382795307775
LRRC8C	0.8851534146819064
LRRC8C-DT	0.8523175098267728
LRRC8D	0.34922336761548495
LRRC8D-DT	0.27684810982884844
LRRC8E	0.039326506936512906
LRRC9	0.8291494951050227
LRRCC1	0.07042749371555067
LRRD1	0.02044768798827501
LRRFIP1	0.8073967407889592
LRRFIP2	0.17442875069245034
LRRIQ1	0.0736008852611309
LRRIQ3	0.870085884845368
LRRIQ4	0.4900266840542039
LRRK1	0.6938307084908384
LRRK2	0.6867425732929362
LRRK2-DT	0.8264924681370528
LRRN1	0.6438149624075646
LRRN2	0.3893750362765001
LRRN3	0.99739035848506
LRRN4	0.6089184664765026
LRRN4CL	0.328099918113114
LRRTM1	0.3840536319433826
LRRTM2	0.1399204806725915
LRRTM3	0.5204150448217065
LRRTM4	0.4326883239177024
LRRTM4-AS1	0.5050633256447116
LRSAM1	0.9664739431748142
LRTM1	0.8528508739577598
LRTM2	0.9869771796313755
LRTOMT	0.18541273736265865
LRWD1	0.5485776461792845
LSAMP	0.20787222433683844
LSAMP-AS1	0.18500140652356625
LSG1	0.7932856781674089
LSINCT5	0.0072184733161245185
LSM1	0.8874042379208686
LSM10	0.8587616169622796
LSM11	0.42863254899145664
LSM12	0.7459383269820842
LSM14A	0.5849411099389353
LSM14B	0.6836670621408771
LSM2	0.11272852259759734
LSM3	0.30170214146274343
LSM4	0.05322312625243658
LSM5	0.5658437372213329
LSM6	0.9667302216607444
LSM7	0.04884877422145384
LSM8	0.6190717138110633
LSMEM1	0.18772187607954646
LSMEM2	0.3542907926313764
LSP1	0.4144670402497605
LSR	0.6548714727093476
LSS	0.047339752254571384
LST1	0.0889681885527076
LTA	0.06957865916669759
LTA4H	0.8429016708393593
LTB	0.06709411752120109
LTB4R	0.2371896725590936
LTB4R2	0.24837235848932016
LTBP1	0.7929567747176551
LTBP2	0.6505432392188616
LTBP3	0.5967791810613731
LTBP4	0.1272561964770611
LTBR	0.7781837865631094
LTC4S	0.5507800740896979
LTF	0.7768638406722033
LTK	0.02399370548393359
LTN1	0.8939425606025375
LTO1	0.36784397827653387
LTV1	0.9362128293782612
LUADT1	0.6588159288828326
LUARIS	0.8300967043244247
LUC7L	0.6269484859376558
LUC7L2	0.8704070312650855
LUC7L3	0.14958785397701252
LUCAT1	0.926362889660478
LUM	0.7963798368478249
LUNAR1	0.17690894308887345
LURAP1	0.18479447758649192
LURAP1L	0.4063330950725062
LURAP1L-AS1	0.602468963199686
LUZP1	0.8848207593903687
LUZP2	0.2420808159163933
LVRN	0.8814282875567832
LXN	0.9178660737161032
LY6D	0.17300888408915255
LY6E	0.19557760022391774
LY6E-DT	0.20051101485301365
LY6G5B	0.2307313666124921
LY6G5C	0.20245313652038535
LY6G6C	0.3442321289652188
LY6G6D	0.3060920604682713
LY6G6F	0.3266934718406645
LY6G6F-LY6G6D	0.3156437031927666
LY6H	0.08099772087041474
LY6K	0.1296871059079563
LY6L	0.10541639308818553
LY6S	0.11912864323869272
LY75	0.09093119828370966
LY75-CD302	0.07746374226532987
LY86	0.3533326434959184
LY86-AS1	0.5864201614289003
LY9	0.07678943413878991
LY96	0.9118653891906836
LYAR	0.1834512422608479
LYG1	0.8851036411319712
LYG2	0.8542261439599877
LYL1	0.381260832756082
LYN	0.5157590005537626
LYNX1	0.1750459289439124
LYNX1-SLURP2	0.18197102690383846
LYPD1	0.1294627014948171
LYPD2	0.1286849857504372
LYPD3	0.9955024973213782
LYPD4	0.2413003106081999
LYPD5	0.25523281524218056
LYPD6	0.4696104694261834
LYPD6B	0.6280804900502428
LYPD8	0.2244824518437904
LYPLA1	0.3348868987272656
LYPLA2	0.16224796679181525
LYPLAL1	0.9255737004090095
LYPLAL1-AS1	0.9309876195364511
LYPLAL1-DT	0.9332304100502254
LYRM1	0.8819655906037744
LYRM2	0.4012188879209149
LYRM4	0.8802317619054085
LYRM4-AS1	0.5695703218212845
LYRM7	0.3799561393133201
LYRM9	0.4251477513415518
LYSMD1	0.9539559322295904
LYSMD2	0.8516820508081744
LYSMD3	0.6684336677546612
LYSMD4	0.2391252251931089
LYST	0.02334572870888585
LYST-AS1	0.014664439170634704
LYVE1	0.9666368403959781
LYZ	0.5667524623880649
LYZL1	0.005105850877979157
LYZL2	0.11255960672289213
LYZL4	0.501568689690096
LYZL6	0.33982000150202457
LZIC	0.5569152503633683
LZTFL1	0.4995676241253574
LZTR1	0.022803492155965333
LZTS1	0.3209381902705633
LZTS1-AS1	0.23172647851636916
LZTS2	0.16566839411602566
LZTS3	0.027693990239483657
M1AP	0.0810188314165069
MAB21L1	0.4566838563260245
MAB21L2	0.8146328441092682
MAB21L3	0.7456451381233846
MAB21L4	0.5967363851740586
MACC1	0.6662498628251239
MACC1-AS1	0.567814020876056
MACC1-DT	0.6298869596613917
MACF1	0.03252687333884763
MACIR	0.7668487594465401
MACO1	0.9955782238649116
MACORIS	0.4129184414183018
MACROD1	0.4989433627754127
MACROD2	0.2811868823583331
MACROD2-AS1	0.6817066533172301
MACROD2-IT1	0.5589260957914004
MACROH2A1	0.16121172351345325
MACROH2A2	0.6168164801518978
MAD1L1	0.021697210038832848
MAD2L1	0.16124987685829384
MAD2L1-DT	0.21316887354819086
MAD2L1BP	0.9029693329384656
MAD2L2	0.5730702276357129
MADCAM1	0.6510207204379335
MADCAM1-AS1	0.6979963872429668
MADD	0.8018564374693362
MADD-AS1	0.7372630883195518
MAEA	0.9441390496149521
MAEL	0.1891570601347417
MAF	0.7603894906729121
MAF1	0.8854053474890649
MAFA	0.18350713662082715
MAFA-AS1	0.15149845200107132
MAFB	0.5833342660025941
MAFF	0.0588263861226227
MAFG	0.4048481704013833
MAFK	0.2504461273433265
MAFTRR	0.1002701862355052
MAG	0.4358993688798837
MAGEF1	0.2186500824433716
MAGEL2	0.4577439279160384
MAGI1	0.1417133314955094
MAGI1-AS1	0.28163792024092943
MAGI1-IT1	0.24545194010302615
MAGI2	0.7044185812305228
MAGI2-AS1	0.6508394772755437
MAGI2-AS2	0.2554217022489741
MAGI2-AS3	0.6552332640786962
MAGI3	0.3992635019000513
MAGOH	0.4528338205844741
MAGOH-DT	0.5356833855836378
MAGOHB	0.4561643341139984
MAILR	0.6212472765116451
MAIP1	0.9555669584757902
MAJIN	0.2772870671158379
MAK	0.17410972371467787
MAK16	0.983549416076404
MAL	0.7302009183194719
MAL2	0.7270504107949942
MAL2-AS1	0.6671906712108262
MALAT1	0.3511639988782187
MALINC1	0.12953113745062186
MALL	0.8358381668129087
MALRD1	0.36554305698415773
MALSU1	0.7602550008162003
MALT1	0.23836442857095835
MALT1-AS1	0.5313184436294061
MAMDC2	0.7383763648906084
MAMDC2-AS1	0.7357675290161141
MAMDC4	0.8006560043681964
MAML1	0.4212487147202425
MAML2	0.8650025423824858
MAML3	0.3548828740075352
MAMSTR	0.14175135831790764
MAN1A1	0.900875076692271
MAN1A2	0.3868094016470718
MAN1B1	0.4365339593957861
MAN1B1-DT	0.4747974381851559
MAN1C1	0.2487661107129728
MAN2A1	0.6260626983483887
MAN2A1-DT	0.5651503647744468
MAN2A2	0.7601808393793815
MAN2B1	0.43573105392823774
MAN2B2	0.22520031070952234
MAN2C1	0.35107101877937186
MANBA	0.0016554348593602053
MANBAL	0.5779484058097972
MANCR	0.3156358172565757
MANEA	0.16129411969257496
MANEA-DT	0.19179761327007694
MANEAL	0.2787530248706996
MANF	0.5646837070345158
MANSC1	0.9892030011534698
MANSC4	0.7249999303026905
MAP10	0.9229839589175608
MAP1A	0.10290190396221394
MAP1B	0.9393169097957371
MAP1LC3A	0.4826269335987342
MAP1LC3B	0.6350821650328805
MAP1LC3B2	0.454617630488581
MAP1LC3C	0.8417867869460929
MAP1S	0.5861114098266085
MAP2	0.6342270886427217
MAP2K1	0.4908522950626541
MAP2K2	0.4851985652652264
MAP2K3	0.9868718052412924
MAP2K4	0.16853028801542436
MAP2K5	0.06121524602426531
MAP2K5-DT	0.0773388776130206
MAP2K6	0.6621851938046371
MAP2K7	0.06622688364054903
MAP3K1	0.8517357732429991
MAP3K10	0.6230321549737964
MAP3K11	0.21447019262401465
MAP3K12	0.7405702688622987
MAP3K13	0.03282925238266515
MAP3K14	0.03705627596319183
MAP3K14-AS1	0.029343651614280375
MAP3K19	0.26516185547698257
MAP3K2	0.8586886432607795
MAP3K2-DT	0.7641691697338044
MAP3K20	0.4697925003339613
MAP3K20-AS1	0.4477166372255814
MAP3K21	0.012129597526910065
MAP3K3	0.8893575705436331
MAP3K4	0.6850294790863977
MAP3K4-AS1	0.724540092744008
MAP3K5	0.9849362763512732
MAP3K5-AS1	0.8852267726118139
MAP3K5-AS2	0.8872934195529336
MAP3K6	0.6055385441636514
MAP3K7	0.34984234900836625
MAP3K7CL	0.8710078091582278
MAP3K8	0.08047052953506639
MAP3K9	0.0019748128512246947
MAP3K9-DT	0.00907769731661845
MAP4	0.44421671844872185
MAP4K1	0.918961014268982
MAP4K1-AS1	0.9785972645555214
MAP4K2	0.42662827167592204
MAP4K3	0.18394280558497794
MAP4K3-DT	0.2276672401201217
MAP4K4	0.20129012486087594
MAP4K5	0.9006626852628201
MAP6	0.0622207269607627
MAP6D1	0.6265771833010355
MAP7	0.902262896366208
MAP7-AS1	0.8840128812023463
MAP7D1	0.972443564956922
MAP9	0.4709031484055041
MAP9-AS1	0.3441011138376458
MAPK1	0.08756505424752109
MAPK10	0.9268988380371016
MAPK10-AS1	0.952351483894752
MAPK11	0.042279389481741037
MAPK12	0.05345806029959982
MAPK13	0.5252259462068279
MAPK14	0.7797943746380707
MAPK15	0.9794359737519004
MAPK1IP1L	0.6186976187015015
MAPK3	0.20679450624039494
MAPK4	0.05709975358606861
MAPK6	0.7618469486577192
MAPK6-DT	0.9510909801191092
MAPK7	0.04033798110089809
MAPK8	0.7114615740996043
MAPK8IP1	0.6846486932381529
MAPK8IP2	0.9867334626249178
MAPK8IP3	0.2056791086446644
MAPK8IP3-AS1	0.3082145501722944
MAPK9	0.5909834184150887
MAPKAP1	0.6955090962961278
MAPKAPK2	0.7557566324961579
MAPKAPK3	0.060511999075896224
MAPKAPK5	0.8439044424146593
MAPKAPK5-AS1	0.8443521446199747
MAPKBP1	0.5915146543616717
MAPRE1	0.7920687385431402
MAPRE2	0.9071015347130844
MAPRE3	0.5969069641959884
MAPRE3-AS1	0.6609211067872898
MAPT	0.5723377866129723
MAPT-AS1	0.7605290634254719
MAPT-IT1	0.7439106382779155
MARCHF1	0.00833572522931919
MARCHF10	0.2883502557334033
MARCHF10-DT	0.11636684324260982
MARCHF11	0.04656049110624183
MARCHF11-AS1	0.06949375319307087
MARCHF11-DT	0.0329289692302136
MARCHF2	0.16845236759204868
MARCHF3	0.4766098852777282
MARCHF4	0.6270523745935543
MARCHF5	0.8708915446399788
MARCHF6	0.18822647981691104
MARCHF7	0.05843145626324425
MARCHF8	0.018377525703881348
MARCHF9	0.1566457809500052
MARCKS	0.2609346052410549
MARCKSL1	0.7749253232122155
MARCO	0.7801076034930745
MARCOL	0.7577468819081534
MARF1	0.8018754640271808
MARK1	0.7452091680257806
MARK2	0.0902505332533402
MARK3	0.7358576176884627
MARK4	0.5066305572912029
MARS1	0.05049397852814852
MARS2	0.3613109250045151
MARVELD1	0.20537842893788502
MARVELD2	0.8756910956892212
MARVELD3	0.2979105513733952
MAS1	0.5075130924284359
MAS1L	0.6768379642479865
MASP1	0.10104196485858014
MASP2	0.9675709439422396
MAST1	0.7627795449011181
MAST2	0.03271161436699888
MAST3	0.5521093693877615
MAST3-AS1	0.4250251440216868
MAST4	0.3855938228893292
MAST4-AS1	0.7797587109440682
MAST4-IT1	0.5073500798711917
MASTL	0.9345143595740812
MAT1A	0.00999374832323191
MAT2A	0.33330578448009124
MAT2B	0.5739931212269888
MATCAP1	0.19264205172566526
MATCAP2	0.8638807377506725
MATK	0.4534561652188005
MATN1	0.8531515593095114
MATN1-AS1	0.8628821113905563
MATN2	0.8802011830388285
MATN3	0.9752310197159509
MATN4	0.2089485840957762
MATR3	0.3501240253321697
MAU2	0.5115803073187634
MAVS	0.3920134600867149
MAX	0.4424999122741792
MAZ	0.30415866491411303
MB	0.4641146559806354
MB21D2	0.33321090653785657
MBD1	0.7089470947658377
MBD2	0.6471560710895244
MBD3	0.4932165782771148
MBD3L1	0.6023614580675287
MBD3L2	0.5942784810967068
MBD3L2B	0.9235089890115455
MBD3L3	0.5291229400104558
MBD3L4	0.8996200277323263
MBD3L5	0.8273558537787069
MBD4	0.9914216449071216
MBD5	0.99530801517708
MBD6	0.024225299451939686
MBIP	0.3606186721372613
MBL2	0.5853324985710319
MBLAC1	0.28462404479914843
MBLAC2	0.6660138359547829
MBNL1	0.4698546384058523
MBNL1-AS1	0.3626751416783291
MBNL2	0.4033033086534245
MBOAT1	0.7222426225461647
MBOAT2	0.8219514159679993
MBOAT4	0.763198081589303
MBOAT7	0.9259975248331194
MBP	0.28683172917810995
MBTD1	0.2053130303403404
MBTPS1	0.8396445572514413
MBTPS1-DT	0.7290279533599683
MC1R	0.6444617702714629
MC2R	0.3621583151075434
MC3R	0.09785615671994112
MC4R	0.368421490543115
MC5R	0.06671312346097402
MCAM	0.027650544221271445
MCAT	0.9892519831174229
MCC	0.8351371174230706
MCCC1	0.12457659608792382
MCCC1-AS1	0.3603986130853585
MCCC2	0.4401777240185946
MCCD1	0.060999794957402376
MCEE	0.04153112873323938
MCEMP1	0.04498993777481442
MCF2L	0.05704872924725085
MCF2L-AS1	0.07313608310307046
MCF2L2	0.1138730388302338
MCFD2	0.4119777735474328
MCHR1	0.8947234289478375
MCHR2	0.023063029274863426
MCHR2-AS1	0.10641122700436713
MCIDAS	0.8355980112658307
MCL1	0.9212389276998104
MCM10	0.5705132111983026
MCM2	0.6009159123628574
MCM3	0.3956120018300807
MCM3AP	0.006005651754340424
MCM3AP-AS1	0.00680643760908195
MCM4	0.4800462495044098
MCM5	0.19992027675716492
MCM6	0.06539496904087244
MCM7	0.2469639833030051
MCM8	0.9827562787011278
MCM8-AS1	0.8869041070966259
MCM9	0.6093908926720449
MCMBP	0.08090284068303849
MCMDC2	0.2641329272718581
MCOLN1	0.6491763041225302
MCOLN2	0.8436338865294086
MCOLN3	0.7318384474211991
MCPH1	0.2395802387758664
MCPH1-AS1	0.05259441270180226
MCPH1-DT	0.9495538588206234
MCRIP1	0.3160377509672274
MCRIP2	0.4868409306924431
MCRS1	0.8116869415331807
MCTP1	0.8489584909287808
MCTP1-AS1	0.8632350453082209
MCTP2	0.625832609250009
MCTS2	0.7318848783242431
MCU	0.2603704566603792
MCUB	0.8736313758101795
MCUR1	0.4403842395112104
MDC1	0.10540827584631562
MDC1-AS1	0.07506291745555521
MDFI	0.7786149764397843
MDFIC	0.9048402492322658
MDFIC2	0.39984552988856303
MDGA1	0.7572001844672759
MDGA2	0.6780125894488387
MDH1	0.5682326658603452
MDH1B	0.38531937991399295
MDH2	0.10191474908683
MDK	0.5735772440009524
MDM1	0.27833591687895765
MDM2	0.6557417000779387
MDM4	0.6307700238994156
MDN1	0.5196857384038649
MDN1-AS1	0.6788750646556224
MDP1	0.39386614442393103
MDS2	0.15504946733602532
ME1	0.920629460845524
ME2	0.2635121987075898
ME3	0.2055170428376466
MEA1	0.03966632094259098
MEAF6	0.3590375506126462
MEAK7	0.28718788709141313
MECOM	0.7265857903255324
MECOM-AS1	0.4409689910488784
MECR	0.5368039144013146
MED1	0.22955316002667306
MED10	0.7497370000000887
MED11	0.07919204976086164
MED12L	0.3657731918059916
MED13	0.4785294867099679
MED13L	0.9309116596348656
MED15	0.031021746710193088
MED15P9	0.7245879667598092
MED16	0.8761957477658325
MED17	0.4185207449438735
MED18	0.30235064063548306
MED19	0.022605845263053204
MED20	0.3583901756303389
MED21	0.3920106633060013
MED22	0.3274024431230227
MED23	0.05452942017297008
MED24	0.94371038267681
MED25	0.8764931702677023
MED26	0.023291348584826618
MED27	0.07748815274952725
MED28	0.14743047152837607
MED28-DT	0.21766114772828488
MED29	0.2460760471024729
MED30	0.1205318337158352
MED31	0.5088817737294994
MED4	0.8062787147617879
MED4-AS1	0.8347055718584374
MED6	0.35527842273697274
MED7	0.031074074392620832
MED8	0.1920906376916768
MED8-AS1	0.21374040385994464
MED9	0.6295749157836557
MEDAG	0.20093407042479397
MEF2A	0.21752369519858653
MEF2B	0.4190053577211961
MEF2C	0.1161819973063723
MEF2C-AS1	0.8379889747304043
MEF2C-AS2	0.05007846867650284
MEF2D	0.15065357184275502
MEFV	0.3567377192162998
MEG3	0.9375203445771564
MEG8	0.280344115235212
MEG9	0.07572193340119188
MEGF10	0.5544215539995015
MEGF11	0.4538805157156952
MEGF6	0.6845816481258168
MEGF8	0.3616460449636456
MEGF9	0.8433940057131835
MEI1	0.7001207676804713
MEI4	0.6021041248849633
MEIG1	0.5849917533333397
MEIKIN	0.46430277245984897
MEIOB	0.051831070128615764
MEIOC	0.4478164672607003
MEIOSIN	0.8140698837885019
MEIS1	0.18485117040267285
MEIS1-AS2	0.15588134094409728
MEIS1-AS3	0.20351012609261848
MEIS2	0.7698036661219125
MEIS3	0.7190479709566772
MELK	0.6968755697093938
MELTF	0.9383456467536
MELTF-AS1	0.936621136432634
MEMO1	0.7293917493766827
MEN1	0.3404766193190389
MEOX1	0.002868911597909807
MEOX2	0.5491276655974057
MEP1A	0.11250747099565717
MEP1B	0.9526014539666692
MEPCE	0.5390914726435531
MEPE	0.964166079712938
MERTK	0.2359544098243592
MESD	0.5529555521620579
MESP1	0.6357035294245166
MESP2	0.5761675629567463
MEST	0.3256527446058696
MESTIT1	0.3256527446058696
MET	0.28956075999007946
METAP1	0.5449048324700034
METAP1D	0.8186088469616221
METAP2	0.489745913046649
METRN	0.6883568026808162
METRNL	0.4623281899018904
METTL1	0.11612583099982765
METTL13	0.03895251330175015
METTL14	0.5798386046232819
METTL14-DT	0.5331761815753561
METTL15	0.5329484047725209
METTL16	0.3855646161729899
METTL17	0.20856934722034148
METTL18	0.19113062456406812
METTL21A	0.9429694198591384
METTL21C	0.3157722813532534
METTL21EP	0.08072127627509285
METTL22	0.5959580301024185
METTL23	0.3927437001014681
METTL24	0.08678992543067482
METTL25	0.6999224801359016
METTL25B	0.5974920404839994
METTL26	0.4603886854238829
METTL27	0.4780756414234143
METTL2A	0.3627162088714134
METTL2B	0.3068746133439413
METTL3	0.7080953644614257
METTL4	0.5655617482897302
METTL5	0.9407266749641257
METTL6	0.8676949371436066
METTL7A	0.7530959149595048
METTL7B	0.04829734843373396
METTL8	0.8722803411094133
METTL9	0.10947683500347494
MEX3A	0.050537371059950265
MEX3B	0.6870439758111501
MEX3C	0.3732996100994599
MEX3D	0.6282328513643807
MFAP1	0.03379405270695035
MFAP2	0.09070533851450102
MFAP3	0.7803251268673776
MFAP3L	0.2206010225798092
MFAP4	0.05486372905950454
MFF	0.2047114613548947
MFF-DT	0.284402716363365
MFGE8	0.08240722328695416
MFHAS1	0.019630516811971588
MFN1	0.6077870579141396
MFN2	0.4328811492379793
MFNG	0.6890964017682021
MFRP	0.005157983549438694
MFSD1	0.98891326534154
MFSD10	0.08324878444739114
MFSD11	0.35291640168016736
MFSD12	0.23445481856621095
MFSD13A	0.7973033356157369
MFSD14A	0.6630404982191151
MFSD14B	0.05379335211974074
MFSD14CP	0.25405774840352857
MFSD2A	0.6111554255826085
MFSD2B	0.6781555246964895
MFSD3	0.93688387363715
MFSD4A	0.5143936751041304
MFSD4B	0.9046619635901446
MFSD4B-DT	0.7774484525454709
MFSD5	0.6626853791925948
MFSD6	0.7127862822290405
MFSD6L	0.15620220637615856
MFSD8	0.17955606189355544
MFSD9	0.9950612926419706
MGA	0.3845325195967749
MGAM	0.2731493892412552
MGAM2	0.10922800038645447
MGARP	0.6319933637810142
MGAT1	0.3064324053128407
MGAT2	0.9709839737741748
MGAT3	0.19171021638332586
MGAT3-AS1	0.20501818314917075
MGAT4A	0.6294028549000462
MGAT4B	0.5711113101650805
MGAT4C	0.2970106419016966
MGAT4D	0.438933043951683
MGAT5	0.3469581072207499
MGAT5B	0.5540064287323962
MGC15885	0.8699493648168325
MGC16275	0.8375906247029282
MGC27382	0.1727816694904098
MGC32805	0.4617351123421804
MGC4859	0.4169318798720099
MGLL	0.3243514600838109
MGME1	0.59593007485765
MGMT	0.8544390903424491
MGP	0.18062669387855532
MGRN1	0.9594685302946079
MGST1	0.957642451520348
MGST2	0.4066455564029986
MGST3	0.1933789553344952
MHENCR	0.3488473696377173
MIA	0.5090632499782421
MIA-RAB4B	0.5781825012002282
MIA2	0.21750490707888204
MIA2-AS1	0.2799807447304912
MIA3	0.10220995577664664
MIAT	0.2793984250383064
MIATNB	0.14217354222278888
MIB1	0.2187157975928713
MIB2	0.08865044433535396
MICA	0.0754387459099522
MICAL1	0.4867499258502406
MICAL2	0.6464795753137376
MICAL3	0.786150461695293
MICALL1	0.5143468561484728
MICALL2	0.600807213549406
MICALL2-DT	0.6195486497022218
MICB	0.029446080027956963
MICB-DT	0.031662620514573636
MICOS10	0.43297859881385775
MICOS10-DT	0.2045298207825764
MICOS10-NBL1	0.21066178276095365
MICOS13	0.9841435442305017
MICU1	0.2980754446463524
MICU2	0.6359917545512693
MICU3	0.06164881442438903
MIDEAS	0.2663191709730484
MIDEAS-AS1	0.22433328791183946
MIDN	0.3258533972097545
MIEF1	0.14896429196569622
MIEF2	0.5156339102456065
MIEN1	0.4260844125825052
MIER1	0.8041889220154441
MIER2	0.5533332713907386
MIER3	0.6453597608068098
MIF	0.8151724718249356
MIF-AS1	0.8151724718249356
MIF4GD	0.5075372839322881
MIF4GD-DT	0.5075372839322881
MIGA1	0.07911964909477953
MIGA2	0.2664622652155787
MIIP	0.7339620218954241
MILIP	0.41828544878862906
MILR1	0.13168621505282066
MIMT1	0.4703254781513418
MINAR1	0.0616396268287307
MINAR2	0.3640892285751178
MINCR	0.05847858273619778
MINDY1	0.657070079366682
MINDY2	0.11372310904113515
MINDY2-DT	0.11056962647570556
MINDY3	0.03145411539435705
MINDY4	0.11453132254913813
MINDY4B	0.5774308555072725
MINK1	0.4165883709398498
MINPP1	0.05338446737115965
MIOS	0.4762700883058316
MIOS-DT	0.5455784199705513
MIOX	0.39692991790756943
MIP	0.9679562866588742
MIPEP	0.879795939971914
MIPOL1	0.20552077542122726
MIR1-1HG	0.10971277848717087
MIR100HG	0.7992751221072945
MIR122HG	0.457416582048519
MIR124-1HG	0.06127183462778346
MIR124-2HG	0.5002966190980513
MIR130AHG	0.15747559108928716
MIR133A1HG	0.6261329325213019
MIR137HG	0.32266397207522196
MIR142HG	0.5572616783883025
MIR155HG	0.5276998325666946
MIR17HG	0.26520702915755096
MIR181A1HG	0.6236838421930895
MIR181A2HG	0.4210652922940178
MIR1915HG	0.34676603458473865
MIR193BHG	0.6900615608769699
MIR194-2HG	0.14489533285029693
MIR202HG	0.9335031987566716
MIR2052HG	0.6553718780322522
MIR205HG	0.5335660776362487
MIR210HG	0.04378927194915439
MIR2117HG	0.0555310914110167
MIR217HG	0.4702485571763708
MIR219A2HG	0.6800015743302461
MIR22HG	0.5020152798411144
MIR23AHG	0.7249375000256966
MIR29B2CHG	0.9591307094385416
MIR302CHG	0.7302456527574883
MIR30DHG	0.5633604688091463
MIR3142HG	0.2927240008187973
MIR3147HG	0.7368527273230612
MIR3150BHG	0.7741943183818478
MIR31HG	0.05616461454635285
MIR34AHG	0.6114057762336501
MIR34BHG	0.02755941719593385
MIR3659HG	0.6287569193348704
MIR365BHG	0.9864114772590392
MIR3663HG	0.17002377423546378
MIR3667HG	0.36797760555073605
MIR3677HG	0.6841122237008253
MIR3681HG	0.3051172360537911
MIR378D2HG	0.7157131222475268
MIR3936HG	0.31367223269269473
MIR3945HG	0.4916699091281274
MIR3976HG	0.9726058003030004
MIR4280HG	0.05778705551734231
MIR4290HG	0.5243740018145666
MIR4300HG	0.4354212236286231
MIR4307HG	0.2794600470991847
MIR4422HG	0.3611588895331321
MIR4432HG	0.9265889133519134
MIR4435-2HG	0.3469169213335903
MIR4453HG	0.985101998945406
MIR4458HG	0.018477354794227352
MIR4500HG	0.8135963115075652
MIR4527HG	0.9674318061033259
MIR4713HG	0.9800914752756292
MIR4733HG	0.22214638662949687
MIR493HG	0.8005694929088045
MIR497HG	0.4054092992958303
MIR548A1HG	0.3870522991551429
MIR548XHG	0.06706507401847961
MIR5689HG	0.6442150585003759
MIR583HG	0.10098649301643033
MIR600HG	0.0506203179547346
MIR646HG	0.5370232081683821
MIR663AHG	0.2474658805473481
MIR670HG	0.3577690960014513
MIR7-3HG	0.5431164153815219
MIR7515HG	0.5387169069166023
MIR762HG	0.0006400949974590953
MIR9-1HG	0.017503633303660667
MIR9-3HG	0.3731298771096149
MIR924HG	0.4465610605079071
MIR99AHG	0.2884904152249128
MIRLET7A1HG	0.10965854841170004
MIRLET7BHG	0.06196141321166632
MIRLET7IHG	0.023068045018343364
MIS12	0.2384980170081096
MIS18A	0.3678254261005246
MIS18A-AS1	0.3505318607629223
MIS18BP1	0.9972006329081696
MISP	0.21656367336507776
MISP3	0.017853335558944302
MITD1	0.5751569591431319
MITF	0.39445370190012863
MIX23	0.9411157471338552
MIXL1	0.27193761952991163
MKI67	0.27659079331141445
MKKS	0.06070486141236059
MKLN1	0.5619282604000777
MKLN1-AS	0.24538885283278
MKNK1	0.11878274511901432
MKNK1-AS1	0.14073930640619792
MKNK2	0.494098257444309
MKRN1	0.6781267516895009
MKRN2	0.4021747290308482
MKRN2OS	0.27212806971857273
MKRN3	0.4263166462935691
MKS1	0.15403043878863149
MKX	0.6056076750884247
MKX-AS1	0.3594638144022948
MLANA	0.4621116387801884
MLC1	0.0007514642606918365
MLEC	0.9999235629390996
MLF1	0.6289314298433107
MLF1-DT	0.5331486845518437
MLF2	0.4805930332110228
MLH1	0.2666059148012287
MLH3	0.8032480725764515
MLIP	0.9802072763203679
MLIP-AS1	0.9148250378889238
MLIP-IT1	0.7507490806263943
MLKL	0.7346787068014503
MLLT1	0.7862274775152418
MLLT10	0.8725670856464917
MLLT11	0.4763198938786037
MLLT3	0.4009304140655481
MLLT6	0.4209682439206373
MLN	0.6995630151577081
MLNR	0.3389345932248768
MLPH	0.4974044899969389
MLST8	0.430989994640026
MLX	0.18066523577606425
MLXIP	0.5729334071175698
MLXIPL	6.339159888152368e-05
MLYCD	0.08470019684104868
MMAA	0.3607000188437285
MMAB	0.09841019888154996
MMACHC	0.09492352910915207
MMADHC	0.7284619473807802
MMADHC-DT	0.5366393996683988
MMD	0.07353543914161392
MMD2	0.29978101215318664
MME	0.7694232271406315
MME-AS1	0.8254057785088449
MMEL1	0.8218825487597794
MMEL1-AS1	0.6488802529159661
MMP1	0.4056090273852113
MMP10	0.4138389520481113
MMP11	0.8285310031695816
MMP12	0.3988756641852737
MMP13	0.4665392373649558
MMP14	0.1712919126840039
MMP15	0.5892093775653046
MMP16	0.23426598417643496
MMP17	0.4866546392380833
MMP19	0.03285228686090192
MMP2	0.9072817476775064
MMP2-AS1	0.84729732850027
MMP20	0.5731823565557789
MMP21	0.22782000392621796
MMP23B	0.0908370150576588
MMP24	0.19968163146308726
MMP24OS	0.22293067709610195
MMP25	0.12576201845708246
MMP25-AS1	0.12330495177682847
MMP26	0.8533679866329809
MMP27	0.3108981171483
MMP28	0.0694192042985683
MMP3	0.34507464844774577
MMP7	0.4359649864651907
MMP8	0.3633584177133453
MMP9	0.2322729762948194
MMRN1	0.12173262357514025
MMRN2	0.5993481619285214
MMS19	0.7231205316409623
MMS22L	0.4408006839422973
MMUT	0.834387945009591
MN1	0.00402274130134378
MNAT1	0.6456039716944024
MND1	0.6643841977242833
MNDA	0.4840013598490224
MNS1	0.2448917481751915
MNT	0.15571309020346213
MNX1	0.0422178442207774
MNX1-AS1	0.0224982982554896
MNX1-AS2	0.03325165291560134
MOAP1	0.0532230402297581
MOB1A	0.08089179367266698
MOB1B	0.9444939236200388
MOB2	0.03317857324753876
MOB3A	0.27021217608668724
MOB3B	0.09013533162051557
MOB3C	0.0487580241123462
MOB4	0.27660738243465743
MOBP	0.9040092741400899
MOCOS	0.7525968645019772
MOCS1	0.538473766272375
MOCS2	0.830091622135144
MOCS2-DT	0.7940408288872893
MOCS3	0.6354852303943246
MOG	0.5462236152829957
MOGAT1	0.8261268800095484
MOGAT2	0.4408410013429508
MOGAT3	0.7695764262573064
MOGS	0.06335024977079218
MOK	0.9050331828900238
MON1A	0.2092581846067356
MON1B	0.3938577537094268
MON2	0.05142047852353082
MORC1	0.13456990289104032
MORC1-AS1	0.10233964359003073
MORC2	0.4102313881973669
MORC2-AS1	0.4113913342778968
MORC3	0.9578372112205342
MORF4L1	0.5941564638653982
MORN1	0.7620869125905658
MORN2	0.09404027743849708
MORN3	0.4129650017616244
MORN4	0.7484269717470087
MORN5	0.01045510739797939
MOS	0.3758792936719077
MOSMO	0.06425356102546638
MOSPD3	0.4751709211069105
MOV10	0.7059138447165102
MOV10L1	0.003193517881714958
MOXD1	0.33988120224998397
MPC1	0.6587452448941254
MPC1-DT	0.6598869931941549
MPC2	0.2920913016018912
MPDU1	0.2510781614322936
MPDZ	0.935522275864304
MPEG1	0.18304899935680385
MPG	0.6736381880382879
MPHOSPH10	0.004274585543458664
MPHOSPH10P1	0.11081690322194154
MPHOSPH6	0.20241398501630675
MPHOSPH6-DT	0.24218186708920564
MPHOSPH8	0.9849484704074942
MPHOSPH9	0.40784863001394733
MPI	0.2097703595253907
MPIG6B	0.3300672893779931
MPL	0.059709571944047524
MPLKIP	0.6821700044071601
MPND	0.4346267885063897
MPO	0.31329073315209865
MPP2	0.024299141017618098
MPP3	0.08777812783444118
MPP4	0.9776084102075192
MPP7	0.8725311229513341
MPP7-DT	0.9440291000800779
MPPE1	0.8589788151396086
MPPED1	0.3579657061220688
MPPED2	0.4430839391050567
MPPED2-AS1	0.5133995208759394
MPRIP	0.012607858632194656
MPRIP-AS1	0.11028891524857354
MPST	0.21860392206400536
MPV17	0.2277822778114979
MPV17L	0.9504947596064024
MPV17L2	0.1575424693023728
MPZ	0.968313770495729
MPZL1	0.3783206662532389
MPZL2	0.6155729911668933
MPZL3	0.9041034010610416
MR1	0.23232522646245485
MRAP	0.3031894051309404
MRAP-AS1	0.2600776059866037
MRAP2	0.0210878616440085
MRAS	0.8641258412565365
MRC1	0.6969291416524814
MRC2	0.24330668403200656
MRE11	0.455038692811414
MREG	0.3402804528159733
MRFAP1	0.40838928093296456
MRFAP1L1	0.9918067850286066
MRGBP	0.3728000505755483
MRGPRD	0.8841216515975937
MRGPRE	0.6410306939184998
MRGPRF	0.9380788011738138
MRGPRF-AS1	0.9385259430127916
MRGPRG	0.6383534593938573
MRGPRG-AS1	0.6383534593938573
MRGPRX1	0.35173802188816783
MRGPRX2	0.7237575337944488
MRGPRX3	0.5338418676925809
MRGPRX4	0.5336224161014422
MRI1	0.6451403744885524
MRLN	0.582812108732337
MRM1	0.9170263722578568
MRM2	0.037794828731828815
MRM3	0.8160382442310459
MRNIP	0.5744266694130801
MRNIP-DT	0.5746809006288744
MRO	0.059941415005941474
MROCKI	0.26443998298233673
MROH1	0.9127226666619628
MROH2A	0.05617712657928031
MROH2B	0.5302000142088296
MROH5	0.14453314525718852
MROH6	0.08524604095872179
MROH7	0.12670247654287625
MROH7-TTC4	0.16569901066893356
MROH8	0.9558229226469104
MROH9	0.38950609056091706
MRPL1	0.6867985911654657
MRPL10	0.3845486935563396
MRPL11	0.6532807311568776
MRPL12	0.03141452615145485
MRPL13	0.028109284121713814
MRPL14	0.5480627191522313
MRPL15	0.5964476992666872
MRPL16	0.977766465455214
MRPL17	0.6351776845196413
MRPL18	0.7999034868750434
MRPL19	0.5790431395350613
MRPL2	0.08075632605909694
MRPL20	0.7997707463108161
MRPL20-AS1	0.7997707463108161
MRPL20-DT	0.7997707463108161
MRPL21	0.9869911659506688
MRPL22	0.3043527988975375
MRPL23	0.30070834191075185
MRPL23-AS1	0.2773212235287348
MRPL24	0.6133606600219422
MRPL27	0.18537335287729692
MRPL28	0.4934366254874314
MRPL3	0.4267541464136914
MRPL30	0.6832674836633874
MRPL32	0.19384369720594732
MRPL33	0.06592521621753923
MRPL34	0.3033336851062698
MRPL35	0.5179754597746385
MRPL36	0.09782447643756392
MRPL37	0.5426555025239792
MRPL38	0.3092617007542644
MRPL39	0.339203116938572
MRPL4	0.8502343236480737
MRPL40	0.7010303776226064
MRPL41	0.030127719712599758
MRPL42	0.803105325233402
MRPL43	0.2935470881224585
MRPL44	0.016142549435197332
MRPL45	0.19268973183760224
MRPL45P2	0.346000013826262
MRPL46	0.9603427037665746
MRPL47	0.6167235496610782
MRPL48	0.31862177956896776
MRPL49	0.25541869812681084
MRPL50	0.22741156022658865
MRPL51	0.836844278264115
MRPL52	0.15153115014790186
MRPL53	0.07169202965902599
MRPL54	0.4569541174983539
MRPL55	0.7454232383916266
MRPL57	0.8488330256298124
MRPL58	0.1073903977692593
MRPL9	0.6029557243790931
MRPS10	0.5782848009447966
MRPS11	0.9422995941491558
MRPS12	0.5518207897766308
MRPS14	0.13107388370467615
MRPS15	0.9175279018267032
MRPS16	0.7472447835599041
MRPS17	0.0863808074812556
MRPS18A	0.16478978228670893
MRPS18B	0.4208730203162605
MRPS18C	0.15280391111440955
MRPS2	0.4071504981584
MRPS21	0.6515397551325288
MRPS22	0.8997312174748853
MRPS23	0.6395764825287643
MRPS24	0.035526407702309186
MRPS25	0.4432995605162997
MRPS26	0.24169639614136865
MRPS27	0.5939706255267266
MRPS28	0.2416658903288067
MRPS30	0.6714946851710925
MRPS30-DT	0.8176287873874952
MRPS31	0.6337056212658172
MRPS31P5	0.7303778394335252
MRPS33	0.861038785757037
MRPS34	0.16436786380292762
MRPS35	0.6460568859043219
MRPS35-DT	0.6079620310576859
MRPS36	0.5100087397859883
MRPS5	0.6949120228569625
MRPS6	0.2574631404463378
MRPS7	0.4880111795143254
MRPS9	0.07734954005740435
MRPS9-AS1	0.08361581210535557
MRPS9-AS2	0.17632848154697067
MRRF	0.1196962478915431
MRS2	0.1390515329485823
MRTFA	0.5885350596960207
MRTFA-AS1	0.5179070132254567
MRTFB	0.46703682355593706
MRTO4	0.4547654181457216
MS4A1	0.3868347988124057
MS4A10	0.4418454977033386
MS4A12	0.33044416731330634
MS4A13	0.2581611049237706
MS4A14	0.3695358251521929
MS4A15	0.3821764130000682
MS4A18	0.2389265305796932
MS4A2	0.0069906591869739465
MS4A3	0.0067709169993329646
MS4A4A	0.17251817499949154
MS4A4E	0.13066985357634087
MS4A5	0.41857996244934337
MS4A6A	0.0994452062265605
MS4A6E	0.3544998302477461
MS4A7	0.371040238944252
MS4A8	0.1979448434144599
MSANTD1	0.2513859421441813
MSANTD2	0.2981007733270545
MSANTD2-AS1	0.3904374751448373
MSANTD3	0.5101505339413792
MSANTD3-TMEFF1	0.7185756854875966
MSANTD4	0.17678492192011336
MSANTD5	0.05432780268472026
MSANTD7	0.4140909478173067
MSC	0.2054968346524717
MSC-AS1	0.584244640466323
MSGN1	0.4582077872143406
MSH2	0.37384105500731796
MSH2-OT1	0.7166961071289331
MSH3	0.6451624534958117
MSH4	0.7399918466027793
MSH5	0.2305464431760545
MSH5-SAPCD1	0.2322258259002173
MSH6	0.32070123585809923
MSI1	0.8138438867033005
MSI2	0.424646506749406
MSL1	0.5495811970413845
MSL2	0.3977821008510507
MSLN	0.21658526839288825
MSLNL	0.23569174262274045
MSMB	0.2640637459392094
MSMO1	0.1195531496506464
MSMP	0.8715590941477709
MSR1	0.06092732720130877
MSRA	0.1063672259760503
MSRA-DT	0.012970141669472024
MSRB1	0.3864567712910484
MSRB2	0.2817978410212875
MSRB3	0.6434904069577043
MSRB3-AS1	0.06263131114792175
MSS51	0.9071345904064164
MST1	0.05291465306726617
MST1R	0.17985602570303266
MSTN	0.4715041870114554
MSTO1	0.1420215965721598
MSX1	0.9610686048550604
MSX2	0.07560132967575163
MT1A	0.12476622056909975
MT1B	0.12400560930957648
MT1E	0.10776709908888192
MT1F	0.16200148675770798
MT1G	0.16611676582164986
MT1H	0.15937136881925473
MT1HL1	0.5872468551616888
MT1JP	0.12910315921672316
MT1M	0.1172656226635303
MT1X	0.20478658230166608
MT2A	0.08607946184346449
MT3	0.13743186522884174
MT4	0.2524904635022751
MTA1	0.13655778326909165
MTA1-DT	0.7869304101390895
MTA2	0.644438118222777
MTA3	0.5008159218552239
MTAP	0.8847754749173571
MTARC1	0.5330634874205042
MTARC2	0.482984453992156
MTBP	0.001748027200956792
MTCH1	0.02812206065353423
MTCH2	0.2058826483752521
MTCL1	0.8812772924182776
MTDH	0.6759390968504729
MTERF1	0.08489412571929705
MTERF2	0.8381073824897112
MTERF3	0.5435834531071051
MTERF4	0.5279282399564177
MTF1	0.36775870137931976
MTF2	0.11733214728528753
MTFMT	0.33985957831883623
MTFP1	0.15302655504642332
MTFR1	0.4172350408531962
MTFR1L	0.10420112265717307
MTFR2	0.7719617379782744
MTG1	0.3564381763872319
MTG2	0.4768471176574173
MTHFD1	0.6142347813077927
MTHFD1L	0.1877387764136082
MTHFD2	0.07439504963003685
MTHFD2L	0.8956164657126077
MTHFR	0.07907791460383268
MTHFS	0.7871721754386899
MTHFSD	0.7369597608837426
MTIF2	0.4475762159389665
MTIF3	0.3026988254219183
MTLN	0.7672191355044017
MTMR10	0.6339905774201375
MTMR11	0.4569048580307055
MTMR12	0.9572826969377314
MTMR14	0.97210841684762
MTMR2	0.5754638043040854
MTMR3	0.3851172637500699
MTMR4	0.3184369560348299
MTMR6	0.9702132153901686
MTMR7	0.8499470638709292
MTMR9	0.05152364749871968
MTNR1A	0.06341428666271387
MTNR1B	0.38588152870985415
MTO1	0.5929443154161884
MTOR	0.5448080702873049
MTOR-AS1	0.3128763952380531
MTPAP	0.11054845785786772
MTPN	0.8270440909416141
MTR	0.19249366161184134
MTRES1	0.7516166098618751
MTREX	0.9731228459062472
MTRF1	0.3870823212113381
MTRF1L	0.8261339937270468
MTRFR	0.4290717699097465
MTRR	0.23982040352392006
MTSS1	0.7418267674848655
MTSS2	0.5107213169091613
MTTP	0.3995269390576539
MTURN	0.1576421369375317
MTUS1	0.29172365910591785
MTUS1-DT	0.650288815827821
MTUS2	0.7842990968281379
MTUS2-AS1	0.4776797303275385
MTUS2-AS2	0.4435398324866827
MTX1	0.41875067132942206
MTX2	0.4151909983237453
MTX3	0.6471085349604719
MUC1	0.5315508364118546
MUC12	0.2785821313523115
MUC12-AS1	0.22517690722697115
MUC13	0.19489075855987406
MUC15	0.4366176793266454
MUC16	0.8653663396541714
MUC17	0.19338140548940075
MUC19	0.3173952212996728
MUC2	0.2256717797218898
MUC20	0.046357357906555034
MUC20-OT1	0.06679217908114254
MUC21	0.7044232001927402
MUC22	0.8933187805830729
MUC3A	0.6486518927048357
MUC4	0.06500505697364473
MUC5AC	0.3618300578920311
MUC5B	0.20550122771310814
MUC5B-AS1	0.17453821893698918
MUC6	0.34958220635151305
MUC7	0.16288197052777334
MUCL1	0.956426042157812
MUCL3	0.7690323343188585
MUL1	0.5460402756096311
MUS81	0.17013311398337982
MUSK	0.6697421782262871
MUSTN1	0.3484993782392325
MUTYH	0.23487221713589185
MVB12A	0.42138559220247
MVB12B	0.7696041588850124
MVD	0.2248040592408771
MVK	0.0926399319283842
MVP	0.5599779339416083
MVP-DT	0.3408099665044844
MX1	0.4457034700276118
MX2	0.19680043867641928
MXD1	0.7925756947776943
MXD3	0.4372808364325741
MXD4	0.4442206079381497
MXI1	0.5305155042040436
MXRA7	0.6681839091955117
MXRA8	0.799207636478547
MYADM	0.42308308788801374
MYADM-AS1	0.3858449905524473
MYADML2	0.41828544878862906
MYB	0.005437372049393097
MYB-AS1	0.006201772303451314
MYBBP1A	0.4914301847614595
MYBL1	0.1082041979520818
MYBL2	0.7643506649428118
MYBPC1	0.8323649131260928
MYBPC2	0.15814759204320994
MYBPC3	0.8277234138331484
MYBPH	0.15195093492770498
MYBPHL	0.621837308891542
MYC	0.2907258906640524
MYCBP	0.96555700085662
MYCBP2	0.7099203868830474
MYCBP2-AS1	0.5442900403334957
MYCBP2-AS2	0.7514130765604091
MYCBPAP	0.08467687482037395
MYCL	0.6667310080493812
MYCL-AS1	0.6667310080493812
MYCN	0.13215439393539366
MYCNOS	0.11571264331087787
MYCNUT	0.11101419956820313
MYCT1	0.2841663548726657
MYD88	0.6772160859169515
MYDGF	0.7895897184740592
MYEF2	0.139497911243199
MYEOV	0.8543561976567307
MYF5	0.2481306340121205
MYF6	0.25950675476837337
MYG1	0.4821076209442535
MYG1-AS1	0.4821076209442535
MYH1	0.02087240766854681
MYH10	0.3623776482488376
MYH11	0.9519851419228862
MYH13	0.17186240390055108
MYH14	0.8632122004132403
MYH15	0.02552704215678048
MYH2	0.028064833726224925
MYH3	0.2360876658460575
MYH4	0.018324117724695218
MYH6	0.8535124620292003
MYH7	0.8214806180954835
MYH7B	0.5881159452348352
MYH8	0.05625081343331534
MYH9	0.6016742233028136
MYH9-DT	0.2789971359959089
MYHAS	0.0621804757938918
MYL1	0.5347928963428918
MYL10	0.5090314339622725
MYL11	0.5083829497835172
MYL12-AS1	0.39080962296759
MYL12A	0.4042838767252014
MYL12B	0.4665432931540434
MYL2	0.8543000824437201
MYL3	0.6809358994167132
MYL4	0.17917423875919491
MYL5	0.047393208241409364
MYL6	0.12195099295916954
MYL6B	0.1327283634835077
MYL6B-AS1	0.16410905267839965
MYL7	0.5055804777051188
MYL9	0.8683398802704954
MYLIP	0.9969204974733232
MYLK	0.2466406888000729
MYLK-AS1	0.21335676831131445
MYLK-AS2	0.7391305763869506
MYLK2	0.6133024615659336
MYLK3	0.23021970249072984
MYLK4	0.441367130835556
MYMK	0.3684797551994949
MYMX	0.8513019417113821
MYNN	0.2533819412590321
MYO10	0.4657731946302362
MYO15A	0.4722513457331938
MYO15B	0.9557932231365076
MYO16	0.7271169965514461
MYO16-AS1	0.44358610796694814
MYO16-AS2	0.296517576146465
MYO18A	0.10713377402100394
MYO18B	0.7005881263374523
MYO18B-AS1	0.4768987013015362
MYO19	0.8006366515317568
MYO1A	0.6892742537237896
MYO1B	0.1173941428659977
MYO1B-AS1	0.016236700445703522
MYO1C	0.8198986778205168
MYO1D	0.10342082522020636
MYO1E	0.34171632026131626
MYO1F	0.060735429765356126
MYO1G	0.05908430533292393
MYO1H	0.09851060387153517
MYO3A	0.20416498685728304
MYO3B	0.3568620051150433
MYO3B-AS1	0.6404743718824593
MYO5A	0.5322838520174917
MYO5B	0.9538395545618688
MYO5C	0.7116663944003662
MYO6	0.32618060685925143
MYO7A	0.7932274196452429
MYO7B	0.02436204872184844
MYO9A	0.2274574413681027
MYO9B	0.14866942864945165
MYOC	0.050510037759136935
MYOCD	0.16532499216665414
MYOCD-AS1	0.09807548365615948
MYOCOS	0.04852445434117975
MYOD1	0.7048097413273781
MYOF	0.8282124806356546
MYOG	0.2544388641780563
MYOM1	0.5981254241631309
MYOM2	0.9601106560853973
MYOM3	0.3042802098484762
MYOM3-AS1	0.2340545358946561
MYORG	0.7006176888104773
MYOSLID	0.028153543485284982
MYOT	0.8598121879704264
MYOZ1	0.2042942071159798
MYOZ2	0.8354473041247032
MYOZ3	0.4592925232466326
MYOZ3-AS1	0.34909692073776305
MYPN	0.4633267233655015
MYPOP	0.4519441231853967
MYRF	0.0983937856755196
MYRF-AS1	0.248458328982092
MYRFL	0.5764399853988649
MYRIP	0.9398840800404641
MYSM1	0.7975083838788349
MYT1	0.03178720348341252
MYT1L	0.3764657345424708
MYT1L-AS1	0.24618866948091234
MYZAP	0.2273652513487857
MZB1	0.38652182028027454
MZF1	0.6650576506116077
MZF1-AS1	0.6650576506116077
MZT1	0.14413148684949084
MZT2A	0.6249743222685332
MZT2B	0.5766526991737052
N4BP1	0.2457428574597733
N4BP2	0.8554514372709454
N4BP2L1	0.5956200559320695
N4BP2L2	0.5745340509791833
N4BP2L2-IT2	0.6282400472409972
N4BP3	0.9057856379460406
N6AMT1	0.8662078901080779
NAA11	0.3263638066818435
NAA15	0.5858112710358139
NAA16	0.9583452367326956
NAA20	0.23367042704065005
NAA25	0.8667194206567603
NAA30	0.3316203773897355
NAA35	0.3045389942838088
NAA38	0.597492398420698
NAA40	0.08191037322105482
NAA50	0.4320369760599317
NAA60	0.07771218998225943
NAA80	0.36552490616125216
NAAA	0.5420993001722164
NAALAD2	0.135838427250147
NAALADL1	0.2697959985348212
NAALADL2	0.85469301496846
NAALADL2-AS1	0.06048949868920716
NAALADL2-AS2	0.6020223280611251
NAALADL2-AS3	0.8258767229673583
NAB1	0.9328772060451479
NAB2	0.3427910650865935
NABP1	0.9946529657398616
NABP2	0.20754182365084656
NACA	0.2686689658601247
NACA2	0.6496747027738023
NACAD	0.3975968238549703
NACC1	0.4297522942553808
NACC2	0.4639525156700952
NADK	0.9678182289670998
NADK2	0.2719654704940805
NADK2-AS1	0.17154058989527834
NADSYN1	0.022580471994036174
NAE1	0.8701864208016509
NAF1	0.9708694243163178
NAGA	0.6805862540984484
NAGK	0.11596803246343355
NAGLU	0.31626999737173217
NAGPA	0.9968853359586852
NAGS	0.6899356044106392
NAIF1	0.9359069264198344
NAIP	0.9251376720460864
NALCN	0.16444755464955985
NALCN-AS1	0.6545023175764708
NALF1	0.055323749174966574
NALF1-IT1	0.8621216095829685
NALT1	0.2088743426977672
NAMA	0.29300093010704564
NAMPT	0.6661415856721317
NANOGP11	0.969342794678114
NANOGP8	0.6352149544092253
NANOS1	0.12113905596143483
NANOS2	0.4238647465874873
NANOS3	0.8187508396392622
NANP	0.04787585140655815
NANS	0.016254587604361548
NAP1L1	0.42861280093674137
NAP1L4	0.0027909892271444914
NAP1L5	0.14667163384260634
NAPA	0.7969637855235859
NAPA-AS1	0.8201885307198815
NAPB	0.2288917870218297
NAPEPLD	0.1613808323274079
NAPG	0.5642265957335904
NAPRT	0.09437107982320952
NAPSA	0.02106583502339437
NARF	0.7776771211889506
NARF-AS1	0.7989409756465238
NARF-AS2	0.8659017114243248
NARF-IT1	0.8166188631645424
NARS1	0.7510786063293634
NARS2	0.2774052410970333
NASP	0.12467155884023053
NAT1	0.211904827311107
NAT10	0.7548782811722556
NAT14	0.3189651714768795
NAT16	0.8735571170894758
NAT2	0.3995668017286103
NAT8	0.4458021491617377
NAT8B	0.5529754205856192
NAT8L	0.25976504029066216
NAT9	0.5777306119808931
NATD1	0.9502949789213562
NAV1	0.2343192765178013
NAV2	0.7001336109758748
NAV2-AS1	0.7845018469841876
NAV2-AS2	0.7509015539233537
NAV2-AS3	0.4894867754185753
NAV2-AS4	0.5409559013250242
NAV2-AS5	0.4519509311692369
NAV2-AS6	0.7084005269408907
NAV2-IT1	0.2550660081343402
NAV3	0.027066358703847937
NAXD	0.4197562839958924
NAXE	0.061494495634318136
NBAS	0.42542613287214504
NBAT1	0.16154415968173824
NBEA	0.12632754165546745
NBEAL1	0.32422400838307514
NBEAL2	0.8128336087673923
NBL1	0.21066178276095365
NBN	0.9404954215738316
NBPF1	0.048982498737718816
NBPF10	0.2945
NBPF12	0.7251876300642259
NBPF3	0.96388496699766
NBPF4	0.26114702516371224
NBPF6	0.07684041564614957
NBR1	0.1113563381891154
NBR2	0.09622730646482464
NCALD	0.3916694502406665
NCAM1	0.9436974396411482
NCAM1-AS1	0.4518976524088074
NCAM2	0.2460267189455069
NCAN	0.4052405883107905
NCAPD2	0.8822082638059634
NCAPD3	0.45455654107497706
NCAPG	0.7162727895975237
NCAPG2	0.14021296264334632
NCAPH	0.16146709240167895
NCAPH2	0.8998768012297048
NCBP1	0.7268467505513861
NCBP2	0.9807576962011424
NCBP2-AS1	0.9791643619841418
NCBP2AS2	0.97825469399473
NCBP3	0.6537392720553408
NCCRP1	0.5865398276110672
NCDN	0.5703829399313979
NCEH1	0.479925530330176
NCF1	0.4297281397850041
NCF2	0.12111634771724628
NCF4	0.8848789635921053
NCF4-AS1	0.8693842849483406
NCK1	0.6833611896223759
NCK1-DT	0.7452953875404592
NCK2	0.16298067806518035
NCKAP1	0.1974325949128572
NCKAP1L	0.05729709502820335
NCKAP5	0.487747545826549
NCKAP5-AS1	0.8241059368371861
NCKAP5-AS2	0.466064492210479
NCKAP5-IT1	0.10822670507834904
NCKAP5L	0.7654893897466627
NCKIPSD	0.6606930348058835
NCL	0.5336155636060056
NCLN	0.6468435671717576
NCMAP	0.8792753133755596
NCMAP-DT	0.9127271592269626
NCOA1	0.8114503429589233
NCOA2	0.6387595496412115
NCOA3	0.2491380932833739
NCOA4	0.2640637459392094
NCOA5	0.25424749354187315
NCOA6	0.7973472897859653
NCOA7	0.08286343683683632
NCOA7-AS1	0.04804137405773795
NCOR1	0.11492607536641865
NCOR1P1	0.4200801540303253
NCOR2	0.31659355749865425
NCR1	0.5350098832290747
NCR2	0.25732635332268683
NCR3	0.10675364467968512
NCR3LG1	0.1318391030467841
NCRNA00250	0.5177333982170563
NCS1	0.5542487715784853
NCSTN	0.04634134274798374
NDC1	0.1928776151670678
NDC80	0.29764215699359986
NDE1	0.9835585395187793
NDEL1	0.4332866845945469
NDFIP1	0.5789033300454559
NDFIP2	0.1373327606657646
NDFIP2-AS1	0.17264342286378564
NDN	0.5459752413113563
NDNF	0.9541688138670148
NDNF-AS1	0.9437894940935121
NDOR1	0.0942350870631506
NDRG1	0.2351882824860103
NDRG2	0.01892087593861119
NDRG3	0.16418080675508795
NDRG4	0.27534689545163604
NDST1	0.5365129132257302
NDST1-AS1	0.5910894773585288
NDST2	0.1562094100729638
NDST3	0.281849129357454
NDST4	0.4263628674787804
NDUFA10	0.8425293094087303
NDUFA11	0.6442513272992666
NDUFA12	0.3140599987783602
NDUFA13	0.5939746351174311
NDUFA2	0.21411665687651016
NDUFA3	0.4626290639517818
NDUFA4	0.13906769017005016
NDUFA4L2	0.6010426149229635
NDUFA5	0.11398610498817685
NDUFA6	0.5867266554739571
NDUFA6-DT	0.36315826757496
NDUFA7	0.3403706435132461
NDUFA8	0.012780351870831708
NDUFA9	0.013449648370926716
NDUFAB1	0.5303670175700027
NDUFAF1	0.5680417450887616
NDUFAF2	0.4838169010466628
NDUFAF3	0.4685948129687546
NDUFAF4	0.41150038266264827
NDUFAF5	0.1792237242704351
NDUFAF6	0.8138950270995658
NDUFAF7	0.11480580184247464
NDUFAF8	0.8136999833831351
NDUFB1	0.7740243869059262
NDUFB10	0.5610430010217491
NDUFB2	0.8261905170592236
NDUFB2-AS1	0.5855547726741895
NDUFB3	0.13640508976563748
NDUFB4	0.05739995235108202
NDUFB5	0.7746919563784483
NDUFB6	0.8057493519641139
NDUFB7	0.2076694371887968
NDUFB8	0.3288649781127453
NDUFB9	0.974750564927872
NDUFC1	0.6569960129065934
NDUFC2	0.3565656693224934
NDUFC2-KCTD14	0.5491885190027302
NDUFS1	0.5791263265046844
NDUFS2	0.8444030591371461
NDUFS3	0.13407105397857694
NDUFS4	0.3673152441802277
NDUFS5	0.804701392353802
NDUFS6	0.10679624110143426
NDUFS7	0.6156040763387159
NDUFS8	0.2400785044732589
NDUFV1	0.9390331960686856
NDUFV1-DT	0.9390331960686856
NDUFV2	0.4592368255998572
NDUFV2-AS1	0.35531268407034206
NDUFV3	0.7944578756941185
NEAT1	0.14159508212225874
NEB	0.9885067265258832
NEBL	0.20334072400979186
NEBL-AS1	0.4657710920060335
NECAB1	0.3090319040352629
NECAB2	0.2847664716692164
NECAB3	0.2958990066531332
NECAP2	0.0919964944780856
NECTIN1	0.32007730302489906
NECTIN1-AS1	0.8089385590705893
NECTIN1-DT	0.8917343878785633
NECTIN2	0.13138193059141595
NECTIN3	0.14142270348766972
NECTIN3-AS1	0.03366012598839141
NECTIN4	0.3350299906890617
NECTIN4-AS1	0.3136179738367213
NEDD1	0.2931235985362309
NEDD4	0.31779012595018363
NEDD4L	0.8814795669188019
NEDD8	0.4476838867412655
NEDD8-MDP1	0.4651399985332025
NEDD9	0.6358381066301729
NEFH	0.6641055057608825
NEFL	0.015880625994339204
NEFM	0.012318328393036091
NEGR1	0.010440358157691787
NEGR1-IT1	0.3128501772363159
NEIL1	0.31591185274436795
NEIL2	0.02617196106969366
NEIL3	0.6783466307022923
NEK1	0.919344883175371
NEK10	0.7627183317270598
NEK11	0.7308597066222289
NEK2	0.7691255484343928
NEK2-DT	0.619559798974813
NEK3	0.6827753152746515
NEK4	0.483363670762771
NEK5	0.7443277972992992
NEK6	0.4823318456342213
NEK7	0.7931672972005295
NEK8	0.18954303627142802
NEK9	0.6293397078506451
NELFA	0.35249359850895856
NELFB	0.03044354020812678
NELFCD	0.8111379540189299
NELFE	0.2329052184773949
NELL1	0.8220210980023106
NELL2	0.9001322385587813
NEMF	0.21933801904380174
NEMP1	0.4241557607670456
NEMP2	0.7403553442924888
NEMP2-DT	0.7351736012771568
NENF	0.959727936873318
NEO1	0.7575746226651425
NEPRO	0.7526418194841898
NEPRO-AS1	0.8785438497995399
NES	0.3509092565748429
NET1	0.2660565146169418
NETO1	0.17106135037645753
NETO1-DT	0.0378379993317608
NETO2	0.2235309653714871
NEU1	0.14475869745324316
NEU2	0.9067041244893213
NEU3	0.5100567101096061
NEU4	0.5962076494108359
NEURL1	0.540109900084688
NEURL1-AS1	0.6068712307494906
NEURL1B	0.2669010357565366
NEURL2	0.5970919709007594
NEURL3	0.06371805645463241
NEURL4	0.2504459700464531
NEUROD1	0.21467812394920813
NEUROD2	0.16020341960523715
NEUROD4	0.059865608957407064
NEUROD6	0.6600756632296328
NEUROG1	0.2273935841469805
NEUROG2	0.3142284969778326
NEUROG2-AS1	0.2827770108837329
NEUROG3	0.3358805782982261
NEXN	0.2616119397532197
NEXN-AS1	0.2391500502338396
NF1	0.31195472562925386
NF2	0.4446602877995088
NFAM1	0.5186742001533918
NFASC	0.3035179471537305
NFAT5	0.3574842426159309
NFATC1	0.28895873611367906
NFATC2	0.2938331832156458
NFATC2IP	0.91987356554662
NFATC2IP-AS1	0.91987356554662
NFATC3	0.6564082824087959
NFATC4	0.17094228157644142
NFE2	0.3399906350652259
NFE2L1	0.18983389532772327
NFE2L1-DT	0.18790928659668565
NFE2L2	0.5273008888097619
NFE2L3	0.6743125175813457
NFE4	0.2605601365623437
NFIA	0.37843588887437657
NFIA-AS1	0.08843310620129274
NFIA-AS2	0.2664172208141929
NFIB	0.2984598726416414
NFIB-AS1	0.12274046811573702
NFIC	0.12299965826591565
NFIL3	0.49299623205917104
NFILZ	0.020477904312111883
NFIX	0.2885443097312511
NFKB1	0.0020387790971765907
NFKB2	0.1129602632583464
NFKBIA	0.07985676534213915
NFKBIB	0.4574002041169413
NFKBID	0.026904786669441686
NFKBIE	0.3313683595690351
NFKBIL1	0.0789489174760819
NFKBIZ	0.6708305880978513
NFRKB	0.12255330221084038
NFS1	0.03724008957319369
NFU1	0.5596330521071277
NFX1	0.21873589343516664
NFXL1	0.22877703940462474
NFYA	0.8648268961232005
NFYB	0.7571495434883475
NFYC	0.19143301649410285
NFYC-AS1	0.061474421978087675
NGB	0.14558424895532707
NGDN	0.4866329670079874
NGEF	0.8421128197712449
NGF	0.051034182657784144
NGF-AS1	0.02371977427820049
NGFR	0.7231997382652758
NGFR-AS1	0.8567461899965081
NGLY1	0.6710128736530999
NGRN	0.5782995685410516
NHEG1	0.7736199002841704
NHEJ1	0.4209467024708736
NHIP	0.9020069311571232
NHLH1	0.05350280239130678
NHLH2	0.3523168449065154
NHLRC1	0.2842262088862849
NHLRC2	0.6131310487705528
NHLRC3	0.10112860512175603
NHLRC4	0.3354790981889364
NHP2	0.9846579422778858
NHSL1	0.8267799927775715
NHSL1-AS1	0.9343860355333268
NIBAN1	0.7304409421983417
NIBAN2	0.4796360644466372
NIBAN3	0.8420966860506716
NICN1	0.0673787840034702
NID1	0.3979237724318655
NID2	0.7181496578824207
NIF3L1	0.3369996533619781
NIFK	0.17270690681140116
NIFK-AS1	0.04462504691678293
NIHCOLE	0.313230116117034
NIM1K	0.04580756708609779
NIN	0.8396744378813671
NINJ1	0.3957047132711785
NINJ2	0.7687940027257165
NINJ2-AS1	0.9437082078439148
NINL	0.048963299589231464
NIP7	0.4809696939100157
NIPAL1	0.08679873534532917
NIPAL2	0.0756551347680049
NIPAL3	0.9848044655856488
NIPAL4	0.1460980096673099
NIPAL4-DT	0.2226357650366027
NIPBL	0.8213630540096433
NIPBL-DT	0.8695147166511178
NIPSNAP1	0.7962054880688846
NIPSNAP2	0.04370645321194955
NIPSNAP3A	0.07272668895687667
NIPSNAP3B	0.08449640192623048
NISCH	0.03317921339548518
NIT1	0.3703712714231019
NIT2	0.3558722772506778
NKAIN1	0.9923751104329472
NKAIN2	0.4802892538568247
NKAIN3	0.10531143734229036
NKAIN4	0.8158479484598251
NKAPD1	0.08752236866507407
NKAPL	0.8445262510987532
NKD1	0.9393435128915192
NKD2	0.6423325054235801
NKG7	0.8783971597734672
NKILA	0.6616139066602943
NKIRAS1	0.9437765686373356
NKIRAS2	0.8510159241453887
NKPD1	0.569638634011785
NKTR	0.8420436005913507
NKX1-1	0.6782352049847749
NKX1-2	0.7032918968033863
NKX2-1	0.4425141692247632
NKX2-1-AS1	0.5585095740123478
NKX2-2	0.14610968284735493
NKX2-2-AS1	0.14610968284735493
NKX2-3	0.8705584564306372
NKX2-4	0.7770097464349865
NKX2-5	0.3832643396796031
NKX2-6	0.6288669923222441
NKX2-8	0.3734134872449062
NKX3-1	0.5509893979517683
NKX3-2	0.7721696366530277
NKX6-1	0.9192715433508512
NKX6-2	0.06087369203828907
NKX6-3	0.4638274474617763
NLE1	0.34731721864212683
NLGN1	0.6822167525491715
NLGN1-AS1	0.6992263240091541
NLGN2	0.15387566204440445
NLK	0.052602302558611765
NLN	0.7991009331428824
NLRC3	0.9554749987860732
NLRC4	0.8157282582596652
NLRC5	0.8946250360321782
NLRP1	0.26779083289568595
NLRP10	0.3318134972382512
NLRP11	0.6061299057998281
NLRP12	0.4612275762052752
NLRP13	0.32383059982753426
NLRP14	0.29370487223053005
NLRP2	0.7947049822450829
NLRP3	0.9825830393992608
NLRP4	0.3581634730254706
NLRP5	0.5045860397615045
NLRP6	0.8712656478306031
NLRP7	0.6419862963677859
NLRP8	0.41885537782323695
NLRP9	0.9509781728593124
NLRX1	0.2321694916287136
NMB	0.3288910499944688
NMBR	0.33172076576854365
NMBR-AS1	0.2733175951691339
NMD3	0.2685322688716804
NME1	0.18546284797833912
NME1-NME2	0.1865762802281723
NME2	0.1865762802281723
NME3	0.17824722336179655
NME4	0.2860850687593912
NME5	0.5536084239069979
NME6	0.6981281368298526
NME7	0.2955458495652029
NME8	0.9282960794174928
NME9	0.6856759219978447
NMI	0.030519671075913413
NMNAT1	0.6253441915671558
NMNAT2	0.10045952360711756
NMNAT3	0.20901088746874769
NMRAL1	0.3838038118665478
NMRAL2P	0.26668048507766823
NMRK1	0.2246345220317456
NMRK2	0.7291230486094146
NMS	0.8132623529268788
NMT1	0.2007835911401586
NMT2	0.9383875309842856
NMU	0.7404469800148521
NMUR1	0.4417607426160733
NMUR2	0.5942674011363308
NNAT	0.20910269869120784
NNMT	0.3147250108972999
NNT	0.8094331415778032
NNT-AS1	0.6619185833222715
NOA1	0.10942627742691953
NOB1	0.4080720094630768
NOBOX	0.2326359596420529
NOC2L	0.06303633809113046
NOC3L	0.4539818156186027
NOC4L	0.13953263948974592
NOCT	0.3519116535223775
NOD1	0.15888875192355112
NOD2	0.9116201396800436
NODAL	0.6217573702502103
NOG	0.02886671112618855
NOL10	0.8256937308348304
NOL11	0.8846403690528477
NOL12	0.9754540495664142
NOL3	0.1977145360295872
NOL4	0.9992788009978602
NOL4L	0.8158468013764788
NOL4L-DT	0.8827689571807267
NOL6	0.47603680930935494
NOL7	0.7574890692067332
NOL8	0.7852117334708097
NOL9	0.23182046528671466
NOLC1	0.1856607848120458
NOM1	0.12235458175321053
NOMO1	0.9998
NOMO2	0.7355
NOMO3	0.35309232906763943
NOP10	0.8915779986738269
NOP14	0.29950320735118463
NOP14-AS1	0.13667413252849253
NOP16	0.2320917129035793
NOP2	0.97341909698525
NOP53	0.8306734282307242
NOP53-AS1	0.6942419687696445
NOP56	0.20872804722369612
NOP58	0.7818195936570653
NOP9	0.2572028498086905
NOPCHAP1	0.8955428988796874
NORAD	0.27727377504100803
NOS1	0.24490618958088056
NOS1AP	0.460933298695662
NOS2	0.49696221322291906
NOS3	0.7997817952563002
NOSIP	0.040273387716517006
NOSTRIN	0.4841945395569077
NOTCH1	0.17372505648459913
NOTCH2	0.4055878377110481
NOTCH3	0.2662378824867068
NOTCH4	0.18636079726382104
NOTO	0.0004829072568253157
NOTUM	0.3915523714770828
NOVA1	0.2402768171253265
NOVA1-DT	0.3170579600363662
NOVA2	0.3374111236207141
NOX3	0.2164881938804568
NOX4	0.6661119523604394
NOX5	0.4585466417497656
NOXA1	0.08052489416257608
NOXO1	0.7490292923467616
NOXRED1	0.12934861614327525
NPAP1	0.195577358572379
NPAS1	0.43875123639658703
NPAS2	0.7594104270421644
NPAS2-AS1	0.7045691135221339
NPAS3	0.037443856855252144
NPAS4	0.6216020593716799
NPAT	0.7064423985752047
NPB	0.19097805296597192
NPBWR1	0.2734758104768609
NPBWR2	0.020834963299732945
NPC1	0.3670155369284965
NPC1L1	0.2098377849949542
NPC2	0.6751568996787851
NPDC1	0.17931629615777278
NPEPL1	0.8056464761354556
NPEPPS	0.2671635194969224
NPEPPSP1	0.7143471374427197
NPFF	0.6592893880407391
NPFFR1	0.4679372473733411
NPFFR2	0.7617199957841896
NPHP1	0.8313304493580951
NPHP3	0.8286232359966911
NPHP3-ACAD11	0.8380744780345859
NPHP3-AS1	0.7178662312408133
NPHP4	0.8871875587433098
NPHS1	0.1829934448772867
NPHS2	0.1461129094265075
NPIPA1	0.9998
NPIPA3	0.4633297786379989
NPIPA5	0.8400758833762441
NPIPB11	0.07110442651341847
NPIPB13	0.1587346550478403
NPIPB15	0.4515643983287482
NPIPB2	0.20372957462267036
NPIPB6	0.8191040713266009
NPIPB7	0.3039937601216917
NPIPB8	0.4066127337427873
NPIPB9	0.6035202627584016
NPL	0.9993293193398476
NPLOC4	0.1918828590626596
NPM1	0.5127739136672608
NPM2	0.2473410884717537
NPM3	0.46742880344336896
NPNT	0.5979709271422301
NPPA	0.06701057352052843
NPPB	0.054083957445262176
NPPC	0.094071363597439
NPR1	0.6971134462390871
NPR2	0.7003447259373321
NPR3	0.030197509814007432
NPRL2	0.21400080837778465
NPRL3	0.7900396718329707
NPS	0.3195988743337719
NPSR1	0.91212545742432
NPSR1-AS1	0.8805612404596199
NPTN	0.5154210935678306
NPTN-IT1	0.6397754146691417
NPTX1	0.4975865537616682
NPTX2	0.07181262326414199
NPTXR	0.6407914718365589
NPVF	0.7705310959263555
NPW	0.7150542548671703
NPY	0.6232613737022289
NPY1R	0.2353994955022912
NPY2R	0.20497340520386095
NPY2R-AS1	0.1982108237458759
NPY5R	0.2404780028960153
NQO1	0.4781842806530659
NQO1-DT	0.5013176204557072
NQO2	0.615548125550099
NQO2-AS1	0.6072150953180344
NR0B2	0.7615603700460302
NR1D1	0.7103838708500324
NR1D2	0.9621091643583743
NR1H2	0.07118009727327984
NR1H3	0.6362097969712679
NR1H4	0.8487887397572275
NR1I2	0.3554680274038078
NR1I3	0.9422777218024224
NR2C1	0.8379275214535883
NR2C2	0.5708171163164505
NR2C2AP	0.5603094325769425
NR2E1	0.2635963144732513
NR2E3	0.5667226998919762
NR2F1	0.4240493891525572
NR2F1-AS1	0.39515129929683657
NR2F2	0.3056458762992648
NR2F2-AS1	0.6409318087312207
NR2F6	0.13833380678044788
NR3C1	0.3679833498846801
NR3C2	0.1066703756212794
NR4A1	0.5757704854635428
NR4A1AS	0.7894489511774377
NR4A2	0.02291309032908756
NR4A3	0.14768943563946235
NR5A1	0.8119631353017495
NR5A2	0.3654060975827547
NR6A1	0.7500279394938005
NRAD1	0.6689354433335319
NRAP	0.07672066402997163
NRARP	0.18829878033169814
NRAS	0.6099301387917525
NRAV	0.7164693201694985
NRBF2	0.5223574256087519
NRBP1	0.3549413839788732
NRBP2	0.8510247141070101
NRCAM	0.8520767179988396
NRDC	0.3790335935623862
NRDE2	0.13842450345858692
NREP	0.6340600322919263
NREP-AS1	0.29877951567281985
NRF1	0.8596660411370646
NRG1	0.4591172365324502
NRG1-IT1	0.7404518618248287
NRG1-IT3	0.870049040675912
NRG2	0.4012729321229154
NRG3	0.6069420289024965
NRG3-AS1	0.8283973768627984
NRG4	0.3349777067473726
NRGN	0.2134995314169394
NRIP1	0.4959775865095767
NRIP2	0.6317051210586526
NRIP3	0.9937165036465514
NRIP3-DT	0.9733540931872317
NRIR	0.6109184416213559
NRL	0.8056725147798397
NRM	0.06376087756216148
NRN1	0.774474042771949
NRN1L	0.9123832511236704
NRP1	0.2277161867472517
NRP2	0.4997524776435897
NRROS	0.4609158715505508
NRSN1	0.5909419619304646
NRSN2	0.5490345770323263
NRSN2-AS1	0.5757394318805193
NRTN	0.6374231645315277
NRXN1	0.10130756884829772
NRXN2	0.980305453202819
NRXN2-AS1	0.9364469035743884
NRXN3	0.0012769998359747905
NSA2	0.7400889258246168
NSD1	0.1952346847300937
NSD2	0.4371838198512802
NSD3	0.6601319774988357
NSF	0.690787908131077
NSFL1C	0.06226024234871636
NSG1	0.08429688850184552
NSG2	0.528949959451831
NSL1	0.484473683111716
NSMAF	0.17074784113795044
NSMCE1	0.7504860536005762
NSMCE1-DT	0.6943430409515898
NSMCE2	0.9795671673597529
NSMCE3	0.091459978968304
NSMCE4A	0.4274077492048651
NSMF	0.060910266991841926
NSRP1	0.6858424671698414
NSUN2	0.014234552002283296
NSUN3	0.6048358994271876
NSUN4	0.3535278793965264
NSUN5	0.4403650677585748
NSUN5P1	0.560256284113731
NSUN5P2	0.8538
NSUN6	0.17553487894406627
NSUN7	0.26103878368255606
NT5C	0.3012721833735779
NT5C1A	0.21189308490471095
NT5C1B	0.5684844701920404
NT5C1B-RDH14	0.5801164373649966
NT5C2	0.2860197868834643
NT5C3A	0.6958589161633844
NT5C3B	0.4336894959466845
NT5DC1	0.5316907864984421
NT5DC2	0.38044627863687663
NT5DC3	0.26196932298215897
NT5DC4	0.6315718557624295
NT5E	0.5317180647038233
NT5M	0.10355542550314116
NTAN1	0.0895467703758005
NTAQ1	0.7621037152480143
NTF3	0.3350310381731819
NTF4	0.3004818412977245
NTHL1	0.9169745497976072
NTM	0.5809663355139225
NTM-AS1	0.5520541013195939
NTM-IT	0.3729361785212083
NTMT1	0.04479767740259971
NTMT2	0.5250581343731391
NTN1	0.6521158934919213
NTN3	0.4659282083528147
NTN4	0.32317309662213634
NTN5	0.2301971665056593
NTNG1	0.4408231430776575
NTNG2	0.8124873885870159
NTPCR	0.3422940258084417
NTRAS	0.6034514014961425
NTRK1	0.19832650107765906
NTRK2	0.6436788299015301
NTRK3	0.9210850529170757
NTRK3-AS1	0.6444741302730221
NTS	0.0599506930684986
NTSR1	0.3865800399777023
NTSR2	0.8060348334186158
NUAK1	0.3752634703585021
NUAK2	0.6700020789169117
NUB1	0.13640548182943107
NUBP1	0.4415419275614596
NUBP2	0.07906036059912619
NUBPL	0.1077676825894946
NUBPL-DT	0.0050725292572859635
NUCB1	0.32192462614528883
NUCB1-AS1	0.3240907241483913
NUCB2	0.2374990405666824
NUCKS1	0.17416173813925198
NUDC	0.8881101437317935
NUDCD1	0.14900077033697626
NUDCD2	0.3463019927808575
NUDCD3	0.07063210185579699
NUDT1	0.04579699566856121
NUDT12	0.36363362723066217
NUDT13	0.6753168949354218
NUDT14	0.45704628606539793
NUDT15	0.6324408560999705
NUDT16	0.4904310230262329
NUDT16-DT	0.38368917897536814
NUDT16L1	0.8476335893501739
NUDT17	0.14746260040693315
NUDT18	0.574521720311675
NUDT19	0.4688928124346849
NUDT19-DT	0.5091473548094381
NUDT2	0.8789206910196858
NUDT21	0.6630054521154971
NUDT22	0.6720598118664034
NUDT3	0.2432975214408947
NUDT4	0.5791920385948299
NUDT5	0.4379733781398336
NUDT6	0.27265473077631314
NUDT7	0.7813145998537903
NUDT8	0.9655203612265691
NUDT9	0.6630043216493684
NUF2	0.35704748730226993
NUFIP1	0.4185708890110726
NUFIP2	0.2372930679739956
NUGGC	0.5888014036372691
NUMA1	0.17052216751992805
NUMB	0.7546882141974496
NUMBL	0.682322545324111
NUP107	0.7551109035307222
NUP107-DT	0.957107614806578
NUP133	0.2589193197444684
NUP133-DT	0.4158751871982245
NUP153	0.6314514756812182
NUP153-AS1	0.4919967433967298
NUP155	0.15884407500273245
NUP160	0.19408889691150288
NUP188	0.2084740190162912
NUP205	0.2936291696058799
NUP210	0.5111279429297743
NUP210L	0.7930309554310273
NUP214	0.16885964001053738
NUP35	0.4906952994852562
NUP37	0.6445506230791334
NUP42	0.4875050733832562
NUP43	0.08523030020054778
NUP50	0.4361414434773436
NUP50-DT	0.5371748414334421
NUP54	0.4948769597893344
NUP58	0.9839574201507072
NUP62	0.06606577121425232
NUP85	0.4449586006231949
NUP88	0.11137949575889766
NUP93	0.6288903207068139
NUP93-DT	0.4599590867868757
NUP98	0.3927448114421496
NUPR1	0.4791770304209336
NUPR2	0.4309706403510563
NUS1	0.2575739333945409
NUSAP1	0.7604716396152099
NUTF2	0.8192065555559895
NUTM1	0.8915779986738269
NUTM2A	0.8108326112923969
NUTM2A-AS1	0.8451022267496582
NUTM2B-AS1	0.7549062457164153
NUTM2D	0.044188338750262963
NUTM2E	0.2601694547467899
NUTM2F	0.12810208679726948
NUTM2G	0.09000209711243007
NVL	0.9310929208272718
NWD1	0.7565240001982174
NWD2	0.7265380327263746
NXF1	0.2728897584867109
NXN	0.11788082217967027
NXNL1	0.8889042375921556
NXNL2	0.99194392558612
NXPE1	0.6336904085772849
NXPE2	0.4437382898318316
NXPE3	0.6637643592030877
NXPE4	0.7138986814782641
NXPH1	0.2602516784876649
NXPH2	0.5445279494837519
NXPH3	0.733314173407183
NXPH4	0.7106368949210571
NXT1	0.41219340567607615
NXT1-AS1	0.41219340567607615
NYAP1	0.5858933812119561
NYAP2	0.05193673833058343
NYNRIN	0.02924048144332253
OAF	0.6293778388783874
OARD1	0.6588571600754649
OAS1	0.5842783095701274
OAS2	0.42885432343111024
OAS3	0.5225794348349047
OASL	0.8536176326668827
OAT	0.41148961014601787
OAZ1	0.150836782044367
OAZ2	0.06273659788154133
OAZ3	0.6542047757915839
OBI1	0.8800904303782862
OBI1-AS1	0.4665166859312231
OBP2A	0.14506502380102398
OBP2B	0.5540831115087864
OBSCN	0.6471190814357859
OBSCN-AS1	0.8605441003810137
OBSL1	0.2632687924278033
OC90	0.7338243285083772
OCA2	0.15640377391274266
OCEL1	0.1082757465415985
OCIAD1	0.8586548839881081
OCIAD1-AS1	0.8914490249880609
OCIAD2	0.8567881012175869
OCLN	0.2290878241054191
OCM	0.9123319245960088
OCM2	0.1620332418608737
OCSTAMP	0.7780400152585565
ODAD1	0.4389552174553176
ODAD2	0.3728740342829566
ODAD3	0.8337842301729688
ODAD4	0.4449794342808304
ODAM	0.02955437934763488
ODAPH	0.3464303562329042
ODC1	0.4963947107416777
ODC1-DT	0.5850169941127157
ODF1	0.9147066647067934
ODF2	0.9227879471954962
ODF2-AS1	0.9130651173700174
ODF2L	0.029465425724939043
ODF3	0.9862915842748878
ODF3B	0.9745339768318904
ODF3L1	0.3758532191005442
ODF3L2	0.6955063493051447
ODF4	0.9597108366451876
ODR4	0.7434507766445456
OGA	0.2953618792919709
OGDH	0.4675354515093701
OGDHL	0.8074616347419399
OGFOD1	0.6260064771526811
OGFOD2	0.6728394096803134
OGFOD3	0.3571648396360337
OGFR	0.27806112963077656
OGFR-AS1	0.35595429861808164
OGFRL1	0.8606489878281881
OGFRP1	0.26329205619238344
OGG1	0.7948290343494037
OGN	0.7983967601874185
OIP5	0.964045678307298
OIP5-AS1	0.9316076766604318
OIT3	0.3752850359477433
OLA1	0.8296963828830061
OLAH	0.59874572544901
OLFM1	0.4199460680953044
OLFM2	0.7078417323984642
OLFM3	0.2242677306969004
OLFM4	0.6057913104878888
OLFML1	0.7924530945434569
OLFML2A	0.9651868727142652
OLFML2B	0.5357908722883505
OLFML3	0.6079580179747198
OLIG1	0.005436220962572125
OLIG2	0.014753590165299313
OLIG3	0.5793776296801487
OLMALINC	0.4679348646100968
OLR1	0.7978214149735301
OMA1	0.7695174695197544
OMD	0.8128370720167305
OMG	0.2850827601021529
OMP	0.7747184238541579
ONECUT1	0.1929970622679782
ONECUT2	0.25156659355836164
ONECUT3	0.2625459294506489
OOEP	0.1498810088998433
OOEP-AS1	0.1498810088998433
OOSP1	0.6327489057363651
OOSP2	0.008712669789285588
OOSP3	0.9104726201327552
OOSP4A	0.5997711859746012
OOSP4B	0.023540753304721662
OPA1	0.8907807621026287
OPA1-AS1	0.9080657862903512
OPA3	0.3840881602854013
OPALIN	0.014326570316705978
OPCML	0.3919785953947487
OPCML-IT1	0.31582981806143673
OPCML-IT2	0.21557530494540428
OPLAH	0.4003855602692752
OPN1SW	0.2600681699087693
OPN3	0.6167915715313234
OPN4	0.1795046721012668
OPN5	0.7956971384828624
OPRD1	0.032110564827041554
OPRK1	0.5735395789390118
OPRL1	0.032425208289583014
OPRM1	0.418626033742363
OPRPN	0.4734580805676275
OPTC	0.9875410727480054
OPTN	0.22343828527631787
OR10A2	0.3755083429516157
OR10A3	0.378100960204824
OR10A4	0.3875145367914127
OR10A5	0.5074561819153245
OR10A6	0.4163040449439737
OR10A7	0.9346802552017864
OR10AC1	0.6708068801886405
OR10AD1	0.15435963947617232
OR10AG1	0.6276536925728115
OR10C1	0.41516973163681337
OR10D3	0.029091140667880044
OR10G2	0.8984118103814518
OR10G3	0.8287885925118109
OR10G4	0.2242079783057861
OR10G6	0.2176366598472419
OR10G7	0.2819174793671032
OR10G8	0.2481111210842669
OR10G9	0.23289163053931644
OR10H1	0.3043408059664724
OR10H2	0.6213153295410182
OR10H3	0.5788336307084078
OR10H4	0.9595618608699492
OR10H5	0.31190720096242874
OR10J1	0.5747524778921888
OR10J3	0.8187811351287926
OR10J4	0.5215612479540003
OR10J5	0.708742921215086
OR10K1	0.3064273663565004
OR10K2	0.6507150677114787
OR10P1	0.034544960409942434
OR10Q1	0.2993732997065504
OR10R2	0.2919086228038628
OR10S1	0.1901425027774192
OR10T2	0.8032595762062955
OR10V1	0.9865272813075988
OR10W1	0.17785345869117525
OR10X1	0.5224831446563598
OR10Z1	0.6221933912185127
OR11A1	0.4521534709405906
OR11G2	0.09310419607497328
OR11H12	0.5172
OR11H2	0.2023
OR11H4	0.16957335393256745
OR11H6	0.11993214457154101
OR11H7	0.12640000239769406
OR11L1	0.3813507669721041
OR12D1	0.4743002283305266
OR12D2	0.4695159412060706
OR12D3	0.4714386309808238
OR13A1	0.2549112335204577
OR13C2	0.5630289874056335
OR13C3	0.7372376563210964
OR13C4	0.7370691902232146
OR13C5	0.5690046952396578
OR13C7	0.2317717331612646
OR13C8	0.6447307739516659
OR13C9	0.5037271036570636
OR13D1	0.05186956613546506
OR13F1	0.6876339736837549
OR13G1	0.4397650337772811
OR13J1	0.4648847409847188
OR14A16	0.4438176945457487
OR14A2	0.33840528162998995
OR14C36	0.7591995226302869
OR14I1	0.6042031720763937
OR14J1	0.3578480989338881
OR14K1	0.3727769960778279
OR14L1P	0.5193480314945769
OR1A1	0.5498075320709345
OR1A2	0.6425619181228621
OR1B1	0.4467041731880856
OR1C1	0.36152033827965946
OR1D2	0.9615571925816229
OR1D5	0.3378372397776881
OR1E1	0.009539444889664905
OR1E2	0.05251495416069762
OR1F1	0.19666558445732685
OR1G1	0.9551803195533274
OR1I1	0.7600394813361944
OR1J1	0.5553864274379913
OR1J2	0.635596867228188
OR1J4	0.666017260820633
OR1K1	0.8091352374286701
OR1L1	0.48390508984082603
OR1L3	0.4323599941547684
OR1L4	0.6666068719740692
OR1L6	0.8715959557047035
OR1L8	0.5944002721813827
OR1M1	0.02146544863564032
OR1N1	0.6783891327226665
OR1N2	0.6979544622019118
OR1P1	0.93676766958267
OR1Q1	0.5413086806110892
OR1R1P	0.008099941602379757
OR1S1	0.4035285912724569
OR1S2	0.4420398313257331
OR2A1-AS1	0.3401470925848529
OR2A12	0.5711595520704295
OR2A14	0.37709067805542623
OR2A2	0.4926400861049494
OR2A25	0.6798593598405561
OR2A4	0.06041848418747658
OR2A5	0.7334478654153882
OR2AE1	0.07190773231076497
OR2AG1	0.4731341356338684
OR2AG2	0.5392761288969248
OR2AJ1	0.22478763920228215
OR2AK2	0.2591448651865957
OR2AP1	0.06437215473473172
OR2AT4	0.36411037292669135
OR2B11	0.9417568278292914
OR2B2	0.8213438603908771
OR2B3	0.2892544908086105
OR2B6	0.8974059696290113
OR2B8P	0.5766691091457389
OR2C1	0.4920238913381971
OR2C3	0.42068344851196987
OR2D2	0.3288585473712932
OR2D3	0.3182003179178335
OR2F1	0.43878160795127397
OR2F2	0.2939080993979585
OR2G2	0.4596771289682241
OR2G3	0.5513608931875827
OR2G6	0.7380637432962165
OR2H1	0.678439286220225
OR2H2	0.1260253324131142
OR2I1P	0.4081757539243512
OR2J1	0.28275793883082423
OR2J2	0.3531435720135974
OR2J3	0.2784239772508209
OR2K2	0.1134164263900469
OR2L13	0.054548595808254614
OR2L2	0.040215090520478725
OR2L3	0.08706810406665699
OR2L5	0.0829799233519512
OR2L8	0.2971869556145892
OR2M2	0.06548323954227747
OR2M3	0.17064584628857346
OR2M4	0.7375811920374417
OR2M5	0.047660275847228095
OR2M7	0.7855469376810214
OR2S2	0.6026102048978157
OR2T1	0.3978991931801987
OR2T11	0.6048865260421343
OR2T12	0.7129356661279618
OR2T2	0.29881957930496483
OR2T27	0.6340128904154829
OR2T29	0.6784837849294062
OR2T3	0.44241093663415404
OR2T33	0.6614087226434855
OR2T34	0.7118973264264737
OR2T35	0.5982863335099025
OR2T4	0.6273115317369558
OR2T5	0.7091713826980652
OR2T6	0.5320681685093902
OR2T7	0.3533690854267862
OR2T8	0.2874188843162233
OR2V1	0.5343422814109745
OR2V2	0.3754509194048874
OR2W1	0.2812448554353226
OR2W1-AS1	0.2625434987791844
OR2W3	0.4929376001499212
OR2W5P	0.6235127562287379
OR2Y1	0.5775951415942261
OR2Z1	0.01793594971348289
OR3A1	0.07307619866270776
OR3A2	0.025210668831818942
OR3A3	0.02583220984295009
OR4A15	0.4422139314437728
OR4A16	0.492531267076234
OR4A47	0.3790599629195194
OR4B1	0.2485241169054136
OR4C11	0.696160363643386
OR4C12	0.3318667513208645
OR4C13	0.3727813857480454
OR4C15	0.7145889558101302
OR4C16	0.7573096516902937
OR4C3	0.29206590703566204
OR4C45	0.11483373949646007
OR4C5	0.15046046428778853
OR4C6	0.2859143400401885
OR4D1	0.2095088946091648
OR4D10	0.8566932472600741
OR4D11	0.8618773508655351
OR4D2	0.2234749415643903
OR4D5	0.1820907213277529
OR4D6	0.8749717412517164
OR4D9	0.8088379590686791
OR4E1	0.8351198675936207
OR4E2	0.8483837254037989
OR4F13P	0.1596689661337925
OR4F15	0.14395845955557726
OR4F21	0.1427
OR4F6	0.17295515948703696
OR4K1	0.6193762022511745
OR4K13	0.3599432764325557
OR4K14	0.3393832698441078
OR4K15	0.3975068484530724
OR4K17	0.34890371534994624
OR4K2	0.2947861159412649
OR4K3	0.2947861159412649
OR4K5	0.5567890000303563
OR4L1	0.3121842088425537
OR4M1	0.2023
OR4N2	0.21147421268693
OR4N5	0.1658409315180322
OR4P4	0.3815429706354024
OR4Q2	0.3025522111066823
OR4Q3	0.2023
OR4S1	0.22183760880912773
OR4S2	0.29389654088707984
OR4X1	0.2643613932787265
OR4X2	0.23746715130164364
OR51A2	0.8744101449869963
OR51A4	0.8146433054329987
OR51A7	0.69802515127072
OR51B2	0.5075542842423489
OR51B4	0.2496672130036003
OR51B5	0.6208803543262863
OR51B6	0.6280633616524771
OR51C1P	0.4357558031114085
OR51D1	0.5628900060737764
OR51E1	0.5820429768046153
OR51E2	0.4562552595402536
OR51F1	0.6283755822374416
OR51F2	0.6750134386106832
OR51G1	0.7753942624381843
OR51G2	0.7375119047618768
OR51H1	0.6456309778565615
OR51I1	0.7928652057539578
OR51I2	0.7814746912351989
OR51L1	0.9332114971922446
OR51M1	0.8335396432682771
OR51Q1	0.790160490546158
OR51S1	0.7131805279083351
OR51T1	0.6302478461702159
OR51V1	0.2161140254957232
OR52A1	0.24785026586593475
OR52A5	0.3389669777929644
OR52B2	0.4100597027703058
OR52B4	0.746224633409293
OR52B6	0.6774888973011323
OR52D1	0.630125486936705
OR52E1	0.8172550550784694
OR52E2	0.8612107112911627
OR52E4	0.6519249998208525
OR52E5	0.6670323486702083
OR52E6	0.2797015834789962
OR52E8	0.3600141023265974
OR52H1	0.5065814173369171
OR52I1	0.9440005550631784
OR52I2	0.9743982144275336
OR52J3	0.9019576815986949
OR52K1	0.7184431327298839
OR52K2	0.5704325706665883
OR52L1	0.8544978800870145
OR52M1	0.9826648543970902
OR52N1	0.05550155255428424
OR52N2	0.24840594947011274
OR52N4	0.014384319814348734
OR52N5	0.027967937078055168
OR52P1	0.004323689066291382
OR52R1	0.7801102667542834
OR52W1	0.3749332123123673
OR56A1	0.9535146459797076
OR56A3	0.7022047627225867
OR56A4	0.8902291127960534
OR56A5	0.7642915304471873
OR56B1	0.012884754688068543
OR56B2P	0.02002668512460037
OR56B4	0.9065367966378222
OR5A1	0.8808111450187703
OR5A2	0.8605943529198481
OR5AC1	0.4989617340243226
OR5AC2	0.6210940297716385
OR5AK2	0.4768864081997163
OR5AK3P	0.2599187427596105
OR5AL1	0.5197334978834789
OR5AN1	0.8240224856083549
OR5AP2	0.2901556459699147
OR5AR1	0.2876772141568197
OR5AS1	0.4592374914789977
OR5AU1	0.03714259194910236
OR5B12	0.11638966033566699
OR5B17	0.15455093161529082
OR5B2	0.1129046913426372
OR5B21	0.11981718298465972
OR5B3	0.0962542595104292
OR5BS1P	0.4657434763760734
OR5C1	0.8853844059125222
OR5D13	0.33275162093774124
OR5D14	0.3307919444113508
OR5D16	0.2868584458377447
OR5D18	0.27424860862787404
OR5D3P	0.36568674635643217
OR5F1	0.5987747417069319
OR5G3	0.28517751822413884
OR5H1	0.8619715798165244
OR5H14	0.8832808789307974
OR5H15	0.8809882975082037
OR5H2	0.8857171599888314
OR5H6	0.9002734922861841
OR5H8	0.8297082350062135
OR5I1	0.7158674318636126
OR5J2	0.3395793633936745
OR5K1	0.7627232614944288
OR5K2	0.5629471050638366
OR5K3	0.8947418544694907
OR5K4	0.8613539521277218
OR5L1	0.3219138001062438
OR5L2	0.3456416608500066
OR5M1	0.5049604390865569
OR5M10	0.4654734701105242
OR5M11	0.4761750927284365
OR5M3	0.6363634535344909
OR5M8	0.5519245844486901
OR5M9	0.6649881340466339
OR5P2	0.42729945368405997
OR5P3	0.20453105219046108
OR5T1	0.5615688953061346
OR5T2	0.4989659478425452
OR5T3	0.5167766846384443
OR5V1	0.4920787254412351
OR5W2	0.5393664610424146
OR6A2	0.4349529469867618
OR6B1	0.7208147186005671
OR6B2	0.5827007063272656
OR6B3	0.5420827584477697
OR6C1	0.15573197178386594
OR6C2	0.22243294530080612
OR6C3	0.14960714606254555
OR6C4	0.14777705949817604
OR6C6	0.33709142317338003
OR6C65	0.1811174914207685
OR6C68	0.19521129844728136
OR6C70	0.23001125731031524
OR6C74	0.594448377237311
OR6C75	0.17615550503956545
OR6C76	0.2219913987762641
OR6F1	0.4549212096285348
OR6J1	0.21809702266256936
OR6K2	0.8493584357485334
OR6K3	0.8070747553018441
OR6K6	0.6594716204465021
OR6M1	0.7406473485787257
OR6N1	0.6920211316911203
OR6N2	0.5909525924027225
OR6P1	0.4791604035979629
OR6Q1	0.08727354044261447
OR6S1	0.3216578001289168
OR6T1	0.16236383794434067
OR6V1	0.3881563788067829
OR6X1	0.8138396645677684
OR6Y1	0.3870704294256926
OR7A10	0.3967119950976944
OR7A17	0.4978537822164946
OR7A5	0.2970883187117025
OR7C1	0.3994850201096837
OR7C2	0.7292942529350227
OR7D2	0.050307168130781184
OR7D4	0.025961168805121226
OR7E24	0.0703131110003512
OR7E47P	0.8047959147128814
OR7E91P	0.8880158905090114
OR7G1	0.016423075159055167
OR7G2	0.02348463983253352
OR7G3	0.01239027263086684
OR8A1	0.14177987902616385
OR8B12	0.17446166270461666
OR8B2	0.3399716687980727
OR8B3	0.4785537721356656
OR8B4	0.6072071488345352
OR8B8	0.8121445053108236
OR8D1	0.01067153920744096
OR8D2	0.01777277718734349
OR8D4	0.2691927401669691
OR8G1	0.008799908297290826
OR8G2P	0.009279418166700805
OR8G3P	0.012453345862027232
OR8G5	0.00890825397593642
OR8H1	0.6421319309164973
OR8H2	0.5117196696530886
OR8H3	0.5939055595412128
OR8I2	0.568109592913628
OR8J1	0.33178018400833265
OR8J2	0.4187338332259854
OR8J3	0.5387346448868473
OR8K1	0.3131450488669197
OR8K3	0.4687314621218984
OR8K5	0.3374725090809698
OR8S1	0.8739040788566101
OR8U1	0.3700668535834214
OR8U3	0.4919217064124052
OR9A1P	0.3124411638580027
OR9A2	0.3578401169815706
OR9A4	0.2711000166307765
OR9G1	0.3392845411568529
OR9G4	0.388215933730943
OR9H1P	0.3531904489210625
OR9I1	0.07054421176284892
OR9K2	0.7084803415420389
OR9Q1	0.10408831444268474
OR9Q2	0.33010028500307165
ORAI1	0.7529629268941341
ORAI2	0.5876092667402746
ORAI3	0.008489858512092718
ORC1	0.13533321345728255
ORC2	0.25207815870574063
ORC3	0.3942062728691449
ORC4	0.416417404547788
ORC5	0.030934984316636382
ORC6	0.13905754201854725
ORM1	0.056966770229814334
ORM2	0.04668967863156598
ORMDL1	0.717849828252837
ORMDL2	0.022738121325045213
ORMDL3	0.3200002505086502
OS9	0.2393451904962028
OSBP	0.966001387236476
OSBP2	0.7940326779385902
OSBPL10	0.4837774749616989
OSBPL10-AS1	0.6534971570594229
OSBPL11	0.78226140965658
OSBPL1A	0.2849275811741219
OSBPL2	0.08896103633821577
OSBPL3	0.25915385790447765
OSBPL5	0.20550361269781087
OSBPL6	0.7931115452541296
OSBPL7	0.40867835331333296
OSBPL8	0.7203596364769649
OSBPL9	0.8163665540000627
OSCAR	0.33691199584370823
OSCP1	0.881476761771417
OSER1	0.5128960729779097
OSER1-DT	0.4914827813108956
OSGEP	0.2935294672525752
OSGEPL1	0.7082338311828962
OSGEPL1-AS1	0.6956962005366589
OSGIN1	0.07746185661746141
OSGIN2	0.4825671026471568
OSM	0.17138032765406566
OSMR	0.2519870208364281
OSMR-DT	0.42194408511969306
OSR1	0.7692298984082719
OSR2	0.09906898080760608
OST4	0.6467382058523886
OSTC	0.04037959147597386
OSTF1	0.05430261416981491
OSTM1	0.21068864906332704
OSTM1-AS1	0.14203188625900132
OSTN	0.5185763432774745
OSTN-AS1	0.866449813586786
OTOA	0.2410022687370104
OTOF	0.5167897374882212
OTOG	0.8902547818081286
OTOGL	0.9132690997378712
OTOL1	0.13196520306634452
OTOP1	0.1307344107724061
OTOP2	0.8104359142684359
OTOP3	0.7529470930887932
OTOR	0.8166977182756808
OTOS	0.5500460769719958
OTP	0.08740932229829584
OTUB1	0.13387464488863776
OTUB2	0.27335200669635884
OTUD1	0.487653003418088
OTUD3	0.9658426254786348
OTUD4	0.06217650721135315
OTUD6B	0.07863174371964604
OTUD6B-AS1	0.09578817201293427
OTUD7A	0.08673085114769485
OTUD7B	0.30863323250808744
OTULIN	0.17185680689831662
OTULIN-DT	0.3531195568453358
OTULINL	0.7404381272643784
OTX1	0.17226460238514912
OTX2	0.8162370699972109
OTX2-AS1	0.9875931367931228
OVAAL	0.2351777403911488
OVCA2	0.9960307446553393
OVCH1	0.4263907033178798
OVCH1-AS1	0.3200219280517677
OVCH2	0.7087506612796867
OVGP1	0.5649674061339414
OVOL1	0.2092218085744924
OVOL1-AS1	0.2092218085744924
OVOL2	0.3502457200748168
OVOL3	0.7949814771874304
OXA1L	0.4662998246252035
OXA1L-DT	0.14363687878086406
OXCT1	0.9006228479760525
OXCT1-AS1	0.8393434654281106
OXCT2	0.7148206513621157
OXER1	0.8449066260097942
OXGR1	0.9055365665081756
OXLD1	0.04893266533730895
OXNAD1	0.25984648820541945
OXR1	0.363467959046256
OXR1-AS1	0.8248075058719925
OXSM	0.8361765273435241
OXSR1	0.6854838985732957
OXT	0.2344434120022414
OXTR	0.4518115003843292
P2RX1	0.7382392689015649
P2RX2	0.3319433420836563
P2RX3	0.2672447600773445
P2RX4	0.6411678929487299
P2RX5	0.3825852862982456
P2RX5-TAX1BP3	0.39015750962640855
P2RX6	0.019743883426344144
P2RX7	0.1947897191622327
P2RY1	0.9372538665653848
P2RY11	0.17742801621791893
P2RY12	0.6359296750002318
P2RY13	0.9238801750727054
P2RY14	0.4899191031795777
P2RY2	0.1295302513795114
P2RY6	0.2053922733679396
P3H1	0.5759151600847395
P3H2	0.642647130194818
P3H2-AS1	0.6736842437621313
P3H3	0.3366803700674629
P3H4	0.07976058075061393
P3R3URF	0.05809176256691145
P3R3URF-PIK3R3	0.03127830238040752
P4HA1	0.6557955672735485
P4HA2	0.1809326519447806
P4HA2-AS1	0.06263840518889541
P4HA3	0.4524174608199146
P4HA3-AS1	0.4643362864305704
P4HB	0.338701693964836
P4HTM	0.4625838966789544
PA2G4	0.3431385701647501
PAAF1	0.29911903450910393
PABIR1	0.8214042941614439
PABPC1	0.8960336851000151
PABPC1L	0.9457822934093918
PABPC3	0.8520634810299188
PABPC4	0.05280676088387859
PABPC4-AS1	0.04501410270480971
PABPC4L	0.4358178283476576
PABPN1	0.7103288116187614
PABPN1L	0.9949184796199156
PACC1	0.7479153660282862
PACERR	0.38953783392280267
PACRG	0.14607064033074324
PACRG-AS1	0.29706753830449323
PACRG-AS2	0.3241476651237252
PACRG-AS3	0.5129984653467408
PACRGL	0.8210106322401279
PACS1	0.01334221518689743
PACS2	0.7124655383430553
PACSIN1	0.4775461874966682
PACSIN2	0.3459591072274856
PACSIN3	0.1921853464664489
PADI1	0.2291495063875221
PADI2	0.06671075182565099
PADI3	0.5471272551067676
PADI4	0.9204245557827962
PADI6	0.9174373373572482
PAEP	0.09266869590696207
PAF1	0.1694777263182305
PAFAH1B1	0.4874177280734125
PAFAH1B2	0.0007787689698375289
PAFAH1B3	0.2707848144225405
PAFAH2	0.3159025052383105
PAG1	0.4496285084845884
PAGR1	0.3408099665044844
PAH	0.8776988029785429
PAICS	0.41896692467753344
PAIP1	0.5677868426579792
PAIP2	0.3852737344910039
PAIP2B	0.008256883135462467
PAK1	0.7372814414654388
PAK1IP1	0.0210540006763616
PAK2	0.775198341900954
PAK4	0.6920328978348936
PAK5	0.5412121929183225
PAK6	0.13331106817084565
PAK6-AS1	0.11069390747579144
PALB2	0.7447498880276637
PALD1	0.21479910739642394
PALLD	0.23983736486447216
PALLD-AS1	0.7049077974518303
PALM	0.26803969264588945
PALM2AKAP2	0.9253719561130724
PALM3	0.015612735312259929
PALMD	0.1755081455449049
PALS1	0.9283004893592516
PALS2	0.1269320397751018
PAM	0.6101814429180451
PAM16	0.877950673115941
PAMR1	0.7564736737548081
PAN2	0.4707788352754821
PAN3	0.12996250661559755
PAN3-AS1	0.07580964551675834
PANCR	0.0793028953629688
PANDAR	0.11597098103403924
PANK1	0.557962102909141
PANK1-AS1	0.4411544661574395
PANK2	0.6031944070291562
PANK2-AS1	0.5775421949442409
PANK3	0.0757027897182741
PANK4	0.6583545391960466
PANO1	0.2886767536716376
PANTR1	0.3647805961160374
PANX1	0.6945617331668337
PANX2	0.08098902036765533
PANX3	0.19894444094459476
PAOX	0.3952615860211919
PAPLN	0.7091658640472164
PAPLN-AS1	0.7445540011535232
PAPOLA	0.06825361635142196
PAPOLA-DT	0.38515119873112
PAPOLB	0.7414838356501523
PAPOLG	0.7186906430637845
PAPPA	0.4731518261753621
PAPPA-AS1	0.3185991420094097
PAPPA-AS2	0.4969010344075068
PAPPA2	0.59254081711273
PAPSS1	0.002887217871383241
PAPSS2	0.8826188187420451
PAQR3	0.8645417985938739
PAQR4	0.3965751120889849
PAQR5	0.9048804525861692
PAQR5-DT	0.8387746945422176
PAQR6	0.6139473815925759
PAQR7	0.1331359743629505
PAQR8	0.18301202679561834
PAQR9	0.3329859526959431
PAQR9-AS1	0.18856808836041195
PARAL1	0.904725528669836
PARD3	0.5006702680494731
PARD3-DT	0.8974145820929194
PARD3B	0.28793792641180804
PARD6A	0.6866516650730291
PARD6B	0.3921339770700159
PARD6G	0.8856437443868964
PARD6G-AS1	0.9655508126608164
PARG	0.2729661513943065
PARK7	0.8995866453955246
PARL	0.7048255429847773
PARM1	0.3985040979962928
PARM1-AS1	0.499270137781224
PARN	0.2545609936581912
PARP1	0.8657112384567117
PARP10	0.12403840591228983
PARP11	0.2250606297586425
PARP11-AS1	0.345462861850426
PARP12	0.4812843357436385
PARP14	0.157902512058401
PARP15	0.6716210474798561
PARP16	0.7562318258942009
PARP2	0.1540042638099109
PARP3	0.2845191004611821
PARP4	0.982060013834241
PARP6	0.29590569661318644
PARP8	0.5351686300922589
PARP9	0.7187522477448236
PARPBP	0.4645104079284478
PARS2	0.9034203045345826
PART1	0.5603601063405342
PARTICL	0.3544549969688858
PARVA	0.3311904726750534
PARVB	0.3936976077860794
PARVG	0.3120468358012413
PASK	0.7764455317192394
PATE1	0.27781714719716244
PATE2	0.3981222237801178
PATE3	0.3538810726594725
PATE4	0.13647593506432135
PATJ	0.3358208916921966
PATJ-DT	0.6881426216403016
PATL1	0.9777297614165438
PATL1-DT	0.9796459971647264
PATL2	0.162740069022888
PATZ1	0.21280297015201705
PAUPAR	0.5137839463674589
PAWR	0.16204268670840766
PAX1	0.3511485666020435
PAX2	0.24108339537450504
PAX3	0.6336464315667298
PAX4	0.10395825785284113
PAX5	0.9127549325535242
PAX6	0.5638838524742723
PAX7	0.8314556989433783
PAX8	0.3642494233896699
PAX8-AS1	0.4144785536437778
PAX9	0.317374177130236
PAXBP1	0.6392607500209404
PAXBP1-AS1	0.6579829832976547
PAXIP1	0.999370377972935
PAXIP1-AS2	0.9948517902506028
PAXIP1-DT	0.9907731503603974
PAXX	0.1668398430770655
PBK	0.0281362206766203
PBLD	0.22556417987397956
PBOV1	0.87218105080986
PBRM1	0.4412825713374621
PBX1	0.6516818448809916
PBX1-AS1	0.8701344554454278
PBX2	0.05866578086608504
PBX3	0.8340174029008303
PBX3-DT	0.5918918771329392
PBX4	0.1921019039124749
PBXIP1	0.15043660561023495
PC	0.23349336690345546
PCA3	0.13750245575799974
PCARE	0.8174690632454749
PCAT1	0.06100782955393835
PCAT14	0.6949144522447802
PCAT18	0.6671744611093272
PCAT19	0.6402823583024068
PCAT4	0.8432403231494136
PCAT5	0.3894085133136741
PCAT6	0.6561586988869745
PCAT7	0.31834393565146274
PCBD1	0.4810000386588273
PCBD2	0.7343914367956677
PCBP1	0.6456113125604821
PCBP1-AS1	0.6901091300883898
PCBP2	0.8733351333093204
PCBP2-OT1	0.8760374813358878
PCBP3	0.7072954657357584
PCBP3-AS1	0.5772933373111206
PCBP4	0.30248538718822426
PCCA	0.8794355500724109
PCCA-AS1	0.6116170631163502
PCCA-DT	0.9066359773471194
PCCB	0.29331475415603897
PCDH1	0.7347835507265008
PCDH10	0.27135903910922843
PCDH10-DT	0.08984792332481895
PCDH12	0.5678778263500497
PCDH15	0.8788947403186635
PCDH17	0.7614842460262343
PCDH18	0.5790855046086951
PCDH20	0.5266797651791937
PCDH7	0.4552808655509902
PCDH8	0.6306374810809088
PCDH9	0.3359776356488596
PCDH9-AS1	0.935542943160264
PCDH9-AS2	0.3053970897370316
PCDH9-AS3	0.06392168777184343
PCDH9-AS4	0.04208320794163722
PCDHA1	0.10765764463912476
PCDHA10	0.19281367663532084
PCDHA11	0.23023938353910284
PCDHA12	0.2574996992590394
PCDHA13	0.2692182178149166
PCDHA2	0.13383493184560352
PCDHA3	0.12679336339486866
PCDHA4	0.13953345426539387
PCDHA5	0.15758510059129072
PCDHA6	0.15758510059129072
PCDHA7	0.15758510059129072
PCDHA8	0.16270293513918688
PCDHA9	0.16270293513918688
PCDHAC1	0.3842175622631545
PCDHAC2	0.4691103770823519
PCDHB1	0.6281779384849628
PCDHB1-AS1	0.6969154314304247
PCDHB10	0.7431094400923453
PCDHB11	0.8332191125771081
PCDHB12	0.8793773774564161
PCDHB13	0.8617283401862724
PCDHB14	0.8278693139513947
PCDHB15	0.8225252579984532
PCDHB16	0.8000861654050277
PCDHB18P	0.8110567976231724
PCDHB2	0.622720778276019
PCDHB3	0.5763613859242722
PCDHB4	0.6576116686865398
PCDHB5	0.6930534648605357
PCDHB6	0.6706849392946669
PCDHB7	0.7433984283573669
PCDHB8	0.7468063386420163
PCDHB9	0.8013930865538944
PCDHGA1	0.44578199751752173
PCDHGA10	0.4070409959580199
PCDHGA11	0.4070409959580199
PCDHGA12	0.3926304093157201
PCDHGA2	0.4559221809015986
PCDHGA3	0.4650133966549267
PCDHGA4	0.4258076902495122
PCDHGA5	0.4277154864508253
PCDHGA6	0.4198083066469287
PCDHGA7	0.41711635267811975
PCDHGA8	0.4036345198145003
PCDHGA9	0.38131449310756416
PCDHGB1	0.43704799287245794
PCDHGB2	0.4258076902495122
PCDHGB3	0.43223735243173905
PCDHGB4	0.41711635267811975
PCDHGB5	0.38131449310756416
PCDHGB6	0.3754840703641408
PCDHGB7	0.4070409959580199
PCDHGC3	0.3840966772377749
PCDHGC4	0.4203249047468856
PCDHGC5	0.3884932566453859
PCED1A	0.06738980273029553
PCED1B	0.7501380199084098
PCED1B-AS1	0.6791298794428211
PCF11	0.7569287280913617
PCF11-AS1	0.8111647184486872
PCGEM1	0.560736333562144
PCGF1	0.06986686520060154
PCGF2	0.4314635851097594
PCGF3	0.00145769459764028
PCGF3-AS1	0.0020185182078407142
PCGF5	0.4268866153857453
PCGF6	0.8867328006917929
PCID2	0.060122142075077926
PCIF1	0.4742382831558741
PCK1	0.9321757799770628
PCK2	0.815952356634021
PCLAF	0.06511188425227382
PCLO	0.639433452323217
PCM1	0.16208375127071512
PCMT1	0.11024506548744196
PCMTD1	0.3801997180661406
PCMTD1-DT	0.3908489605306988
PCMTD2	0.16659076644491833
PCNA	0.5860076451532207
PCNP	0.6811067580082868
PCNT	0.0009188094952070623
PCNX1	0.20653286017079325
PCNX2	0.28596402096549445
PCNX3	0.17776568714953103
PCNX4	0.7423483246883655
PCNX4-DT	0.8804169614512567
PCOLCE	0.44643592313204106
PCOLCE-AS1	0.5197328542133066
PCOLCE2	0.8474477403743215
PCOTH	0.5354519114099252
PCP2	0.016619324296631818
PCP4	0.7276811192570369
PCP4L1	0.9506381081872964
PCSEAT	0.9129945876325856
PCSK1	0.0284694672244038
PCSK2	0.7400614461635872
PCSK4	0.8429930044645961
PCSK5	0.2940944411893825
PCSK6	0.034997593764946044
PCSK6-AS1	0.4957630361814612
PCSK7	0.0007509579752064122
PCSK9	0.6130726431892848
PCTP	0.9868229313648892
PCYOX1	0.2740638081642792
PCYOX1L	0.3905638788352204
PCYT1A	0.28560351259086725
PCYT2	0.3254797544827135
PDAP1	0.5395410846496548
PDC	0.6420317039031178
PDC-AS1	0.5443215487442399
PDCD1	0.4804179372310863
PDCD10	0.40887681194151937
PDCD11	0.8777084746568867
PDCD1LG2	0.2557281545130896
PDCD2	0.7279029324337271
PDCD2L	0.25561503279160885
PDCD4	0.7460647273733315
PDCD4-AS1	0.7249039047825369
PDCD5	0.4686910963753968
PDCD6	0.4834567755097462
PDCD6-AHRR	0.4693756876918926
PDCD6-DT	0.5487480520021769
PDCD6IP	0.08161556900716915
PDCD6IP-DT	0.06341896665969088
PDCD7	0.7969441694569834
PDCL	0.35820215617192874
PDCL2	0.718798175925982
PDCL3	0.8756027067993458
PDE10A	0.7617289598417406
PDE11A	0.1005722501855496
PDE11A-AS1	0.01158199753823258
PDE12	0.05848763702977273
PDE1A	0.6853482536211939
PDE1B	0.09464740520297273
PDE1C	0.5971476110430226
PDE2A	0.32225601676880344
PDE2A-AS1	0.15897009484638208
PDE2A-AS2	0.9514738028245556
PDE3A	0.9083700796752197
PDE3A-AS1	0.6226251631033156
PDE3B	0.3181274772572926
PDE4A	0.06374069948243866
PDE4B	0.5732232701022371
PDE4B-AS1	0.3129792277852493
PDE4C	0.051252592788474
PDE4D	0.4883524976618603
PDE4DIP	0.9963
PDE5A	0.7300077932533638
PDE6A	0.4317131388371089
PDE6B	0.08851496614118942
PDE6B-AS1	0.15128039625823536
PDE6C	0.08827007105879386
PDE6D	0.5807080614851688
PDE6G	0.06296812009987797
PDE6H	0.015678498557299192
PDE7A	0.3250711819605345
PDE7A-DT	0.2552993581360662
PDE7B	0.16684774775784586
PDE8A	0.11714635410847203
PDE8B	0.6980074596099567
PDE9A	0.21644675051172066
PDE9A-AS1	0.05045749912030678
PDF	0.4585298833244487
PDGFA	0.1874139745452465
PDGFA-DT	0.19061882421711465
PDGFB	0.4963308730319093
PDGFC	0.003574963164748979
PDGFD	0.6664926854235471
PDGFRA	0.8925823628808165
PDGFRB	0.9896575997622824
PDGFRL	0.19275024704944754
PDHA2	0.18017304298599046
PDHB	0.2950090000585224
PDHX	0.005487353207040913
PDIA2	0.7268329641881748
PDIA3	0.06540428591324549
PDIA4	0.14922115794356056
PDIA5	0.19894293013219186
PDIA6	0.5225129752277667
PDIK1L	0.4445986061382787
PDILT	0.3291085759816983
PDK1	0.3436203462189411
PDK1-AS1	0.2808592244916046
PDK2	0.4698637141253497
PDK4	0.1769518972529609
PDK4-AS1	0.2135829003772926
PDLIM1	0.605141115780413
PDLIM2	0.3767607707547611
PDLIM3	0.8695792730245582
PDLIM4	0.19309505063656385
PDLIM5	0.14941121662666462
PDLIM7	0.3867735290418655
PDLIM7-AS1	0.38625387643659137
PDP1	0.8035375806277327
PDP2	0.4762362191833243
PDPK1	0.2403666034159436
PDPN	0.657556930004652
PDPR	0.17686047741909694
PDRG1	0.4219367831375379
PDS5A	0.3948996782241269
PDS5B	0.6404160427109288
PDSS1	0.7955751954647028
PDSS2	0.5886337163794509
PDX1	0.26763717781558083
PDXDC1	0.0953479126453084
PDXDC2P-NPIPB14P	0.15741014037519085
PDXK	0.4173008632417024
PDXP	0.936906545571732
PDXP-DT	0.8507762683250994
PDYN	0.4037551107421152
PDYN-AS1	0.5840686378101875
PDZD2	0.13504282837777665
PDZD3	0.3094519206456401
PDZD7	0.21366674913826628
PDZD8	0.6972808522950893
PDZD9	0.07250516851924654
PDZK1	0.0913860633380047
PDZK1IP1	0.4307102901932548
PDZRN3	0.24503114707225404
PDZRN3-AS1	0.7468415414041272
PDZRN4	0.4783246947525442
PEA15	0.16396268214839446
PEAK1	0.0813055533837036
PEAK3	0.07153003254740037
PEAR1	0.12788663193694205
PEBP1	0.0814993957729539
PEBP4	0.8795380449422662
PECAM1	0.6729160842504369
PECR	0.3926817736499428
PEDS1	0.1314840495229172
PEDS1-UBE2V1	0.12284546776898032
PEF1	0.8605541598893518
PEF1-AS1	0.4989149205606733
PEG10	0.13657012407180594
PEG13	0.08135914178038013
PEG3	0.4790072336006153
PELATON	0.8502222885046742
PELI1	0.7673240062917568
PELI2	0.9010113486079816
PELI3	0.4821657381542296
PELO	0.6636656460212378
PELO-AS1	0.7195875890071715
PELP1	0.3913585834942835
PELP1-DT	0.35014352061573195
PEMT	0.5286437898994724
PENK	0.3940132031533912
PENK-AS1	0.5995709128781607
PEPD	0.9831586335283524
PER1	0.6690430099527604
PER2	0.6037309255476726
PER3	0.23911603548242555
PERCC1	0.2682313655272409
PERM1	0.04194116058844005
PERP	0.957274067654782
PES1	0.8297484976228562
PET100	0.016619324296631818
PET117	0.14782879639731086
PEX1	0.09212478394562527
PEX10	0.7567095344689448
PEX11A	0.5388168710427677
PEX11B	0.16663252392446135
PEX11G	0.9027657923627156
PEX12	0.1834321758324904
PEX13	0.7842263986521361
PEX14	0.6089863885642075
PEX16	0.7771278574493974
PEX19	0.3953353123657447
PEX2	0.7782441239104014
PEX26	0.7914059874845827
PEX3	0.7979400414289196
PEX5L	0.5501395585557775
PEX5L-AS1	0.8819474798517857
PEX5L-AS2	0.7573718586213045
PEX6	0.013438727852980337
PEX7	0.6952690869818555
PF4	0.6569795995100747
PF4V1	0.6069617256368667
PFAS	0.5705311870529725
PFDN1	0.16205004407203727
PFDN2	0.3729637681756596
PFDN4	0.15857261297896386
PFDN5	0.4821076209442535
PFDN6	0.8600481479395807
PFKFB2	0.5185580996092921
PFKFB3	0.12023109332829635
PFKFB4	0.4929882426535886
PFKL	0.2976014615343422
PFKM	0.330294891308069
PFKP	0.4388510481724662
PFKP-DT	0.18903627264175926
PFN1	0.42469789514286294
PFN2	0.2051405815427569
PFN2-AS1	0.2686603267772815
PFN3	0.4489324391394228
PFN4	0.9465788569366872
PGA3	0.8135796930273491
PGA4	0.6612431507543859
PGA5	0.4369361990146203
PGAM1	0.8206374266004033
PGAM2	0.00741825051972117
PGAM5	0.1830715023416564
PGAP1	0.639071205423037
PGAP2	0.3432962533734613
PGAP3	0.7645628936747848
PGAP4	0.2622940903160838
PGAP6	0.4122970722614854
PGBD1	0.6871484536273126
PGBD2	0.6806255660770842
PGBD4	0.6546739111908296
PGBD5	0.5896147953367714
PGBP	0.556063866107964
PGC	0.8460866148426377
PGD	0.6261507422797632
PGF	0.7309891815952306
PGGHG	0.8394185352918728
PGGT1B	0.016535071899177408
PGK2	0.7592441493066366
PGLS	0.9358020192421188
PGLS-DT	0.9064913059957936
PGLYRP1	0.3614916988186872
PGLYRP2	0.5351504252177408
PGLYRP3	0.3561820920761533
PGLYRP4	0.5519102043992701
PGM1	0.8111948183802056
PGM2	0.5286828142091156
PGM2L1	0.3570119324057654
PGM3	0.9733123368670038
PGM5	0.9641508000045824
PGM5-AS1	0.6301261568148765
PGM5P3-AS1	0.4149718600018487
PGM5P4-AS1	0.3647543474073252
PGP	0.4073198490791252
PGPEP1	0.20837228333740224
PGPEP1L	0.1822063699082556
PGR	0.19078742525757186
PGR-AS1	0.109650318451255
PGRMC2	0.39156898669190143
PGS1	0.6061278069291978
PHACTR1	0.7440035405921281
PHACTR2	0.9311102389384616
PHACTR2-AS1	0.9868793643206089
PHACTR3	0.6566755915665823
PHACTR3-AS1	0.2474724326450256
PHACTR4	0.4129004098744925
PHAF1	0.2922039674464638
PHAX	0.5581522986886586
PHB1	0.9205612527066848
PHC2	0.4556425140840038
PHC2-AS1	0.5040826898871229
PHC3	0.4614250507712107
PHETA1	0.22112345761358349
PHETA2	0.5858002582820712
PHF1	0.6155676088542592
PHF10	0.6421882173839993
PHF11	0.2263624878054757
PHF12	0.1978605752613356
PHF13	0.9619630956910479
PHF14	0.385878895724623
PHF19	0.4327105902368895
PHF2	0.01991678533581448
PHF20	0.024958932904297515
PHF20L1	0.6900458592633641
PHF21A	0.7944511636800939
PHF21B	0.2857661850555407
PHF23	0.6131626865699595
PHF24	0.2490680337980599
PHF3	0.8103691952935197
PHF5A	0.9273370624552929
PHF7	0.01927937704408106
PHGDH	0.9839505274401744
PHGR1	0.6403740728830598
PHIP	0.1299021898002517
PHKB	0.1076672359206235
PHKG1	0.288369465499909
PHKG2	0.003131433097023073
PHLDA1	0.2857682765087759
PHLDA1-AS1	0.2745685409481242
PHLDA1-DT	0.28654632487808696
PHLDA2	0.002578668573599785
PHLDA3	0.3151838941200973
PHLDB1	0.13896570694538196
PHLDB2	0.39214870001551067
PHLDB3	0.9922213194262316
PHLPP1	0.9034686166512276
PHLPP2	0.2509759908771521
PHOSPHO1	0.8270581287761152
PHOSPHO2	0.706317412365906
PHOX2A	0.3644750536652822
PHOX2B	0.8392407481545229
PHOX2B-AS1	0.7116274182301567
PHPT1	0.667294763332206
PHRF1	0.034980831115753674
PHTF1	0.1391307102782392
PHTF2	0.8106726379755012
PHYH	0.9690491383351614
PHYHD1	0.2785471590998653
PHYHIP	0.07705395648160629
PHYHIPL	0.016078682843198466
PHYKPL	0.9123957546459712
PI15	0.3471850751945088
PI16	0.038011976227537984
PI3	0.034786111276751575
PI4K2A	0.8264844583914619
PI4K2B	0.6851874584341386
PI4KA	0.318415011938093
PI4KB	0.8524457360386462
PIANP	0.4186490283131498
PIAS1	0.25994615677636435
PIAS2	0.4457678194769443
PIAS3	0.1768937644808749
PIAS4	0.8869527546638045
PIBF1	0.07401945457696285
PICALM	0.08957384592611377
PICART1	0.2983570925256125
PICK1	0.08727509242123632
PICSAR	0.5947048369295277
PID1	0.8915775058690663
PIDD1	0.2859075586323597
PIERCE1	0.4749369985881811
PIERCE2	0.2413061166801125
PIEZO1	0.31309475380275803
PIEZO2	0.5786207801245289
PIF1	0.2386384450556717
PIFO	0.2525769378395477
PIGB	0.6664654104681064
PIGBOS1	0.7214155206979496
PIGC	0.8402980198393227
PIGF	0.3422269365277853
PIGG	0.2328116165257557
PIGH	0.4662825904584016
PIGK	0.2771487963453957
PIGL	0.21294246966152813
PIGM	0.1821455352174442
PIGN	0.22437752659928675
PIGO	0.7412286387359587
PIGO-AS1	0.7590803117057667
PIGP	0.6754535369975525
PIGQ	0.3179348699837843
PIGR	0.3512228698886661
PIGS	0.02823294678436028
PIGT	0.5364802513438399
PIGU	0.5897421117280678
PIGV	0.9254808051812136
PIGW	0.5576615014614883
PIGX	0.6323407369708178
PIGY	0.1951504911697348
PIGY-DT	0.1951504911697348
PIGZ	0.9451695646726316
PIH1D1	0.0015041752917565598
PIH1D2	0.1050467927577925
PIK3AP1	0.8668501731573318
PIK3C2A	0.11696363382067193
PIK3C2B	0.7482122896631672
PIK3C2G	0.958436248472892
PIK3C3	0.8381655446658827
PIK3CA	0.15364499560917827
PIK3CA-DT	0.044015926691250096
PIK3CB	0.14047821091063906
PIK3CD	0.856133762172139
PIK3CD-AS1	0.7760608280530169
PIK3CD-AS2	0.7978276718135895
PIK3CG	0.09547478519387877
PIK3IP1	0.20938912864284548
PIK3IP1-DT	0.17927234479110665
PIK3R1	0.977826201018557
PIK3R2	0.2596761272827432
PIK3R3	0.02496047059728257
PIK3R4	0.15473184349084526
PIK3R5	0.2011822109382012
PIK3R5-DT	0.24772709067251145
PIK3R6	0.09508190987340633
PIKFYVE	0.1500348183968605
PILRA	0.6739128704135022
PILRB	0.753919359997922
PIM1	0.9878894758455959
PIM3	0.9262086664224024
PIMREG	0.15082963857361575
PIN1	0.95852222166308
PIN1-DT	0.9369273211400306
PINK1	0.45026361816849103
PINK1-AS	0.4671565163009465
PINLYP	0.8168490607807348
PINX1	0.02720568421703079
PINX1-DT	0.03614385277442639
PIP	0.611639510254256
PIP4K2A	0.4270803127396064
PIP4K2B	0.3727035948238964
PIP4K2C	0.07994888898120127
PIP4P1	0.3772742539681209
PIP4P2	0.18651282995075674
PIP5K1A	0.8733031625944483
PIP5K1B	0.6119145444678024
PIP5K1C	0.5193852032868362
PIP5KL1	0.7552812391753746
PIPOX	0.14056905977835027
PIRT	0.09912881369545652
PISD	0.3465503381626236
PISRT1	0.8600708248001119
PITHD1	0.1602506486878144
PITPNA	0.35863394632805023
PITPNA-AS1	0.57797007463751
PITPNB	0.14969360228841838
PITPNC1	0.7339523141268849
PITPNM1	0.5148273695528329
PITPNM2	0.3915603938922165
PITPNM2-AS1	0.3079208883881505
PITPNM3	0.044820350856837776
PITRM1	0.3852637696413493
PITRM1-AS1	0.34514994660351944
PITX1	0.4168058157166808
PITX1-AS1	0.2928150701330863
PITX2	0.21153203575992868
PITX3	0.4270608887690986
PIWIL1	0.9545849398817672
PIWIL2	0.09973994674900973
PIWIL2-DT	0.07242418665797172
PIWIL3	0.6291654379676589
PIWIL4	0.10468294467927436
PIWIL4-AS1	0.11513313143511522
PJA2	0.990719753418398
PJVK	0.9051403016274796
PKD1	0.8974822824117759
PKD1-AS1	0.9434260944588028
PKD1L1	0.1935206263148508
PKD1L1-AS1	0.17961761732178555
PKD1L2	0.3408172322443549
PKD1L3	0.7586057033090747
PKD1P6-NPIPP1	0.6791425075851378
PKD2	0.958458122219553
PKD2L1	0.2250800941613129
PKD2L2	0.908999875224452
PKD2L2-DT	0.91237055554945
PKDCC	0.6200914147960095
PKDREJ	0.05818054080050011
PKHD1	0.06418838326576548
PKHD1L1	0.17436176587315474
PKIA	0.3592910597917253
PKIA-AS1	0.3646774083084354
PKIB	0.8987504687624862
PKIG	0.8589124636889554
PKLR	0.15240015315590538
PKM	0.3103119705570445
PKMYT1	0.3532416437450657
PKN1	0.15726673237753042
PKN2	0.4740567994791995
PKN2-AS1	0.9885244172858416
PKN3	0.14449333192486669
PKNOX1	0.569206496747918
PKNOX2	0.3937944549583629
PKNOX2-DT	0.07675786942385132
PKP1	0.26063935392067544
PKP2	0.3862149320074152
PKP3	0.2465890307958923
PKP4	0.510012903830153
PKP4-AS1	0.28787655773060183
PLA1A	0.5985431837765423
PLA2G10	0.6415522563251652
PLA2G12A	0.2948616958006055
PLA2G12B	0.4457531900405348
PLA2G15	0.4264217179345002
PLA2G1B	0.8580254537228524
PLA2G2A	0.7792971180115544
PLA2G2C	0.2424871180263658
PLA2G2D	0.4073416490181975
PLA2G2E	0.9467289033226192
PLA2G2F	0.272248786444964
PLA2G3	0.04990385419176119
PLA2G4A	0.9934533653654154
PLA2G4B	0.4259645518850994
PLA2G4C	0.6746449730675295
PLA2G4C-AS1	0.8416114521760052
PLA2G4D	0.5173420559131899
PLA2G4E	0.5935875716072421
PLA2G4E-AS1	0.5071239270685153
PLA2G4F	0.4739958151189394
PLA2G5	0.476217806272479
PLA2G6	0.03294560859766848
PLA2G7	0.7843492193839426
PLA2R1	0.26942841732554546
PLAA	0.5331933425818384
PLAAT1	0.21645773948173055
PLAAT2	0.14044616579262348
PLAAT3	0.24606762714817176
PLAAT4	0.2503633516935767
PLAAT5	0.10453838957571876
PLAC4	0.013814139295196204
PLAC8	0.7326056607867927
PLAC8L1	0.8186622561654924
PLAC9	0.2754083785360624
PLAC9P1	0.2854035349721805
PLAG1	0.3157557118100441
PLAGL1	0.5518921856805034
PLAGL2	0.7340485155501519
PLAT	0.9128290133217296
PLAU	0.028261707789998813
PLAUR	0.8823648847185779
PLB1	0.5230999265960835
PLBD1	0.9143558386176562
PLBD1-AS1	0.8557866385112296
PLBD2	0.5052619283183472
PLCB1	0.03169859280604925
PLCB1-IT1	0.16249306160419508
PLCB2	0.1564574373617018
PLCB2-AS1	0.1205298145366518
PLCB3	0.5960160692350078
PLCB4	0.6719956114871125
PLCD1	0.6602376323230055
PLCD3	0.10926879446462208
PLCD4	0.8457061316371497
PLCE1	0.5618487633957325
PLCE1-AS1	0.5840854617931451
PLCE1-AS2	0.5897312477424054
PLCG1	0.07350742996315418
PLCG1-AS1	0.17057280047166973
PLCG2	0.6261595171749137
PLCH1	0.7159358255837115
PLCH1-AS1	0.35849808981994
PLCH1-AS2	0.2983354464884237
PLCH2	0.6741970843776887
PLCL1	0.06810832847401732
PLCL2	0.7989160332974785
PLCL2-AS1	0.7116316274446707
PLCXD2	0.3722546964737916
PLCXD2-AS1	0.5820022485971653
PLCXD3	0.6537231798259072
PLCZ1	0.4119962865002497
PLD1	0.1294748020709935
PLD2	0.06253522095779313
PLD3	0.7496350745547524
PLD4	0.34746640373042426
PLD5	0.07174050412530264
PLD5P1	0.36262154446077416
PLD6	0.02012236675808804
PLEC	0.07875111703205967
PLEK	0.9613393827290376
PLEK2	0.5209158575221287
PLEKHA1	0.7000079819446637
PLEKHA2	0.08919699896164429
PLEKHA3	0.7680960738625482
PLEKHA4	0.25495691863500736
PLEKHA5	0.8120190491340039
PLEKHA6	0.4441654403119978
PLEKHA7	0.8670669817607383
PLEKHA8	0.014302257170326129
PLEKHB1	0.4007422670556394
PLEKHB2	0.5854280080490053
PLEKHD1	0.4411749817271664
PLEKHF1	0.9815454753223388
PLEKHF2	0.464771440616089
PLEKHG1	0.0186297838670772
PLEKHG2	0.4507887018386161
PLEKHG3	0.3547155437111293
PLEKHG4	0.8500578191350587
PLEKHG4B	0.3540061911223793
PLEKHG5	0.2153286042466278
PLEKHG6	0.9869296626593004
PLEKHG7	0.5822599749697893
PLEKHH1	0.8201372307179557
PLEKHH2	0.6726705676561826
PLEKHH3	0.1423717332180226
PLEKHJ1	0.11781617760774465
PLEKHM1	0.16033655734851304
PLEKHM2	0.5002410951937875
PLEKHM3	0.8869596989440751
PLEKHN1	0.035636051208974506
PLEKHO1	0.09335256474513393
PLEKHO2	0.3057081021933684
PLEKHS1	0.41506936536645495
PLET1	0.6506495224853658
PLG	0.7502087691576487
PLGRKT	0.9113068508669271
PLIN1	0.5612761190790699
PLIN2	0.017883446721328022
PLIN3	0.9644083357170984
PLIN4	0.7754836253014394
PLIN5	0.6634316184169209
PLK1	0.9428672654055776
PLK2	0.5365130079012519
PLK3	0.01841291572902376
PLK4	0.13956047205403374
PLK5	0.7324832553715058
PLLP	0.9529189276694894
PLN	0.6812148814683803
PLOD1	0.4125465830235304
PLOD2	0.5141558538841994
PLOD3	0.7978451009460791
PLPBP	0.6110262716427481
PLPP1	0.9750919450735952
PLPP2	0.3266418622142645
PLPP3	0.43923315649913497
PLPP4	0.34632455979930377
PLPP5	0.698174417311196
PLPP6	0.31530974540962203
PLPP7	0.4403159028535318
PLPPR1	0.4225909365922787
PLPPR2	0.6841307619589843
PLPPR3	0.6123851795344166
PLPPR4	0.01609926211234897
PLPPR5	0.003921856804304903
PLPPR5-AS1	0.0019580558391576464
PLRG1	0.17582839939576125
PLS1	0.6108471861449991
PLS1-AS1	0.4892287787515933
PLSCR1	0.21929984279974296
PLSCR2	0.4147902402055994
PLSCR3	0.35200512704424475
PLSCR4	0.1546363690218806
PLSCR5	0.18574280784127584
PLSCR5-AS1	0.14038844202515546
PLTP	0.6149490061132351
PLUT	0.51008331393362
PLVAP	0.15570409631456011
PLXDC1	0.07890248382868059
PLXDC2	0.9318330004028244
PLXNA1	0.3610134134691405
PLXNA2	0.6086373282133659
PLXNA4	0.6999728871980134
PLXNB1	0.8838336625475635
PLXNB2	0.06535507208117253
PLXNC1	0.7171770190589335
PLXND1	0.5176231252604128
PM20D1	0.4621691245114361
PM20D2	0.5849933887703804
PMAIP1	0.4926948430295454
PMCH	0.35897486212801016
PMCHL2	0.3030453272199521
PMEL	0.9602619373864468
PMEPA1	0.7078810210993594
PMF1	0.7099641599325475
PMF1-BGLAP	0.7199255975573498
PMFBP1	0.2575591510784445
PMIS2	0.5753651966570548
PML	0.4540612679300255
PMM1	0.9083601159048524
PMM2	0.4436567544387373
PMP2	0.2703219947884025
PMP22	0.4252385376682599
PMPCA	0.4124360346002869
PMPCB	0.0771075661144408
PMS1	0.7434497352788705
PMS2	0.6659232346392896
PMS2P3	0.456866024164884
PMS2P4	0.09009330852047104
PMVK	0.17804318469851102
PNISR	0.6168916340250585
PNISR-AS1	0.8161031249953543
PNKD	0.056661899167253775
PNKP	0.2594738476744814
PNLDC1	0.8038546536034702
PNLIP	0.8536271320391848
PNLIPRP1	0.8395394323624947
PNLIPRP2	0.8452997878311765
PNLIPRP3	0.7294358339033682
PNMA1	0.4017577047394036
PNMA2	0.6783750284063206
PNMA8A	0.6973399160048845
PNMA8B	0.1768272566297845
PNMA8C	0.6110932645525871
PNMT	0.7657329411971457
PNN	0.5000358535249315
PNN-AS1	0.4547511293184333
PNO1	0.6452607812318581
PNOC	0.8139573934290856
PNP	0.36222952275927983
PNPLA1	0.2672712569304141
PNPLA2	0.31824245398503603
PNPLA3	0.9732135044729056
PNPLA5	0.9730433070793852
PNPLA6	0.3967551371708694
PNPLA7	0.026918801502180845
PNPLA8	0.7846002782151607
PNPO	0.2640638464089894
PNPT1	0.8272979812433152
PNRC1	0.2576657063151247
PNRC1-DT	0.23845159178336076
PNRC2	0.5164286855714242
POC1A	0.9437922061118214
POC1B	0.4323320175774437
POC1B-AS1	0.2300946627704751
POC1B-GALNT4	0.21453941603839205
POC5	0.6571531985319488
PODN	0.35000064938365416
PODNL1	0.23230061487086076
PODXL	0.4949160916134779
PODXL2	0.11417769705182294
POFUT1	0.7416277872242957
POFUT2	0.10145272961027246
POGK	0.06521007701222338
POGLUT1	0.06596003155109015
POGLUT2	0.0438666388394377
POGLUT3	0.9445271046959692
POGZ	0.4781122328447007
POLA2	0.5436869957617751
POLB	0.10815188893938338
POLD1	0.056413430554251236
POLD2	0.12884082021437648
POLD3	0.40969654374145054
POLD4	0.5314650378426867
POLDIP2	0.020506551350961355
POLDIP3	0.3555913027115353
POLE	0.2383508816208827
POLE2	0.9626030382973914
POLE3	0.8062855053837179
POLE4	0.3436743702018656
POLG	0.2699233385208345
POLG-DT	0.2838553739228298
POLG2	0.13168621505282066
POLGARF	0.2910379029156551
POLH	0.7911704235782724
POLH-AS1	0.7195154884904259
POLI	0.22569548445115076
POLK	0.8526183083676381
POLL	0.4046400058036116
POLM	0.016700922242787686
POLN	0.7443424786054706
POLQ	0.2551877705162577
POLR1A	0.08440941830076765
POLR1B	0.9265128680542214
POLR1C	0.5935879324399774
POLR1D	0.5489678732077184
POLR1E	0.7338394611444486
POLR1F	0.9914599207373902
POLR1G	0.5218879531189194
POLR1H	0.8071441927141075
POLR2A	0.031617564569202394
POLR2B	0.14829037229039474
POLR2C	0.35222597567322844
POLR2D	0.0715059830540084
POLR2E	0.2107312535602888
POLR2F	0.386107603811972
POLR2G	0.24820684474816065
POLR2H	0.15799128061597728
POLR2I	0.8093081035322796
POLR2J	0.5238103488352921
POLR2J2	0.3369902811182273
POLR2J4	0.007033430125951368
POLR2K	0.27225036131892005
POLR2L	0.3117067242712027
POLR2M	0.32350316493583736
POLR3A	0.43873853058383855
POLR3B	0.8320500104574802
POLR3C	0.1845235637841872
POLR3D	0.042139271497869724
POLR3E	0.44561831122699
POLR3F	0.4012579994827207
POLR3G	0.689524439972732
POLR3GL	0.28490054736613624
POLR3H	0.9440403061541937
POLR3K	0.5424543392444079
POLRMT	0.7582855238852053
POM121	0.2104114961743068
POM121C	0.6877862565890904
POM121L12	0.2736442940845564
POM121L2	0.6399644420215566
POM121L9P	0.3076605086438365
POMC	0.33070122317790124
POMGNT1	0.14990210610355248
POMGNT2	0.5897604624130355
POMK	0.03414003515988717
POMP	0.5436379689975247
POMT1	0.2996708934817803
POMT2	0.16474357006214846
POMZP3	0.4281184038607967
PON1	0.32669966104206943
PON2	0.8318547607645641
PON3	0.7052769290707145
POP1	0.18664998890109544
POP4	0.7205831055002078
POP5	0.9459692153951522
POP7	0.15305081601804146
POPDC2	0.9098500179210028
POPDC3	0.743458541740634
POR	0.20483325298023647
POSTN	0.6657634566481739
POT1	0.5623363651117117
POT1-AS1	0.4473318698255376
POTEA	0.1111070015981344
POTEC	0.5187718893377244
POTED	0.556
POTEE	0.7880059132713294
POTEF	0.7306354601337146
POTEF-AS1	0.7496478729457408
POU1F1	0.6082470443892483
POU2AF1	0.1779976689863806
POU2AF2	0.459909623566688
POU2AF3	0.3856898130318544
POU2F1	0.6410097554772836
POU2F1-DT	0.992104766494062
POU2F2	0.3118069268082815
POU2F2-AS1	0.2463671908041329
POU2F3	0.19443931035374531
POU3F1	0.667755573850616
POU3F2	0.9802401009546235
POU3F3	0.3800539484912909
POU4F1	0.8347845840315744
POU4F2	0.5879174914762211
POU4F3	0.2879418447340777
POU5F1	0.02929535310137865
POU5F1B	0.2730268588369737
POU5F2	0.5085472062497354
POU6F1	0.21449886447445327
POU6F2	0.42707350499207103
POU6F2-AS1	0.9425681561267244
POU6F2-AS2	0.5299587561393955
PP12613	0.3424993125606222
PP2D1	0.7895415670466084
PP7080	0.6263609273694949
PPA1	0.3156629490113132
PPA2	0.0494568509384512
PPAN	0.09642469552410277
PPAN-P2RY11	0.09642469552410277
PPARA	0.04974580401519507
PPARD	0.9131850828252632
PPARG	0.7400491529288147
PPARGC1A	0.03307697293642786
PPARGC1B	0.12247809698502525
PPAT	0.5695343607584696
PPBP	0.6556951679183031
PPBPP2	0.8452702080925454
PPCDC	0.19737667576918527
PPCS	0.9536400731893806
PPDPF	0.4308668702226345
PPDPFL	0.8557896744099909
PPEF2	0.36362525611046703
PPFIA1	0.5153453455461664
PPFIA2	0.4875964400188942
PPFIA2-AS1	0.8284748362516227
PPFIA3	0.09126251594011048
PPFIA4	0.3534089615013102
PPFIBP1	0.8088538637034917
PPFIBP2	0.22282014354645965
PPHLN1	0.6520240121500891
PPIA	0.045905696819893926
PPIB	0.09744355301698844
PPIC	0.5540700093605723
PPIC-AS1	0.6493146002968606
PPID	0.1836896011683498
PPIE	0.4067321440040373
PPIEL	0.036820933767841964
PPIF	0.9145990985629306
PPIG	0.6973315771636059
PPIH	0.492066302507183
PPIL1	0.26495014540818995
PPIL2	0.4410815070475664
PPIL3	0.3979656339428221
PPIL4	0.42010955488159096
PPIL6	0.4901619154677816
PPIP5K1	0.07380534452615989
PPIP5K2	0.8013261815430395
PPL	0.7990937689912295
PPM1A	0.4790719837094971
PPM1B	0.5620287941922262
PPM1B-DT	0.8091165152980948
PPM1D	0.3432
PPM1E	0.4157591378811132
PPM1F	0.4719794487022429
PPM1F-AS1	0.5823680799890497
PPM1G	0.24629070316774904
PPM1H	0.2591417629784483
PPM1J	0.6823396001574042
PPM1J-DT	0.6823396001574042
PPM1K	0.7050548922262653
PPM1K-DT	0.8854485392132122
PPM1L	0.4990498667589714
PPM1L-DT	0.4897657693523184
PPM1M	0.4318820967648479
PPM1N	0.3122851762279619
PPME1	0.4525882777601378
PPOX	0.7102327680822069
PPP1CA	0.6048873381112134
PPP1CB	0.8921565881279772
PPP1CB-DT	0.4312843637120114
PPP1CC	0.1064649880210154
PPP1R10	0.4539796459598192
PPP1R11	0.8031879097477591
PPP1R12A	0.9001598056897925
PPP1R12A-AS1	0.6347538252735336
PPP1R12A-AS2	0.7574108312296319
PPP1R12B	0.08798328834189377
PPP1R12C	0.371545521861422
PPP1R13B	0.4718004313203094
PPP1R13B-DT	0.7548666420270347
PPP1R13L	0.4297083854288579
PPP1R14A	0.35056210608142546
PPP1R14B	0.6613993821889348
PPP1R14B-AS1	0.6461623774261296
PPP1R14C	0.08731859051420278
PPP1R14D	0.864788646269754
PPP1R15A	0.20474991771224554
PPP1R15B	0.7904105480328258
PPP1R15B-AS1	0.6527144635665374
PPP1R16A	0.9431839430967756
PPP1R16B	0.6326715994615771
PPP1R17	0.12663020186319768
PPP1R18	0.05759524823470924
PPP1R1A	0.1000500337737148
PPP1R1B	0.32868574251910543
PPP1R1C	0.3852253101591463
PPP1R2	0.09911043416240783
PPP1R21	0.956139121224432
PPP1R21-DT	0.9576461078627674
PPP1R26	0.2404454391392691
PPP1R26-AS1	0.3507479363911937
PPP1R27	0.3160377509672274
PPP1R2B	0.04745498140551119
PPP1R32	0.5536110263081039
PPP1R35	0.5132574095465314
PPP1R35-AS1	0.5029156871040957
PPP1R36	0.2513871287273159
PPP1R37	0.4552279752173818
PPP1R3A	0.9708107244268588
PPP1R3B	0.8085856659209465
PPP1R3B-DT	0.02990793579882428
PPP1R3C	0.8719890907364924
PPP1R3D	0.9150377611623968
PPP1R3E	0.7132023466269956
PPP1R3G	0.8782956343166002
PPP1R42	0.2287214108965772
PPP1R7	0.8925177040460789
PPP1R8	0.2908157225085414
PPP1R9A	0.4581332595914054
PPP1R9A-AS1	0.4742642224418785
PPP1R9B	0.4331477761650143
PPP2CA	0.7073142347325779
PPP2CA-DT	0.5868212854134918
PPP2CB	0.08175434914576052
PPP2R1A	0.488377059277272
PPP2R1B	0.19364500573140345
PPP2R2A	0.4515196814536908
PPP2R2B	0.506331530376337
PPP2R2B-IT1	0.947000478094746
PPP2R2C	0.4091905349485353
PPP2R2D	0.983766867154487
PPP2R3A	0.15769062938292355
PPP2R3C	0.06857497258753759
PPP2R5A	0.324807570976941
PPP2R5B	0.21625606467353964
PPP2R5C	0.3665158832710158
PPP2R5D	0.02109866651145742
PPP2R5E	0.19064692137834052
PPP3CA	0.5302439593765357
PPP3CB	0.7346944780421998
PPP3CB-AS1	0.6831326151278676
PPP3CC	0.4932375724016496
PPP3R1	0.6423117989870513
PPP3R2	0.0979375775991666
PPP4C	0.6493483768228807
PPP4R1	0.42381731679023216
PPP4R1-AS1	0.29200072468191096
PPP4R2	0.3064271687755163
PPP4R3A	0.2755083907312912
PPP4R3B	0.9270385877231933
PPP4R3B-DT	0.9202784486907316
PPP4R4	0.7262963223512615
PPP5C	0.3757655587038403
PPP5D1P	0.367852830665978
PPP6C	0.9885693599649296
PPP6R1	0.9197985782030084
PPP6R2	0.1915105727643184
PPP6R3	0.22677978478223146
PPRC1	0.16521431132285386
PPT1	0.6428489796326728
PPT2	0.019979205643937903
PPT2-EGFL8	0.036568946322651515
PPTC7	0.08548695921722121
PPWD1	0.3003170599127243
PPY	0.03458778429787773
PPY2P	0.19430384682492655
PRAC1	0.9986597713282652
PRAC2	0.9988313384602948
PRADC1	0.0004560487205704789
PRADX	0.8896365105425558
PRAG1	0.012751199873196895
PRAM1	0.06654744370423538
PRAME	0.7057133912162418
PRAMEF1	0.4131074998661357
PRAMEF10	0.8017
PRAMEF11	0.364454419246891
PRAMEF12	0.4228217160012205
PRAMEF2	0.24830630931865535
PRAMEF20	0.9800543037752076
PRAMEF25	0.09627490001558923
PRAMEF26	0.09627490001558923
PRAMEF4	0.8017
PRAMENP	0.401658321581104
PRANCR	0.2485127274992286
PRAP1	0.4869165134661228
PRB1	0.8444631676368265
PRB2	0.291334657259693
PRB3	0.19890558539483072
PRB4	0.6556432169199141
PRC1	0.5082207920426949
PRC1-AS1	0.5068921580342058
PRCC	0.4677478569287464
PRCD	0.8020140814031154
PRCP	0.01469282381256004
PRDM1	0.7958381195503618
PRDM10	0.3041105198215949
PRDM10-DT	0.7004427394996839
PRDM11	0.24414301787163445
PRDM12	0.986059563217297
PRDM13	0.34091295502914504
PRDM14	0.4082423438961332
PRDM15	0.27260688353018925
PRDM16	0.5537648043653469
PRDM16-DT	0.4782078615465482
PRDM2	0.02994539397459545
PRDM4	0.32721121617826504
PRDM4-AS1	0.32721121617826504
PRDM5	0.2667007751431585
PRDM6	0.4095094423937894
PRDM6-AS1	0.5877100504879311
PRDM7	0.6700159803045631
PRDM8	0.9677068769402388
PRDM8-AS1	0.9737232192470228
PRDM9	0.5254991654270468
PRDX1	0.06543732735141089
PRDX2	0.8139336455323907
PRDX3	0.21940131275136326
PRDX5	0.5136924885551465
PRDX6	0.24122085392324785
PRDX6-AS1	0.3308400297483763
PREB	0.7770622570963469
PRECSIT	0.6738461057623286
PRELID1	0.4067087595016472
PRELID2	0.8071182843595527
PRELID3A	0.35250845642364176
PRELID3B	0.751720381077998
PRELP	0.9607851650393212
PREP	0.29309657527751065
PREPL	0.4463879072181217
PREX1	0.5695163775634927
PREX2	0.6520922180919208
PRF1	0.2831073388737552
PRG2	0.2668176247852753
PRG3	0.2707695752898285
PRG4	0.2253803766270937
PRH1	0.5997780455629239
PRH2	0.79115997486545
PRICKLE1	0.21917364542336612
PRICKLE2	0.6713073658749957
PRICKLE2-AS1	0.4310217781897824
PRICKLE2-AS2	0.5697918307168756
PRICKLE2-AS3	0.9425897388073984
PRICKLE2-DT	0.2727268196140577
PRICKLE4	0.6864507776751804
PRIM1	0.3933806735949241
PRIM2	0.9064970287107944
PRIMA1	0.7223522309824856
PRIMPOL	0.07965842290717418
PRKAA1	0.08060239949945214
PRKAA2	0.6696373987724148
PRKAB1	0.5119449014121986
PRKAB2	0.2873820681576565
PRKACA	0.09516134696373653
PRKACB	0.6600053583992087
PRKACB-DT	0.3887782072152952
PRKACG	0.2174300561713252
PRKAG1	0.5975751736605214
PRKAG2	0.3114997698908871
PRKAG2-AS1	0.3963780461281504
PRKAG2-AS2	0.3797303267043578
PRKAG3	0.5937415923585831
PRKAR1A	0.31362235163968893
PRKAR1B	0.8255726109979902
PRKAR1B-AS1	0.7764960685890545
PRKAR1B-AS2	0.760417484933866
PRKAR2A	0.4141595419686319
PRKAR2A-AS1	0.32189029105834144
PRKAR2B	0.22230893817487085
PRKAR2B-AS1	0.2269947015687202
PRKCA	0.7825423067391867
PRKCA-AS1	0.5131356596546955
PRKCB	0.7720410884928619
PRKCD	0.6968491694782373
PRKCE	0.3343890517298017
PRKCE-AS1	0.3259991408101647
PRKCG	0.15400538395828214
PRKCH	0.2291324738609604
PRKCH-AS1	0.05800894912134191
PRKCI	0.5429093482293695
PRKCQ	0.6872740511930703
PRKCQ-AS1	0.7638357750093807
PRKCSH	0.8304681824103994
PRKCZ	0.2862109105764024
PRKCZ-AS1	0.9389692214234292
PRKCZ-DT	0.061853297968257615
PRKD1	0.4997451932598002
PRKD2	0.7444976253297502
PRKD3	0.1271700743983853
PRKD3-DT	0.21490752471729468
PRKDC	0.34008782906610857
PRKG1	0.05952758026014826
PRKG1-AS1	0.6825558997572709
PRKG2	0.8194859365735453
PRKG2-AS1	0.8007591881346225
PRKN	0.08848618720871981
PRKRA	0.9696255459129991
PRKRIP1	0.5663972847399572
PRL	0.17997949435847216
PRLH	0.37667542361221656
PRLHR	0.8235871858680658
PRLR	0.24510529857968244
PRM1	0.5626065690557698
PRM2	0.6151958285502265
PRM3	0.6662926347858202
PRMT1	0.6432356412171865
PRMT2	0.0022198202322958878
PRMT3	0.26772854369448706
PRMT5	0.3797434203636557
PRMT5-AS1	0.3797434203636557
PRMT5-DT	0.6293750600032896
PRMT6	0.6335016157058777
PRMT7	0.19321423019908499
PRMT8	0.2968773605495081
PRMT9	0.09312172904662763
PRNCR1	0.6538592057473982
PRND	0.08037414046886228
PRNP	0.1940723975803666
PRNT	0.06664781691505832
PROB1	0.38652182028027454
PROC	0.6719139143019863
PROCA1	0.18950446705807428
PROCR	0.7973932811901072
PRODH	0.24061373223982455
PRODH2	0.3182947790659099
PROK1	0.8528334775735051
PROK2	0.09690767717489952
PROKR1	0.32869348771710216
PROKR2	0.6048353214248036
PROM1	0.7864251138120648
PROM2	0.9541041312315672
PROP1	0.5469421657733831
PRORP	0.0828892404107448
PROS1	0.4275769210243504
PROSER1	0.1695664418752013
PROSER2	0.20694326473283808
PROSER2-AS1	0.259538313622455
PROSER3	0.6856580140759979
PROX1	0.4023778909487208
PROX1-AS1	0.7080968668978525
PROX2	0.4783269227185913
PROZ	0.01044358183950328
PRPF18	0.9400315809423924
PRPF19	0.4597111122425558
PRPF19-DT	0.3414358500577788
PRPF3	0.5928136555141605
PRPF31	0.6052590865976962
PRPF31-AS1	0.6086788553844571
PRPF38A	0.09944579203963627
PRPF38B	0.9142819495377236
PRPF39	0.7351987304638725
PRPF39-DT	0.5405027770464267
PRPF4	0.2831814003336083
PRPF40A	0.9992315259631859
PRPF40B	0.8216470530443623
PRPF4B	0.6070177856331176
PRPF6	0.8083242580295702
PRPF8	0.8286735933836226
PRPH	0.5106348219390897
PRPH2	0.3459101286677202
PRPS1L1	0.4145411307065024
PRPSAP1	0.8863979923555811
PRPSAP2	0.3458920880912812
PRR11	0.4359860139773467
PRR11-AS1	0.5860053246828503
PRR12	0.09678286303664928
PRR13	0.8786621262370243
PRR14	0.003738898434093918
PRR14L	0.4835694735290557
PRR15	0.5647480931551561
PRR15-DT	0.7328588970320458
PRR15L	0.239695014082658
PRR16	0.6505301214015234
PRR18	0.05023366920955175
PRR19	0.31275098208173563
PRR20A	0.365079621976497
PRR20B	0.3404846826962412
PRR20C	0.365079621976497
PRR20D	0.7744931183814701
PRR20E	0.6317274089387884
PRR20G	0.3091005597348228
PRR22	0.5326156421450725
PRR23A	0.7692904206440211
PRR23B	0.7838254771835359
PRR23C	0.7883460722147393
PRR27	0.04753995532939664
PRR29	0.7308771078992999
PRR29-AS1	0.7127621713059603
PRR3	0.8134236194763338
PRR30	0.7770622570963469
PRR33	0.5515288481052093
PRR34	0.028181099477256
PRR34-AS1	0.04397376123400743
PRR35	0.3486123157782979
PRR36	0.04686843804335261
PRR4	0.6300023913141195
PRR5	0.4450701788774391
PRR5-ARHGAP8	0.4307217183551827
PRR5L	0.5327306993631501
PRR7	0.2952525864482328
PRR7-AS1	0.2785546425665215
PRR9	0.33554337374353105
PRRC1	0.8936932246880294
PRRC2A	0.21755348533086052
PRRC2B	0.6094333790230054
PRRC2C	0.08249963061284228
PRRG2	0.062321754830062026
PRRG4	0.10922797455444122
PRRT1	0.022413974021931068
PRRT1B	0.0840731875955067
PRRT2	0.3174327969008824
PRRT3	0.5226476625388498
PRRT3-AS1	0.403368576229294
PRRT4	0.8401261645974496
PRRX1	0.545692120619194
PRRX2	0.4433467504461694
PRRX2-AS1	0.3614876565574936
PRSS1	0.34780347897305386
PRSS12	0.08095585312630582
PRSS16	0.2594054127866193
PRSS2	0.5261329092226076
PRSS21	0.95064178352696
PRSS22	0.8785705234201423
PRSS23	0.06702543532531452
PRSS23-AS1	0.03906671870001149
PRSS27	0.7787311512841366
PRSS3	0.7189360298353904
PRSS30P	0.9844359491302741
PRSS33	0.5848910369630056
PRSS35	0.7131440148418909
PRSS36	0.0436681760357312
PRSS37	0.3389825177014319
PRSS38	0.35629903942151475
PRSS41	0.7601814363189643
PRSS48	0.9882195037872682
PRSS50	0.9033462711417408
PRSS51	0.2987807088819873
PRSS53	0.032857810509747065
PRSS54	0.6898667839266457
PRSS55	0.4563215975802828
PRSS56	0.027560800969913923
PRSS57	0.34271872741916043
PRSS58	0.28330348099181346
PRSS8	0.04590496318670922
PRTFDC1	0.09423584408796047
PRTG	0.9696652236851222
PRTN3	0.8042854789535798
PRUNE1	0.6015553105053526
PRUNE2	0.1356586923475523
PRX	0.8389543932015442
PRXL2A	0.6425200174063044
PRXL2B	0.8218825487597794
PRXL2C	0.029756749622143475
PSAP	0.7142054002482086
PSAPL1	0.2417903796434808
PSAT1	0.9309774697663216
PSCA	0.18112307321276844
PSD	0.4032396973315602
PSD2	0.5252092017435994
PSD2-AS1	0.6051217199319581
PSD3	0.9948909113033341
PSD4	0.4601234940150732
PSEN1	0.7853423254753595
PSEN2	0.8402963668296339
PSENEN	0.7543295954932885
PSG1	0.3519883584070933
PSG11	0.13853114667456745
PSG2	0.1265620823742017
PSG3	0.4502778417560041
PSG4	0.28880369088703706
PSG5	0.3087859373480063
PSG6	0.3284473113287097
PSG7	0.3405602378747546
PSG8	0.609231527549925
PSG8-AS1	0.6802838691640547
PSG9	0.4079121346630561
PSIP1	0.4045763297595226
PSKH1	0.9647734759574541
PSKH2	0.8969463097455209
PSMA1	0.18061328993842485
PSMA2	0.1678085162220871
PSMA3	0.6682040466770004
PSMA3-AS1	0.6612035837335548
PSMA4	0.04645668924223867
PSMA5	0.2496904699585353
PSMA6	0.34342722695146943
PSMA7	0.7684013906119284
PSMA8	0.048280409285914316
PSMB1	0.6498006707281827
PSMB10	0.9710631022306929
PSMB11	0.7475065813631359
PSMB2	0.8643949825162798
PSMB3	0.3906595180754093
PSMB4	0.7884843858207966
PSMB5	0.8361812298688196
PSMB6	0.06385662128793085
PSMB7	0.6528805446265198
PSMB8	0.7552349103532733
PSMB8-AS1	0.7221007270901426
PSMB9	0.7725894656749009
PSMC1	0.3506151838389219
PSMC2	0.022036867101913715
PSMC3	0.17372890177773564
PSMC3IP	0.17097547583222014
PSMC4	0.9298764362116622
PSMC5	0.8050260016459234
PSMC6	0.7429024817552379
PSMD1	0.2208671136672784
PSMD11	0.17288102838602287
PSMD12	0.9695199683671032
PSMD13	0.99802104992122
PSMD14	0.28320942004383465
PSMD14-DT	0.23661365123540015
PSMD2	0.30661059079659403
PSMD3	0.977615362149269
PSMD4	0.7952995397335769
PSMD5	0.6704061965744946
PSMD6	0.1635485076980327
PSMD6-AS1	0.17358048223804873
PSMD6-AS2	0.17928245432485546
PSMD7	0.09821128214187308
PSMD7-DT	0.4672531221326834
PSMD8	0.19515964069159647
PSMD9	0.04951871739384628
PSME1	0.8623835566205551
PSME2	0.7929649621180884
PSME3	0.023332130978644616
PSME3IP1	0.8618702113729251
PSME4	0.3388649013505791
PSMF1	0.2641368787705479
PSMG1	0.40910994746306656
PSMG2	0.8178364046946742
PSMG3	0.1841568414750641
PSMG3-AS1	0.17101453976492306
PSMG4	0.6572500581847139
PSORS1C1	0.13637879197349126
PSORS1C2	0.08858335419188862
PSORS1C3	0.0275111671077245
PSPC1	0.9944606631047448
PSPC1-AS2	0.9846477229797987
PSPH	0.07396465585404621
PSPN	0.3670235602306877
PSRC1	0.6552067751634086
PSTK	0.013818153512589693
PSTPIP1	0.4214446576146809
PSTPIP2	0.7707082404913828
PTAFR	0.7439225583304363
PTAR1	0.022457937705267328
PTBP1	0.6130379742198586
PTBP2	0.2900560024739023
PTBP3	0.5472933942279783
PTCD1	0.5323534092463585
PTCD2	0.6342210821754739
PTCD3	0.1368400705837396
PTCH1	0.2455889462003626
PTCH2	0.020958175308896262
PTCHD3	0.37375494556561895
PTCHD4	0.6769465104270713
PTCRA	0.006827441865288497
PTCSC1	0.46459866253345505
PTCSC2	0.3553202016433644
PTCSC3	0.7909572986609195
PTDSS1	0.8249806321405516
PTDSS2	0.3379235125239877
PTEN	0.2073997971886095
PTENP1-AS	0.2411862433520632
PTER	0.4682152450916605
PTF1A	0.6619656111374517
PTGDR	0.14974889583728807
PTGDR2	0.5693289352393252
PTGDS	0.1683914859838675
PTGER1	0.2272107872276517
PTGER2	0.1796733908311448
PTGER3	0.02792233505378949
PTGER4	0.07616221421246228
PTGES	0.56798081509375
PTGES2	0.4113405099244397
PTGES2-AS1	0.3652422173662712
PTGES3	0.32572914632368266
PTGES3L	0.12838192051662134
PTGES3L-AARSD1	0.06310737359622359
PTGFR	0.15097365657152295
PTGFRN	0.016737814583527633
PTGIR	0.848586806737381
PTGIS	0.004141786667101355
PTGR1	0.10280468033887567
PTGR2	0.6712195385105377
PTGR3	0.34242773026671297
PTGS1	0.4554164717436653
PTGS2	0.39999043149062863
PTH	0.5072774645271755
PTH1R	0.8298712154705313
PTH2	0.1533245906693082
PTH2R	0.2313405185504939
PTHLH	0.7266449018733974
PTK2	0.2648570769863013
PTK2B	0.004305134615174289
PTK6	0.4028974493127863
PTK7	0.08937899272093436
PTMA	0.7192379910595621
PTMS	0.4488573129406432
PTN	0.8568026050841611
PTOV1	0.5701445618427604
PTOV1-AS1	0.9403249147537888
PTOV1-AS2	0.5457717746772577
PTP4A1	0.6037421072056917
PTP4A2	0.5522813131481308
PTP4A3	0.5160718380858562
PTPA	0.4650287670236007
PTPDC1	0.1709136718607609
PTPMT1	0.10781776312015744
PTPN1	0.0536301956158563
PTPN11	0.8322099664666259
PTPN12	0.7296325866331634
PTPN13	0.6214852307659923
PTPN14	0.046402388844049736
PTPN18	0.4672115767191984
PTPN2	0.6345100008368572
PTPN21	0.7908719826137435
PTPN22	0.1954751544129697
PTPN23	0.8656130159683664
PTPN23-DT	0.8477265786168482
PTPN3	0.5864486240383997
PTPN4	0.14170698013801375
PTPN5	0.3203877585060765
PTPN7	0.1328570357285722
PTPN9	0.4049430385213256
PTPRA	0.25591372855882955
PTPRB	0.9395439128946426
PTPRC	0.7548623962205483
PTPRCAP	0.5735368960781939
PTPRD	0.2720315300825449
PTPRD-AS1	0.5327043489364967
PTPRD-DT	0.3021681943284517
PTPRE	0.222454941131966
PTPRF	0.392261134283338
PTPRG	0.17180562924789822
PTPRG-AS1	0.1312400208820314
PTPRH	0.8817144683570575
PTPRJ	0.059919861931162
PTPRJ-AS1	0.06704557488213253
PTPRK	0.5225051231587973
PTPRK-AS1	0.6582761981298251
PTPRM	0.2716844988323115
PTPRN	0.04692416792202453
PTPRN2	0.20871461197324886
PTPRN2-AS1	0.2744907565180731
PTPRO	0.5284719771722689
PTPRQ	0.5179289245864963
PTPRR	0.7258817885913061
PTPRS	0.2955323248086971
PTPRS-AS1	0.5660792004182332
PTPRT	0.0794517225403984
PTPRT-AS1	0.8031713960512596
PTPRT-DT	0.36657515303080257
PTPRU	0.1941214927380092
PTPRZ1	0.6427789521972527
PTRH1	0.22579582546602436
PTRH2	0.1131069668005022
PTRHD1	0.9310069424812341
PTS	0.7097314504406464
PTTG1	0.5146415853893903
PTTG1IP	0.1833057607256877
PTTG1IP2	0.7106313936520186
PTTG2	0.6319693610036158
PTX3	0.18332604655696735
PTX4	0.3471534833824893
PUF60	0.9108267466893784
PUM1	0.5748325970946504
PUM2	0.5124275060141789
PUM3	0.12950125016530736
PURA	0.0412386691693753
PURB	0.06103888372658905
PURG	0.28864639488479205
PURPL	0.4824103388837694
PUS1	0.4694724794966874
PUS10	0.9027836711557607
PUS3	0.5099132739288057
PUS7	0.7239067973508488
PUS7L	0.8718050023566416
PUSL1	0.7506847087219011
PVALB	0.8016515051805462
PVALEF	0.3459627462787792
PVR	0.1897248247448284
PVRIG	0.7965860393295077
PVT1	0.7561115479498671
PWP1	0.4190221955977888
PWP2	0.9866963965140864
PWRN1	0.16775990215015407
PWRN2	0.5586034303866871
PWRN4	0.29400747670309146
PWWP2A	0.1404876863327711
PWWP2B	0.34237558848836763
PWWP3A	0.6686271425648869
PXDC1	0.6446927560784654
PXDN	0.43037822014447336
PXDNL	0.7335939973538049
PXK	0.21806345760051404
PXMP2	0.17488157199752913
PXMP4	0.13526051996382102
PXN	0.9973938915394288
PXN-AS1	0.9877709296222016
PXT1	0.7905876626440022
PXYLP1	0.7999595710725332
PYCARD	0.7219686464751842
PYCARD-AS1	0.7219686464751842
PYCR1	0.41828544878862906
PYCR2	0.2987355252353465
PYCR3	0.4443418385709759
PYDC1	0.91591129484476
PYDC2	0.9593470447719494
PYDC2-AS1	0.2518397071457928
PYDC5	0.16772592254463736
PYGB	0.0701704316853482
PYGL	0.5932468623841992
PYGM	0.9383591467457544
PYGO1	0.7640735836188512
PYGO2	0.19462507202820312
PYHIN1	0.08923563762413933
PYM1	0.9359899548611426
PYROXD1	0.6308063742743759
PYROXD2	0.28858031287745145
PYURF	0.1951504911697348
PYY	0.1684583681615331
PYY2	0.34013035375644995
QARS1	0.2958454522799049
QDPR	0.4635462919146632
QKI	0.5456268271491306
QKILA	0.0820404104251164
QPCT	0.04405358560168776
QPCTL	0.9282036113617838
QPRT	0.35700780544481736
QRFP	0.7826436102000314
QRFPR	0.1245033014802635
QRICH1	0.3808871149288455
QRICH2	0.8503890881951189
QRSL1	0.5663458274074498
QSER1	0.3308748499410977
QSOX1	0.05994461243469229
QSOX2	0.2996266466744663
QTRT1	0.5870088897281943
QTRT2	0.3176251306990833
R3HCC1	0.4814685377074322
R3HCC1L	0.4056772259615344
R3HDM1	0.1273121490662501
R3HDM2	0.43040232704052017
R3HDM2-DT	0.2736186487561549
R3HDM4	0.9133733540225462
R3HDML	0.6225523430566282
R3HDML-AS1	0.5731056041658739
RAB10	0.39076572555849787
RAB11A	0.3875859881959397
RAB11B	0.15087514379403627
RAB11B-AS1	0.09024462306160397
RAB11FIP1	0.8721062092526563
RAB11FIP2	0.7881565681510403
RAB11FIP3	0.3571839409057739
RAB11FIP4	0.9658076993252974
RAB11FIP5	0.010987982152368736
RAB12	0.4901511382209733
RAB13	0.9820337157090552
RAB14	0.07170224117091795
RAB15	0.3708371275438039
RAB17	0.4584546945086648
RAB17-DT	0.4386664570428008
RAB18	0.5301106304601247
RAB19	0.9371576311029112
RAB1A	0.852337672226725
RAB1B	0.19120329540265485
RAB20	0.11784174864889913
RAB21	0.7957280878067883
RAB22A	0.902613691441318
RAB23	0.7890140311317362
RAB24	0.40057803785628254
RAB25	0.031067600101201243
RAB26	0.6849754248152456
RAB27A	0.5431883644048192
RAB27B	0.9923361207965128
RAB28	0.30247173012995665
RAB29	0.29884502942499425
RAB2A	0.5894704923164731
RAB2B	0.6273856193688694
RAB30	0.16537927534844432
RAB30-DT	0.7339352382368545
RAB31	0.9831973709031878
RAB32	0.15449045520662474
RAB33B	0.4972509750004303
RAB33B-AS1	0.5332441269507828
RAB34	0.21435757594416527
RAB35	0.3930954788079381
RAB36	0.8481200600293239
RAB37	0.2944727852192183
RAB38	0.6004978104719023
RAB39A	0.7438893342626196
RAB3A	0.10935076968501044
RAB3B	0.197825639921742
RAB3C	0.8270863436844864
RAB3D	0.579602544446588
RAB3GAP1	0.4604327689452268
RAB3GAP2	0.1978649081668118
RAB3IL1	0.0472355590167543
RAB3IP	0.6656574179870729
RAB40B	0.8759504392084979
RAB40C	0.5287230112934526
RAB42	0.048995881498209104
RAB43	0.3397890499949026
RAB44	0.20398697817031572
RAB4A	0.16936951881945433
RAB4A-AS1	0.23802482212691425
RAB4B	0.5306540336251072
RAB4B-EGLN2	0.5568377750123921
RAB5A	0.5959184244144213
RAB5B	0.9731109881775322
RAB5C	0.9129830282107476
RAB5C-AS1	0.8209105141177184
RAB5IF	0.7851783585641108
RAB6A	0.470162713747435
RAB6B	0.7196675508117164
RAB6C	0.9485333151290768
RAB6C-AS1	0.8498262233360957
RAB6D	0.5955280820182016
RAB7A	0.4074410645952049
RAB7B	0.8980088446973644
RAB8A	0.749122248982946
RAB8B	0.5512441058906703
RABAC1	0.5458120560982735
RABEP1	0.1181989484065269
RABEP2	0.7712358204930603
RABEPK	0.9697429734923846
RABGAP1	0.07196438780963599
RABGAP1L	0.039251468198013895
RABGAP1L-AS1	0.055588653927445435
RABGAP1L-DT	0.08683794829579072
RABGAP1L-IT1	0.0457080412030767
RABGEF1	0.10397509389311416
RABGGTA	0.793170527311937
RABGGTB	0.7764508090712364
RABIF	0.05977897302107987
RABL2A	0.9159958264044036
RABL2B	0.4125918576360347
RABL3	0.3225909643928589
RABL6	0.2134601175304537
RAC1	0.43126140478355895
RAC2	0.6450567290622873
RAC3	0.509505206889773
RACGAP1	0.3610529986212349
RACK1	0.5401901927005089
RAD1	0.8811517197167096
RAD17	0.9671611346321703
RAD18	0.5035783151219135
RAD21	0.5533522435847951
RAD21-AS1	0.6987475734164129
RAD21L1	0.008347072131471567
RAD23A	0.3819158635801808
RAD23B	0.5312590452500657
RAD50	0.8265764140163728
RAD51	0.7222274007720726
RAD51-AS1	0.6352680272364202
RAD51AP1	0.14331436965807115
RAD51AP2	0.5859267198039073
RAD51B	0.5485643531437411
RAD51C	0.3813217612654938
RAD51D	0.25737830410180385
RAD52	0.3925054568616182
RAD54B	0.3643712438636616
RAD54L	0.3856017142326669
RAD54L2	0.5293445997010683
RAD9A	0.7519101484254034
RAD9B	0.06594845672430588
RADIL	0.6602084916711748
RAE1	0.3032913025934141
RAET1E	0.3064441757016769
RAET1E-AS1	0.2682580737393072
RAET1G	0.3810728360289347
RAET1K	0.009420899996758936
RAET1L	0.008234266185143668
RAF1	0.4424690371000182
RAG1	0.538333981208843
RAG2	0.43025869143611656
RAI1	0.5066733682471959
RAI1-AS1	0.28270380083802965
RAI14	0.7018952775480704
RAI14-DT	0.3726305122301549
RALA	0.4506480749537084
RALB	0.5655171847647775
RALBP1	0.5581783624289274
RALGAPA1	0.19442660663397696
RALGAPA2	0.35715978627124123
RALGAPB	0.5785153309966999
RALGDS	0.6763757803457114
RALGPS1	0.19585175946183725
RALGPS2	0.010493102183314562
RALGPS2-AS1	0.050512102955092016
RALY	0.43588595985199774
RALY-AS1	0.4285135321333444
RALYL	0.11286485657969357
RAMAC	0.14902430718542775
RAMACL	0.20813038753447405
RAMP1	0.6460819006893264
RAMP2	0.08086555662936801
RAMP2-AS1	0.061639079975222326
RAMP3	0.8851510970352046
RAN	0.90532068185702
RANBP1	0.5064800776802652
RANBP10	0.7605499396169777
RANBP17	0.2429267758226918
RANBP2	0.4230337121856086
RANBP3	0.5366194107620602
RANBP3-DT	0.2750306588965218
RANBP3L	0.24668476885493296
RANBP6	0.19513073507485068
RANBP9	0.8418861885765001
RANGAP1	0.5351068837198011
RANGRF	0.7001275071485555
RAP1A	0.4385129405065281
RAP1B	0.9749164215354856
RAP1GAP	0.8953533552994206
RAP1GAP2	0.4940527280608302
RAP1GDS1	0.9425260132788038
RAP2A	0.4219648033726018
RAP2B	0.8771330454278954
RAPGEF1	0.1321331947729772
RAPGEF2	0.17269173993848624
RAPGEF3	0.3092181656958063
RAPGEF4	0.6213257974794826
RAPGEF4-AS1	0.7329099887215114
RAPGEF5	0.8071432634890059
RAPGEF6	0.6639978372200321
RAPGEFL1	0.7041941349498373
RAPH1	0.8377288087051751
RAPSN	0.15041524420930324
RARA	0.7235971895454216
RARA-AS1	0.7006758951937149
RARB	0.3421629169151096
RARG	0.844708156979346
RARRES1	0.9933425256613764
RARRES2	0.5762425899488274
RARS1	0.05276531998394951
RARS2	0.5022540282198715
RASA1	0.5047679875511161
RASA2	0.9212861511364729
RASA2-IT1	0.7501916032876003
RASA3	0.26049483978276217
RASA3-IT1	0.17487578832404715
RASA4B	0.4779866327720901
RASAL1	0.14829891947240315
RASAL2	0.8909104177412366
RASAL2-AS1	0.9657348580321627
RASAL3	0.8291557234083259
RASD1	0.7069339974413669
RASD2	0.5514295727190638
RASEF	0.0799419712803231
RASGEF1A	0.10186715431142962
RASGEF1B	0.3313881037699797
RASGEF1C	0.6794917794584296
RASGRF1	0.7161658788359224
RASGRF2	0.7340995421943832
RASGRF2-AS1	0.7209521788597009
RASGRP1	0.1264354089908133
RASGRP2	0.9470244470564836
RASGRP3	0.4074378063415594
RASGRP4	0.287824097715746
RASIP1	0.1408973271016109
RASL10A	0.3689798249882759
RASL10B	0.032497514680595314
RASL11A	0.3225852367553873
RASL11B	0.09125051229700436
RASL12	0.5136868847317452
RASSF1	0.2602693118645738
RASSF1-AS1	0.2302998960422773
RASSF10	0.6097909228182009
RASSF10-DT	0.5448481103723977
RASSF2	0.4844687329772259
RASSF3	0.12050235590571795
RASSF3-DT	0.2286489726298088
RASSF4	0.0968292754773596
RASSF5	0.24038071043535736
RASSF6	0.612923493895169
RASSF7	0.04222622502258844
RASSF8	0.023309528254815026
RASSF8-AS1	0.05694927433060665
RASSF9	0.07152486881479853
RAVER1	0.12082006286851033
RAVER2	0.7627883244793684
RAX	0.4494891751510493
RAX2	0.4569541174983539
RB1	0.72965218076894
RB1-DT	0.5512748023483484
RB1CC1	0.3760300946889813
RBAK	0.09908861281098397
RBAK-RBAKDN	0.10555436547941588
RBAKDN	0.11035003250373487
RBBP4	0.3419169442420775
RBBP5	0.7958422718007296
RBBP6	0.4881354929853977
RBBP8	0.8466257354515723
RBBP8NL	0.524032086609898
RBBP9	0.530278890190494
RBCK1	0.4317428876781052
RBFA	0.9724274631410412
RBFADN	0.9759178442747992
RBFOX1	0.18867746169818228
RBFOX2	0.13530527331264874
RBFOX3	0.9255156312774796
RBIS	0.3334490968665843
RBKS	0.07415923264730101
RBL1	0.9620430021646841
RBL2	0.21119973001416725
RBM11	0.2865350785414573
RBM12	0.048055298801856834
RBM12B	0.6497686605848728
RBM12B-DT	0.6647114011554285
RBM14	0.3266821535388455
RBM14-RBM4	0.364582798673914
RBM15	0.6745420572439182
RBM15-AS1	0.6707705267889925
RBM15B	0.5870080003214352
RBM17	0.5489376901343099
RBM18	0.08926503788348955
RBM19	0.2450271565717409
RBM20	0.8915564845889365
RBM22	0.2869635911261352
RBM23	0.13361358134028084
RBM24	0.6489528066174072
RBM25	0.8394671095486269
RBM25-AS1	0.9009666922281814
RBM26	0.21465637599724208
RBM26-AS1	0.2719019288566242
RBM27	0.6942889390910048
RBM28	0.3656011277820541
RBM33	0.3900668275019875
RBM33-DT	0.6591881131589574
RBM34	0.6998194689042858
RBM38	0.4082240519164829
RBM38-AS1	0.4815154389629999
RBM39	0.022377893842280228
RBM4	0.3561858959315575
RBM42	0.304180839141974
RBM43	0.0583975526077794
RBM44	0.8917354066501715
RBM45	0.7103918811852046
RBM46	0.22281192348099765
RBM47	0.3047967730075625
RBM48	0.08372232431184122
RBM4B	0.35678194724769746
RBM5	0.1355404736308511
RBM5-AS1	0.10754405519439993
RBM6	0.15978995535964874
RBM7	0.8854631974620419
RBM8A	0.1257406235133896
RBMS1	0.25470207278487217
RBMS2	0.6526407599481712
RBMS3	0.6760509306288058
RBMS3-AS1	0.9717012447545884
RBMS3-AS2	0.4897502086657674
RBMS3-AS3	0.3265994486822197
RBMXL1	0.685859166497685
RBMXL2	0.9896478432338311
RBP1	0.29584786236776545
RBP2	0.917085877211092
RBP3	0.4859618145092548
RBP4	0.10059412581970513
RBP7	0.621641182373945
RBPJ	0.04038433124759283
RBPJL	0.3132182766684022
RBPMS	0.2799800807424423
RBPMS-AS1	0.229394419065146
RBPMS2	0.1269389867580496
RBSN	0.3129930027653079
RBX1	0.8321820650092401
RC3H1	0.26714642837287866
RC3H1-DT	0.21647992091642865
RC3H1-IT1	0.2184061163953795
RC3H2	0.14908657821056334
RCAN1	0.3500383422097596
RCAN2	0.12794887781170605
RCAN2-DT	0.8302993440500046
RCAN3	0.9343946932915232
RCAN3AS	0.9367520194584738
RCBTB1	0.2007005721328119
RCBTB2	0.7358780976183382
RCC1	0.2954831810965307
RCC1L	0.14779081739874522
RCC2	0.922077660389232
RCC2-AS1	0.8837750793317782
RCCD1	0.7018564716908736
RCCD1-AS1	0.6881792753642265
RCE1	0.4861390348245113
RCHY1	0.5698453048346181
RCL1	0.12531537156150607
RCN1	0.3366973985996077
RCN2	0.5800207716218228
RCN3	0.004485346179107229
RCOR1	0.5504945126404082
RCOR2	0.05880861914577496
RCOR3	0.11323215340709053
RCSD1	0.4242008158832468
RCVRN	0.1891785495144164
RD3	0.5025621823786001
RD3L	0.12252495817842685
RDH10	0.7154470759914582
RDH10-AS1	0.6773195537583265
RDH11	0.06104912369418381
RDH12	0.0597309797786264
RDH13	0.5298691998028029
RDH14	0.5918873709601614
RDH16	0.7727461995126526
RDH5	0.19641245552365816
RDH8	0.0753073095228633
RDM1	0.23494046196374666
RDUR	0.6695718132662528
RDX	0.3030219369058289
REC114	0.5515155634782221
REC8	0.4842805379809767
RECK	0.4361512964816179
RECQL	0.4978603436619082
RECQL4	0.93688387363715
RECQL5	0.8397514544113506
REELD1	0.7495424942340254
REEP1	0.5701908998327687
REEP2	0.8658518724184607
REEP3	0.13401328066473214
REEP4	0.7810486772694256
REEP5	0.8789555042677112
REEP6	0.8307229806995784
REG1A	0.7409752862060034
REG1B	0.7312291353033982
REG3A	0.6620324591784271
REG3G	0.366137038844929
REG4	0.8144578262465374
REL	0.9456204970230097
REL-DT	0.8835831292908078
RELA	0.0946440465762396
RELA-DT	0.07221565526183105
RELB	0.5201428186277542
RELCH	0.2710037492016182
RELL1	0.1126185255749147
RELL2	0.3469326685911139
RELN	0.19129338345500213
RELT	0.5264121972724535
REM1	0.8449748150394403
REM2	0.12024566477974785
REN	0.596863673268315
RENO1	0.5141441600907898
REP15	0.6363883193887021
REPIN1	0.5076398968841871
REPIN1-AS1	0.4935580926244414
REPS1	0.5245020257508977
RER1	0.6289700388021998
RERE	0.05439285597192467
RERE-AS1	0.15477520717055834
RERG	0.538796003725841
RERG-AS1	0.8060581693597485
RERG-IT1	0.3701789603574525
RERGL	0.7501766603171658
RESF1	0.37282957777341297
RESP18	0.03744515707717444
REST	0.07070792479381321
RET	0.025374149995432527
RETN	0.03700593975094335
RETNLB	0.005756138833414914
RETREG1	0.059801484051925376
RETREG1-AS1	0.4897920344249734
RETREG2	0.523185341032993
RETREG3	0.18307468733354854
RETSAT	0.7731610602918262
REV1	0.9308542911179318
REV3L	0.8855339905656184
REV3L-IT1	0.8716157163075902
REX1BD	0.5010511804304569
REXO1	0.4335050791882497
REXO2	0.6752728362216044
REXO4	0.3938979645086961
REXO5	0.9496355114642336
RFC1	0.5969054726221228
RFC2	0.4553555039701327
RFC3	0.3527916547894681
RFC4	0.08776379693403014
RFC5	0.4038646434389653
RFESD	0.02040214578030497
RFFL	0.36521822324708175
RFK	0.6511373045644343
RFLNA	0.5375812495420699
RFLNB	0.7077030862913805
RFNG	0.5483802417265404
RFPL1	0.4505714574108287
RFPL1S	0.6020167819632636
RFPL2	0.14653834924940978
RFPL3	0.9621920969422352
RFPL3S	0.9555882316034788
RFPL4A	0.9143448080579764
RFPL4AL1	0.8658719896437301
RFPL4B	0.8239821254211568
RFT1	0.7643246454514261
RFTN1	0.5331489925677083
RFTN2	0.3111225797694615
RFWD3	0.6163844634790061
RFX1	0.022292562113929715
RFX2	0.4736842301850179
RFX3	0.18384244996513574
RFX3-DT	0.4371813708361352
RFX4	0.9466411230134012
RFX5	0.8644519849772656
RFX5-AS1	0.8680438353258829
RFX6	0.4446293527105801
RFX7	0.3749856468292659
RFX8	0.8100098910182107
RFXANK	0.5856918584341317
RFXAP	0.7410394317355512
RGCC	0.9991962382651548
RGL1	0.4742099190595923
RGL2	0.8667104282184278
RGL3	0.8029959542611147
RGL4	0.2530355591278633
RGMA	0.8859025643355248
RGMB	0.6163247931091678
RGMB-AS1	0.6163247931091678
RGP1	0.8712848014984322
RGPD1	0.5649802586565805
RGPD3	0.20252469426145495
RGPD4	0.7018550816498779
RGPD4-AS1	0.527046624187795
RGPD8	0.9760656761601167
RGR	0.7581262247250488
RGS1	0.3140875748584771
RGS10	0.4004396394660187
RGS11	0.7620949274058137
RGS12	0.225784607203536
RGS13	0.43082836178525663
RGS14	0.5800396585958225
RGS16	0.7859455650178515
RGS17	0.5075264695517501
RGS18	0.9729935028348964
RGS19	0.06543488823171395
RGS2	0.5838478470480091
RGS20	0.4190525920517865
RGS21	0.6218287126927718
RGS22	0.5028112245775349
RGS3	0.7995307360690453
RGS4	0.7620653027930087
RGS5	0.3373625207630728
RGS5-AS1	0.6321695462278205
RGS6	0.3130211165523201
RGS7	0.8048205322325156
RGS7BP	0.96168436117525
RGS8	0.9173104448600368
RGS9	0.3955512854933152
RGS9BP	0.5457517903978388
RGSL1	0.7977715134581482
RHAG	0.4858830333983689
RHBDD1	0.7478399982853736
RHBDD2	0.30266005656923056
RHBDD3	0.7222996706492606
RHBDF1	0.6310333824164129
RHBDF2	0.8629546874420899
RHBDL1	0.5696548498687364
RHBDL2	0.9649363494203184
RHBDL3	0.7145737674181295
RHBG	0.02919230735390665
RHCE	0.8637010574570758
RHCG	0.5769921912087829
RHD	0.7153084355740196
RHEB	0.1413732990593668
RHEBL1	0.9676416430790564
RHEX	0.15792505968241416
RHNO1	0.8350421485958937
RHO	0.804039385185688
RHOA	0.06700215308984757
RHOA-IT1	0.07164171673715862
RHOB	0.2762877790577357
RHOBTB1	0.39607589222938333
RHOBTB2	0.5668870015176816
RHOBTB3	0.01188669648400914
RHOC	0.6515513710380311
RHOD	0.3955553926727315
RHOF	0.432250504110084
RHOG	0.2640670629871413
RHOH	0.09309569433508463
RHOJ	0.07373723668516262
RHOQ	0.6767511607315034
RHOQ-AS1	0.4770823226497193
RHOT1	0.8630305623126586
RHOT2	0.5696548498687364
RHOU	0.09902201498203428
RHOV	0.24309759421226634
RHPN1	0.1973850645145821
RHPN1-AS1	0.2296220815818471
RHPN2	0.7247923486873024
RIBC2	0.6908321443594043
RIC1	0.7966018150598737
RIC3	0.35332393730921513
RIC3-DT	0.14804034254973186
RIC8A	0.9860038342853628
RIC8B	0.9477668677278756
RICTOR	0.1322134739193575
RIDA	0.29491062881839697
RIF1	0.9150610491617536
RIGI	0.7388570324997641
RIIAD1	0.4927701111790236
RILP	0.9176626428238212
RILPL1	0.7636569663646829
RILPL2	0.1958214195995997
RIMBP2	0.8626774237954391
RIMBP3C	0.5746658126149173
RIMKLA	0.9955285521407309
RIMOC1	0.770576601642954
RIMS1	0.35792997651546005
RIMS2	0.4761612835450033
RIMS3	0.021654013356810664
RIMS4	0.4522997554739311
RIN1	0.7484854662379732
RIN2	0.09091873756758496
RIN3	0.3619195568125378
RING1	0.21159572840320345
RINL	0.4144245463527699
RINT1	0.9527006051196872
RIOK1	0.3514967335204655
RIOK2	0.10132855193531233
RIOK3	0.18312800332451248
RIOX1	0.9268807660591948
RIOX2	0.823978421503672
RIPK1	0.6813083667597972
RIPK2	0.5007599279756725
RIPK2-DT	0.4576379114822896
RIPK3	0.15532684519825254
RIPK4	0.28243166504525363
RIPOR1	0.670945748895144
RIPOR2	0.6053010012649283
RIPOR3	0.25353253233956025
RIPOR3-AS1	0.14962021374007195
RIPPLY2	0.03771494253517532
RIPPLY3	0.14060317554701202
RIT1	0.3306372380977721
RIT2	0.254849948572238
RITA1	0.4662576825947861
RLBP1	0.7975591914667292
RLF	0.4758504968800205
RLN1	0.9935525899890648
RLN2	0.984889902023906
RLN3	0.018918604527400903
RMC1	0.2878696629233224
RMDN1	0.17908766830714296
RMDN2	0.17217799173488224
RMDN2-AS1	0.1279393590007178
RMDN3	0.7174488888807201
RMEL3	0.013135659999904736
RMI1	0.9164983114087508
RMI2	0.6567757232896028
RMND1	0.3760631521616468
RMND5A	0.8683772109022224
RMND5B	0.99380198255103
RMST	0.564568179271303
RN7SL832P	0.7798425560805629
RNASE1	0.3416432977458716
RNASE10	0.6681707561035631
RNASE11	0.5134956159898739
RNASE11-AS1	0.4912011095082146
RNASE12	0.4946750323607833
RNASE13	0.07994252262152307
RNASE2	0.2774047307990226
RNASE2CP	0.16972040216737774
RNASE3	0.44410158075356976
RNASE4	0.2619025044340244
RNASE6	0.5047672790951779
RNASE7	0.11436090910150105
RNASE8	0.04340635739502152
RNASE9	0.4167091187394816
RNASEH1	0.26003672101612585
RNASEH1-DT	0.3256857219647472
RNASEH2A	0.8737653085232262
RNASEH2B	0.5360017599075825
RNASEH2B-AS1	0.7563452764946312
RNASEH2C	0.0839125427498345
RNASEK	0.3884842921870303
RNASEK-C17orf49	0.4174217058126487
RNASEL	0.8359310372443571
RNASET2	0.4297928873782315
RND1	0.01563227696943975
RND2	0.07977965710874146
RND3	0.16780058408594695
RNF10	0.8896650545540586
RNF103	0.3554302791309155
RNF103-CHMP3	0.4558456952348813
RNF11	0.09781796062762847
RNF111	0.21813397442561888
RNF112	0.06841986919393017
RNF113B	0.5974155277050577
RNF114	0.07834140064513229
RNF115	0.21152407667029569
RNF121	0.14795882804657612
RNF122	0.910874629385824
RNF123	0.04608857220589069
RNF125	0.5666302391199948
RNF126	0.6828249049678563
RNF13	0.2977419221842641
RNF130	0.718358098333983
RNF133	0.6794725692860961
RNF135	0.2575047257194111
RNF138	0.9450968299972656
RNF139	0.7379005012833203
RNF139-DT	0.6460879232577759
RNF14	0.4545867873129842
RNF141	0.7511788538650963
RNF144A	0.6672086608819334
RNF144B	0.0595567498698299
RNF145	0.4437298737577797
RNF146	0.23173329161613065
RNF148	0.7259504565785042
RNF149	0.2829807291787793
RNF150	0.5662710656139845
RNF151	0.6768399119473436
RNF152	0.01891260725437749
RNF157	0.1589529882404565
RNF157-AS1	0.0281113050973672
RNF165	0.4161038096329825
RNF166	0.14714412155283654
RNF167	0.4490685942484616
RNF168	0.007887256765029159
RNF169	0.7125761870264729
RNF17	0.4738967476038573
RNF170	0.04100113311945619
RNF175	0.5273263165319777
RNF180	0.40906880458226574
RNF181	0.2029115104155048
RNF182	0.17800912236286354
RNF183	0.3410538782515857
RNF185	0.11769474179684065
RNF185-AS1	0.20735703880011608
RNF186	0.9936559870761208
RNF186-AS1	0.9939582279980536
RNF187	0.11811452605059725
RNF19A	0.4489035610110992
RNF19B	0.2606620473920149
RNF2	0.3895095063783519
RNF20	0.15203497108640526
RNF207	0.6473402517571281
RNF207-AS1	0.6840959973216589
RNF208	0.07176884125208971
RNF212	0.23041198994403214
RNF212B	0.7647473388980806
RNF213	0.6883535796612607
RNF213-AS1	0.6683826418104303
RNF214	0.009761446204725688
RNF215	0.09000020346931736
RNF216	0.565171318939369
RNF216-IT1	0.7580685987061166
RNF216P1	0.10284067718996903
RNF217	0.2012360144248813
RNF217-AS1	0.20123845758013809
RNF220	0.4616233397059135
RNF222	0.40272721999109534
RNF223	0.7794218741299558
RNF224	0.04368782839634666
RNF225	0.4389712873212448
RNF227	0.4758624316275911
RNF24	0.4374713564461663
RNF25	0.8910372123516144
RNF26	0.005687379192175879
RNF31	0.5032520340596548
RNF32	0.44779144269264
RNF32-AS1	0.4089675716687761
RNF32-DT	0.665224981299279
RNF34	0.3608950040518468
RNF38	0.8947461180368328
RNF39	0.8063101607131169
RNF4	0.6510864804044907
RNF40	0.0009367498019109963
RNF41	0.11374477184933753
RNF43	0.4898729861251091
RNF44	0.38047492639197467
RNF5	0.053600838855644366
RNF6	0.8265310608277519
RNF7	0.18032313646776196
RNF8	0.24285119874146302
RNFT1	0.5585998066465051
RNFT1-DT	0.7197754084900112
RNFT2	0.15889735995724708
RNGTT	0.9464820590334222
RNH1	0.5009841975402385
RNLS	0.06507154814185079
RNMT	0.11395847180737405
RNPC3	0.1948802793831316
RNPC3-DT	0.21200240289310507
RNPEP	0.3507299698578562
RNPEPL1	0.6141834229552332
RNPS1	0.6669236646071455
RNU6ATAC35P	0.5389128626692882
RO60	0.7219171131446216
ROBO1	0.21590725740876832
ROBO2	0.6719249586070589
ROBO3	0.27414447361396066
ROBO4	0.3136917011091618
ROCK1	0.23322745092339
ROCK1P1	0.5953273733347421
ROCK2	0.25262419736613745
ROCR	0.3262379694875126
ROGDI	0.3536922424334485
ROM1	0.7159497841041402
ROMO1	0.030742197171309993
ROPN1	0.5838051971873252
ROPN1B	0.4543610939323912
ROPN1L	0.22021175112225175
ROPN1L-AS1	0.1067020596352442
ROR1	0.4437403242637728
ROR1-AS1	0.9948853876693882
ROR2	0.39605819674965775
RORA	0.0627398985828197
RORA-AS1	0.012916243170457864
RORA-AS2	0.33879446417233416
RORB	0.9331625575496024
RORB-AS1	0.5690583363107059
RORC	0.5651370560225628
ROS1	0.9982199576142976
RP1	0.2782945260177515
RP1L1	0.2341068068570561
RP9	0.4591752194828629
RP9P	0.5754037812829439
RPA1	0.5132735103730692
RPA2	0.17514061570826622
RPA3	0.5690978065858044
RPAIN	0.08716427236958396
RPAP1	0.027771604231141004
RPAP2	0.5351506695418516
RPAP3	0.1636671087581094
RPAP3-DT	0.3046840305282881
RPE	0.2792104669319336
RPE65	0.9187348495315816
RPEL1	0.3702560904374729
RPF1	0.21671069906872487
RPF2	0.9899537642872972
RPGRIP1	0.8828297515364766
RPGRIP1L	0.13527354081317364
RPH3A	0.6843869760646639
RPH3AL	0.7881084513351033
RPH3AL-AS1	0.3665675793032217
RPH3AL-AS2	0.4323017230696616
RPIA	0.12315985326196766
RPL10A	0.9648298039536928
RPL10L	0.593943562269641
RPL11	0.07111589005016168
RPL12	0.9050030901583566
RPL13	0.5633726049999129
RPL13A	0.0011518179430868858
RPL14	0.5071036100274472
RPL15	0.9364846896887298
RPL17	0.08913224949971083
RPL17-C18orf32	0.09022156864235524
RPL18	0.4731553893146094
RPL18A	0.3237916177897692
RPL19	0.08383214380552399
RPL21	0.4161847518565313
RPL22	0.4683068086520831
RPL22L1	0.13479481349022465
RPL23	0.4698622523395719
RPL23A	0.20042550820799848
RPL23AP7	0.4593163644577707
RPL24	0.4995202427510037
RPL26	0.5740276922211442
RPL26L1	0.4148034907308056
RPL26L1-AS1	0.40434850858095067
RPL27	0.0837458898233498
RPL27A	0.4049300539880747
RPL28	0.8115092317848159
RPL29	0.4937026635679456
RPL3	0.04978053837440138
RPL30	0.8937429287340487
RPL30-AS1	0.8398956216806925
RPL31	0.6874086972006634
RPL32	0.2398877262298028
RPL34	0.02702191448081553
RPL34-DT	0.006195134522596346
RPL35	0.9955824625108473
RPL35A	0.6114034549846373
RPL36	0.9864039346837274
RPL36AL	0.9709839737741748
RPL37	0.2386492489825474
RPL37A	0.5452968559212769
RPL37A-DT	0.8298110873296745
RPL38	0.8731422302025367
RPL39L	0.009516473956253102
RPL3L	0.454104583906032
RPL4	0.4202076199398296
RPL41	0.30335608477838444
RPL5	0.8882432220066672
RPL6	0.7603086488502862
RPL7	0.4855415970412025
RPL7A	0.3506913579616143
RPL7L1	0.004630526513
RPL8	0.16400665681517584
RPL9	0.8003723367393101
RPLP0	0.9816110701452236
RPLP1	0.286454862673158
RPLP2	0.2704713686396147
RPN1	0.7381015214048944
RPN2	0.9630652460541522
RPP14	0.2010402481882028
RPP21	0.9618244569337026
RPP25	0.2296999693627092
RPP25L	0.9419741008230555
RPP30	0.9154653383113748
RPP38	0.8822057971481365
RPP38-DT	0.8931766272035397
RPP40	0.3953502307907781
RPRD1A	0.5218872591846593
RPRD1B	0.03129936487961482
RPRD2	0.4565797789651597
RPRM	0.21282289944351615
RPRML	0.009766354811476363
RPS10	0.08195993887600989
RPS10-NUDT3	0.138654513166575
RPS11	0.0015187005218939564
RPS12	0.7138783513719427
RPS13	0.12487010351440707
RPS14	0.5227840070587947
RPS15	0.5298401227453603
RPS15A	0.20152385268641604
RPS16	0.7049595900410414
RPS17	0.4283876531487202
RPS18	0.8746483570380097
RPS19	0.2280774979759411
RPS19BP1	0.14577046695384993
RPS2	0.599472254443088
RPS20	0.2829222678983981
RPS21	0.3299895113836082
RPS23	0.057323988454039965
RPS24	0.8717337974257475
RPS25	0.3084401515967057
RPS26	0.9252198884888364
RPS27	0.9785272398930844
RPS27A	0.3318993781462941
RPS27L	0.5598290877840469
RPS28	0.16613450164912102
RPS29	0.9821702880815258
RPS3	0.039955446889040624
RPS3A	0.4403773236661687
RPS5	0.4000797978054006
RPS6	0.3317027969129945
RPS6KA1	0.817081828394076
RPS6KA2	0.04434235011478105
RPS6KA2-AS1	0.2372258924763013
RPS6KA2-IT1	0.020562901173645287
RPS6KA4	0.5091649739219671
RPS6KA5	0.6425561137295339
RPS6KB1	0.5305642006764715
RPS6KB2	0.6083799390851269
RPS6KB2-AS1	0.5735368960781939
RPS6KC1	0.9686696966163066
RPS6KL1	0.5947791287758024
RPS7	0.5039551640660943
RPS8	0.02149891455503156
RPS9	0.7287540353479143
RPSA	0.4104213765167053
RPSAP58	0.17914829962653422
RPTN	0.9458001867877802
RPTOR	0.22257423849137714
RPUSD1	0.2560730162540874
RPUSD2	0.4729998124620662
RPUSD3	0.7108070363371607
RPUSD4	0.5996533633577907
RRAD	0.26183403761171925
RRAGA	0.560556798930018
RRAGAP1-AS1	0.8037420397973607
RRAGC	0.9770252844290332
RRAGC-DT	0.9889612251284422
RRAGD	0.22071420661208546
RRAS	0.13593882265642376
RRAS2	0.8262138386647768
RRBP1	0.288279821039353
RREB1	0.127018056876201
RRH	0.5021912330798484
RRM1	0.8830333356492173
RRM1-AS1	0.9694265531770576
RRM2	0.5540094247107832
RRM2B	0.4177144290266713
RRN3	0.0953479126453084
RRN3P2	0.9856509196887864
RRN3P3	0.21772015310096446
RRP1	0.4777769412002858
RRP12	0.8849953497302676
RRP15	0.7143920124137949
RRP1B	0.22924567430656104
RRP36	0.06245031279189034
RRP7A	0.7497569851461234
RRP7BP	0.32582273081388696
RRP8	0.6210217769325573
RRP9	0.28052536831948405
RRS1	0.26298606268891
RRS1-DT	0.2912347622689708
RSAD1	0.32369287217771997
RSAD2	0.8483505331958621
RSBN1	0.16834848395664415
RSBN1L	0.8401880341150618
RSC1A1	0.17743400124659514
RSF1	0.954995486743658
RSF1-IT1	0.9254063306711372
RSF1-IT2	0.9128343840468456
RSKR	0.02758245575664925
RSL1D1	0.6563496363142484
RSL1D1-DT	0.4044545866213163
RSL24D1	0.3175529740269537
RSPH1	0.07587564349970921
RSPH1-DT	0.20264891801968427
RSPH10B	0.5909224826302754
RSPH10B2	0.1725891801862769
RSPH14	0.9299438885311236
RSPH3	0.7408301783430729
RSPH4A	0.8501384564938659
RSPH6A	0.6438097060340453
RSPH9	0.2853828378284413
RSPO1	0.3251184554850619
RSPO2	0.5574606155457652
RSPO3	0.6045734964840289
RSPO4	0.01759111886641329
RSPRY1	0.8707383636682107
RSRC1	0.2871266787369789
RSRC2	0.85758251232703
RSRP1	0.7674333869585053
RSU1	0.7281913617957286
RTBDN	0.8880698232147022
RTCA	0.5682188959477732
RTCA-AS1	0.6217479924678135
RTCB	0.9817221320074748
RTEL1	0.5067786242846991
RTEL1-TNFRSF6B	0.5263674599391539
RTF1	0.1356173077510594
RTF2	0.4524807531062996
RTKN	0.04733539850462865
RTKN2	0.10975934144486936
RTL1	0.8547291206209491
RTL10	0.5602161860401794
RTL6	0.782111677561113
RTN1	0.4715149663684221
RTN2	0.3515386469892996
RTN3	0.4076907159711081
RTN4	0.31013297106571963
RTN4IP1	0.5938336494883677
RTN4R	0.3713777736842617
RTN4RL1	0.7541447708251708
RTN4RL2	0.4261265249458177
RTP1	0.010889306002693113
RTP2	0.10883740039828473
RTP3	0.5308012281027662
RTP4	0.6402120569301777
RTP5	0.585162979687042
RTRAF	0.7546270830928554
RTTN	0.296166279452148
RUBCN	0.11731226325702948
RUBCNL	0.18963503818764527
RUFY1	0.9506242326301816
RUFY1-AS1	0.967625555724484
RUFY2	0.26550762203891903
RUFY3	0.7480961863550724
RUFY4	0.6483100458082229
RUNDC1	0.08995877707582411
RUNDC3A	0.11706322619234945
RUNDC3A-AS1	0.025037255879863274
RUNDC3B	0.9113387223634808
RUNX1	0.0968816033822656
RUNX1T1	0.4983888346331869
RUNX2	0.6535407613711237
RUNX2-AS1	0.8333377408721806
RUNX3	0.7155856144419357
RUNX3-AS1	0.3485515093430128
RUSC1	0.1446059302288945
RUSC1-AS1	0.1454046072430401
RUSC2	0.7067108470452108
RUSF1	0.13510403858923234
RUSF1-DT	0.1326480008602644
RUVBL1	0.9243880406273376
RUVBL1-AS1	0.8516871880453626
RUVBL2	0.9462564382058628
RWDD1	0.732270949375508
RWDD2A	0.9639675550265336
RWDD2B	0.8310192346575389
RWDD3	0.5420038604438624
RWDD3-DT	0.18443489146705092
RWDD4	0.8983975757439705
RXFP1	0.4645881848139264
RXFP2	0.037825640890922885
RXFP3	0.7056341391925348
RXFP4	0.4675326843628567
RXRA	0.0625562148369615
RXRB	0.4094609133108933
RXRG	0.5041114058412937
RXYLT1	0.6365441951054216
RXYLT1-AS1	0.7148934052653446
RYBP	0.4097963110712678
RYK	0.3585436688360709
RYR1	0.6353391445928207
RYR2	0.6360318060424511
RYR3	0.750546529592582
RYR3-DT	0.8510344096846798
S100A1	0.8623998427373458
S100A10	0.8657389644947822
S100A11	0.8648158621038423
S100A12	0.5156309784713614
S100A13	0.8839218793458901
S100A14	0.9012182371896827
S100A16	0.8994088292497946
S100A2	0.9035578861967416
S100A3	0.9628121545927459
S100A4	0.970105117971537
S100A5	0.9630006012843472
S100A6	0.9600806955615598
S100A7	0.8584848878932598
S100A7A	0.6380052480738634
S100A8	0.5278571196888674
S100A9	0.5830026844521811
S100B	0.006183587857893413
S100P	0.9401171860798316
S100PBP	0.6575410177861127
S100Z	0.30259058885980394
S1PR1	0.18258267278317009
S1PR1-DT	0.18783829425050771
S1PR2	0.7999693426273986
S1PR3	0.1654415318063081
S1PR4	0.8347794513013371
S1PR5	0.08239568499456468
SAA1	0.5656400720913113
SAA2	0.6116990316260433
SAA2-SAA4	0.6302766784016371
SAA3P	0.4034424717381865
SAA4	0.608333504082923
SAAL1	0.3416678598845031
SAC3D1	0.27884279636576603
SACM1L	0.8804830684897921
SACS	0.2850810064714502
SACS-AS1	0.3630356247956139
SAE1	0.6268176838803587
SAFB	0.9965538378186248
SAFB2	0.8715669844045428
SAG	0.9339439718389728
SAGSIN1	0.8784796874197436
SALL1	0.8764360592695322
SALL2	0.7752238680268546
SALL3	0.6892790308368458
SALL4	0.14058298032108413
SALRNA1	0.23014450711005055
SALRNA2	0.6600452706151222
SALRNA3	0.5965323303967744
SAMD1	0.04638510724821787
SAMD10	0.7795782220654186
SAMD11	0.08696929140121512
SAMD12	0.017721890100709015
SAMD12-AS1	0.6364348254557282
SAMD13	0.7328811987327015
SAMD14	0.4071091308093858
SAMD15	0.10791065605735957
SAMD3	0.4693985603115264
SAMD4A	0.280223440327986
SAMD4A-AS1	0.4426063978948104
SAMD4B	0.13251546681469262
SAMD5	0.391803432727158
SAMD7	0.1447848506664171
SAMD8	0.07727757638787036
SAMD9	0.7896686342975763
SAMD9L	0.5232886948577669
SAMHD1	0.4830721148451314
SAMM50	0.8109211106514191
SAMMSON	0.6345059141853653
SAMSN1	0.03914261789456713
SAMSN1-AS1	0.003187125321739481
SANBR	0.5304296908621001
SAP130	0.813768561278452
SAP18	0.6083013706694097
SAP25	0.7736998080075368
SAP30	0.1896474141500573
SAP30-DT	0.11430917732935066
SAP30BP	0.7647997328671031
SAP30L	0.18739548863081507
SAP30L-AS1	0.13698093116432758
SAPCD1	0.21902660280891625
SAPCD1-AS1	0.21250448115574866
SAPCD2	0.4235263590117329
SAR1A	0.26092816604236985
SAR1B	0.5255822102562758
SARAF	0.2576414194735633
SARDH	0.02970994165409624
SARM1	0.01854964701361605
SARNP	0.031020535083008224
SARS1	0.9413960906636888
SARS2	0.4822076475487931
SART1	0.2942673131214284
SART3	0.028976744010796474
SASH1	0.8817112210072207
SASS6	0.4312073408899108
SAT2	0.19142635729989368
SATB1	0.5534287599850596
SATB1-AS1	0.9610105869035276
SATB2	0.09843035150414886
SATB2-AS1	0.19247355249742548
SAV1	0.9363198388363664
SAXO1	0.4027855063527296
SAXO2	0.4814519631510357
SAYSD1	0.1904142849567254
SBDS	0.072376821735255
SBDSP1	0.5816261534080127
SBF1	0.1683459189224092
SBF2	0.292724632631687
SBF2-AS1	0.23215902733390356
SBK1	0.7739692784112266
SBK2	0.6076914709119878
SBK3	0.643743764032668
SBNO1	0.17357820732301293
SBNO1-AS1	0.110573330027969
SBNO2	0.7201336930574407
SBSN	0.4065972300500281
SBSPON	0.4411656907982232
SC5D	0.2954055327270289
SCAANT1	0.09975395835022116
SCAF1	0.3825572663535525
SCAF11	0.3765115299941857
SCAF4	0.12656707736990325
SCAF8	0.4344918784317037
SCAI	0.9966871332689506
SCAMP1	0.6621626873566738
SCAMP1-AS1	0.7826621520814421
SCAMP2	0.2736475442347249
SCAMP3	0.1789245459803786
SCAMP4	0.6642449055782769
SCAMP5	0.3536814669858083
SCAND1	0.034352713701692905
SCAP	0.4985549323155779
SCAPER	0.7580875027610718
SCARA3	0.04509620839507045
SCARA5	0.13571872681655184
SCARB1	0.3897538668886431
SCARB2	0.6090502412372071
SCARF1	0.7673563039390818
SCARF2	0.9873483145803266
SCARNA9	0.1758732470442962
SCART1	0.4062319383398616
SCAT1	0.7061600513024482
SCAT2	0.09726840828848697
SCAT8	0.8211715836706832
SCCPDH	0.41922474102855867
SCD	0.2650803657499911
SCD5	0.3332268395629349
SCEL	0.3516393218927877
SCEL-AS1	0.6286905467173569
SCFD1	0.6733186478407198
SCFD2	0.38988416626821976
SCG2	0.2307130364038217
SCG3	0.8509885910275493
SCG5	0.3627798427638537
SCG5-AS1	0.3329409353575159
SCGB1A1	0.4918944647003696
SCGB1B2P	0.01966228735026632
SCGB1C1	0.9758501343576456
SCGB1C2	0.8841169071259164
SCGB1D1	0.004623321213453269
SCGB1D2	0.1183991740018006
SCGB1D4	0.13403505641341518
SCGB2A1	0.012191097394869177
SCGB2A2	0.1381975516373899
SCGB2B2	0.1008270708872686
SCGB3A1	0.6917601212550187
SCGB3A2	0.06682692275948304
SCGN	0.8935483506054829
SCHIP1	0.6203951702950544
SCHLAP1	0.9636258843817956
SCIMP	0.4119683398196423
SCIN	0.7522458430112139
SCIRT	0.6960957674238795
SCLT1	0.11778750872996717
SCLY	0.7563747455121831
SCMH1	0.8932750956018254
SCMH1-DT	0.846904435217875
SCML4	0.5643867964253015
SCN10A	0.23418495247039775
SCN11A	0.9900478023411304
SCN1A	0.3327220349926933
SCN1A-AS1	0.12828127943354112
SCN1B	0.6641547342305365
SCN2A	0.6533195153482321
SCN2B	0.5179326562797043
SCN3A	0.9667598460611101
SCN3B	0.3822355989924575
SCN4A	0.5434811598313788
SCN4B	0.5759755247586712
SCN5A	0.8558701569077866
SCN7A	0.11834285254816207
SCN8A	0.2269025157843163
SCN9A	0.058621613987413064
SCNM1	0.9590752775007348
SCNN1A	0.9269965117472654
SCNN1B	0.8271398584369885
SCNN1D	0.6758982131571116
SCNN1G	0.3713284656062418
SCO1	0.1969184122666286
SCO2	0.951524848050725
SCOC	0.5603593575649044
SCOC-AS1	0.5031163576718564
SCP2	0.15223928526606714
SCP2D1	0.9052358981256334
SCP2D1-AS1	0.907719460473166
SCPEP1	0.14439011871237256
SCRG1	0.4403434315521145
SCRIB	0.8772702611554122
SCRN1	0.0340798524746142
SCRN2	0.2812319413261345
SCRN3	0.8048314653111417
SCRT1	0.8706035163194278
SCRT2	0.3024861376903164
SCT	0.02938341174080056
SCTR	0.7136799473956789
SCTR-AS1	0.7583576660785493
SCUBE1	0.43434955411511694
SCUBE1-AS1	0.5690453366935975
SCUBE1-AS2	0.5960038638036437
SCUBE2	0.8375676832149087
SCUBE3	0.6881794088392224
SCX	0.8660945518002784
SCYGR1	0.18989173727208614
SCYGR10	0.8706982734571282
SCYGR2	0.8319730891192232
SCYGR3	0.8297721247890879
SCYGR4	0.8454460907861154
SCYGR5	0.7385659394200926
SCYGR6	0.7694067481232989
SCYGR7	0.8119004363626778
SCYGR8	0.8078566668341541
SCYL1	0.4378629868303826
SCYL2	0.4142883031580371
SCYL3	0.04697230132163932
SDAD1	0.6259536445462252
SDAD1-AS1	0.6452729308471221
SDC1	0.551029057339885
SDC2	0.612505181417906
SDC3	0.49157243546734
SDC4	0.5546286596383553
SDCBP	0.1045961306310369
SDCBP2	0.009150555283042427
SDCBP2-AS1	0.0023028530235878475
SDCCAG8	0.8019809496320266
SDE2	0.28179435277302034
SDF2	0.039147301070564855
SDF2L1	0.7628221312815122
SDF4	0.7214925591746519
SDHA	0.4389730007712623
SDHAF1	0.2582306631139627
SDHAF2	0.4758190171662682
SDHAF3	0.7770887179447103
SDHAF4	0.31532604244045803
SDHAP1	0.6786799667644232
SDHAP4	0.12121690636610465
SDHB	0.07727187589856321
SDHC	0.949606338742786
SDHD	0.14308891961132608
SDK1	0.5060397963706214
SDK1-AS1	0.4140473964957303
SDK2	0.4038298821344183
SDR16C5	0.3063231185514025
SDR39U1	0.014464900713703988
SDR42E1	0.3930817456088953
SDR42E2	0.5079581979077903
SDR9C7	0.7800473697675308
SDS	0.5548023360485222
SDSL	0.8038638088109676
SEBOX	0.020554076305285
SEC11A	0.43519005870824
SEC11C	0.0516938611681208
SEC13	0.23007963858808214
SEC14L1	0.3163761366471559
SEC14L2	0.15394340606240614
SEC14L3	0.3478181733181606
SEC14L4	0.4549332283444394
SEC14L5	0.9784670292690696
SEC14L6	0.8910764482809324
SEC16A	0.27068982431414884
SEC16B	0.4425565518020048
SEC22A	0.15205029807774278
SEC22B	0.6411
SEC22C	0.7806658243503242
SEC23A	0.4820291458509507
SEC23A-AS1	0.4750563480690144
SEC23B	0.5931260379874128
SEC23IP	0.4414719846186297
SEC24A	0.7562431540329373
SEC24B	0.7317809234543913
SEC24B-AS1	0.5902419879894828
SEC24C	0.14352572048223278
SEC24D	0.5505193270148128
SEC31A	0.8461853731877746
SEC31B	0.32664097722940555
SEC61A1	0.8834153400655866
SEC61A2	0.5352684463952597
SEC61B	0.7495190862483612
SEC61G	0.19170365821316765
SEC61G-DT	0.1651417916066027
SEC62	0.18159418264989868
SEC62-AS1	0.2511555926543721
SEC63	0.4644030576748365
SECISBP2	0.22663540811443594
SECISBP2L	0.8780400488047349
SECTM1	0.18931903935520236
SEH1L	0.4746269789408222
SEL1L	0.1811730970045024
SEL1L2	0.21159488044971708
SEL1L3	0.2838576432287677
SELE	0.31755048830707944
SELENBP1	0.8928377126350864
SELENOF	0.2773645474392952
SELENOH	0.02165314593903428
SELENOI	0.7033985830357522
SELENOK	0.3136519019619368
SELENOM	0.05605526919200182
SELENON	0.13015594251822632
SELENOO	0.11867665173630898
SELENOO-AS1	0.11051029912039396
SELENOP	0.5939324122517258
SELENOS	0.636520780317926
SELENOT	0.712474574244352
SELENOV	0.5543173596467934
SELENOW	0.25873940148851915
SELL	0.4576109623367278
SELP	0.22129861873256995
SELPLG	0.1959180803359468
SEM1	0.3558603027298841
SEMA3A	0.3166633926328725
SEMA3B	0.3544241893334765
SEMA3B-AS1	0.32447650583956605
SEMA3C	0.5713549268625291
SEMA3D	0.2560552908451892
SEMA3E	0.7897260729486582
SEMA3F	0.34471103555239924
SEMA3F-AS1	0.1990560012398917
SEMA3G	0.014349129083535972
SEMA4A	0.36148462349633415
SEMA4B	0.8534717886655228
SEMA4C	0.42957822183875305
SEMA4D	0.5860801091576713
SEMA4F	0.28328867352233233
SEMA4G	0.29350298183869783
SEMA5A	0.4846423071405411
SEMA5A-AS1	0.3628725995774633
SEMA5B	0.3352895786323266
SEMA6A	0.5018075599583334
SEMA6A-AS1	0.2894099555454466
SEMA6A-AS2	0.8658687473892224
SEMA6B	0.47498379564378607
SEMA6C	0.9613403011924476
SEMA6D	0.06342463239845114
SEMA7A	0.5115249617912732
SEMG1	0.029230202830519525
SEMG2	0.02092609825695341
SENCR	0.4913684955387582
SENP1	0.24929018602062505
SENP2	0.13354948378081455
SENP3	0.1485585640602794
SENP3-EIF4A1	0.1667928920324922
SENP5	0.9869279946991988
SENP6	0.5070776327796789
SENP7	0.569899920545007
SENP8	0.2022014760266536
SEPHS1	0.9883443395426701
SEPHS2	0.1783888714925435
SEPSECS	0.985505879966596
SEPSECS-AS1	0.8411678611172837
SEPTIN1	0.4709236593570258
SEPTIN10	0.7111207229155303
SEPTIN11	0.4008988887608821
SEPTIN12	0.4279721679400581
SEPTIN14	0.4215991730941007
SEPTIN2	0.6896795298205929
SEPTIN3	0.829035028585621
SEPTIN4	0.3445556230516771
SEPTIN4-AS1	0.3775752011796568
SEPTIN5	0.7023265542003136
SEPTIN7	0.02004968387442485
SEPTIN7-DT	0.034117407220155216
SEPTIN7P11	0.08606328319496752
SEPTIN7P9	0.09489714879529154
SEPTIN8	0.2756398679879518
SEPTIN9	0.5532467740352892
SEPTIN9-DT	0.4747893847908163
SERAC1	0.0051698921498655745
SERBP1	0.9399377909951884
SERF2	0.02451486618849097
SERGEF	0.6361822489012844
SERHL2	0.27919374413572906
SERINC1	0.9385544586871282
SERINC2	0.8987447590400133
SERINC3	0.8691233786286137
SERINC4	0.025571180723037882
SERINC5	0.8554300988611049
SERP1	0.54709898995268
SERP2	0.07051248023822992
SERPINA1	0.6076160892023394
SERPINA10	0.8402450872513676
SERPINA11	0.1262731565279488
SERPINA12	0.19185277240981985
SERPINA13P	0.8674930641582468
SERPINA2	0.8862925008789748
SERPINA3	0.8438621264163962
SERPINA4	0.5997252980031955
SERPINA5	0.6957736472657405
SERPINA6	0.9044574820702564
SERPINA9	0.10781121969928632
SERPINB1	0.6024863180241132
SERPINB10	0.485865011485873
SERPINB11	0.02465258657889635
SERPINB12	0.46756868537786206
SERPINB13	0.13261318573438968
SERPINB2	0.3379571950056128
SERPINB3	0.014166268674997816
SERPINB4	0.048724005093826066
SERPINB5	0.5959512086212648
SERPINB6	0.7895207868101206
SERPINB7	0.12561505439136875
SERPINB8	0.8369117541482332
SERPINB9	0.6660007398601533
SERPINB9P1	0.514003535664445
SERPINC1	0.3485779750347572
SERPIND1	0.2749264591350369
SERPINE1	0.7983567022252867
SERPINE2	0.04210581778925709
SERPINE3	0.8775069774507465
SERPINF1	0.5546869531445221
SERPINF2	0.5640901081233133
SERPING1	0.6925928753292612
SERPINH1	0.03449384037193537
SERPINI1	0.2969475181791842
SERPINI2	0.3695335295519881
SERTAD1	0.8416073904459362
SERTAD2	0.0004202460527885088
SERTAD3	0.8361982661853502
SERTAD3-AS1	0.8361982661853502
SERTAD4	0.8915231728042676
SERTAD4-AS1	0.8952241166421293
SERTM1	0.9587541988386524
SESN1	0.5236973924555437
SESN2	0.3399941888625218
SESN3	0.3085416960052645
SESTD1	0.7583340166714797
SET	0.0852800209619855
SETBP1	0.6409461431042072
SETBP1-DT	0.18235236828333629
SETD1A	0.010314919190151206
SETD1B	0.5025867390146257
SETD2	0.5693529502086041
SETD3	0.7135199708193096
SETD4	0.09163011405759004
SETD4-AS1	0.10780733591351344
SETD5	0.7346846474800097
SETD6	0.12821998649739236
SETD7	0.1239342591529069
SETD9	0.8532507421323181
SETDB1	0.8493871834511046
SETDB2	0.08055010124655576
SETMAR	0.31858084196811626
SETSIP	0.8493842070494244
SETX	0.4234318757085483
SEZ6	0.23188533827010796
SEZ6L	0.14453635172407986
SEZ6L-AS1	0.3957070926626364
SEZ6L2	0.4937602728828242
SF1	0.5532050629520161
SF1-DT	0.4917669956111057
SF3A1	0.06020805091271536
SF3A2	0.07612272331696217
SF3A3	0.996471857058274
SF3B1	0.2770229760902245
SF3B2	0.011745578916826429
SF3B3	0.13759209976040826
SF3B4	0.4523055759586981
SF3B5	0.04353761231109887
SF3B6	0.7112195106082451
SFI1	0.21941436186294735
SFMBT1	0.5319926437695452
SFMBT2	0.788730299635817
SFN	0.9768349421225022
SFPQ	0.5328754749594633
SFR1	0.18904497950912474
SFRP1	0.04217069105103505
SFRP2	0.20859641025083936
SFRP4	0.7692908274501626
SFRP5	0.059044962717564424
SFSWAP	0.2669940843816391
SFT2D1	0.17527317432496664
SFT2D2	0.2662095050637253
SFT2D3	0.02128098576485388
SFTA1P	0.7137574502676092
SFTA2	0.7745768041012195
SFTA3	0.2086562144468077
SFTPA1	0.6270919037327274
SFTPA2	0.8692
SFTPB	0.6734992796334177
SFTPC	0.7009378439864317
SFTPD	0.6345636831561234
SFTPD-AS1	0.7125590266989084
SFXN1	0.11504084114921335
SFXN2	0.40537844392682176
SFXN3	0.22706647768496496
SFXN4	0.32228543283687683
SFXN5	0.5906367664308989
SGCA	0.8119856301936346
SGCB	0.9348449702548716
SGCD	0.06125056959767455
SGCE	0.1336889180729468
SGCG	0.5334000763827795
SGCZ	0.021009455944479668
SGF29	0.4851353769039639
SGIP1	0.9546887325524072
SGK1	0.8290818376229807
SGK2	0.4412468594689317
SGK3	0.3020234295952538
SGMS1	0.7350160707491084
SGMS1-AS1	0.7704267199141428
SGMS2	0.8675385265530452
SGO1	0.2964636342937421
SGO1-AS1	0.3714261713364316
SGO2	0.38479431824146
SGPL1	0.6911850386701309
SGPP1	0.033585775863488376
SGPP2	0.053588709638952466
SGSH	0.877270608136528
SGSM1	0.8682517434985596
SGSM2	0.23939590196429503
SGSM2-AS1	0.20970760709448086
SGSM3	0.5569622782774429
SGSM3-AS1	0.5782026789836591
SGTA	0.8148682765240758
SGTB	0.3770182492752429
SH2B1	0.5095466585599585
SH2B2	0.10205352528317208
SH2B3	0.5461223840195879
SH2D1B	0.43351849346798493
SH2D2A	0.4111341432406021
SH2D3A	0.3292486865998193
SH2D3C	0.2454172009253664
SH2D4A	0.025892876887081476
SH2D4B	0.7447723817030681
SH2D5	0.4302143863288439
SH2D6	0.8568751554027926
SH2D7	0.9604092911542951
SH3BGR	0.5437348596168707
SH3BGRL2	0.1030445286387967
SH3BGRL3	0.45116746287218706
SH3BP1	0.8488811821643505
SH3BP2	0.07800444929847583
SH3BP4	0.5314260128771987
SH3BP5	0.5353581294785553
SH3BP5-AS1	0.3122952846714485
SH3BP5L	0.2760118561546349
SH3D19	0.929685929839592
SH3D21	0.7868824393100948
SH3GL1	0.6172649577963354
SH3GL2	0.41640613483054456
SH3GL3	0.35394008555283296
SH3GLB1	0.8874339480344448
SH3GLB2	0.14283369742218727
SH3PXD2A	0.4135737540518454
SH3PXD2A-AS1	0.6858236744698054
SH3PXD2B	0.05981972336174824
SH3RF1	0.8295043704501397
SH3RF2	0.8791936519238321
SH3RF3	0.7952596410102846
SH3RF3-AS1	0.32058940911820066
SH3TC1	0.8630740535067499
SH3TC2	0.07412888900001191
SH3TC2-DT	0.254855279231242
SH3YL1	0.8837694504862129
SHANK1	0.5452902178455643
SHANK2	0.7836577822381103
SHANK2-AS1	0.4354246056368592
SHANK2-AS2	0.5998928162197773
SHANK2-AS3	0.7189875683010688
SHANK3	0.6525692532109719
SHARPIN	0.8854053474890649
SHB	0.8962269952681257
SHBG	0.23730594470494154
SHC1	0.253905580759115
SHC2	0.8536453375843107
SHC3	0.12965841810290446
SHC4	0.7363495865183267
SHCBP1	0.17898172965541587
SHCBP1L	0.4898277804295323
SHD	0.6869602047582859
SHE	0.15821790198775693
SHF	0.4026709722109373
SHFL	0.08240326972428674
SHH	0.7686745772350728
SHISA2	0.979484426103402
SHISA3	0.9179086346802088
SHISA4	0.02004834538628281
SHISA5	0.8478107192504143
SHISA6	0.6039532952162824
SHISA7	0.44101759765185866
SHISA8	0.6912699388355226
SHISA9	0.2508039343228285
SHISAL1	0.4184008714646099
SHISAL2A	0.9083773879941478
SHISAL2B	0.9630629131503128
SHKBP1	0.0930135848067159
SHLD1	0.21234436145582586
SHLD2	0.7835273705968826
SHLD3	0.2714117909819129
SHMT1	0.7432896624007568
SHMT2	0.6048326461045083
SHOC1	0.9728459571075422
SHOC2	0.5145567739515841
SHOX2	0.10240547366826368
SHPK	0.11531369954873295
SHPRH	0.21237028445070727
SHQ1	0.5566367444799132
SHROOM1	0.8556058051673356
SHROOM3	0.7279154524388712
SHROOM3-AS1	0.17335761320777446
SHTN1	0.3287140308612813
SI	0.7818825871849193
SIAE	0.18731938883645527
SIAH1	0.6260672386167947
SIAH2	0.774144447194277
SIAH2-AS1	0.767996822260347
SIAH3	0.08842158519510929
SIDT1	0.8173114609710087
SIDT1-AS1	0.7297426157250937
SIDT2	0.0006945894147675769
SIGIRR	0.4584811580512573
SIGLEC1	0.3626583899370148
SIGLEC10	0.4905346488588746
SIGLEC10-AS1	0.4166371095948327
SIGLEC11	0.03351422169796303
SIGLEC12	0.6016377695053117
SIGLEC14	0.8909235633324805
SIGLEC15	0.6282321085441837
SIGLEC16	0.049401261738888924
SIGLEC17P	0.0889666449915395
SIGLEC5	0.9383862924863474
SIGLEC6	0.6400225941605697
SIGLEC7	0.32589799626592153
SIGLEC8	0.4334767527632724
SIGLEC9	0.36600963896607
SIGLECL1	0.5556040940542438
SIGMAR1	0.9241063266360632
SIK1	0.8213354727161788
SIK2	0.026479409885718445
SIK3	0.0009155889431666787
SIKE1	0.2863051881306478
SIL1	0.3119090804433892
SILC1	0.3909783908313946
SIM1	0.6404482288375317
SIM1-AS1	0.8466101380715518
SIM2	0.8884023970490786
SIMC1	0.12068872966519227
SIN3A	0.3291625601591923
SIN3B	0.8533772176105439
SINHCAF	0.3723548806311309
SIPA1	0.1442527090590071
SIPA1L1	0.5066995384751279
SIPA1L1-AS1	0.6783002703741559
SIPA1L2	0.2432087296483675
SIPA1L3	0.2990640668301752
SIRLNT	0.3971322049885131
SIRPA	0.5842722718691472
SIRPB1	0.31459319550675713
SIRPB2	0.19395278267001886
SIRPD	0.3073492340368719
SIRPG	0.4461046951162503
SIRPG-AS1	0.4068909309585452
SIRT1	0.024738036827845755
SIRT2	0.3767346296735361
SIRT3	0.9974473287496968
SIRT4	0.9421949657651
SIRT5	0.6948272419583975
SIRT6	0.8089003069188226
SIRT7	0.4048481704013833
SIT1	0.882197110433808
SIVA1	0.2414781039784907
SIX1	0.27546548119175585
SIX2	0.9177947835878896
SIX3	0.8518470527700792
SIX3-AS1	0.8279733896709645
SIX4	0.3907651537980471
SIX5	0.7269009124286063
SIX6	0.25549961286879896
SKA1	0.17381762105445206
SKA2	0.2958249149032362
SKA3	0.6240136238544299
SKAP1	0.34920005879629723
SKAP1-AS1	0.2923603470631317
SKAP1-AS2	0.5134722742402279
SKAP2	0.5817958096173544
SKI	0.8225382931290657
SKIC2	0.2263418509529684
SKIC3	0.06197787434889706
SKIC8	0.4473417154094403
SKIDA1	0.42888787304396736
SKIL	0.3352300410160705
SKOR1	0.10319588911596916
SKOR2	0.3448507231860683
SKP1	0.5050763322434227
SKP2	0.2739694006133774
SLA	0.6072725823328778
SLA2	0.7669065741313099
SLAIN1	0.09260165704496226
SLAIN2	0.7200775065937491
SLAMF1	0.2286998036306663
SLAMF6	0.14052332634962025
SLAMF7	0.018007090098193013
SLAMF8	0.8454596416931269
SLAMF9	0.37515934791366856
SLBP	0.5920199397931376
SLC10A1	0.3832791177605221
SLC10A2	0.1506940223116362
SLC10A4	0.5033969051309802
SLC10A5	0.1842418690563105
SLC10A6	0.2531337239677538
SLC10A7	0.623049993995028
SLC11A1	0.09264415640975547
SLC11A2	0.6428323459797438
SLC12A1	0.08389005023151225
SLC12A2	0.29380728377596377
SLC12A2-DT	0.14693901007900473
SLC12A3	0.7907855541473591
SLC12A4	0.9634378603648828
SLC12A5	0.205574767550654
SLC12A5-AS1	0.19806166959064736
SLC12A6	0.8547044306780953
SLC12A7	0.3042141869105033
SLC12A8	0.7700707767103775
SLC12A9	0.7888448260217149
SLC12A9-AS1	0.8040721548938371
SLC13A1	0.3976385688016021
SLC13A2	0.11610924928411832
SLC13A3	0.937876360379872
SLC13A4	0.5272408455857791
SLC13A5	0.4807594742165269
SLC14A1	0.36654323711740944
SLC14A2	0.4462450168028285
SLC14A2-AS1	0.2851121613857021
SLC15A1	0.1383709019000276
SLC15A2	0.3617059098166235
SLC15A3	0.21822660461035714
SLC15A4	0.8881872204144912
SLC15A5	0.5281821481162284
SLC16A1	0.2997623856773972
SLC16A1-AS1	0.2768387924399968
SLC16A10	0.8541978046496059
SLC16A11	0.5169805254926341
SLC16A12	0.8419737794487121
SLC16A12-AS1	0.6065346101140205
SLC16A13	0.4885701777415567
SLC16A14	0.4965849767081068
SLC16A3	0.5602991020629615
SLC16A4	0.6134578452899244
SLC16A4-AS1	0.6908882997014867
SLC16A5	0.14044002461389127
SLC16A6	0.9101494398960506
SLC16A7	0.3211116556170206
SLC16A8	0.06588036162248112
SLC16A9	0.7701313080967154
SLC17A1	0.967472328347604
SLC17A2	0.7825040006577809
SLC17A3	0.9890897876314668
SLC17A4	0.9534385370098052
SLC17A5	0.23549364880921916
SLC17A6	0.8569300770411714
SLC17A6-DT	0.9614137399806072
SLC17A7	0.015661965746789464
SLC17A8	0.6736736509623977
SLC17A9	0.8651916670265167
SLC18A1	0.8162450209954644
SLC18A2	0.6425439766206817
SLC18A2-AS1	0.5865824630388505
SLC18A3	0.16570473953591802
SLC18B1	0.6395315813637881
SLC19A1	0.5424819033013886
SLC19A2	0.4390427645869481
SLC19A3	0.8300199525288017
SLC1A1	0.5665161594943104
SLC1A2	0.013173642030676502
SLC1A2-AS1	0.008709660898504891
SLC1A3	0.3483871368940057
SLC1A4	0.5056735524682779
SLC1A5	0.9409707466738346
SLC1A6	0.8460118607793508
SLC1A7	0.499356000524749
SLC20A1	0.932132008098274
SLC20A1-DT	0.9433063601800931
SLC20A2	0.3856091656999554
SLC22A1	0.3334400241771996
SLC22A10	0.27880300398915503
SLC22A11	0.7505479199849652
SLC22A12	0.914742124365116
SLC22A13	0.2406951632107284
SLC22A14	0.33147252553744044
SLC22A15	0.7333426571637716
SLC22A16	0.1205463520180864
SLC22A17	0.6554140543099131
SLC22A18	0.005390529737519245
SLC22A18AS	0.02181899961445899
SLC22A2	0.1635622577979477
SLC22A23	0.6445169791396894
SLC22A24	0.2921774797610051
SLC22A25	0.2739618721551134
SLC22A3	0.23064543902274534
SLC22A31	0.05141791872999973
SLC22A4	0.2685642687488213
SLC22A5	0.2953907179908969
SLC22A6	0.3130547499995967
SLC22A7	0.9479350537225484
SLC22A8	0.3925398064250416
SLC22A9	0.1850802769201013
SLC23A1	0.3690089912448445
SLC23A2	0.9751426343232488
SLC23A3	0.4430033516499513
SLC24A1	0.1595568922018143
SLC24A2	0.22509153854953132
SLC24A3	0.2564558484328928
SLC24A3-AS1	0.8070756299587776
SLC24A4	0.7772677465267191
SLC24A5	0.5621
SLC25A1	0.2635486342667394
SLC25A10	0.025302107378149585
SLC25A11	0.4490685942484616
SLC25A12	0.901382690709556
SLC25A13	0.2420447336676515
SLC25A15	0.6619886047403037
SLC25A16	0.13190611230286406
SLC25A17	0.8779449309836093
SLC25A18	0.6960830847371474
SLC25A19	0.5271246682361942
SLC25A2	0.6184871672916389
SLC25A20	0.3658255349230353
SLC25A21	0.6124213224892764
SLC25A21-AS1	0.2585670681599509
SLC25A22	0.26544405577687497
SLC25A23	0.24596979944812786
SLC25A24	0.6059280485166111
SLC25A25	0.4893041141289362
SLC25A25-AS1	0.4172866633101819
SLC25A26	0.8556953269018037
SLC25A27	0.9045852587424752
SLC25A28	0.9068650479538138
SLC25A28-DT	0.9192304962496448
SLC25A29	0.7334561310680541
SLC25A3	0.5993021917846102
SLC25A30	0.474890534543203
SLC25A30-AS1	0.4472589588957512
SLC25A31	0.2717368728422461
SLC25A32	0.33978975295643304
SLC25A33	0.4904190339533457
SLC25A34	0.8078388882699099
SLC25A34-AS1	0.8517700803990992
SLC25A35	0.7585392859174207
SLC25A36	0.603841232066945
SLC25A37	0.4400153755155452
SLC25A38	0.263117901329582
SLC25A39	0.17904529873501066
SLC25A4	0.8794971246024349
SLC25A40	0.9626573336758518
SLC25A41	0.2399672992956452
SLC25A42	0.0985643482301376
SLC25A44	0.7324318762391866
SLC25A45	0.10358320860692838
SLC25A46	0.5922850549157084
SLC25A47	0.7586151620699962
SLC25A48	0.4413431896811427
SLC25A48-AS1	0.7845893626550082
SLC25A51	0.4780737110726656
SLC25A51P4	0.4806371412168654
SLC25A52	0.5172141073609579
SLC26A1	0.3637174179089474
SLC26A11	0.8542684873779791
SLC26A2	0.3842659332925224
SLC26A3	0.38294808260197133
SLC26A4	0.006190805583856096
SLC26A4-AS1	0.004589578337381882
SLC26A5	0.0630208675231092
SLC26A5-AS1	0.282704016398988
SLC26A6	0.5273053587651145
SLC26A7	0.28711270705956604
SLC26A8	0.6223849359764514
SLC26A9	0.930791037064806
SLC27A1	0.9277110370792312
SLC27A2	0.08895308251418049
SLC27A3	0.5267200065048162
SLC27A4	0.4379499860083631
SLC27A5	0.8794508906356593
SLC27A6	0.20762346961444966
SLC28A1	0.7579612561455509
SLC28A2	0.4829283528647473
SLC28A2-AS1	0.5115246629219825
SLC28A3	0.6633525838542883
SLC28A3-AS1	0.7321302790496786
SLC29A1	0.8058302970632439
SLC29A2	0.7975955626029492
SLC29A3	0.3596549237284238
SLC29A4	0.7624382708897242
SLC2A1	0.07624048592640292
SLC2A1-DT	0.03895686662187603
SLC2A10	0.7705944514494478
SLC2A11	0.9249808165008059
SLC2A12	0.9157330002701172
SLC2A13	0.922815107286178
SLC2A2	0.2191976405515184
SLC2A4	0.3115005808903022
SLC2A4RG	0.6943522316599442
SLC2A5	0.9763741898766708
SLC2A6	0.16046848550500425
SLC2A7	0.96869244497107
SLC2A8	0.7084055426634217
SLC2A9	0.7093887365621567
SLC2A9-AS1	0.47507792106008095
SLC30A1	0.6285155097809443
SLC30A10	0.031014714540169908
SLC30A2	0.7112357269248963
SLC30A3	0.4639092829840034
SLC30A4	0.7393367539243512
SLC30A5	0.2948168445902277
SLC30A6	0.7666690711097158
SLC30A6-DT	0.7930897865799857
SLC30A7	0.6502110630069461
SLC30A8	0.9750109358867618
SLC30A9	0.04395171407963317
SLC31A1	0.2417225504714831
SLC31A2	0.5010724015571265
SLC32A1	0.5889574785586358
SLC33A1	0.8539649817647792
SLC34A1	0.5729108315668532
SLC34A2	0.12855331850871204
SLC34A3	0.038389961365857934
SLC35A1	0.5222729709209344
SLC35A3	0.08949824459548278
SLC35A4	0.4628182184788411
SLC35A5	0.3692721541082669
SLC35B1	0.2417802174273121
SLC35B2	0.36415156823478345
SLC35B3	0.03376026132177362
SLC35B4	0.5260452889932977
SLC35C1	0.5962278547262423
SLC35C2	0.03824466295564005
SLC35D1	0.893442325315726
SLC35D2	0.2575393656638578
SLC35D3	0.6847514395146536
SLC35E1	0.04335832624853336
SLC35E2B	0.26935609457792425
SLC35E3	0.6787534296375866
SLC35E4	0.734581937905058
SLC35F1	0.4656698481425171
SLC35F2	0.9000341569844734
SLC35F3	0.9526961052253272
SLC35F3-AS1	0.7938671949005285
SLC35F4	0.15402329277830612
SLC35F5	0.9404838948509732
SLC35F6	0.23656318631951465
SLC35G1	0.51120481162875
SLC35G2	0.7419735920242108
SLC35G3	0.33214856028299744
SLC35G4	0.7645281792956276
SLC35G5	0.045873515575577006
SLC35G6	0.026663928885910567
SLC36A1	0.9701528214550272
SLC36A2	0.8977196191850343
SLC36A3	0.9360747046749492
SLC36A4	0.03806415910943112
SLC37A1	0.14275119951016368
SLC37A2	0.03889542552439917
SLC37A3	0.9421297062282326
SLC37A4	0.3679385242188667
SLC38A1	0.6756685666333463
SLC38A10	0.8350287440888877
SLC38A11	0.7677998391996449
SLC38A2	0.4185541676388371
SLC38A2-AS1	0.4185541676388371
SLC38A3	0.7077720286384636
SLC38A4	0.1526179317147074
SLC38A4-AS1	0.2303506302231082
SLC38A6	0.26755627802568593
SLC38A7	0.13225127916544893
SLC38A8	0.7096176689734465
SLC38A9	0.7377578553275228
SLC39A1	0.9457747651170799
SLC39A10	0.872040109040855
SLC39A11	0.4400428267078179
SLC39A12	0.5830730414321589
SLC39A12-AS1	0.4091362761655269
SLC39A13	0.20191015036143045
SLC39A14	0.5449987247904965
SLC39A2	0.17500712679262426
SLC39A3	0.8099526345757049
SLC39A4	0.99767489466045
SLC39A5	0.25391089416444024
SLC39A6	0.8058414731494279
SLC39A7	0.25380915979737856
SLC39A8	0.3511921874173821
SLC39A9	0.3630932599685611
SLC3A1	0.36600502583586736
SLC3A2	0.33236872779476195
SLC40A1	0.8329412105785513
SLC41A1	0.3859613372185344
SLC41A2	0.8879368132912657
SLC41A3	0.3645942340757817
SLC41A3-AS1	0.3289032020357738
SLC43A1	0.7880731248938638
SLC43A2	0.6376704610350147
SLC43A3	0.2788976349259239
SLC44A1	0.4606127388453967
SLC44A2	0.35882244279842856
SLC44A3	0.7860940039826149
SLC44A4	0.12604039578873588
SLC44A5	0.6501026570195922
SLC45A1	0.18707116875101126
SLC45A2	0.9014708261582222
SLC45A3	0.19078581812654088
SLC45A4	0.9091296926991026
SLC46A1	0.01891878391635865
SLC46A2	0.5520291981832025
SLC46A3	0.3646421380060638
SLC47A1	0.6119491007837851
SLC47A2	0.42771432012651067
SLC48A1	0.33244812652058353
SLC49A3	0.04336162872326882
SLC49A4	0.16482838219456825
SLC4A1	0.019665134264884032
SLC4A10	0.11619956703485446
SLC4A11	0.0220626415791258
SLC4A1AP	0.13314699894379828
SLC4A2	0.6848999399962896
SLC4A3	0.3889125410311252
SLC4A4	0.19156577051985266
SLC4A5	0.10346844856152516
SLC4A7	0.2163148981134968
SLC4A8	0.16673263547711065
SLC4A8-AS1	0.14911927094375127
SLC4A9	0.20764590923772208
SLC50A1	0.5595121965214225
SLC51A	0.3020397701596376
SLC51B	0.474451932214719
SLC52A1	0.4706431094427433
SLC52A2	0.9191090071963264
SLC52A3	0.1292068996020988
SLC5A1	0.16177182309667104
SLC5A10	0.3649870971960834
SLC5A11	0.536217909748722
SLC5A12	0.6427776611123234
SLC5A2	0.17731789371376766
SLC5A3	0.17359451587502334
SLC5A4	0.2917504212659122
SLC5A4-AS1	0.3725174485973495
SLC5A5	0.2976530608029932
SLC5A6	0.6623019037727917
SLC5A7	0.4818998726511404
SLC5A8	0.00012760193653427176
SLC5A9	0.7881834443354754
SLC66A1	0.5901893300653788
SLC66A2	0.7443053285576018
SLC66A3	0.3851520803464796
SLC6A1	0.9179272589904238
SLC6A1-AS1	0.89379976190604
SLC6A11	0.6115027460339159
SLC6A12	0.423461651230129
SLC6A12-AS1	0.5024822263144747
SLC6A13	0.6343972156571206
SLC6A15	0.22520959629968326
SLC6A16	0.6418805511604166
SLC6A17	0.03610692912645847
SLC6A17-AS1	0.026401774699877038
SLC6A18	0.9351720730533302
SLC6A19	0.9772426377349988
SLC6A2	0.26638727125825484
SLC6A20	0.905554536644206
SLC6A3	0.31713387465409193
SLC6A4	0.7719485689768995
SLC6A5	0.11849995910779715
SLC6A6	0.8796905605858516
SLC6A7	0.5719460082013474
SLC6A9	0.5548514027781484
SLC7A1	0.3694752651458872
SLC7A10	0.11122610006519562
SLC7A11	0.4179994780893815
SLC7A11-AS1	0.3876721054047423
SLC7A13	0.5447290894699078
SLC7A14	0.8571395641461348
SLC7A14-AS1	0.3146726186948827
SLC7A2	0.6132553073968197
SLC7A4	0.02712537486144156
SLC7A5	0.3048699354692592
SLC7A6	0.3721400951452768
SLC7A6OS	0.29315198812622045
SLC7A7	0.1294255658775879
SLC7A8	0.3640387540857685
SLC7A9	0.2786728937776889
SLC8A1	0.4389148282477012
SLC8A1-AS1	0.6022027552286073
SLC8A2	0.8358486358759232
SLC8A3	0.24040368978946966
SLC8B1	0.5152165734359408
SLC9A1	0.16533608945335515
SLC9A2	0.9841460412959404
SLC9A3	0.7384202952401329
SLC9A3-AS1	0.6565286651657131
SLC9A3R1	0.5924922198944867
SLC9A3R1-AS1	0.4856986888963129
SLC9A3R2	0.813237391392494
SLC9A4	0.724837010742861
SLC9A5	0.3827597245146264
SLC9A8	0.07454680987156742
SLC9A9	0.8080553041637839
SLC9A9-AS1	0.7896868997748346
SLC9A9-AS2	0.5750489857581405
SLC9B1	0.008804576531835641
SLC9B2	0.01682759470702361
SLC9C1	0.7121620700566779
SLC9C2	0.3949613872765327
SLCO1A2	0.4673146209537771
SLCO1B1	0.7964349447161323
SLCO1B3	0.582708207912454
SLCO1B3-SLCO1B7	0.6714962927790656
SLCO1C1	0.4895222216427368
SLCO2A1	0.5985286640934768
SLCO2B1	0.3064073281759776
SLCO3A1	0.655194338321125
SLCO4A1	0.3504518370076729
SLCO4A1-AS1	0.5071538726595107
SLCO4A1-AS2	0.5149386684403167
SLCO4C1	0.8754901226068845
SLCO5A1	0.6075800493185128
SLCO5A1-AS1	0.3644555791115672
SLCO6A1	0.6810302391141251
SLF1	0.938438140620054
SLF2	0.4733986388821939
SLFN11	0.3966608596824464
SLFN12	0.7434171892230599
SLFN12L	0.2829377317771189
SLFN13	0.6915418540162184
SLFN14	0.08507364499680797
SLFN5	0.5204878953700216
SLFNL1	0.8761458407129175
SLFNL1-AS1	0.879546728363785
SLIRP	0.2134472402331571
SLIT1	0.1918328803600549
SLIT1-AS1	0.13269435950143582
SLIT2	0.21767838334759734
SLIT2-IT1	0.3460357163657334
SLIT3	0.9480541625920774
SLIT3-AS1	0.4916226627541899
SLIT3-AS2	0.3440525566825328
SLITRK1	0.7764268698562997
SLITRK3	0.5772639789749986
SLITRK5	0.7225858030692868
SLITRK6	0.5941507089512432
SLK	0.39113141138793095
SLMAP	0.06575604044981376
SLN	0.4916543830078931
SLPI	0.03063117102918095
SLTM	0.1182899147769857
SLU7	0.5310457723727622
SLURP1	0.11340285283211572
SLURP2	0.1581075637465444
SLX1A	0.062298242066223024
SLX1A-SULT1A3	0.062298242066223024
SLX4	0.8417038895726401
SLX4IP	0.4801959203795251
SLX9	0.5717752623474595
SMAD1	0.2689163072740796
SMAD1-AS1	0.23989443318417966
SMAD1-AS2	0.4254895480731759
SMAD2	0.041308907052533365
SMAD3	0.4954732129209869
SMAD4	0.11367727246532094
SMAD5	0.9138314032774632
SMAD5-AS1	0.8291373200507172
SMAD6	0.25078878577884417
SMAD7	0.11679457428899798
SMAD9	0.7736483390078134
SMAD9-IT1	0.5371245968931386
SMAGP	0.4599020641812583
SMANTIS	0.7881805779570108
SMAP1	0.7107994806470336
SMAP2	0.1532281968742169
SMARCA2	0.38088526448197096
SMARCA2-AS1	0.7543928280109564
SMARCA4	0.8068700922497709
SMARCA5	0.5885745844677472
SMARCA5-AS1	0.4693470994951621
SMARCAD1	0.705364384769374
SMARCAD1-DT	0.7595787228628822
SMARCAL1	0.8882710055350505
SMARCAL1-AS1	0.9223022758317372
SMARCB1	0.8986787501660267
SMARCC1	0.2827309898652016
SMARCC2	0.10974721872783078
SMARCD1	0.9385840181590216
SMARCD2	0.7605592128309823
SMARCD3	0.43980895235887374
SMARCE1	0.4982363899498472
SMC1B	0.8144411066189075
SMC2	0.4887340795808605
SMC2-DT	0.5371284522247657
SMC3	0.8511637747263586
SMC4	0.04375969319018547
SMC5	0.3742605778613053
SMC5-DT	0.5695879374432811
SMC6	0.2004088431612739
SMCHD1	0.2586212935897801
SMCO1	0.010675219882475828
SMCO2	0.6175060362851617
SMCO3	0.48899121680868896
SMCO4	0.21755287405145454
SMCP	0.8258208892224739
SMCR2	0.5681561497933381
SMCR5	0.2300629900450576
SMCR8	0.7153232983820194
SMDT1	0.5867266554739571
SMG1	0.2342468177364024
SMG1-DT	0.5287813863509754
SMG1P5	0.44993162146292026
SMG1P7	0.4377397239800577
SMG5	0.6675111604617219
SMG6	0.6895416102406842
SMG7	0.06354373646706579
SMG7-AS1	0.030526890758701908
SMG8	0.6016580029942101
SMG9	0.3289891290763236
SMILR	0.4560285294125092
SMIM1	0.5013559723244045
SMIM10L1	0.5250976101410973
SMIM11	0.6938402044379159
SMIM12	0.0846993451267602
SMIM13	0.7540454538443957
SMIM14	0.4232034124024845
SMIM14-DT	0.1547286061471146
SMIM15	0.3228920937000668
SMIM15-AS1	0.2743079036624861
SMIM17	0.03092851949055408
SMIM18	0.4988540316159874
SMIM19	0.48414815725000704
SMIM2	0.2622361378796077
SMIM2-AS1	0.04409606376356423
SMIM2-IT1	0.3517453972114901
SMIM20	0.9696228318034168
SMIM21	0.08526248580597046
SMIM22	0.4113622391013364
SMIM23	0.7949786263998209
SMIM24	0.5063039716109372
SMIM26	0.6753023677486616
SMIM27	0.8276313285045607
SMIM28	0.3300937532938001
SMIM29	0.2486626464472252
SMIM3	0.9548801521049396
SMIM30	0.6604002612861445
SMIM31	0.9792579465913708
SMIM32	0.97708387654915
SMIM33	0.5335783517183506
SMIM34	0.6354530984085098
SMIM35	0.8681111182086365
SMIM36	0.9399975403458348
SMIM38	0.396756589486601
SMIM39	0.3522621281793371
SMIM4	0.3844833681556799
SMIM40	0.8752622769389855
SMIM41	0.8175322420435444
SMIM42	0.11551986454756208
SMIM43	0.3447928236103576
SMIM44	0.5063039716109372
SMIM45	0.811284587398081
SMIM46	0.15939066823870895
SMIM5	0.9041849449741868
SMIM6	0.8605391667481712
SMIM7	0.12136107229315418
SMIM8	0.4280754366744535
SMKR1	0.8709827436835023
SMLR1	0.7650410637981582
SMNDC1	0.5379651568356428
SMO	0.7294468607325105
SMOC1	0.8603163701589724
SMOC2	0.08084771020843945
SMOX	0.6789193509360902
SMPD1	0.7119910094758873
SMPD2	0.4605227999600229
SMPD3	0.2395065673275042
SMPD4	0.5766526991737052
SMPDL3A	0.9678263560448164
SMPDL3B	0.1982042512487508
SMR3A	0.6340187837705268
SMR3B	0.6025835987708014
SMTN	0.147497273853137
SMTNL1	0.8754963034474644
SMTNL2	0.417134164560951
SMU1	0.9271008100948096
SMUG1	0.25076005093111176
SMURF1	0.27296647820195563
SMURF2	0.2208382724072888
SMYD1	0.14068743320900473
SMYD2	0.37746800583646495
SMYD3	0.2362421312582669
SMYD3-AS1	0.5683398434540585
SMYD3-IT1	0.2262589813001377
SMYD4	0.6666299347213912
SMYD5	0.00042530232178128463
SNAI1	0.22175329402815164
SNAI2	0.4818973493944144
SNAI3	0.16657759117436305
SNAI3-AS1	0.20212501751094625
SNAP23	0.02319657541722536
SNAP25	0.9514390975922746
SNAP25-AS1	0.5972836075402539
SNAP29	0.1582083036744391
SNAP47	0.6237248773806622
SNAP47-AS1	0.7476568315034068
SNAP91	0.8706004214894345
SNAPC1	0.09942469901040474
SNAPC2	0.08444301651811975
SNAPC3	0.3317305085267381
SNAPC4	0.5034920419206874
SNAPC5	0.5403765196972896
SNAPIN	0.7314680679232657
SNCA	0.287893491795951
SNCA-AS1	0.1722047203213038
SNCAIP	0.33308444228575285
SNCB	0.21061880837346347
SNCG	0.5626463088180671
SND1	0.605040390549347
SND1-DT	0.3838636557235691
SND1-IT1	0.613895482941708
SNED1	0.3197718676436312
SNED1-AS1	0.15843244101894988
SNF8	0.39362058050914384
SNHG1	0.3991088926015355
SNHG10	0.9295598599742984
SNHG11	0.1329390994495278
SNHG12	0.0803508193021103
SNHG14	0.5500040651449483
SNHG15	0.0983471372404221
SNHG16	0.930019115312261
SNHG17	0.2749180199667364
SNHG18	0.2711540740994797
SNHG19	0.6316251205226686
SNHG20	0.5527906876888998
SNHG21	0.14231401706857133
SNHG22	0.9586319687433552
SNHG25	0.7483036922540632
SNHG26	0.21211082695679045
SNHG27	0.20186298421799986
SNHG28	0.8804899626292414
SNHG29	0.2107535815749194
SNHG3	0.3734214016381111
SNHG30	0.1790266731811047
SNHG31	0.9078977599932672
SNHG32	0.13841470976935694
SNHG4	0.38736880156901704
SNHG5	0.7709009210243472
SNHG6	0.398818067836179
SNHG7	0.22462842565819932
SNHG8	0.2883882871868917
SNHG9	0.6617781555719644
SNIP1	0.2545038619413187
SNN	0.7083146558455085
SNORC	0.40300124914906377
SNPH	0.014214236365097109
SNRK	0.33242967455035805
SNRK-AS1	0.16944593044621958
SNRNP200	0.13987188239968462
SNRNP25	0.546936361993035
SNRNP27	0.8809715399948328
SNRNP35	0.3913227951018952
SNRNP40	0.9802147719499156
SNRNP48	0.0377373397027892
SNRNP70	0.12166659107574185
SNRPA	0.6051665437980657
SNRPA1	0.5405135113047417
SNRPA1-DT	0.5611256654094546
SNRPB	0.05439058933799962
SNRPB2	0.6763565605363413
SNRPC	0.7319571930334897
SNRPD1	0.1516956289799184
SNRPD2	0.9438127492611764
SNRPD3	0.8330796337190892
SNRPE	0.6182691141907948
SNRPF	0.3372403882130213
SNRPF-DT	0.6877855425373555
SNRPG	0.4241794301150053
SNRPN	0.000988279595383168
SNTA1	0.4828795291079896
SNTB1	0.035342744592529673
SNTB2	0.3340237522443831
SNTG1	0.8837131291860609
SNTG2	0.18159807379736956
SNTG2-AS1	0.2405278872400733
SNTN	0.3947709791297736
SNU13	0.7239691654270985
SNUPN	0.27244449253707337
SNURF	0.17043571654122458
SNW1	0.20449626505178947
SNX1	0.1292388184561986
SNX10	0.5914122673629839
SNX10-AS1	0.5384397986588462
SNX11	0.2665734137995475
SNX13	0.15183717261944168
SNX14	0.5474414288134588
SNX15	0.2770122407807634
SNX16	0.6188869214936302
SNX17	0.22893588757332375
SNX18	0.13461399088330728
SNX19	0.4005417776200295
SNX2	0.26434608104475715
SNX20	0.8578289847873557
SNX21	0.37914088480376973
SNX22	0.09896380139694687
SNX24	0.3926098054240077
SNX25	0.3638508784321456
SNX27	0.1694959438526069
SNX29	0.3924746354970409
SNX3	0.4977998107530394
SNX30	0.6152841650927321
SNX30-DT	0.6624315914237886
SNX31	0.8007774416133848
SNX32	0.2270478906109611
SNX33	0.2360007705652027
SNX4	0.8559085788022194
SNX5	0.4293182414412141
SNX6	0.51595056195317
SNX7	0.5260865518200545
SNX8	0.14560119724392925
SNX9	0.8729736209457388
SNX9-AS1	0.7056044690172121
SOAT1	0.4209673025764762
SOAT2	0.894875527980796
SOBP	0.5577382033649658
SOCAR	0.2364874481394036
SOCS1	0.7368035853201307
SOCS2	0.5735701140798866
SOCS2-AS1	0.811639497184576
SOCS3	0.5522358446623332
SOCS3-DT	0.4752307274562446
SOCS4	0.6018878765542535
SOCS5	0.02878607558816526
SOCS6	0.05670361152783088
SOCS7	0.3191658944781339
SOD1	0.15156504215925848
SOD1-DT	0.18447517811215847
SOD2	0.7906635471603574
SOD2-OT1	0.7873168838809301
SOD3	0.22484140698995972
SOGA1	0.34009392745256833
SOGA3	0.15993330192617305
SOHLH1	0.5027457365213791
SOHLH2	0.4781863374652638
SON	0.04938274770198703
SORBS1	0.7307403476029888
SORBS2	0.33335939786535496
SORBS2-AS1	0.9577899378232976
SORBS3	0.4810280489665803
SORCS1	0.060750751796401214
SORCS2	0.3015799710599196
SORCS3	0.8087383616481245
SORCS3-AS1	0.5137435410442964
SORD	0.20667329711174212
SORD2P	0.05267906913116927
SORL1	0.363097577795221
SORL1-AS1	0.2953313232404252
SORT1	0.4553555853256872
SOS1	0.4977530988342116
SOS1-IT1	0.5286934783495258
SOS2	0.16142378552531214
SOST	0.2717521279767999
SOSTDC1	0.7438842858924093
SOWAHA	0.8323992118601853
SOWAHB	0.3939481638200654
SOWAHC	0.6070792400613618
SOX1	0.22679100409353295
SOX1-OT	0.3037031764558433
SOX10	0.4945066453264492
SOX11	0.7833112010553366
SOX12	0.4857112638189111
SOX13	0.7141350155492402
SOX14	0.4346093293013207
SOX15	0.24057869830733325
SOX17	0.8389900957761824
SOX18	0.6760428385171022
SOX2	0.11560567306887998
SOX2-OT	0.11655178943883465
SOX21	0.12720413950035547
SOX21-AS1	0.12693247210880415
SOX30	0.13829678546359825
SOX4	0.1614343907818085
SOX5	0.8565340292930351
SOX5-AS1	0.942093162017228
SOX6	0.7818994612484247
SOX7	0.03597805683727018
SOX8	0.09869388537367002
SOX9	0.2471530784128131
SOX9-AS1	0.4952209044328106
SP1	0.7194201814556409
SP100	0.6168835562149398
SP110	0.9217751800061921
SP140	0.942905145795822
SP140L	0.5479999622716797
SP2	0.2343981138751117
SP2-AS1	0.2550747038752817
SP2-DT	0.2846798512437202
SP3	0.4795233523645673
SP4	0.5550960694623255
SP5	0.4121936886588167
SP6	0.275479838658649
SP7	0.5703498432223114
SP8	0.15939697347396342
SP9	0.8445700508392753
SPA17	0.2058519154611495
SPAAR	0.5585316126589415
SPACA1	0.8897032864393845
SPACA3	0.8486575755996771
SPACA4	0.4509024069803508
SPACA6	0.7921491657110407
SPACA6-AS1	0.6830171067035551
SPACA7	0.5848647766999724
SPACA9	0.2300828850271728
SPACDR	0.4973422575762641
SPAG1	0.3008755034278776
SPAG16	0.6614557476502916
SPAG16-DT	0.9535223872236432
SPAG17	0.7726817570889735
SPAG4	0.044484877399982685
SPAG5	0.014416421804349709
SPAG5-AS1	0.031219133262755883
SPAG6	0.09723334281831104
SPAG7	0.3445185967647362
SPAG8	0.6577159982036327
SPAG9	0.19731852777834352
SPAM1	0.3711929710299125
SPARC	0.3241921272581442
SPARCL1	0.7624399061019187
SPART	0.29593900850342564
SPART-AS1	0.4452659932842265
SPAST	0.8324468041109372
SPATA1	0.1258908307478967
SPATA12	0.13014919677096998
SPATA13	0.15555030138615505
SPATA13-AS1	0.19679203454243602
SPATA16	0.7834308040213689
SPATA17	0.1088147657866172
SPATA17-AS1	0.007173963046523291
SPATA18	0.9953116312959284
SPATA19	0.7415903317415711
SPATA2	0.0954959190322372
SPATA20	0.10812907903272316
SPATA21	0.08778078760825014
SPATA22	0.39729862013452943
SPATA24	0.3958311579242104
SPATA25	0.5970919709007594
SPATA2L	0.27906567664842
SPATA3	0.20347278385383288
SPATA3-AS1	0.15183143972125726
SPATA31C1	0.6996990145148512
SPATA31C2	0.9939983793176244
SPATA31D1	0.8646855737062402
SPATA31D3	0.8385204318547025
SPATA31D4	0.9337425105246886
SPATA31D5P	0.8486598084110603
SPATA31E1	0.6435515645275904
SPATA32	0.027303810580798667
SPATA33	0.29680162294011914
SPATA4	0.3876999898478785
SPATA41	0.5421183052597897
SPATA42	0.3208833898288213
SPATA45	0.5673942712817602
SPATA46	0.22122524896479664
SPATA48	0.03591744424140486
SPATA5	0.6854400818381725
SPATA5L1	0.9947043128130136
SPATA6	0.8662124719580011
SPATA6L	0.4093413406442297
SPATA7	0.8608333194591835
SPATA8	0.4750243620197998
SPATA8-AS1	0.574958698552338
SPATA9	0.018029544377784257
SPATC1	0.20698342969240774
SPATC1L	0.5160004954046677
SPATS1	0.7763206117396015
SPATS2	0.7669995511493813
SPATS2L	0.6951678911780195
SPC24	0.7483093976262836
SPC25	0.4991899669820882
SPCS1	0.5030494447474491
SPCS2	0.5116774018042837
SPCS3	0.3218010618622141
SPCS3-AS1	0.32104777988818234
SPDEF	0.9288586176550536
SPDL1	0.14367573699900302
SPDYA	0.81796942197529
SPDYC	0.4379250782611997
SPDYE1	0.0034694956289227363
SPDYE12	0.015119999999999996
SPDYE16	0.7102222689943399
SPDYE17	0.2745
SPDYE18	0.09599534773982517
SPDYE21	0.05062325105837706
SPDYE2B	0.3369902811182273
SPDYE3	0.7909687600928381
SPDYE4	0.1764898750113233
SPDYE5	0.41005851894477263
SPDYE6	0.549555278029925
SPECC1	0.9368964128693354
SPECC1-DT	0.9285796358219058
SPECC1L	0.836327530072405
SPECC1L-ADORA2A	0.8754632503923803
SPEF1	0.0885606203900326
SPEF2	0.1651765055899455
SPEG	0.3080221136779045
SPEGNB	0.33609337526761657
SPEM1	0.11371025266012325
SPEM2	0.07739608950454469
SPEM3	0.07419974557117083
SPEN	0.9081202833668088
SPEN-AS1	0.8387337950276781
SPESP1	0.7433338830410203
SPG11	0.372639709156716
SPG21	0.1301101405121019
SPG7	0.4190959980522593
SPHK1	0.567007588728883
SPHK2	0.457699504017299
SPHKAP	0.7570960060905821
SPI1	0.7477836631860268
SPIB	0.07397857352246108
SPIC	0.4264769029099309
SPICE1	0.9005939467208957
SPIDR	0.6154971113620981
SPIN1	0.18848381488381089
SPINDOC	0.17603701801012026
SPINK1	0.010778145132618657
SPINK13	0.8760181740176257
SPINK14	0.1790156065895908
SPINK2	0.04728567137965889
SPINK4	0.8647084121379351
SPINK5	0.19859286164166254
SPINK6	0.6377751553115953
SPINK7	0.7486688956124856
SPINK8	0.8593173463947996
SPINK9	0.7101317078135003
SPINT1	0.6549766158258037
SPINT1-AS1	0.6549766158258037
SPINT2	0.2379124535494112
SPINT3	0.2301097253740238
SPINT4	0.24819363231990602
SPIRE1	0.3689866532579037
SPIRE2	0.20268190737944747
SPN	0.2395316766898328
SPNS1	0.93580809988833
SPNS2	0.8081830985075342
SPNS2-AS1	0.8288832719077478
SPNS3	0.4234446204743387
SPO11	0.5759169485015171
SPOCD1	0.8282108028883867
SPOCK1	0.7508536624879452
SPOCK2	0.4940118119675919
SPOCK3	0.0756667520169278
SPON1	0.9778370461143192
SPON1-AS1	0.8138188431965693
SPON2	0.7073416245445852
SPOP	0.7880019507949676
SPOPL	0.9291981291693352
SPOPL-DT	0.95551604710934
SPOUT1	0.2939168034138583
SPP1	0.932265272486306
SPP2	0.7626188547291499
SPPL2A	0.7057423148034098
SPPL2B	0.0989226029760994
SPPL2C	0.5587525171771152
SPPL3	0.982472978127502
SPR	0.6151113892250013
SPRED1	0.6473342583803512
SPRED2	0.1437648309845742
SPRED3	0.208385608783732
SPRING1	0.4823538401882159
SPRN	0.38357091289246414
SPRR1A	0.7022076935115374
SPRR1B	0.6952180544926299
SPRR2A	0.89925436871812
SPRR2B	0.8627291151178765
SPRR2D	0.7035170173815419
SPRR2E	0.8418505500846576
SPRR2F	0.7945390787920907
SPRR2G	0.6260921953675963
SPRR3	0.6589029949074547
SPRR4	0.70237305576059
SPRR5	0.8011298843308289
SPRTN	0.8998869473614242
SPRY1	0.44987862843179616
SPRY2	0.2179653060593708
SPRY4	0.8427094727399544
SPRY4-AS1	0.997762271676876
SPRYD3	0.9180809879288888
SPRYD4	0.957941621714102
SPRYD7	0.6891898293599026
SPSB1	0.3761237994434671
SPSB2	0.6035259733595005
SPSB3	0.06390129880311951
SPSB4	0.08746098560316995
SPTA1	0.7766914483002154
SPTAN1	0.3831495879748637
SPTB	0.3161556201582657
SPTBN1	0.9808843951326756
SPTBN1-AS1	0.7912176889598397
SPTBN1-AS2	0.9616161510641908
SPTBN2	0.5639300690830068
SPTBN4	0.1574469646004773
SPTBN5	0.2983898649200941
SPTLC1	0.05479314440616595
SPTLC2	0.2538665656148602
SPTLC3	0.5417161574039714
SPTSSA	0.8688638287394775
SPTSSB	0.453158150527351
SPTY2D1	0.02973854535265985
SPTY2D1OS	0.042665825116378175
SPX	0.4103623462066823
SPZ1	0.2614209592130657
SQLE	0.5144288142709248
SQLE-DT	0.6960721009514375
SQOR	0.9838896697932236
SQSTM1	0.5900710470549809
SRA1	0.4747919393983509
SRARP	0.6354372571660403
SRBD1	0.2574972627740627
SRC	0.5898453623131107
SRCAP	0.002917268450561672
SRCIN1	0.15398487734994265
SRD5A1	0.008509072731074763
SRD5A2	0.8458592267506411
SRD5A3	0.6775450099059875
SRD5A3-AS1	0.7542522016758786
SREBF1	0.3738044980370766
SREBF2	0.6935844302097601
SREBF2-AS1	0.6608177500568073
SREK1	0.6061998746094475
SREK1IP1	0.8461051088163538
SRF	0.1151026783348258
SRFBP1	0.5684164472073465
SRGAP1	0.13181438875028034
SRGAP2	0.15814387265776708
SRGAP2-AS1	0.533548299643284
SRGAP2C	0.6817018320180799
SRGAP3	0.987042078183792
SRGAP3-AS1	0.9093729320658448
SRGAP3-AS2	0.9823825046252076
SRGAP3-AS3	0.9435492202145128
SRGAP3-AS4	0.8756946291341959
SRGN	0.3464493695621552
SRI	0.8819968777830651
SRI-AS1	0.8781404090627268
SRL	0.9837742544597592
SRM	0.5172714662101234
SRMS	0.2986461297858881
SRP14	0.7232879008338966
SRP14-DT	0.7948239634069405
SRP19	0.85390136437351
SRP54	0.05975402135463465
SRP68	0.31065628681780066
SRP72	0.2638739262574361
SRP9	0.5978699249830124
SRPK1	0.1408280375219335
SRPK2	0.17150320293906962
SRPRA	0.5424756109677038
SRPRB	0.8769772154989285
SRR	0.3467174129869996
SRRD	0.13520682369118234
SRRM1	0.725308557402927
SRRM2	0.5586944247977405
SRRM2-AS1	0.5463766090447697
SRRM3	0.06051164556550714
SRRM4	0.8630736098952836
SRRM5	0.9121547559775884
SRRT	0.7027373594609676
SRSF1	0.9129829569058764
SRSF10	0.5664829526194028
SRSF11	0.13389198111301254
SRSF12	0.22351249076977114
SRSF2	0.3681716382383088
SRSF3	0.3550167761768591
SRSF4	0.6789766465482341
SRSF5	0.3984721135164557
SRSF6	0.19728687786861346
SRSF7	0.04102008780342642
SRSF8	0.3952436818695892
SRSF9	0.658018737011862
SRXN1	0.466922264920857
SS18	0.06277824985759323
SS18L1	0.7580770658723717
SS18L2	0.8474918737507857
SSB	0.9072107694613528
SSBP1	0.20969112508654447
SSBP2	0.3941142130035775
SSBP3	0.96502019109572
SSBP3-AS1	0.4236084426586918
SSBP4	0.2394409893975304
SSC4D	0.4556587479925601
SSC5D	0.4415243583209417
SSH1	0.12964962662539126
SSH2	0.6050326723111497
SSH3	0.6063267850095059
SSMEM1	0.3374877275364413
SSNA1	0.15280870514058126
SSPN	0.2752758193179509
SSR1	0.1917921330413162
SSR2	0.031481825557606764
SSR3	0.036300141370108015
SSRP1	0.24679900493933796
SST	0.06885278733477912
SSTR1	0.7149063384323283
SSTR2	0.22498665078611285
SSTR3	0.40140584540952734
SSTR4	0.7644749228029657
SSTR5	0.08173488593810857
SSTR5-AS1	0.03942765632849121
SSU72	0.187708937682268
SSU72P2	0.6979750371351503
SSU72P3	0.7171470548427348
SSU72P5	0.7714282908622848
SSU72P7	0.7991887821066139
SSU72P8	0.17684491186108658
SSUH2	0.8407664097180311
SSX2IP	0.5694077343290755
ST13	0.8795337057811667
ST14	0.06719124414323674
ST18	0.14836580791002926
ST20	0.9804205503833818
ST20-AS1	0.9712815373127976
ST20-MTHFS	0.8314507016314145
ST3GAL1	0.06431558770578755
ST3GAL1-DT	0.1527237309220446
ST3GAL2	0.14090103926369096
ST3GAL3	0.7524760843722287
ST3GAL3-AS1	0.8460711870777284
ST3GAL4	0.5282619209045043
ST3GAL5	0.006629324615975096
ST3GAL5-AS1	0.058201348448831014
ST3GAL6	0.6927046301510159
ST3GAL6-AS1	0.42834245114370817
ST6GAL1	0.06774329141068257
ST6GAL2	0.8910249067613265
ST6GAL2-IT1	0.8141603348914901
ST6GALNAC1	0.9349901090192914
ST6GALNAC2	0.9198459580581818
ST6GALNAC3	0.009655981933300584
ST6GALNAC4	0.7469319360953909
ST6GALNAC5	0.8312334773674069
ST6GALNAC6	0.5029269681614755
ST7	0.2554267603631723
ST7-AS1	0.1381320702727028
ST7-AS2	0.12398823697518607
ST7-OT4	0.07623852662394104
ST7L	0.9071080845460716
ST8SIA1	0.8601269247925944
ST8SIA2	0.006902433164030219
ST8SIA3	0.6427110644811312
ST8SIA4	0.634277231300526
ST8SIA5	0.929441857158354
ST8SIA5-DT	0.6586639511587419
ST8SIA6	0.7223160841678979
ST8SIA6-AS1	0.5896759542572784
STAB1	0.16019537119047506
STAB2	0.4060838639244701
STAC	0.7745845312109264
STAC2	0.3234430680741476
STAC3	0.5731151796713773
STAG1	0.487321990640926
STAG1-DT	0.6173749433659796
STAG3	0.6893258510287859
STAG3L4	0.02801163089783837
STAG3L5P	0.7546225178097659
STAG3L5P-PVRIG2P-PILRB	0.753919359997922
STAM	0.5198896977117666
STAM-DT	0.7160316012235313
STAM2	0.38643668569357176
STAMBP	0.8919713544187683
STAMBPL1	0.1231219532542685
STAP1	0.2575701283489236
STAP2	0.5762287117439029
STAR	0.8572134971899026
STARD10	0.021204168385159927
STARD13	0.2892533008238525
STARD13-AS	0.1977930115210748
STARD13-IT1	0.24070585325412305
STARD3	0.3243850709400186
STARD3NL	0.6940689537226424
STARD4	0.6653099668663238
STARD4-AS1	0.7869973892725128
STARD5	0.5779611347493034
STARD6	0.2300137358206949
STARD7	0.06432137455587084
STARD7-AS1	0.0977695678333092
STARD9	0.196999934600055
STAT1	0.957940106284498
STAT2	0.5880963186872091
STAT3	0.17116395423643382
STAT4	0.3392134194907382
STAT4-AS1	0.9339132628959792
STAT5A	0.2177667008602665
STAT5B	0.25861133294985816
STAT6	0.4371551862874169
STATH	0.12678524701824406
STAU1	0.9138868092814224
STAU2	0.2029305224314128
STAU2-AS1	0.5570941782906488
STBD1	0.6011249115057924
STC1	0.9480002208992242
STC2	0.3019357505903846
STEAP1	0.2852040109971708
STEAP1B	0.4761412832394656
STEAP1B-AS1	0.3258434971457327
STEAP2	0.29009857474802675
STEAP2-AS1	0.024849813543631527
STEAP3	0.5093981881507874
STEAP3-AS1	0.3724966483292431
STEAP4	0.8953000857643227
STH	0.4280432503724432
STIL	0.1913763597337489
STIM1	0.3389595985690347
STIM1-AS1	0.1213316978058404
STIM2	0.3239297366165266
STIM2-AS1	0.4167536334343089
STIMATE	0.3728550641219796
STIMATE-MUSTN1	0.37198934229736813
STING1	0.5759067752585397
STIP1	0.7920238014314921
STK10	0.10243492521582977
STK11	0.8202351627219095
STK11IP	0.5393305601295133
STK16	0.3038821833850183
STK17A	0.4187459705973463
STK17B	0.4724424873773001
STK19	0.3366795071309554
STK24	0.14221850208370845
STK24-AS1	0.05459441286553074
STK25	0.8607429276424738
STK3	0.41042834896721697
STK31	0.4562007815106681
STK32A	0.5256787796530317
STK32A-AS1	0.343574427448716
STK32B	0.4770575980204828
STK32C	0.3854502106850056
STK33	0.07088484164498343
STK35	0.8337394081000851
STK36	0.9373726091293136
STK38	0.4160063101547133
STK38L	0.486074324373343
STK39	0.8077672063336092
STK4	0.8452090601977009
STK4-DT	0.8941309429120052
STK40	0.8838725744994644
STKLD1	0.37736133862472665
STMN1	0.13875352767059596
STMN2	0.15348073018297614
STMN3	0.4884573441309057
STMN4	0.06894328501218168
STMND1	0.8590073866476252
STMP1	0.4345121010784095
STN1	0.6938935873353897
STOM	0.3882780508075733
STOML1	0.4933542716523625
STOML2	0.7703176107658181
STOML3	0.2175866037499985
STON1	0.9859621319345594
STON1-GTF2A1L	0.9878840734478596
STON2	0.17439504302368453
STOX1	0.681151433111833
STOX2	0.20564163325585072
STPG1	0.7173649467538599
STPG2	0.5950841319335269
STPG2-AS1	0.9219329838359548
STPG3	0.022085985249692075
STPG3-AS1	0.022085985249692075
STPG4	0.8842001252944602
STRA6	0.7253876895114184
STRA8	0.5925731900743431
STRADA	0.8717639593421467
STRADB	0.8813599078594443
STRAP	0.4963652249900843
STRBP	0.0818135622441224
STRC	0.09290390265284976
STRCP1	0.05715869987856425
STRIP1	0.4736209914308842
STRIP2	0.5749764037023536
STRIT1	0.8837635401829942
STRN	0.5551479730386154
STRN3	0.7060727667155127
STRN4	0.7937314422828725
STT3A	0.4243657143330096
STT3B	0.9737472023750992
STUB1	0.6028723773894291
STUB1-DT	0.6275466846654683
STUM	0.7893212772653231
STX10	0.4474941724252128
STX11	0.03270641640608635
STX12	0.4194607409331687
STX16	0.6602305181135917
STX16-NPEPL1	0.7045179386389953
STX17	0.11665226459353414
STX17-DT	0.17443295646870738
STX18	0.37024850194864944
STX18-AS1	0.25006317804257105
STX18-IT1	0.5552219673872072
STX19	0.536693466785375
STX1A	0.3236589676952094
STX1B	0.03277177564464001
STX2	0.9400217451205586
STX3	0.9963070296138824
STX4	0.034456195097914144
STX5	0.2967624187274892
STX5-DT	0.28558088870316234
STX6	0.2821946939103396
STX7	0.5144807499693701
STX8	0.6330303648321671
STXBP1	0.1834161815549642
STXBP2	0.02860207431425865
STXBP3	0.35839893729489275
STXBP4	0.7874883005659525
STXBP5	0.8480488837130373
STXBP5-AS1	0.5217345514416343
STXBP5L	0.3908328861351174
STXBP6	0.1289292527018422
STYK1	0.13211836039878355
STYX	0.43676360926758107
STYXL1	0.15620383766376866
STYXL2	0.5124576003515534
SUB1	0.5300862975281496
SUCLA2	0.6962438294472608
SUCLA2-AS1	0.3577191827349537
SUCLG1	0.8417152354926434
SUCLG2	0.08549827467147297
SUCLG2-DT	0.2233005868484822
SUCNR1	0.8269764798967716
SUCO	0.14147970176485652
SUDS3	0.20063251274567093
SUFU	0.8549782395543208
SUGCT	0.7412458295903315
SUGCT-AS1	0.07572772816119511
SUGP1	0.3502636145834493
SUGP2	0.06995584532347683
SUGT1	0.4140534846766889
SUGT1-DT	0.4552592905312551
SUGT1P3	0.4308716898387264
SUGT1P4-STRA6LP	0.03544518757833637
SUGT1P4-STRA6LP-CCDC180	0.07028730576066339
SULF1	0.10341460162032734
SULF2	0.010211850280903769
SULT1A1	0.6702136402192576
SULT1A2	0.7161929071670283
SULT1A3	0.04127162062974371
SULT1B1	0.055378243197312486
SULT1C2	0.7970314647778429
SULT1C2P1	0.4803115684308994
SULT1C3	0.8770458925546893
SULT1C4	0.25618978528974945
SULT1E1	0.04641481132376935
SULT2A1	0.3738477817754717
SULT2B1	0.4902156269000698
SULT4A1	0.9584344980669572
SULT6B1	0.08730230522893045
SUMF1	0.9299506773492738
SUMF2	0.16044658322325422
SUMO1	0.6669953647774323
SUMO2	0.37198284911608304
SUMO3	0.0878526676453924
SUMO4	0.6208760019452719
SUN1	0.916514115486368
SUN2	0.4559740494611778
SUN3	0.7442759245860369
SUN5	0.2733946266329697
SUNO1	0.17399006286775234
SUOX	0.9615773131368556
SUPT16H	0.597705590544011
SUPT20H	0.9470940018407724
SUPT3H	0.14558940777961005
SUPT4H1	0.5755144762575073
SUPT5H	0.7245843928218328
SUPT6H	0.07403186068396678
SUPT7L	0.140226523603099
SUPV3L1	0.03255410422365351
SURF1	0.4642963405774462
SURF2	0.4465656593562578
SURF4	0.478164830362832
SURF6	0.31287077276668995
SUSD1	0.09986045352188916
SUSD2	0.4075774380390461
SUSD3	0.4141734070509515
SUSD4	0.2719056291179387
SUSD5	0.5755056776442022
SUSD6	0.3254784224582245
SUV39H2	0.32034048059034304
SUV39H2-DT	0.2169405720566629
SUZ12	0.2803135233229799
SV2A	0.4873729027127242
SV2B	0.5042127286631437
SV2C	0.8921734194364562
SV2C-AS1	0.9814295534170852
SVBP	0.4301449658017662
SVEP1	0.6879295894404073
SVIL	0.17152645103956546
SVIL-AS1	0.17202170761342056
SVIP	0.8454844955223151
SVOP	0.017272294697938784
SVOPL	0.07114809769979387
SWAP70	0.627626346144078
SWI5	0.7454707709027122
SWINGN	0.6827687786693463
SWSAP1	0.6966913313700698
SWT1	0.07775628773153709
SYBU	0.5020370417516671
SYBU-AS1	0.3572809002943763
SYCE1	0.3964427441229089
SYCE1L	0.3375822769191441
SYCE2	0.6691037930200706
SYCE3	0.9890359673715926
SYCN	0.6729849276578715
SYCP1	0.530627739510612
SYCP2	0.5436627508218659
SYCP2L	0.8919240710343811
SYCP3	0.6597780371268289
SYDE1	0.7358276973955564
SYDE2	0.6426968110289241
SYF2	0.7772159494201457
SYK	0.3913129194317818
SYMPK	0.7391032138671428
SYN2	0.8411328055511421
SYN3	0.07843337720837101
SYN3-AS1	0.9073747186040629
SYNC	0.4785032849065228
SYNCRIP	0.6528112181332353
SYNDIG1	0.8038936656682887
SYNDIG1L	0.6247738472862258
SYNE1	0.8475588509213292
SYNE1-AS1	0.8370422731145899
SYNE2	0.08685301268158807
SYNE3	0.8478945530370868
SYNE4	0.6835833206542414
SYNGAP1	0.6066571675622924
SYNGAP1-AS1	0.5890333340211987
SYNGR1	0.0784112309644493
SYNGR2	0.11788359470148052
SYNGR3	0.7343538544072896
SYNGR4	0.09300729717397303
SYNJ1	0.6876784123737152
SYNJ2	0.015955531847024806
SYNJ2-IT1	0.17920094390029062
SYNJ2BP	0.3338956785070599
SYNJ2BP-COX16	0.272164435733579
SYNM	0.4910388234677437
SYNM-AS1	0.2773503353635878
SYNM-AS2	0.7913088531906187
SYNPO	0.5090009285104665
SYNPO2	0.5055671956048495
SYNPO2L	0.16872078127419166
SYNPO2L-AS1	0.12959668602897814
SYNPR	0.4960148086270929
SYNPR-AS1	0.6491002510532047
SYNRG	0.9158986145207512
SYPL1	0.5940269577334097
SYPL2	0.3432462549818635
SYS1	0.8900613975472228
SYS1-DBNDD2	0.8316416720028652
SYT1	0.06799351094010747
SYT10	0.4157769787646559
SYT11	0.2938088178087548
SYT12	0.3844055605440406
SYT13	0.08786024529170887
SYT14	0.9955614590563342
SYT16	0.5289295287497813
SYT17	0.4475097052207671
SYT2	0.4803965865444729
SYT3	0.7110273069899249
SYT4	0.11101856485674376
SYT5	0.7886835207577555
SYT6	0.62243737603043
SYT7	0.8182672056170244
SYT8	0.6394643934399479
SYT9	0.9007562844191468
SYT9-AS1	0.8934741033622392
SYTL1	0.612964442546769
SYTL2	0.5889683289570509
SYTL3	0.651301552122455
SYVN1	0.2785358683954048
SZRD1	0.014197643320977171
SZT2	0.2927971962021251
SZT2-AS1	0.4624024055520578
TAAR1	0.7205132473574171
TAAR2	0.8459533740006556
TAAR3P	0.8535302404612093
TAAR5	0.9509458969177278
TAAR6	0.9704082356670058
TAAR8	0.8999109366259817
TAAR9	0.8936748062194179
TAB1	0.18640132280800686
TAB2	0.4808448579414528
TAB2-AS1	0.31369235523115035
TAC1	0.23560852157961096
TAC3	0.4825014296324879
TAC4	0.31327994332151965
TACC1	0.3785548643658656
TACC2	0.01783803583010596
TACC3	0.6310198480548976
TACO1	0.9140168266134702
TACR1	0.9376504201832364
TACR2	0.24843550549836524
TACR3	0.10346250208586494
TACR3-AS1	0.063737746131375
TACSTD2	0.4747544757136485
TADA1	0.08682819931994283
TADA2A	0.6499858017080329
TADA2B	0.4995880805083821
TADA3	0.6858967432293787
TAF10	0.7053748604976192
TAF11	0.07603204040638084
TAF11L12	0.5346
TAF11L13	0.3771732404400348
TAF11L14	0.3771732404400348
TAF11L2	0.6632614671048679
TAF11L3	0.5541158116223092
TAF11L4	0.573555110802819
TAF11L5	0.573555110802819
TAF11L6	0.8962881640908017
TAF12	0.06931659356104203
TAF12-DT	0.05590925514718337
TAF13	0.5055271162377429
TAF15	0.13631723964961007
TAF1A	0.30997117644219624
TAF1A-AS1	0.2600321107204881
TAF1B	0.4060448206999102
TAF1C	0.8942911981612034
TAF1D	0.329492211679255
TAF1L	0.39656478641309545
TAF2	0.5136335073592214
TAF3	0.2989019769442126
TAF4	0.2676038772192429
TAF4B	0.3287526334413202
TAF5	0.8783591225848455
TAF5L	0.08392178420820312
TAF6	0.26418837177812504
TAF6L	0.30737123388642923
TAF7	0.7667127564088823
TAF8	0.16870494721188573
TAF9	0.8110806540887219
TAFA1	0.9231555277796339
TAFA2	0.40932973658717736
TAFA3	0.64579750556922
TAFA4	0.9611385617048359
TAFA5	0.2755582642881204
TAGAP	0.8190294470193186
TAGAP-AS1	0.8236408213259091
TAGLN	0.0003664268329037213
TAGLN2	0.7854178678600662
TAGLN3	0.2913713644789269
TAL1	0.25216943949231385
TAL2	0.17324542165280693
TALAM1	0.3511639988782187
TALDO1	0.1767901134282297
TAMALIN	0.2881483143473779
TAMM41	0.5852957807161874
TANC1	0.09934546698651557
TANC2	0.43005908949845373
TANGO2	0.5250468181603892
TANGO6	0.5549963953401017
TANK	0.19648312250419606
TANK-AS1	0.1719212724802074
TAOK1	0.4838716096954242
TAOK2	0.2191454501449792
TAOK3	0.07994563474016925
TAP1	0.7430727590992235
TAP2	0.7790169693376348
TAPBP	0.8650291562458874
TAPBPL	0.7856028623232492
TAPT1	0.6895421777416355
TAPT1-AS1	0.7616018957448636
TARBP1	0.4859680443269075
TARBP2	0.6611432166990985
TARDBP	0.9642629215314203
TARID	0.5158303012169567
TARM1	0.2416020509645809
TARP	0.6649084828195286
TARS1	0.7590009372677515
TARS1-DT	0.6757805002143638
TARS2	0.48340763146293997
TARS3	0.3231034726183003
TAS1R1	0.4079390240199193
TAS1R2	0.40241205002379854
TAS1R3	0.8145948261981172
TAS2R1	0.5656653900489019
TAS2R10	0.15259678089774634
TAS2R13	0.6057701168269711
TAS2R14	0.7740632820728933
TAS2R16	0.22138379447565287
TAS2R19	0.8015083574998261
TAS2R20	0.7976006088866954
TAS2R3	0.21017238905234265
TAS2R30	0.6912717087193959
TAS2R31	0.8165110210449336
TAS2R38	0.4114776421216822
TAS2R39	0.7774396179430672
TAS2R4	0.2556176017393039
TAS2R40	0.5083979400176197
TAS2R41	0.8122899438650577
TAS2R42	0.4132719340691568
TAS2R43	0.7318346377715754
TAS2R46	0.8091288745504884
TAS2R5	0.3115819452118192
TAS2R50	0.8300146986110516
TAS2R60	0.9393551952314849
TAS2R7	0.014693653019544171
TAS2R8	0.0261173496528197
TAS2R9	0.026593426700495467
TASOR	0.19383875843641146
TASOR2	0.0007069159500657786
TASP1	0.3148060866904516
TAT	0.2301089927371697
TAT-AS1	0.2421360097841021
TATDN1	0.9177763584722528
TATDN2	0.3580470798554394
TATDN3	0.5633670979951249
TAX1BP1	0.5269243739950463
TAX1BP1-AS1	0.39034748522261264
TAX1BP3	0.3056885677943815
TBATA	0.9354883719125502
TBC1D1	0.8954739999283687
TBC1D10A	0.0922923290231481
TBC1D10B	0.4431021637371629
TBC1D10C	0.7628446185693099
TBC1D12	0.4871711121957243
TBC1D13	0.3065263582958401
TBC1D14	0.5681344919747418
TBC1D15	0.9990340169327778
TBC1D16	0.006600336767428661
TBC1D17	0.12959814527285507
TBC1D19	0.03500125091046291
TBC1D2	0.4153155285378587
TBC1D20	0.4355041516895134
TBC1D21	0.2491139125866691
TBC1D22A	0.11839188006443102
TBC1D22A-AS1	0.31053008048394737
TBC1D22A-DT	0.003783260550683953
TBC1D22B	0.1626479363422193
TBC1D23	0.6351534509251211
TBC1D24	0.4419769365574117
TBC1D26	0.5065839903645163
TBC1D26-AS1	0.5065839903645163
TBC1D28	0.8993020660938065
TBC1D2B	0.9814873099022914
TBC1D30	0.11052655409906488
TBC1D31	0.19954967017451453
TBC1D32	0.9957986533379309
TBC1D3B	0.5215340155355399
TBC1D3F	0.922225965227804
TBC1D3K	0.4205542670923064
TBC1D3P1-DHX40P1	0.7940492614344465
TBC1D3P2	0.3754850730743519
TBC1D3P5	0.1704268679086376
TBC1D4	0.8130992428425561
TBC1D5	0.5117959578446335
TBC1D7	0.9229742190028108
TBC1D8	0.23327420707369306
TBC1D8-AS1	0.039145588387580144
TBC1D9	0.13340089696043386
TBC1D9B	0.5334787686751552
TBCA	0.06887641537782152
TBCB	0.769858578029409
TBCC	0.3403077816228865
TBCCD1	0.1908131646600828
TBCD	0.848711014997479
TBCE	0.08349870721972613
TBCEL	0.6093677321421691
TBCEL-TECTA	0.5202697529950311
TBCK	0.5522019905606899
TBILA	0.8463036706223734
TBK1	0.4705862781439406
TBKBP1	0.5194632166338683
TBL1XR1	0.2775901935451632
TBL1XR1-AS1	0.551562389434224
TBL2	0.0002294813928420125
TBL3	0.7092198076381083
TBP	0.6625232975660476
TBPL1	0.8434352112151856
TBPL2	0.1927103444836899
TBR1	0.31775802979956297
TBRG1	0.2652126288834933
TBRG4	0.4624931775049533
TBX1	0.6470124531789438
TBX10	0.9693188027601892
TBX15	0.5952527794404717
TBX18	0.2535025873232668
TBX18-AS1	0.25690339975650833
TBX19	0.9656107312252604
TBX2	0.3250014710666663
TBX2-AS1	0.27958291532922946
TBX20	0.18233708706090668
TBX21	0.6298355488045501
TBX3	0.5477617040329118
TBX3-AS1	0.7511656492740337
TBX4	0.6390981085633571
TBX5	0.3934490561811696
TBX5-AS1	0.250099675462138
TBX6	0.6454325178875442
TBXA2R	0.2378345179353937
TBXAS1	0.08648304888300129
TBXT	0.058899964405176315
TC2N	0.11607202561682005
TCAF1	0.2951948557065196
TCAF2	0.8736627442243914
TCAIM	0.11988394175180787
TCAP	0.6747673527191319
TCEA1	0.5604420243011994
TCEA2	0.08847266668613124
TCEA3	0.02357294422885076
TCEANC2	0.8027210483717762
TCERG1	0.969515162320008
TCERG1L	0.310101181988401
TCERG1L-AS1	0.07167604398673272
TCF12	0.7098641196517606
TCF15	0.7675598389083327
TCF19	0.03538465349883285
TCF20	0.3474199047704946
TCF21	0.5213206262581517
TCF23	0.7743165512836889
TCF24	0.35361611962054
TCF25	0.5253533603082845
TCF3	0.4890727685432092
TCF4	0.3256947305897145
TCF4-AS1	0.5716467609511341
TCF4-AS2	0.6441816504964948
TCF7	0.5109504545084225
TCF7L1	0.2332754845804993
TCF7L1-IT1	0.2009610350546019
TCF7L2	0.9176875462272852
TCFL5	0.15534601501060913
TCHH	0.9325182668948024
TCHHL1	0.7635824983117172
TCHP	0.1657529944501569
TCIM	0.8700455415007182
TCIRG1	0.3653091959165596
TCL1A	0.2516646722245418
TCL1B	0.435181184219826
TCL6	0.69236893799532
TCN1	0.8802200793866539
TCN2	0.8898943462485986
TCOF1	0.5554756239206388
TCP1	0.805016231883624
TCP10L	0.4696655692387113
TCP10L3	0.8616135848831497
TCP11	0.42521304403300203
TCP11L1	0.9882874052492994
TCP11L2	0.9111317925949374
TCTA	0.0573675255979273
TCTE1	0.4231551498081349
TCTN1	0.056157479693468786
TCTN2	0.6667958522061791
TCTN3	0.9051579827034532
TDG	0.2733087435921964
TDGF1	0.9057000862777896
TDH-AS1	0.04038536481875032
TDO2	0.18024789070830144
TDP1	0.5551930069482284
TDP2	0.4388332297917283
TDRD1	0.031851266815801804
TDRD10	0.11164968717143536
TDRD12	0.2919011514339623
TDRD15	0.23449253263634665
TDRD3	0.4007619994657327
TDRD5	0.09600383900859237
TDRD6	0.7688979484650799
TDRD6-AS1	0.9117159013645186
TDRD7	0.17175563534457028
TDRD9	0.11837538004185395
TDRG1	0.3059165393155357
TDRKH	0.6743396209433602
TDRKH-AS1	0.558120770663756
TDRP	0.802498691130882
TEAD1	0.04558116508404153
TEAD2	0.763497058520409
TEAD3	0.9830012091557472
TEAD4	0.7080467865912088
TEC	0.04632091524097809
TECPR1	0.2703994983987047
TECPR2	0.8553878994113602
TECR	0.1425872164911236
TECRL	0.397112502362101
TECTA	0.6623250600692485
TECTB	0.5677158887917515
TEDC1	0.08360460414209464
TEDC2	0.42646915902793503
TEDC2-AS1	0.4659282083528147
TEDDM1	0.6122015991544895
TEF	0.9565688079048644
TEFM	0.03461903695091145
TEK	0.4689973578130326
TEKT1	0.5408807482550729
TEKT2	0.896578149739335
TEKT3	0.29159455796925743
TEKT4	0.5581474646256901
TEKT5	0.3748641307027638
TEKTIP1	0.2580450999638583
TELO2	0.205902258154352
TEMN3-AS1	0.5016243085735644
TEN1	0.2620098078354194
TEN1-CDK3	0.26865511832729616
TENM2	0.8664940142429645
TENM2-AS1	0.6337985605488721
TENM3	0.7493912817438179
TENM3-AS1	0.6176286451774582
TENM4	0.39112183058482
TENT2	0.9589656850430466
TENT4A	0.5369963633147911
TENT4B	0.13897903395856953
TENT5A	0.21357490707370724
TENT5B	0.6832373853188874
TENT5C	0.09180433415691996
TENT5C-DT	0.08997008992347194
TEP1	0.11808413643896093
TEPP	0.7096846959964787
TEPSIN	0.7955396132033513
TERB1	0.5428847248833106
TERB2	0.0484125751810211
TERC	0.17713164885488525
TERF1	0.2676940043638543
TERF2	0.5231212031127496
TERF2IP	0.4106717939621707
TERLR1	0.7644858914814587
TERT	0.3695470732937756
TES	0.2872346471341313
TESC	0.7400652192351218
TESC-AS1	0.9468581406704524
TESK1	0.9374437645637309
TESK2	0.2058787725914312
TESMIN	0.7621415583196718
TESPA1	0.20455620331023286
TET1	0.05067975117869111
TET2	0.08287372507318208
TET2-AS1	0.09553572227095714
TET3	0.09469869402637564
TEX10	0.6034725479922066
TEX101	0.7726895102033314
TEX12	0.3962485807371818
TEX14	0.3609330695972676
TEX15	0.0917182427961995
TEX19	0.1668781553961442
TEX2	0.8603997448699541
TEX22	0.7421540567000189
TEX26	0.5188673714853896
TEX26-AS1	0.26031935710527965
TEX261	0.6366330738652701
TEX264	0.3665230430540743
TEX29	0.5830110060188138
TEX30	0.057874491651284166
TEX33	0.2656492760943337
TEX35	0.4355924455290353
TEX36	0.0204953998418762
TEX36-AS1	0.03857017557367981
TEX37	0.2597487650901671
TEX38	0.4511528068905538
TEX41	0.18409686112930712
TEX43	0.9015768908046418
TEX44	0.5085614259577583
TEX45	0.856927558859635
TEX46	0.6013366011191089
TEX47	0.9438944112989688
TEX48	0.5994961073877173
TEX49	0.3705682819190485
TEX50	0.5758893936997806
TEX51	0.4241662832238413
TEX52	0.9008658427214808
TEX53	0.7533184698112863
TEX54	0.28558088870316234
TEX55	0.5709537762030379
TEX9	0.15634401325341651
TF	0.8838952533909967
TFAM	0.32817517667875684
TFAP2A	0.7613202042685934
TFAP2A-AS1	0.8519617770061991
TFAP2A-AS2	0.7834056278166681
TFAP2B	0.7645310446934518
TFAP2C	0.6472155120545865
TFAP2D	0.6515788193314567
TFAP2E	0.7283484002307092
TFAP2E-AS1	0.6945493265918798
TFAP4	0.961668758975404
TFB1M	0.274070951162083
TFB2M	0.045405791234955466
TFCP2	0.2362214770588672
TFCP2L1	0.5417915887321408
TFDP1	0.0565735667524106
TFDP2	0.7264342769481908
TFEB	0.8421363907986087
TFEC	0.5613923404889366
TFF1	0.14043283288208347
TFF2	0.24103476875980595
TFF3	0.8546517719326261
TFG	0.1528502652979502
TFIP11	0.21397970931525206
TFIP11-DT	0.2196718270776335
TFPI	0.6622946530310844
TFPI2	0.6172223020939508
TFPI2-DT	0.6267838527727565
TFPT	0.5377002374805697
TFR2	0.2652966356176613
TFRC	0.50427509473176
TG	0.7375692747905715
TGDS	0.7330424016898633
TGFA	0.9241681904481192
TGFA-IT1	0.8127696306752055
TGFB1	0.35492502875277004
TGFB1I1	0.21033571336476675
TGFB2	0.9426688178235262
TGFB2-AS1	0.9087495187221056
TGFB2-OT1	0.8537531664410483
TGFB3	0.9599526269773926
TGFB3-AS1	0.9438459769159752
TGFBI	0.6173794928636059
TGFBR1	0.9372498700941884
TGFBR2	0.525184842497461
TGFBR3	0.5164844638906214
TGFBR3L	0.07929530505825033
TGFBRAP1	0.2155199964926761
TGIF1	0.9424626761088594
TGIF2	0.916997310458658
TGIF2-RAB5IF	0.8014181149337585
TGM1	0.6213249912777526
TGM2	0.08414269743244872
TGM3	0.5483737275782817
TGM4	0.0874331216635793
TGM5	0.1530075750033324
TGM6	0.38233218757493215
TGM7	0.09820117592678074
TGOLN2	0.5176266429196683
TGS1	0.5006751945563663
TH	0.8333719243901125
TH2LCRR	0.7863081294779792
THADA	0.19148505082500936
THAP1	0.06372208234760413
THAP10	0.3046794803808134
THAP11	0.8164488322276378
THAP12	0.8680275116045301
THAP2	0.3074418616909014
THAP3	0.9444141644010802
THAP4	0.2902368707434626
THAP5	0.5201199710236176
THAP6	0.3927801068417638
THAP7	0.016672560220519106
THAP7-AS1	0.0185174229876508
THAP8	0.7435415438335444
THAP9	0.6842010983659016
THAP9-AS1	0.7110773265918391
THBD	0.8133332788414769
THBS1	0.2274574101384411
THBS1-AS1	0.20759330928222372
THBS1-IT1	0.21727696428482016
THBS2	0.9848272573681072
THBS2-AS1	0.9753861502591404
THBS3	0.4810377357293234
THBS3-AS1	0.4810377357293234
THBS4	0.806983591623067
THBS4-AS1	0.8310112096573363
THCAT155	0.3346927332427269
THEG	0.6782576320115374
THEG5	0.8020094063443652
THEGL	0.1335415980866304
THEM4	0.5329242138329566
THEM5	0.6155375632184821
THEM6	0.14458282197439182
THEMIS	0.8798181969840873
THEMIS2	0.329727218619594
THG1L	0.2896155776548547
THNSL1	0.3860917008028033
THNSL2	0.09086073792722936
THOC1	0.3776067918652961
THOC1-DT	0.3006102900962594
THOC3	0.03311954837932124
THOC3-AS1	0.026781304345957716
THOC5	0.7229263944182364
THOC6	0.08767434174828083
THOC7	0.040474010350525
THOC7-AS1	0.0656007783542974
THOP1	0.8617570688588034
THORLNC	0.3344172569011423
THPO	0.1966830684751371
THRA	0.8713361260235468
THRAP3	0.8367637052902186
THRB	0.20105757273175634
THRB-AS1	0.15619110735015124
THRB-IT1	0.4153308745600443
THRIL	0.16837570746329286
THRSP	0.4101389399850423
THSD1	0.8073017858258129
THSD4	0.07007072623619798
THSD4-AS1	0.5154636413086419
THSD7A	0.9867567915053796
THSD7B	0.4325032962767902
THSD8	0.9124167791444932
THTPA	0.19456257285565728
THUMPD1	0.6120942008979052
THUMPD2	0.08974691012907476
THUMPD3	0.8930719436646644
THUMPD3-AS1	0.857623605949506
THY1	0.002748575925152319
THY1-AS1	0.0022507040687791413
THYN1	0.9174503589072576
TIA1	0.2290477104150063
TIAL1	0.8914345968687964
TIAM1	0.7704010863242974
TIAM1-AS1	0.4171266650787543
TIAM2	0.21417032632953806
TICAM1	0.8483130440747815
TICAM2	0.9178454491533105
TICAM2-AS1	0.9094622643700874
TICRR	0.5962118053483791
TIE1	0.05303784128147854
TIFA	0.7191922737822826
TIFAB	0.4970311523006726
TIGAR	0.3901547104080151
TIGD1	0.027601846107527032
TIGD2	0.8484102803615401
TIGD3	0.14387065844662386
TIGD4	0.9661135936809088
TIGD5	0.3453933321277779
TIGD6	0.5866850841447664
TIGD7	0.4096764872409073
TIGIT	0.3898618274854508
TILRLS	0.13458487137048306
TIMD4	0.09625762188378097
TIMELESS	0.9755059177315709
TIMM10	0.7869255127637091
TIMM10B	0.523776064559417
TIMM13	0.3679165314706655
TIMM17A	0.32534952647732673
TIMM21	0.10359475834387588
TIMM22	0.5046560345079433
TIMM23	0.2640637459392094
TIMM23B	0.5089
TIMM23B-AGAP6	0.8581542388213994
TIMM29	0.5306551119008375
TIMM44	0.08327035259387694
TIMM50	0.6254058221562712
TIMM8B	0.08641437706559553
TIMM9	0.20383779233964452
TIMMDC1	0.03734139176898055
TIMMDC1-DT	0.0432972972930844
TIMP2	0.6523440392261741
TIMP3	0.1211785465410497
TIMP4	0.8145151878204749
TINAG	0.5756278971613816
TINAG-AS1	0.8788585347920297
TINAGL1	0.7690418448339292
TINCR	0.4605153334657328
TINF2	0.33896467126954993
TIPARP	0.09518753164894672
TIPARP-AS1	0.1933709821151824
TIPIN	0.4736582419057874
TIPRL	0.07767037269131055
TIRAP	0.6679618386122309
TIRAP-AS1	0.6763022063435601
TJAP1	0.3142802979893433
TJP1	0.1846555054099967
TJP2	0.4931068987346554
TJP3	0.6465397621495415
TK1	0.11653803765701383
TK2	0.5322529489768437
TKFC	0.4115639258428282
TKT	0.5348980156466129
TKTL2	0.6220530816413551
TLCD1	0.2074622823418293
TLCD2	0.4315439967672227
TLCD3A	0.5480318096205796
TLCD3B	0.33063243922748464
TLCD4	0.21405577692353067
TLCD4-RWDD3	0.238186077979936
TLCD5	0.06269829411084933
TLDC2	0.3949212217710877
TLE1	0.3200702240325088
TLE1-DT	0.8540740634750779
TLE2	0.630311614423682
TLE3	0.5654187565138764
TLE4	0.5335558277895932
TLE5	0.3825831223399083
TLE6	0.9706189224993644
TLE7	0.37470910779624733
TLK1	0.2755066146803629
TLK2	0.11386971306526544
TLL1	0.11925767153385965
TLL2	0.07000143908890273
TLN1	0.894798683094884
TLN2	0.1459690623359724
TLNRD1	0.6504486221878598
TLR1	0.14271873190913334
TLR10	0.20061295699274045
TLR2	0.7308778325908933
TLR3	0.8368920909663791
TLR4	0.5839703379825372
TLR5	0.469513548871077
TLR6	0.13070646034696634
TLR9	0.4956102716533887
TLX1	0.911421702180994
TLX1NB	0.758379439211746
TLX2	0.06686366998886012
TLX3	0.6239401036191856
TM2D1	0.5979475528629521
TM2D2	0.088102511622904
TM2D3	0.2365559166296768
TM4SF1	0.05102762802083893
TM4SF1-AS1	0.057747763042613476
TM4SF18	0.04775049431986389
TM4SF19	0.2208343365632885
TM4SF19-AS1	0.2208343365632885
TM4SF19-DYNLT2B	0.2208343365632885
TM4SF20	0.2194149250834314
TM4SF4	0.423738192772396
TM4SF5	0.07453873546637924
TM6SF1	0.14079823060079055
TM6SF2	0.27266961565263725
TM7SF2	0.3431687428424497
TM7SF3	0.12362903109688313
TM9SF1	0.4186815281609564
TM9SF2	0.08687968834489396
TM9SF3	0.8857143296808574
TM9SF4	0.5804628320297088
TMA16	0.12613495137658934
TMA7	0.8416096879395458
TMBIM1	0.08932004895022216
TMBIM4	0.6256731677233891
TMBIM6	0.6337129951002827
TMC1	0.9252311937280246
TMC2	0.0854804919847928
TMC3	0.5255232298981788
TMC3-AS1	0.2998692253629842
TMC4	0.9394683809910506
TMC5	0.653438055674004
TMC6	0.2544050981173605
TMC7	0.20966048991141575
TMC8	0.1951268218088471
TMCC1	0.6487433702859142
TMCC1-DT	0.9779533507356748
TMCC2	0.5837145764257686
TMCC2-AS1	0.5118038794844546
TMCC3	0.6936466939134824
TMCO1	0.5550295279638523
TMCO1-AS1	0.7209079668984841
TMCO2	0.5710024049771595
TMCO3	0.1617064056776133
TMCO4	0.5850447031599206
TMCO5A	0.3795958513795248
TMCO6	0.21411665687651016
TMDD1	0.4620935059116849
TMED1	0.8667084376397107
TMED10	0.8332878520168276
TMED2	0.7300323708940065
TMED2-DT	0.7551239027758196
TMED3	0.041024940659844016
TMED4	0.3246921802055238
TMED5	0.05609321389018601
TMED6	0.576935340342416
TMED7	0.930540233596958
TMED7-TICAM2	0.9268388174268776
TMED8	0.15236209900122022
TMED9	0.1240639402349537
TMEFF1	0.7554354753446408
TMEFF2	0.003357562360844224
TMEM100	0.3228207400643285
TMEM101	0.6879675554019147
TMEM102	0.059573733665344526
TMEM104	0.6295801364708598
TMEM105	0.7461822351479911
TMEM106A	0.11551448441708034
TMEM106B	0.03646755860482681
TMEM106C	0.14636339794251513
TMEM107	0.9021814662573642
TMEM108	0.7662564015595679
TMEM108-AS1	0.9742325043849376
TMEM109	0.2177197337223164
TMEM109-DT	0.3161112208310437
TMEM11	0.8949692719087523
TMEM11-DT	0.933244622306471
TMEM114	0.4938753265434357
TMEM115	0.2617234217749579
TMEM116	0.8148026777986253
TMEM117	0.7914763145834398
TMEM119	0.16858320405416605
TMEM120A	0.17968644528180838
TMEM120B	0.3214979054303553
TMEM121	0.056667195134619035
TMEM121B	0.9886879687189648
TMEM123	0.3063505376782175
TMEM123-DT	0.4765519485573178
TMEM125	0.09306784542734986
TMEM126A	0.473051973296353
TMEM126B	0.5175640695541717
TMEM127	0.13064223434840094
TMEM128	0.22145363469064944
TMEM129	0.5982142629787026
TMEM130	0.4637185601069445
TMEM131	0.262432738939236
TMEM131L	0.3906609060918155
TMEM132A	0.2191077079948971
TMEM132B	0.1486123631280155
TMEM132C	0.4063463216452702
TMEM132D	0.09072193601192008
TMEM132D-AS1	0.4682783017274859
TMEM132D-AS2	0.04453526754872417
TMEM132E	0.4929491748607501
TMEM132E-DT	0.8689085759375138
TMEM134	0.4717967601242341
TMEM135	0.43481125752386784
TMEM138	0.3568777185273489
TMEM139	0.026478227550536082
TMEM139-AS1	0.05967588649093857
TMEM140	0.36635039441006734
TMEM141	0.2166004863666016
TMEM143	0.10410173193609523
TMEM144	0.8484811825358716
TMEM145	0.3081537337150675
TMEM147	0.7606155114066343
TMEM147-AS1	0.7367986392186932
TMEM14A	0.7231173809785634
TMEM14B	0.25380858914568594
TMEM14B-DT	0.040420422651588406
TMEM14C	0.028943791996061508
TMEM150A	0.19503495211606894
TMEM150B	0.8947099417948019
TMEM150C	0.4022513826498739
TMEM151A	0.3640098080928577
TMEM151B	0.41268131815425796
TMEM154	0.4433840490948581
TMEM156	0.17328490041542133
TMEM158	0.4674789112451425
TMEM160	0.4403538208936085
TMEM161A	0.3056707826354395
TMEM161B	0.26521771823044865
TMEM161B-DT	0.1377248738523733
TMEM163	0.9825951537697322
TMEM165	0.6829155838393078
TMEM167A	0.4481011359833094
TMEM167B	0.5916968704678812
TMEM167B-DT	0.5620133598585701
TMEM168	0.2569710841261994
TMEM169	0.5264289191805201
TMEM17	0.03239650293950158
TMEM170A	0.6907183787195472
TMEM170B	0.06136343095300206
TMEM171	0.455547090396159
TMEM174	0.3996477741390713
TMEM175	0.8078532178852698
TMEM176A	0.5492818200843508
TMEM176B	0.3905244973409026
TMEM177	0.64850963126556
TMEM178A	0.101019291420531
TMEM178B	0.9585172820967668
TMEM179	0.8127499297027647
TMEM179B	0.3127188517468904
TMEM18	0.7007638586398893
TMEM18-DT	0.6558264438944299
TMEM181	0.8786389239396628
TMEM182	0.9375009920044044
TMEM183A	0.7205316987845409
TMEM184A	0.3038340451033695
TMEM184B	0.19328698680175288
TMEM184C	0.1894684131929664
TMEM184C-DT	0.2533111374248593
TMEM185B	0.17534871734033153
TMEM186	0.3858432934853593
TMEM19	0.4311151482898152
TMEM190	0.9667225889847396
TMEM191A	0.7308850492104406
TMEM191C	0.5886771788082412
TMEM192	0.6319863682564297
TMEM196	0.9587544182962632
TMEM198	0.2642578103895429
TMEM199	0.019641868511415642
TMEM200A	0.7813123233416253
TMEM200B	0.5512914747859637
TMEM200C	0.9439446358061152
TMEM201	0.7816457411587869
TMEM202	0.4868300473899744
TMEM202-AS1	0.8687810597492263
TMEM203	0.14230781933234274
TMEM204	0.14455214936824973
TMEM205	0.5043266376034309
TMEM207	0.42736878698285263
TMEM208	0.20860551342662412
TMEM209	0.38160954183306894
TMEM210	0.2385494999862269
TMEM212	0.0030617849799000067
TMEM212-AS1	0.006458109407681378
TMEM212-IT1	0.002992286211949968
TMEM213	0.7807138517454244
TMEM214	0.6004122967565346
TMEM215	0.8091547753049111
TMEM216	0.4146916674039101
TMEM217	0.3939909233210025
TMEM217B	0.3939909233210025
TMEM218	0.029448141156945995
TMEM219	0.2127053468747807
TMEM220	0.11146663308424863
TMEM220-AS1	0.052930766163539256
TMEM221	0.6474748654257299
TMEM222	0.6340504980472694
TMEM223	0.319283292041239
TMEM225	0.3855352487747994
TMEM225B	0.11079796975974376
TMEM229A	0.4780703153927695
TMEM229B	0.9409205483010064
TMEM230	0.4984696701207197
TMEM231	0.6503461222968691
TMEM232	0.7195157444861768
TMEM233	0.3127561945065658
TMEM234	0.026236716328532417
TMEM235	0.8218319894027879
TMEM236	0.17400194045909956
TMEM237	0.990671548252806
TMEM238	0.8126118297761333
TMEM238L	0.03932029328135839
TMEM239	0.05315296814497383
TMEM240	0.25288611230165403
TMEM241	0.3229002723755769
TMEM242	0.7883404427900331
TMEM242-DT	0.7883404427900331
TMEM243	0.7341004506452793
TMEM244	0.19337314424761812
TMEM245	0.433760100755717
TMEM246-AS1	0.3142820892536261
TMEM247	0.9096391317116248
TMEM248	0.026229439453002712
TMEM249	0.8975000193825894
TMEM25	0.11336513160461335
TMEM250	0.4582369672038558
TMEM251	0.058946063812910225
TMEM252	0.9503725588125664
TMEM252-DT	0.8372618547300221
TMEM253	0.021733389029791828
TMEM254	0.7497679535835413
TMEM254-AS1	0.9912436261752164
TMEM255B	0.6624556850890555
TMEM256	0.32579321980513143
TMEM256-PLSCR3	0.27847317970151264
TMEM258	0.06988785842997591
TMEM259	0.12027528209524865
TMEM26	0.6545227129956659
TMEM26-AS1	0.7245447244559923
TMEM260	0.3999295014751288
TMEM262	0.32153310349658504
TMEM263	0.8788170068640934
TMEM263-DT	0.9111541054413768
TMEM265	0.005497896560544835
TMEM266	0.6058693686772295
TMEM267	0.3932641999253923
TMEM268	0.4952352403875289
TMEM269	0.6122106125716524
TMEM270	0.5878610081537731
TMEM271	0.10589254348777016
TMEM272	0.2255904602848629
TMEM273	0.6705555130368035
TMEM275	0.2332441867280955
TMEM276	0.932566991445269
TMEM30A	0.5924199823879315
TMEM30A-DT	0.7284529633877185
TMEM30B	0.057996023953150226
TMEM33	0.09580966479238696
TMEM35B	0.3574548535123219
TMEM37	0.5288609420698337
TMEM38A	0.16037209945453235
TMEM38B	0.1437853299666878
TMEM39A	0.1307036298181612
TMEM39B	0.015270797248973124
TMEM40	0.6944223056271659
TMEM41A	0.08967637043433074
TMEM41B	0.17427679627883552
TMEM42	0.056232478667621766
TMEM43	0.4822151479113866
TMEM44	0.4452701451844729
TMEM44-AS1	0.35636642014736863
TMEM44-AS2	0.6458714802177357
TMEM45A	0.5500242282181438
TMEM45B	0.1400833357665302
TMEM50A	0.7505735820135195
TMEM50B	0.3513493623560829
TMEM51	0.8136936510372623
TMEM51-AS1	0.22092427238531115
TMEM51-AS2	0.6591015946894434
TMEM52	0.8476383790274166
TMEM52B	0.8691757249986841
TMEM53	0.24228163329618116
TMEM54	0.3012897372000105
TMEM59	0.49682474488632
TMEM59L	0.4577636695230913
TMEM60	0.8790438663748593
TMEM61	0.5110744724541095
TMEM62	0.0737941033776433
TMEM63A	0.680402990770714
TMEM63B	0.7196422172364396
TMEM63C	0.13498476975006396
TMEM64	0.33506895753022203
TMEM65	0.28866228684089024
TMEM67	0.7241650263905686
TMEM68	0.2883071804338164
TMEM69	0.10309977192308006
TMEM70	0.8359733678668986
TMEM71	0.4178924927491896
TMEM72	0.06664237578581256
TMEM72-AS1	0.07856519859821165
TMEM74	0.7958237552629612
TMEM74B	0.1114274727592039
TMEM78	0.21673028878317865
TMEM79	0.6670434963196502
TMEM80	0.17851686333934524
TMEM81	0.7938289788634603
TMEM82	0.8501528575129935
TMEM86A	0.5991441467751951
TMEM86B	0.903911527600778
TMEM87A	0.4256444234906443
TMEM87B	0.45358244265303
TMEM88	0.591295162808557
TMEM88B	0.4554981387451543
TMEM89	0.5084533959935799
TMEM8B	0.5713907219743249
TMEM9	0.3216865590765102
TMEM91	0.3493749068882133
TMEM92	0.2812332420406635
TMEM92-AS1	0.2381245709315698
TMEM94	0.8857355503893394
TMEM95	0.40783305629903055
TMEM97	0.04159818736556359
TMEM98	0.8767479517236086
TMEM9B	0.9973201542941804
TMEM9B-AS1	0.9956230035174828
TMF1	0.9828131518516204
TMIE	0.9144914450986694
TMIGD1	0.4964624992792976
TMIGD2	0.6989038113895247
TMIGD3	0.5551473442174912
TMOD1	0.3350725902799749
TMOD2	0.800846258269506
TMOD3	0.4949585511528994
TMOD4	0.9516191809087864
TMPO	0.18010216433461398
TMPO-AS1	0.14376897907613734
TMPPE	0.4364729405095642
TMPRSS11A	0.6680703158094976
TMPRSS11B	0.9896311109712456
TMPRSS11D	0.43886637878337975
TMPRSS11E	0.05594764555008641
TMPRSS11F	0.659441691859513
TMPRSS12	0.8239227419935494
TMPRSS13	0.1616572160632782
TMPRSS15	0.12198850173650845
TMPRSS2	0.7385201533101975
TMPRSS3	0.05764286731850792
TMPRSS4	0.7578112113702935
TMPRSS5	0.8067464287488157
TMPRSS6	0.43534836968394974
TMPRSS7	0.3469193239737537
TMPRSS9	0.11614948096849208
TMSB10	0.2664364941610423
TMTC1	0.19527201345096307
TMTC2	0.3555769586745777
TMTC3	0.5336654356380458
TMTC4	0.6440931198253967
TMUB1	0.4787657515719023
TMUB2	0.1931158215512153
TMX1	0.31935281631073464
TMX2	0.012570986950953657
TMX3	0.9860109047076179
TMX4	0.9186347125305068
TMX4-AS1	0.6511278708717676
TNC	0.21265821867950369
TNF	0.0656529445511595
TNFAIP1	0.02324273725789777
TNFAIP2	0.3821895424156059
TNFAIP3	0.0974527230684547
TNFAIP6	0.1712680143222089
TNFAIP8	0.3305129422539528
TNFAIP8L1	0.7153561011429111
TNFAIP8L2	0.953627170827054
TNFAIP8L3	0.7869083164987007
TNFRSF10A	0.8041232903423603
TNFRSF10A-AS1	0.8687652287900343
TNFRSF10A-DT	0.8194215740961575
TNFRSF10B	0.24811278050613286
TNFRSF10C	0.06142285687394272
TNFRSF10D	0.13014960334728098
TNFRSF11A	0.2163081857038054
TNFRSF11B	0.318275469601919
TNFRSF12A	0.07361179036151877
TNFRSF13B	0.015293457274015152
TNFRSF13C	0.8080152334279973
TNFRSF14	0.6255414675015984
TNFRSF14-AS1	0.5825738300725287
TNFRSF17	0.19454780003944852
TNFRSF18	0.8304971540743833
TNFRSF19	0.623477942794857
TNFRSF1A	0.9675498342340594
TNFRSF1B	0.2510344471889896
TNFRSF21	0.08769080184729737
TNFRSF25	0.4619306873791977
TNFRSF4	0.7994335636492695
TNFRSF6B	0.70356301590795
TNFRSF8	0.3129162789204525
TNFRSF9	0.4440836677274797
TNFSF10	0.3578920343548209
TNFSF11	0.8638676514494151
TNFSF12	0.07094857622125318
TNFSF12-TNFSF13	0.07094857622125318
TNFSF13	0.10886361207885686
TNFSF13B	0.6861188257659409
TNFSF14	0.3770056193401293
TNFSF15	0.3120045006637887
TNFSF18	0.9065298361227344
TNFSF4	0.5097224228123304
TNFSF8	0.1937740437650418
TNFSF9	0.6414558837437394
TNIK	0.3415654701199069
TNIP1	0.661521699760272
TNIP2	0.02510673016993087
TNIP3	0.7232711569011334
TNK1	0.3755573377112156
TNK2	0.4484457035054841
TNK2-AS1	0.7485776076141353
TNKS	0.02132246752084921
TNKS1BP1	0.2189529261225147
TNKS2	0.9635539384700114
TNKS2-DT	0.9519935513323149
TNN	0.18041021695913828
TNNC1	0.009172125417323708
TNNC2	0.3213183400487539
TNNI1	0.3457805005217186
TNNI2	0.6011262762691516
TNNI3	0.7397300816731175
TNNI3K	0.3852740656610013
TNNT1	0.6039659575518316
TNNT2	0.2979717697178351
TNNT3	0.38523194168372105
TNP1	0.5198663067486053
TNP2	0.7039441627243187
TNPO1	0.5421044998830998
TNPO1-DT	0.5791286892909197
TNPO2	0.4991335131929482
TNPO3	0.997905477873144
TNR	0.4353876658911693
TNR-IT1	0.4408326762960037
TNRC18	0.8736038946603192
TNRC6A	0.37953837148757785
TNRC6B	0.8904491686818641
TNRC6B-DT	0.6011716129350151
TNRC6C	0.5779856058427916
TNS1	0.1751882695153631
TNS1-AS1	0.2846760760655768
TNS2	0.9081760462838614
TNS2-AS1	0.9434140605246994
TNS3	0.6527891408425935
TNS4	0.4653559025138096
TNXB	0.05550686517116954
TOB1	0.2580256413285115
TOB1-AS1	0.27585848331842044
TOB2	0.9351141820393284
TOE1	0.28260327968891763
TOGARAM1	0.6490363341186094
TOGARAM2	0.812318355561438
TOLLIP	0.3738929436768759
TOLLIP-DT	0.4548708108923946
TOM1	0.0909196414899724
TOM1L1	0.623273096092147
TOM1L2	0.7029737258687581
TOMM20	0.629479131998824
TOMM20L	0.2918907642123237
TOMM20L-DT	0.333731602665067
TOMM22	0.2596982301109921
TOMM34	0.9196457526046466
TOMM40	0.08607439418586188
TOMM40L	0.9265803555213856
TOMM5	0.973430319183596
TOMM6	0.6864507776751804
TOMM7	0.14196156202478194
TOMM70	0.31998162430209176
TOMT	0.1779174578709195
TONSL	0.998359486757782
TONSL-AS1	0.997442408510182
TOP1	0.221090765053148
TOP1MT	0.07360576553053061
TOP2A	0.11739378662976326
TOP2B	0.5548882199092295
TOP3A	0.6317582542682232
TOP3B	0.5550765169647095
TOPAZ1	0.1377169355488263
TOPBP1	0.9396778823586209
TOPORS	0.9090598518938808
TOR1A	0.5051145270063148
TOR1AIP1	0.10148908564072813
TOR1AIP2	0.281639550908568
TOR1B	0.6352475077310425
TOR2A	0.18036980625931495
TOR3A	0.8863757747244139
TOR4A	0.11193356082476692
TOX	0.530753003795531
TOX-DT	0.5928853849025856
TOX2	0.731134834082436
TOX3	0.5639574941845547
TOX4	0.7164680331675877
TP53	0.1981088130468523
TP53AIP1	0.5580731089337763
TP53BP1	0.06424107625481734
TP53BP2	0.6291664832858025
TP53I11	0.5596035176114879
TP53I13	0.6939326984716074
TP53I3	0.8414379951024935
TP53INP1	0.8744343739388467
TP53INP2	0.6989362546260756
TP53RK	0.6150533377537909
TP53RK-DT	0.6710346058529426
TP53TG1	0.677672952290205
TP53TG5	0.919776841864998
TP63	0.943318403892122
TP73	0.5773787154878366
TP73-AS2	0.9694508301393862
TP73-AS3	0.689485632308131
TPBG	0.3554847273044789
TPBGL	0.8440480010354348
TPBGL-AS1	0.513241794605807
TPCN1	0.5817903252093033
TPCN2	0.6766355165697784
TPD52	0.5608086558157535
TPD52L1	0.6486593991066749
TPD52L2	0.4561572356632438
TPD52L3	0.7659644547954756
TPGS1	0.9096733179613627
TPGS2	0.9848362464746768
TPH1	0.2926926455316817
TPH2	0.7373032301430855
TPI1	0.6035259733595005
TPK1	0.21337713995595306
TPM1	0.10047368708164273
TPM1-AS	0.05995050111210825
TPM2	0.8134931439723172
TPM3	0.7523156160763688
TPM4	0.9518829616247088
TPMT	0.3913313787659968
TPO	0.4860784369232741
TPP1	0.7139568453510616
TPP2	0.556697882167845
TPPP	0.7266948655896245
TPPP2	0.09500684378281676
TPPP3	0.7353442931053108
TPR	0.38212204621479207
TPRA1	0.4882431133414646
TPRG1	0.3168286379279152
TPRG1-AS1	0.06848473408929577
TPRG1-AS2	0.14350710882464726
TPRG1L	0.42968017573881456
TPRKB	0.725515169961085
TPRN	0.14588814744097756
TPRX1	0.2671159171931128
TPRX2	0.3402668512045258
TPSAB1	0.950316531597616
TPSB2	0.974922385096956
TPSD1	0.9308991098807572
TPSG1	0.9761060496429912
TPST1	0.35768096992065845
TPST2	0.5803498546009765
TPT1	0.92953082505049
TPT1-AS1	0.6467449953658796
TPTE2	0.903161588537492
TPTEP1	0.2483521990565628
TPTEP2-CSNK1E	0.9005952186307041
TPX2	0.7701605407389054
TRA2A	0.4758260707481411
TRA2B	0.23508311670031384
TRABD	0.14042849304898375
TRABD-AS1	0.3038369233504945
TRABD2A	0.4343895917579903
TRABD2B	0.5438241936052443
TRADD	0.2262988069661627
TRAF1	0.11119525389121604
TRAF2	0.6340603747405134
TRAF3	0.8428982958153313
TRAF3IP1	0.3688218535310005
TRAF3IP2	0.8965466723970137
TRAF3IP2-AS1	0.9441134146228356
TRAF3IP3	0.9301218541591586
TRAF4	0.1870327100138261
TRAF5	0.08951654679630627
TRAF6	0.41110685716397344
TRAF7	0.5788933055644687
TRAFD1	0.7202881452525075
TRAIP	0.05643074600023185
TRAK1	0.7784169187485301
TRAK2	0.8583349330576084
TRAM1	0.8547196837088901
TRAM1L1	0.30240291955148946
TRAM2	0.3178043766185764
TRAM2-AS1	0.4267595370677644
TRANK1	0.455711817194129
TRAP1	0.897875525128029
TRAPPC1	0.4087244976051652
TRAPPC10	0.981427221833008
TRAPPC11	0.2552996637974403
TRAPPC12	0.8171820713360154
TRAPPC12-AS1	0.6934785875896303
TRAPPC13	0.26625430755456997
TRAPPC14	0.4057003131858733
TRAPPC2B	0.15170528892856394
TRAPPC2L	0.9981479870270726
TRAPPC3	0.9141431745134979
TRAPPC3L	0.7651157009149279
TRAPPC4	0.3422911900558942
TRAPPC5	0.06062495362105769
TRAPPC6A	0.6139207576170871
TRAPPC6B	0.4405342240492801
TRAPPC8	0.42983973505973583
TRAPPC9	0.20936619688932429
TRARG1	0.2368862503896525
TRAT1	0.025482621343065337
TRD-AS1	0.1980682799371597
TRDMT1	0.211768407365667
TRDN	0.07729636572330673
TRDN-AS1	0.5320766072660063
TREH	0.20838018343603126
TREM1	0.8879310692732318
TREM2	0.4046074778743645
TREML1	0.4326668158003973
TREML2	0.5698623829128721
TREML4	0.7730982048178661
TRERF1	0.3372843992972292
TRERNA1	0.2808043583117782
TREX1	0.892196913745302
TRG-AS1	0.4940070074794645
TRH	0.9962086977032842
TRHDE	0.849698278059147
TRHDE-AS1	0.7987614626485724
TRHR	0.6787004972649445
TRIAP1	0.6583686842683463
TRIB1	0.0777112073650002
TRIB2	0.5564884456433805
TRIB3	0.508661142449824
TRIL	0.7036640670639932
TRIM10	0.7786883261021819
TRIM11	0.465987591256087
TRIM13	0.6987673105052328
TRIM14	0.043062555405665386
TRIM15	0.8050159851545841
TRIM16	0.12825664314385388
TRIM16L	0.1581360295864262
TRIM17	0.4177934252418137
TRIM2	0.3246605580148458
TRIM21	0.6547908593979538
TRIM22	0.0011520832446860751
TRIM23	0.32429313458958675
TRIM24	0.26232892672564234
TRIM25	0.32182064999554105
TRIM26	0.8586291477866895
TRIM27	0.3648460866663329
TRIM28	0.7131781186322439
TRIM29	0.2189996733936979
TRIM3	0.6358602374474381
TRIM31	0.8031179604407055
TRIM31-AS1	0.8070049773288338
TRIM32	0.36513672426479854
TRIM33	0.4931434173728623
TRIM34	0.030515678185867368
TRIM35	0.01084879862260085
TRIM36	0.006746143575061037
TRIM36-IT1	0.021372709687122404
TRIM37	0.2360936857586261
TRIM38	0.4734055107262906
TRIM39	0.9444528516253532
TRIM39-RPP21	0.9575123623214644
TRIM4	0.10485854813076344
TRIM40	0.7783252743024811
TRIM41	0.3503976611170217
TRIM42	0.22495843534889148
TRIM43B	0.956707136156712
TRIM44	0.9964870762796108
TRIM45	0.14297927345129768
TRIM46	0.6252662194688337
TRIM47	0.16737943921237014
TRIM48	0.2654755556391002
TRIM49B	0.2856576232282721
TRIM49D1	0.039573346772904534
TRIM49D2	0.039573346772904534
TRIM5	0.025462897881247004
TRIM50	0.4688085065277172
TRIM51	0.5882579933056911
TRIM51G	0.7367469995021115
TRIM52	0.6022802519005492
TRIM52-AS1	0.7185941622823991
TRIM54	0.37865044740862186
TRIM55	0.5627298832265563
TRIM56	0.34194596851365017
TRIM58	0.5169289759504704
TRIM59	0.05340418914807599
TRIM6	0.4783826177597858
TRIM6-TRIM34	0.043372849781811273
TRIM60	0.1931286542156697
TRIM61	0.1770292769074806
TRIM62	0.21706936598595208
TRIM63	0.7904128393090647
TRIM64	0.039573346772904534
TRIM64B	0.039573346772904534
TRIM64C	0.2384991594458169
TRIM65	0.14134659792904194
TRIM66	0.2450886238618412
TRIM67	0.8098896669311378
TRIM67-AS1	0.6239051713702473
TRIM68	0.8609577570318965
TRIM69	0.2080860293514437
TRIM7	0.2464451017864656
TRIM7-AS1	0.2545131330697722
TRIM7-AS2	0.2382160385742439
TRIM71	0.7224635300663428
TRIM72	0.9355880780835566
TRIM73	0.560256284113731
TRIM74	0.8538
TRIM75	0.37517942267006
TRIM77	0.8517946454477604
TRIM8	0.5844493080700888
TRIM8-DT	0.5950532340149504
TRIM9	0.22018175420221714
TRIML1	0.38663974407038937
TRIML2	0.3027299618096292
TRIO	0.7371735272788718
TRIOBP	0.976201027869861
TRIP10	0.2778231032487575
TRIP11	0.491354899707274
TRIP12	0.3269479555792421
TRIP13	0.6891764709182534
TRIP4	0.010617992127208986
TRIP6	0.7441728321986536
TRIQK	0.4010681526978955
TRIR	0.6327594323345154
TRIT1	0.812877048967759
TRMO	0.19091877345467867
TRMT1	0.3693053961715477
TRMT10A	0.4515093744448693
TRMT10B	0.3133437623999119
TRMT10C	0.8588155437371556
TRMT11	0.257794002970378
TRMT112	0.5136924885551465
TRMT12	0.5891353061840691
TRMT13	0.4561111165571241
TRMT1L	0.20187264882162545
TRMT2A	0.5406800881092759
TRMT44	0.6164868082514423
TRMT5	0.7419923083496456
TRMT6	0.9645740445050988
TRMT61A	0.341485286245579
TRMT61A-DT	0.3214820258161373
TRMT61B	0.7989569612076522
TRMT9B	0.389139163345175
TRMU	0.9828913296531122
TRNAU1AP	0.10536022296706732
TRNP1	0.5439774469307632
TRNT1	0.4411942769323805
TROAP	0.570083862929204
TROAP-AS1	0.4917321153083753
TRPA1	0.7609937972110057
TRPC1	0.7561196627716738
TRPC2	0.536479131624505
TRPC3	0.4757730080237953
TRPC4	0.033256524973774126
TRPC4AP	0.6424180334207387
TRPC6	0.21027097565089156
TRPC7	0.9909549104152162
TRPC7-AS1	0.9823555703434936
TRPC7-AS2	0.9740751729222716
TRPM1	0.37210729138134624
TRPM2	0.2241723716149609
TRPM2-AS	0.3619039848714507
TRPM3	0.8442100432172925
TRPM4	0.04958035181227138
TRPM5	0.35661324805962397
TRPM6	0.9478619734770948
TRPM7	0.8559161867451361
TRPM8	0.8486320472278757
TRPS1	0.4763660181960794
TRPS1-AS1	0.7280160228827355
TRPT1	0.7600735365098605
TRPV1	0.35213044238888297
TRPV2	0.31406322749560706
TRPV3	0.4515322740856885
TRPV4	0.4637006610945305
TRPV5	0.00273854989997957
TRPV6	0.0034145368927793185
TRRAP	0.2890530014359337
TRUB1	0.5113014687192321
TRUB2	0.5831561766953843
TSACC	0.08004217883696157
TSBP1	0.3843178632403801
TSBP1-AS1	0.16245312905060771
TSC1	0.593160012548021
TSC2	0.9822211580244395
TSC22D1	0.14194536940748642
TSC22D1-AS1	0.27693819667238595
TSC22D2	0.724962447420588
TSC22D4	0.5790714534032544
TSEN15	0.03101189726120385
TSEN2	0.3101300147632187
TSEN34	0.928201910225324
TSEN54	0.9611835753155432
TSFM	0.05345788441288657
TSG101	0.49343711843452903
TSGA10	0.7522727835738523
TSGA10IP	0.43093743002346135
TSGA13	0.28099148010511793
TSHB	0.2885844317775712
TSHR	0.6232372312923212
TSHZ1	0.025718524498395345
TSHZ2	0.23957088910150065
TSHZ3	0.6238619308531813
TSHZ3-AS1	0.8841535694125338
TSKS	0.982368374994058
TSKU	0.2209030749814377
TSKU-AS1	0.1309258813994349
TSLP	0.3519341681107949
TSN	0.23621820400225255
TSNARE1	0.2707197274597465
TSNAX	0.4745917601237497
TSNAX-DISC1	0.7931804035321517
TSNAXIP1	0.7955038248182879
TSPAN1	0.05809176256691145
TSPAN10	0.1607585257479225
TSPAN11	0.13487392661652858
TSPAN12	0.22997026253634506
TSPAN13	0.17705947931390964
TSPAN14	0.8345403618283512
TSPAN14-AS1	0.7700411042377325
TSPAN15	0.09547171663700704
TSPAN16	0.7798397202182896
TSPAN17	0.08081458607042519
TSPAN18	0.13741119581108602
TSPAN18-AS1	0.11637977466604145
TSPAN19	0.04729445267487975
TSPAN2	0.5185630724930446
TSPAN3	0.16317213191789287
TSPAN31	0.15260926347784176
TSPAN32	0.6496489711167165
TSPAN33	0.941301726485855
TSPAN4	0.3387267832124857
TSPAN5	0.2652362036279118
TSPAN5-DT	0.06474559944594949
TSPAN8	0.8976948293290703
TSPAN9	0.6646679322439524
TSPAN9-IT1	0.16190554997683235
TSPEAR	0.8060480642940464
TSPEAR-AS1	0.90983216923952
TSPEAR-AS2	0.920133223228378
TSPO	0.978698991827665
TSPO2	0.8149074082190453
TSPOAP1	0.3898005092410525
TSPOAP1-AS1	0.4523166502874146
TSPYL1	0.7818516913403897
TSPYL4	0.7364123192632216
TSPYL5	0.3667874430788198
TSPYL6	0.9782137143360652
TSR1	0.3619771805090881
TSR3	0.09842742607196332
TSSC4	0.2202690847532584
TSSK1B	0.7298857005828241
TSSK2	0.30609687767251736
TSSK3	0.7481576614433987
TSSK4	0.3678990097226769
TSSK6	0.6355260203357136
TST	0.2221934304544268
TSTD1	0.4068064722462874
TSTD2	0.35313908257749
TSTD3	0.6313472849007339
TTBK1	0.6941181077204857
TTBK2	0.4062278985648119
TTBK2-AS1	0.6191435547641336
TTC1	0.18336935440053387
TTC12	0.5061760216517593
TTC12-DT	0.6135538769398621
TTC13	0.3721458118762517
TTC14	0.7980895960526705
TTC14-DT	0.9240881896278708
TTC16	0.17681372440996473
TTC17	0.12178309206619232
TTC19	0.15726882583821294
TTC21A	0.9497354904205644
TTC21B	0.0969545252544176
TTC21B-AS1	0.13766642571745058
TTC22	0.38347105690731015
TTC23	0.7879122794892736
TTC23L	0.6430616036444214
TTC23L-AS1	0.5703048363959942
TTC24	0.05922133852608591
TTC26	0.049197340033983405
TTC27	0.6570099694482038
TTC28	0.27457136115520997
TTC28-AS1	0.2446714576161026
TTC29	0.4746033371033138
TTC3	0.7693719915290286
TTC3-AS1	0.9306322404466908
TTC30A	0.02509635398305704
TTC30B	0.5561278636803086
TTC31	0.06482693979448967
TTC32	0.7523617658127579
TTC32-DT	0.7674799936868428
TTC33	0.3314810227689561
TTC34	0.3316201935756246
TTC36	0.11655112637311
TTC36-AS1	0.11646759612634415
TTC38	0.16249866359356613
TTC39A	0.1021546384070432
TTC39A-AS1	0.08488552925233589
TTC39B	0.5037560002630257
TTC39C	0.16723057456413987
TTC39C-AS1	0.04277861121894233
TTC4	0.2538046905346876
TTC5	0.18940286859867814
TTC6	0.8849893618815001
TTC7A	0.6710216385609551
TTC7B	0.8824435680426088
TTC7B-AS1	0.5208760506304932
TTC8	0.3355091545171618
TTC9	0.018736108119660425
TTC9-DT	0.2731227237161674
TTC9B	0.4358081160850936
TTC9C	0.2385175128506644
TTF1	0.30755912966727383
TTF2	0.030759435794089962
TTI1	0.19188804468375764
TTI2	0.9891025666337032
TTK	0.2444244672501818
TTL	0.9568090743719871
TTLL1	0.7946963297004309
TTLL1-AS1	0.6583018178890773
TTLL10	0.8683631714107989
TTLL10-AS1	0.8701931151217885
TTLL11	0.3248448573895216
TTLL12	0.6057759099109804
TTLL13	0.634637781687318
TTLL2	0.9449365142268168
TTLL3	0.7963209589075864
TTLL4	0.9810968991336364
TTLL5	0.8671906624758111
TTLL6	0.9976068933935228
TTLL7	0.4635785810761455
TTLL7-IT1	0.3220708059679933
TTLL8	0.0011930496656584744
TTLL9	0.479642787479544
TTN	0.20238095381110432
TTN-AS1	0.3155929516665293
TTPA	0.5178692286897144
TTPAL	0.9436783315046156
TTR	0.18650133242930497
TTYH1	0.6676252334282708
TTYH2	0.19277194074226334
TTYH3	0.4056598344806632
TUB	0.16382698964523196
TUB-AS1	0.3083662290851902
TUBA1A	0.7814594272917612
TUBA1B	0.9132215456318676
TUBA1C	0.6450476337769075
TUBA3C	0.8805867530091867
TUBA3D	0.5390217415272099
TUBA3E	0.5436458708355716
TUBA3FP	0.022469801138569945
TUBA4A	0.2257174667035541
TUBA4B	0.2885598953190833
TUBA8	0.7004394399834069
TUBAL3	0.2834023837409447
TUBB	0.11726281383854635
TUBB1	0.7938380294403033
TUBB2A	0.8497283410707975
TUBB2B	0.9118814345999372
TUBB3	0.6400641396861593
TUBB4A	0.40121856603238654
TUBB4B	0.025781478691343784
TUBB6	0.9541844981443832
TUBB8	0.7653500441178847
TUBB8B	0.3909019635673853
TUBD1	0.5081376546342076
TUBE1	0.764297988717038
TUBG1	0.18362626294840131
TUBG2	0.12445874806853195
TUBGCP2	0.7985682759198245
TUBGCP3	0.5892034452734605
TUBGCP4	0.044594997104761565
TUBGCP5	0.13981837674686665
TUBGCP6	0.1296154936646013
TUFM	0.491306752708381
TUFT1	0.12284146540337093
TUG1	0.43477778800264
TULP1	0.9911755223230672
TULP2	0.2189007924786089
TULP3	0.8479085509335472
TULP4	0.39698113745375696
TUNAR	0.8435143467656205
TUSC1	0.8371071305049085
TUSC2	0.26140198377359203
TUSC3	0.019987391894419337
TUSC7	0.7323236509879008
TUSC8	0.057625836015056615
TUT1	0.644438118222777
TUT4	0.2181479092769903
TUT7	0.8198625123566892
TVP23A	0.6871519795614833
TVP23B	0.031726155977287014
TVP23C	0.8998290661482321
TVP23C-CDRT4	0.16350013903071808
TWF1	0.5236919534915847
TWF2	0.4108207890234392
TWF2-DT	0.4369284522757613
TWIST1	0.999129418149337
TWIST2	0.10165216260166897
TWNK	0.19351806174214373
TWSG1	0.44195945025503
TWSG1-DT	0.2830298956326993
TXK	0.02275370181977282
TXLNA	0.030103797489446082
TXLNB	0.20358130929465532
TXN	0.8479050668663353
TXN2	0.5383714846075767
TXNDC11	0.8434102086814312
TXNDC12	0.2356838245147653
TXNDC12-AS1	0.359075579627259
TXNDC15	0.9478108623978788
TXNDC16	0.8127959456226834
TXNDC17	0.5223290861222604
TXNDC2	0.8338581152545181
TXNDC5	0.14603927769093206
TXNDC8	0.995664631875711
TXNDC9	0.8926103830498975
TXNIP	0.19956103909891934
TXNL1	0.08722541438085712
TXNL4A	0.9358695697509134
TXNL4B	0.12777267895269612
TXNRD1	0.4482828265071794
TXNRD2	0.5873895948154637
TXNRD3	0.25339797624506544
TYK2	0.051217861408767267
TYMP	0.9478193036356684
TYMS	0.8647037778775974
TYMSOS	0.8732673382269793
TYR	0.4556312732075366
TYRO3	0.014851459888785725
TYROBP	0.06880375400506722
TYRP1	0.7561842703308791
TYSND1	0.3760169661169023
TYW1	0.1450220200604445
TYW1B	0.7893580956684729
TYW3	0.6223291135539549
TYW5	0.9420741448546668
U2AF1	0.9624137062669664
U2AF1L4	0.735920880924616
U2AF2	0.9142228694033936
U2SURP	0.07951661526874447
UACA	0.8590475561477254
UAP1	0.3859660959527098
UAP1-DT	0.21578490341704776
UAP1L1	0.5164769164852163
UBA2	0.367252324246284
UBA3	0.9519074089396222
UBA5	0.8641589675735462
UBA52	0.5568725566766379
UBA6	0.3112162745078916
UBA6-DT	0.7139237347744768
UBA7	0.03167990945248095
UBAC1	0.8316821169103674
UBAC2	0.2841452285439792
UBAC2-AS1	0.21771648935800764
UBALD1	0.9477340053730248
UBALD2	0.9330966032782804
UBAP1	0.8930301829034449
UBAP1L	0.7237182453842859
UBAP2	0.8715793687307398
UBAP2L	0.9983374001652222
UBASH3A	0.017038633758465094
UBASH3B	0.767175557865903
UBB	0.10835895061331764
UBBP4	0.23310728312008935
UBC	0.2712023164129369
UBD	0.3217933816262989
UBE2B	0.4504679892587276
UBE2C	0.27198035855310404
UBE2D1	0.32777541179081426
UBE2D2	0.8999967326505998
UBE2D3	0.007240282015502697
UBE2D3-AS1	0.009376397507396328
UBE2D4	0.01866823140292156
UBE2E1	0.9819684657563852
UBE2E1-AS1	0.9702662571488064
UBE2E2	0.6052424903168715
UBE2E2-DT	0.7636418735624665
UBE2E3	0.9345346618077356
UBE2E3-DT	0.8099529057876367
UBE2F	0.7693765527842471
UBE2F-SCLY	0.7806549902662339
UBE2G1	0.4766763762967878
UBE2G2	0.027036366725160688
UBE2H	0.6965372951044031
UBE2H-DT	0.9082318950593442
UBE2I	0.14631810262408484
UBE2J1	0.4011495669221234
UBE2J2	0.5529533114610254
UBE2K	0.23854506933193376
UBE2L3	0.7496941182352349
UBE2L5	0.4190661767837073
UBE2L6	0.9036435837078518
UBE2M	0.6650576506116077
UBE2N	0.7383546862296363
UBE2O	0.7903861311830667
UBE2Q1	0.14952842230132046
UBE2Q1-AS1	0.15672435997515938
UBE2Q2	0.6191717131468709
UBE2Q2P1	0.4798235495003669
UBE2Q2P13	0.3500635565760645
UBE2QL1	0.6474778328536581
UBE2R2	0.8029534269579197
UBE2R2-AS1	0.5746044543381097
UBE2S	0.8168353918984388
UBE2T	0.10030587964272708
UBE2U	0.9358615340593012
UBE2V1	0.09129994132677044
UBE2V2	0.5679899957199834
UBE2W	0.16075419824753612
UBE2Z	0.6444622084691043
UBE3A	0.7739636191514403
UBE3B	0.10570354207303943
UBE3C	0.1793306473099685
UBE3D	0.8809569374590409
UBE4A	0.5888440341299102
UBE4B	0.5931751252959002
UBFD1	0.5563201712087652
UBIAD1	0.4940345350945583
UBL3	0.1133927630253293
UBL4B	0.0937668142197493
UBL5	0.9279113818399084
UBL7	0.768478431735846
UBL7-DT	0.7748954337060859
UBLCP1	0.6010620665942082
UBN1	0.39391823590440894
UBN2	0.2532086222613897
UBOX5	0.10735210362478187
UBOX5-AS1	0.1000975777500967
UBP1	0.2844089311663045
UBQLN1	0.9809288758751932
UBQLN1-AS1	0.9950260776210772
UBQLN3	0.4952778049314471
UBQLN4	0.028711851523697433
UBQLNL	0.5365414342168535
UBR1	0.10904816473166896
UBR2	0.3729542076581823
UBR3	0.9808831469860106
UBR4	0.5114656566198019
UBR5	0.8248330622519703
UBR5-DT	0.6622848051065557
UBR7	0.19829808479836006
UBTD1	0.6328453507537103
UBTD2	0.006016831429756675
UBTF	0.056806792023458126
UBTFL1	0.1520642066929762
UBXN1	0.3570489100085745
UBXN10	0.2268126882771305
UBXN11	0.3990085971484477
UBXN2A	0.4883352424366499
UBXN2B	0.7898781805732029
UBXN4	0.027845390693898357
UBXN6	0.8938377986278163
UBXN7	0.020088109748823912
UBXN7-AS1	0.0050356269356959795
UBXN8	0.1427530988175943
UCA1	0.5276413535921093
UCHL1	0.5392090400603503
UCHL1-DT	0.6610259872090598
UCHL3	0.5380984806662036
UCHL5	0.6989711139262099
UCK1	0.2155103184876493
UCK2	0.39763806646353467
UCKL1	0.5653725311730095
UCKL1-AS1	0.5153059610121541
UCMA	0.7306644680226995
UCN	0.3052979575810533
UCN2	0.3222218813095236
UCN3	0.2903869410934752
UCP1	0.11947230561996974
UCP2	0.3232872937041407
UCP3	0.3929685768997613
UEVLD	0.11605546151611262
UFC1	0.7181318409490365
UFD1	0.8042654749818989
UFD1-AS1	0.7781257870930607
UFL1	0.20589937550319554
UFL1-AS1	0.22910016151407125
UFM1	0.5056143890250979
UFSP1	0.6240062142360648
UFSP2	0.561162105447708
UGCG	0.2023435169424726
UGDH	0.864555504509968
UGDH-AS1	0.4729998812961815
UGGT1	0.6236911489721662
UGGT2	0.431236323843906
UGP2	0.8776927638781252
UGT1A1	0.2144446841473151
UGT1A10	0.10089107835110983
UGT1A3	0.096902851033631
UGT1A4	0.09908841136954727
UGT1A5	0.09652884704489023
UGT1A6	0.09591479759810434
UGT1A7	0.09797258674990272
UGT1A8	0.10045050602191484
UGT1A9	0.09799849521248656
UGT2A1	0.03716467639731308
UGT2A2	0.039646111914940496
UGT2A3	0.13497721403333052
UGT2B10	0.7634646888591322
UGT2B11	0.2566297352542519
UGT2B15	0.09216320841562836
UGT2B17	0.1681373706260636
UGT2B28	0.3695254530188995
UGT2B4	0.3628397381472871
UGT2B7	0.4816759137660374
UGT3A1	0.02201466539360003
UGT3A2	0.11441708553934725
UGT8	0.15918333454788106
UHMK1	0.5125487239693766
UHRF1	0.4515607945924589
UHRF1BP1L-DT	0.9102084617344126
UHRF2	0.7262187299432369
UICLM	0.2394341389179126
UIMC1	0.9985026272815029
ULBP1	0.030001087284868888
ULBP2	0.07452943870540607
ULBP3	0.012102572417092785
ULK1	0.7850922170260408
ULK2	0.9325427970939346
ULK3	0.3523442856666168
ULK4	0.7257882627111534
ULK4P2	0.3464
ULK4P3	0.0016966709307722485
UMAD1	0.3357960871495249
UMLILO	0.2349550047272779
UMOD	0.3842969945082677
UMODL1	0.7254088311900126
UMODL1-AS1	0.7602560830120773
UMPS	0.9118896493662928
UNC119	0.05949393012831045
UNC119B	0.9975896830044028
UNC13A	0.2347360685478061
UNC13B	0.6574013049239367
UNC13C	0.3884830496049399
UNC13D	0.10592365867331588
UNC45A	0.7697519403352455
UNC45B	0.3724313009309521
UNC50	0.668286582725955
UNC5A	0.7534612513995578
UNC5B	0.4712850216176575
UNC5B-AS1	0.9327924400466912
UNC5C	0.011025278665969196
UNC5C-AS1	0.7382161556000699
UNC5CL	0.5098296104669555
UNC5D	0.20787903675357589
UNC79	0.16087427695336165
UNC80	0.5924992058599352
UNC93A	0.9593574419895872
UNC93B1	0.16416220597473474
UNCX	0.022705678082587003
UNG	0.10210713687665113
UNK	0.07896515296778972
UNKL	0.06240182857233245
UPB1	0.8277483708153438
UPF1	0.7305330450760039
UPF2	0.505707001468093
UPF3A	0.5335936400402147
UPK1A	0.4597375541185864
UPK1A-AS1	0.43116667017971655
UPK1B	0.4303431131022285
UPK2	0.08544823973700877
UPK3A	0.4740934092818779
UPK3B	0.6886412005456979
UPP1	0.05491468611454165
UPP2	0.3627596782103432
UPP2-IT1	0.6033128029421213
UQCC1	0.02771462835216182
UQCC2	0.4571858104199416
UQCC3	0.3914110877353372
UQCR10	0.36677856710836815
UQCR11	0.17841041027394927
UQCRB	0.4343786876664676
UQCRB-AS1	0.470605317032009
UQCRC1	0.5380196601131967
UQCRC2	0.09057991348518407
UQCRFS1	0.07667354855118258
UQCRFS1-DT	0.07825246040595785
UQCRH	0.3641871851836878
UQCRHL	0.9563785089922834
UQCRQ	0.7045949706662707
URAD	0.03920544379336205
URAHP	0.7651269937565754
URB1	0.5501093459317543
URB1-AS1	0.7489993780861957
URB2	0.13538189029780728
URGCP	0.020710024419147374
URGCP-MRPS24	0.025908207749790912
URI1	0.14514072058449656
URM1	0.6198745927623948
UROC1	0.3717517974821237
UROD	0.004014137361707248
UROS	0.3990418941381208
USB1	0.6351327346475935
USE1	0.12164475259214105
USF1	0.3791742203179349
USF2	0.6008515427307735
USF3	0.6319682925769415
USH1C	0.8562656069919672
USH1G	0.8288768146296916
USH2A	0.8413666847283346
USH2A-AS1	0.4333716679313816
USH2A-AS2	0.9006245403778724
USHBP1	0.20510540021626794
USO1	0.30717312160343063
USP1	0.00041817389714154935
USP10	0.6243084257319163
USP12	0.9379814578324492
USP12-AS1	0.9658666621677404
USP12-DT	0.9879974391192078
USP13	0.7245055786882136
USP14	0.5565037550227105
USP15	0.008738257623088774
USP16	0.8689197985547871
USP17L24	0.5303315948191937
USP17L25	0.5303315948191937
USP17L26	0.5303315948191937
USP17L27	0.5303315948191937
USP17L28	0.5303315948191937
USP17L29	0.592168318527616
USP17L30	0.592168318527616
USP17L4	0.9866
USP17L5	0.5303315948191937
USP18	0.9334979515214858
USP19	0.30371504656061243
USP2	0.003216939476516523
USP2-AS1	0.004512602778728503
USP20	0.4908086684576452
USP21	0.7220367714817865
USP22	0.18324035395828156
USP24	0.7170921555491274
USP25	0.41274236834295336
USP28	0.8955803323793896
USP29	0.4548355628061029
USP3	0.7794055715245887
USP3-AS1	0.6375082791915441
USP30	0.014272456718990691
USP30-AS1	0.02171937034567184
USP31	0.20122629259312685
USP32	0.416340137891695
USP33	0.06965957433738879
USP34	0.5693742208672112
USP34-DT	0.413989673469096
USP35	0.4261215188670482
USP36	0.4725392112928849
USP37	0.6082667383943282
USP38	0.8945309850169587
USP38-DT	0.6368659075177838
USP39	0.3291050477233784
USP4	0.19693382683515065
USP40	0.4045806857541229
USP42	0.9700067305940828
USP43	0.7929592687018414
USP44	0.8428865035957012
USP45	0.8617525165189268
USP46	0.00514849028726866
USP46-DT	0.006958978049500353
USP47	0.5477389598581703
USP48	0.5694611877559055
USP49	0.5381868019471628
USP5	0.6035259733595005
USP50	0.912210973247544
USP53	0.7691936468108558
USP54	0.3814525795795991
USP6	0.3953525436177957
USP6NL	0.3363795581762423
USP6NL-AS1	0.2379901614913291
USP7	0.3048252587686202
USP7-AS1	0.2161754042419174
USP8	0.8051884801801048
USPL1	0.6368374917969112
UST	0.4504570215469706
UST-AS1	0.5202340472464192
UST-AS2	0.2233058237612215
UTF1	0.9607980830683119
UTP11	0.8720452993730676
UTP14C	0.7225281832021617
UTP15	0.4933612257382015
UTP18	0.2673529907682122
UTP20	0.6910087628911279
UTP23	0.2087348558439222
UTP25	0.9748051478630264
UTP3	0.8149824867454609
UTP4	0.2497320939652519
UTP6	0.31470854057586795
UTRN	0.288596127033654
UTS2	0.2592210092631214
UTS2B	0.09022417061670857
UTS2R	0.23992773785304555
UVRAG	0.5105774540623318
UVRAG-DT	0.5152263116264308
UVSSA	0.8204979975975866
UXS1	0.4760588038084971
VAC14	0.8792849331977006
VAC14-AS1	0.9547844985383614
VAMP1	0.7815070200859996
VAMP2	0.9538040749232344
VAMP3	0.2504651576918578
VAMP4	0.05583394123637941
VAMP5	0.1999847818093422
VAMP8	0.2287812890136964
VANGL1	0.6453504606934134
VANGL2	0.054256091730571776
VAPA	0.4346931002888911
VAPB	0.7887481679256974
VARS1	0.1603770567417242
VARS2	0.7025115162877094
VASH1	0.6454352935280947
VASH1-AS1	0.6346428965519593
VASH1-DT	0.273616197929619
VASH2	0.8205612604488546
VASN	0.9061084232306268
VASP	0.31960398863288203
VAT1	0.07977965710874146
VAT1L	0.9688032315431592
VAV1	0.3535267914843537
VAV2	0.5806232954469258
VAV3	0.9135250652208532
VAV3-AS1	0.9699464301516224
VAX1	0.12747819678396038
VAX2	0.5777405168183205
VCAM1	0.5826811298495405
VCAN	0.19818159675809127
VCAN-AS1	0.1405056766148382
VCL	0.2989424571507959
VCP	0.6127675934825454
VCPIP1	0.18915761441315754
VCPKMT	0.1446736803872088
VDAC1	0.3571806742887321
VDAC2	0.22404312071657867
VDAC3	0.11940526822820326
VDR	0.43226343106720494
VEGFA	0.7465176900123425
VEGFB	0.6487724220113296
VEGFC	0.008261891396396881
VENTX	0.9571022509175324
VEPH1	0.12176996571679473
VEZF1	0.9654862696255456
VEZT	0.654596484865323
VGF	0.8931756469916409
VGLL2	0.922398885958154
VGLL3	0.8918852772147134
VGLL4	0.13193217271839794
VHL	0.054103990483577995
VHLL	0.7404584379747368
VIL1	0.11971671522761385
VILL	0.6147574856035809
VIM	0.3458470127436162
VIM-AS1	0.29263997664395164
VIP	0.2033269607963482
VIPAS39	0.24669590311704745
VIPR1	0.5152940406365157
VIPR1-AS1	0.5932943282855232
VIPR2	0.14671793672325972
VIRMA	0.27051009949923394
VIRMA-DT	0.2414799240414224
VIT	0.01427863121723866
VKORC1	0.027131229175533955
VKORC1L1	0.6709579645672881
VLDLR	0.3156998826340145
VLDLR-AS1	0.4531531386677346
VMAC	0.7221964455869331
VMO1	0.07984831127349168
VMP1	0.23213899472696756
VN1R1	0.06408109828661535
VN1R2	0.9243759479599978
VN1R4	0.9626116437014725
VN1R5	0.9978113020852664
VNN1	0.4054459312405616
VNN2	0.5760685186827299
VOPP1	0.006550975766965506
VOPP1-DT	0.10974554677234977
VPREB1	0.2868381742950826
VPREB3	0.6037140740299756
VPS11	0.2846264226069055
VPS11-DT	0.3181225930052952
VPS13A	0.5752917625873233
VPS13A-AS1	0.6203891131199123
VPS13B	0.20795503721741346
VPS13B-DT	0.2170770002145956
VPS13C	0.7821346055561145
VPS13C-DT	0.5330163220906399
VPS13D	0.9121588174024442
VPS16	0.07300564317319708
VPS18	0.19925364018527814
VPS25	0.07204950246377029
VPS26A	0.12940865365111387
VPS26B	0.9384205270368299
VPS26C	0.4408731943795196
VPS28	0.9969731048049484
VPS29	0.055588981015251386
VPS33A	0.4245859085833665
VPS33B	0.6476974033405486
VPS33B-DT	0.5809811817322494
VPS35	0.12467651753461273
VPS35L	0.6322339932496324
VPS36	0.7709819102143198
VPS37A	0.7281260403212095
VPS37B	0.6910702826821159
VPS37C	0.9275622782023032
VPS37D	0.0035765365204101225
VPS39	0.3815499419320871
VPS39-DT	0.4217447545533405
VPS41	0.5698513042568714
VPS45	0.06687820022262986
VPS4A	0.4585298833244487
VPS4B	0.3845638000612761
VPS50	0.3988993724038568
VPS51	0.3140389172182726
VPS52	0.5576567897790716
VPS53	0.7211634769879177
VPS54	0.9049203023938516
VPS72	0.9532319808075568
VPS8	0.2591963655812564
VPS9D1	0.2205250250853074
VPS9D1-AS1	0.239286378774232
VRK1	0.16877535749033107
VRK2	0.7520770673021612
VRK3	0.06476831784760978
VRTN	0.5781143561065227
VSIG10	0.1416108283000816
VSIG10L	0.9210671795499074
VSIG10L-AS1	0.9251971462133282
VSIG10L2	0.7278871889660679
VSIG2	0.1765537768297238
VSIG8	0.9082900208319312
VSIR	0.963231848729633
VSNL1	0.10082722775378956
VSTM1	0.1263587869639965
VSTM2A	0.8808106321552069
VSTM2A-OT1	0.9278857546572492
VSTM2B	0.8175621598261175
VSTM2B-DT	0.4268809122535997
VSTM2L	0.7393441682537678
VSTM4	0.7747229478348021
VSTM5	0.340018703951716
VSX1	0.5286239681450161
VSX2	0.16769711682678284
VTA1	0.31931028131684946
VTCN1	0.09338214742176383
VTI1A	0.1387935672541073
VTI1B	0.07926073273528811
VTN	0.01986914526490835
VWA1	0.1897903900827096
VWA2	0.07250521264336918
VWA3A	0.1385381878734409
VWA3B	0.9383955834654244
VWA5A	0.07552139154258702
VWA5B1	0.73663548320455
VWA5B2	0.9004644188267898
VWA7	0.2026346436534572
VWA8	0.5713100180125561
VWA8-AS1	0.5373708929467097
VWC2	0.03103909764853485
VWC2L	0.18797682031992985
VWC2L-IT1	0.22288895262208305
VWCE	0.3334461010264599
VWDE	0.8424771905635644
VWF	0.4487804534849171
VXN	0.2368910347428049
WAC	0.8229367839957996
WAC-AS1	0.6784241099742501
WAKMAR2	0.195161225747456
WAPL	0.7508379856307554
WAPL-DT	0.7280502787299565
WARS1	0.6730240006814863
WARS2	0.9855338364769914
WARS2-AS1	0.9524798117817797
WARS2-IT1	0.9693686776878973
WASF1	0.3038216791247052
WASF2	0.5224220094850592
WASF3	0.5707088378172203
WASF3-AS1	0.6292847419218667
WASH2P	0.7337801046394157
WASHC1	0.8220000000000001
WASHC2A	0.8648318873822749
WASHC2C	0.7107
WASHC3	0.4560020737540533
WASHC4	0.7453822744752368
WASHC5	0.6611715838140781
WASHC5-AS1	0.621428514382026
WASIR2	0.4595699950545536
WASL	0.32329418553443295
WASL-DT	0.5108143182486159
WBP1	0.05889692677670694
WBP11	0.4528000106840133
WBP1L	0.0962140077796273
WBP2	0.1264752864318361
WBP2NL	0.7885311367694805
WBP4	0.2572296162367751
WDCP	0.658524041925921
WDFY1	0.004554828028445923
WDFY2	0.14377810911656586
WDFY3	0.4010135616366391
WDFY3-AS1	0.2366318139096916
WDFY3-AS2	0.5322903125273744
WDFY4	0.2589818128460939
WDHD1	0.5134251717972979
WDPCP	0.6936591461922074
WDR1	0.7454501546091925
WDR11	0.6619620188240753
WDR11-DT	0.4079194437146468
WDR12	0.46909072211304403
WDR17	0.4971090944351755
WDR18	0.246200299202506
WDR19	0.7720633072821632
WDR20	0.9070575410834014
WDR24	0.6652043842994755
WDR25	0.7003157865608363
WDR26	0.5779194377551403
WDR27	0.4536338328008108
WDR3	0.9003738948458774
WDR31	0.4258371639998093
WDR33	0.021299775678750577
WDR35	0.8483913605557258
WDR35-DT	0.9732154803640276
WDR36	0.3640866882790864
WDR37	0.18577037879413144
WDR38	0.9963254486317404
WDR4	0.8273979149779855
WDR41	0.13094085865921112
WDR43	0.6682978926542557
WDR45B	0.9181129627452816
WDR46	0.8641883876455159
WDR47	0.4723165368786036
WDR48	0.9793725979813864
WDR49	0.24724446331441985
WDR5	0.3497290954708345
WDR5-DT	0.20249330866801316
WDR53	0.22050644977211212
WDR54	0.043614306734382664
WDR55	0.15773532048143024
WDR59	0.9814030602406876
WDR5B	0.8816839057592634
WDR5B-DT	0.8436949300904057
WDR6	0.4650860568263637
WDR62	0.6485925581592212
WDR64	0.7626469023510475
WDR7	0.9194571532296364
WDR7-OT1	0.9767306676809264
WDR70	0.6503592763947379
WDR72	0.4000733613095647
WDR73	0.3809386549452735
WDR74	0.2942821763622961
WDR75	0.5232736988680626
WDR76	0.023289497941118783
WDR77	0.6825208322696266
WDR81	0.6262427809485952
WDR82	0.15926626183363585
WDR83	0.3700604584908548
WDR83OS	0.3700604584908548
WDR86	0.13189120643643934
WDR86-AS1	0.11713320533236275
WDR87	0.3345992440893073
WDR87BP	0.2552331453839601
WDR88	0.1858859548979168
WDR89	0.1417252277399373
WDR90	0.5438037230933204
WDR91	0.4580575390950073
WDR93	0.5641750749814916
WDR97	0.8630913534820185
WDSUB1	0.03544640378172165
WDTC1	0.34005668551942103
WDTC1-DT	0.2256247211510185
WEE1	0.4737990207653682
WEE2	0.20667294076447068
WEE2-AS1	0.2112944643941438
WFDC1	0.4787050222804549
WFDC10A	0.2968902318674811
WFDC10B	0.25689154194506564
WFDC11	0.2440351127430805
WFDC12	0.5474907256663915
WFDC13	0.285465952086178
WFDC2	0.253624200306213
WFDC3	0.2479543813050649
WFDC5	0.5526899962414319
WFDC6	0.3625846659339089
WFDC8	0.3839088121502732
WFDC9	0.3453568510480526
WFIKKN1	0.4426540615127669
WFIKKN2	0.3065339866378506
WFS1	0.12001305680010432
WHAMM	0.09133131737336253
WHRN	0.2412369668830286
WIF1	0.8103091397262343
WIPF1	0.2354088827454583
WIPF2	0.7211250070353125
WIPF3	0.07068156682518367
WIPI1	0.5441502692227377
WIPI2	0.6130624465518006
WIZ	0.3305277811686581
WLS	0.8516152107091383
WNK1	0.2339639633762348
WNK2	0.25703541595217994
WNK4	0.07828425789149696
WNT1	0.2853352414232454
WNT10A	0.2540677873864957
WNT10B	0.22553503358269456
WNT11	0.6265081293227059
WNT16	0.5897728834804249
WNT2	0.6401289732524513
WNT2B	0.9397386363351999
WNT3	0.44266833630192
WNT3A	0.6315912189714954
WNT4	0.16695636904037753
WNT5A	0.838696855555778
WNT5A-AS1	0.7847230931130853
WNT5B	0.5128216151192558
WNT6	0.3249708995942391
WNT7A	0.34161931407255464
WNT7B	0.14824343310809862
WNT8A	0.7710878647988473
WNT8B	0.34821256257373834
WNT9A	0.6809381261330747
WNT9B	0.11632688466414393
WRAP53	0.15998647420647893
WRAP73	0.5579043269680608
WRN	0.2172708158497956
WRNIP1	0.8241883566666952
WSB1	0.3414359945608415
WSB2	0.38472238329839453
WSCD1	0.09502798952549146
WSCD2	0.6717837578494934
WSPAR	0.548502672563362
WT1	0.8768339546494028
WT1-AS	0.9346195999606792
WTAP	0.7637485025657031
WTIP	0.024049190363680303
WWC1	0.1246231528465025
WWC2	0.2420449135288093
WWC2-AS1	0.12581163341497115
WWC2-AS2	0.08809735543506991
WWOX	0.8752791575790675
WWOX-AS1	0.9919701097613772
WWP1	0.6662601772193015
WWP1-AS1	0.5819244078537477
WWP2	0.19375533917821172
WWTR1	0.003048603987768739
WWTR1-AS1	0.0081089135548712
WWTR1-IT1	0.008725203689209649
XAB2	0.022445981936187298
XAF1	0.5346173093858729
XBP1	0.8964630429918478
XCL1	0.5448523965463145
XCL2	0.5708081073669697
XCR1	0.5199777976089937
XDH	0.10758478293036666
XIRP1	0.8983135625341454
XIRP2	0.4872185750756015
XIRP2-AS1	0.978363468720594
XKR3	0.5056057339401621
XKR4	0.6569528785440893
XKR4-AS1	0.5234255499209877
XKR5	0.6302620005011328
XKR6	0.04721998086433432
XKR7	0.5493195076438532
XKR8	0.200774174481774
XKR9	0.7926408206939656
XNDC1N	0.1402406576271698
XNDC1N-ZNF705EP-ALG1L9P	0.04137358966693544
XPA	0.6709691189792494
XPC	0.491312992451759
XPC-AS1	0.6214422585551724
XPNPEP1	0.26725083461172977
XPNPEP3	0.8194199328212239
XPO1	0.4245214677733531
XPO4	0.8874383105050634
XPO5	0.8351257443668378
XPO6	0.6592291303157303
XPO7	0.21705165147187536
XPOT	0.19088334399763968
XPR1	0.8184324791590203
XRCC1	0.8762279873592881
XRCC2	0.1962097064390344
XRCC3	0.2521630659366164
XRCC4	0.5123104795175174
XRCC5	0.4031838654617562
XRCC6	0.8045975124184517
XRN1	0.9754146752735168
XRN2	0.7999839748587358
XRRA1	0.6424855349463117
XXYLT1	0.013043998060212558
XXYLT1-AS1	0.008127644951480717
XXYLT1-AS2	0.1563876185974718
XYLB	0.5565632627580974
XYLT1	0.4872559840594731
XYLT2	0.12042222811094765
YAE1	0.6033043274682565
YAE1-DT	0.7346990078714792
YAF2	0.8422063563908118
YAP1	0.4889473854887947
YARS1	0.8443319937157499
YARS2	0.9019092848497589
YBEY	0.0030813421703546067
YBX1	0.7593927700260773
YBX2	0.3379100207043348
YBX3	0.00441500569301989
YDJC	0.7678912136092022
YEATS2	0.5049601217336049
YEATS2-AS1	0.6331641267942432
YEATS4	0.6041110763926446
YES1	0.7861635945186989
YIF1A	0.3112090279175475
YIF1B	0.25413053961795323
YIPF1	0.28220984742904365
YIPF2	0.4795907980524792
YIPF3	0.7232789573502008
YIPF4	0.7474303112139791
YIPF5	0.2489899005515298
YIPF7	0.85830655989391
YJEFN3	0.6136952459374283
YJU2	0.8143358062591664
YJU2B	0.6821777396675137
YKT6	0.3080715037654241
YLPM1	0.4762825771913309
YME1L1	0.9409463244471477
YOD1	0.4926022945613957
YPEL1	0.22971194388059024
YPEL2	0.02867952765167925
YPEL3	0.6864189231335768
YPEL3-DT	0.5814944051162717
YPEL4	0.13809575072862418
YPEL5	0.5467089734450196
YRDC	0.28323799116965165
YTHDC1	0.7119050427298792
YTHDC2	0.7899467079131388
YTHDF1	0.8331852037100279
YTHDF2	0.4190137476975569
YTHDF3	0.980539028244484
YTHDF3-DT	0.9745318533921804
YWHAB	0.9083572448513976
YWHAE	0.38078794923602105
YWHAEP7	0.7959242751531446
YWHAG	0.544346756768493
YWHAH	0.19720358992462445
YWHAH-AS1	0.2607918763161532
YWHAQ	0.9991293476575276
YWHAZ	0.2320156830034972
YY1	0.7729244480625708
YY1AP1	0.2448322930295765
ZACN	0.0930145929931228
ZAN	0.3140244775588864
ZAP70	0.2555568072915008
ZAR1	0.546495486975467
ZAR1L	0.8051524765708162
ZBBX	0.7934170734331576
ZBED2	0.7486761567859779
ZBED3	0.7766253621893893
ZBED3-AS1	0.6852941836872509
ZBED4	0.9865953083906476
ZBED5	0.8690333025610291
ZBED5-AS1	0.9647219505669729
ZBED6	0.3758636290744321
ZBED8	0.7196848105604201
ZBED9	0.8536833798157428
ZBED9-AS1	0.7106464229990808
ZBP1	0.9067059196170622
ZBTB1	0.29617746492233515
ZBTB10	0.7877718880242871
ZBTB11	0.4175906735620465
ZBTB11-AS1	0.3751392721792008
ZBTB12	0.23963575161064915
ZBTB14	0.7087889833204886
ZBTB16	0.5428073447063582
ZBTB17	0.8500735370773191
ZBTB18	0.40343909996129096
ZBTB2	0.4481479710992615
ZBTB20	0.4831630803783795
ZBTB20-AS1	0.9976804372098323
ZBTB20-AS2	0.35295380127451675
ZBTB20-AS3	0.630697906970896
ZBTB20-AS4	0.3883730841945473
ZBTB20-AS5	0.6049462132189611
ZBTB21	0.4841050487955187
ZBTB22	0.8547578964357201
ZBTB24	0.5041897380383569
ZBTB24-DT	0.4575270506975081
ZBTB25	0.4353069827028324
ZBTB26	0.08527523681494198
ZBTB3	0.18232731665227608
ZBTB32	0.7691380383681601
ZBTB34	0.1216571725682124
ZBTB37	0.3710749792803156
ZBTB38	0.7330396670167638
ZBTB39	0.6060085293795642
ZBTB4	0.02567802748480696
ZBTB40	0.3611328493007791
ZBTB40-IT1	0.2928656485335704
ZBTB41	0.3145781070718545
ZBTB42	0.16621113068095927
ZBTB43	0.12316575197932272
ZBTB44	0.04405587381523707
ZBTB44-DT	0.09015068696241046
ZBTB45	0.8097466368834982
ZBTB46	0.7512167938484031
ZBTB46-AS1	0.7892458164136501
ZBTB46-AS2	0.6979098494555439
ZBTB47	0.8094045188708812
ZBTB47-AS1	0.8703643987695673
ZBTB48	0.7097156904988843
ZBTB49	0.10618148361389916
ZBTB5	0.6394438504802791
ZBTB6	0.08659910270685006
ZBTB7A	0.6841908584647747
ZBTB7B	0.5665181672250615
ZBTB7C	0.516693094092616
ZBTB7C-AS1	0.6191354421158768
ZBTB8A	0.3079533764122785
ZBTB8B	0.3270710620493236
ZBTB8OS	0.19615271415099594
ZBTB9	0.7072210794687086
ZC2HC1A	0.8896520826241288
ZC2HC1B	0.9473864861397308
ZC2HC1C	0.6833274729068586
ZC3H10	0.268637271918838
ZC3H11A	0.3758636290744321
ZC3H11B	0.09754079218357632
ZC3H11C	0.9082417462931454
ZC3H12A	0.3754504139184481
ZC3H12A-DT	0.5541428927602026
ZC3H12C	0.3451735643763231
ZC3H12D	0.5783026252569735
ZC3H13	0.35480468984419633
ZC3H14	0.9227435017253272
ZC3H15	0.04232117070843766
ZC3H18	0.818753003819064
ZC3H3	0.07090270791846559
ZC3H4	0.5013594145754172
ZC3H6	0.8396253740545025
ZC3H7A	0.7988256328459769
ZC3H7B	0.8278518301412545
ZC3H8	0.778180967551827
ZC3HAV1	0.2548838199247998
ZC3HAV1L	0.8775675586200286
ZC3HC1	0.8117653674262542
ZCCHC10	0.3063823210188698
ZCCHC14	0.7482625575813813
ZCCHC14-DT	0.8322743281785139
ZCCHC17	0.9765764319990392
ZCCHC2	0.9039609266378952
ZCCHC24	0.9254729869575524
ZCCHC3	0.7971949068482056
ZCCHC4	0.6425618731054493
ZCCHC7	0.6629973792752805
ZCCHC8	0.8536512461767995
ZCCHC9	0.4831958537092861
ZCRB1	0.5665788347960227
ZCWPW1	0.5888445133086809
ZCWPW2	0.26122291646983764
ZDBF2	0.9947433455510232
ZDHHC1	0.7126384048981049
ZDHHC11	0.4823281230271723
ZDHHC11B	0.5922986523493698
ZDHHC12	0.20664930227557252
ZDHHC12-DT	0.20664930227557252
ZDHHC13	0.274299487039697
ZDHHC14	0.4031429924199498
ZDHHC16	0.8180163361984516
ZDHHC17	0.6910521842869755
ZDHHC18	0.9573569507923811
ZDHHC19	0.3736438335266215
ZDHHC2	0.03724488881681543
ZDHHC20	0.8786676903121682
ZDHHC20-IT1	0.8691501543969774
ZDHHC21	0.0003028104533761012
ZDHHC22	0.18723614856156126
ZDHHC23	0.2583100204736408
ZDHHC24	0.3811121070480514
ZDHHC3	0.15206676427802845
ZDHHC4	0.3146414064124777
ZDHHC5	0.048174432708978254
ZDHHC6	0.555049109697542
ZDHHC7	0.5553261732349948
ZDHHC8	0.5280786378970892
ZEB1	0.5533636701120546
ZEB1-AS1	0.5158643495674167
ZEB2	0.30971365770166204
ZEB2-AS1	0.940375633200143
ZER1	0.5516323546065252
ZFAND1	0.10988696075769476
ZFAND2A	0.5397014899141444
ZFAND2A-DT	0.454734678766571
ZFAND2B	0.555247354068605
ZFAND3	0.4703138053686172
ZFAND3-DT	0.3871626993974159
ZFAND4	0.00651549468585455
ZFAND5	0.6346900770749796
ZFAND6	0.7866236376378218
ZFAS1	0.8867520242750543
ZFAT	0.6445961450820561
ZFAT-AS1	0.3979522409783383
ZFC3H1	0.33925399296729863
ZFHX2	0.28376925287085875
ZFHX2-AS1	0.27639123389060394
ZFHX3	0.5094051278253635
ZFHX3-AS1	0.8089986118934938
ZFHX4	0.18283530551382965
ZFHX4-AS1	0.3431308942951625
ZFP1	0.5328947861394414
ZFP14	0.4113710100339257
ZFP2	0.2391436175418703
ZFP28	0.16866924629158514
ZFP28-DT	0.19326229758882246
ZFP3	0.4751993734231818
ZFP3-DT	0.4383617692825296
ZFP30	0.5430711859495713
ZFP36	0.32826915747361696
ZFP36L1	0.731888868693162
ZFP36L2	0.674730081244178
ZFP37	0.8423175135902512
ZFP41	0.02938412336412216
ZFP42	0.03419441636769577
ZFP57	0.8365842087101862
ZFP62	0.18790518989793176
ZFP64	0.4964464757975803
ZFP69	0.4317712110752032
ZFP69B	0.3529957822625905
ZFP82	0.5242159776757029
ZFP90	0.7361085438806656
ZFP91	0.2069011290495909
ZFP91-CNTF	0.21581845750681566
ZFPL1	0.32153310349658504
ZFPM1	0.9091854914635008
ZFPM1-AS1	0.9581368994543008
ZFPM2	0.6466804202343701
ZFPM2-AS1	0.7048181083487381
ZFR	0.8546887722599612
ZFR2	0.4713022583897394
ZFTA	0.44818294229387545
ZFTRAF1	0.9727583218058444
ZFYVE1	0.9698130134679565
ZFYVE16	0.7791488893619397
ZFYVE19	0.9774834856214886
ZFYVE21	0.2834064752579313
ZFYVE26	0.15274905810473205
ZFYVE27	0.06804654848749186
ZFYVE28	0.6807577058597062
ZFYVE9	0.2083760432536278
ZG16	0.5018826244353087
ZG16B	0.985171496145729
ZGLP1	0.2018773821304014
ZGPAT	0.7469858736934701
ZGRF1	0.4373538384206868
ZHX1	0.16245667493307264
ZHX1-C8orf76	0.08500839118963993
ZHX2	0.9674031474784671
ZHX3	0.07654023510896185
ZIC1	0.534613145674352
ZIC2	0.6587457437466897
ZIC4	0.544154709576411
ZIC4-AS1	0.5203540057459007
ZIC5	0.8085034605135152
ZIK1	0.06785573533257787
ZIM2	0.34786404137319715
ZIM2-AS1	0.07575127779183555
ZIM3	0.6685990918743827
ZKSCAN1	0.3805958100707307
ZKSCAN2	0.05285155418371135
ZKSCAN2-DT	0.046430443026309776
ZKSCAN3	0.7286855728938861
ZKSCAN4	0.919512689105454
ZKSCAN5	0.5548598204440579
ZKSCAN7	0.2932427731774157
ZKSCAN7-AS1	0.08463289887414427
ZKSCAN8	0.7155883617845022
ZKSCAN8P1	0.7933715204363911
ZMAT2	0.07110934085211001
ZMAT3	0.21481498585941133
ZMAT4	0.29865391428776955
ZMAT5	0.3499439804116481
ZMIZ1	0.8529200696161112
ZMIZ1-AS1	0.6420060820505507
ZMIZ2	0.09197507439021274
ZMPSTE24	0.5074683223357905
ZMPSTE24-DT	0.5795952350156488
ZMYM1	0.3804349542045341
ZMYM2	0.4566419850588175
ZMYM4	0.8792024458757088
ZMYM4-AS1	0.5024
ZMYM5	0.9978747183012724
ZMYM6	0.3388465801490871
ZMYND10	0.246969366692934
ZMYND10-AS1	0.246969366692934
ZMYND11	0.6075582245366185
ZMYND12	0.9748826332103209
ZMYND15	0.04935449009420678
ZMYND19	0.2606620936483149
ZMYND8	0.5335444284212638
ZNF10	0.6666018954091815
ZNF100	0.8349622594999597
ZNF101	0.24826727721111685
ZNF106	0.10548460183999132
ZNF107	0.5929958214530363
ZNF112	0.5068152597145477
ZNF114	0.4160239686784447
ZNF114-AS1	0.3350756161383565
ZNF117	0.1607512600871021
ZNF12	0.3538970478310432
ZNF121	0.8586184428024943
ZNF124	0.9865192776011033
ZNF131	0.10371246481236164
ZNF132	0.7827005191564336
ZNF132-DT	0.9064202290614952
ZNF133	0.9364087775119034
ZNF133-AS1	0.978785637088664
ZNF134	0.08488427139347328
ZNF135	0.65922786987837
ZNF136	0.8902429954508445
ZNF138	0.5627861817148411
ZNF14	0.20754982343795675
ZNF140	0.6509306187312636
ZNF141	0.8520052900500119
ZNF142	0.8761888053953895
ZNF143	0.5145295624819193
ZNF146	0.1849573486007554
ZNF148	0.4667600285842326
ZNF154	0.36383872743984536
ZNF155	0.3379783348467329
ZNF16	0.22015684728887047
ZNF160	0.946478622347418
ZNF165	0.5793734819675269
ZNF169	0.17401518415731032
ZNF17	0.1632598938453208
ZNF174	0.13678670738159787
ZNF175	0.9328295292585044
ZNF177	0.6773860839741072
ZNF18	0.02195747779078477
ZNF180	0.9632413786798226
ZNF181	0.3515257580324685
ZNF184	0.9321888506660636
ZNF189	0.2499270121364267
ZNF19	0.2487818299455376
ZNF195	0.6828994472313363
ZNF197	0.13181123163205427
ZNF197-AS1	0.10490068326465203
ZNF2	0.7279068428027933
ZNF20	0.4233352410554173
ZNF200	0.2701730917812688
ZNF202	0.8351818938669062
ZNF205	0.16441028675126051
ZNF207	0.4282347318876424
ZNF208	0.9015620765416508
ZNF211	0.06848556123705046
ZNF212	0.937533611236678
ZNF213	0.22201673746148906
ZNF213-AS1	0.10822081140158174
ZNF214	0.1916152515470475
ZNF215	0.18913627899363974
ZNF217	0.01648332540388986
ZNF219	0.019081935160251917
ZNF22	0.05401216493211358
ZNF22-AS1	0.044511793398164634
ZNF221	0.3148745722461324
ZNF222	0.3844276230029337
ZNF222-DT	0.3844276230029337
ZNF223	0.5536667426075512
ZNF224	0.8297810552433522
ZNF225	0.8984405386287022
ZNF225-AS1	0.8807816575357199
ZNF226	0.7475401306531506
ZNF227	0.7302401860127541
ZNF229	0.7066670138652151
ZNF23	0.3146243527532389
ZNF230	0.3971785560604839
ZNF230-DT	0.38500786321808456
ZNF232	0.3415251850896146
ZNF232-AS1	0.3964544174763501
ZNF233	0.58746741896289
ZNF234	0.9178788588276716
ZNF235	0.7183568803267341
ZNF236	0.271231280328156
ZNF236-DT	0.19257641494318276
ZNF239	0.009561857134089023
ZNF24	0.7144965556314637
ZNF248	0.16204897884144215
ZNF24TR	0.384332803706225
ZNF25	0.2894063137335509
ZNF25-DT	0.2655287209376496
ZNF250	0.3241550088232609
ZNF251	0.2901922829754597
ZNF252P	0.2346425085746501
ZNF252P-AS1	0.12312369800356575
ZNF253	0.17106497355822248
ZNF254	0.07234968665674141
ZNF256	0.8404076071315438
ZNF257	0.7380446756095956
ZNF26	0.06794819153176695
ZNF260	0.6532196047293393
ZNF263	0.4702889511556159
ZNF264	0.5303879151011567
ZNF266	0.7525833796624003
ZNF267	0.389352303709738
ZNF268	0.7590956318180131
ZNF273	0.288406015274885
ZNF274	0.6854385546266718
ZNF276	0.1710709228100969
ZNF277	0.6576277722896723
ZNF277-AS1	0.5741322211491968
ZNF28	0.7994031482515929
ZNF280A	0.6865497567940658
ZNF280B	0.6865497567940658
ZNF280D	0.7363538397507986
ZNF281	0.8584253486101459
ZNF282	0.9365584665021623
ZNF283	0.406942095297594
ZNF284	0.8380957212699216
ZNF285	0.6816544564588302
ZNF286A	0.1621870126594131
ZNF286A-TBC1D26	0.22063671264875168
ZNF286B	0.8504412141971117
ZNF287	0.2942732648980668
ZNF292	0.6477655752979417
ZNF295-AS1	0.6699948165828843
ZNF296	0.3752916220691787
ZNF3	0.3020616432829371
ZNF30	0.2897532713580425
ZNF30-AS1	0.2559939802362343
ZNF300	0.9305003039402772
ZNF300P1	0.9058637359134992
ZNF302	0.3706613579875309
ZNF304	0.18095055539836544
ZNF311	0.2433370226719901
ZNF316	0.3591105461285021
ZNF317	0.0049424994620874685
ZNF318	0.7780996059250843
ZNF319	0.6089323250895812
ZNF32	0.10159927029104976
ZNF32-AS1	0.10993546604207792
ZNF32-AS2	0.10159927029104976
ZNF32-AS3	0.13165940777223933
ZNF320	0.7352282532413607
ZNF322	0.9927974910041772
ZNF324	0.9097183537131774
ZNF324B	0.9454079484814502
ZNF326	0.5169540441324779
ZNF329	0.4847043077787024
ZNF330	0.6625084201551735
ZNF331	0.0023080247105518037
ZNF333	0.7154379222951659
ZNF334	0.7253044284558668
ZNF335	0.5407745938100336
ZNF337	0.15567591725445584
ZNF337-AS1	0.10007142715075634
ZNF33A	0.2209694448887592
ZNF33B	0.3619981942527444
ZNF34	0.1958385825916487
ZNF341	0.2882622161654579
ZNF341-AS1	0.4556321001986204
ZNF343	0.0625568274019036
ZNF345	0.6082337728274879
ZNF346	0.3358749861519351
ZNF346-IT1	0.3337041370262375
ZNF347	0.7508494345287084
ZNF35	0.07522282888617947
ZNF350	0.5545405724157678
ZNF350-AS1	0.5464485278739103
ZNF354A	0.08838780670462087
ZNF354B	0.2840136713761995
ZNF354C	0.9722327527442892
ZNF358	0.7477005289503982
ZNF362	0.2498663922651957
ZNF365	0.8036167172306395
ZNF366	0.1179897965934346
ZNF367	0.12499259427940712
ZNF37A	0.2566599672526597
ZNF382	0.6794215797535431
ZNF383	0.6353043357628478
ZNF384	0.3949574534618909
ZNF385A	0.3227128822799963
ZNF385B	0.6449998362494989
ZNF385C	0.9311735652045656
ZNF385D	0.7267894899990586
ZNF385D-AS1	0.5693996612323443
ZNF385D-AS2	0.364585917679558
ZNF391	0.9425830335593152
ZNF394	0.5284953051857371
ZNF395	0.8177617736983143
ZNF396	0.7541477442644109
ZNF397	0.7218621638586501
ZNF398	0.8451844981368237
ZNF404	0.2584045996139436
ZNF407	0.8535883964523799
ZNF407-AS1	0.6763925533319685
ZNF408	0.3660895010661618
ZNF410	0.8580649624749568
ZNF414	0.04567276476969007
ZNF415	0.6819400547812919
ZNF416	0.03172000777442502
ZNF417	0.7165248071941007
ZNF418	0.7922781581172826
ZNF419	0.046043181865460366
ZNF420	0.32491780254156943
ZNF423	0.10338279736576728
ZNF425	0.8271752698321031
ZNF426	0.5381581886318746
ZNF426-DT	0.5566343824265806
ZNF428	0.9187780693867056
ZNF429	0.20920206249741516
ZNF43	0.7012896708842454
ZNF430	0.1923649246302866
ZNF431	0.20962733211858373
ZNF432	0.4854475208390402
ZNF433	0.12488024131645475
ZNF433-AS1	0.15302480909214078
ZNF436	0.09221889678881272
ZNF436-AS1	0.1026742062514482
ZNF438	0.002567746832194073
ZNF439	0.90831131247132
ZNF44	0.6427190990366582
ZNF440	0.9171596402259724
ZNF441	0.7947107346492888
ZNF442	0.766304398405631
ZNF443	0.22243204280883705
ZNF444	0.15353988351804865
ZNF445	0.11518080119288546
ZNF446	0.8414324067862415
ZNF45	0.4085552993277535
ZNF45-AS1	0.37984756336624464
ZNF451	0.5207013827563707
ZNF451-AS1	0.5371036975424764
ZNF454	0.5863227453286822
ZNF454-DT	0.38751272581800816
ZNF460	0.22360771971059976
ZNF460-AS1	0.2830207272130245
ZNF461	0.5894344688107259
ZNF462	0.6015243844348169
ZNF467	0.7651578481504211
ZNF468	0.8638576915554119
ZNF469	0.16140124795083946
ZNF470	0.08887305286906466
ZNF470-DT	0.14560744313126495
ZNF471	0.2198050420565628
ZNF473	0.1207344290959494
ZNF473CR	0.162584819168609
ZNF474	0.9158786075145842
ZNF474-AS1	0.8264311973191741
ZNF479	0.31174172726340343
ZNF48	0.4071028251064469
ZNF480	0.3643795556112811
ZNF483	0.04529557007459062
ZNF484	0.27238536652984857
ZNF485	0.06195219417960057
ZNF486	0.6974692064875734
ZNF487	0.017749372225922322
ZNF488	0.5851300120571096
ZNF490	0.2541273604206886
ZNF491	0.7756921391120992
ZNF492	0.8866383264369012
ZNF493	0.04081558776894234
ZNF496	0.9685548635302672
ZNF496-DT	0.9980135498246394
ZNF497	0.27073492303243485
ZNF497-AS1	0.3592361140173229
ZNF500	0.4958176987836192
ZNF501	0.023313014427174702
ZNF502	0.023313014427174702
ZNF503	0.7067676719505369
ZNF503-AS1	0.6264492958617669
ZNF503-AS2	0.6469113767589207
ZNF506	0.1037916552686245
ZNF507	0.9948568201710419
ZNF510	0.2265032142611391
ZNF511	0.7975486471407454
ZNF511-PRAP1	0.6591401558147658
ZNF512	0.10429410441927073
ZNF512B	0.594986431132308
ZNF513	0.2222445949209207
ZNF514	0.7674212553736947
ZNF516	0.09185617448807226
ZNF516-AS1	0.07443920693841838
ZNF516-DT	0.0576434054926051
ZNF517	0.11454207223606964
ZNF518A	0.6111848054651431
ZNF518B	0.7411802708154909
ZNF519	0.31674109790292976
ZNF521	0.5754180344232404
ZNF524	0.7073768444737071
ZNF525	0.5310366262418259
ZNF526	0.464648568903421
ZNF527	0.2674026558929796
ZNF528	0.1946874013769853
ZNF528-AS1	0.2439116678829009
ZNF529	0.6409342132194221
ZNF529-AS1	0.6658214883998932
ZNF530	0.09059100099758137
ZNF532	0.5068928017253524
ZNF534	0.11344566275550555
ZNF536	0.02744577473108817
ZNF540	0.6016532233509231
ZNF541	0.8029166440440343
ZNF542P	0.439373960383645
ZNF543	0.17492523104625984
ZNF544	0.5896028916592113
ZNF546	0.9744726218398024
ZNF547	0.17117523862906234
ZNF548	0.12135197759931797
ZNF549	0.03899083806265397
ZNF550	0.042264609066490884
ZNF551	0.4202931106879351
ZNF552	0.4337908386172549
ZNF554	0.7663120749589722
ZNF555	0.7851236436463063
ZNF556	0.7737310192384371
ZNF557	0.6996090076971049
ZNF558	0.5619916659764547
ZNF559	0.7497677443279717
ZNF559-ZNF177	0.7455427156786963
ZNF560	0.6409398285106994
ZNF561	0.9479494827783216
ZNF561-AS1	0.9880704704923592
ZNF562	0.980404176502327
ZNF563	0.6800317126416433
ZNF564	0.11311164705222855
ZNF565	0.2017420784171794
ZNF566	0.6748128432424839
ZNF566-AS1	0.6573516202826322
ZNF567	0.7193448515099524
ZNF567-DT	0.5740062378130214
ZNF568	0.3649445744889773
ZNF569	0.32250146519840794
ZNF57	0.8262067550136881
ZNF570	0.30128972306155344
ZNF571	0.5760765115811441
ZNF571-AS1	0.5950469323144897
ZNF572	0.8665356741617752
ZNF573	0.32015891455382195
ZNF574	0.2989147706268198
ZNF575	0.9220931243892272
ZNF576	0.8264732731623865
ZNF577	0.8343857985412104
ZNF578	0.09459235333868626
ZNF579	0.6583217990631356
ZNF580	0.94304844549802
ZNF581	0.94304844549802
ZNF582	0.4617563930298206
ZNF582-DT	0.6173343459845527
ZNF583	0.5560491110009564
ZNF584	0.5541628577770623
ZNF584-DT	0.4923195093816302
ZNF585A	0.5053276363208211
ZNF585B	0.5954072666054693
ZNF586	0.5881155030244813
ZNF587	0.42740313638768496
ZNF587B	0.4707606877106525
ZNF589	0.7334908343785834
ZNF592	0.6825958945828796
ZNF593	0.2476986311109272
ZNF593OS	0.25192628647476506
ZNF594	0.5014181831953549
ZNF594-DT	0.3415560221548388
ZNF595	0.5726715692273568
ZNF596	0.4605718110139373
ZNF597	0.07527044826360263
ZNF598	0.7134727118454278
ZNF599	0.5394637740438586
ZNF600	0.3593940025775618
ZNF605	0.022227526924703863
ZNF606	0.9356366545089206
ZNF607	0.3659173198266417
ZNF608	0.7731824899691372
ZNF609	0.018121160928626426
ZNF610	0.1983916231185573
ZNF611	0.4200684090888253
ZNF613	0.7133701980549267
ZNF614	0.44326668200289776
ZNF615	0.5077534431840424
ZNF616	0.22400446503673946
ZNF618	0.5474232755522203
ZNF619	0.5218828225860742
ZNF620	0.5159073403983122
ZNF621	0.5517079482790471
ZNF622	0.048141296402980205
ZNF623	0.6666073122173871
ZNF624	0.4724968634325344
ZNF625	0.7061573391634485
ZNF625-ZNF20	0.6250627688223567
ZNF626	0.9888221413169752
ZNF627	0.32084906619046005
ZNF628	0.22733855571643616
ZNF628-DT	0.2535875008602607
ZNF629	0.0008106304725331581
ZNF638	0.013309722428051007
ZNF639	0.5520818607508104
ZNF641	0.6612561435732511
ZNF644	0.6719382512607035
ZNF646	0.03014332081371474
ZNF648	0.4705031542833708
ZNF649	0.8169974187284148
ZNF649-AS1	0.8018497248071159
ZNF652	0.9540726684797556
ZNF652-AS1	0.9781765376329778
ZNF653	0.8072993473113923
ZNF654	0.284364995474102
ZNF655	0.5547224851771642
ZNF66	0.8832305490120099
ZNF660	0.18488561291176475
ZNF662	0.08135349937704434
ZNF664	0.22480061661898854
ZNF665	0.6321586000453904
ZNF667	0.22755156780402305
ZNF667-AS1	0.18952422363023624
ZNF668	0.02922759964827265
ZNF669	0.8601007350841123
ZNF670	0.8850466542481353
ZNF670-ZNF695	0.8852113104504943
ZNF671	0.5404924837108172
ZNF672	0.4750943049729547
ZNF675	0.5224078848339854
ZNF676	0.5095356065142665
ZNF677	0.9602109140873728
ZNF678	0.3831634119923997
ZNF679	0.4396289318487004
ZNF680	0.8034587533954611
ZNF681	0.20191392356895288
ZNF682	0.27349440897718635
ZNF683	0.6999265887637165
ZNF684	0.561669709871418
ZNF687	0.7599030723383204
ZNF687-AS1	0.7485179170188707
ZNF688	0.0639897738460456
ZNF689	0.009640416433629171
ZNF69	0.7989669606583996
ZNF691	0.5174736273958266
ZNF691-DT	0.5341286651920168
ZNF692	0.5153595295143168
ZNF692-DT	0.6012114505345767
ZNF695	0.7991137202832164
ZNF696	0.05843396067730211
ZNF697	0.9425885853949888
ZNF699	0.2884578797836579
ZNF7	0.09503615366094624
ZNF70	0.491569652578615
ZNF700	0.531706952866001
ZNF701	0.12432271097860292
ZNF703	0.8199804976077849
ZNF704	0.396156355317484
ZNF705G	0.9866
ZNF706	0.7817733190585465
ZNF707	0.8968628024310406
ZNF708	0.05331633768703725
ZNF709	0.09615103069963
ZNF71	0.0419834664637177
ZNF710	0.23111740686756446
ZNF710-AS1	0.3577863766000514
ZNF713	0.08514612034377013
ZNF714	0.3217970359178676
ZNF716	0.7128226320152724
ZNF717	0.8670273648714237
ZNF718	0.3766589449385381
ZNF721	0.3841400468382409
ZNF722	0.7105342610215309
ZNF723	0.9534715686150352
ZNF724	0.183864045972328
ZNF726	0.0972214599264284
ZNF727	0.5285695060623908
ZNF728	0.976513882366386
ZNF729	0.5284836074209669
ZNF730	0.6234329500205957
ZNF732	0.6947815921017649
ZNF735	0.3243352027181088
ZNF736	0.40336569545587003
ZNF737	0.5171895210721862
ZNF738	0.04316048224729485
ZNF74	0.98361379438219
ZNF740	0.9729968665434748
ZNF746	0.8505938533531616
ZNF747	0.101437068951391
ZNF747-DT	0.0926518015701886
ZNF749	0.067574191374627
ZNF750	0.9120273373267532
ZNF75A	0.5680217420792575
ZNF76	0.8940089696196479
ZNF761	0.17074533317222473
ZNF763	0.24700835200035956
ZNF764	0.18512002073299605
ZNF765	0.12660343276722308
ZNF766	0.4853481084373843
ZNF767P	0.5358917589953891
ZNF768	0.07854489799521143
ZNF77	0.9166500294095068
ZNF770	0.657166709401648
ZNF771	0.3310840195149719
ZNF772	0.05499363916442851
ZNF773	0.05623289324217223
ZNF774	0.5771394773177524
ZNF775	0.5681209387059148
ZNF775-AS1	0.518569115179081
ZNF776	0.7236922184699165
ZNF777	0.9280618276988976
ZNF778	0.0766508583227124
ZNF778-DT	0.07155610321882494
ZNF780A	0.9522208618286928
ZNF780B	0.9722503673051706
ZNF781	0.4236551425983423
ZNF782	0.17372441473222167
ZNF783	0.8873560349222585
ZNF784	0.8063270000051173
ZNF785	0.0123911265556792
ZNF786	0.2397957586900812
ZNF787	0.2690192514246893
ZNF789	0.5284953051857371
ZNF79	0.7121714811654091
ZNF790	0.8700088226429066
ZNF790-AS1	0.9437786743090396
ZNF791	0.4643435808902957
ZNF792	0.27855936517556057
ZNF793	0.5623449602801553
ZNF793-AS1	0.4191503433942185
ZNF799	0.5850500356262136
ZNF8	0.3921274991982741
ZNF8-DT	0.5276204715674446
ZNF8-ERVK3-1	0.3786320963795901
ZNF80	0.2080800992636102
ZNF800	0.4490093239084456
ZNF804A	0.8697248282933827
ZNF804B	0.4484364159900404
ZNF805	0.4398447947090232
ZNF808	0.08356897122728403
ZNF813	0.0015211615948986235
ZNF814	0.5164427834272589
ZNF816	0.5612272119251867
ZNF816-ZNF321P	0.6699222307083499
ZNF821	0.8574418585638695
ZNF823	0.8604839320333058
ZNF827	0.8322033528735397
ZNF829	0.4964063173054734
ZNF83	0.4243886618344306
ZNF830	0.3129911731108268
ZNF831	0.9101273263004622
ZNF835	0.05068799706127297
ZNF836	0.4228280653804484
ZNF837	0.3939072093739469
ZNF839	0.9561907672086676
ZNF84	0.3131436472509453
ZNF841	0.5712014543419051
ZNF843	0.42085682472039054
ZNF844	0.1726303592526428
ZNF845	0.53172529271547
ZNF846	0.9497664101757746
ZNF85	0.496876152664807
ZNF850	0.7641968455628891
ZNF852	0.1632749567186409
ZNF853	0.2956347932974569
ZNF860	0.17033324968784636
ZNF862	0.9289418410864796
ZNF865	0.7827408737641195
ZNF875	0.3007345630475252
ZNF876P	0.3024231649254211
ZNF878	0.1215916068470721
ZNF879	0.8964811984142815
ZNF880	0.22697977196102315
ZNF883	0.9708589943733804
ZNF888	0.6666961401904113
ZNF888-AS1	0.5627956939054685
ZNF891	0.7109597748126131
ZNF90	0.6180921972360327
ZNF91	0.4453235678312608
ZNF92	0.4636027436824448
ZNF93	0.19633720908062213
ZNF98	0.6412779104327954
ZNF99	0.6912411279680911
ZNFX1	0.972165380007185
ZNG1A	0.19760673341282653
ZNG1B	0.8465726252162517
ZNG1C	0.5784
ZNHIT1	0.8382634174731403
ZNHIT2	0.3296656939054033
ZNHIT3	0.8675122402487678
ZNHIT6	0.6905256138094389
ZNNT1	0.5533648348461611
ZNRD2	0.4544949265651792
ZNRD2-DT	0.4995595109050787
ZNRF1	0.7128280788198081
ZNRF2	0.10217146319766246
ZNRF3	0.1317434412016591
ZNRF3-AS1	0.03930683890038866
ZNRF3-IT1	0.03316757358585848
ZNRF4	0.570769120911177
ZP1	0.5575193284060886
ZP2	0.22681176756042146
ZP3	0.4283752693607418
ZP4	0.9474743032640932
ZPBP	0.032379771279749565
ZPBP2	0.16474070525004825
ZPLD1	0.5891290734709838
ZPR1	4.5782047042308704e-09
ZRANB1	0.9347508710574908
ZRANB2	0.03995171023077149
ZRANB2-AS1	0.02435577522714449
ZRANB2-DT	0.019534909647767832
ZRANB3	0.7250187026820318
ZSCAN1	0.9583012540163932
ZSCAN10	0.05422492227532738
ZSCAN12	0.8166966952360282
ZSCAN16	0.6510317251608796
ZSCAN16-AS1	0.6585776096560503
ZSCAN18	0.5922039014400786
ZSCAN2	0.3869395439949783
ZSCAN20	0.4478802213462307
ZSCAN21	0.3660095866870613
ZSCAN22	0.34406768299800256
ZSCAN23	0.9056287725050864
ZSCAN25	0.07781266642234186
ZSCAN26	0.7901184619154699
ZSCAN29	0.05373980247600907
ZSCAN30	0.7214897170037149
ZSCAN31	0.6877016806234049
ZSCAN32	0.16496166391691985
ZSCAN4	0.29672951300267225
ZSCAN5A	0.055375932232068825
ZSCAN5A-AS1	0.27798864064564804
ZSCAN5B	0.03324892545982183
ZSCAN5C	0.019534088126384297
ZSCAN9	0.9351660625115212
ZSWIM1	0.5791117821031597
ZSWIM2	0.5155939293865819
ZSWIM3	0.5147176269037299
ZSWIM4	0.7125601177999009
ZSWIM5	0.016537982309019594
ZSWIM6	0.12360695131852525
ZSWIM7	0.21232761770513964
ZSWIM8	0.1488049524440836
ZSWIM8-AS1	0.15928960776375714
ZSWIM9	0.1385001068875153
ZUP1	0.9120599772165758
ZW10	0.8464769177997788
ZWILCH	0.446750382916151
ZWINT	0.6302591827425136
ZXDC	0.8220326211683536
ZYG11A	0.4499672328151102
ZYG11B	0.3916930154394585
ZYX	0.9529730595039684
ZZEF1	0.2478714402154649
ZZZ3	0.05808564519391635
hsa-mir-1253	0.7108762105916825
hsa-mir-423	0.7875238528547104
