## Supplementary material for "Multi-omics Integration Identifies Genes Influencing Traits Associated with Cardiovascular Risks: The Long Life Family Study": File S2: pulse.csv

Genes	p_vals
A1BG	0.3943362622591877
A1BG-AS1	0.4065289087450651
A1CF	0.8452857364390316
A3GALT2	0.8558129481773489
A4GALT	0.954282324058442
A4GNT	0.3914958396877034
AA06	0.8884075244126405
AAAS	0.3164362356336237
AACS	0.8850852187195459
AACSP1	0.4214846625811338
AADAC	0.4232735309247689
AADACL2	0.4576174306978897
AADACL2-AS1	0.3725102666006782
AADACL3	0.7961093802697429
AADACL4	0.9888711947254426
AADACP1	0.5253995745511965
AADAT	0.2952348373273723
AAGAB	0.3767086031017776
AAK1	0.5352438917259122
AAMDC	0.2942298211663851
AAMP	0.8466356580704915
AANAT	0.07718492867246629
AAR2	0.264341320596826
AARD	0.19486762824672044
AARS1	0.34335983587501784
AARS2	0.6625757226786679
AARSD1	0.91053657873145
AASDH	0.3019591399724875
AASDHPPT	0.6838814966692892
AASS	0.94711274073449
AATBC	0.7828723371088879
AATF	0.4474094190855428
AATK	0.3112864611812057
ABALON	0.5030451598533945
ABAT	0.8480543691166029
ABCA1	0.5050986518930828
ABCA10	0.8385507973759653
ABCA12	0.5820612089847373
ABCA13	0.04864876571989735
ABCA2	0.12404626170620643
ABCA3	0.4099542731523073
ABCA4	0.08778931708410131
ABCA5	0.7263209091400908
ABCA6	0.8092815185593416
ABCA7	0.4080709596680641
ABCA8	0.7307797241706856
ABCA9	0.6353012399924332
ABCA9-AS1	0.7833310406423759
ABCB1	0.6528340216048372
ABCB10	0.6587511020149122
ABCB11	0.4754594808689406
ABCB4	0.7924509542106564
ABCB5	0.24433733840067234
ABCB6	0.7882261044787393
ABCB8	0.515302200706611
ABCB9	0.09933502059294423
ABCC1	0.7564550725546366
ABCC10	0.9178084405336062
ABCC11	0.6001611715090048
ABCC12	0.9606045004428746
ABCC13	0.5278046735710978
ABCC2	0.180363677440296
ABCC3	0.5827770263795242
ABCC4	0.4758447868409174
ABCC5	0.6972286092743671
ABCC5-AS1	0.8216160238842702
ABCC6	0.6509052874300082
ABCC6P1	0.4685
ABCC8	0.8665355320115378
ABCC9	0.4714757537213484
ABCD2	0.6492009343534288
ABCD3	0.6452996559905341
ABCD4	0.4053761071560219
ABCE1	0.09500714956292966
ABCF1	0.4106683115241778
ABCF2	0.3473933928885014
ABCF2-H2BK1	0.3075662092154974
ABCF3	0.649799658384131
ABCG1	0.3515013804493365
ABCG2	0.918011728823016
ABCG4	0.5175571277579711
ABCG5	0.16764227350188532
ABCG8	0.17939184142848807
ABHD1	0.1290113221497522
ABHD10	0.03570390006409219
ABHD11	0.6390237303162718
ABHD12	0.6299361483292392
ABHD12B	0.17178542751934034
ABHD13	0.2846149548285216
ABHD14A	0.23564154319137046
ABHD14A-ACY1	0.2415611936316125
ABHD14B	0.2526269827808212
ABHD15	0.7832717809613261
ABHD15-AS1	0.8226452928875227
ABHD16A	0.6451704462118104
ABHD16B	0.1865181856620698
ABHD17A	0.5708933959723451
ABHD17B	0.6375140562501166
ABHD17C	0.9930074851558812
ABHD18	0.8022242683408585
ABHD2	0.7934201573819741
ABHD3	0.6928584835394264
ABHD4	0.05706087408245236
ABHD5	0.8312215664399574
ABHD6	0.2843858059316907
ABHD8	0.1237388148994975
ABI1	0.9047981000327172
ABI2	0.9135401852126128
ABI3	0.491165254821033
ABI3BP	0.14293975043402785
ABITRAM	0.4111707353636149
ABL1	0.36856909934052
ABL2	0.09218772811138604
ABLIM1	0.2278081869258518
ABLIM2	0.5682021774985195
ABLIM3	0.27480923906788035
ABO	0.8636432920619985
ABR	0.03988432105942452
ABR-AS1	0.08941436426345034
ABRA	0.4387490165813284
ABRACL	0.7131229088698066
ABRAXAS1	0.9283727670810242
ABRAXAS2	0.8739748615550469
ABT1	0.7274669256828385
ABTB1	0.5041146566192815
ABTB2	0.4068375507072851
ABTB3	0.26535958872986376
ACAA1	0.6761728907124706
ACAA2	0.5826738295008026
ACACA	0.33628588273689725
ACACB	0.13743593808397586
ACAD10	0.5576072667833986
ACAD11	0.9642533881204598
ACAD8	0.4984354912861697
ACAD9	0.6889144102193661
ACAD9-DT	0.3716605848609591
ACADL	0.5579191151448394
ACADM	0.6596388328142121
ACADS	0.2275590721036185
ACADSB	0.4584779363813786
ACADVL	0.9300506115477102
ACAN	0.2048613221404684
ACAP1	0.3036828552699101
ACAP2	0.5726500395709054
ACAP2-IT1	0.5390042158534116
ACAP3	0.7120092020921773
ACAT1	0.7540760989002445
ACAT2	0.15574385944933394
ACBD3	0.1570309288271015
ACBD3-AS1	0.12178403985204145
ACBD4	0.0004261325253793746
ACBD5	0.6395393891026029
ACBD6	0.18107783823153464
ACBD7	0.31660779867048217
ACCS	0.8194336005246634
ACCSL	0.8338385908116329
ACD	0.03279472286977525
ACE	0.7543154233267881
ACER1	0.5458660873866801
ACER2	0.2771874291178054
ACER3	0.3154778106714704
ACHE	0.2786106686976301
ACIN1	0.06525167131214732
ACKR1	0.9113595853832118
ACKR2	0.9258544992974924
ACKR3	0.7533404398246324
ACKR4	0.9692279209509644
ACLY	0.0739037351075934
ACMSD	0.668720233826449
ACO1	0.20495342738325892
ACO2	0.4170432285382756
ACOD1	0.4732986645518653
ACOT1	0.5905169148243579
ACOT11	0.8454552646877642
ACOT12	0.5816332615996513
ACOT13	0.10331388695573507
ACOT2	0.44331354082071067
ACOT4	0.5110916545870063
ACOT6	0.5558207546336047
ACOT7	0.3756493280721911
ACOT8	0.6703945179528172
ACOX1	0.7169766523561664
ACOX2	0.6253344920105409
ACOX3	0.8658530060967865
ACOXL	0.16289975036312446
ACOXL-AS1	0.18462510327622486
ACP1	0.8976898317049606
ACP2	0.6202486117447334
ACP3	0.2888393591115531
ACP4	0.09015972250588794
ACP5	0.8949629263925083
ACP6	0.503047992890198
ACP7	0.7442577901013472
ACR	0.957209357425386
ACRBP	0.4665679364902234
ACRV1	0.054704779579831886
ACSBG1	0.9233823429889264
ACSBG2	0.01994315718956191
ACSF2	0.5983361028525309
ACSF3	0.0188340889650826
ACSL1	0.09875089797225928
ACSL3	0.5508090384784091
ACSL3-AS1	0.4787931490001073
ACSL5	0.5424081870220546
ACSL6	0.024087757545973254
ACSL6-AS1	0.02295265453611739
ACSM1	0.28342845787366844
ACSM2A	0.6288719325438812
ACSM2B	0.6841393538319933
ACSM3	0.2065702420947624
ACSM5	0.4840359685878271
ACSM6	0.8937701381004491
ACSS1	0.013822401297438391
ACSS2	0.15077283936739494
ACSS3	0.9501378945574088
ACTA1	0.4124702851686293
ACTA2	0.5044916750119026
ACTA2-AS1	0.2980298977370556
ACTB	0.9330143198772191
ACTBL2	0.19079138629859194
ACTC1	0.7601577187914826
ACTG1	0.05316305915491471
ACTG2	0.18559630997931348
ACTL10	0.28488298739689305
ACTL6A	0.2145502367637737
ACTL6B	0.4042023612086715
ACTL7A	0.4092803525111742
ACTL7B	0.4032129835830554
ACTL8	0.5704507537417367
ACTL9	0.8097445488995827
ACTN1	0.10445317018719652
ACTN1-DT	0.1158028801246232
ACTN2	0.8277906368314437
ACTN3	0.8278774191615415
ACTN4	0.4424746901269634
ACTR10	0.0616413175080533
ACTR1A	0.6414944180283191
ACTR1B	0.8444238406018463
ACTR2	0.6966349914408855
ACTR3	0.8165451568287888
ACTR3-AS1	0.8740421275892019
ACTR3B	0.034461103874253114
ACTR3C	0.5133427581294533
ACTR5	0.11515864056226975
ACTR6	0.26749248919646423
ACTR8	0.7837301928610771
ACTRT2	0.4303160104571309
ACTRT3	0.4519414003714952
ACVR1	0.06699010921268013
ACVR1B	0.058985591597368325
ACVR1C	0.09770719404154156
ACVR2A	0.9907250687886048
ACVR2B	0.3569074629945416
ACVR2B-AS1	0.4435556200403439
ACVRL1	0.2331924742667855
ACY1	0.2045919837545632
ACY3	0.4178091602883172
ACYP1	0.6523131395895703
ACYP2	0.9054399912810764
ADA	0.12448697315785034
ADA2	0.9870742494340534
ADAD1	0.8350841170238393
ADAD2	0.99302082934985
ADAL	0.5861013950048858
ADAM10	0.6162160767537342
ADAM11	0.5627823033659006
ADAM12	0.4584280492465935
ADAM15	0.5894808983848466
ADAM17	0.4047246131212199
ADAM18	0.6940332480581156
ADAM19	0.7919497288257942
ADAM2	0.8812361763419576
ADAM20	0.04185721430789202
ADAM20P1	0.002066115617637532
ADAM21	0.002989704007352767
ADAM22	0.6194897569581607
ADAM23	0.4161190809449735
ADAM28	0.29068652965799324
ADAM29	0.4432503745849835
ADAM30	0.6034723222233553
ADAM32	0.4861183398416057
ADAM33	0.10155572518600298
ADAM7	0.8103132136311013
ADAM7-AS1	0.5562634466775529
ADAM7-AS2	0.8913262542552836
ADAM8	0.422843231702598
ADAM9	0.9356942075799166
ADAMDEC1	0.17935251561900312
ADAMTS1	0.1580047506227487
ADAMTS10	0.2786480084827111
ADAMTS12	0.7267603041223754
ADAMTS13	0.5901890435230284
ADAMTS14	0.3816194562816732
ADAMTS15	0.8797740724699259
ADAMTS16	0.950006704191422
ADAMTS16-DT	0.944499457170234
ADAMTS17	0.05085427003629689
ADAMTS18	0.2868850012912874
ADAMTS19	0.6797690947099483
ADAMTS19-AS1	0.40185684370831387
ADAMTS2	0.3701803001033333
ADAMTS20	0.16430824910902364
ADAMTS3	0.6179226186647698
ADAMTS4	0.9208328056001592
ADAMTS5	0.20450106761720954
ADAMTS6	0.5651261976100606
ADAMTS7	0.2267245208965841
ADAMTS8	0.3554952297324803
ADAMTS9	0.07801142858853116
ADAMTS9-AS1	0.3771685973365813
ADAMTS9-AS2	0.07972173698906093
ADAMTSL1	0.3309540488338535
ADAMTSL2	0.011078015292776409
ADAMTSL3	0.4479079272508169
ADAMTSL4	0.7801632713287842
ADAMTSL4-AS1	0.735172576246054
ADAMTSL4-AS2	0.7801632713287842
ADAMTSL5	0.19917241631788016
ADAP1	0.22201078493633047
ADAP2	0.8027415448375541
ADAR	0.04568158561153396
ADARB1	0.6424034860418597
ADARB2	0.8780265821503237
ADARB2-AS1	0.5323883496358691
ADAT1	0.9151229746894192
ADAT2	0.9213457453698356
ADAT3	0.2717206561717739
ADCK1	0.3793369927100533
ADCK2	0.16675000791699035
ADCK5	0.7963124168288751
ADCY1	0.8332813369324167
ADCY10	0.9968007537298602
ADCY10P1	0.4748595386998795
ADCY2	0.3015882655955528
ADCY3	0.07859540805791326
ADCY4	0.5294961406944366
ADCY5	0.5805996422764931
ADCY6	0.016516117144285747
ADCY6-DT	0.019266393893836
ADCY7	0.9837274473474692
ADCY8	0.2845424290457356
ADCY9	0.8913733912601
ADCYAP1	0.935770443517004
ADCYAP1R1	0.08832749137786078
ADD1	0.5218728308590356
ADD2	0.8007746372173734
ADD3	0.6568381149559857
ADD3-AS1	0.9361998375734712
ADGB	0.9918621596945664
ADGB-DT	0.9134298356082988
ADGRA1	0.3492553684014219
ADGRA1-AS1	0.2153394169897363
ADGRA2	0.9741849137112776
ADGRA3	0.16070485030002896
ADGRB1	0.5111715566610887
ADGRB2	0.8960648547644879
ADGRB3	0.1235744711012594
ADGRB3-DT	0.5673431947315553
ADGRD1	0.9903970393592452
ADGRD1-AS1	0.8636092165699418
ADGRD2	0.3299318180369927
ADGRE1	0.04528922821576914
ADGRE2	0.4740403836479787
ADGRE3	0.7846325437172068
ADGRE5	0.14409574361202404
ADGRF1	0.2367084922559783
ADGRF3	0.5160281765831516
ADGRF4	0.2278602007420055
ADGRF5	0.2625194798452177
ADGRF5-AS1	0.230018247571094
ADGRG1	0.21141202238381465
ADGRG3	0.4753452786026116
ADGRG5	0.1829228485566371
ADGRG6	0.5294288666668745
ADGRG7	0.03829882928082201
ADGRL1	0.86486716352201
ADGRL1-AS1	0.9273095594798876
ADGRL2	0.17898238398113664
ADGRL3	0.6030227078951962
ADGRL3-AS1	0.6131779011907754
ADGRL4	0.584615841987023
ADGRV1	0.19436943605367696
ADH1A	0.9263112890035852
ADH1B	0.6117620499926176
ADH1C	0.5509288498801802
ADH4	0.6955845393177031
ADH5	0.5644135404699431
ADH6	0.6845293726157611
ADH7	0.073654686253952
ADHFE1	0.7120934098052787
ADI1	0.5347689536296981
ADIG	0.16238086178982264
ADIPOQ	0.21836553707999928
ADIPOQ-AS1	0.19583995276174154
ADIPOR1	0.3834477996545934
ADIPOR2	0.6511650694327207
ADIRF	0.9920305769755372
ADIRF-AS1	0.9897467977170908
ADK	0.14444429821123514
ADM	0.3944415000975592
ADM-DT	0.4856812310441841
ADM2	0.30808225492905794
ADM5	0.9320867125582244
ADNP	0.4367707096433178
ADNP-AS1	0.4208789489200024
ADNP2	0.04398785302654806
ADO	0.1535533001801736
ADORA1	0.9915383899934578
ADORA2A	0.6830039253346828
ADORA2A-AS1	0.8610353650063172
ADORA2B	0.9474541294329571
ADORA3	0.8099164868517543
ADPGK	0.330370915344935
ADPGK-AS1	0.32944999576505096
ADPRH	0.7928088731971419
ADPRHL1	0.4742614902393827
ADPRM	0.29559337390273843
ADPRS	0.4436806464276366
ADRA1A	0.647506285322305
ADRA1B	0.3312801529737835
ADRA1D	0.07297771992729374
ADRA2A	0.9600158751091548
ADRA2B	0.7588663089616691
ADRA2C	0.3220730551518912
ADRB1	0.16539875311874652
ADRB2	0.230437852397232
ADRB3	0.3950790697747658
ADRM1	0.08493262029953796
ADSL	0.5292421059906425
ADSS1	0.5877831317447895
ADSS2	0.3522708782142485
ADTRP	0.6983650229820402
AEBP1	0.013481165219772662
AEBP2	0.6733521669643643
AEN	0.5198496390104814
AFAP1	0.2883217745110483
AFAP1-AS1	0.38767634899550857
AFAP1L1	0.4491744969184805
AFAP1L2	0.1255511004262624
AFDN	0.1319780614529366
AFDN-DT	0.17288956354192805
AFF1	0.5891368326184935
AFF3	0.7327964079208721
AFF4	0.795151912961207
AFF4-DT	0.6713632346722536
AFG1L	0.9500369972376284
AFG3L2	0.9947677037612644
AFM	0.3828766764376178
AFMID	0.9637643359793466
AFP	0.6057288678096884
AFTPH	0.1703267672642162
AFTPH-DT	0.4316090938380926
AGA	0.1961730809278408
AGA-DT	0.010685821190984213
AGAP1	0.6772387428099078
AGAP1-IT1	0.8627688685072992
AGAP2	0.015247638395526009
AGAP2-AS1	0.020146067505929344
AGAP3	0.08130661795686661
AGAP5	0.5019334030661395
AGAP6	0.16822100388570588
AGBL1	0.5281393252913013
AGBL1-AS1	0.8158808821412328
AGBL2	0.5322441767790056
AGBL3	0.26543111099991945
AGBL4	0.04879381295211871
AGBL4-AS1	0.2794833355974812
AGBL4-IT1	0.14711863915356904
AGBL5	0.08285792560594751
AGBL5-AS1	0.06127695102141306
AGBL5-IT1	0.07995149332572321
AGER	0.630307085902297
AGFG1	0.7772640637885071
AGFG2	0.9290000340306186
AGGF1	0.07070526942565564
AGK	0.887740836604777
AGK-DT	0.4606861495054925
AGL	0.2691284763731208
AGMAT	0.6478297647676119
AGMO	0.315686253145927
AGO1	0.6177241476162829
AGO2	0.79449540496875
AGO3	0.4739009531477632
AGO4	0.9112206752845196
AGPAT1	0.6317163600241964
AGPAT2	0.7553208100285562
AGPAT3	0.07803132931442702
AGPAT4	0.8826826170438102
AGPAT5	0.8712131577687658
AGPS	0.608920010943928
AGR2	0.7029217559352099
AGR3	0.29107343669647817
AGRN	0.04623709050323066
AGRP	0.018174022396589832
AGT	0.7135761200285407
AGTPBP1	0.9623634064762621
AGTR1	0.14274933798502748
AGTRAP	0.24964720026770776
AGXT	0.22436702370477454
AGXT2	0.8885667747218222
AHCTF1	0.6264572699704124
AHCY	0.09111232439724608
AHCYL1	0.34991595777102186
AHCYL2	0.5078881477939856
AHDC1	0.5993972530565548
AHI1	0.18701085423812966
AHI1-DT	0.16215604968056435
AHNAK	0.8288153282898931
AHNAK2	0.8857848098520844
AHR	0.006870951384955415
AHRR	0.030182255416113364
AHSA1	0.820445440621573
AHSG	0.33290353985313936
AHSP	0.9209896540270692
AIDA	0.7429443867709841
AIF1	0.9745182766301704
AIF1L	0.09514150045264984
AIFM2	0.5171029862354036
AIFM3	0.3220732159119776
AIG1	0.36624525464791857
AIM2	0.8976844937392516
AIMP1	0.6641838503627436
AIMP2	0.8526039620984915
AIP	0.8950236039464532
AIPL1	0.5592249065664584
AIRE	0.2567272136272349
AIRN	0.2843454236785343
AJAP1	0.4797120474821364
AJM1	0.38731146825061
AJUBA	0.5405526367644311
AJUBA-DT	0.44665666980026425
AK1	0.8845544481606578
AK2	0.4378672486415085
AK3	0.6432192142278469
AK4	0.906159271410432
AK4P3	0.9409573479244444
AK5	0.7865590327826986
AK6	0.3510310043642372
AK7	0.5868012914131242
AK8	0.7152693540246461
AK9	0.8644354005548569
AKAIN1	0.5647882441566415
AKAP1	0.0428563324257582
AKAP1-DT	0.025334790222813985
AKAP10	0.12606990136659862
AKAP11	0.8963349958953821
AKAP12	0.9281700746654492
AKAP13	0.3105807251083822
AKAP13-AS1	0.568862459564557
AKAP3	0.08821961970480248
AKAP5	0.17330156711030453
AKAP6	0.15644598425047007
AKAP7	0.7881268490772164
AKAP8	0.012285373220358331
AKAP8L	0.01543090017470383
AKAP9	0.6679020957090974
AKIP1	0.12551862015732862
AKIRIN1	0.6886827832721156
AKIRIN2	0.1966381482233336
AKNA	0.9845904871580116
AKNAD1	0.130805210800235
AKR1A1	0.9353663095521808
AKR1B1	0.8075044737461636
AKR1B10	0.4253186730497961
AKR1B15	0.5061011883509294
AKR1C1	0.6483554999383101
AKR1C2	0.4099583839257256
AKR1C3	0.28929722880872066
AKR1C4	0.5972964136613541
AKR1C8	0.4915589350436371
AKR1D1	0.9977114701893356
AKR1E2	0.6882257932206662
AKR7A2	0.6100775274724921
AKR7A3	0.5326695510157076
AKR7L	0.3545780368221988
AKT1	0.3759466899870795
AKT1S1	0.2380963766122693
AKT2	0.6382197282061733
AKT3	0.5291053979959329
AKT3-IT1	0.8114603641117544
AKTIP	0.37512538081842906
ALAD	0.4446805259024517
ALAS1	0.5849555564949314
ALB	0.6513428984930378
ALCAM	0.18217992275375766
ALDH16A1	0.6445880182952454
ALDH18A1	0.298446044859738
ALDH1A1	0.7446854398676045
ALDH1A2	0.8901876129792083
ALDH1A2-AS1	0.6232054927370028
ALDH1A3	0.4233168743203984
ALDH1A3-AS1	0.42948699734875534
ALDH1B1	0.10252274334512884
ALDH1L1	0.3682692921795577
ALDH1L1-AS1	0.7138452509035591
ALDH1L1-AS2	0.2178280959963412
ALDH1L2	0.3556848380953134
ALDH2	0.6623695010742829
ALDH3A1	0.1622896059113612
ALDH3A2	0.5146219061418048
ALDH3B1	0.8386531003018913
ALDH3B2	0.36410280571104536
ALDH4A1	0.4298515834678247
ALDH5A1	0.001177288173815516
ALDH6A1	0.2306702182329157
ALDH7A1	0.06237564077768354
ALDH8A1	0.1912450487978517
ALDH9A1	0.00813349274069225
ALDOA	0.5806259450226547
ALDOB	0.7770379549062628
ALDOC	0.9064865771832455
ALG1	0.1114753868217021
ALG10	0.9702383249459154
ALG10B	0.5046422074458196
ALG11	0.7952873065511582
ALG12	0.6017722357303745
ALG14	0.025562778475784587
ALG14-AS1	0.041776967323803434
ALG1L2	0.5877340730485833
ALG1L9P	0.19608796766191366
ALG2	0.2706328064729042
ALG3	0.841608664517701
ALG5	0.5846301611362651
ALG6	0.5150075650206872
ALG8	0.9840173236899332
ALG9	0.3845574213141517
ALG9-IT1	0.5443685771982796
ALK	0.40668937854825293
ALKAL1	0.469397599891081
ALKAL2	0.9259104829660284
ALKBH1	0.16731866828231473
ALKBH2	0.2777797717870916
ALKBH3	0.3493018431708353
ALKBH3-AS1	0.4826589090223593
ALKBH4	0.23868458558272426
ALKBH5	0.6551087190495041
ALKBH6	0.5351162624477018
ALKBH7	0.4994267497495664
ALKBH8	0.03981767782262735
ALLC	0.028717477641285623
ALMS1	0.9341343257976196
ALMS1-IT1	0.9727083568055116
ALMS1P1	0.7917835361632196
ALOX12	0.2843124405542289
ALOX12-AS1	0.5878268198021775
ALOX12B	0.5576968167003284
ALOX12P2	0.8247809209214096
ALOX15	0.7813563468286632
ALOX15B	0.2688191243298097
ALOX5	0.5229437738467909
ALOX5AP	0.41540308141138704
ALOXE3	0.7646517154616054
ALPG	0.7976039824637082
ALPI	0.28676645956569463
ALPK1	0.3871986563320723
ALPK2	0.123577287806643
ALPK3	0.36406607553128295
ALPL	0.4674662715097842
ALPP	0.8444494390071041
ALS2	0.16728300300348206
ALS2CL	0.3455588827489172
ALX1	0.09205213842038172
ALX3	0.2482706161276581
ALX4	0.3949387852533559
ALYREF	0.9383333234438596
AMACR	0.9221786390550064
AMBN	0.6264775364966055
AMBP	0.5764378326924583
AMBRA1	0.648181598118297
AMD1	0.6552027084191203
AMDHD1	0.6041459666151675
AMDHD2	0.3296
AMER2	0.994432307437187
AMER3	0.2009204229882361
AMFR	0.8628069029792238
AMH	0.11493278998777685
AMHR2	0.05672947880559397
AMIGO1	0.6261507506289312
AMIGO2	0.9990725566757066
AMIGO3	0.7949720193555075
AMMECR1L	0.8244702225690841
AMN	0.6378484689809845
AMN1	0.9934497487384808
AMOTL1	0.20257376344563335
AMOTL2	0.3724666339298272
AMPD1	0.39698139556068784
AMPD2	0.20586763709905115
AMPD3	0.6559577233042317
AMPH	0.4098463286737344
AMT	0.6233498012413577
AMTN	0.3621826808914883
AMY1C	0.31567191454756444
AMY2A	0.5071934080156413
AMY2B	0.7210333010577524
AMZ1	0.002872864565330313
AMZ2	0.5981847882765734
AMZ2P1	0.9067286329426792
ANAPC1	0.4669142521212341
ANAPC10	0.07069364413865531
ANAPC11	0.9829834468845888
ANAPC13	0.6191695923617644
ANAPC15	0.2826247404435658
ANAPC16	0.3460591637521712
ANAPC1P2	0.36208281703051537
ANAPC2	0.23485310773596885
ANAPC4	0.5585443081128292
ANAPC5	0.1033882934539696
ANAPC7	0.07719628855903404
ANG	0.07923046610324297
ANGEL1	0.2070142454049252
ANGEL2	0.1646828529258449
ANGPT1	0.4220334790713622
ANGPT2	0.8471619926979455
ANGPT4	0.9071581865486601
ANGPTL1	0.7994416291955768
ANGPTL2	0.08262698933447538
ANGPTL3	0.5855647559460934
ANGPTL4	0.7902590342741664
ANGPTL5	0.9911962159150088
ANGPTL6	0.2937676854765243
ANGPTL7	0.3462547774980411
ANGPTL8	0.5922132356890515
ANHX	0.6911732395736476
ANK1	0.5773253419608275
ANK2	0.3252255726063712
ANK2-AS1	0.2450860973001249
ANK3	0.04795842293165892
ANK3-DT	0.2371213554079073
ANKAR	0.5910490925575601
ANKDD1A	0.079968673495795
ANKDD1B	0.5476758471892735
ANKEF1	0.4723490237140066
ANKFN1	0.6303035267437896
ANKFY1	0.3839304283681584
ANKH	0.29352648905394746
ANKH-DT	0.3351826760206067
ANKHD1	0.8819574453419998
ANKHD1-DT	0.8728440906955433
ANKHD1-EIF4EBP3	0.8865074741392078
ANKIB1	0.3951058233493313
ANKK1	0.22516954734782124
ANKLE1	0.11770206247044485
ANKLE2	0.9679677115115848
ANKMY1	0.3153785173943583
ANKMY2	0.02073689406547252
ANKRA2	0.6772697460762788
ANKRD1	0.3458827577755659
ANKRD10	0.9792678939191952
ANKRD10-IT1	0.9912325271730048
ANKRD11	0.0935071877894786
ANKRD12	0.5776107755905777
ANKRD13A	0.5761459767179179
ANKRD13B	0.7997352983653592
ANKRD13C	0.7996802743988891
ANKRD13D	0.15835042322520182
ANKRD16	0.4866607852577739
ANKRD17	0.7664133478017339
ANKRD17-DT	0.7899849743061429
ANKRD18A	0.3680004233183472
ANKRD18B	0.95900210561348
ANKRD18DP	0.2223300140755159
ANKRD2	0.5686886027580779
ANKRD20A11P	0.3054264954044634
ANKRD22	0.12473348605942484
ANKRD23	0.5110866630101134
ANKRD24	0.3433420886234204
ANKRD26	0.7595673663287025
ANKRD27	0.5448346549859717
ANKRD28	0.12354033483873544
ANKRD29	0.4342650602887158
ANKRD30A	0.011843944971350441
ANKRD30B	0.31275487540252594
ANKRD30BL	0.3706434502827214
ANKRD31	0.6293975023208446
ANKRD33	0.3203705914158487
ANKRD33B	0.6051175604557136
ANKRD33B-AS1	0.6486042000221622
ANKRD34A	0.1396494510592154
ANKRD34B	0.8748875823105362
ANKRD34C	0.3168263249682105
ANKRD34C-AS1	0.3980899450788338
ANKRD35	0.1885749433324886
ANKRD36	0.2480236272305373
ANKRD36B	0.4183844791546056
ANKRD36BP2	0.2420255799855948
ANKRD36C	0.9507256097861712
ANKRD37	0.17798425998815393
ANKRD39	0.5201273357055543
ANKRD40	0.6827330888470242
ANKRD40CL	0.8741560300352911
ANKRD42	0.784772376448722
ANKRD42-DT	0.4749858385534445
ANKRD44	0.03886267689492184
ANKRD44-AS1	0.08336526430437408
ANKRD44-DT	0.007994470244083729
ANKRD44-IT1	0.014577734769464444
ANKRD45	0.2520170552175306
ANKRD46	0.1968299939542158
ANKRD49	0.3166962268005389
ANKRD50	0.853933570141385
ANKRD52	0.07783636618766487
ANKRD53	0.7083018901976131
ANKRD54	0.24524802027107898
ANKRD55	0.5470108394667451
ANKRD6	0.6289502101102089
ANKRD60	0.473932866718001
ANKRD61	0.8519306714890476
ANKRD62	0.6085911161890366
ANKRD62P1-PARP4P3	0.6772006224027557
ANKRD63	0.9068819191020968
ANKRD65	0.4823644733727893
ANKRD65-AS1	0.5333255828656176
ANKRD66	0.4793633909006842
ANKRD7	0.6249360841259286
ANKRD9	0.08007600264467424
ANKS1A	0.3935215034179152
ANKS1B	0.27779274750973737
ANKS3	0.10693198158870898
ANKS4B	0.7451003392141066
ANKS6	0.2978333551002792
ANKUB1	0.3878403626908937
ANKZF1	0.7761644396492975
ANLN	0.023257450755683085
ANO1	0.6787000820464768
ANO1-AS1	0.2465567196547929
ANO10	0.1569948300662896
ANO2	0.2566662555612115
ANO3	0.148243026700545
ANO3-AS1	0.18990271489906752
ANO4	0.6428668024403619
ANO5	0.3255019822435693
ANO6	0.02042935197094381
ANO7	0.0957041255299031
ANO8	0.21102647586615592
ANO9	0.8522970281340587
ANP32A	0.04069542838735868
ANP32B	0.8812215380618091
ANP32D	0.8883919744166391
ANP32E	0.9798951025023804
ANPEP	0.6734550326712206
ANTKMT	0.0248717881106994
ANTXR1	0.5091225879071658
ANTXR2	0.5424807687620123
ANTXRL	0.4957080409657928
ANXA1	0.7621908762340537
ANXA10	0.7823620139086273
ANXA11	0.12650117579579973
ANXA13	0.6742892026162907
ANXA2	0.5940947638939361
ANXA2R	0.1874122754162763
ANXA2R-AS1	0.21910833099170607
ANXA2R-OT1	0.1680722433828043
ANXA3	0.6303020512953156
ANXA4	0.4593746866176676
ANXA5	0.7140553576979667
ANXA6	0.9724070897771018
ANXA7	0.3634815830631904
ANXA8	0.281
ANXA8L1	0.3701583678222349
ANXA9	0.7916105531396915
AOAH	0.8006457524353269
AOAH-IT1	0.9640528942406954
AOC1	0.8196264893811174
AOC2	0.8156205063936058
AOC3	0.8972222777239324
AOC4P	0.8676961532432832
AOPEP	0.40420246742966137
AOX1	0.28277075575617605
AOX3P-AOX2P	0.8702174207456126
AP1AR	0.4449640200301019
AP1AR-DT	0.559578999438709
AP1B1	0.11689344065935542
AP1B1P1	0.6771294159573821
AP1G1	0.13475289139425084
AP1G2	0.09296458386127376
AP1G2-AS1	0.0680927469359831
AP1M1	0.7465516645165846
AP1M2	0.2851288445424942
AP1S1	0.11908460707502873
AP1S3	0.04983512390580636
AP2A1	0.31476728132030474
AP2A2	0.955878066273251
AP2B1	0.032947539755984516
AP2M1	0.6639126999301765
AP2S1	0.07888495706428482
AP3B1	0.9905409142915896
AP3B2	0.18892151353500172
AP3D1	0.1056827514465899
AP3M1	0.09812149758524402
AP3M2	0.8404728756733677
AP3S1	0.28798718344305885
AP3S2	0.3999445173193956
AP4B1	0.5268812986998426
AP4B1-AS1	0.6630123542196324
AP4E1	0.4903551759805971
AP4M1	0.2697215735172779
AP4S1	0.20069090175599885
AP5B1	0.3987068184814937
AP5M1	0.3441391148768159
AP5S1	0.6684566761149842
AP5Z1	0.970177798908446
APAF1	0.3608384074070615
APBA1	0.02871950255352296
APBA2	0.5719438715083727
APBA3	0.29160080518210074
APBB1	0.7546705934765761
APBB1IP	0.8537451762827868
APBB2	0.7846618810694577
APBB3	0.8978647677632485
APC	0.8247972516249433
APC2	0.7857254886568884
APCDD1	0.534672376848394
APCDD1L	0.03547719926795912
APCDD1L-DT	0.4126315292893709
APCS	0.8836627396240779
APEH	0.8612942721274943
APELA	0.586920510832843
APEX1	0.05337717250641511
APH1A	0.9746883383617642
APH1B	0.9749046410196566
API5	0.6989747726073628
APIP	0.16941200623929664
APLF	0.27514645159612194
APLNR	0.7015192167751753
APLP1	0.9778614246608299
APLP2	0.30348788572935315
APMAP	0.6328642778178106
APOA1	0.5396694169475643
APOA1-AS	0.5403188329356444
APOA2	0.8515097897228389
APOA4	0.3293359367798424
APOA5	0.123229942272976
APOB	0.5384813229880893
APOBEC2	0.7070777043935057
APOBEC3A	0.9916467047997806
APOBEC3B	0.9783644316191896
APOBEC3B-AS1	0.9739124676613626
APOBEC3C	0.9586253756281083
APOBEC3D	0.917057576145065
APOBEC3F	0.8994537346811593
APOBEC3G	0.8283720995268836
APOBEC3H	0.8035845619722097
APOBEC4	0.06137481773174803
APOBR	0.8043992316934941
APOC1	0.8465293753319243
APOC1P1	0.8383756920329606
APOC2	0.7552252344378027
APOC3	0.4356587754659522
APOC4	0.8129870174449745
APOC4-APOC2	0.8036535260927063
APOD	0.6124330107290415
APOE	0.5041999724968914
APOF	0.06200844141845002
APOH	0.6174149476678075
APOL1	0.10864834794099908
APOL2	0.100714467906585
APOL3	0.23082577018596656
APOL4	0.1120416108301378
APOL5	0.2951136150725082
APOL6	0.8886620839067909
APOLD1	0.266315837349317
APOM	0.9142654583395596
APP	0.4036237339742693
APP-DT	0.840414767256787
APPBP2	0.3019235135266014
APPBP2-DT	0.3441625692025013
APPL1	0.7520418003673296
APPL2	0.3372062109991217
APRG1	0.5996630484629957
APRT	0.006590492515945011
APTR	0.3253046379799129
APTX	0.22433333044531195
AQP1	0.12020379572655325
AQP10	0.7020956558034176
AQP11	0.130603289767581
AQP12A	0.2550970530404081
AQP12B	0.2588276173404777
AQP2	0.7442883178978449
AQP3	0.9003288830385985
AQP4	0.8722036232238681
AQP4-AS1	0.4927071068258851
AQP5	0.8606630330456475
AQP5-AS1	0.7442883178978449
AQP6	0.9133916612536468
AQP7	0.6730922757886896
AQP8	0.3027877476953103
AQP9	0.21998948853749475
AQR	0.16933792447016122
ARAP1	0.7879068295031092
ARAP1-AS1	0.8810044272800063
ARAP1-AS2	0.871410094482389
ARAP2	0.8595719107537353
ARAP3	0.08701747546543792
ARC	0.494639472943131
ARCN1	0.10062978080950076
AREG	0.7915725823369144
AREL1	0.6138395004609823
ARF1	0.0075726145108856455
ARF3	0.4857721688906499
ARF4	0.7638757192890542
ARF4-AS1	0.7777462108368287
ARF5	0.7640154128159806
ARF6	0.28101015671304835
ARFGAP1	0.6248650453346458
ARFGAP2	0.2610269323307847
ARFGAP3	0.6138078881931969
ARFGEF1	0.2567187102054065
ARFGEF1-DT	0.3655284051386543
ARFGEF2	0.16874372354414707
ARFGEF3	0.4684709067381948
ARFIP1	0.8846927083887729
ARFIP2	0.6099196871539669
ARFRP1	0.30395457590497954
ARG1	0.6504214410503616
ARG2	0.3970504639166064
ARGFX	0.4812049385700286
ARGLU1	0.5253056107677834
ARHGAP1	0.7777899328642097
ARHGAP10	0.4436169676113533
ARHGAP11A	0.36571590962972256
ARHGAP11A-DT	0.3516531880755253
ARHGAP11A-SCG5	0.5596519252719738
ARHGAP11B	0.8715345335782171
ARHGAP11B-DT	0.8715345335782171
ARHGAP12	0.7142057140651046
ARHGAP15	0.1904695139587216
ARHGAP15-AS1	0.1580920531966376
ARHGAP17	0.7155508445299835
ARHGAP18	0.7758501067255535
ARHGAP19	0.3413030808042442
ARHGAP19-SLIT1	0.44587765156262504
ARHGAP20	0.4140716562097897
ARHGAP21	0.15237141360900375
ARHGAP22	0.425707311726728
ARHGAP22-IT1	0.5133747262837923
ARHGAP23	0.1393850573764333
ARHGAP24	0.21710064025345052
ARHGAP25	0.16865373619691515
ARHGAP26	0.8752584044320817
ARHGAP26-AS1	0.8781734137023376
ARHGAP26-IT1	0.4407776506996952
ARHGAP27	0.821624113408256
ARHGAP27P1-BPTFP1-KPNA2P3	0.005244771760898437
ARHGAP28	0.11833086491897445
ARHGAP28-AS1	0.15126547010174596
ARHGAP29	0.4397313597688615
ARHGAP29-AS1	0.8118292344008424
ARHGAP30	0.7742430306686388
ARHGAP31	0.4465087463760532
ARHGAP31-AS1	0.9934821120197174
ARHGAP32	0.3076161892256524
ARHGAP33	0.96024490718497
ARHGAP35	0.1411732916153114
ARHGAP39	0.8396234471486543
ARHGAP40	0.22470711439058155
ARHGAP42	0.8752213889864386
ARHGAP42-AS1	0.5197450560673872
ARHGAP44	0.6236256159931226
ARHGAP44-AS1	0.995268846572668
ARHGAP45	0.7058198590398971
ARHGAP5	0.319671527022683
ARHGAP5-AS1	0.20788779777688185
ARHGAP8	0.14238147599791906
ARHGAP9	0.6095138300831514
ARHGDIA	0.9491697406275208
ARHGDIB	0.2990919167584035
ARHGDIG	0.3981509248085937
ARHGEF1	0.3837756856280972
ARHGEF10	0.1012635338324977
ARHGEF10L	0.7825270034214784
ARHGEF11	0.12058019778697893
ARHGEF12	0.790664368998983
ARHGEF15	0.6954500744306504
ARHGEF16	0.5600198297581208
ARHGEF17	0.4944960651749058
ARHGEF17-AS1	0.4428883871558175
ARHGEF18	0.6818870794402713
ARHGEF18-AS1	0.5535651272614885
ARHGEF19	0.023633563170840862
ARHGEF19-AS1	0.024872293989842698
ARHGEF2	0.7289197883095141
ARHGEF2-AS1	0.8196714816027355
ARHGEF2-AS2	0.7318559879242991
ARHGEF25	0.14178415111696446
ARHGEF26	0.872357341492179
ARHGEF26-AS1	0.88214265580451
ARHGEF28	0.97800291607065
ARHGEF3	0.7526852249024829
ARHGEF3-AS1	0.4154256758449619
ARHGEF33	0.4837834536981075
ARHGEF35	0.7772035188614941
ARHGEF35-AS1	0.762243273603942
ARHGEF37	0.3026935768785861
ARHGEF38	0.1489200118099367
ARHGEF38-IT1	0.146261557530588
ARHGEF39	0.8080354477989824
ARHGEF4	0.22198593738655714
ARHGEF4-AS1	0.13542510594712626
ARHGEF40	0.5282329538682228
ARHGEF5	0.3571944051531397
ARHGEF7	0.15616894410636215
ARHGEF7-AS1	0.13086009000536314
ARHGEF7-AS2	0.3802102961157807
ARHGEF7-IT1	0.19229109161198102
ARID1A	0.11249870607004986
ARID1B	0.7571004949365344
ARID2	0.20774589566750065
ARID3A	0.2747264226707439
ARID3B	0.984444714203962
ARID3C	0.6981305435775578
ARID4A	0.4704481098500581
ARID4B	0.6887097850763725
ARID5A	0.9795340629382272
ARID5B	0.5690604332700547
ARIH1	0.8473548223755408
ARIH2	0.5526121488271112
ARIH2OS	0.3975944753059688
ARL1	0.43593234248825335
ARL10	0.8608748686926034
ARL11	0.4973783114624753
ARL13B	0.2405893325723964
ARL14	0.35431009259939095
ARL14EP	0.7053314821031584
ARL14EP-DT	0.4783576183726949
ARL14EPL	0.9754561231276172
ARL15	0.2630695168787923
ARL16	0.024318402488056168
ARL2	0.01531588871691375
ARL2-SNX15	0.03406638018326513
ARL2BP	0.4853730930572232
ARL3	0.43645251554526654
ARL4A	0.6723525375279091
ARL4C	0.7005068491911178
ARL4D	0.7938049092209141
ARL5A	0.2813853170442823
ARL5B	0.7277854961295251
ARL5C	0.7523901121529468
ARL6	0.6629633886729714
ARL6IP1	0.5447922079918992
ARL6IP4	0.040085137123433916
ARL6IP5	0.5478496314406428
ARL6IP6	0.13516508299174212
ARL8A	0.828482155099044
ARL8B	0.3533374252340532
ARL9	0.0634935984977415
ARLNC1	0.1462306633820376
ARMC1	0.8565263606540969
ARMC10	0.6907996759792485
ARMC12	0.912374845733504
ARMC2	0.8786011254163951
ARMC2-AS1	0.943915028051048
ARMC3	0.9621167047840621
ARMC5	0.9253710580122884
ARMC6	0.11477992584423052
ARMC7	0.052197948834463714
ARMC8	0.14795177038973228
ARMC9	0.8347354269758931
ARMH1	0.7215169517504545
ARMH2	0.3803620348914575
ARMH3	0.15833845881785302
ARMH4	0.1002480413689248
ARMS2	0.32826298658592634
ARMT1	0.8096518333198883
ARNILA	0.5597479319087835
ARNT	0.9881138840890696
ARNT2	0.6276254950169865
ARNT2-DT	0.27282782283439405
ARPC1A	0.5640972282710793
ARPC1B	0.24399634611002946
ARPC2	0.801540441095374
ARPC3	0.18915416376451288
ARPC4	0.8710961218174167
ARPC4-TTLL3	0.961267309707511
ARPC5	0.13172128630285768
ARPC5L	0.8594481773357329
ARPIN	0.2300193167608889
ARPIN-AP3S2	0.3969852893572349
ARPP19	0.36836436688306295
ARPP21	0.6928948218220206
ARPP21-AS1	0.6949009145855172
ARRB1	0.8076413230351245
ARRB2	0.6433307339886026
ARRDC1	0.09047031238080802
ARRDC1-AS1	0.09164198577886028
ARRDC2	0.9802716953602344
ARRDC3	0.09327263693626132
ARRDC3-AS1	0.08097266768568867
ARRDC4	0.7133405728204192
ARRDC5	0.8799051080976898
ARSA	0.1850136325894423
ARSB	0.34161753413371393
ARSG	0.6474681517106073
ARSI	0.8785049680025332
ARSJ	0.5443122130440234
ARSK	0.2832060143376265
ART1	0.502041705930815
ART3	0.017345202204583743
ART4	0.05317224643363394
ART5	0.4886745171892432
ARTN	0.8611668272267949
ARV1	0.9973586230581952
ARVCF	0.4773565754386266
AS3MT	0.5384806779669662
ASAH1	0.1086308375847514
ASAH1-AS1	0.15982987217440936
ASAH2	0.8721145470924412
ASAH2B	0.5462540529367226
ASAP1	0.05320994841850157
ASAP1-IT2	0.02491995731857527
ASAP2	0.6409644938669692
ASAP3	0.4192065625382079
ASB1	0.4522114274222046
ASB10	0.08631195885055147
ASB13	0.07796613072260378
ASB14	0.81295604797862
ASB15	0.009180083570737962
ASB15-AS1	0.0077398019047519315
ASB16	0.6104635310653754
ASB16-AS1	0.6044966884663152
ASB17	0.7303684391208747
ASB18	0.5619119174662047
ASB2	0.008148463396888128
ASB3	0.8211355462530578
ASB4	0.456214170002057
ASB5	0.5448180993827698
ASB6	0.3634832980376005
ASB7	0.429195649749534
ASB8	0.11241193408964427
ASCC1	0.3762454145234138
ASCC2	0.7859369010005796
ASCC3	0.448771192731165
ASCL1	0.9022182012870936
ASCL2	0.5886336832885856
ASCL3	0.23749469621661345
ASCL4	0.8919502363400591
ASCL5	0.9994350163593316
ASDURF	0.3753688430471616
ASF1A	0.7715346678251818
ASF1B	0.9191235901706782
ASGR1	0.8433866551574367
ASGR2	0.7056080589932909
ASH1L	0.6744787589893653
ASH1L-AS1	0.7068158167574444
ASH1L-IT1	0.8447657801366553
ASH2L	0.6853454444844443
ASIC1	0.20160383436905605
ASIC2	0.989958730133044
ASIC3	0.4501811148401471
ASIC4	0.8023358330337402
ASIC4-AS1	0.8419908816465229
ASIC5	0.6952438392390451
ASIP	0.07721155084466537
ASL	0.7162495396674741
ASNS	0.8943960270676412
ASNSD1	0.37975231647864616
ASNSP1	0.3053116126922761
ASPA	0.4186996400013209
ASPDH	0.3894996805561387
ASPG	0.1889061452766918
ASPH	0.2289585530364047
ASPHD1	0.3388385986292101
ASPHD2	0.8698903406097491
ASPM	0.0869282657509336
ASPN	0.5772779946998857
ASPRV1	0.4889840624118852
ASPSCR1	0.5696336174181587
ASRGL1	0.8742902009919913
ASS1	0.6720602266395033
ASTE1	0.930055196845578
ASTL	0.8103795595356429
ASTN1	0.7926803665961618
ASTN2	0.009199885272846651
ASTN2-AS1	0.07545436420778713
ASXL1	0.8924755394573484
ASXL2	0.24718573258383456
ASXL3	0.6465644398674869
ASXL3-DT	0.7747127053439583
ASZ1	0.6043180705954284
ATAD1	0.32671056830796363
ATAD2	0.4977460686049254
ATAD2B	0.07964695571349839
ATAD3A	0.4269565733717514
ATAD3B	0.2982112801056997
ATAD3C	0.4224105762710679
ATAD5	0.9040648958421073
ATAT1	0.21826188804802926
ATCAY	0.7498263216872951
ATE1	0.3312339597308108
ATF1	0.003470198934495905
ATF2	0.147207980008479
ATF3	0.7541819546109298
ATF4	0.23912203589492154
ATF5	0.0949170853292146
ATF6	0.915732855529126
ATF6-DT	0.8077246036697315
ATF6B	0.6300671481446287
ATF7	0.17778752428282385
ATF7-NPFF	0.1767167530714709
ATF7IP	0.5706516265503406
ATF7IP2	0.7160153030706252
ATG10	0.6799964957785447
ATG10-AS1	0.5318714287342423
ATG10-IT1	0.5583451970910501
ATG101	0.3414619311715389
ATG12	0.09577680018170363
ATG13	0.7765731034107022
ATG14	0.6593037303642066
ATG16L1	0.4064729945199823
ATG16L2	0.2468452167688761
ATG2A	0.06121932467329332
ATG2B	0.21378619251068665
ATG3	0.8771353795100687
ATG4B	0.3197923429207138
ATG4C	0.7549196632710371
ATG4D	0.30521338110939555
ATG5	0.031081688309719968
ATG7	0.7452311644927279
ATG9A	0.7588773373144289
ATG9B	0.5964901338807694
ATIC	0.6203101649727747
ATL1	0.042411843669695526
ATL2	0.8213283650611924
ATL3	0.7640457462912909
ATM	0.7324993833916575
ATMIN	0.3627345076427402
ATOH1	0.9521156217440844
ATOH7	0.13872514304465744
ATOH8	0.9376471753897784
ATOSA	0.713193541627362
ATOSB	0.0885197525255535
ATOX1	0.5181297642573522
ATOX1-AS1	0.4570234418199521
ATP10A	0.5692753843495818
ATP10A-DT	0.7003822349135527
ATP10B	0.1767580248968173
ATP10D	0.7520201026404385
ATP11A	0.6250668206445096
ATP11A-AS1	0.5544324384156508
ATP11AUN	0.9918482977823041
ATP11B	0.4064250187655565
ATP11B-DT	0.6011636882586251
ATP12A	0.3418471576730939
ATP13A1	0.8144151395169079
ATP13A2	0.9238514125716124
ATP13A3	0.010737791762980342
ATP13A3-DT	0.00125803228066812
ATP13A4	0.4640042133630031
ATP13A4-AS1	0.4540282675874141
ATP13A5	0.0706883366083616
ATP13A5-AS1	0.07933887967753223
ATP1A1	0.7084003588996671
ATP1A1-AS1	0.8039205533096848
ATP1A2	0.5692391462026248
ATP1A3	0.05095419002275592
ATP1A4	0.21178162601383452
ATP1B1	0.7124522627964831
ATP1B2	0.6567590094668134
ATP1B3	0.4331633289055883
ATP1B3-AS1	0.5901402681709602
ATP23	0.10788071542121393
ATP2A1	0.07093297327862291
ATP2A1-AS1	0.12404731304851148
ATP2A2	0.13025846897566504
ATP2A3	0.4630973733467582
ATP2B1	0.30767217075022635
ATP2B1-AS1	0.15144740103812715
ATP2B2	0.18499059220324252
ATP2B2-IT1	0.4645528121999336
ATP2B2-IT2	0.2606252210258093
ATP2B4	0.22528748281739144
ATP2C1	0.6607786856842923
ATP2C2	0.3963145276361884
ATP2C2-AS1	0.2000391325139325
ATP4A	0.7755072198098345
ATP4B	0.07408987564342856
ATP5F1A	0.8294488247895719
ATP5F1B	0.4241987721976788
ATP5F1C	0.18713383572984466
ATP5F1D	0.24227410492990556
ATP5F1E	0.00918019893126365
ATP5IF1	0.2987679796267226
ATP5MC1	0.7935001627845508
ATP5MC2	0.3263530719944052
ATP5MC3	0.17211275588679914
ATP5ME	0.04147271282708237
ATP5MF	0.11116968093721358
ATP5MF-PTCD1	0.15313846648765111
ATP5MG	0.14385827980116095
ATP5MGL	0.9390969471705688
ATP5MJ	0.5804377290479423
ATP5MK	0.3475418577168553
ATP5PB	0.5108382103402561
ATP5PD	0.035385370776108434
ATP5PF	0.5182167774764744
ATP5PO	0.20709344668396235
ATP6V0A1	0.8467424202219105
ATP6V0A2	0.5050977731157497
ATP6V0A4	0.3639704626318603
ATP6V0B	0.9351920053256132
ATP6V0C	0.3296
ATP6V0D1	0.03282327222098719
ATP6V0D1-DT	0.01908910443534595
ATP6V0D2	0.8541046585589755
ATP6V0E1	0.5045518228532017
ATP6V0E2	0.4974385575405875
ATP6V0E2-AS1	0.44568704025898215
ATP6V1A	0.6691259210408779
ATP6V1B1	0.7688021811627042
ATP6V1B1-AS1	0.8232364164728294
ATP6V1B2	0.7620417792044596
ATP6V1C1	0.11063550300066573
ATP6V1C2	0.9042885695499212
ATP6V1D	0.3023995588920061
ATP6V1E1	0.9155266057755584
ATP6V1E2	0.2100681292462997
ATP6V1F	0.43097210719941453
ATP6V1FNB	0.4119058826493293
ATP6V1G1	0.5367577202252856
ATP6V1G2	0.2434937196515041
ATP6V1G2-DDX39B	0.14198195593453472
ATP6V1G3	0.2677311594481506
ATP6V1H	0.05393180023334804
ATP7B	0.7549462882788174
ATP8A1	0.10987419608482184
ATP8A1-DT	0.2087444345823743
ATP8A2	0.022136024965870527
ATP8B1	0.9031419542329302
ATP8B1-AS1	0.8337159306529494
ATP8B2	0.4967234243859112
ATP8B3	0.8111554199642774
ATP8B4	0.042871199807140985
ATP8B5P	0.7730203862283245
ATP9A	0.6295838115302456
ATP9B	0.2802804397676847
ATPAF1	0.1371253488988724
ATPAF2	0.046747653407043836
ATPSCKMT	0.7938490350603211
ATR	0.7156746155972815
ATRAID	0.025229692414685426
ATRIP	0.3596368317186204
ATRN	0.028908023664281024
ATRNL1	0.00045736999573070536
ATXN1	0.5461068685539237
ATXN1-AS1	0.14195521995277532
ATXN10	0.7198138334937739
ATXN1L	0.17384830018324526
ATXN2	0.1344093371184662
ATXN2-AS	0.13501721123463922
ATXN2L	0.08394449121447367
ATXN3	0.4398745839677587
ATXN7	0.2867481825867788
ATXN7L1	0.6259248465077566
ATXN7L2	0.657872811351634
ATXN7L3	0.6022068725816858
ATXN7L3-AS1	0.5678232594940718
ATXN7L3B	0.8152281615132227
ATXN8OS	0.8084673066103994
AUH	0.15686003974478502
AUNIP	0.23559900242286724
AUP1	0.1480029197715308
AURKA	0.07030407462149663
AURKAIP1	0.6273442367492622
AURKB	0.39991958274046985
AURKC	0.7052696965248065
AUTS2	0.10096572037502603
AVEN	0.6033506859129807
AVIL	0.009286095726135256
AVL9	0.7229193154424907
AVP	0.9016274976074992
AVPI1	0.12805419343906954
AVPR1A	0.0045873949875973605
AVPR1B	0.7334906289257656
AVPR1B-DT	0.7490901292872375
AXDND1	0.21741738403259345
AXIN1	0.4933661675698009
AXIN2	0.7082994084501528
AXL	0.04012718033236234
AZGP1	0.19338104984331966
AZGP1P1	0.17440524152329578
AZI2	0.309826771111528
AZIN1	0.5031476186002088
AZIN2	0.21612767984275894
AZU1	0.11345825319415355
B2M	0.6973019827475573
B3GALNT1	0.6584810354370392
B3GALNT2	0.9848708791837314
B3GALT1	0.7168951393697449
B3GALT1-AS1	0.7454745242317184
B3GALT2	0.7143796212474304
B3GALT4	0.8333679373668222
B3GALT5	0.18007332111149588
B3GALT5-AS1	0.4308553570964308
B3GALT6	0.6158158841864744
B3GALT9	0.17366248435025256
B3GAT1	0.7125389603318638
B3GAT1-DT	0.8834329807314423
B3GAT2	0.3719899436619807
B3GAT3	0.8562138029326485
B3GLCT	0.8272486573628556
B3GNT2	0.09697042771786446
B3GNT3	0.3475268416448022
B3GNT4	0.37301457695238455
B3GNT5	0.5844764725070923
B3GNT6	0.3516037532231309
B3GNT7	0.2623617539771313
B3GNT8	0.933490012477148
B3GNT9	0.06401587614683202
B3GNTL1	0.4792440953966142
B4GALNT1	0.1405569714377008
B4GALNT2	0.6095593970093165
B4GALNT3	0.5926010764948699
B4GALNT4	0.7242256840816522
B4GALT1	0.5724497416398616
B4GALT1-AS1	0.5787435391427604
B4GALT2	0.8557046314762625
B4GALT3	0.9649453165793362
B4GALT4	0.8823022448020561
B4GALT4-AS1	0.9537265188657398
B4GALT5	0.5827340274929966
B4GALT6	0.8227947979682282
B4GALT7	0.3049127570942979
B4GAT1	0.5441866640860705
B4GAT1-DT	0.5889087971634899
B9D1	0.7465175818726659
B9D2	0.8624208265246831
BAALC	0.11327560119371548
BAALC-AS1	0.09089881426838214
BAALC-AS2	0.0912539800655704
BAAT	0.8040900325633746
BABAM1	0.09061391432767013
BABAM2	0.317775563844105
BACE1	0.275288998349069
BACE1-AS	0.25206984973913904
BACE2	0.5195935735676188
BACE2-IT1	0.2961696750337929
BACH1	0.2510066726825212
BACH1-AS1	0.2852988166540972
BACH1-IT1	0.31797294014212457
BACH1-IT2	0.3803616063322065
BACH1-IT3	0.059297930336528686
BACH2	0.3670019781947676
BAD	0.6438646924701761
BAG1	0.09033028938444576
BAG2	0.5394401943452947
BAG3	0.8443162380019217
BAG4	0.4837179673103059
BAG5	0.5961618239189392
BAG6	0.9307551271874224
BAHCC1	0.1493313676847588
BAHD1	0.08584821007182808
BAIAP2	0.5798210019573461
BAIAP2-DT	0.7775449787706012
BAIAP2L1	0.2491702790403211
BAIAP2L2	0.8914192009405322
BAIAP3	0.4119602383090767
BAK1	0.35372280767090536
BALR6	0.7799669144412991
BAMBI	0.0938896525532572
BANCR	0.20084660626459974
BANF1	0.3729276171151911
BANF2	0.07491612880822995
BANK1	0.6230636667298792
BANP	0.5204419406259276
BAP1	0.9091652374569372
BARD1	0.4319436123155522
BARHL1	0.6895943998176883
BARHL2	0.11285131475734872
BARX1	0.8905645270342639
BARX1-DT	0.8866802972052772
BARX2	0.11107541079833212
BASP1	0.6480688171830303
BASP1-AS1	0.5146537661299865
BATF	0.22343484876996186
BATF2	0.010507661184215256
BATF3	0.8008870408306643
BAX	0.40829636601077424
BAZ1A	0.2307123514622472
BAZ1A-AS1	0.2828006221483549
BAZ1B	0.21509068145680746
BAZ2A	0.5096620761655687
BAZ2B	0.6519451864621215
BAZ2B-AS1	0.47417274014273303
BBC3	0.7838834671466364
BBIP1	0.4050876851378762
BBLN	0.5825236762923559
BBOF1	0.28214936577752514
BBOX1	0.7565081677656453
BBOX1-AS1	0.8101049506234819
BBS1	0.7997940407560367
BBS10	0.8764227948287756
BBS12	0.9596257856481716
BBS2	0.6448205111132396
BBS4	0.3553838854437781
BBS5	0.7145159648496868
BBS7	0.8318199804633585
BBS7-DT	0.7807724520920012
BBS9	0.6863339800828707
BBX	0.21832810769277236
BCAM	0.2003780177061093
BCAN	0.9050511001038044
BCAN-AS1	0.9212681975082876
BCAN-AS2	0.8862438464104405
BCAP29	0.2321096333240432
BCAR1	0.2729564268580075
BCAR3	0.08386298601197817
BCAR3-AS1	0.33872997718379194
BCAR4	0.7526258131889596
BCAS1	0.9668724182879532
BCAS2	0.7255943244426981
BCAS3	0.667651052120084
BCAS4	0.5845712113472293
BCAT1	0.7693397137795277
BCAT2	0.2499224261998167
BCCIP	0.17191680675939602
BCDIN3D	0.13270284280663425
BCDIN3D-AS1	0.12335663662620094
BCHE	0.9904257558319168
BCKDHA	0.9327032294986964
BCKDHB	0.41522030905388174
BCKDK	0.04443865925864665
BCL10	0.9697092137934156
BCL10-AS1	0.9806725753609185
BCL11A	0.7313397889265919
BCL11B	0.6197658925125821
BCL2	0.24415666245222065
BCL2A1	0.7494805242016023
BCL2L1	0.44314478144804603
BCL2L1-AS1	0.5205723726219791
BCL2L10	0.3326699988497561
BCL2L11	0.19179316446085354
BCL2L12	0.7736308017919677
BCL2L13	0.8244589663503252
BCL2L14	0.35791616245164704
BCL2L15	0.587728218576501
BCL2L2	0.057997169909074164
BCL2L2-PABPN1	0.07694151345115985
BCL3	0.4862240206872018
BCL6	0.3677695362234607
BCL6B	0.18889947597321866
BCL7A	0.9418924582022674
BCL7B	0.3187174897955577
BCL7C	0.02240947531855086
BCL9	0.4344960120266579
BCL9L	0.31911164162431016
BCLAF1	0.537805619795516
BCO1	0.6077758454759559
BCO2	0.09246719174200646
BCR	0.40175078076248216
BCRP3	0.9588990986809282
BCS1L	0.05255524884586904
BDH1	0.4126598522139744
BDH2	0.3082504311027418
BDKRB1	0.2962708180349589
BDKRB2	0.4302746221464689
BDNF	0.2837953042307194
BDNF-AS	0.0616363747290013
BDP1	0.3127730931996928
BEAN1	0.958230790224422
BEAN1-AS1	0.9931224225773672
BECN1	0.9013737458400768
BECN2	0.10405389707217327
BEGAIN	0.1052566005324373
BEND3	0.6305013966310307
BEND4	0.5816013767576466
BEND5	0.07951007231247942
BEND6	0.2679107150154647
BEND7	0.931097248451388
BEND7-DT	0.9483435636069216
BEST1	0.5545139897804641
BEST2	0.3082048521250427
BEST3	0.06755321129394071
BEST4	0.5751574314832485
BET1	0.5027769063583575
BET1-AS1	0.7070809428075138
BET1L	0.6991884388722988
BFAR	0.6133028602970753
BFSP1	0.18492451594494752
BFSP2	0.78832105267726
BFSP2-AS1	0.7172206317389241
BGLAP	0.8415359853945812
BGLT3	0.2637470041832805
BHLHA15	0.05268790770373133
BHLHA9	0.3602977832545846
BHLHE22	0.3663430410650389
BHLHE22-AS1	0.37234322157710775
BHLHE23	0.8399380731605754
BHLHE40	0.8675770489864303
BHLHE40-AS1	0.7230948006165456
BHLHE41	0.18581629706223185
BHMT	0.15104516641461674
BHMT2	0.12594714086925685
BICC1	0.7675212572478227
BICD1	0.8527225290235371
BICD1-AS1	0.5792654090467468
BICD2	0.8427801519780918
BICDL1	0.6046673881754561
BICDL2	0.8089592011410092
BICRA	0.7430391917130122
BICRA-AS1	0.8071288765925554
BICRAL	0.5802689224211108
BID	0.2056673916110851
BIK	0.7839348699974631
BIN1	0.4729793316014956
BIN2	0.4334901346539253
BIN3	0.5843637874406773
BIRC2	0.04100186326070388
BIRC3	0.19158042836521816
BIRC5	0.9118809481280944
BIRC6	0.1421371104864097
BIRC6-AS1	0.17593944956621127
BIRC6-AS2	0.3109529449290025
BIRC7	0.9200988795782332
BISPR	0.7977864002034044
BIVM	0.13601930726786635
BIVM-ERCC5	0.14189995465127153
BLACAT1	0.24112548944624496
BLACE	0.970386683926833
BLCAP	0.40386601851553694
BLID	0.6854609801770156
BLK	0.28451700573709915
BLM	0.08547762046851838
BLMH	0.5835459539659518
BLNK	0.4157380695744521
BLOC1S1	0.5639360076704822
BLOC1S2	0.3983129630333516
BLOC1S3	0.7489611033402161
BLOC1S4	0.5305304163291439
BLOC1S5	0.2940590693641445
BLOC1S5-TXNDC5	0.09520761375096226
BLOC1S6	0.19002213589076686
BLTP1	0.9807270068283728
BLTP2	0.9338214158317294
BLTP3A	0.18371306454959296
BLTP3B	0.5440877341040011
BLVRA	0.379078594435255
BLVRB	0.2930938942607151
BLZF1	0.2643451836863014
BMAL1	0.10625153704318564
BMAL2	0.867030484139933
BMAL2-AS1	0.8291079427105688
BMERB1	0.8588577217163511
BMF	0.3332174407268325
BMF-AS1	0.4620627274880317
BMI1	0.5943312794804829
BMP1	0.8973566407942379
BMP10	0.4298856726901666
BMP2	0.17008194229142606
BMP2K	0.5505348747790645
BMP2K-DT	0.2201400967095843
BMP3	0.8616961978463208
BMP4	0.5042498326214826
BMP5	0.9135349349940842
BMP6	0.048703879301457635
BMP7	0.3081174330630907
BMP7-AS1	0.3128925520002281
BMP8A	0.07982810270366009
BMP8B	0.09677552246993017
BMP8B-AS1	0.2620109991754434
BMPER	0.5230200325067701
BMPR1A	0.31416839549085995
BMPR1B	0.4606919112596129
BMPR1B-DT	0.3700325404422887
BMPR2	0.9974311662057952
BMS1	0.28564102589330603
BMS1P4	0.4214963313434146
BMS1P4-AGAP5	0.4351765928908451
BMT2	0.2398616501265601
BNC1	0.1364949435134003
BNC2	0.049603283282940995
BNC2-AS1	0.0812876467289198
BNIP1	0.2264290918549069
BNIP2	0.37757066458096655
BNIP3	0.5659419405050193
BNIP3L	0.15189084164993438
BNIP5	0.8282258305046739
BNIPL	0.8349906075389313
BOC	0.5046334682785039
BOD1	0.9137073410689068
BOD1L1	0.8440512868512076
BOD1L2	0.4682006876911191
BOK	0.795085251354976
BOK-AS1	0.8848272345415085
BOLA1	0.5687255871167298
BOLA2-SMG1P6	0.44914061211666817
BOLA2B	0.3994757162137248
BOLA3	0.8118610935930236
BOLA3-DT	0.7929349901817314
BOLL	0.005716203420179034
BOP1	0.4878886861522615
BORA	0.16482806704831748
BORCS5	0.7627548193183025
BORCS6	0.4663118214223057
BORCS7	0.5669653840731105
BORCS7-ASMT	0.5535604199400652
BORCS8	0.6935469603753346
BORCS8-MEF2B	0.3708219008310484
BPESC1	0.16169156390561235
BPGM	0.2756406467070737
BPHL	0.9938296703247379
BPI	0.7787239286107039
BPIFA1	0.4835169151901
BPIFA2	0.4749848296354302
BPIFA3	0.4966568871828525
BPIFA4P	0.4715765195833708
BPIFB1	0.7228749740283501
BPIFB2	0.14008721598672194
BPIFB3	0.11577459825731773
BPIFB4	0.13043094537582886
BPIFB6	0.15851979852770753
BPIFC	0.1951733039928564
BPNT1	0.8791056052621153
BPNT2	0.4369082363141427
BPTF	0.7917336324887883
BRAF	0.2889214491381223
BRAP	0.3538001984574789
BRAT1	0.2006383309471509
BRCA1	0.5484407159651825
BRCA2	0.6639399914388007
BRD1	0.5659246480985318
BRD2	0.8228953441664221
BRD3	0.03432550394231998
BRD3OS	0.023332806671791828
BRD4	0.09620929839378556
BRD7	0.1786833477125766
BRD8	0.15251662999440962
BRD9	0.6403704420973919
BRDT	0.3444942512210369
BRF1	0.18770172780932495
BRF2	0.9672187722598808
BRI3	0.1098945079882856
BRI3BP	0.5824039479419244
BRICD5	0.5488162679396773
BRINP1	0.5934286337370377
BRINP2	0.5949491472376773
BRINP3	0.902593297163672
BRINP3-DT	0.9863743990011906
BRIP1	0.12572250552312675
BRIX1	0.29377794164104143
BRK1	0.4140467598741525
BRME1	0.4833362616382095
BRMS1	0.5663063939960771
BRMS1L	0.25176365001942635
BROX	0.9655384420712104
BRPF1	0.6737007459194804
BRPF3	0.4729836222102214
BRPF3-AS1	0.4594848512878428
BRSK1	0.3557099587314446
BRSK2	0.04230969305585608
BRWD1	0.051493232863960466
BRWD1-AS1	0.0962570297108878
BRWD1-AS2	0.1018019167430741
BRWD1-IT1	0.18120743131044525
BSCL2	0.9483147936389278
BSDC1	0.7975966588984493
BSG	0.2787226547233281
BSG-AS1	0.445282747568961
BSN	0.7799888098443164
BSN-AS1	0.6893787044946983
BSN-DT	0.5743187490795177
BSND	0.6563083646453645
BSPH1	0.4512226300050337
BSPRY	0.523703666512741
BST1	0.981638240464638
BST2	0.8506198771648638
BSX	0.20653648865181248
BTAF1	0.5554888391109226
BTBD1	0.00416496010416445
BTBD10	0.0012541511847527498
BTBD16	0.5200463426520094
BTBD17	0.6040073318085764
BTBD18	0.4830979933600403
BTBD19	0.6434820789237077
BTBD2	0.10864473836588673
BTBD3	0.36652328217818747
BTBD3-AS1	0.4261384036399028
BTBD6	0.17535954463664027
BTBD7	0.0683228183983321
BTBD8	0.044828602770995096
BTBD9	0.2242702740170968
BTBD9-AS1	0.20989031252141346
BTC	0.21703403148686867
BTD	0.09690767034331156
BTF3	0.7332357418865842
BTF3-DT	0.6988898662405864
BTF3L4	0.27536934996016416
BTG1	0.042185869707067836
BTG1-DT	0.03783544688487212
BTG2	0.07940279689848577
BTG2-DT	0.050091314617644656
BTG3	0.4043829172469135
BTG3-AS1	0.5641630800255009
BTG4	0.33838696164093723
BTLA	0.6036459093910695
BTN1A1	0.4561971037982819
BTN2A1	0.10386022974631354
BTN2A2	0.125713211796477
BTN2A3P	0.1165645930481964
BTN3A1	0.1363923982814736
BTN3A2	0.0951414045436132
BTN3A3	0.09879908866641728
BTNL2	0.5290182262603221
BTNL3	0.9904352560208928
BTNL8	0.45500234011805296
BTNL9	0.8899730283761087
BTRC	0.8610582137167688
BUB1	0.7832400952742707
BUB1B	0.2888917421052389
BUB1B-PAK6	0.5741343154018198
BUB3	0.6452036577672811
BUD13	0.07902039704806313
BUD13-DT	0.057310788698056066
BUD23	0.2803759723493145
BUD31	0.17037087960367348
BVES	0.28423753477800484
BVES-AS1	0.3915032742579014
BYSL	0.262804856959641
BZW1	0.7032852767809702
BZW1-AS1	0.7290861487422646
BZW2	0.06182213995431717
C10orf105	0.8870888550350571
C10orf120	0.2984392840984358
C10orf143	0.326717855087995
C10orf53	0.2522705386215318
C10orf55	0.7025016761857716
C10orf62	0.5632211223586707
C10orf67	0.8895079987291816
C10orf67-AS1	0.8953467494017251
C10orf71	0.1897873292049455
C10orf71-AS1	0.13063505004753725
C10orf82	0.23322307408938114
C10orf88	0.7234508499581899
C10orf90	0.2990019513238721
C10orf95	0.6083449236541502
C10orf95-AS1	0.6422697079954509
C11orf1	0.4036216050285976
C11orf16	0.16662374514193906
C11orf21	0.5623641927359719
C11orf24	0.141192513702475
C11orf40	0.2986628656564449
C11orf42	0.4947149063707714
C11orf52	0.3888788857235061
C11orf54	0.18595389497931075
C11orf58	0.6596404533590424
C11orf65	0.5152102455605233
C11orf68	0.5085183480837285
C11orf71	0.11943872138033967
C11orf80	0.4851674004602919
C11orf86	0.9110381608521796
C11orf87	0.19400267957132505
C11orf91	0.8269027970605372
C11orf94	0.30841877863655603
C11orf96	0.7886821148036471
C11orf97	0.3565102406587971
C11orf98	0.9024809067431819
C12orf29	0.7386538849974177
C12orf4	0.2198900618627575
C12orf40	0.2057586638887232
C12orf42	0.3282914696167229
C12orf42-AS1	0.3762616479929724
C12orf43	0.037844722478479816
C12orf50	0.7129302938186263
C12orf54	0.9142885611449324
C12orf56	0.6936131442142245
C12orf60	0.051075042561398436
C12orf71	0.9929133998706052
C12orf73	0.04867394770097266
C12orf75	0.329001768459553
C12orf75-AS1	0.2993334016694526
C12orf76	0.4684648379245065
C13orf42	0.3803082091768555
C13orf46	0.614792808015189
C14orf119	0.08814367494774156
C14orf132	0.30968007826699673
C14orf178	0.58766334875792
C14orf180	0.6184024132948021
C14orf28	0.4577869097759283
C14orf39	0.25949439134808033
C14orf93	0.5085966983598469
C15orf32	0.3402234322798957
C15orf39	0.8627424023332864
C15orf40	0.01804390380838361
C15orf48	0.8785291503658134
C15orf61	0.7253639134014451
C15orf62	0.16798006885498373
C16orf46	0.5144430591427804
C16orf54	0.32160855012716794
C16orf74	0.3629363187878134
C16orf78	0.2361891049794531
C16orf82	0.8651607457882662
C16orf86	0.03279472286977525
C16orf87	0.6690606655106561
C16orf89	0.1513873885217228
C16orf90	0.2662966473705856
C16orf91	0.4771146547511146
C16orf92	0.6104586330200443
C16orf95	0.5376748021159167
C16orf95-DT	0.4805926545228599
C16orf96	0.5438349685166886
C17orf100	0.6472359185501706
C17orf107	0.23971305683899635
C17orf113	0.8138409982706503
C17orf114	0.2285778097684765
C17orf49	0.18569703315410013
C17orf50	0.21928591444811
C17orf58	0.5173729861092364
C17orf67	0.04882385021556507
C17orf75	0.5236945694814571
C17orf78	0.9220532730816904
C17orf80	0.19698357138703187
C17orf97	0.8907114930386113
C17orf98	0.4512231191232557
C17orf99	0.9748673969849371
C18orf21	0.7772384743011125
C18orf25	0.6105940333993538
C18orf32	0.5698710184107276
C18orf54	0.4600915317796978
C18orf63	0.054037381750055964
C19orf12	0.6454985352781374
C19orf18	0.3508103469295227
C19orf25	0.8258664148531629
C19orf33	0.8020862691841457
C19orf38	0.959687333847273
C19orf44	0.35931958987518914
C19orf47	0.6202813451774647
C19orf53	0.5322510356596967
C19orf54	0.12795682014069676
C19orf67	0.7667630105426648
C19orf73	0.3455656039415794
C19orf81	0.4086027239862369
C19orf84	0.3781796820662669
C19orf85	0.3985539734117007
C1D	0.3476970539554123
C1GALT1	0.42778187004406976
C1GALT1C1L	0.2837818391556398
C1QA	0.7045763817957322
C1QB	0.7887619758959197
C1QBP	0.6060348807137358
C1QC	0.6665579725911865
C1QL1	0.5704771253273266
C1QL2	0.4639007051993473
C1QL3	0.1629737837342105
C1QL4	0.06266926491313017
C1QTNF1	0.2039229118750556
C1QTNF1-AS1	0.171068829798863
C1QTNF12	0.6029798065557782
C1QTNF2	0.7318905600737565
C1QTNF3	0.8545967181809002
C1QTNF3-AMACR	0.8615518333446572
C1QTNF4	0.268681222665757
C1QTNF5	0.17752706587700362
C1QTNF6	0.5160441224440855
C1QTNF7	0.7158566964139064
C1QTNF7-AS1	0.2574709843042481
C1QTNF8	0.7178918125746775
C1QTNF9	0.9125015340762516
C1QTNF9-AS1	0.8833917498317457
C1QTNF9B	0.12701883571800465
C1orf100	0.2226594631958006
C1orf105	0.4123933885429388
C1orf109	0.8587962113594209
C1orf112	0.9256672035469804
C1orf115	0.23029900092933805
C1orf116	0.6094889481226694
C1orf122	0.7760329541271699
C1orf127	0.9420131868632808
C1orf131	0.8697461530017356
C1orf141	0.9104215585907959
C1orf146	0.021265231740769053
C1orf147	0.07096659172721931
C1orf159	0.08063553555197213
C1orf162	0.6131783766691501
C1orf167	0.281117891572939
C1orf167-AS1	0.25145360418902296
C1orf174	0.9970615664121756
C1orf185	0.624494907709467
C1orf198	0.4471530310745918
C1orf21	0.3725639422547351
C1orf21-DT	0.4797630725568082
C1orf210	0.9822766089727222
C1orf216	0.5089877324495644
C1orf220	0.4087367619964519
C1orf226	0.8482613625781061
C1orf232	0.9800136925806586
C1orf35	0.006261179937064987
C1orf43	0.15319875294617066
C1orf50	0.5744413715891694
C1orf50-AS1	0.5744413715891694
C1orf52	0.9615835876256896
C1orf53	0.4384775719712301
C1orf54	0.9794468358316506
C1orf56	0.8328938362476429
C1orf68	0.6760016097621024
C1orf74	0.7056800658946708
C1orf87	0.4980448357131141
C1orf94	0.8948869972809917
C2	0.4340832245562547
C2-AS1	0.3801588532252205
C20orf141	0.981539400606852
C20orf144	0.2914360355383776
C20orf173	0.6049675653428032
C20orf202	0.7968832716599838
C20orf203	0.5033567960490335
C20orf204	0.28496198198426514
C20orf27	0.8806717752793076
C20orf85	0.5604099386737929
C20orf96	0.7705213639218486
C21orf140	0.5325059523124853
C21orf58	0.8018556032266297
C21orf62	0.7316754100448499
C21orf62-AS1	0.6973178891045951
C21orf91	0.3689368235263377
C21orf91-OT1	0.31443373179818684
C22orf15	0.8392101655586734
C22orf23	0.7689234065108592
C22orf31	0.975086715948015
C22orf39	0.026007473129553538
C22orf42	0.4551928393990772
C2CD2	0.9895142875189068
C2CD2L	0.7291591904467533
C2CD3	0.9107445590907136
C2CD4A	0.7776531627943357
C2CD4B	0.7229523785657964
C2CD4C	0.1712678491000919
C2CD4D	0.17022751445226394
C2CD4D-AS1	0.16192377840962952
C2CD5	0.9167114184496078
C2CD5-AS1	0.7935281806558818
C2CD6	0.5267137072631912
C2orf15	0.569154340323862
C2orf16	0.16025236815940316
C2orf27A	0.3630246232250439
C2orf42	0.9997108653228116
C2orf49	0.15494482878663512
C2orf49-DT	0.13763383802631718
C2orf50	0.7473225767721775
C2orf66	0.4502670413839465
C2orf68	0.4661781481917223
C2orf69	0.20172585180875025
C2orf72	0.753718318270857
C2orf73	0.3353476191975001
C2orf74	0.2849325779684421
C2orf74-DT	0.31107537189230994
C2orf76	0.3280217473941073
C2orf78	0.8322748626101082
C2orf80	0.3158072356709385
C2orf81	0.1105611181177234
C2orf83	0.84454437788789
C2orf88	0.8105409581282906
C2orf92	0.7288168073421263
C3	0.3414928405230937
C3P1	0.5898433108903074
C3orf14	0.5362161373921731
C3orf18	0.501538911060952
C3orf20	0.9071615909932568
C3orf22	0.08310077025058897
C3orf33	0.2958806342718848
C3orf36	0.1458959477081157
C3orf38	0.6099330367857351
C3orf49	0.7623177777410601
C3orf52	0.012464133493680585
C3orf56	0.9792595529819176
C3orf62	0.6793349771036564
C3orf70	0.035288543812928515
C3orf80	0.03962555245295407
C3orf84	0.9701892604840909
C3orf85	0.6305327374666193
C4A	0.3945883195078415
C4A-AS1	0.2813213113371934
C4B	0.2798160621568773
C4B-AS1	0.4576341808566558
C4BPA	0.655201183382367
C4BPB	0.8311676965635121
C4orf17	0.7659136031406835
C4orf19	0.2972113652183994
C4orf3	0.6535178175334185
C4orf33	0.17091834759213265
C4orf36	0.8361687313115473
C4orf45	0.2155754317327701
C4orf46	0.3332573920774965
C4orf47	0.12279118726612248
C4orf48	0.5900639198051543
C4orf50	0.6139750153458138
C4orf51	0.7527188927786193
C4orf54	0.7558675718012453
C5	0.4379344501686733
C5AR1	0.8613442364680819
C5AR2	0.5925857819871553
C5orf15	0.052059400784629666
C5orf22	0.06292910684533015
C5orf24	0.2916106844124525
C5orf34	0.7889305238331017
C5orf34-AS1	0.7713310246410621
C5orf46	0.8268719875267929
C5orf47	0.30208027528261233
C5orf49	0.13523955897841228
C5orf52	0.8224603314358176
C5orf58	0.7556796188514332
C5orf60	0.8458174611367633
C5orf63	0.5567407806904067
C5orf64	0.3328967683047945
C5orf64-AS1	0.8615625184126923
C5orf67	0.2689603133565027
C6	0.626758606487202
C6orf118	0.7570158835782974
C6orf120	0.6791214762816322
C6orf132	0.8616824496950934
C6orf136	0.12017487045279927
C6orf141	0.5027610218565478
C6orf15	0.5465835915881732
C6orf163	0.3913155669139636
C6orf226	0.4332057748902806
C6orf47	0.9075309140828046
C6orf47-AS1	0.9075309140828046
C6orf52	0.5513095888176227
C6orf58	0.9473458164210464
C6orf62	0.13103271159001306
C6orf89	0.489599576285475
C7	0.8794793790105648
C7orf25	0.13166698448741948
C7orf31	0.6015309810684739
C7orf33	0.2616513948500754
C7orf50	0.708389627794486
C7orf57	0.31290985928396553
C8A	0.1589704868723057
C8B	0.1270584355238441
C8G	0.2378069963436936
C8orf33	0.4334975919270808
C8orf34	0.6235780590441683
C8orf34-AS1	0.2305675525323224
C8orf44	0.3622736115516011
C8orf44-SGK3	0.3332657004272005
C8orf48	0.3596283458293671
C8orf58	0.5670016592913175
C8orf74	0.12999896826906876
C8orf76	0.23630014901038826
C8orf82	0.9054282517380168
C8orf88	0.07768306668839364
C8orf89	0.7576829129697952
C8orf90	0.06378992069035005
C9	0.025333977114947948
C9orf131	0.08646152066922863
C9orf152	0.6616039805644008
C9orf153	0.4129911181935125
C9orf163	0.03595055348395937
C9orf24	0.7790561796180704
C9orf40	0.445543815600327
C9orf43	0.25428079554903604
C9orf50	0.2861831545898606
C9orf57	0.19478086910174425
C9orf64	0.27216057888352263
C9orf72	0.25325505078380395
C9orf78	0.19069245143945746
C9orf85	0.4848492968096383
CA1	0.5038870218478384
CA10	0.043546441310865436
CA11	0.3755165885181912
CA12	0.5547900574961128
CA13	0.3933440783543569
CA14	0.9738287462529486
CA2	0.20418110790136396
CA3	0.24726422476116935
CA3-AS1	0.22299524793493392
CA4	0.8030313328472087
CA5A	0.3366583428531141
CA6	0.4009132808989056
CA7	0.9102410299551008
CA8	0.2733511948472513
CA9	0.7243145494590881
CAAP1	0.29528739900669604
CAB39	0.8026097138820893
CAB39L	0.6628303878752577
CABCOCO1	0.13624940929643764
CABIN1	0.3414499763610892
CABLES1	0.29515485785161155
CABLES2	0.5352874470745876
CABP1	0.2470164380310553
CABP1-DT	0.15725163221354604
CABP2	0.9799030742649976
CABP4	0.8799626054824328
CABP5	0.24045620899265074
CABP7	0.2694768170835265
CABP7-DT	0.26022376537284697
CABS1	0.14497355637874032
CABYR	0.5502793496325153
CACFD1	0.6568500599181464
CACHD1	0.6212275766544881
CACNA1A	0.6297671516733832
CACNA1B	0.7355209950001018
CACNA1C	0.04746045214700978
CACNA1C-AS1	0.12129234931456252
CACNA1C-AS2	0.15981703412197895
CACNA1C-AS3	0.6265687718202096
CACNA1C-AS4	0.17490876433266944
CACNA1C-IT1	0.047904144918249465
CACNA1C-IT3	0.2791630471125866
CACNA1D	0.4227946448311303
CACNA1E	0.6364496287830246
CACNA1G	0.8285455260162099
CACNA1G-AS1	0.8979426079562596
CACNA1H	0.6322423618962976
CACNA1I	0.3836619457759047
CACNA1S	0.9814869611359156
CACNA2D1	0.934342617789388
CACNA2D1-AS1	0.4383987427165149
CACNA2D2	0.5241228025835293
CACNA2D3	0.6974382427895975
CACNA2D3-AS1	0.2477721457142353
CACNA2D4	0.434939601529473
CACNB1	0.829670017582874
CACNB2	0.20315084185491664
CACNB3	0.04676454292581622
CACNB4	0.8657929975364864
CACNG1	0.19125769134418533
CACNG2	0.3055939696546738
CACNG2-DT	0.8252640750177997
CACNG3	0.05000672016870994
CACNG4	0.4761995849355003
CACNG5	0.9388464778070204
CACNG6	0.9957029530012518
CACNG7	0.7800520852401536
CACNG8	0.9534496325002004
CACTIN	0.8721621867814041
CACTIN-AS1	0.8450470649265869
CACUL1	0.1448182315310777
CACYBP	0.8479808111345997
CAD	0.023755393795260482
CADM1	0.4613803063021349
CADM1-AS1	0.4686276202991276
CADM2	0.3110777886939762
CADM2-AS1	0.19729934586556516
CADM2-AS2	0.1244736683290193
CADM3	0.9235898325190199
CADM3-AS1	0.9260282948728024
CADM4	0.9199954377263276
CADPS	0.041669576390477685
CADPS2	0.7657259319687809
CAGE1	0.8314797435425111
CAHM	0.7411552938908132
CALB1	0.6249299581730453
CALB2	0.002977245709928689
CALCA	0.6512775288214796
CALCB	0.7584173915285446
CALCOCO1	0.39678641255780056
CALCOCO2	0.4726690415179884
CALCR	0.03635078632869826
CALCRL	0.09525744670986168
CALCRL-AS1	0.10812587814614356
CALD1	0.4579086536722688
CALHM1	0.7471226052168044
CALHM2	0.663537262087792
CALHM3	0.8383057211757323
CALHM4	0.03971398339344784
CALHM5	0.03545769433302398
CALHM6	0.3051225271366923
CALHM6-AS1	0.3051225271366923
CALM1	0.044545205106589165
CALM2	0.7521339480367476
CALM3	0.8299838027586044
CALML3	0.07984294856279944
CALML3-AS1	0.09166479233944007
CALML4	0.7715671522373679
CALML5	0.2046374581135333
CALML6	0.5817755379082898
CALN1	0.33412909003642816
CALR	0.7892454958446464
CALR3	0.4649886997024664
CALU	0.6114791296516903
CALY	0.4758344193149893
CAMK1	0.7694161110866764
CAMK1D	0.7304786925341009
CAMK1G	0.325036419667687
CAMK2A	0.7498919197126298
CAMK2B	0.3151075329163432
CAMK2D	0.8659768781758405
CAMK2G	0.7437386733792737
CAMK2G-AS1	0.4940646154618827
CAMK2N1	0.5930795982315876
CAMK2N2	0.8642968934332839
CAMK4	0.5297389688739664
CAMKK1	0.5840481480166837
CAMKK2	0.3302160193439968
CAMKMT	0.3216893461644111
CAMKV	0.7188225825648372
CAMLG	0.20904035876192995
CAMP	0.6035612190015415
CAMSAP1	0.3383924773834945
CAMSAP1-DT	0.4704157208877624
CAMSAP2	0.3763820678376424
CAMSAP3	0.2793439087116476
CAMTA1	0.5695855321164051
CAMTA1-AS1	0.3207349865477254
CAMTA1-AS2	0.5657614282004868
CAMTA1-DT	0.5494713325877566
CAMTA1-IT1	0.4505981291986666
CAMTA2	0.4532768544763224
CAMTA2-AS1	0.4815721917765224
CAND1	0.3377117078717231
CAND2	0.8840267748387087
CANT1	0.08684532243354852
CANX	0.12137126764693795
CAP1	0.04318885486021501
CAP2	0.948514734562836
CAPG	0.07060537290630807
CAPN1	0.2946693167403749
CAPN1-AS1	0.22422123487033435
CAPN10	0.42398266959316544
CAPN10-DT	0.4681752511401894
CAPN11	0.5130979322127728
CAPN12	0.3646562102993033
CAPN13	0.5486227753047295
CAPN14	0.06677226718575924
CAPN15	0.09831680527662452
CAPN2	0.6077566347980479
CAPN3	0.09040177229396712
CAPN5	0.5777747346931338
CAPN7	0.3858578812574164
CAPN8	0.6937196550107356
CAPN9	0.582298967972173
CAPNS1	0.4611705087325455
CAPNS2	0.2471149094733836
CAPRIN1	0.5374662291753225
CAPRIN2	0.02226979995684425
CAPS	0.7656393276850544
CAPS2	0.2994473563377965
CAPS2-AS1	0.11790761225453356
CAPSL	0.8351717103520471
CAPSL-DT	0.6608296123410375
CAPZA1	0.6865123095081375
CAPZA2	0.3847810701053485
CAPZA3	0.8322282672889567
CAPZB	0.35569556899676336
CARD10	0.8812529439723511
CARD11	0.36826659033168574
CARD11-AS1	0.34987582795550165
CARD14	0.5637159580732355
CARD16	0.5538142195809341
CARD18	0.33333528302164384
CARD19	0.8642759422904337
CARD6	0.8943842265616531
CARD8	0.413355482805244
CARD8-AS1	0.4269343921826573
CARD9	0.016290381434967194
CARF	0.843361205854182
CARHSP1	0.5960643950054929
CARHSP1-DT	0.5764834320168104
CARM1	0.9715362587878892
CARMAL	0.6026101086553862
CARMIL1	0.2071403328772892
CARMIL2	0.03706539815262955
CARMIL3	0.8012068642297072
CARMN	0.7307367159647791
CARNMT1	0.7568133881718888
CARNMT1-AS1	0.651491657605979
CARNS1	0.6324965706795614
CARS1	0.6083387721505534
CARS1-AS1	0.34592413075025485
CARS2	0.7107573951067025
CARTPT	0.3678298595845239
CASC11	0.39644575311591707
CASC15	0.31614264326867914
CASC16	0.6413606034559194
CASC17	0.9388907980143896
CASC18	0.2944211036440608
CASC19	0.9470305645046448
CASC2	0.17279100421351934
CASC20	0.5144756125919601
CASC22	0.9779751856515084
CASC23	0.4167801227924826
CASC3	0.1561875124294883
CASC6	0.5885141303693573
CASC8	0.3962859660364601
CASC9	0.637111000172939
CASD1	0.5193248574860251
CASKIN1	0.6649083863007315
CASKIN2	0.3732232235656992
CASP1	0.4953610658338407
CASP10	0.6989936549404379
CASP12	0.2310804737181141
CASP14	0.8311528225514527
CASP2	0.6538286854987994
CASP3	0.16998511381954967
CASP4	0.2794659715676462
CASP4LP	0.243278311475568
CASP5	0.4818087645381578
CASP6	0.6201577780469152
CASP7	0.052227318639894216
CASP8	0.8890436931012123
CASP8AP2	0.15396055659228516
CASP9	0.3830789911639587
CASQ1	0.10415743638120144
CASQ2	0.99237608587359
CASR	0.11904956520876715
CASS4	0.04474035414182331
CAST	0.26706274117877765
CASTOR1	0.0002072457824442431
CASTOR2	0.16350551071607314
CASTOR3P	0.14648515724823635
CASZ1	0.8236218992168571
CAT	0.5017871107054052
CATIP	0.2231474103500426
CATIP-AS1	0.2231474103500426
CATIP-AS2	0.397955730679664
CATSPER1	0.4491370634984143
CATSPER2	0.7530362765546224
CATSPER2P1	0.8157700072674969
CATSPER3	0.7431957030167856
CATSPER4	0.908696946190795
CATSPERB	0.05479531602137167
CATSPERD	0.9408336208089848
CATSPERE	0.14199773338565205
CATSPERG	0.56765622254629
CATSPERZ	0.6162347569025801
CAV1	0.7200305156209639
CAV2	0.3825786117912078
CAV3	0.06206834595477567
CAVIN1	0.8425140149868475
CAVIN2	0.9684381011993068
CAVIN2-AS1	0.9419382692118436
CAVIN3	0.1638057100428535
CAVIN4	0.6703600047677877
CBARP	0.22257422484653896
CBARP-DT	0.2456512052325027
CBFA2T2	0.3980615154127219
CBFA2T3	0.0107947918530652
CBFB	0.1026156480507161
CBL	0.3926377139873449
CBLB	0.6176457196646689
CBLC	0.5654122441372834
CBLIF	0.886152523694202
CBLL1	0.3536946042037211
CBLL1-AS1	0.4521088289092257
CBLN1	0.9111404342364527
CBLN2	0.4903521857323114
CBLN3	0.4376244686840059
CBLN4	0.8773382264556322
CBR1	0.5794575709780968
CBR1-AS1	0.7016889333699088
CBR3	0.7911495427889208
CBR3-AS1	0.8262764775404667
CBR4	0.5522006328961306
CBR4-DT	0.8811102538045636
CBS	0.9680146645994668
CBX1	0.7225822093412173
CBX2	0.13654279411540848
CBX3	0.8555053235947889
CBX4	0.3530941631512449
CBX5	0.5473516635069483
CBX6	0.91347562452177
CBX7	0.7698825149663129
CBX8	0.18059974104152934
CBY1	0.027017526526670887
CBY2	0.9922508984033012
CBY3	0.2774434315393869
CC2D1A	0.7550298976836713
CC2D1B	0.988449307815314
CC2D2A	0.3902966823382908
CC2D2B	0.11444166992816925
CCAR1	0.8788740861445576
CCAR2	0.5103283115657633
CCAT2	0.11560453886381505
CCBE1	0.15175090979290068
CCDC102A	0.7610851042257121
CCDC102B	0.2210134037953365
CCDC103	0.5216243449496961
CCDC105	0.7378606276892983
CCDC106	0.7366386299799343
CCDC107	0.7913641069683316
CCDC110	0.16644050696404178
CCDC112	0.8139884814864735
CCDC113	0.2457954884884765
CCDC115	0.4856362120495659
CCDC116	0.9873471264646031
CCDC117	0.3836335585205517
CCDC12	0.704594917948065
CCDC121	0.8841996186286736
CCDC122	0.7092844465572765
CCDC124	0.4962306022478528
CCDC125	0.37993815167096223
CCDC126	0.9777687354778576
CCDC127	0.07926667271030491
CCDC13	0.6683965113049348
CCDC13-AS1	0.6624527636193939
CCDC13-AS2	0.6940029546675791
CCDC134	0.7124517361075015
CCDC136	0.4928550299662495
CCDC137	0.03834177370071856
CCDC138	0.4181031482995745
CCDC14	0.8161908484551014
CCDC140	0.971946593641559
CCDC141	0.1350609493151338
CCDC142	0.13263574642854653
CCDC144A	0.14114029973727096
CCDC144BP	0.3024509473815312
CCDC144NL	0.4189558742271381
CCDC144NL-AS1	0.5566072364283101
CCDC146	0.7691459422867227
CCDC148	0.7335161005562698
CCDC148-AS1	0.5329663305937627
CCDC149	0.816242132556402
CCDC15	0.9521105472296748
CCDC15-DT	0.8109575131356135
CCDC150	0.6099179331138809
CCDC152	0.8228571770938925
CCDC153	0.7010119522786744
CCDC154	0.4652530642180336
CCDC157	0.012381395244740634
CCDC158	0.576421904262893
CCDC159	0.16922181932881109
CCDC163	0.8797168780317679
CCDC166	0.6224328981775427
CCDC167	0.1205138339438548
CCDC168	0.11255254120121848
CCDC169	0.02382545707324624
CCDC169-SOHLH2	0.02389219488827188
CCDC17	0.6196945096552255
CCDC170	0.3642784435758289
CCDC171	0.8876070698638622
CCDC172	0.8578643092019156
CCDC174	0.8416887487190357
CCDC175	0.030381927306910025
CCDC177	0.02618055246149814
CCDC178	0.6096119654449884
CCDC179	0.556827294224861
CCDC18	0.9449897290512318
CCDC18-AS1	0.9622304383832808
CCDC180	0.5833849590705409
CCDC181	0.38413999979477736
CCDC182	0.09422777102753632
CCDC183	0.6696961472021474
CCDC183-AS1	0.6343549484942549
CCDC184	0.15683523145094747
CCDC185	0.1521907215574521
CCDC186	0.07764732190670752
CCDC187	0.410165212744828
CCDC188	0.8001943984435589
CCDC190	0.9046836528064084
CCDC191	0.986494582655154
CCDC192	0.6660534392621296
CCDC194	0.5924442527049663
CCDC195	0.8080800231965415
CCDC196	0.7152082009844009
CCDC197	0.11360900630765948
CCDC198	0.5262274096122032
CCDC200	0.5757415675514168
CCDC201	0.5259390927827029
CCDC24	0.8353772380564929
CCDC25	0.930354505415319
CCDC26	0.5385171533001641
CCDC27	0.7491907643885323
CCDC28A	0.4276933631403293
CCDC28A-AS1	0.6546741986724676
CCDC28B	0.4739561996366562
CCDC3	0.6181205727329195
CCDC30	0.35347796391127473
CCDC32	0.905222961401134
CCDC33	0.20258718420104846
CCDC34	0.8367963020983782
CCDC38	0.19369081444413389
CCDC39	0.7273533824010284
CCDC39-AS1	0.9121812707073124
CCDC40	0.5605372874620194
CCDC42	0.035196021157552486
CCDC43	0.1768043055248692
CCDC47	0.4854391184968585
CCDC50	0.6405810908459874
CCDC51	0.3724404254973273
CCDC54	0.6174261928925986
CCDC54-AS1	0.5726482067741642
CCDC57	0.6772598933664056
CCDC59	0.9768702774507182
CCDC6	0.4085995270910416
CCDC60	0.6131559010436672
CCDC61	0.7887390884648668
CCDC62	0.7195129776538314
CCDC63	0.4381398894835318
CCDC65	0.576412196520506
CCDC66	0.3124644002702943
CCDC68	0.6159442673817838
CCDC69	0.9796322554480172
CCDC7	0.1195281059918995
CCDC70	0.5896860968364599
CCDC71	0.9073259424128914
CCDC71L	0.26759985871383585
CCDC73	0.19049224734986805
CCDC74A	0.2465279914929555
CCDC74B	0.1719011753702383
CCDC77	0.5631854235082306
CCDC78	0.02030311529957507
CCDC8	0.5107511956616261
CCDC80	0.8420176609694565
CCDC81	0.4748637217584063
CCDC82	0.4189667556665209
CCDC83	0.487704017094464
CCDC85A	0.16137939073273327
CCDC85B	0.3127530623315131
CCDC85C	0.1685446847744989
CCDC86	0.7190587501640773
CCDC87	0.7796234537870176
CCDC88A	0.8423790736878771
CCDC88B	0.8755739066239471
CCDC88C	0.386085648192726
CCDC88C-DT	0.1462418118664076
CCDC89	0.2237834698408876
CCDC9	0.9762772613513891
CCDC90B	0.8056458465341183
CCDC90B-AS1	0.8236786881085443
CCDC91	0.2420461018109028
CCDC92	0.6810588411691065
CCDC92B	0.5585026842215531
CCDC93	0.7802786140424598
CCDC96	0.12060499285599954
CCDC97	0.9006756671635661
CCDC9B	0.5048001946005051
CCDST	0.4910825675001106
CCER1	0.7172937326206265
CCER2	0.24925988051361955
CCHCR1	0.5673499167198137
CCIN	0.8085537570271633
CCK	0.6535212355451578
CCKAR	0.07258868452893935
CCKBR	0.16913913265356545
CCL1	0.4837911406038824
CCL11	0.5221366195990745
CCL13	0.4976761375010938
CCL14	0.7424642503644698
CCL15	0.7257842429628458
CCL15-CCL14	0.7856526088794282
CCL16	0.8363165788481095
CCL17	0.9047586175740308
CCL18	0.4850020199615277
CCL19	0.9105164920224016
CCL2	0.5521788496722205
CCL20	0.022544628895253604
CCL21	0.9406139075822988
CCL22	0.9345051221161054
CCL23	0.7648625916600899
CCL24	0.5045442004022429
CCL25	0.05488154655995325
CCL26	0.32536266747725834
CCL27	0.8591811181671059
CCL28	0.7493161637558727
CCL3	0.6228830941405918
CCL3-AS1	0.6002788029356805
CCL3L1	0.0016676998221782367
CCL4	0.37497052479333737
CCL5	0.6519047331790792
CCL7	0.5110601442474979
CCL8	0.5130372516420185
CCM2	0.10305045547132817
CCM2L	0.031393867084088256
CCN1	0.7836645627494211
CCN2	0.2252419441274281
CCN3	0.5172969626923354
CCN4	0.14261367737281322
CCN5	0.12688056780714596
CCN6	0.7104710640838767
CCNA1	0.2557699588500376
CCNA2	0.7277468923977579
CCNB1	0.25881414069633113
CCNB1IP1	0.796586164880749
CCNB2	0.5603523741349419
CCNC	0.2060767981511324
CCND1	0.1986585483661858
CCND2	0.31828385702671125
CCND2-AS1	0.4461119670129779
CCND3	0.5803516584020694
CCNDBP1	0.9963243592367764
CCNE1	0.3580635448151637
CCNE2	0.2853799131006045
CCNF	0.7267705071576475
CCNG1	0.35476538224377074
CCNG2	0.02393852322783574
CCNH	0.5827289114115627
CCNI	0.06447149054431944
CCNI2	0.1782097101681711
CCNJ	0.312164595238413
CCNJL	0.6673725761942294
CCNK	0.6050660062885943
CCNL1	0.2974513615087841
CCNL2	0.5827043722391984
CCNO	0.3664443919121931
CCNO-DT	0.28662044553754296
CCNP	0.606688568485773
CCNT1	0.09027206227857516
CCNT2	0.6736261771466391
CCNT2-AS1	0.6194262286545043
CCNY	0.09605238443907044
CCNY-AS1	0.062278703956124996
CCNYL1	0.11711913303556565
CCNYL2	0.4696318736421663
CCP110	0.2903091293905065
CCPG1	0.3686493201001227
CCR1	0.7274605038074282
CCR10	0.7043792142251657
CCR2	0.25025615820417674
CCR3	0.5590527787944939
CCR4	0.018773301673614518
CCR5	0.2427230108890268
CCR5AS	0.26492325413564466
CCR6	0.3310455683816861
CCR7	0.3019470462792189
CCR8	0.1735405832566022
CCR9	0.6054203272426295
CCRL2	0.2555441161209866
CCS	0.7713599897980683
CCSAP	0.13850085622299751
CCSER1	0.05196167511779354
CCSER2	0.5393053446789801
CCT2	0.2173153741172676
CCT3	0.7784287028524368
CCT4	0.07123856418281588
CCT5	0.7423254495715258
CCT6A	0.6318519779296302
CCT6B	0.2390718428791353
CCT6P3	0.6147366679448621
CCT7	0.2385460000565636
CCT8	0.06355138696558392
CCT8L2	0.8757707939565499
CCZ1	0.5880674905296639
CCZ1B	0.7797807551980073
CD101	0.31340571653312066
CD101-AS1	0.19326013932774705
CD109	0.31428213877575417
CD109-AS1	0.27342539888247763
CD14	0.3144364559742574
CD151	0.9233592022652851
CD160	0.3609439885639876
CD164	0.6596637505592036
CD164L2	0.370963399891721
CD177	0.5773838145614355
CD180	0.3016472394188648
CD19	0.06631982360014688
CD1A	0.27552774135852354
CD1B	0.2778069115387377
CD1C	0.2301693833351939
CD1D	0.7292757775348219
CD1E	0.03869564987174595
CD2	0.7246030517152199
CD200	0.4741803848290042
CD200R1	0.4001637333278419
CD200R1L	0.8032569192634231
CD200R1L-AS1	0.7845273868381841
CD207	0.6564711093723652
CD209	0.22047270690898946
CD22	0.4055633951739017
CD226	0.09709980105285264
CD24	0.4775078826190917
CD244	0.5956118642341314
CD247	0.8428436032613309
CD248	0.6488788656088855
CD27	0.3130649795746132
CD27-AS1	0.3458508533774468
CD274	0.977387194506402
CD276	0.4850140353034095
CD28	0.3757854217010817
CD2AP	0.962609050174
CD2AP-DT	0.8160662697905983
CD2BP2	0.1169927665237131
CD2BP2-DT	0.11115785968587194
CD300A	0.9035131549478808
CD300C	0.6324437141341485
CD300E	0.5675933299061449
CD300H	0.6520421502939757
CD300LB	0.7356838071263444
CD300LD	0.5872284544117425
CD300LD-AS1	0.5943321771150791
CD300LF	0.3188302833247106
CD300LG	0.06255696556547924
CD302	0.4384137943209718
CD320	0.9216745803987788
CD33	0.7176915363292041
CD34	0.2293862101387588
CD36	0.6069807326877625
CD37	0.05778792993086579
CD38	0.40516500759533575
CD3D	0.03308561960229667
CD3E	0.011718691854999021
CD3G	0.03703286311557757
CD4	0.6273158631824098
CD40	0.6522384134243089
CD44	0.9008827733340078
CD44-AS1	0.8287841074261578
CD44-DT	0.6929680300644245
CD46	0.6482332142985796
CD47	0.8070192517911102
CD48	0.8466783038937431
CD5	0.2560833884498812
CD52	0.3579705727786222
CD53	0.13307428179114145
CD55	0.2995602715221338
CD58	0.18073455872796235
CD59	0.8995161486790957
CD5L	0.5336729465888688
CD6	0.3236005170198391
CD63	0.5642924936078981
CD63-AS1	0.5498178426186651
CD68	0.8058498076736791
CD7	0.3825010019770635
CD70	0.03667435591297463
CD72	0.8099053903631402
CD74	0.7717140374278713
CD79A	0.3697999495315128
CD79B	0.24281913498779786
CD80	0.4852343888425333
CD81	0.3376857057203495
CD81-AS1	0.5193077206626855
CD82	0.7747796549804133
CD82-AS1	0.6187200246674576
CD83	0.3509846807091037
CD84	0.049468194899358164
CD86	0.3582993164271357
CD8A	0.4063739572741349
CD8B	0.3200467132202697
CD8B2	0.7856248235212508
CD9	0.7918472965113512
CD93	0.30570099246642624
CD96	0.967131215816192
CDA	0.5339674600677484
CDADC1	0.2629191074771806
CDAN1	0.82494225722928
CDC123	0.2879394090052728
CDC14A	0.7946267567339359
CDC14B	0.06388823480026945
CDC14C	0.15871836036740286
CDC16	0.8935218280641949
CDC20	0.4846722305903129
CDC20-DT	0.4857744656186312
CDC20B	0.5002603469340595
CDC23	0.21876014463685856
CDC25A	0.3652806065847568
CDC25B	0.8381056555892119
CDC25C	0.6224660050240275
CDC26	0.6776557069325906
CDC27	0.1607653293955113
CDC34	0.4375392698385477
CDC37	0.9117342703485292
CDC37L1	0.3199870705506545
CDC37L1-DT	0.20677132401398168
CDC40	0.5017122331416529
CDC42	0.7881140890091449
CDC42-AS1	0.8653042738784834
CDC42-IT1	0.8262562760263579
CDC42BPA	0.2598332321424285
CDC42BPB	0.7055082817551616
CDC42BPG	0.1944326795871364
CDC42EP1	0.9616870683247718
CDC42EP2	0.12085448999906112
CDC42EP3	0.5507914122254254
CDC42EP4	0.6468007930186841
CDC42EP5	0.04990072585453192
CDC42SE1	0.8181630691035118
CDC42SE2	0.4811694057643052
CDC45	0.01944410130476221
CDC5L	0.6120101340836667
CDC6	0.2798078690982769
CDC7	0.6535630555938289
CDC73	0.797008759151698
CDCA2	0.8666195489835686
CDCA3	0.7736621383036066
CDCA4	0.9478334603999259
CDCA5	0.0478904530225287
CDCA7	0.4837630031518656
CDCA7L	0.5682445850923633
CDCA8	0.8264429901956913
CDCP1	0.3312992142629209
CDCP2	0.8299900800314624
CDH1	0.6038993658864727
CDH10	0.5883382540214648
CDH11	0.9479075192686572
CDH12	0.4615859724725503
CDH13	0.032795184325445585
CDH13-AS1	0.1628439716487028
CDH13-AS2	0.5760219787341887
CDH15	0.27341987417403785
CDH16	0.7095652515555457
CDH17	0.5204789758828349
CDH18	0.07730198082606504
CDH18-AS1	0.9458173172434416
CDH19	0.5995655496128361
CDH2	0.8646614462495339
CDH20	0.8119120538048812
CDH22	0.32965890232048023
CDH23	0.7284849692303199
CDH23-AS1	0.2514155966726855
CDH24	0.5344354585649116
CDH26	0.8935374615418287
CDH3	0.6364025131980491
CDH3-AS1	0.622198036555131
CDH4	0.5742932451791081
CDH5	0.1896008647066425
CDH6	0.4117509223880338
CDH7	0.8605331684320463
CDH8	0.6053921696254361
CDH8-AS1	0.4121114934892355
CDH9	0.5804322090571731
CDHR1	0.6840749687593055
CDHR2	0.12193834263257668
CDHR3	0.2890680380180327
CDHR4	0.771347850495009
CDHR5	0.6888374606151086
CDIN1	0.16909353567787716
CDIP1	0.3615215972559672
CDIPT	0.15189328897654508
CDK1	0.3968752717250162
CDK10	0.4728017532885086
CDK11A	0.3544925152240658
CDK11B	0.3237895364821877
CDK12	0.7316029775763124
CDK13	0.1199453514930176
CDK13-DT	0.13977050375869832
CDK14	0.4661350624600293
CDK15	0.24174178669995144
CDK17	0.38646597774869096
CDK18	0.21828684856681224
CDK19	0.8349791354261598
CDK2	0.32365776669189605
CDK20	0.2793879441551304
CDK2AP1	0.009068006348083524
CDK2AP2	0.9873737497519458
CDK3	0.34547672670397866
CDK4	0.009929801641030469
CDK5	0.390317419365717
CDK5R1	0.25269540769329724
CDK5R2	0.6914747209847911
CDK5R2-AS1	0.6031137444618329
CDK5RAP1	0.3952450650485275
CDK5RAP2	0.235854821444477
CDK5RAP3	0.7992177338545519
CDK6	0.8295350248243614
CDK6-AS1	0.3224151670261523
CDK7	0.433690189242596
CDK8	0.7185950488484636
CDK9	0.4215509879900773
CDKAL1	0.4387146022577069
CDKL1	0.3340145305710799
CDKL2	0.7760525427860427
CDKL3	0.5941730823556948
CDKL4	0.8765623317314204
CDKN1A	0.8729272244209321
CDKN1B	0.03135137432616897
CDKN1C	0.6631558577492868
CDKN2A	0.9328944469832444
CDKN2A-DT	0.9401978750468674
CDKN2AIP	0.9313318795983312
CDKN2AIPNL	0.9879140100192708
CDKN2B	0.8291173276284209
CDKN2B-AS1	0.145905645869981
CDKN2C	0.441238529633122
CDKN2D	0.2772533715853548
CDKN3	0.2647929685765825
CDNF	0.8195018320585381
CDO1	0.1289232694576612
CDON	0.6008607996826502
CDPF1	0.06131049657377913
CDR2	0.7751154638296421
CDR2-DT	0.5928619158678309
CDR2L	0.015602040501588144
CDRT15	0.4895432145146481
CDRT15L2	0.7245163653026658
CDRT15P3	0.6067101818286931
CDRT4	0.685666193122295
CDRT7	0.17550635826277206
CDRT8	0.2357292446293784
CDS1	0.4908841960971597
CDS2	0.33396777772826536
CDSN	0.6057789900102309
CDT1	0.0035488578221996026
CDV3	0.6715785982526266
CDX1	0.7267470901140929
CDX2	0.2873232123874163
CDYL	0.15761642358559047
CDYL-AS1	0.06969602030274387
CDYL2	0.2159237106221545
CEACAM1	0.8426485630919487
CEACAM16	0.8524662342644849
CEACAM16-AS1	0.6259486380906001
CEACAM18	0.3627357228799785
CEACAM19	0.5315259052021019
CEACAM20	0.6590103707093897
CEACAM21	0.8764719870975384
CEACAM22P	0.44075572080073017
CEACAM3	0.6300577992014302
CEACAM4	0.9100564221920816
CEACAM5	0.9349583372758936
CEACAM6	0.8315095211055534
CEACAM7	0.9829195076301186
CEACAM8	0.7330044404011163
CEBPA	0.8799859175710802
CEBPA-DT	0.8802216139598057
CEBPB	0.07026426609395375
CEBPB-AS1	0.0713444352003208
CEBPD	0.3415939215299826
CEBPE	0.16621163239796588
CEBPG	0.4822066418632808
CEBPZ	0.6910690418792875
CEBPZOS	0.7166639660250258
CECR2	0.8085068933705826
CECR3	0.9902600163581536
CEL	0.9806441688809872
CELA1	0.4180748636909792
CELA2A	0.3259285225296598
CELA2B	0.3892869826865309
CELA3A	0.9239064584027749
CELA3B	0.8544269470869353
CELF1	0.2990685110153091
CELF2	0.5302852824444627
CELF2-AS1	0.544860776628276
CELF2-AS2	0.3652758278245035
CELF2-DT	0.12989208949957087
CELF3	0.3330974826861465
CELF4	0.7519476330263665
CELF5	0.4343408842900297
CELF6	0.3033584983267028
CELSR1	0.13377547317840316
CELSR2	0.6780097654008609
CELSR3	0.35566291663112226
CEMIP	0.818504535415155
CEMIP2	0.7349110794605179
CEMP1	0.3296
CENATAC	0.4212658315771451
CENATAC-DT	0.3527526986118448
CEND1	0.7892729838787104
CENPA	0.31964454299029904
CENPB	0.9356941005063948
CENPC	0.8421897877970315
CENPE	0.3289351187446924
CENPF	0.4680488704137122
CENPH	0.30281981378754474
CENPJ	0.21457458579945016
CENPK	0.8860536154887458
CENPL	0.6004307163075826
CENPM	0.6247357437528887
CENPN	0.2499325496633953
CENPN-AS1	0.25408997877117345
CENPO	0.1009133118216547
CENPP	0.5989471617025234
CENPQ	0.15565510102733732
CENPS	0.9306877632777332
CENPS-CORT	0.8520373715254644
CENPT	0.024463476845339397
CENPU	0.056775101726666936
CENPV	0.7751310743804505
CENPW	0.3947940162328705
CENPX	0.3759267006404428
CEP104	0.8483253466562162
CEP112	0.14641565830714987
CEP120	0.07645311121085946
CEP126	0.9931513325867752
CEP128	0.2126119775758855
CEP131	0.0870154923320135
CEP135	0.2899549413333188
CEP152	0.2571769910194163
CEP162	0.9144917087122308
CEP164	0.39896296247896457
CEP170	0.5554797973443105
CEP170B	0.3380522901731209
CEP19	0.958629308846816
CEP192	0.9259017943025571
CEP192-DT	0.8308606906791383
CEP20	0.16027813750062425
CEP250	0.6190757725553664
CEP250-AS1	0.552492168564442
CEP290	0.7053523908273067
CEP295	0.3538600448713465
CEP295NL	0.7344444165340936
CEP350	0.931175760443134
CEP41	0.9373187975984102
CEP43	0.18725190188641871
CEP44	0.5779980971187721
CEP55	0.7564808810161876
CEP57	0.21341592302340345
CEP57L1	0.8538908373800271
CEP63	0.7662385183660014
CEP68	0.8150266598596263
CEP70	0.7628449721504718
CEP72	0.1319761467503977
CEP72-DT	0.12538717259178478
CEP76	0.16060388963370492
CEP78	0.8620307992187737
CEP83	0.6380264854192594
CEP83-DT	0.9300538143163688
CEP85	0.4461555296393264
CEP85L	0.05583618327857065
CEP89	0.04658153796846986
CEP95	0.7922799440391985
CEP97	0.6558517178071069
CEPT1	0.25714173179066024
CER1	0.6357085047620499
CERCAM	0.12624824438828275
CERK	0.3952961316235187
CERKL	0.962820179247872
CERNA1	0.6328397653109943
CERNA2	0.1294126678532237
CERNA3	0.7698248358873292
CEROX1	0.07197929969334604
CERS1	0.08413831282149986
CERS2	0.930828061236072
CERS3	0.25576593530985336
CERS3-AS1	0.16140047967448673
CERS4	0.9620546615252455
CERS5	0.0901638707812531
CERS6	0.17660273609583088
CERS6-AS1	0.4305420407865524
CERT1	0.7331538471457529
CES1	0.7531056703466696
CES1P1	0.6542495751339521
CES2	0.5496581328401137
CES3	0.2388390538470481
CES4A	0.15602860997568865
CES5A	0.8295813124485167
CETN1	0.33323064859212226
CETN3	0.5051456647312299
CETP	0.33880421069579125
CFAP100	0.33757445013189485
CFAP100-DT	0.39363757047088505
CFAP107	0.7812157668086066
CFAP119	0.10834937937107386
CFAP126	0.20445537269568648
CFAP141	0.13283316950356566
CFAP157	0.777262004665342
CFAP161	0.22751406411119585
CFAP20	0.68452541041449
CFAP206	0.4091686821356666
CFAP20DC	0.0979034216303244
CFAP20DC-AS1	0.10584745902064928
CFAP20DC-DT	0.6367957380584619
CFAP210	0.8354206865256912
CFAP221	0.3516678315133296
CFAP251	0.9461313980929852
CFAP276	0.8532163275317031
CFAP298	0.4029323865620683
CFAP298-TCP10L	0.5439384714439943
CFAP299	0.8596098878134202
CFAP300	0.44867770658774736
CFAP36	0.984751044364587
CFAP410	0.11295928098089934
CFAP418	0.9523532091774392
CFAP418-AS1	0.13268901325107607
CFAP43	0.16114336139526525
CFAP44	0.915209142744828
CFAP44-AS1	0.9611687174727934
CFAP45	0.446288642482495
CFAP46	0.04850042189307091
CFAP52	0.4566051373100912
CFAP53	0.2867147292042363
CFAP54	0.27712345498197744
CFAP57	0.1733602246028001
CFAP58	0.0115301015671318
CFAP58-DT	0.018006752500540568
CFAP61	0.4260505735490925
CFAP61-AS1	0.5099265005083002
CFAP65	0.8686519907294648
CFAP69	0.021883989547716032
CFAP70	0.3916446867298184
CFAP73	0.7124057411425642
CFAP74	0.4446243206711536
CFAP77	0.8864337006682441
CFAP91	0.4057080892624368
CFAP92	0.6602560616196668
CFAP95	0.08383952730127547
CFAP95-DT	0.23950975185706885
CFAP97	0.4508429973354938
CFAP97D1	0.3064091180285133
CFAP97D2	0.4083376663763025
CFAP99	0.5394802653543178
CFB	0.3813521701693688
CFD	0.10897660624083387
CFDP1	0.12259706417236182
CFH	0.4045196857235585
CFHR1	0.1118176345399296
CFHR2	0.3353763518188779
CFHR3	0.3886443645139779
CFHR4	0.1919170138609927
CFHR5	0.1480023730997408
CFI	0.9089710860827748
CFL1	0.2861786543040556
CFL1P1	0.1956201656158223
CFL2	0.3654612452299159
CFLAR	0.5075739224294166
CFLAR-AS1	0.6402491463926444
CFTR	0.7405504577168449
CFTR-AS1	0.2877969862604872
CGA	0.8086988388464288
CGAS	0.8659691671265941
CGB1	0.5158350067495545
CGB2	0.5254102008597094
CGB3	0.5317311718395029
CGB5	0.4795392767108668
CGB7	0.5406192544133582
CGB8	0.4506088792330105
CGGBP1	0.7326073537480262
CGN	0.4856064493382562
CGNL1	0.3065216872496419
CGREF1	0.11426980174855556
CGRRF1	0.7809477469159978
CH25H	0.6768189920795408
CHAC1	0.3848448622021789
CHAC2	0.7710452887930874
CHAD	0.6052631649977283
CHADL	0.21650636058077227
CHAF1A	0.33067084704940697
CHAF1B	0.3252509954533355
CHAMP1	0.8843297804524619
CHASERR	0.67082643300792
CHAT	0.3155526967204721
CHCHD1	0.3833510114224965
CHCHD10	0.8535344712954474
CHCHD2	0.6314609145836049
CHCHD3	0.7380593140195787
CHCHD4	0.27514243259117266
CHCHD5	0.7242628528996182
CHCHD6	0.06730541575606908
CHCHD7	0.7252352079485955
CHCT1	0.27855977934540155
CHD1	0.34751697355972155
CHD1-DT	0.225018185047596
CHD1L	0.5760357988707382
CHD2	0.9493051124905699
CHD3	0.1111353294207536
CHD4	0.3571744736340553
CHD5	0.27933868728311395
CHD6	0.9453938748108116
CHD7	0.7831928100979539
CHD8	0.15364878482307104
CHD9	0.08825346366998599
CHDH	0.8287051651398687
CHEK1	0.022906945781304592
CHEK2	0.7688334682137395
CHERP	0.24231862912362084
CHFR	0.43937246698125537
CHFR-DT	0.3218747289907912
CHGA	0.6339910878196621
CHGB	0.35288556845811075
CHI3L1	0.9459869399680404
CHI3L2	0.17234488335326031
CHIA	0.16510669418398316
CHIAP2	0.2130192425747906
CHIC2	0.9464575444892528
CHID1	0.8606806964499241
CHIT1	0.15324320088522134
CHKA	0.7754493868491081
CHKA-DT	0.5659730393159229
CHKB	0.3553987007544777
CHKB-CPT1B	0.3927091534151018
CHKB-DT	0.339290092937961
CHL1	0.7996930882085977
CHL1-AS1	0.4615375202214824
CHL1-AS2	0.31577085508262354
CHML	0.43945500777231145
CHMP1A	0.40396446571759537
CHMP1B	0.3655809732957784
CHMP1B-AS1	0.3718484510414633
CHMP2A	0.6560151362974168
CHMP2B	0.7307687825668919
CHMP3	0.011129791685486891
CHMP3-AS1	0.006594151675152982
CHMP4A	0.9113560957799536
CHMP4B	0.04343141951803597
CHMP4C	0.8718588901423656
CHMP5	0.061165988330327166
CHMP6	0.7491870934132625
CHMP7	0.7088319925913297
CHN1	0.4838011502797238
CHN2	0.4631562381610952
CHN2-AS1	0.17044779726874631
CHODL	0.15877778017439592
CHODL-AS1	0.13706845631353054
CHORDC1	0.5844713613849347
CHP1	0.2462156615328317
CHP2	0.4296856167223239
CHPF	0.8126231174456395
CHPF2	0.3328167077578144
CHPT1	0.5228484115005786
CHRAC1	0.5272334093126221
CHRD	0.4961837652748274
CHRDL2	0.7251062845558686
CHRM1	0.212784864387406
CHRM2	0.3654815931762601
CHRM3	0.3023609427642525
CHRM3-AS1	0.8170629441205639
CHRM3-AS2	0.7618562747126943
CHRM4	0.4874934895507742
CHRM5	0.6262163868928148
CHRNA1	0.3562419795713274
CHRNA10	0.5548433278719455
CHRNA2	0.7743361643887057
CHRNA3	0.7925046504821458
CHRNA4	0.5163033475337153
CHRNA5	0.5352537841616523
CHRNA6	0.8056482789134631
CHRNA7	0.18196650977525025
CHRNA9	0.8365349701419587
CHRNB1	0.8946087328255581
CHRNB2	0.0704809334843976
CHRNB3	0.5991927612231409
CHRNB4	0.9302210684888256
CHRND	0.0015161392313655653
CHRNE	0.2801882634384441
CHRNG	0.001220389602523242
CHROMR	0.023078351274096357
CHST1	0.11281246344321776
CHST10	0.9080829099607286
CHST11	0.5853538103414223
CHST12	0.9640402506657666
CHST13	0.09797257159062883
CHST14	0.21061561521324906
CHST15	0.007249229260224865
CHST2	0.23691120910916685
CHST3	0.9111356716173016
CHST4	0.04566865279915583
CHST5	0.7489161400234368
CHST6	0.4143632171492392
CHST8	0.8957755112155854
CHST9	0.19838489731670345
CHSY1	0.5947073571490203
CHSY3	0.34460297931916084
CHTF18	0.02898002502194419
CHTF8	0.9092331749436446
CHTOP	0.21508588675155896
CHUK	0.3397199665155623
CHUK-DT	0.40606000957225696
CHURC1	0.31343719170853485
CHURC1-FNTB	0.4995274305584232
CIAO1	0.8267112949641777
CIAO2A	0.3172303317658114
CIAO2B	0.6543257002921299
CIAO3	0.028725459451426624
CIAPIN1	0.9238011408476948
CIART	0.982022586018536
CIB1	0.07646396301474279
CIB2	0.481236161534274
CIB3	0.9209337364254718
CIB4	0.1557567238347703
CIBAR1	0.936769598064234
CIBAR1-DT	0.5327008816174907
CIBAR2	0.5776469219157174
CIC	0.5272006298539962
CIDEA	0.23878935064825674
CIDEB	0.6297889319114047
CIDEC	0.8964434787716389
CIITA	0.21942165810995007
CILK1	0.9946142205498284
CILP	0.8985807579577485
CILP2	0.7517673963056601
CINP	0.09228690953996238
CIP2A	0.317421895455276
CIPC	0.7722400868645632
CIR1	0.6146687373304702
CIRBP	0.2382856365147063
CIRBP-AS1	0.2273057586063841
CIROP	0.09256543855799117
CISD1	0.7551273783636259
CISD2	0.19516065578967884
CISD3	0.3551336470945544
CISH	0.3766951642536887
CISTR	0.3995294300922077
CIT	0.6966513571930358
CITED2	0.16951444620383174
CITED4	0.5818621817393623
CIZ1	0.3100855582095057
CKAP2	0.8064451474016858
CKAP2-DT	0.8064451474016858
CKAP2L	0.05529088770117918
CKAP4	0.5524976429789505
CKAP5	0.6950376699277233
CKB	0.5959577440769417
CKLF	0.8949294870032174
CKLF-CMTM1	0.8174138347215275
CKM	0.4671798398198703
CKMT1A	0.8611212093209821
CKMT1B	0.6399741266676582
CKMT2	0.4255126660425034
CKMT2-AS1	0.3799756411472343
CKS1B	0.1365379164712721
CKS2	0.6510860796157207
CLASP1	0.12158951348043445
CLASP1-AS1	0.059806770843026484
CLASP2	0.21270776171621253
CLASRP	0.945274843952381
CLBA1	0.970592395813457
CLC	0.2569190358112392
CLCA1	0.6835134576099576
CLCA2	0.6250936883755971
CLCA3P	0.7987445201154538
CLCA4	0.8115245473388497
CLCA4-AS1	0.863917877459101
CLCC1	0.14727355214015406
CLCF1	0.2834223441474913
CLCN1	0.2769032379299151
CLCN2	0.470080595181112
CLCN3	0.387388123195864
CLCN6	0.3169629704811535
CLCN7	0.4933577186616782
CLCNKA	0.588885346756552
CLCNKB	0.42642298627348096
CLDN1	0.34085896692917217
CLDN10	0.4010815755114543
CLDN10-AS1	0.3620982868379215
CLDN11	0.30532402641062634
CLDN12	0.05663192458137989
CLDN14	0.23649490899956416
CLDN14-AS1	0.1771664210718521
CLDN15	0.8990564164722851
CLDN16	0.2568221203173724
CLDN17	0.2341415707104748
CLDN18	0.6921623403580003
CLDN19	0.6895567714274115
CLDN20	0.7699558492524574
CLDN22	0.935972935296718
CLDN23	0.0966213959866114
CLDN24	0.963448016344275
CLDN25	0.20143827204776227
CLDN3	0.6198141499027767
CLDN4	0.5872222438967891
CLDN5	0.016336476076277858
CLDN6	0.7564727049316429
CLDN7	0.5905789430083299
CLDN8	0.45546707746428794
CLDN9	0.7499132010285539
CLDND1	0.04422742147106018
CLDND2	0.40718220042926706
CLEC10A	0.6192260167876016
CLEC11A	0.05572516701119068
CLEC12A	0.4052746055850053
CLEC12A-AS1	0.4044024629478419
CLEC12B	0.48625432253253104
CLEC14A	0.6844557175216902
CLEC16A	0.18025379288285864
CLEC17A	0.5599520934539394
CLEC18A	0.09103056602649497
CLEC18B	0.6576188382176124
CLEC18C	0.05003552979913989
CLEC19A	0.5436975933261746
CLEC1A	0.7108991769663169
CLEC1B	0.4352245037051923
CLEC20A	0.2184922124249372
CLEC2A	0.4444819222226309
CLEC2B	0.3463579566380477
CLEC2L	0.5339165460122439
CLEC3A	0.8978964631398956
CLEC3B	0.2312336527211065
CLEC4F	0.6955365412166848
CLEC4G	0.1867377627475414
CLEC4M	0.732116351776495
CLEC4OP	0.979328831761778
CLEC5A	0.1780460264813732
CLEC7A	0.8221826417365896
CLEC9A	0.4018728600884957
CLGN	0.7548785142327223
CLHC1	0.6279695299984216
CLIC1	0.3399983598257509
CLIC3	0.11588543044116595
CLIC4	0.7382634840245745
CLIC5	0.2160159617256061
CLIC6	0.9143262808240781
CLINT1	0.5564835190881984
CLIP1	0.9850272726622896
CLIP1-AS1	0.934746920336318
CLIP2	0.6212621004751745
CLIP3	0.5140723592376856
CLIP4	0.6300070097471729
CLK1	0.4690310262652015
CLK2	0.4973100519374982
CLK3	0.980032231109068
CLK4	0.8885418670740375
CLLU1	0.6868028046826637
CLLU1-AS1	0.6763015954361042
CLMAT3	0.35115361831950936
CLMN	0.2846274380208205
CLMP	0.3719508481246965
CLN3	0.8160151628618256
CLN5	0.26764072205261835
CLN6	0.7965247614503413
CLN8	0.046166766337419514
CLN8-AS1	0.04052200894560737
CLNK	0.9787183951016732
CLNS1A	0.08197530241334122
CLOCK	0.013045247303841434
CLP1	0.7312660849417866
CLPB	0.8670342203085225
CLPP	0.5281310079239546
CLPS	0.3644497103472999
CLPSL1	0.4385192178714431
CLPSL2	0.6269875706999494
CLPTM1	0.8932844759108778
CLPTM1L	0.1883599452506968
CLPX	0.8663164608884548
CLRN1	0.5521495061669062
CLRN1-AS1	0.8695170263209977
CLRN2	0.16658760610481033
CLRN3	0.8706593264164032
CLSPN	0.5376595045796198
CLSTN1	0.05648335040862445
CLSTN2	0.0020690042555013832
CLSTN2-AS1	0.0004694060607347006
CLTA	0.6883811754985238
CLTB	0.9478015425451408
CLTC	0.4298841864391165
CLTCL1	0.13214082658603202
CLU	0.6752708197165388
CLUAP1	0.2412715682618663
CLUH	0.5271300796925708
CLUL1	0.5317021837863374
CLVS1	0.08641313222537428
CLVS2	0.7925292139638624
CLXN	0.4228753219070533
CLYBL	0.3173885725541089
CLYBL-AS1	0.4380278522915497
CLYBL-AS2	0.20640843404773035
CMA1	0.9424488271258452
CMAS	0.8741486732194363
CMBL	0.8059070089446884
CMC1	0.24009930884226174
CMC2	0.24853023189485116
CMIP	0.6668898029603361
CMKLR1	0.40211522959633467
CMKLR2	0.9499071151001784
CMKLR2-AS	0.9631966394052484
CMPK1	0.6462454121786194
CMPK2	0.1011117337598912
CMSS1	0.08808027858238454
CMTM1	0.8133032307479235
CMTM2	0.7541696525933164
CMTM3	0.7058184014966534
CMTM4	0.7379171426164921
CMTM5	0.033290793965092165
CMTM6	0.5268195958073357
CMTM7	0.5643328661970112
CMTM8	0.6707272919691537
CMTR1	0.18818412380095226
CMTR2	0.05532765959233698
CMYA5	0.7784571477891149
CNBD1	0.9707750391082776
CNBD2	0.8451034064247247
CNBP	0.6763124817393739
CNDP1	0.9759619155093482
CNDP2	0.9621363087618576
CNEP1R1	0.8624099294870375
CNFN	0.6499702275277679
CNGA1	0.4632910981849226
CNGA3	0.6613360115580148
CNGA4	0.25231803084402865
CNGB1	0.4207195655726318
CNGB3	0.7335858316412738
CNIH1	0.4036410229598947
CNIH2	0.7794650000634825
CNIH3	0.1333378007250997
CNIH3-AS1	0.11105324098152576
CNIH3-AS2	0.09484102632945003
CNIH4	0.461066290008662
CNKSR1	0.9385195982483098
CNKSR3	0.8563049278574594
CNMD	0.6491031785998431
CNN1	0.7976712908294042
CNN2	0.4002562699786985
CNN3	0.2011323159416607
CNN3-DT	0.09285249193366403
CNNM1	0.9730846049311924
CNNM2	0.5219195007891919
CNNM3	0.7319678238327259
CNNM3-DT	0.7807341354096886
CNNM4	0.8519744195855279
CNOT1	0.4569702009377884
CNOT10	0.7065999039179298
CNOT10-AS1	0.6931176335921719
CNOT11	0.07730643478967725
CNOT2	0.8735955530934054
CNOT3	0.2509952308985616
CNOT4	0.5750156652925921
CNOT6	0.6680930865141577
CNOT6L	0.9929038699577292
CNOT7	0.8494252184761717
CNOT8	0.9928077711048341
CNOT9	0.039366502637043284
CNP	0.4143640530969868
CNPPD1	0.8234450292355404
CNPY1	0.2724555707262153
CNPY2	0.06460293406014356
CNPY2-AS1	0.06056841148234399
CNPY3	0.3973907687698194
CNPY4	0.19033833525728944
CNR1	0.205701665313489
CNR2	0.11055156555498308
CNRIP1	0.32082951961828804
CNST	0.7006906758914264
CNTD1	0.9204452156209848
CNTF	0.4103961583784769
CNTFR	0.3856340683302583
CNTFR-AS1	0.2823636321274477
CNTLN	0.2719665478620684
CNTN1	0.4611608663096379
CNTN2	0.5802998139590072
CNTN3	0.09950573934441163
CNTN4	0.3768534454193401
CNTN4-AS1	0.29613294208381874
CNTN4-AS2	0.4321268539997993
CNTN5	0.9998255847591472
CNTN6	0.06788594462304126
CNTNAP1	0.6839022030706902
CNTNAP2	0.6881505936258441
CNTNAP2-AS1	0.28776175329493714
CNTNAP3	0.2259476197972977
CNTNAP4	0.12515455723278024
CNTNAP5	0.3344597270223656
CNTNAP5-DT	0.2416118650095651
CNTRL	0.26661645944234524
CNTROB	0.2613056167907352
COA1	0.6183764409574359
COA3	0.9509438744666824
COA4	0.6518351592286651
COA5	0.3881675529523557
COA6	0.28413027665357315
COA6-AS1	0.2779401267762517
COA7	0.8010415403327206
COA8	0.5356204923654383
COASY	0.8126490870622749
COBL	0.09077101876338077
COBLL1	0.8114107775307475
COCH	0.015902997728470925
COG1	0.21035900567696145
COG2	0.7622972394999978
COG3	0.4809309485504372
COG4	0.8066924442461612
COG5	0.4720162732827128
COG6	0.801306660929758
COG7	0.34602667790725605
COG8	0.3463136185757469
COIL	0.7947422969602456
COL10A1	0.8251612088004521
COL11A1	0.5747335919429379
COL11A2	0.9244825053436708
COL12A1	0.10169871884166383
COL13A1	0.3875548395163359
COL14A1	0.8443007311982473
COL15A1	0.7578099777959184
COL16A1	0.10862665236226476
COL17A1	0.3805640242589739
COL18A1	0.635480273566994
COL18A1-AS1	0.7642755655016439
COL18A1-AS2	0.7243768669357493
COL19A1	0.5308743193128722
COL1A1	0.5342539448155366
COL1A2	0.10355333262671007
COL20A1	0.8170797203523041
COL21A1	0.7836517940857504
COL22A1	0.6373668174361419
COL23A1	0.7281834924891578
COL24A1	0.0749498014875481
COL25A1	0.5800584087685811
COL25A1-DT	0.990168883675663
COL26A1	0.14239248718223976
COL27A1	0.9690847385877313
COL28A1	0.5538176573884479
COL2A1	0.6007253344788621
COL3A1	0.4316633329238163
COL4A1	0.2191851242157571
COL4A2	0.3694313178877768
COL4A2-AS1	0.43709172873827895
COL4A2-AS2	0.3323432871265052
COL4A3	0.3405877645241072
COL4A4	0.1348984439687942
COL5A1	0.6432487198338297
COL5A1-AS1	0.8457143345961534
COL5A2	0.5040813288761847
COL5A3	0.7331601715902719
COL6A1	0.30753210784460416
COL6A2	0.3893022543953111
COL6A2-DT	0.3262277874441613
COL6A3	0.8421799348816752
COL6A4P1	0.5199034804317534
COL6A5	0.8989691458983518
COL6A6	0.3362909091951891
COL7A1	0.3889109976923039
COL8A1	0.4074238231233457
COL8A2	0.3960802161850083
COL9A1	0.43227682652577454
COL9A2	0.5761664138564104
COL9A3	0.4496395948908563
COLCA1	0.9446039511524288
COLEC10	0.43666929739509297
COLEC11	0.1865570594777593
COLEC12	0.030754624453784407
COLGALT1	0.1832721039135322
COLGALT2	0.16795459607932134
COLQ	0.1698928206014988
COMETT	0.9072178949960056
COMMD1	0.2009487281931301
COMMD10	0.7890658442943179
COMMD2	0.4329360816322682
COMMD3	0.5943312794804829
COMMD3-BMI1	0.5943312794804829
COMMD4	0.5549840097628039
COMMD5	0.6108589962694445
COMMD6	0.3701681869724968
COMMD7	0.1839668462835139
COMMD8	0.8231619217848964
COMMD9	0.8667530384343894
COMP	0.3937736409592099
COMT	0.5574468382536736
COMTD1	0.8302171882407037
COP1	0.42266719901130667
COP1-DT	0.6249172299169736
COPA	0.07938213325950333
COPB1	0.2692425002890357
COPB2	0.363845119750668
COPB2-DT	0.6506572748478472
COPE	0.0541532495496142
COPG1	0.4752606668884636
COPG2	0.5955379898710229
COPG2IT1	0.2529724384637181
COPRS	0.959440823706059
COPS2	0.25134996503968365
COPS3	0.024332865995998487
COPS4	0.1113830594023566
COPS5	0.05691923816405081
COPS6	0.3665405864878759
COPS7A	0.5419003163900127
COPS7B	0.567087874044138
COPS8	0.2310404496336189
COPS8-DT	0.1648308331555357
COPS9	0.056166936810511485
COPZ1	0.8823064377901737
COPZ2	0.7299014031268702
COQ10A	0.07487753904129574
COQ10B	0.043352522528081305
COQ2	0.591924783391548
COQ3	0.16771030905225345
COQ4	0.2326860206827981
COQ5	0.4819043053672012
COQ6	0.5623980353166691
COQ7	0.7778586937139068
COQ7-DT	0.7829153421754693
COQ8A	0.5872994484252223
COQ8B	0.3357904727882736
COQ9	0.9318484299297164
CORIN	0.5005646790645116
CORO1A	0.34169944280034625
CORO1A-AS1	0.34169944280034625
CORO1B	0.7925806242270061
CORO1C	0.08758788934053807
CORO2A	0.7655315280841257
CORO2B	0.17803169227017362
CORO6	0.6945308229205833
CORO7	0.7170709733735497
CORO7-PAM16	0.3805313140342797
CORT	0.7929691313286427
COSMOC	0.549772004083223
COTL1	0.19657983157661468
COX10	0.4458798783614792
COX10-DT	0.4149329762251065
COX11	0.4810849636592837
COX14	0.10584508774432487
COX15	0.03904718223833725
COX16	0.008531962502843271
COX17	0.2952519399135489
COX18	0.5887261950914231
COX19	0.2645401360535522
COX20	0.3670020406568669
COX4I1	0.02900215309529558
COX4I2	0.2465488692000315
COX5A	0.09919957042959933
COX5B	0.742359482674729
COX6A1	0.5944542966670208
COX6A2	0.6680044975704065
COX6B1	0.73336225544092
COX6B2	0.5616834521055649
COX6C	0.2014628411823785
COX7A1	0.5082190692367907
COX7A2	0.5771611242650394
COX7A2L	0.7652996861776084
COX7B2	0.9906457781502901
COX7C	0.39785621785911945
COX8A	0.6783319892228727
COX8C	0.006851190150752806
CP	0.6409700990797005
CPA1	0.9336082866047496
CPA2	0.2354368885505646
CPA3	0.465249115003798
CPA4	0.4492468143923598
CPA5	0.9111764341932728
CPA6	0.13290784418201826
CPAMD8	0.2511990068613796
CPB1	0.6356204715589903
CPB2	0.37873844013315583
CPB2-AS1	0.3215828835757282
CPD	0.2525716217767813
CPE	0.5715254534457581
CPEB1	0.4586269063127278
CPEB1-AS1	0.2988351530774925
CPEB2	0.02654636771100249
CPEB2-DT	0.1958027087865038
CPEB3	0.5898128161277183
CPEB4	0.3143443543366085
CPED1	0.02911060021063455
CPHXL	0.4269818050168128
CPHXL2	0.7878781612437032
CPLANE1	0.4988082326453322
CPLANE1-AS1	0.5625665441933242
CPLANE2	0.014722044073993744
CPLX1	0.8757999299318342
CPLX2	0.9012749038920403
CPLX3	0.3506388306860068
CPLX4	0.7791384602646123
CPM	0.9868534159976884
CPMER	0.06741106800656582
CPN1	0.9231833935025204
CPN2	0.4818312384496343
CPNE1	0.8117896616309654
CPNE2	0.7172559712419946
CPNE2-DT	0.8661754863982579
CPNE3	0.31701844667910856
CPNE4	0.03400096334684949
CPNE5	0.8310338444840075
CPNE6	0.8432710601587907
CPNE7	0.18811014102261647
CPNE8	0.6165797731345328
CPNE8-AS1	0.4682966411099246
CPNE9	0.4875400168958517
CPO	0.02417209260417164
CPOX	0.09031203094017304
CPPED1	0.4125120418516916
CPQ	0.9235275795217056
CPS1	0.8867358302616264
CPS1-IT1	0.7369674458329785
CPSF1	0.8566673700329512
CPSF2	0.4783181088833876
CPSF3	0.3479431844511241
CPSF4	0.12535242824817844
CPSF4L	0.2361822318945268
CPSF6	0.38578260824760136
CPSF7	0.9077659188633779
CPT1A	0.2809900915025949
CPT1B	0.3660074266207156
CPT1C	0.959588747475532
CPT2	0.3092061054350451
CPTP	0.6210255030730585
CPVL	0.06872470658782638
CPVL-AS1	0.16065675818272385
CPVL-AS2	0.15868366048608154
CPXM1	0.9643522590943214
CPXM2	0.9879536252509606
CPZ	0.5447543528836372
CR1	0.9153517800032108
CR1L	0.9571897283470352
CR2	0.6214803517824788
CRABP1	0.7531396712430343
CRABP2	0.6780446741846928
CRACD	0.2409670307108692
CRACDL	0.050709324363457764
CRACR2A	0.4252075692352647
CRACR2B	0.9202353215679014
CRADD	0.03950288629058602
CRADD-AS1	0.049059719418682035
CRAMP1	0.5193161968213509
CRAT	0.6361426276987764
CRAT37	0.1730914006687856
CRB1	0.13453692973377926
CRB2	0.9351923875082402
CRB3	0.9366743943675508
CRBN	0.6085855721643322
CRCP	0.7455753477718958
CRCT1	0.6626130345456798
CREB1	0.7129383334764041
CREB3	0.17019022067536066
CREB3L1	0.7757727128304464
CREB3L2	0.2882467654318964
CREB3L2-AS1	0.3831496333719984
CREB3L3	0.6357346394799854
CREB3L4	0.2188417650206701
CREB5	0.6743984531021703
CREBBP	0.2690853245912598
CREBL2	0.0069590144798519216
CREBRF	0.3126223101537413
CREBZF	0.22404287642677725
CREG1	0.8520108238060949
CREG2	0.2707261147369345
CRELD1	0.7004703092332447
CRELD2	0.5542064867969996
CREM	0.2591449380551011
CRH	0.5430055159436359
CRHBP	0.6302575326966533
CRHR1	0.30635103659896706
CRHR2	0.033431592558527616
CRIM1	0.4883880073922889
CRIM1-DT	0.3789364780895976
CRIP1	0.2406096631351107
CRIP2	0.2406096631351107
CRIP3	0.3648776248686278
CRIPT	0.5856854999715376
CRISP1	0.9231323307441271
CRISP2	0.5033074022346069
CRISP3	0.6885400927002546
CRISPLD1	0.14210475298800918
CRISPLD2	0.18933964677587803
CRK	0.4049048437570557
CRKL	0.6494448261182232
CRLF1	0.1964022733829563
CRLF3	0.948258925098468
CRLS1	0.7804660985618779
CRMA	0.12239047218367614
CRMP1	0.2425896507947873
CRNDE	0.08148206159801152
CRNKL1	0.2265614624313713
CRNN	0.13274066283293695
CROCC	0.8121077131116812
CROCC2	0.2577530381217649
CROCCP2	0.2101293636017584
CROCCP3	0.15188289964122198
CROT	0.7478131142777091
CRP	0.8885684723710507
CRPPA	0.16836682285809162
CRPPA-AS1	0.6752465760807929
CRTAC1	0.155174282315573
CRTAM	0.7000769502373416
CRTAP	0.08284093237375767
CRTC1	0.2918490133404216
CRTC2	0.13234594757336993
CRTC3	0.035846738441681736
CRTC3-AS1	0.02151787345502154
CRX	0.6991452778365201
CRY1	0.9584582338223372
CRY2	0.27914856886625194
CRYAA	0.09784801277879973
CRYAB	0.4164073012325604
CRYBA1	0.004205516717207758
CRYBA2	0.8585563029711472
CRYBA4	0.3452028425656523
CRYBB1	0.5003294520607422
CRYBB2	0.6934163196006795
CRYBB2P1	0.4853809070917446
CRYBB3	0.7290127178216966
CRYBG1	0.24304352041463034
CRYBG2	0.19342184308322635
CRYBG3	0.5904904130866483
CRYGA	0.255141638107809
CRYGB	0.2376735138014112
CRYGC	0.22248317931275532
CRYGD	0.19676996201960711
CRYGN	0.7618656842920402
CRYGS	0.4869311668335802
CRYL1	0.7154922161192446
CRYM	0.7860500670532604
CRYZ	0.742351279236265
CRYZL1	0.8280765015039924
CRYZL2P-SEC16B	0.06304391961808907
CS	0.06470767240506375
CSAD	0.017878453340877676
CSDC2	0.5063112094460891
CSDE1	0.21064998136990315
CSE1L	0.19180301109840647
CSE1L-DT	0.1412235647551348
CSF1	0.6380208487812142
CSF1R	0.5600047881459235
CSF2	0.017979328590281618
CSF2RB	0.2864610723171499
CSF3	0.3165394160569953
CSF3R	0.08293887205472061
CSGALNACT1	0.4980580177491244
CSGALNACT2	0.22133004730695355
CSGALNACT2-DT	0.20905152038956384
CSH1	0.5812041630441989
CSH2	0.5422450422408182
CSHL1	0.5577470342556237
CSK	0.7615578265908749
CSKMT	0.8974683775805719
CSMD1	0.3987230292616838
CSMD2	0.03833802195386249
CSMD2-AS1	0.0012362633861389696
CSMD3	0.8490027617629822
CSN1S1	0.03318840772590098
CSN2	0.057468824688909015
CSN3	0.3411184662082035
CSNK1A1	0.5059832310866682
CSNK1A1L	0.6737829515298195
CSNK1D	0.5404604031455043
CSNK1E	0.7389286492764048
CSNK1G1	0.4323875848450407
CSNK1G2	0.4498993952747808
CSNK1G2-AS1	0.35476694530948394
CSNK1G3	0.029701204505164388
CSNK2A1	0.7440331804724569
CSNK2A2	0.18278590244677814
CSNK2A3	0.051043538993128516
CSNK2B	0.8640920590145775
CSNKA2IP	0.2584640375320936
CSPG4	0.3574561004052212
CSPG5	0.2349185786133462
CSPP1	0.09845590280874043
CSRNP1	0.2791209961375387
CSRNP2	0.21055859428787105
CSRNP3	0.43798588291299606
CSRP1	0.02721116027875925
CSRP1-AS1	0.04120840913061319
CSRP2	0.1147133159727533
CSRP3	0.6117879312548581
CSRP3-AS1	0.5320444586292999
CST1	0.7449383688563059
CST11	0.9123598260612418
CST13P	0.7378520167788744
CST2	0.7176374501826556
CST3	0.8113978842636189
CST4	0.7430325873643395
CST5	0.7769689904506379
CST6	0.4206632867220011
CST7	0.7600740783049109
CST8	0.9277647191460784
CST9	0.7391998824668227
CST9L	0.7711369073321949
CSTA	0.5213390759192156
CSTB	0.6323382901808303
CSTF1	0.052171667131532484
CSTF2T	0.9771697250331449
CSTF3	0.2165796273672801
CSTF3-DT	0.2691187184888901
CSTL1	0.8226029892136969
CSTPP1	0.3891702132361372
CT62	0.5950284011585301
CT66	0.11879856267335726
CT69	0.3704811363493356
CT70	0.4936323736779261
CT75	0.9590391112961026
CTAGE1	0.14834268853619226
CTAGE4	0.7772035188614941
CTAGE6	0.2945508396887584
CTAGE9	0.6019817600702636
CTBP1	0.822491597053697
CTBP1-AS	0.8105309089123368
CTBP1-DT	0.7386707365681173
CTBP2	0.6838298474934746
CTBS	0.16582993481088176
CTC-338M12.4	0.8212148426945303
CTC1	0.4672640237208098
CTCF	0.04820557337050319
CTCF-DT	0.056387468948077175
CTCFL	0.3277187524116627
CTD-2194D22.4	0.08535790718554648
CTD-2350J17.1	0.5083593400948095
CTDNEP1	0.8035901171734822
CTDP1	0.4384947997062977
CTDP1-DT	0.9287837252811116
CTDSP1	0.02521469142570604
CTDSP2	0.012865920505358008
CTDSPL	0.5139126852523425
CTDSPL2	0.6971799417395377
CTDSPL2-DT	0.5524871176967158
CTF1	0.029611517638324536
CTH	0.7813639979747865
CTHRC1	0.029563052634342668
CTIF	0.7673683624529384
CTLA4	0.23243507699332605
CTNNA1	0.6740848537789346
CTNNA1-AS1	0.37075514519154906
CTNNA2	0.17238574211475244
CTNNA2-AS1	0.2445418661523402
CTNNA3	0.4730495048613228
CTNNAL1	0.3111366581323122
CTNNB1	0.6007845490693532
CTNNBIP1	0.1591635055422863
CTNNBL1	0.18823836317140724
CTNND1	0.5077088785478003
CTNND2	0.09482370519890726
CTNS	0.4042461690629763
CTNS-AS1	0.3910207545409389
CTPS1	0.010251261552814972
CTR9	0.9506817025632492
CTRB1	0.5436364198297362
CTRB2	0.629972775631421
CTRC	0.2834142819348308
CTRL	0.013227869228788105
CTSA	0.5135740047554738
CTSB	0.09039109178232912
CTSC	0.4589359048038018
CTSD	0.2618044103291042
CTSE	0.5622254122945104
CTSF	0.846860798364779
CTSG	0.5932989651364547
CTSH	0.36659892679069983
CTSK	0.9799657623407714
CTSL	0.038352600647595436
CTSL3P	0.01640790773540335
CTSO	0.8057879421665348
CTSS	0.968247309780666
CTSV	0.14440575127359573
CTSW	0.2662706607358871
CTSZ	0.014344364725100587
CTTN	0.8396956998580803
CTTN-DT	0.7535945801772929
CTTNBP2	0.6622078586775253
CTTNBP2NL	0.7221087734068341
CTU1	0.3594649281454684
CTU2	0.015527017581522362
CTXN1	0.3533233617405093
CTXN2	0.8151918387298949
CTXN2-AS1	0.6504871381889035
CTXN3	0.29503929396866946
CTXND1	0.3124249288518631
CTXND2	0.9818564067026071
CUBN	0.06883426492941286
CUEDC1	0.4054231506735362
CUEDC2	0.6397638847790055
CUL1	0.9823536502013326
CUL2	0.16400630770458366
CUL3	0.6246338452827263
CUL4A	0.6654642008694798
CUL5	0.749526613429649
CUL7	0.2378224355984301
CUL9	0.6271235278568451
CUTA	0.8874617155968669
CUTC	0.034004770015371936
CUX1	0.5716078250704345
CUX2	0.1261532443619769
CUZD1	0.30092406829641105
CWC15	0.004094300384960392
CWC22	0.7913681744634475
CWC25	0.8156037519314681
CWC27	0.08135111429140067
CWF19L1	0.2766123287798271
CWF19L2	0.5652285821334189
CWH43	0.6353666511237837
CX3CL1	0.9140262647979532
CX3CR1	0.5139673412403442
CXADR	0.6594715479159785
CXCL1	0.5092426813191372
CXCL10	0.018546480673693244
CXCL11	0.01961926270733666
CXCL12	0.20348084130849756
CXCL13	0.21902943969828914
CXCL14	0.8648242789811315
CXCL16	0.4670992162804815
CXCL17	0.7867741169223575
CXCL2	0.9747453561513272
CXCL3	0.7054572005848745
CXCL5	0.6188562057799607
CXCL6	0.5364853569977911
CXCL8	0.20382905112768007
CXCL9	0.01567089503943153
CXCR1	0.4425140049977636
CXCR2	0.3427240293121331
CXCR4	0.848219144204549
CXCR5	0.14277642865477969
CXCR6	0.521476108505231
CXXC1	0.5610588726476136
CXXC4	0.15941750920282294
CXXC4-AS1	0.2734672829313345
CXXC5	0.1867874766211945
CXXC5-AS1	0.14641254319868785
CYB561	0.6031610942702939
CYB561A3	0.7944643256831885
CYB561D1	0.6277967554247679
CYB561D2	0.3731615178778399
CYB5A	0.9002813775690273
CYB5B	0.6497747784591059
CYB5D1	0.051563328036867084
CYB5D2	0.26516836545461353
CYB5R1	0.3334193792788843
CYB5R2	0.96809503888403
CYB5R3	0.9725119255233752
CYB5R4	0.4567884371226329
CYB5RL	0.6994168508013621
CYBA	0.25813857707466203
CYBC1	0.9167468312200628
CYBRD1	0.10060950075387937
CYC1	0.5396279584758004
CYCS	0.3264829625213617
CYFIP2	0.20074851092416215
CYGB	0.12681736903670887
CYLC2	0.24056698481056385
CYLD	0.14324055834339278
CYLD-AS1	0.5784197650421357
CYMP-AS1	0.2411035037618553
CYP11A1	0.2646680229791493
CYP11B1	0.11358081381558888
CYP11B2	0.09270330343518184
CYP17A1	0.6367926413933453
CYP19A1	0.6542858150246784
CYP1A1	0.8562992860549531
CYP1A2	0.8612058475496928
CYP1B1	0.04178367862901755
CYP1B1-AS1	0.035802231127377626
CYP20A1	0.6734396476959112
CYP21A2	0.5179215500634017
CYP24A1	0.6388652649610425
CYP26A1	0.29040694374056797
CYP26B1	0.14490509717251548
CYP26C1	0.2942649743765837
CYP26C1-DT	0.26845566007919697
CYP27A1	0.20103545525209354
CYP27B1	0.008383930059789768
CYP27C1	0.6644934101628641
CYP2A13	0.8680520695406082
CYP2A6	0.3133397683624245
CYP2A7	0.07594943808630306
CYP2B6	0.4834795100785399
CYP2B7P	0.0869497265261513
CYP2C18	0.351954070910852
CYP2C19	0.3720423688832996
CYP2C8	0.9148772693992446
CYP2C9	0.7426332027468368
CYP2D6	0.4730482966620417
CYP2D7	0.5045531846099878
CYP2E1	0.14038311386580582
CYP2F1	0.33762431883779204
CYP2G1P	0.07307028085470013
CYP2J2	0.6510660565989405
CYP2R1	0.40897335032407856
CYP2S1	0.004571758600516396
CYP2U1	0.9228163980819242
CYP2U1-AS1	0.7763346325582064
CYP2W1	0.6753832545958192
CYP39A1	0.07270266997898628
CYP3A4	0.4771739252097428
CYP3A43	0.582606801935155
CYP3A5	0.3462090706672394
CYP3A7	0.3674479731059596
CYP3A7-CYP3A51P	0.3497097784439094
CYP46A1	0.8890533816467525
CYP4A11	0.06816446499919032
CYP4A22	0.3956329138627563
CYP4A22-AS1	0.5008328598529285
CYP4B1	0.1583062934549307
CYP4F11	0.9921446457747529
CYP4F12	0.6085450074837281
CYP4F2	0.9790864547063048
CYP4F22	0.9491261638901356
CYP4F26P	0.9832903549452916
CYP4F29P	0.6775032881983863
CYP4F3	0.5967242935859407
CYP4F30P	0.324
CYP4F35P	0.4122269677907092
CYP4F8	0.5242747845414739
CYP4V2	0.4013863447522477
CYP4X1	0.21273926789265105
CYP4Z1	0.254850233683005
CYP4Z2P	0.08146419167413088
CYP51A1	0.706178919520167
CYP51A1-AS1	0.706952605638846
CYP7A1	0.13677310256834455
CYP7B1	0.31333957716665106
CYP8B1	0.9019075800785272
CYREN	0.3627684175820097
CYRIA	0.4853827748302257
CYRIB	0.1481761416880767
CYS1	0.6441675439045289
CYSLTR2	0.6127467771280051
CYSRT1	0.21686650799514706
CYSTM1	0.5981956539029338
CYTH1	0.4874738704944805
CYTH2	0.707628547642325
CYTH3	0.3267622797719444
CYTH4	0.6331138897382768
CYTIP	0.19876737845869705
CYTL1	0.2562103060476487
CYTOR	0.3949138644796683
CYYR1	0.2183892982585804
CYYR1-AS1	0.20338045545046096
CZIB	0.4892831699387915
CZIB-DT	0.4747640418668957
D21S2088E	0.21802290113280287
D2HGDH	0.2573126129330884
DAAM1	0.01715692564430471
DAAM2	0.6583192375098602
DAAM2-AS1	0.7596637369939511
DAB1	0.33843980745323565
DAB1-AS1	0.3926187912471712
DAB2	0.005123311004435804
DAB2IP	0.030650075062674864
DACH1	0.7266992725131727
DACT1	0.2550529246643116
DACT2	0.6919035995273629
DACT3	0.8097863981446815
DACT3-AS1	0.7757782023382718
DAD1	0.2338251976677719
DAG1	0.7807122844645201
DAGLA	0.0181821361108554
DAGLB	0.3312769710223405
DALRD3	0.7557504517959515
DANCR	0.36824951131998535
DAND5	0.8718656666083315
DAO	0.11655403528532188
DAOA	0.5389843428385006
DAOA-AS1	0.6165998394373068
DAP	0.9211303461262114
DAP-DT	0.9751492986721576
DAP3	0.832767887979931
DAPK1	0.04731481670701099
DAPK1-IT1	0.05317560581216274
DAPK2	0.2554588816990623
DAPK3	0.7794358230423537
DAPL1	0.40998319834513103
DAPP1	0.7523264183432952
DARS1	0.8192912336258273
DARS1-AS1	0.899058220884853
DARS2	0.702565814588086
DAW1	0.12815218614587626
DAXX	0.9325897526977552
DAZAP1	0.7711965477113486
DAZAP2	0.8788524325719592
DAZL	0.09526863327533648
DBF4	0.3368015798444193
DBF4B	0.5020246952942523
DBH	0.014333912792874826
DBH-AS1	0.04956266664510689
DBI	0.2477844627816653
DBN1	0.5047378418516445
DBNDD1	0.5552115250063141
DBNDD2	0.7838876536972008
DBNL	0.054918771745473986
DBP	0.4187465100128267
DBR1	0.1809883815558362
DBT	0.1817318515709068
DBX1	0.5905879740216398
DBX2	0.28126069944076826
DBX2-AS1	0.3530926487367119
DCAF1	0.7692921491077077
DCAF10	0.968533121608364
DCAF11	0.7863922927695566
DCAF12	0.5195804393503314
DCAF13	0.031094212528455237
DCAF15	0.9133417728252226
DCAF16	0.6561854398184339
DCAF17	0.04806551490503369
DCAF4	0.3696757804015842
DCAF4L1	0.9690793375755068
DCAF4L2	0.7443943764487788
DCAF5	0.014551754817130337
DCAF6	0.9098617082954732
DCAF7	0.4694585466769273
DCAF8	0.012501615745440677
DCAF8-DT	0.009616408593801806
DCAKD	0.13912829193529158
DCANP1	0.12546638441084573
DCBLD1	0.6897856597371896
DCBLD2	0.013822401167851885
DCC	0.5931246544323237
DCD	0.9589454929128898
DCDC1	0.8866523949817495
DCDC2	0.3661645871141239
DCDC2B	0.5492466271599077
DCDC2C	0.022494641935731474
DCHS1	0.7724772497876722
DCHS1-AS1	0.6719055841262624
DCHS2	0.5596980634439868
DCK	0.7834662810626578
DCLK1	0.2522768784096105
DCLK2	0.4521467597613549
DCLK3	0.8860741710466428
DCLRE1A	0.3510168172402889
DCLRE1B	0.559299533872968
DCLRE1C	0.8190544939654834
DCN	0.2057910395723722
DCP1A	0.8966810234653636
DCP1B	0.06607102362017743
DCP2	0.3143315905092145
DCPS	0.6936191001969401
DCST1	0.544560302346138
DCST1-AS1	0.5291053156694042
DCST2	0.5047934172117786
DCSTAMP	0.25718973508141496
DCT	0.030632489006836964
DCTD	0.8194206412532805
DCTN1	0.10881284693111737
DCTN1-AS1	0.1078251144462976
DCTN2	0.3653920225203474
DCTN3	0.5366090942508421
DCTN4	0.061707268289545765
DCTN5	0.024479505339222832
DCTN6	0.298173338626599
DCTN6-DT	0.30341190399259066
DCTPP1	0.16090592945688975
DCUN1D1	0.5679797966460186
DCUN1D2	0.3772711223980453
DCUN1D2-AS	0.3415008574729733
DCUN1D3	0.05725735976235353
DCUN1D4	0.6430312598199408
DCUN1D5	0.04541699059706533
DCXR	0.4049586271682445
DCXR-DT	0.4049586271682445
DDA1	0.12733300057518224
DDAH1	0.9546124633823754
DDAH2	0.4083913621843217
DDB1	0.6507057643702818
DDB2	0.4578357722774838
DDC	0.6143601010259905
DDC-AS1	0.7729186038341478
DDHD1	0.11750944380093716
DDHD1-DT	0.11892746522422247
DDHD2	0.4315948396262868
DDI1	0.15263880803967522
DDI2	0.7150381043755741
DDIAS	0.5143297450428553
DDIT3	0.5484741989026481
DDIT4	0.4840342448192621
DDIT4L	0.4916498469112408
DDIT4L-AS1	0.44188331926207614
DDN	0.6537455180866746
DDN-AS1	0.6530110531718751
DDO	0.887329025547736
DDOST	0.7289522265862607
DDR1	0.10330978208743674
DDR1-DT	0.083904668383594
DDR2	0.24569101658918835
DDRGK1	0.6157446915001028
DDT	0.5945970265360987
DDTL	0.5393365314065091
DDX1	0.36391664301840576
DDX10	0.22936118469579705
DDX11	0.27600300020215385
DDX11-AS1	0.5382304919003973
DDX17	0.2053293221326699
DDX18	0.6549497542378874
DDX19A	0.2764465454868629
DDX19A-DT	0.264175650007611
DDX19B	0.2517623324218033
DDX20	0.7724106585730557
DDX21	0.0012923462333970235
DDX23	0.21471355224909197
DDX24	0.2735537995077447
DDX25	0.2700448768927983
DDX27	0.7668864574799437
DDX28	0.01894644476297364
DDX31	0.6302712825350051
DDX39A	0.4649237240530094
DDX39B	0.13824995502468362
DDX39B-AS1	0.2162204864843349
DDX3ILA1	0.6824858295133421
DDX4	0.5904841492368152
DDX41	0.5104960946332741
DDX42	0.4646011849230498
DDX43	0.9759298613009552
DDX46	0.24140819920496304
DDX47	0.7009381849045612
DDX49	0.04566060603962091
DDX5	0.7447424128373901
DDX50	0.0016756550357563962
DDX51	0.05452270090102962
DDX52	0.3673097055799223
DDX54	0.5226303490876756
DDX55	0.3649168500832153
DDX56	0.33366140425848323
DDX59	0.9500356846174712
DDX59-AS1	0.4724780898906954
DDX6	0.008585566740527517
DDX60	0.7725414472668983
DDX60L	0.5984292912961646
DEAF1	0.8354696891029325
DECR1	0.5636112140918415
DECR2	0.5877526733343974
DEDD	0.8411699336345353
DEDD2	0.04289341720290574
DEF6	0.8537368355331214
DEF8	0.4433601129154188
DEFA1	0.2918114498084461
DEFA1B	0.18775072534539544
DEFA3	0.29269317912265624
DEFA4	0.7838191710641573
DEFA5	0.40339315291428857
DEFA6	0.7073800382710306
DEFB1	0.8092901786761713
DEFB103B	0.5309
DEFB108B	0.19943925891367426
DEFB110	0.4531097893914607
DEFB112	0.508425437039776
DEFB113	0.34346039141221674
DEFB114	0.3384396612996891
DEFB115	0.33533606714673964
DEFB116	0.5467278638302572
DEFB118	0.5632769191592766
DEFB119	0.5895438371261997
DEFB121	0.6225252847147227
DEFB122	0.4152985689801063
DEFB123	0.2882893320900257
DEFB124	0.14887307707623298
DEFB125	0.9287186801638412
DEFB126	0.9123779917209294
DEFB127	0.9183264677804696
DEFB128	0.9549062046076968
DEFB129	0.9857689530812224
DEFB131A	0.9951410126063548
DEFB131B	0.0464
DEFB132	0.8016387917343171
DEFB134	0.4575888670695649
DEFB135	0.35561566121833205
DEFB136	0.3275877860075487
DEFB4B	0.5309
DEGS1	0.5375481900656885
DEGS2	0.4760120990832841
DEK	0.8794104097122712
DELE1	0.2459803647844616
DELEC1	0.4467088777205203
DENND10	0.9985091469860004
DENND11	0.8639275080458622
DENND1A	0.9750862835420212
DENND1B	0.17796125432322396
DENND1C	0.9524083934942322
DENND2A	0.6173211845307979
DENND2B	0.030107832664176326
DENND2B-AS1	0.03711134709135355
DENND2C	0.6170129005966615
DENND2D	0.4250552935162655
DENND3	0.8902900998538511
DENND3-AS1	0.6230986314166583
DENND4A	0.11828165349979948
DENND4B	0.11229966383885326
DENND4C	0.17326262310254004
DENND5A	0.012691400635975458
DENND5B	0.7914398795080111
DENND5B-AS1	0.8966965547573647
DENND6A	0.9057628067289101
DENND6A-AS1	0.8053156345393293
DENND6A-DT	0.8895763173205393
DENND6B	0.5409887583392485
DENR	0.6191508202469025
DEPDC1	0.2283156727102692
DEPDC1-AS1	0.06504295872116618
DEPDC1B	0.06943429361008696
DEPDC4	0.2793363029001336
DEPDC5	0.2723471017480167
DEPDC7	0.2690722746849855
DEPP1	0.26940211199823805
DEPTOR	0.8679339633179624
DEPTOR-AS1	0.7012404739950044
DERA	0.6449338910541467
DERL1	0.13015882341087953
DERL2	0.27875742978358586
DERL3	0.3961030952270004
DERPC	0.9092331749436446
DES	0.3085693305539462
DESI1	0.5063711606726783
DESI2	0.5934979116101249
DET1	0.116109488251794
DEUP1	0.6565838671086834
DEXI	0.10587840233436824
DFFA	0.6648092761091776
DFFB	0.9653936076659221
DGAT1	0.7675702099366026
DGAT2	0.5627705369518841
DGAT2-DT	0.6421411067259283
DGCR11	0.04837460846813163
DGCR2	0.04787229423366518
DGCR5	0.051608817353349656
DGCR6	0.5425973121922358
DGCR6L	0.4222301499850091
DGCR8	0.5153761308094489
DGKA	0.19048587449020984
DGKB	0.9106381315117141
DGKD	0.33775114639955817
DGKE	0.1615905833518958
DGKG	0.6612884545488352
DGKH	0.8774924865698444
DGKI	0.3995634158091162
DGKQ	0.5036148946009272
DGKZ	0.5412605601473286
DGLUCY	0.7966984553081577
DGUOK	0.17475803658384298
DGUOK-AS1	0.22884461544943
DHCR24	0.8950013347792848
DHCR24-DT	0.8204977110712932
DHCR7	0.2808240761136265
DHDDS	0.1930569150455688
DHDDS-AS1	0.4097607042620875
DHDH	0.5268805532627514
DHFR	0.8977868749192439
DHFR2	0.24907127212611035
DHH	0.5385650717026612
DHODH	0.10179645991159436
DHPS	0.8797049549053437
DHRS1	0.6137023574302992
DHRS11	0.44057898109737226
DHRS12	0.2636162022388958
DHRS13	0.7341970285769654
DHRS2	0.7575108318986545
DHRS3	0.35261455719924895
DHRS4	0.068753831990786
DHRS4-AS1	0.2766989183418035
DHRS4L1	0.3438881028297438
DHRS4L2	0.13475088948407538
DHRS7	0.5565173669641975
DHRS7B	0.6735764520557431
DHRS7C	0.3555418812635104
DHRS9	0.09429491724252416
DHTKD1	0.14085375627066365
DHX15	0.492363296208788
DHX16	0.1444971971523175
DHX29	0.2668904297811636
DHX30	0.1699461696377701
DHX32	0.15504937628609694
DHX33	0.6207333952628692
DHX33-DT	0.5955724090525877
DHX34	0.4204570394819249
DHX35	0.8980221958621002
DHX35-DT	0.8991916020612905
DHX36	0.7016705005993278
DHX37	0.6382208826460698
DHX38	0.08993572533795617
DHX40	0.8663926618115875
DHX57	0.7712453312285569
DHX58	0.2712358049327701
DHX8	0.34102440456381744
DHX9	0.9150668640000704
DHX9-AS1	0.9100900605826276
DIABLO	0.4148378868260264
DIAPH1	0.0677488862042458
DIAPH1-AS1	0.07796435580560096
DIAPH3	0.20024930870233
DIAPH3-AS1	0.18692127892433846
DIAPH3-AS2	0.32236784203949576
DICER1	0.5164868979372621
DICER1-AS1	0.7620602985548957
DIDO1	0.8994350171273978
DIMT1	0.6502738762521216
DINOL	0.8072811100783359
DIO1	0.9052299010046999
DIO2	0.5097939951819229
DIO2-AS1	0.5188538091148798
DIO3	0.8005852705868621
DIO3OS	0.8702641960570117
DIP2A	0.5662259604274121
DIP2A-IT1	0.4094921654325411
DIP2B	0.05508463317318102
DIP2C	0.6386024205697718
DIP2C-AS1	0.38726668256745256
DIPK1A	0.037819765135178485
DIPK1B	0.8671742546853114
DIPK1C	0.08620086356675832
DIPK2A	0.5441945651621528
DIRAS1	0.33922960149313497
DIRAS2	0.5955327115490464
DIRAS3	0.4342015380359767
DIRC1	0.6592572422023024
DIRC3	0.9716667639835359
DIRC3-AS1	0.7867785052870608
DIS3	0.06606182050412085
DIS3L	0.8316830437336848
DIS3L-AS1	0.6256838750333078
DIS3L2	0.7557330467107225
DISC1	0.28457827507526456
DISC1-IT1	0.6681308331501999
DISC1FP1	0.22563411573519696
DISP1	0.1336893430758343
DISP2	0.14774565589699878
DISP3	0.003197048789386203
DIXDC1	0.5978421435813369
DKFZP434A062	0.008375750886910227
DKK1	0.34022667620979696
DKK2	0.43106559926516
DKK3	0.005759396618673474
DKK4	0.010110496928399215
DKKL1	0.06509762306774597
DLAT	0.8959208838688484
DLC1	0.8016974983050285
DLD	0.5817554132502484
DLEC1	0.788369833203144
DLEU1	0.9272591801820749
DLEU2	0.5743639630965556
DLEU2L	0.11205966458344058
DLEU7	0.9916921587165732
DLG1	0.19961464244325186
DLG1-AS1	0.20748087432724374
DLG2	0.11385459888624982
DLG2-AS2	0.1739227818806499
DLG4	0.9328881883982604
DLG5	0.6864913443351637
DLG5-AS1	0.396505628453644
DLGAP1	0.8939315072958569
DLGAP1-AS1	0.13120666343337628
DLGAP1-AS2	0.1469862573377652
DLGAP1-AS3	0.9979494656424759
DLGAP1-AS4	0.8324467996327131
DLGAP1-AS5	0.4963784917793263
DLGAP2	0.2550091596340933
DLGAP2-AS1	0.09969311448872037
DLGAP3	0.8817723627987074
DLGAP4	0.8307569065832012
DLGAP4-AS1	0.6094860340296921
DLGAP5	0.8430671813485275
DLK1	0.5131183819868514
DLK2	0.9187586733022792
DLL1	0.16763638802785558
DLL3	0.16360183982358045
DLL4	0.24330464889620626
DLST	0.338951429750664
DLX1	0.15460891324026432
DLX2	0.15553886761430036
DLX2-DT	0.14684102452673986
DLX3	0.5742937242870633
DLX4	0.4027303802815856
DLX5	0.885151726833602
DLX6	0.9078617855804962
DLX6-AS1	0.6142472712896266
DM1-AS	0.4478775871083374
DMAC1	0.9192556784663468
DMAC2	0.8359531268286786
DMAC2L	0.383171075226837
DMAP1	0.9178842069027844
DMBT1	0.3382516889053564
DMBX1	0.0983853754935739
DMC1	0.04431411778435973
DMGDH	0.2713088657355059
DMKN	0.3884149953049362
DMP1	0.980754256986388
DMPK	0.5090231408999326
DMRT1	0.5882352013245802
DMRT2	0.9234151769234382
DMRT3	0.8140550945105921
DMRTA1	0.450433758576184
DMRTA2	0.6453500792774176
DMRTB1	0.9565641612050706
DMRTC2	0.4534827956340186
DMTF1	0.1922761888297672
DMTF1-AS1	0.22438950437021374
DMTN	0.7827113736058926
DMWD	0.5277986029013826
DMXL1	0.020468393641245808
DMXL1-DT	0.010434604513575751
DMXL2	0.08043703262355201
DNA2	0.4706630592743435
DNAAF1	0.9991274581593768
DNAAF10	0.12170693022856682
DNAAF11	0.7132876373097129
DNAAF2	0.23749701909007365
DNAAF3	0.4618896248595126
DNAAF3-AS1	0.6336390215114656
DNAAF4	0.14201188625275826
DNAAF4-CCPG1	0.20285441557575815
DNAAF5	0.3850010078456408
DNAAF8	0.3962339009385193
DNAAF9	0.12322289913249845
DNAH1	0.928065096193574
DNAH10	0.7730138243417379
DNAH10OS	0.7522142362049807
DNAH11	0.657487566332182
DNAH12	0.8842637861599856
DNAH14	0.8119874709558335
DNAH17	0.7921308785387962
DNAH17-AS1	0.8746727629778392
DNAH2	0.15553791018406254
DNAH3	0.07458813151819194
DNAH5	0.7108573765252764
DNAH6	0.658428695647567
DNAH7	0.687788638699315
DNAH8	0.4727121552620226
DNAH8-AS1	0.3721723019081994
DNAH8-DT	0.4073718177380102
DNAH9	0.3214033473426208
DNAI1	0.23796083327543105
DNAI2	0.9853092443835872
DNAI3	0.7166473900459901
DNAI4	0.3721548586419885
DNAI7	0.00938404150676303
DNAJA1	0.19117569755064528
DNAJA2	0.6680794081731453
DNAJA2-DT	0.5555309163789075
DNAJA3	0.4993814430336566
DNAJA4	0.877385642083513
DNAJA4-DT	0.9032609237808392
DNAJB1	0.2470246334339664
DNAJB11	0.3525936084625124
DNAJB12	0.13980163144740348
DNAJB13	0.6780505290659801
DNAJB14	0.8356498854930727
DNAJB2	0.5987564734427762
DNAJB4	0.6965571753154698
DNAJB5	0.21714728408519945
DNAJB5-DT	0.32055592928202115
DNAJB6	0.5501511019806811
DNAJB7	0.5902604652684396
DNAJB8	0.3305329760872331
DNAJB8-AS1	0.3280631413089771
DNAJB9	0.9756822032917816
DNAJC1	0.9429173907718132
DNAJC10	0.06396871144207887
DNAJC11	0.9683382766405654
DNAJC12	0.5257571446773981
DNAJC13	0.9179724336482008
DNAJC14	0.6866064507398084
DNAJC15	0.09286468271586634
DNAJC16	0.6024322642873449
DNAJC17	0.030364871425861695
DNAJC18	0.8629281021810602
DNAJC19	0.6639839008702929
DNAJC2	0.22924722909668174
DNAJC21	0.6043261772297517
DNAJC22	0.0440970089684089
DNAJC24	0.9350794430237744
DNAJC25	0.19285642270675607
DNAJC25-GNG10	0.20924712557114789
DNAJC27	0.1028310503783364
DNAJC27-AS1	0.0986078543467978
DNAJC28	0.03895006313079974
DNAJC3	0.705751245556826
DNAJC3-DT	0.5172167735223084
DNAJC30	0.2281699942105048
DNAJC4	0.8125913294403064
DNAJC5	0.1629486441715784
DNAJC5B	0.0940172036850746
DNAJC5G	0.022007203451046287
DNAJC6	0.9577207374427033
DNAJC7	0.44045398683872217
DNAJC8	0.3185298756322642
DNAJC9	0.3606984430572134
DNAJC9-AS1	0.4113056720682179
DNAL1	0.7500308769365174
DNAL4	0.20753620221380253
DNALI1	0.25846006800617083
DNASE1	0.10931006817093024
DNASE1L2	0.3960431198755454
DNASE1L3	0.43753909544268377
DNASE2	0.6896982681715706
DNASE2B	0.9218494420000308
DND1	0.231954534762013
DNER	0.6518017811866046
DNHD1	0.5212731133354369
DNLZ	0.010501297855121938
DNM1	0.37256521312352187
DNM1L	0.25669772531154944
DNM1P35	0.23033050414162304
DNM2	0.8705709841148188
DNM3	0.9229354979491841
DNM3-IT1	0.3230373598211305
DNM3OS	0.9426328357508478
DNMBP	0.760549600233426
DNMBP-AS1	0.7524004884480429
DNMT1	0.06926064975174118
DNMT3A	0.709835938358551
DNMT3B	0.059842473543615375
DNMT3L	0.16749250033851165
DNMT3L-AS1	0.16712549698635534
DNPEP	0.3828950253324031
DNPEP-AS1	0.2678437114582672
DNPH1	0.4736666450337717
DNTT	0.19542372227858013
DNTTIP1	0.8616653407357825
DNTTIP2	0.021081345115354252
DOC2A	0.608793833836126
DOC2B	0.4321672967738248
DOCK1	0.20882735985335227
DOCK10	0.28842145005689623
DOCK2	0.6345069571156077
DOCK3	0.1653861109562822
DOCK4	0.5840634648921447
DOCK4-AS1	0.2587665713233015
DOCK5	0.2968094080871997
DOCK6	0.46840271116472
DOCK7	0.9015750254778064
DOCK7-DT	0.9469494770853852
DOCK8	0.7127762570176797
DOCK8-AS1	0.3035406659809534
DOCK8-AS2	0.7186361699275154
DOCK9	0.3766980691641438
DOCK9-AS1	0.1742145555028305
DOCK9-DT	0.826771007822003
DOHH	0.6251872175873063
DOK1	0.1741356631233671
DOK2	0.4023079905280424
DOK3	0.6083926708852506
DOK4	0.9345328981671991
DOK5	0.3788306152575927
DOK6	0.1539860433133448
DOK7	0.8661746271587984
DOLK	0.2458818627606743
DOLPP1	0.6619405280585609
DONSON	0.4128635697400834
DOP1A	0.8872759370114077
DOP1B	0.21245115265289186
DOT1L	0.14385883165491725
DPAGT1	0.7495482968322276
DPCD	0.6746102243022841
DPEP1	0.34469937588521626
DPEP2	0.01660767335052571
DPEP2NB	0.019276341419539437
DPEP3	0.016354465693379394
DPF1	0.7102877917033446
DPF2	0.1278643571824607
DPF3	0.3263792124052471
DPH1	0.009023825831406762
DPH1-AS1	0.005531286686624504
DPH2	0.9173194089020088
DPH3	0.5109204178739974
DPH5	0.27377977376635193
DPH5-DT	0.2872394612851953
DPH6	0.6736474776109949
DPH6-DT	0.8147573354209237
DPH7	0.1934014083676942
DPM1	0.35386625834360075
DPM2	0.5329935597259678
DPM3	0.6437580148156321
DPP10	0.2723750051190135
DPP10-AS1	0.2297366740958985
DPP10-AS2	0.8740240742598671
DPP10-AS3	0.828523824312672
DPP3	0.5291613395761683
DPP3-DT	0.3887814757588791
DPP4	0.004026220107228472
DPP4-DT	0.0018156884440616028
DPP6	0.6400656781682456
DPP7	0.25324684719166096
DPP8	0.5120011939164613
DPP9	0.31360493504301257
DPP9-AS1	0.5472452439837698
DPPA2	0.10155969092626023
DPPA4	0.08439807447617848
DPPA5	0.7464085230490508
DPRX	0.6618963589480721
DPT	0.8679555686993166
DPY19L1	0.2743725745902549
DPY19L2	0.5687275260657794
DPY19L2P2	0.6204190726811345
DPY19L2P3	0.46534856092411603
DPY19L2P4	0.15036219854568456
DPY19L3	0.4101055133380077
DPY19L3-DT	0.6421716356677697
DPY19L4	0.029714421181005764
DPY30	0.10867562017701504
DPYD	0.9090900022472328
DPYD-AS1	0.9297148578097056
DPYD-AS2	0.5015235219134941
DPYD-IT1	0.9868931836428396
DPYS	0.24393219963796714
DPYSL2	0.5515179453376159
DPYSL3	0.5592728354831422
DPYSL4	0.6538347530374009
DPYSL5	0.1720670133547465
DQX1	0.14614424872305454
DR1	0.9394093968967988
DRAIC	0.8966527651370106
DRAM1	0.3780813100596487
DRAM2	0.11026927800019803
DRAP1	0.5085183480837285
DRAXIN	0.37599632261116256
DRC1	0.0957957668506424
DRC3	0.05155766849089799
DRC7	0.6358013623889218
DRD1	0.19280336592397904
DRD2	0.25609827160264553
DRD3	0.9106771330723308
DRD4	0.7850386233395218
DRD5	0.9735780311948138
DRG1	0.958124038027635
DRG2	0.0083364675968714
DRGX	0.7820686039878175
DRICH1	0.6220075925522544
DROSHA	0.3748310672655212
DSC1	0.5386917181949725
DSC2	0.6391809626326644
DSC3	0.6076061802208608
DSCAM	0.9690106118649776
DSCAM-AS1	0.7503520032491946
DSCAM-IT1	0.9585231009515628
DSCAML1	0.8705407422222622
DSCAS	0.591985495683025
DSCC1	0.7381714819167376
DSCR10	0.7119572092812979
DSCR4	0.3964579415703807
DSCR4-IT1	0.2966665256921257
DSCR8	0.6377740761391331
DSCR9	0.9066474545909204
DSE	0.7846478774894572
DSEL	0.7694368155307392
DSEL-AS1	0.3324707064783627
DSG1	0.5305528081576566
DSG1-AS1	0.5977775603815698
DSG2	0.039527231851149584
DSG2-AS1	0.02442054172427055
DSG3	0.08691177717317944
DSG4	0.4208174943275926
DSN1	0.3369172899031492
DSP	0.7422567834542408
DSP-AS1	0.8351035076430998
DSPP	0.9785121518573076
DST	0.4239006736360024
DST-AS1	0.3626292449883526
DSTN	0.21664919016964976
DSTNP2	0.3896972610566328
DSTYK	0.7895261098778723
DTD1	0.849045605738751
DTD1-AS1	0.731759760665479
DTD2	0.7595852359459392
DTHD1	0.4958008736633552
DTL	0.0975391357213058
DTNA	0.8662298857559353
DTNB	0.6210747927402727
DTNB-AS1	0.9234818458758836
DTNBP1	0.6049849055950338
DTWD1	0.8601347050157682
DTWD2	0.12933874000664505
DTX1	0.7970227754751653
DTX2	0.9519734947738026
DTX2P1-UPK3BP1-PMS2P11	0.6069125903772997
DTX3	0.13983990180399716
DTX3L	0.034240300591742316
DTX4	0.5850740576239971
DTYMK	0.28725305674458285
DUBR	0.4407380044002213
DUOX1	0.7222437194095136
DUOX2	0.5818448417628999
DUOXA1	0.6746639391025365
DUOXA2	0.678002367745014
DUS1L	0.5977452540323454
DUS2	0.02226697373986736
DUS3L	0.6863950014729031
DUS4L	0.6273579136860828
DUS4L-BCAP29	0.4288886745214903
DUSP1	0.5549471094903088
DUSP10	0.8343218654145821
DUSP11	0.7826975108968681
DUSP12	0.8097479340070445
DUSP13	0.39719218526201294
DUSP14	0.9371442298653307
DUSP15	0.29805953041220073
DUSP16	0.23888345179606096
DUSP18	0.12040683338013447
DUSP19	0.052919216854439455
DUSP2	0.7909184135387204
DUSP22	0.05922925182936045
DUSP23	0.7669409426235229
DUSP26	0.37448371040326095
DUSP28	0.13975962404178371
DUSP29	0.3779011793174351
DUSP3	0.3909109922023869
DUSP4	0.7361265879477914
DUSP5	0.3827023117198503
DUSP5-DT	0.78998670196006
DUSP6	0.04744194625782749
DUSP7	0.6436692288466261
DUSP8	0.029148325581243417
DUT	0.9442576903303148
DUT-AS1	0.9559267709133182
DUXA	0.5209758904021006
DUXB	0.6033763515268531
DVL1	0.6314065010181726
DVL2	0.8650609198568681
DVL3	0.5528946405247748
DXO	0.4151805516787936
DYDC1	0.4688915810935694
DYDC2	0.5855677124018316
DYM	0.645999477951724
DYM-AS1	0.27505675861887713
DYNAP	0.9821423538644432
DYNC1H1	0.5765337151233876
DYNC1I1	0.0026932058074461422
DYNC1I2	0.8748299673921579
DYNC1LI1	0.5628996779694635
DYNC1LI2	0.6903173409097414
DYNC1LI2-DT	0.6726167832385682
DYNC2H1	0.002290984619668534
DYNC2I1	0.8361159860844611
DYNC2I2	0.05069727730535467
DYNC2LI1	0.1928055996293932
DYNLL1	0.4704078173243572
DYNLL2	0.4933690333878797
DYNLL2-DT	0.5752511215547788
DYNLRB1	0.40307844503239937
DYNLRB2	0.4370436130917588
DYNLRB2-AS1	0.8942425505756895
DYNLT1	0.16031922498971568
DYNLT2	0.5424194589061893
DYNLT2B	0.7976188564156865
DYNLT4	0.6586945743462441
DYNLT5	0.4094208352096085
DYRK1A	0.591733412944486
DYRK1B	0.6932143383695327
DYRK2	0.4484256641077535
DYRK3	0.9271348221528616
DYRK3-AS1	0.945712328800072
DYRK4	0.24690014056276205
DYSF	0.77002156029565
DYTN	0.27191086101086753
DZANK1	0.5776803834696107
DZIP1	0.4046055898592985
DZIP1L	0.5971150471306321
DZIP3	0.2820402773414589
E2F1	0.3945657805151455
E2F2	0.5333990192436716
E2F3	0.7596235353419787
E2F3-IT1	0.5956138053471295
E2F4	0.0460390397381214
E2F5	0.4242907184362567
E2F5-DT	0.3324221273647813
E2F6	0.32366208098013266
E2F7	0.06332082987857872
E2F8	0.5067997141274087
E4F1	0.4279868109100694
EAF1	0.6813552462375093
EAF1-AS1	0.4322473988965053
EAF2	0.8807247907197844
EAPP	0.8965937363356015
EARS2	0.07181890331747864
EBAG9	0.5988249163174132
EBF1	0.6816274845941054
EBF2	0.6791417498351462
EBF3	0.5706293730922009
EBF3-AS1	0.6180574210631533
EBF4	0.8859743866661502
EBI3	0.11094187464818243
EBLN1	0.8799827431668028
EBLN2	0.1809714211955256
EBLN3P	0.20759178016447272
EBNA1BP2	0.1975304474958514
EBPL	0.5846473508257608
ECD	0.3279919071966759
ECE1	0.8190447819025432
ECE1-AS1	0.7118926189519363
ECE2	0.8120142435539396
ECEL1	0.008267876497339954
ECEL1P2	0.8804676327496022
ECH1	0.3533435210943111
ECHDC1	0.2372168808953875
ECHDC2	0.5153049685496949
ECHDC3	0.6425200124171702
ECHS1	0.2323257331633197
ECI1	0.4455524617941671
ECI1-AS1	0.4268572483481094
ECI2	0.9468623942381864
ECI2-DT	0.8361670260678414
ECM1	0.6713829421312387
ECM2	0.4987153441894521
ECPAS	0.8153735041184222
ECRG4	0.2189766039160707
ECSCR	0.8428893050811268
ECSIT	0.4130126790465659
ECT2	0.0695401615208796
ECT2L	0.5437206459063479
EDAR	0.5854299130978255
EDARADD	0.9383022098370924
EDC3	0.9624385153262018
EDC4	0.0164510528639063
EDDM13	0.36083009601012783
EDDM3A	0.5933814117784382
EDDM3B	0.4979784381313229
EDEM1	0.4057041792768968
EDEM2	0.4372358359492485
EDEM3	0.1573525743102293
EDF1	0.612605255228517
EDIL3	0.2344754315942528
EDIL3-DT	0.3376635852001725
EDN1	0.08779766895686031
EDN2	0.2567600129293637
EDN3	0.7229318349544559
EDNRA	0.7214360301307302
EDNRB	0.06523352673043803
EDNRB-AS1	0.10877003264254416
EDRF1	0.28129654349572986
EDRF1-AS1	0.27432000782578386
EDRF1-DT	0.3220669139043154
EEA1	0.4938197106444949
EED	0.2242906250604907
EEF1A1	0.517058432372327
EEF1A1-AS1	0.5408615145287256
EEF1A2	0.9469542698610214
EEF1AKMT1	0.7218764522949123
EEF1AKMT2	0.452280623820516
EEF1AKMT3	0.007066250224506521
EEF1AKMT4	0.8664228824400448
EEF1AKMT4-ECE2	0.8713632169162541
EEF1B2	0.8207344126118293
EEF1D	0.4967930087927709
EEF1E1	0.2931138903063715
EEF1E1-BLOC1S5	0.28897993601789584
EEF1G	0.8500434237894685
EEF2	0.6726208979519921
EEF2K	0.3015077016892089
EEF2KMT	0.06733214618529065
EEFSEC	0.5229215259385824
EEPD1	0.7549592905219464
EFCAB10	0.6281404512864461
EFCAB11	0.639790134213033
EFCAB12	0.412229448409816
EFCAB13	0.4822624613272123
EFCAB13-DT	0.4545818407042574
EFCAB14	0.2706805103139449
EFCAB14-AS1	0.2291337514477653
EFCAB2	0.22455908936239585
EFCAB3	0.6181851943256679
EFCAB5	0.6228853004034474
EFCAB6	0.4260438047237216
EFCAB6-AS1	0.6429646713001568
EFCAB6-DT	0.3108567012103086
EFCAB7	0.251158949512459
EFCAB8	0.2216301749179569
EFCAB9	0.5163422765570161
EFCC1	0.5499409988476934
EFEMP1	0.9498460680453727
EFEMP2	0.3329582018053909
EFHB	0.5536150818777565
EFHC1	0.42236567932747
EFHD1	0.044389173878530634
EFHD2	0.36842118112052935
EFHD2-AS1	0.6432566733640224
EFL1	0.03088330813883483
EFNA1	0.6490078353862658
EFNA2	0.3701964911370334
EFNA3	0.6982793428570045
EFNA4	0.6559486096007299
EFNA4-EFNA3	0.6828778893953671
EFNA5	0.951480799695448
EFNB2	0.4337735367192913
EFNB3	0.4764585671305987
EFR3A	0.8111447149789258
EFR3B	0.19238877351495146
EFS	0.03193939567085968
EFTUD2	0.5528597732375939
EGF	0.8809201732757292
EGFL7	0.4556002452624943
EGFL8	0.7127092377467794
EGFLAM	0.07330416751907498
EGFLAM-AS1	0.07536974692393966
EGFLAM-AS2	0.03577405284723145
EGFLAM-AS3	0.08970362354553929
EGFLAM-AS4	0.4707401126917833
EGFR	0.8140836678196093
EGFR-AS1	0.3455784404711041
EGILA	0.16646622179738696
EGLN1	0.2688048778555485
EGLN2	0.21733027210617525
EGLN3	0.3425435400910515
EGLN3-AS1	0.5472869748125571
EGOT	0.1345785438894016
EGR1	0.419131454749322
EGR2	0.17389061745974566
EGR3	0.7058195281149118
EGR4	0.29425936773512823
EHBP1	0.12083866705877128
EHBP1-AS1	0.19142332005302048
EHBP1L1	0.6584217657163011
EHD1	0.10384955817662732
EHD2	0.36545199209575147
EHD3	0.0773005261206724
EHD4	0.017253239251665664
EHD4-AS1	0.07804244725283432
EHF	0.008472816266090089
EHHADH	0.0015872063102531642
EHHADH-AS1	0.004596473237904686
EHMT1	0.4650852960465878
EHMT2	0.5112209976469999
EHMT2-AS1	0.4072594005767711
EI24	0.014323681015634582
EID1	0.4500999661499111
EID2	0.1833154730293911
EID2B	0.13818465346950454
EID3	0.7771824848582092
EIF1	0.6989535252965074
EIF1AD	0.3582964124456507
EIF1B	0.11536486274456326
EIF1B-AS1	0.3768769672402692
EIF2A	0.12851766996206698
EIF2AK1	0.737807011157547
EIF2AK2	0.5135300315665173
EIF2AK3	0.4961025576637995
EIF2AK3-DT	0.5677796094021368
EIF2AK4	0.6825132299382859
EIF2B1	0.3561292591206505
EIF2B2	0.7687768692194055
EIF2B3	0.5152745631632131
EIF2B4	0.036826942106401465
EIF2B5	0.4488370495715131
EIF2B5-DT	0.3861882820500999
EIF2D	0.4964624863888677
EIF2S1	0.2265138293358189
EIF2S2	0.30209196653610804
EIF2S3B	0.9772391425120044
EIF3A	0.8510948771335338
EIF3B	0.9635588095500488
EIF3D	0.3490933327598541
EIF3E	0.3333022086395643
EIF3F	0.8306609848361686
EIF3G	0.1294217858364516
EIF3H	0.550444855297451
EIF3I	0.5734369968839377
EIF3J	0.5183992577036689
EIF3J-DT	0.6228353662163348
EIF3K	0.2882203151135025
EIF3L	0.3186769989428757
EIF3M	0.27578862305755536
EIF4A1	0.7802250182401986
EIF4A2	0.3865324141942281
EIF4A3	0.6440227762864934
EIF4B	0.3155330915707918
EIF4E	0.2685427753784072
EIF4E1B	0.6142883614930407
EIF4E2	0.0009774036187656931
EIF4E3	0.3089444506351349
EIF4EBP1	0.6889123911972119
EIF4EBP2	0.31315595966870624
EIF4EBP3	0.8898382369241155
EIF4ENIF1	0.9398700992866841
EIF4G1	0.6029015170143792
EIF4G2	0.7984778596073692
EIF4G3	0.8221116064898769
EIF4H	0.5351806656878679
EIF5	0.08971884092099207
EIF5-DT	0.0830280789345576
EIF5A	0.5203959698581221
EIF5A2	0.3681860002805776
EIF5AL1	0.7898153408448273
EIF5B	0.3270619659004079
EIF6	0.7605137198254015
EIPR1	0.8562731926002873
EIPR1-IT1	0.826412496082241
ELAC1	0.4069245655291125
ELAC2	0.14629809164111385
ELANE	0.1101796602210009
ELAPOR1	0.7601838235267229
ELAPOR2	0.2514880342490628
ELAVL1	0.541252003171269
ELAVL2	0.5193483715329705
ELAVL3	0.17448183890771046
ELAVL4	0.3492388900553499
ELAVL4-AS1	0.5341728340195797
ELDR	0.6608122636448114
ELF1	0.5926341360418871
ELF2	0.3876425560297997
ELF3	0.7426336741137715
ELF3-AS1	0.8015328280220715
ELF5	0.5461104688737436
ELFN1	0.9357613864033694
ELFN1-AS1	0.8714037176077594
ELFN2	0.7193236018051657
ELK3	0.7151918763051691
ELK4	0.3681918620742628
ELL	0.26462759777029193
ELL2	0.3442165708686572
ELL3	0.8276237980331655
ELMO1	0.143969635907493
ELMO1-AS1	0.4279078067177984
ELMO2	0.5248850485762588
ELMO3	0.04316998117651977
ELMOD1	0.015886824646998088
ELMOD2	0.7617276989286674
ELMOD3	0.13459280697774234
ELN	0.9997087382173532
ELN-AS1	0.9994076746852874
ELOA	0.1224383900033455
ELOA-AS1	0.14650821966316147
ELOA2	0.2317655655220735
ELOB	0.4753885647857066
ELOC	0.11648920276796047
ELOF1	0.8144807454902809
ELOVL1	0.4416144720027951
ELOVL2	0.9211481063536152
ELOVL2-AS1	0.8618020824564122
ELOVL3	0.5611702545171605
ELOVL4	0.5291055314661243
ELOVL5	0.5165812167260753
ELOVL6	0.4993943486374342
ELOVL7	0.13814910957101406
ELP1	0.4364962919297259
ELP2	0.7223811251529846
ELP3	0.9775385747028792
ELP4	0.6671980074842523
ELP5	0.7875644428319222
ELP6	0.5974452799308455
ELSPBP1	0.4676458107786997
EMB	0.051511105151102236
EMBP1	0.38954150355449657
EMC1	0.2455303147164981
EMC1-AS1	0.19898026446573247
EMC10	0.18271636724459825
EMC2	0.6849000297644265
EMC3	0.627834094732723
EMC4	0.12919660920731035
EMC6	0.5010500587151255
EMC7	0.3845698581021609
EMC8	0.05495728145724105
EMC9	0.7879459083897757
EMCN	0.303389851636913
EME1	0.4156964359381068
EME2	0.22069949590740384
EMID1	0.5798732420300463
EMILIN1	0.10386966607790916
EMILIN2	0.6402602778262555
EMILIN3	0.9984604702724114
EML1	0.9561361200310964
EML2	0.8337389801754773
EML2-AS1	0.8876011345950916
EML3	0.8259972385155774
EML4	0.4269296274220376
EML4-AS1	0.15896982853996475
EML5	0.4606629970662916
EML6	0.6427398063320665
EML6-AS1	0.7833308219241436
EMP1	0.4367601826367334
EMP2	0.6347181320544499
EMP3	0.5294254057135531
EMSLR	0.2555339293080563
EMSY	0.4905100979834707
EMSY-DT	0.3610869013099479
EMX1	0.3980191470211375
EMX2	0.6460515037239098
EMX2OS	0.6114648207786347
EN1	0.784493043978616
EN2	0.4758929434089257
EN2-DT	0.636528217697413
ENAH	0.07016846865526805
ENAM	0.6975214742427626
ENC1	0.3673496197758188
ENDOD1	0.7876079264842621
ENDOG	0.7500400484238315
ENDOU	0.5506617020352593
ENDOV	0.2361977483099215
ENG	0.6460238751414255
ENGASE	0.33473495444879
ENHO	0.2481691480639036
ENKD1	0.03279472286977525
ENKUR	0.21441830067953646
ENO1	0.9882748580161488
ENO1-AS1	0.9803767974354456
ENO3	0.3925092920087131
ENO4	0.965453375333568
ENOPH1	0.2073100218888192
ENOSF1	0.7072989498987561
ENOX1	0.7893979018009969
ENOX1-AS1	0.6074122903768009
ENOX1-AS2	0.7118675714022208
ENPEP	0.6705545023938744
ENPP1	0.23706469885396325
ENPP2	0.7054955008908869
ENPP3	0.6064151511095809
ENPP4	0.2264813646463821
ENPP5	0.22502511633176048
ENPP6	0.13146788128367376
ENPP7	0.1862079653273168
ENSA	0.9041240777486408
ENTHD1	0.9777991710017836
ENTPD1	0.09812941829023596
ENTPD1-AS1	0.11412031836874675
ENTPD2	0.3256153669698678
ENTPD3	0.12113397648750952
ENTPD3-AS1	0.12678203420690082
ENTPD4	0.95306343052024
ENTPD4-DT	0.8487863878419935
ENTPD5	0.499427848689861
ENTPD6	0.047268823364368
ENTPD7	0.027076342734827064
ENTPD8	0.8356156446476837
ENTR1	0.045438884435998465
ENTREP1	0.08380302724907385
ENTREP2	0.9992185695156306
ENTREP3	0.4877567606765417
ENY2	0.4075474236004975
EOGT	0.13128872329032615
EOGT-DT	0.13313873888470618
EOMES	0.0981043034018284
EP300	0.20482914113935208
EP300-AS1	0.17465224970251253
EP400	0.18446732452036455
EPAS1	0.6043882075946927
EPB41	0.2883280151436526
EPB41L1	0.6007763326921275
EPB41L1-AS1	0.9670058168803816
EPB41L2	0.5870759512721161
EPB41L3	0.7072614690524425
EPB41L4A	0.14093400521459487
EPB41L4A-AS1	0.12336622758119435
EPB41L4A-DT	0.1455466863383057
EPB41L4B	0.7188029395815202
EPB41L5	0.6427756252052313
EPB42	0.983918014907702
EPC1	0.03841615510689045
EPC1-AS1	0.04115963483146562
EPC2	0.20082719738982152
EPCAM	0.937585739366562
EPCAM-DT	0.9735308138474978
EPDR1	0.702769127497545
EPG5	0.9082254043251492
EPGN	0.4064349148205256
EPHA1	0.18060488315261825
EPHA1-AS1	0.15810098271378376
EPHA10	0.8833810807811491
EPHA2	0.05233945939451645
EPHA2-AS1	0.052826903261287306
EPHA3	0.7730638344596773
EPHA4	0.8520349745580149
EPHA5	0.6629901255035607
EPHA5-AS1	0.8023881466943512
EPHA6	0.1438187980684686
EPHA7	0.8368510181324331
EPHA8	0.7762998837336756
EPHB1	0.6695375714778304
EPHB2	0.9902817027637716
EPHB3	0.3562580665887416
EPHB4	0.13039770717435986
EPHB6	0.9823561713438108
EPHX1	0.8864087164021883
EPHX2	0.7931644938837713
EPHX3	0.2594883385906668
EPHX4	0.15429778972693525
EPIC1	0.9764039866697188
EPIST	0.7581899748043842
EPM2A	0.3421508562424239
EPM2A-DT	0.453311865503117
EPM2AIP1	0.4973070462672085
EPN1	0.8549188709354725
EPN2	0.6599475304840307
EPN2-AS1	0.7727001495899433
EPN3	0.9009356105585266
EPO	0.25634075339290696
EPOP	0.5698976524850152
EPOR	0.04482895736732556
EPPIN	0.9758190811836516
EPPIN-WFDC6	0.9773817437580714
EPPK1	0.6958872402797733
EPRS1	0.7489097255692376
EPS15	0.13095249517061053
EPS15-AS1	0.2441194343830481
EPS15L1	0.3739920732176107
EPS8	0.417039906654677
EPS8L1	0.359476031975063
EPS8L2	0.6788192443887715
EPS8L3	0.2274426737619241
EPSTI1	0.005663797496398004
EPX	0.12508325271039697
EPYC	0.7259249232173473
EQTN	0.3363091223401733
ERAL1	0.672900052128447
ERAP1	0.1413083422692875
ERAP2	0.10549709110918908
ERBB2	0.19475461231998908
ERBB3	0.5928358680020382
ERBB4	0.2774537995104825
ERBIN	0.5991969589476546
ERBIN-DT	0.4920301338320273
ERC1	0.2626022178034551
ERC2	0.3087435432019665
ERC2-IT1	0.28924796072826203
ERCC1	0.09757776566639732
ERCC2	0.2576655466273449
ERCC3	0.5098684963830888
ERCC4	0.0701838790995084
ERCC5	0.15680297612454608
ERCC6	0.90167692887649
ERCC6L2	0.2145761052412292
ERCC6L2-AS1	0.5110906070935369
ERCC8	0.34683369432578715
ERCC8-AS1	0.3452309904898263
EREG	0.5184193317767742
ERF	0.17148936165955853
ERFE	0.014753945026669104
ERFL	0.3151133634744233
ERG	0.7891281173295487
ERG28	0.8508819276646219
ERGIC1	0.7537505425871325
ERGIC2	0.059181025195436776
ERGIC3	0.8789343578981204
ERH	0.17033268825584966
ERI1	0.5433205949525913
ERI2	0.0668453888813344
ERI3	0.9444241280483248
ERI3-IT1	0.8917102259991557
ERICD	0.8287447862112753
ERICH1	0.8542326340825475
ERICH2	0.2686960919099076
ERICH2-DT	0.4201724370059586
ERICH3	0.721206068896145
ERICH3-AS1	0.553353990534332
ERICH4	0.8322135791663463
ERICH5	0.4017634878958536
ERICH6	0.7363119542620007
ERICH6-AS1	0.64754273219817
ERICH6B	0.5506398598482838
ERLEC1	0.7526693487853948
ERLIN1	0.3865133738554815
ERLIN2	0.6645146667329325
ERLNC1	0.17168449922275114
ERMAP	0.33554299515464736
ERMARD	0.453037199875841
ERMN	0.3422472761991308
ERMP1	0.05376251214023875
ERN1	0.9920750760939284
ERN2	0.013133881379943145
ERO1A	0.1420109397881718
ERO1B	0.3381085727645662
ERP27	0.1984282691745884
ERP29	0.36217479227261
ERP44	0.707598954446131
ERRFI1	0.8177875304918691
ERRFI1-DT	0.8626661957562677
ERV3-1	0.6249030907604051
ERVE-1	0.9693313286158072
ERVFRD-1	0.8943197722603908
ERVH-1	0.3060706628694574
ERVH48-1	0.9370991871106584
ERVK-28	0.004057464143166989
ERVK13-1	0.290301695020715
ERVK3-1	0.051297366540144496
ERVK9-11	0.2540288969402009
ERVMER34-1	0.4161673806289485
ERVV-1	0.8775309458363918
ERVV-2	0.6728912461250102
ERVW-1	0.6373809874478991
ESAM	0.7978049894522925
ESAM-AS1	0.8154219432696885
ESCO1	0.8848132220062475
ESCO2	0.9551892494853738
ESD	0.7890731125469252
ESF1	0.6561180884451752
ESM1	0.5534724319652325
ESPL1	0.4065903874205197
ESPN	0.594557341357715
ESPNL	0.03109260357349108
ESR1	0.26451313648161345
ESR2	0.5859688404725484
ESRG	0.808794461052898
ESRP1	0.06863105951828885
ESRP2	0.027402330112728024
ESRRA	0.6861361735584122
ESRRB	0.2294936584470685
ESRRG	0.5604581108637582
ESS2	0.05557928858708167
ESYT1	0.5162374620318418
ESYT2	0.49986040797126396
ESYT3	0.9296511233845196
ETAA1	0.4854617186740717
ETF1	0.4792299366371493
ETFA	0.06913101271633643
ETFB	0.5124122698933633
ETFBKMT	0.9431805432903516
ETFDH	0.3612228076197369
ETFRF1	0.10322875576014384
ETHE1	0.475939584595747
ETNK1	0.5157067360780633
ETNK1-DT	0.6530159019183788
ETNK2	0.2092350980010665
ETNPPL	0.5715326150539026
ETS1	0.41232507230943016
ETS1-AS1	0.6515747741489947
ETS2	0.7412739010346183
ETV1	0.08102805831883514
ETV2	0.7596100041172817
ETV3	0.06569610458752073
ETV3L	0.02622425700360836
ETV4	0.6417931882203234
ETV5	0.27617719249214634
ETV5-AS1	0.2284365256853123
ETV6	0.7824894875709676
ETV7	0.8566443390770377
ETV7-AS1	0.7249183871089654
EVA1A	0.9584652148369032
EVA1A-AS	0.7637448129688874
EVA1B	0.7657183355967628
EVA1C	0.6177503562854824
EVC	0.11628781175266867
EVC2	0.017575260662009706
EVI2A	0.0068678253157058436
EVI2B	0.007377176503193861
EVI5	0.03464640548479392
EVI5L	0.4921459578130266
EVL	0.7173981285249891
EVPL	0.2878127194763917
EVPLL	0.044857620363528194
EVX1	0.2987402847062509
EVX1-AS	0.3857683696052609
EVX2	0.20163099960634068
EWSAT1	0.7355998244707196
EWSR1	0.3694927755592909
EXD1	0.2683149479660801
EXD2	0.04974574605428583
EXD3	0.09615740242529593
EXO1	0.18681960750374946
EXO5	0.5355010902416767
EXO5-DT	0.6321022639923822
EXOC1	0.3957804365509461
EXOC1L	0.2545810482148504
EXOC2	0.2776421657571688
EXOC3	0.30530033551508784
EXOC3-AS1	0.2626702466391012
EXOC3L1	0.049069423743354434
EXOC3L2	0.8839610203681525
EXOC3L4	0.5310471517799638
EXOC4	0.7329215038699296
EXOC5	0.11235688413435828
EXOC6	0.2113411502669604
EXOC6B	0.043115923200504114
EXOC7	0.12094743884649373
EXOC8	0.5183544231355087
EXOG	0.05268563726770032
EXOSC1	0.7816644044227054
EXOSC10	0.4158970758282801
EXOSC10-AS1	0.4229919159018318
EXOSC2	0.249669610816383
EXOSC3	0.7628678250071489
EXOSC4	0.5396279584758004
EXOSC5	0.9146859448993191
EXOSC6	0.40943006446367736
EXOSC7	0.26287498514153
EXOSC8	0.6551346217214313
EXOSC9	0.670404670363058
EXPH5	0.12913770004798375
EXT1	0.3267161200563194
EXT2	0.7341955915945546
EXTL1	0.8340816094520704
EXTL2	0.1618590088141667
EXTL3	0.7253383930743791
EXTL3-AS1	0.3316595307231869
EYA1	0.5810617529522779
EYA2	0.2829156903413731
EYA3	0.5890102139876332
EYA4	0.529927662051806
EYS	0.5860554296375194
EZH1	0.7233071013729179
EZH2	0.9384816605385344
EZR	0.6946085452710048
EZR-AS1	0.4172170826124589
F10	0.8133993131803141
F10-AS1	0.7440217852735532
F11	0.6542440420391177
F11-AS1	0.9704572783390006
F11R	0.9034655133600541
F12	0.5505074053371246
F13A1	0.5033703824154803
F13B	0.0462177231332937
F2	0.7673658946835953
F2R	0.15712919838800932
F2RL1	0.5113016318154056
F2RL2	0.7720192150328291
F2RL3	0.7518381825615409
F3	0.3955944846910399
F5	0.9642752900457232
F7	0.8176816826617883
FA2H	0.7405979489313301
FAAH	0.5638817784686699
FAAP100	0.02268906383188501
FAAP20	0.021899407887392364
FAAP24	0.06554485330973231
FABP1	0.01874747169441709
FABP12	0.5394356648246824
FABP2	0.5770183478115032
FABP3	0.4575897368117652
FABP4	0.1371269866768977
FABP5	0.4681374428279182
FABP6	0.3854190688699756
FABP6-AS1	0.26753404588521923
FABP7	0.5803950241847653
FABP9	0.1401998701309901
FADD	0.2370319466946725
FADS1	0.027876697587824958
FADS2	0.04211121397908485
FADS3	0.19009040040281394
FADS6	0.0157454935083311
FAF1	0.6563018717433138
FAF1-AS1	0.575936696266136
FAF2	0.7529104683283083
FAH	0.05314299563200053
FAHD1	0.18417064648727235
FAHD2A	0.5860437104881568
FAHD2B	0.20523090699685853
FAIM	0.5870300242710121
FAIM2	0.13322257860433462
FALEC	0.6739815290239839
FAM102A	0.6250719538493565
FAM102B	0.9594849454932276
FAM104A	0.15951144095218395
FAM107A	0.7835801226856809
FAM107B	0.3616616617222133
FAM110A	0.8766370959425129
FAM110B	0.7192323368225209
FAM110C	0.7581701219358117
FAM110D	0.9766494328366848
FAM111A	0.6036192452957809
FAM111A-DT	0.6700993966618244
FAM111B	0.6625196748658052
FAM114A1	0.7850259128368391
FAM114A2	0.7059882759138447
FAM117A	0.4049077681219171
FAM117B	0.8204153849409463
FAM118A	0.556493592766925
FAM118B	0.6701192419579111
FAM120A	0.9173979275717186
FAM120AOS	0.9062220832998908
FAM120B	0.2563333158836974
FAM124A	0.10193832792386333
FAM124B	0.7958034577728034
FAM131A	0.6609101689497962
FAM131B	0.2714858813271197
FAM131B-AS1	0.27182734570347306
FAM131B-AS2	0.3435699316453469
FAM131C	0.4799389741191467
FAM133B	0.8188690001834159
FAM135A	0.532759342150053
FAM135A-AS1	0.4253557390498058
FAM135B	0.5156068868921376
FAM136A	0.9861274882757716
FAM138B	0.2321
FAM138D	0.7087658803263002
FAM13A	0.6159203617293455
FAM13A-AS1	0.9523856822800464
FAM13B	0.5277278706609894
FAM13B-AS1	0.3942553615912716
FAM13C	0.12314773487626265
FAM149A	0.033181023626431105
FAM149B1	0.3579348806391143
FAM151A	0.9801181322555188
FAM151B	0.567787557597645
FAM151B-DT	0.2755999144938534
FAM153A	0.60432313063032
FAM153B	0.9094976100375416
FAM153CP	0.7394342686925679
FAM157C	0.7212238602061649
FAM157D	0.8068051875988815
FAM161A	0.12176923618849587
FAM161B	0.6415658101012086
FAM162A	0.5133523372330779
FAM162B	0.004926783629069621
FAM163A	0.3005172945619184
FAM163B	0.005104429877081984
FAM166A	0.15956373066342738
FAM166B	0.6614791058351092
FAM166C	0.059121148366204475
FAM167A	0.1619238518457497
FAM167A-AS1	0.11504951859487368
FAM167B	0.584313177876135
FAM168A	0.7547960522536497
FAM168B	0.1593343594223119
FAM169A	0.7000382524389106
FAM169A-AS1	0.8377409478350771
FAM170A	0.8167340354406516
FAM170B	0.9337284586663701
FAM170B-AS1	0.9410756789375264
FAM171A1	0.1010680522895887
FAM171A2	0.07231644718788383
FAM171B	0.4759244534640895
FAM172A	0.028534307995885355
FAM174A	0.1846239132592073
FAM174A-DT	0.3070656368595539
FAM174B	0.8447726308697762
FAM174C	0.2885633332984073
FAM177A1	0.6406606138626926
FAM177B	0.9173153441330208
FAM178B	0.6758990388802035
FAM180A	0.06883355114089046
FAM180B	0.33187037079676
FAM181A	0.01753098441021811
FAM181A-AS1	0.023770425176888318
FAM181B	0.8111625486841033
FAM182A	0.4132283377285691
FAM182B	0.6089277250946692
FAM183A	0.05565835197382907
FAM184A	0.6118611427825099
FAM184B	0.6319881939990021
FAM185A	0.4629606059607929
FAM186A	0.04040126429832619
FAM186B	0.35854823339834924
FAM187A	0.5216243449496961
FAM187B	0.4614696499127253
FAM193A	0.2273783749467826
FAM193B	0.5414474616534317
FAM193B-DT	0.4195925143139585
FAM200A	0.11216852908299184
FAM200B	0.9210811545043759
FAM201A	0.30553480464031035
FAM204A	0.7666302680089213
FAM205A	0.9828432557965692
FAM205C	0.9105939316038356
FAM209A	0.03876435997498634
FAM209B	0.02663491779888993
FAM20A	0.5638534632092531
FAM20B	0.28696937570934045
FAM20C	0.23667650873187698
FAM210A	0.9648574331013052
FAM210B	0.0966337451098746
FAM215A	0.07750942713820712
FAM216A	0.21875141384186586
FAM216B	0.34520648508862417
FAM217A	0.9809812646002491
FAM217B	0.9192917126605488
FAM218A	0.8787671232240548
FAM219A	0.6255753107988725
FAM219B	0.08433327520611134
FAM21EP	0.21208762615087415
FAM220A	0.7568645638161015
FAM221A	0.9007633059203866
FAM221B	0.01827744530384601
FAM222A	0.33356503006469856
FAM222A-AS1	0.292640780792659
FAM222B	0.7997354506127388
FAM225A	0.4086884198913627
FAM225B	0.5875828424385392
FAM227A	0.03010197618065785
FAM227B	0.4727040207837667
FAM228A	0.9697317555450768
FAM228B	0.9212675832887156
FAM229A	0.7186055123673727
FAM229B	0.4900252302361716
FAM230D	0.4774027912458852
FAM230F	0.5464868862668156
FAM230G	0.7637198652300778
FAM230I	0.04235939929845217
FAM234A	0.26050884646933914
FAM234B	0.9706350735918448
FAM237A	0.2277535907619705
FAM237B	0.06370528052680703
FAM238A	0.9041533581324496
FAM238C	0.5149685559022549
FAM240A	0.13261071752411885
FAM240B	0.17603562258981995
FAM240C	0.16936912358629952
FAM241A	0.5607205802441564
FAM241B	0.3150108510421119
FAM242A	0.10801859879804254
FAM242C	0.5674577817922386
FAM242D	0.5872268615921945
FAM245A	0.8804726217774008
FAM246C	0.05188132606030943
FAM24A	0.9227412672737028
FAM24B	0.3791355330723287
FAM25A	0.8050206777548246
FAM27E5	0.3973890357876759
FAM32A	0.7562826245298142
FAM3B	0.7398049905069203
FAM3C	0.4367737032701434
FAM3D	0.5637284181758263
FAM3D-AS1	0.6561702591049012
FAM41C	0.5236063062661195
FAM43A	0.636029782298593
FAM43B	0.6467424904391037
FAM47E	0.2521203617766078
FAM47E-STBD1	0.41477216479263396
FAM50B	0.13819087759244886
FAM53A	0.41020829477472986
FAM53B	0.37971555765231696
FAM53B-AS1	0.2831904391182859
FAM53C	0.6359708639148783
FAM66B	0.5309
FAM76A	0.43550727971574216
FAM76B	0.17961791403130462
FAM78A	0.9138658859137144
FAM78B	0.05926300586420403
FAM78B-AS1	0.022695773757859642
FAM81A	0.19453184738984172
FAM81B	0.16782091097968094
FAM83A	0.4831377606644114
FAM83A-AS1	0.4060784136014167
FAM83A-AS2	0.49473707900556296
FAM83B	0.2252899810965141
FAM83C	0.7382617700612175
FAM83C-AS1	0.7527437004840691
FAM83D	0.9914344294682842
FAM83E	0.4316488172180489
FAM83F	0.6339891669995545
FAM83G	0.4291830361316811
FAM83H	0.6155531139782798
FAM85B	0.5484263308163811
FAM86B3P	0.5723804890325516
FAM86C2P	0.5056444510809546
FAM86DP	0.9301910077244296
FAM86EP	0.3856434518573447
FAM86JP	0.630534452819319
FAM87A	0.11867060495950238
FAM87B	0.7426140690269788
FAM89A	0.9991450198345904
FAM89B	0.6552932319814899
FAM8A1	0.3203602709072371
FAM90A27P	0.7972070991288591
FAM91A1	0.5538727489040297
FAM95A	0.8539718026951305
FAM98A	0.8422700552918219
FAM98B	0.14849949772355586
FAM98C	0.2886174647261267
FAM99A	0.7406208673070476
FAM99B	0.8247736416775577
FAN1	0.4698699100697868
FANCA	0.2935197595867749
FANCC	0.03332452803272823
FANCD2	0.6110087086625472
FANCD2OS	0.5138470543567311
FANCE	0.7270389266226832
FANCF	0.0016384156333569266
FANCG	0.05313448705224022
FANCI	0.1575600397036544
FANCL	0.2582217127292185
FANCM	0.8722171802843623
FANK1	0.24033708412613716
FANK1-AS1	0.22852421959453145
FAP	0.6185166034927579
FAR1	0.5731962910798302
FAR1-IT1	0.3524106353538465
FAR2	0.2673482464582463
FARP1	0.5832832678729167
FARP1-AS1	0.24473052066922416
FARP2	0.7227641038873345
FARS2	0.9863878868777838
FARS2-AS1	0.956229360342731
FARSA	0.6867312484396385
FARSA-AS1	0.6848657729261394
FARSB	0.3465426303364261
FAS	0.6446978399023507
FASLG	0.3433592670733192
FASN	0.6349415957946299
FASTK	0.2421227298682437
FASTKD1	0.8352751134459712
FASTKD2	0.2520333489555476
FASTKD3	0.09187371221095604
FASTKD5	0.8256118449925975
FAT1	0.9460800045568528
FAT2	0.5226265578038942
FAT3	0.3995210775981719
FAT4	0.1984089110151893
FAU	0.1213351439628828
FAXC	0.3662541594555361
FAXDC2	0.9928262718123316
FBF1	0.911744101288308
FBH1	0.5693440215052542
FBL	0.7920795709446522
FBLIM1	0.8962881918210637
FBLL1	0.19191619559180928
FBLN1	0.9540352077690916
FBLN2	0.5999478592160512
FBLN5	0.5824448293958562
FBLN7	0.1727064335852151
FBN1	0.10101350995590624
FBN1-DT	0.11356598915124487
FBN2	0.5268039887127842
FBN3	0.21434856049037895
FBP1	0.4056683708153357
FBP2	0.3263360935386416
FBRS	0.10641218236439164
FBRSL1	0.36133646669845176
FBXL12	0.27184037008457457
FBXL13	0.5157117183181904
FBXL14	0.961097660064102
FBXL15	0.5860591081031638
FBXL16	0.04733340976043632
FBXL17	0.34935106436621804
FBXL18	0.8109962611647457
FBXL19	0.02275859087918952
FBXL19-AS1	0.026188898952934747
FBXL2	0.16906818084802086
FBXL20	0.6818383830794645
FBXL22	0.1557210827917725
FBXL3	0.25302435041178883
FBXL4	0.7011619772011526
FBXL5	0.5920219935854123
FBXL6	0.8135431157412465
FBXL7	0.38499879917681373
FBXL8	0.05560913141061313
FBXO10	0.7405934186938288
FBXO11	0.08605072685295878
FBXO15	0.561539018440932
FBXO16	0.8789061574030241
FBXO17	0.4463401761703975
FBXO2	0.2691566806056449
FBXO21	0.8923283879286258
FBXO22	0.6540916991059627
FBXO24	0.7772456575942536
FBXO25	0.6506377403452286
FBXO27	0.7501196279606313
FBXO28	0.7320871519084304
FBXO3	0.7657748247960239
FBXO3-DT	0.7562798781247662
FBXO30	0.473355565695209
FBXO31	0.6202926345778669
FBXO32	0.3701802494796399
FBXO33	0.7600104958241753
FBXO34	0.7970139869912296
FBXO34-AS1	0.8976780651049401
FBXO36	0.10054400865016327
FBXO36-IT1	0.21435824917885432
FBXO38	0.7617997241630671
FBXO38-DT	0.6185912484393252
FBXO39	0.4040635395404068
FBXO4	0.4385832591479056
FBXO40	0.5966433724889679
FBXO41	0.4816270700281808
FBXO42	0.019445539476196816
FBXO43	0.8187777641559628
FBXO44	0.325993802133248
FBXO45	0.32668889463644346
FBXO46	0.3023871541179354
FBXO47	0.10552313255384926
FBXO48	0.7875325254896739
FBXO5	0.454341206913971
FBXO6	0.3235379505879539
FBXO7	0.2514542384056385
FBXO8	0.6282912469417371
FBXO9	0.9499836561082112
FBXW10	0.981002217813649
FBXW10B	0.01079356373960805
FBXW11	0.6119214773265724
FBXW12	0.7968605987743889
FBXW2	0.2104597844762494
FBXW4	0.30023656705168994
FBXW5	0.2378069963436936
FBXW7	0.8832127756455008
FBXW7-AS1	0.9830565158154488
FBXW8	0.13695390619632866
FBXW9	0.8792905486813946
FCAMR	0.6183100289838752
FCAR	0.1356161774405144
FCER1A	0.8790534857851814
FCER1G	0.8639436758753896
FCER2	0.09344341610900453
FCF1	0.5159525129456224
FCGBP	0.7699491482894992
FCGR1A	0.9139
FCGR2A	0.03396017621061609
FCGR2B	0.3428935895793195
FCGR2C	0.2843293017078512
FCGR3A	0.03205457470523504
FCGR3B	0.6546019454905931
FCGRT	0.9772869954091326
FCHO1	0.2960849067167012
FCHO2	0.04205837596406065
FCHO2-DT	0.037111828116851264
FCHSD1	0.050336776699714585
FCHSD2	0.3925181307501043
FCMR	0.7017807719795549
FCN1	0.6712637493478399
FCN2	0.5945415640786224
FCN3	0.3686493833421891
FCRL1	0.18667460241850573
FCRL2	0.011247096820575177
FCRL3	0.0029607185656326807
FCRL4	0.03263773732482739
FCRL5	0.2499547201406461
FCRL6	0.847568324885935
FCRLA	0.5501989285716787
FCRLB	0.6036180342038785
FCSK	0.795900846492477
FDCSP	0.2469603428858801
FDFT1	0.0540463156271862
FDPS	0.4953668690458945
FDX1	0.8793216741801249
FDX2	0.9475854734093596
FDXACB1	0.4036216050285976
FDXR	0.15899873835821465
FECH	0.9001919990003966
FEM1A	0.3376463067983785
FEM1B	0.4425050963863406
FEM1C	0.4426990458921374
FEN1	0.018705024397144162
FENDRR	0.6068959777656204
FER	0.6497651478928544
FER1L5	0.8964303203084689
FER1L6	0.15481649470028008
FER1L6-AS1	0.0660718779608469
FER1L6-AS2	0.44461252358803466
FERD3L	0.2854102169443745
FERMT1	0.7349676478778914
FERMT2	0.04327956297064029
FERMT3	0.8833066623859837
FES	0.16264657813165045
FETUB	0.3068376179190647
FEV	0.806432520281996
FEZ1	0.17947356671011774
FEZ2	0.8319978920937641
FEZF1	0.9473963987153496
FEZF1-AS1	0.9473963987153496
FEZF2	0.2421650829215337
FFAR1	0.3168501991355374
FFAR2	0.3918575504906169
FFAR3	0.4583768672832677
FFAR4	0.4454365342514489
FGA	0.3479290763453044
FGB	0.26944676946152346
FGD2	0.5035346694142848
FGD3	0.8898783147738315
FGD4	0.8809369300663494
FGD5	0.9644255111450726
FGD5-AS1	0.8934047133897672
FGD5P1	0.931748294973626
FGD6	0.15719330343056992
FGF1	0.29750226831412696
FGF10	0.26126509911575563
FGF10-AS1	0.06182085090589795
FGF11	0.9382487913062092
FGF12	0.8275798175242322
FGF12-AS1	0.5480012119320707
FGF12-AS2	0.3138221241447857
FGF12-AS3	0.2708755935637138
FGF14	0.229646368959176
FGF14-AS1	0.6591322773187817
FGF14-AS2	0.4375116336666226
FGF14-IT1	0.6735471433054937
FGF17	0.8012989477741386
FGF18	0.6419987077369713
FGF19	0.2901910561950183
FGF2	0.7609243813911679
FGF20	0.09817323591853204
FGF21	0.2512111247491948
FGF22	0.11721658550406955
FGF23	0.5441731012411848
FGF3	0.6776932841456672
FGF4	0.8254528841978654
FGF5	0.6128597333868055
FGF6	0.4772711659809147
FGF7	0.5992584315454681
FGF8	0.19808175269671516
FGF9	0.9251779461712925
FGFBP1	0.29897728530933154
FGFBP2	0.4947916027498967
FGFBP3	0.5470296486760924
FGFR1	0.6513222637365823
FGFR1OP2	0.9369126630596972
FGFR2	0.40315346960841697
FGFR3	0.4551074231472631
FGFR4	0.4996116164919304
FGFRL1	0.1140882315906186
FGG	0.7570923036403658
FGGY	0.7436765252524773
FGGY-DT	0.9533125905361668
FGL1	0.11921650840588816
FGL2	0.44876022135400334
FGR	0.4348810555497292
FH	0.7447648383236487
FHAD1	0.5206668078515733
FHAD1-AS1	0.6846026166394701
FHDC1	0.8943051696665588
FHIP1A	0.33050420958838056
FHIP1A-DT	0.4850693961881218
FHIP1B	0.22474711881503145
FHIP2A	0.8638827332130018
FHIP2B	0.6529620707164381
FHIT	0.4497909005031713
FHL2	0.1797127253842457
FHL3	0.8080964628732473
FHL5	0.12076536883594707
FHOD1	0.049234168076842943
FHOD3	0.6032169198656532
FIBCD1	0.9473066805970228
FIBCD1-AS1	0.9527237651186335
FIBIN	0.8163562514827943
FIBP	0.2834049300859077
FICD	0.5933742856702797
FIG4	0.2688160219314803
FIGLA	0.7430079228834
FIGN	0.501290794051848
FIGNL1	0.7249941551675894
FIGNL2	0.12753701938876055
FIGNL2-DT	0.08426580119351923
FILIP1	0.28701898980970864
FILIP1L	0.08487971859154869
FILNC1	0.5582394773403158
FIP1L1	0.023524744322616142
FIS1	0.8716358716807585
FITM1	0.7128209417880286
FITM2	0.17015051815148985
FIZ1	0.9536840823185888
FJX1	0.5098732435847622
FKBP10	0.033806941608234164
FKBP11	0.5343651643115288
FKBP14	0.4831613727710721
FKBP14-AS1	0.4435543037828764
FKBP15	0.1976783658520222
FKBP1A	0.4218887574279171
FKBP1B	0.4830069079605752
FKBP1C	0.8130374589612187
FKBP2	0.7559498582915161
FKBP3	0.8078356528364117
FKBP4	0.6740393780049584
FKBP5	0.938104013437458
FKBP6	0.6261800144245275
FKBP7	0.06794165346875297
FKBP8	0.29165216927603466
FKBP9	0.7733736603161401
FKBP9P1	0.6001754087608913
FKBPL	0.6782728527752989
FKRP	0.1441934349692182
FKTN	0.2004620550091028
FKTN-AS1	0.19112100361623136
FLACC1	0.9235391644452969
FLAD1	0.22739357556654755
FLCN	0.015580384678260563
FLG	0.15390271016391582
FLG-AS1	0.17633670083150205
FLG2	0.1034068865939331
FLI1	0.8019761294536696
FLII	0.20847508320095864
FLJ12825	0.6511415580056621
FLJ13224	0.9154558453573404
FLJ16779	0.9205142884193656
FLJ20021	0.150605496788274
FLJ36000	0.885667316016458
FLJ40194	0.5096689445355687
FLJ40288	0.5710435171516629
FLJ42969	0.1385937572865324
FLJ46284	0.9337217987916078
FLNB	0.4807068982410184
FLNB-AS1	0.4683594453708737
FLNC	0.3970494219442384
FLNC-AS1	0.3731844512800925
FLOT1	0.4995246851383268
FLOT2	0.6475412652938838
FLRT1	0.9685507429600126
FLRT2	0.7177099432970581
FLRT2-AS1	0.3015256236803502
FLRT3	0.054816547838266734
FLT1	0.3449105763542052
FLT3	0.7413260827645727
FLT3LG	0.8114804653989109
FLT4	0.6683696451603324
FLVCR1	0.30020819378899977
FLVCR1-DT	0.4486729600782273
FLVCR2	0.29991996661605325
FLVCR2-AS1	0.1565821382681784
FLYWCH1	0.9130357898655912
FLYWCH2	0.801919869062921
FMC1	0.5850955576783563
FMC1-LUC7L2	0.6334059939870709
FMN1	0.33399262166619903
FMN2	0.749680769015975
FMNL1	0.03591051170142506
FMNL1-AS1	0.039939983343921404
FMNL1-DT	0.0017122334031590694
FMNL2	0.3202078014425863
FMNL3	0.7031423902887288
FMO1	0.0018352936799388984
FMO2	0.10189799718186426
FMO3	0.17275867629742184
FMO4	0.000867026456054687
FMO5	0.6249006203141662
FMO9P	0.10614278981655534
FMOD	0.5364884864429686
FN1	0.4121857163476855
FN1-DT	0.2922007275071152
FN3K	0.4558981170793697
FN3KRP	0.4880972629344452
FNBP1	0.7700670954678833
FNBP1L	0.4820502469959235
FNBP4	0.6086015552924079
FNDC1	0.8577678268157582
FNDC1-AS1	0.7470539898843032
FNDC1-IT1	0.9223397743432362
FNDC10	0.3855062688933356
FNDC11	0.8012020251096924
FNDC3A	0.7095358985395389
FNDC3B	0.6752958725958357
FNDC4	0.03437831341687775
FNDC5	0.2424099282056765
FNDC7	0.5581164414455034
FNDC8	0.38272769851556976
FNDC9	0.2394700078865269
FNIP1	0.2808030221700918
FNIP2	0.43549803223362016
FNTA	0.3283931564778446
FNTB	0.6235773233331854
FOCAD	0.8554361016503117
FOCAD-AS1	0.8987727143908892
FOLH1	0.13223901889472156
FOLH1B	0.9789469884522608
FOLR1	0.16869156246694814
FOLR2	0.33205985418853945
FOLR3	0.2826247404435658
FOS	0.8628903780905552
FOSB	0.10035016856773316
FOSL1	0.3030919188737701
FOSL2	0.6983299347341649
FOSL2-AS1	0.5897793024565408
FOXA1	0.04302880216138627
FOXA2	0.7487142477669887
FOXA3	0.4801463006862922
FOXB1	0.8382524652579679
FOXB2	0.9175372863030063
FOXC1	0.9223791365692712
FOXC2	0.4572744441512622
FOXC2-AS1	0.4382758953075661
FOXCUT	0.8528918865545232
FOXD1	0.5640325238036491
FOXD1-AS1	0.5707186339046797
FOXD2	0.2512147937274696
FOXD2-AS1	0.3136046039170952
FOXD3	0.7453147601973211
FOXD3-AS1	0.7453147601973211
FOXD4	0.7674121415027222
FOXD4L1	0.7041
FOXD4L3	0.08307
FOXE1	0.9831895283976014
FOXE3	0.4018146293141178
FOXF1	0.4407514731017369
FOXF2	0.6692308014792283
FOXF2-DT	0.7908294088134669
FOXG1	0.35021775262491284
FOXG1-AS1	0.3760937175222217
FOXH1	0.9514689386973829
FOXI1	0.9710727936989084
FOXI2	0.5417733011758645
FOXI3	0.2913295942631277
FOXJ1	0.17851833838096315
FOXJ3	0.5255009191543025
FOXK1	0.9977464260898342
FOXK2	0.9612808633935896
FOXL1	0.5020268091243344
FOXL2	0.4343654734054115
FOXL2NB	0.4061540170126662
FOXM1	0.5056588654968511
FOXN1	0.8274021725843907
FOXN2	0.5352906343054488
FOXN3	0.1942937440551315
FOXN3-AS1	0.8560630676279051
FOXN3-AS2	0.28820896318356626
FOXN4	0.6942529353427298
FOXO1	0.2600460082647063
FOXO3	0.633913687784025
FOXO3B	0.8165010619825193
FOXO6	0.3224105699325169
FOXO6-AS1	0.35941915703418786
FOXP1	0.7027935068660286
FOXP1-AS1	0.1158044141429786
FOXP1-DT	0.5923913341810898
FOXP1-IT1	0.8830672622581718
FOXP2	0.8076267434357511
FOXP4	0.12735545314091967
FOXP4-AS1	0.18144903091464631
FOXQ1	0.8623399445136365
FOXR1	0.39468195386850335
FOXRED1	0.4942498958405937
FOXRED2	0.3891484579338549
FOXS1	0.2679467391456529
FPGS	0.5899433724819215
FPGT	0.28654424871121104
FPGT-TNNI3K	0.6817025086072924
FPR1	0.5682154545954357
FPR2	0.42570223405519453
FPR3	0.6916166578041881
FRA10AC1	0.33472030820027576
FRAS1	0.22239283369687166
FRAT1	0.26176148694560564
FRAT2	0.3013320557235412
FREM1	0.8000623777873442
FREM2	0.6918084260327051
FREM2-AS1	0.503418020778083
FREM3	0.508673463727327
FRG1	0.21055641967046834
FRG1-DT	0.014921546424023381
FRG2	0.3544044479247338
FRG2B	0.18553543492540786
FRG2KP	0.9311305896135672
FRGCA	0.17442496512123068
FRK	0.8058775641967639
FRMD1	0.010597779434161124
FRMD3	0.3923537159239253
FRMD3-AS1	0.11361375136030875
FRMD4A	0.8465915578384932
FRMD4B	0.8268292670835931
FRMD5	0.09972187620171297
FRMD6	0.8013468440332266
FRMD6-AS2	0.6623297249845781
FRMD8	0.03831677654646237
FRMPD1	0.7360872883410742
FRMPD2	0.4575606686930063
FRRS1	0.3447498816373405
FRRS1L	0.6088035915060498
FRS2	0.3936331389360533
FRS3	0.3162672738739151
FRY	0.3553024366334212
FRY-AS1	0.6429333321263973
FRYL	0.4311898320921603
FRZB	0.028638769214643974
FSBP	0.7850024793279045
FSCB	0.5478408924649917
FSCN1	0.9624968406713496
FSCN2	0.022342317497405232
FSCN3	0.7795209380575536
FSD1	0.8620374396507662
FSD1L	0.10894994007948737
FSD2	0.00483394872354881
FSHB	0.6684750752898009
FSHR	0.2612073024431612
FSIP1	0.08212098296418646
FSIP2	0.3852198034678388
FSIP2-AS1	0.3685058382968224
FSIP2-AS2	0.4140138094490389
FST	0.8828830138001614
FSTL1	0.999635290227152
FSTL3	0.33140758386785185
FSTL4	0.5613761757260799
FSTL5	0.8629890531375102
FTCD	0.8951053707487922
FTCD-AS1	0.8623362852923717
FTCDNL1	0.649071765697103
FTH1	0.5822318700290349
FTL	0.4240109003115429
FTMT	0.7353344023511634
FTO	0.8473086179275222
FTSJ3	0.5723443038219761
FUBP1	0.4881619782724296
FUBP3	0.03109165785324469
FUCA1	0.09987666112410104
FUCA2	0.19036311245050055
FUOM	0.2500708146161795
FURIN	0.10510244774199856
FUS	0.13406366866709465
FUT1	0.2399575644402317
FUT10	0.7930819993427991
FUT11	0.38792901775260497
FUT2	0.2543679449635779
FUT3	0.6034069425547917
FUT4	0.4289892290171721
FUT5	0.5592529773193382
FUT6	0.6232065378992101
FUT7	0.13428930949583914
FUT8	0.2520734869727977
FUT8-AS1	0.4382749186049895
FUT9	0.4136833586909932
FUZ	0.17639192785623808
FXN	0.5514448058194946
FXR1	0.7923150983428829
FXR2	0.6774851310461644
FXYD1	0.9667445508601332
FXYD2	0.6278564696111726
FXYD3	0.9886834143941708
FXYD4	0.2368034236678262
FXYD5	0.8199095313792117
FXYD6	0.8650662913932053
FXYD6-AS1	0.7353657032041876
FXYD6-FXYD2	0.8478700062014455
FXYD7	0.9433726339569586
FYB1	0.2569814509598234
FYB2	0.3463586957066378
FYCO1	0.5876492182306452
FYN	0.7142913883181835
FYTTD1	0.8255925634974117
FZD1	0.9379813320897412
FZD10	0.973412464287792
FZD10-AS1	0.9900762583032175
FZD2	0.08429939059062175
FZD3	0.7589809560479597
FZD4	0.04196140764291079
FZD4-DT	0.03186249731347768
FZD5	0.03459493290345217
FZD6	0.1156146521882146
FZD7	0.3698379511693903
FZD8	0.0581498403181499
FZD9	0.2917769678853762
FZR1	0.7045900668723655
G0S2	0.4990726968770198
G2E3	0.21799834148881406
G2E3-AS1	0.03502290653542156
G3BP1	0.7493017564695109
G3BP2	0.9541883801108412
G6PC1	0.9120169672059808
G6PC2	0.3342197340645141
G6PC3	0.13079709014156266
GAA	0.6194178708436454
GAB1	0.6335346220019973
GAB2	0.625583459156434
GAB4	0.12298078410915653
GABARAP	0.8435045963105031
GABARAPL1	0.7692850283252861
GABARAPL1-AS1	0.7424344031672359
GABARAPL2	0.8791471871645389
GABBR1	0.344665539572248
GABBR2	0.670318356366315
GABPA	0.6514575875325554
GABPB1	0.35526380769305893
GABPB1-AS1	0.12278653556214708
GABPB1-IT1	0.3414456232895388
GABPB2	0.7468441032329531
GABRA1	0.05119224011611967
GABRA2	0.5453983357634067
GABRA4	0.9738112740864868
GABRA5	0.3920358271661317
GABRA6	0.15540257250753164
GABRB1	0.8078332878669114
GABRB2	0.15117024668743714
GABRB3	0.9765925488716042
GABRD	0.10243994497654813
GABRG1	0.07678510224451351
GABRG2	0.15039922805505426
GABRG3	0.35047367814075964
GABRG3-AS1	0.194289668138863
GABRP	0.5660646426443972
GABRR1	0.4827757923122732
GABRR2	0.30113512459304315
GABRR3	0.2674548446755627
GACAT1	0.9337759567412044
GACAT2	0.8656009488049192
GACAT3	0.056914698932995327
GAD1	0.35167431198215937
GAD2	0.2268522696468228
GADD45A	0.8689430267644117
GADD45B	0.6933837681008502
GADD45G	0.6056771159597985
GADD45GIP1	0.8336780074419297
GADL1	0.06836809315327007
GAK	0.8268979052200325
GAL	0.7263934575764808
GAL3ST1	0.035185494039050365
GAL3ST2	0.34557221613671624
GAL3ST3	0.5080186061151534
GAL3ST4	0.1290040943434394
GALC	0.7050208076260799
GALE	0.07138391752783302
GALK1	0.6549361617375087
GALK2	0.2339585892454205
GALM	0.7613074921466374
GALNS	0.002954447643727043
GALNT1	0.437095698034436
GALNT10	0.6361151342957394
GALNT11	0.6641232409301039
GALNT12	0.5182781715907806
GALNT13	0.5138821110189337
GALNT14	0.015387134896841903
GALNT15	0.3088042751696145
GALNT16	0.052132792316512584
GALNT16-AS1	0.03635023880431093
GALNT17	0.1251087372618051
GALNT18	0.005751814513953013
GALNT2	0.05483061712732673
GALNT3	0.16872158495244333
GALNT4	0.8745366435379679
GALNT5	0.15991915855787325
GALNT6	0.4491788221680126
GALNT7	0.1454448145467388
GALNT7-DT	0.302748284256794
GALNT8	0.0024826384067022644
GALNT9	0.03382342301831304
GALNTL5	0.5729565888686035
GALNTL6	0.6164865365045199
GALP	0.810425403518996
GALR1	0.1232706793651504
GALR2	0.06878444262783356
GALR3	0.2265792286087065
GALT	0.7849602074615467
GAMT	0.8628780359458946
GAN	0.1627811590634804
GANAB	0.8894185514256319
GANC	0.09950474489159876
GAP43	0.6863482778638542
GAPDH	0.3776620253163895
GAPDH-DT	0.3846579457030603
GAPDHS	0.665002918200701
GAPLINC	0.2415911891343182
GAPT	0.9403751327118512
GAPVD1	0.5852790107012402
GAR1	0.960576051521178
GAR1-DT	0.9413505129963442
GAREM1	0.0203322419423756
GAREM2	0.1950101112480821
GARIN1A	0.541621688047287
GARIN1B	0.7137066173987036
GARIN2	0.5657642350998948
GARIN3	0.6211560166944661
GARIN4	0.7238453953108749
GARIN5A	0.143162281393707
GARIN5B	0.463526802294897
GARIN6	0.5707863759086175
GARNL3	0.034023577729602066
GARRE1	0.7524152300539481
GARS1	0.6508731210190404
GARS1-DT	0.2220300727087696
GART	0.1809791917248751
GAS1	0.9582001830672182
GAS1RR	0.6970463939205923
GAS2	0.043748934248735834
GAS2L1	0.493050094041206
GAS2L2	0.17530190962812736
GAS2L3	0.3173648688231039
GAS5	0.7561603228143339
GAS5-AS1	0.6935661319909714
GAS6	0.5973566519838205
GAS6-AS1	0.4960916791470788
GAS6-DT	0.9397328883164716
GAS7	0.7798794522801837
GAS8	0.616201003444032
GAS8-AS1	0.5980066656084166
GASAL1	0.9449645149459456
GASK1A	0.4062272163359969
GASK1B	0.1008207714806884
GASK1B-AS1	0.1438630370620973
GAST	0.758638803080168
GATA2	0.3698175073461112
GATA2-AS1	0.34356743740742857
GATA3	0.7374112800920629
GATA3-AS1	0.6558405732714575
GATA4	0.04224869574372492
GATA5	0.6594236675785807
GATA6	0.9350352326369183
GATA6-AS1	0.8327963310845492
GATAD1	0.7683689455350201
GATAD2A	0.7344145174213081
GATAD2B	0.10605452217643496
GATB	0.308045579861886
GATC	0.5484636638926754
GATD1	0.7164446938284899
GATD1-DT	0.6479791263538083
GATD3	0.3009585830753243
GATM	0.6442668932318381
GAU1	0.002552299064066177
GBA1	0.5025001609961984
GBA2	0.10514175977403199
GBA3	0.0236333559097181
GBAP1	0.6866100607927085
GBE1	0.7819829099555962
GBF1	0.6531601336073258
GBGT1	0.8094751683974412
GBP1	0.21327495595304147
GBP1P1	0.01694194339822197
GBP2	0.34581090572720163
GBP3	0.2307985025645214
GBP4	0.6807314365325129
GBP5	0.8542945257283809
GBP6	0.03157069340197094
GBP7	0.4469193221551824
GBX1	0.07076048843360211
GBX2	0.4802168801932543
GBX2-AS1	0.694548798104408
GC	0.614226495803763
GCA	0.5001161265994886
GCAT	0.18267590069808295
GCAWKR	0.30432533062068484
GCC1	0.7945429336828281
GCC2	0.7854385534449755
GCC2-AS1	0.7389435968263871
GCDH	0.7793105733421082
GCFC2	0.9326313172068296
GCG	0.11842840719321628
GCGR	0.869284229441746
GCH1	0.4107965714200053
GCHFR	0.2160581095292226
GCK	0.025821227873438657
GCKR	0.04344557139569205
GCLC	0.2574198780549464
GCLM	0.018178445689704448
GCM1	0.9137482736247692
GCM2	0.5002628585114182
GCN1	0.3928606461740882
GCNT1	0.7281953954840773
GCNT2	0.6669112684993732
GCNT3	0.08803875342556389
GCNT4	0.7383033662162973
GCNT7	0.06480067510474685
GCOM1	0.18571174147126784
GCSAM	0.0098923129919139
GCSAML	0.7809559045651406
GCSH	0.6886549427433191
GCSIR	0.9864787012318652
GDA	0.8473576685072639
GDAP1	0.6289711267199667
GDAP1L1	0.1381178320096777
GDAP2	0.020695785926366173
GDE1	0.2728938017669824
GDF1	0.08413831282149986
GDF10	0.18442005257094946
GDF11	0.7359335090288844
GDF15	0.6684148328452011
GDF2	0.19193097215767668
GDF5	0.3434924795298645
GDF5-AS1	0.4615892594488653
GDF6	0.2083400162152444
GDF7	0.3858215750171595
GDF9	0.8790107079444263
GDI2	0.6785565347233493
GDNF	0.8659640093773535
GDNF-AS1	0.795708052907391
GDPD1	0.5881452015842991
GDPD3	0.5841042171141798
GDPD4	0.3411824729803549
GDPD5	0.967412777736246
GDPGP1	0.0829132224819118
GEM	0.3778077826725582
GEMIN2	0.33402006914402305
GEMIN4	0.7201919329905832
GEMIN5	0.9928439211364288
GEMIN6	0.9383058297667962
GEMIN7	0.9115804152151046
GEMIN7-AS1	0.9146097994538259
GEN1	0.21938672021271288
GET1	0.0398914255537593
GET1-SH3BGR	0.07512766877446553
GET3	0.8602447240149353
GET4	0.09818508954718493
GFAP	0.5298921674493584
GFER	0.3744961008448117
GFI1	0.08542599626661579
GFI1B	0.7095530599656349
GFM1	0.30277320731804125
GFM2	0.3815896274472752
GFOD1	0.7302674196920917
GFOD1-AS1	0.1343330626142331
GFOD2	0.03659469614309563
GFPT1	0.6889199439850702
GFPT2	0.13447412384384794
GFRA1	0.6069921562748956
GFRA2	0.004782685245499407
GFRA3	0.35513660505138256
GFRA4	0.08808808253964058
GFRAL	0.3734781766314934
GFUS	0.39761407699255336
GFY	0.20506425419693708
GGA1	0.9421151727970718
GGA2	0.057410946836701775
GGA3	0.5938663518501233
GGACT	0.8935311740593108
GGCT	0.14563024653010814
GGCX	0.4643096020538125
GGH	0.981365667163174
GGN	0.2493653387572728
GGNBP2	0.5052784249716523
GGPS1	0.3766318935605205
GGT1	0.9736224662305376
GGT5	0.618604031778273
GGT6	0.9569916544689367
GGT7	0.1295458681579107
GGTA1	0.3709208335946401
GGTLC1	0.4152637005236013
GGTLC2	0.24278271173117594
GH1	0.4951882892168654
GH2	0.6102769095744788
GHDC	0.21316242535909424
GHET1	0.7339609282135029
GHITM	0.0221321698266454
GHR	0.8477650769750961
GHRH	0.5603558444544301
GHRHR	0.07691389048648856
GHRL	0.1626889416085156
GHRLOS	0.1626889416085156
GHSR	0.4647489995165362
GID4	0.013610928408636092
GID8	0.8627290477809026
GIGYF1	0.408589166392664
GIGYF2	0.7818130428200427
GIHCG	0.14768612676646758
GIMAP1	0.2522143612317368
GIMAP1-GIMAP5	0.3789806360485112
GIMAP2	0.2266531934821776
GIMAP4	0.7985743891015056
GIMAP5	0.4618868969537962
GIMAP6	0.4997533727994919
GIMAP7	0.8929740952810763
GIMAP8	0.9768877510882212
GIMD1	0.7023808293133054
GIN1	0.6142609723153754
GINM1	0.3706639534388242
GINS1	0.6148662677728178
GINS2	0.5786185824149036
GINS3	0.5807489131616003
GINS4	0.6182754428418656
GIP	0.7579234187870447
GIPC1	0.1843479742322151
GIPC2	0.8789755535409217
GIPC3	0.7528952866357537
GIPR	0.6206037360620209
GIT1	0.8028636171728651
GIT2	0.6247733305791611
GJA1	0.013086135776018635
GJA10	0.12498406360124704
GJA3	0.4285568908748673
GJA4	0.9598383699997688
GJA5	0.5330258018089694
GJA8	0.9549474919988924
GJA9	0.6063288317085676
GJB2	0.20235834178817186
GJB3	0.9080862990208944
GJB4	0.8367216634918574
GJB5	0.8404422239533822
GJB6	0.2484908566523433
GJB7	0.32355138375421666
GJC1	0.6317857336193016
GJC2	0.06167527928747174
GJC3	0.2488190189935476
GJD2	0.4589436193798119
GJD2-DT	0.6767019772264957
GJD3	0.13533919435189762
GJD3-AS1	0.13533919435189762
GJD4	0.06864994469367486
GJE1	0.6465699800047038
GK2	0.3707752475889872
GK3P	0.6692265785981523
GK5	0.6013957833868967
GKAP1	0.5087284275601638
GKN1	0.495769156227264
GKN2	0.5756494211653493
GLB1	0.04562649864489143
GLB1L	0.4895856223416046
GLB1L2	0.6396829454409028
GLB1L3	0.5450273254522866
GLCCI1	0.05702580716042738
GLCCI1-DT	0.2080044240373357
GLCE	0.3668678207264573
GLDC	0.8087571862418019
GLDN	0.12386537880670084
GLE1	0.03981790992417528
GLG1	0.4763590695340173
GLI1	0.6594892915451146
GLI2	0.05487954338856027
GLI3	0.23139143203704346
GLI4	0.4736265225919663
GLIPR1	0.4016233011229505
GLIPR1-AS1	0.4255185807715904
GLIPR1L1	0.4864299193638385
GLIPR1L2	0.3270906607112619
GLIPR2	0.8232004365794221
GLIS1	0.8232749255977965
GLIS2	0.06735229199112225
GLIS2-AS1	0.1313678638577217
GLIS3	0.08647323938417395
GLIS3-AS1	0.6147833119037495
GLIS3-AS2	0.08764105488003254
GLMN	0.02143752604680671
GLMP	0.75401050728138
GLO1	0.3580668892993698
GLOD4	0.7918570125830859
GLP1R	0.6676442587083734
GLP2R	0.4413078445844689
GLRA1	0.3145307797076008
GLRA3	0.11978384315468073
GLRB	0.9614548614140564
GLRX	0.405499229465378
GLRX2	0.6042428978293184
GLRX3	0.2770208217293171
GLRX5	0.4926776810657338
GLS	0.8271445126460006
GLS2	0.1193841067175238
GLT1D1	0.6574078914246216
GLT6D1	0.04172387116661908
GLT8D1	0.6751487797010194
GLT8D2	0.0061181401122473176
GLTP	0.8587263996766179
GLTPD2	0.27576278534236864
GLUD1	0.4960165999237477
GLUD1P3	0.3704868375962658
GLUL	0.7993604347617502
GLYAT	0.3722123634828923
GLYATL1	0.4321248943812533
GLYATL1B	0.5592892492547276
GLYATL2	0.4046574043429844
GLYATL3	0.27873323126163263
GLYCTK	0.8551293906584219
GLYCTK-AS1	0.8597835203630155
GLYR1	0.7769879219539179
GM2A	0.8606521022410928
GMCL1	0.2360728846646695
GMCL2	0.9051423066099218
GMDS	0.23042713303715096
GMDS-DT	0.2503522360844576
GMEB1	0.5813675416257112
GMEB2	0.7781924699746102
GMFB	0.6042654941786774
GMFG	0.3815637699080406
GMIP	0.7982771774839064
GML	0.13673239657827174
GMNC	0.8943905684304976
GMNN	0.3469702838606741
GMPPA	0.7547215574051839
GMPPB	0.8248592458911215
GMPR	0.7102847362395088
GMPR2	0.8488949037040613
GMPS	0.3351695723029929
GNA11	0.6680618893531362
GNA12	0.003884716784385511
GNA13	0.8034580770010487
GNA14	0.47046971963792206
GNA14-AS1	0.2475027662556573
GNA15	0.9221040486002354
GNA15-DT	0.9441133754065414
GNAI1	0.6682040250168189
GNAI2	0.41763465272263545
GNAI3	0.3822263458147772
GNAL	0.5656780925278734
GNAO1	0.7612294085956891
GNAO1-AS1	0.3621324498259513
GNAO1-DT	0.3873910249458425
GNAQ	0.5247215908100217
GNAS	0.8999918661992564
GNAS-AS1	0.9159886392070188
GNAT1	0.7918656287021629
GNAT2	0.21162811698968936
GNAT3	0.2561298898424024
GNAZ	0.6373074448898217
GNB1	0.4136167174926005
GNB1-DT	0.4207651460234745
GNB1L	0.7814830063190801
GNB2	0.4030660351708297
GNB3	0.8171846307941986
GNB4	0.25734332577947683
GNB5	0.5685000450849105
GNE	0.8611395616084228
GNG10	0.14560343705831225
GNG11	0.20051039807601845
GNG12	0.6645959254383902
GNG12-AS1	0.8281540223077339
GNG13	0.03557702628502468
GNG14	0.8520560236732871
GNG2	0.7527977753530826
GNG3	0.9211730889594932
GNG4	0.8745642149131072
GNG5	0.4184027276960983
GNG7	0.5204506209255951
GNG8	0.9077899325546992
GNGT1	0.15833065993705908
GNGT2	0.6024258069334825
GNL1	0.7501817550864153
GNL2	0.7091898411908315
GNL3	0.6751487797010194
GNLY	0.7628267357833707
GNMT	0.34239863530095704
GNPAT	0.7016094805854234
GNPDA1	0.157819303258943
GNPDA2	0.3383174157326978
GNPNAT1	0.014093096974944319
GNPTAB	0.506042400027099
GNPTG	0.3596516454471456
GNRH1	0.5952366467259936
GNRH2	0.8298685055693552
GNRHR	0.7945938608376186
GNS	0.3907657447483451
GOLGA1	0.792462568734483
GOLGA2	0.19984189722774093
GOLGA2P5	0.3859850193850885
GOLGA2P9	0.6816294562947214
GOLGA3	0.9099447883559568
GOLGA4	0.4087361959374213
GOLGA4-AS1	0.42466450138305945
GOLGA5	0.7442666630214139
GOLGA6A	0.08531556859644708
GOLGA6B	0.4539414547661097
GOLGA6C	0.8586867782810979
GOLGA6D	0.5218840971903319
GOLGA6L1	0.15974153066692465
GOLGA6L2	0.3402104180344105
GOLGA6L4	0.9577
GOLGA6L7	0.3267
GOLGA7	0.47631781549666596
GOLGA7B	0.11754786222964332
GOLGA7B-DT	0.15829962526501512
GOLGA8A	0.8438337074355047
GOLGA8B	0.6552653731988696
GOLGA8DP	0.21764310996234065
GOLGA8H	0.9326256454728282
GOLGA8J	0.9111254912898956
GOLGA8M	0.09306144598543964
GOLGA8N	0.4884410680952069
GOLGA8S	0.2375285765803747
GOLGB1	0.944664217665334
GOLIM4	0.9776506767414304
GOLM1	0.8213951832655871
GOLM2	0.6015330053694952
GOLPH3	0.420268274486499
GOLPH3-DT	0.6817558159940593
GOLPH3L	0.9262756322278196
GOLT1A	0.3730003338990423
GOLT1B	0.7570292856149026
GON4L	0.8584890001858073
GON7	0.7921594413790812
GOPC	0.5493594942349163
GORAB	0.4713655836721656
GORAB-AS1	0.6347062799872051
GORASP1	0.4379972355435057
GORASP2	0.7229480781016315
GOSR1	0.29142642897304794
GOSR2	0.12198174230323755
GOSR2-DT	0.10104811077235692
GOT1	0.9315090347646268
GOT1-DT	0.9555160246701064
GOT1L1	0.41848695356711657
GOT2	0.3930555255206079
GP1BA	0.4141518185073209
GP1BB	0.6363667566629487
GP2	0.8575305697732913
GP5	0.1402895173086383
GP6	0.5558467147366937
GP6-AS1	0.5936339489079493
GP9	0.5007660452831916
GPA33	0.5566823021792606
GPAA1	0.5396279584758004
GPALPP1	0.7394183445118385
GPAM	0.12517250462045176
GPANK1	0.8847586069693051
GPAT2	0.9818793348094011
GPAT3	0.9393679863141942
GPAT4	0.7712953405973744
GPAT4-AS1	0.604648808196854
GPATCH1	0.981948292169998
GPATCH11	0.2432835857364311
GPATCH2	0.1825479870186995
GPATCH2L	0.3898114049199771
GPATCH3	0.2094290838543468
GPATCH4	0.987670923271884
GPATCH8	0.5520978922897884
GPBAR1	0.902712935283232
GPBP1	0.3541529005088823
GPBP1L1	0.5654674516033507
GPC1	0.5604968947171702
GPC1-AS1	0.5590755024932906
GPC2	0.12648626273065405
GPC5	0.8732908672774475
GPC5-AS1	0.4840765780997207
GPC5-AS2	0.2613180159716859
GPC5-IT1	0.5441339580305706
GPC6	0.7426171745119957
GPC6-AS1	0.9552137647456972
GPC6-AS2	0.20673549392579849
GPCPD1	0.014338770707128691
GPD1	0.10677804997387674
GPD1L	0.4688480095879909
GPD2	0.8195492439717074
GPER1	0.701299922362907
GPHA2	0.028352616326478505
GPHB5	0.0410755216055258
GPHN	0.5329919201233566
GPI	0.6888608707937923
GPIHBP1	0.9746149490400708
GPLD1	0.0020380584394451558
GPM6A	0.2419596652176813
GPM6A-DT	0.6104130788980512
GPN1	0.898101515326072
GPN2	0.2312103663554819
GPN3	0.18585471797126274
GPNMB	0.19500935318090168
GPR107	0.8142151158999563
GPR108	0.9611699170405138
GPR12	0.8031019713838674
GPR132	0.883940251294761
GPR135	0.009713625793497828
GPR137	0.6544513489303374
GPR137B	0.2841490546777243
GPR137C	0.30434483873908635
GPR139	0.4727247229741389
GPR141	0.6763832679684199
GPR142	0.4789486564979392
GPR146	0.7443073131187069
GPR148	0.9272833272914742
GPR149	0.5219710026491006
GPR15	0.05660808993224543
GPR150	0.1325162816944867
GPR151	0.5839366409525322
GPR152	0.8799626054824328
GPR153	0.4575341204895852
GPR155	0.5668710627974798
GPR155-DT	0.5375242089212398
GPR156	0.9829407494254818
GPR157	0.049447429135948066
GPR158	0.041717264839541864
GPR158-AS1	0.25809317072238835
GPR15LG	0.1535551284922308
GPR160	0.0879748986638701
GPR161	0.6703914088255102
GPR162	0.6847846533542135
GPR17	0.7607324220279694
GPR171	0.6968792238961334
GPR176	0.06614301972204945
GPR176-DT	0.7231174896084522
GPR179	0.22850600582131345
GPR18	0.34017762646717314
GPR180	0.9421826446384356
GPR182	0.3165456539072105
GPR183	0.303980598045998
GPR19	0.017315606204455103
GPR20	0.5335457745623686
GPR21	0.3361945262322111
GPR22	0.7495135507635396
GPR25	0.7444309819804973
GPR26	0.9019372248585252
GPR27	0.2896054147832331
GPR3	0.5783748071518704
GPR31	0.2405474895341385
GPR32	0.1094982736777252
GPR33	0.7720839517943816
GPR35	0.5778850595076135
GPR37	0.12538564212257025
GPR37L1	0.6027962239580715
GPR39	0.10723274279661088
GPR4	0.6979102434060807
GPR42	0.3931884838218214
GPR45	0.14680162306894884
GPR52	0.9834191954861434
GPR55	0.9407689783652904
GPR6	0.4405114150302835
GPR61	0.5643202779151629
GPR62	0.4066181506857081
GPR63	0.13899739052421578
GPR65	0.983842310462432
GPR68	0.7144007137792406
GPR75	0.7081959876441433
GPR78	0.6487573117160789
GPR83	0.8247125362783929
GPR84	0.7518587742170904
GPR84-AS1	0.4641354608237523
GPR85	0.2183064436769605
GPR87	0.5764131264903587
GPR88	0.575371605114537
GPR89A	0.22448126794962864
GPR89B	0.9140840253130598
GPRACR	0.7248931157778677
GPRC5A	0.8337922319362983
GPRC5B	0.4676750429348976
GPRC5C	0.6965271668264397
GPRC5D	0.9170578482711698
GPRC5D-AS1	0.9377163959579526
GPRC6A	0.004694806707827681
GPRIN1	0.12808414424244774
GPRIN3	0.025796923031001173
GPS1	0.4975577120049009
GPS2	0.4557823806039358
GPSM1	0.009990205657111615
GPSM2	0.15055975525973198
GPSM3	0.6605167199795351
GPT	0.9363686134307544
GPT2	0.6558215005159735
GPX1	0.6464726017884395
GPX2	0.3382376126791348
GPX3	0.13297858012769145
GPX4	0.6444957985131824
GPX5	0.7408997910118478
GPX6	0.29388633198038905
GPX7	0.7944694239822365
GPX8	0.4461652034824912
GRAMD1A	0.7777596063984604
GRAMD1A-AS1	0.5586877412002453
GRAMD1B	0.7830442926288883
GRAMD1C	0.9979754130118238
GRAMD2A	0.3794562476009951
GRAMD2B	0.07546925674227106
GRAMD4	0.6114815130866338
GRAP	0.6718839522986088
GRAP2	0.9817664679504066
GRASLND	0.06482501400382501
GRB10	0.2618857482295601
GRB14	0.1898380052151034
GRB2	0.3982111453324332
GRB7	0.1517346438800038
GREB1	0.3370567771861087
GREB1L	0.9630115402593428
GREB1L-DT	0.8307
GREM1	0.647635493965531
GREM1-AS1	0.6452486464703023
GREM2	0.18486272455355035
GREP1	0.8665491392157191
GRHL1	0.6067249760402735
GRHL2	0.7270245183235331
GRHL3	0.7548928929476131
GRHL3-AS1	0.7738381232439069
GRHPR	0.8445030923924128
GRIA1	0.8846458054954491
GRIA2	0.5568385192464164
GRIA4	0.5606475388589027
GRID1	0.2820319365938029
GRID1-AS1	0.6814731464667338
GRID2	0.9571753658212918
GRID2IP	0.18139332016641316
GRIFIN	0.8325868651144952
GRIK1	0.8810686784471471
GRIK1-AS1	0.5038660579323195
GRIK2	0.5463553389321978
GRIK3	0.8296216086119059
GRIK4	0.4423082620319552
GRIK5	0.02864048212593312
GRIN1	0.2944226861939878
GRIN2A	0.1464036057685026
GRIN2B	0.7935705815010582
GRIN2C	0.2462563381592402
GRIN2D	0.9288350933991768
GRIN3A	0.012825953433234227
GRIN3B	0.2717147337526236
GRINA	0.6193735244692831
GRIP1	0.3033160022938041
GRIP2	0.4924531041721644
GRK1	0.05421451383779291
GRK2	0.15835042322520182
GRK3	0.4549473821361477
GRK3-AS1	0.32699748405921586
GRK4	0.5467988632367013
GRK5	0.9701827065103062
GRK5-IT1	0.8615698085387515
GRK6	0.6612223042889636
GRK7	0.08478954085538133
GRM1	0.5921412737004796
GRM2	0.5535324367738419
GRM3	0.9191136318707752
GRM3-AS1	0.7859818815209905
GRM4	0.4681976624679739
GRM5	0.8445011407410532
GRM5-AS1	0.6591624982675451
GRM5P1	0.3603557986103252
GRM6	0.4870112711302616
GRM7	0.3626116632184355
GRM7-AS1	0.4005847491810118
GRM7-AS2	0.7858638222840157
GRM7-AS3	0.664872849413797
GRM8	0.1282752874290572
GRM8-AS1	0.9324343964755416
GRN	0.06851267626100183
GRP	0.9570496846522832
GRPEL1	0.4645045751753272
GRPEL2	0.2762888716348311
GRPEL2-AS1	0.3016458481895983
GRSF1	0.5358629359516044
GRTP1	0.7796604244526202
GRTP1-AS1	0.7360259046096511
GRWD1	0.8025831239272367
GRXCR1	0.6272889872489563
GRXCR2	0.6095666596346072
GS1-24F4.2	0.929511857043674
GSAP	0.8215264066937635
GSC	0.7949464487930353
GSC2	0.0678625967959281
GSDMA	0.2664209087894671
GSDMB	0.15318242024791626
GSDMC	0.32145440476912746
GSDMD	0.6893918636938088
GSDME	0.6037517597780719
GSE1	0.8478217685252121
GSEC	0.5411409344141154
GSG1	0.9704401497373268
GSG1L	0.4928142067286748
GSG1L2	0.335949484563666
GSK3A	0.12310611842829455
GSK3B	0.234809391774789
GSK3B-DT	0.6346693117331256
GSKIP	0.2535411231605226
GSN	0.6100624605881719
GSN-AS1	0.6988355218987102
GSPT1	0.4814977219607323
GSR	0.037299524392809584
GSS	0.15165541065054133
GSTA1	0.4066847559928285
GSTA2	0.2303418670242753
GSTA3	0.8240421660549824
GSTA4	0.9909864316427192
GSTA5	0.3597496832573768
GSTCD	0.2272825512084224
GSTCD-AS1	0.188752338819364
GSTK1	0.08181758199993694
GSTM1	0.558036861415629
GSTM2	0.34380173904020583
GSTM3	0.1928794252830402
GSTM4	0.18649672586425206
GSTM5	0.269026445385296
GSTO1	0.09564681945172883
GSTO2	0.0399959030721565
GSTP1	0.6203689986730702
GSTT2	0.8493825272654525
GSTT2B	0.5744056355107795
GSTT4	0.7900095655106787
GSTZ1	0.5518711752977055
GSX1	0.781654691225169
GSX2	0.7074409949250607
GTDC1	0.830272835654654
GTF2A1	0.3635725249990007
GTF2A1-AS1	0.2786559517974787
GTF2A1L	0.7033780188770673
GTF2A2	0.11749197356829715
GTF2B	0.3736777018144506
GTF2E1	0.9066992678281188
GTF2E2	0.4545617016990382
GTF2F1	0.537259080451689
GTF2F2	0.9930795355632936
GTF2H1	0.5071719982465285
GTF2H2	0.7402836360129686
GTF2H2C	0.6523894300562879
GTF2H3	0.3693686960024102
GTF2H4	0.1424745785829447
GTF2H5	0.32520148324019504
GTF2I	0.5944624314148383
GTF2I-AS1	0.8086602551683183
GTF2IRD1	0.7627739190992773
GTF2IRD1P1	0.7137230040535514
GTF2IRD2B	0.08004573963484607
GTF3A	0.2492246969423584
GTF3C1	0.6361053079982012
GTF3C2	0.025817480691464226
GTF3C2-AS1	0.025127486895311742
GTF3C2-AS2	0.03301318719189816
GTF3C3	0.4551647662327469
GTF3C4	0.378568165390767
GTF3C5	0.7310459182781567
GTF3C6	0.3726096654793535
GTPBP1	0.03711192490690857
GTPBP10	0.050980891164452036
GTPBP2	0.2990972739168805
GTPBP3	0.28100840143448125
GTPBP4	0.5122854008851698
GTPBP8	0.4921468464245943
GTSCR1	0.8603838552973698
GTSE1	0.04604537986149077
GTSE1-DT	0.041726277067231976
GTSF1	0.2939589124552467
GTSF1L	0.3947803982817076
GUCA1A	0.844187264503126
GUCA1ANB	0.8772707000047852
GUCA1B	0.8045725181709635
GUCA1C	0.7938624435982313
GUCA2A	0.8273150775646916
GUCA2B	0.706694242879876
GUCD1	0.9689900432191588
GUCY1A1	0.8638570688531031
GUCY1A2	0.1121301594094652
GUCY1B1	0.6834023879218825
GUCY2C	0.2932450968141893
GUCY2C-AS1	0.13959965171502076
GUCY2D	0.11804672763360895
GUF1	0.38446219356098704
GUK1	0.034385984275423935
GULP1	0.7149508766776074
GUSB	0.7662590089086705
GUSBP1	0.46638370688993497
GUSBP11	0.497439577962449
GUSBP2	0.6255086167299543
GVQW3	0.24116561705434936
GXYLT1	0.6176329870143037
GXYLT2	0.296137236649393
GYG1	0.6342215837291385
GYPA	0.017822048272811142
GYPB	0.14178334625598255
GYPC	0.4799831283539723
GYPE	0.13746887609633207
GYS1	0.4925624632432634
GYS2	0.8231146923993418
GZF1	0.4433273142675627
GZMA	0.512858108210771
GZMB	0.899812550513967
GZMH	0.8278529418867833
GZMK	0.5157728691416699
GZMM	0.7490250736820556
H1-0	0.16734288899871325
H1-1	0.5588608562832295
H1-10	0.3824776718689963
H1-10-AS1	0.3796145171575801
H1-2	0.6273778922957697
H1-3	0.29086143845323165
H1-4	0.23159950504048896
H1-5	0.6096667385853828
H1-6	0.4043273738342441
H1-7	0.6454118169314538
H1-8	0.15812742762185744
H19	0.8875944256608562
H2AC1	0.4233160000493808
H2AC11	0.19630611912708276
H2AC12	0.17464929023250825
H2AC13	0.5805861154391029
H2AC14	0.6056092846348546
H2AC15	0.6915604429918705
H2AC16	0.6464188378736034
H2AC17	0.469794276667864
H2AC18	0.480193095481331
H2AC19	0.5857753443759979
H2AC20	0.5528970581168655
H2AC21	0.5550084776202571
H2AC25	0.008819720175497758
H2AC4	0.5834937782024664
H2AC6	0.2700987249785436
H2AC7	0.27189799519512114
H2AC8	0.2879381201255471
H2AJ	0.06410430980931714
H2AX	0.7617247338085763
H2AZ1	0.7293171611154976
H2AZ1-DT	0.6796740422864612
H2AZ2	0.3388049773598001
H2AZ2-DT	0.3652436484500095
H2BC1	0.4185435836189168
H2BC10	0.16260412235985128
H2BC11	0.1955246875557235
H2BC12	0.1923678128967577
H2BC12L	0.5799726441397741
H2BC13	0.5665187646651241
H2BC14	0.6056092846348546
H2BC15	0.6917322850584495
H2BC17	0.4616130135972637
H2BC18	0.4384120398695412
H2BC21	0.5528970581168655
H2BC26	0.00499608366813592
H2BC3	0.6071798671745667
H2BC4	0.31349798931446965
H2BC5	0.2597496704368759
H2BC6	0.2089494761489345
H2BC7	0.27189799519512114
H2BC8	0.2894024879621011
H2BC9	0.1947644312974119
H2BK1	0.3130852231648391
H2BN1	0.8017056715398149
H3-3A	0.13351966949921054
H3-3A-DT	0.2343351204732881
H3-3B	0.7531876988229391
H3-4	0.021592738830042143
H3-5	0.9946156136891968
H3C1	0.5663184984542812
H3C10	0.5930751981539985
H3C11	0.5460975300521644
H3C12	0.4774029439771202
H3C13	0.34037054237703784
H3C14	0.480193095481331
H3C15	0.5857753443759979
H3C2	0.5785686760251842
H3C3	0.6113522853616656
H3C4	0.2493394147642564
H3C6	0.2898733673977392
H3C7	0.19761570247919769
H3C8	0.1522879099200249
H3Y1	0.5500724449199762
H3Y2	0.21635119137942127
H4C1	0.5663184984542812
H4C11	0.627723756973098
H4C12	0.7233541319360679
H4C13	0.5329997711082389
H4C14	0.480193095481331
H4C15	0.5064337927768096
H4C16	0.07698777407858083
H4C2	0.5752966012546881
H4C3	0.4142109728840323
H4C4	0.2360459546391207
H4C5	0.26891500957249115
H4C6	0.2348506284610701
H4C7	0.21369768732587732
H4C8	0.1026552551630171
H4C9	0.2249881352016157
H6PD	0.19572860197153066
HAAO	0.949271013599744
HABP2	0.27834141976580273
HABP4	0.04309011278889297
HACD1	0.07934865960471849
HACD2	0.9479360928831136
HACD3	0.38599021764816976
HACD4	0.5741003804692548
HACE1	0.6522795678025403
HACL1	0.05990671844800278
HADH	0.8542132242134267
HADHA	0.2361605698712417
HADHB	0.3700415623057728
HAGH	0.18637127818045468
HAGHL	0.019371235078975646
HAGLR	0.4942617515797201
HAGLROS	0.4709921466215821
HAL	0.691454138936241
HAMP	0.380186876237114
HAND1	0.7115408649413619
HAND2	0.30755000292433354
HAND2-AS1	0.4467949448331205
HAO1	0.5978583857812523
HAO2	0.906789440709508
HAO2-IT1	0.95276576888459
HAP1	0.617325325145704
HAPLN1	0.5451435267038289
HAPLN2	0.9804909911799731
HAPLN3	0.3041096868429113
HAPLN4	0.3643745989234113
HAPSTR1	0.9941844825346576
HAR1A	0.9979847609769226
HAR1B	0.9984520870397344
HARBI1	0.5594640914722202
HARS1	0.1483050006377839
HARS2	0.09820991064564356
HAS1	0.3887790287683245
HAS2	0.2737800282468648
HAS2-AS1	0.40227365419921546
HAS3	0.9901700783377084
HASPIN	0.8023618695043312
HAT1	0.2459965476597045
HAUS1	0.7112263336179929
HAUS2	0.16962400381809084
HAUS3	0.8320099334072804
HAUS4	0.8247450406974107
HAUS5	0.9351902721729412
HAUS5-DT	0.9327722898438809
HAUS6	0.4836248434604545
HAUS8	0.2918852586305335
HAVCR1	0.5119228658561811
HAVCR2	0.7227319991015265
HAX1	0.6124337402133297
HBA1	0.13122112567804786
HBA2	0.14891402756972616
HBB	0.283872724663552
HBD	0.2657303088533401
HBE1	0.2279907109647627
HBEGF	0.9322077143982832
HBG1	0.29092611351206205
HBG2	0.2530596516421845
HBM	0.17245867353616726
HBP1	0.3343481109088766
HBQ1	0.12143204385047007
HBS1L	0.18056985009955828
HBZ	0.20491971546631094
HCAR1	0.6256199358794338
HCAR2	0.793167681573012
HCAR3	0.7671815360456129
HCCAT5	0.8071465895234159
HCFC1R1	0.7185300486113011
HCFC2	0.007171283520340466
HCG11	0.8061143347783027
HCG14	0.6891496922329043
HCG15	0.5103088842577687
HCG17	0.4701579315729132
HCG18	0.4238207794765169
HCG20	0.2248846040575824
HCG21	0.38885391681494585
HCG22	0.4170563663141035
HCG24	0.9417749507662126
HCG25	0.7863621095166543
HCG27	0.28102362671350506
HCG9	0.7752792309962313
HCK	0.16226510810282999
HCLS1	0.6888389159286177
HCN1	0.10512642678453847
HCN2	0.1839667210354149
HCN3	0.5034097293245172
HCN4	0.019351819571175044
HCP5	0.17152350053233886
HCP5B	0.8148464664555881
HCRT	0.17493879795588962
HCRTR1	0.06510254711751212
HCRTR2	0.6512760376107651
HCST	0.5282164434345575
HDAC1	0.39336965998158135
HDAC10	0.3416971670638251
HDAC11	0.15007509986238188
HDAC11-AS1	0.059008150235268834
HDAC2	0.4993856335020494
HDAC2-AS2	0.7491589969524124
HDAC3	0.02809172123317205
HDAC4	0.6107352949103529
HDAC4-AS1	0.16108231425899314
HDAC5	0.17702951676294615
HDAC7	0.4344054042337411
HDAC9	0.14146798070012856
HDAC9-AS1	0.3391460614847409
HDC	0.14930670029626006
HDDC2	0.20846319357340196
HDDC3	0.1282805865260897
HDGF	0.4261039688817474
HDGFL1	0.09469742498903744
HDGFL2	0.14887873437235033
HDGFL3	0.01659877663644394
HDHD2	0.1834813400470492
HDHD3	0.4683962254257441
HDHD5	0.9643013728741991
HDHD5-AS1	0.9423731173153556
HDLBP	0.13426038498772352
HEATR1	0.6879075427405388
HEATR3	0.7889234412321435
HEATR3-AS1	0.7749165717746732
HEATR4	0.4356039702382477
HEATR5A	0.6400240549308439
HEATR5A-DT	0.7519460237170708
HEATR5B	0.4657527513092111
HEATR6	0.9570830175470724
HEATR6-DT	0.9625125593596792
HEATR9	0.512993882893048
HEBP1	0.8103925640819036
HEBP2	0.6889234199688234
HECA	0.5474196596287273
HECTD1	0.380396931445794
HECTD2	0.816263713043653
HECTD3	0.2831116890444178
HECTD4	0.2514633088904362
HECW1	0.51822044484864
HECW1-IT1	0.5190818217395005
HECW2	0.7984906074955784
HECW2-AS1	0.3930331793568537
HEG1	0.04156181157636735
HEIH	0.6538096081542131
HELB	0.4625223544205837
HELLPAR	0.6929175154298255
HELLS	0.3494465288956131
HELQ	0.901842150616474
HELT	0.8847878534502618
HELZ	0.0861524797086547
HELZ-AS1	0.0658836846693368
HELZ2	0.8009937798102801
HEMGN	0.9365905177702208
HEMK1	0.42491970240427696
HENMT1	0.9726888217481716
HEPACAM	0.7944752201439007
HEPACAM2	0.3571742486157529
HEPHL1	0.8165764609181485
HEPN1	0.7908083660029741
HERC1	0.4584146673151922
HERC2	0.04224574205948045
HERC2P9	0.07927000000000001
HERC3	0.8813029576967724
HERC4	0.6844753118205473
HERC5	0.7098959325607463
HERC6	0.6414412485731312
HERPUD1	0.4957957695407007
HERPUD2	0.4775945797738576
HERPUD2-AS1	0.4842159852740576
HES1	0.2086882901277316
HES2	0.5132012137662721
HES3	0.47863323538503205
HES4	0.2058476569327255
HES5	0.6331065559545329
HES6	0.10585659364259624
HES7	0.9806637369560224
HESX1	0.5063439954159015
HEXA	0.1310662296689763
HEXA-AS1	0.1310662296689763
HEXB	0.4379556804244632
HEXD	0.9077265261220576
HEXD-IT1	0.933294907163918
HEXIM1	0.00037735813491723835
HEXIM2	0.00027689326458002483
HEXIM2-AS1	0.00042180698243943215
HEY1	0.7735943233973487
HEY2	0.676992481307136
HEY2-AS1	0.2692915141221047
HEYL	0.19039978824495468
HFE	0.4460093514377644
HFM1	0.1973939253967769
HGD	0.17685224842383668
HGF	0.7241157440599094
HGFAC	0.8627373006331015
HGH1	0.5782311937402121
HGS	0.024318402488056168
HGSNAT	0.4637385871401727
HHAT	0.5933314103277926
HHATL	0.6170673446097774
HHATL-AS1	0.5702540091492192
HHEX	0.9476711623730076
HHIP	0.22517891853216127
HHIP-AS1	0.21873881723716185
HHIPL1	0.21831381710757813
HHIPL2	0.7669234940627481
HHLA1	0.7504355041771578
HHLA2	0.5352484494542671
HHLA3	0.8818049805394741
HHLA3-AS1	0.939074968099984
HIBADH	0.3895150557640191
HIBCH	0.6235188357764612
HIC1	0.0037716725626169008
HIC2	0.5146015076980273
HID1	0.013730817965636244
HID1-AS1	0.02130424835414013
HIF1A	0.3505214340405264
HIF1A-AS1	0.16025819956358234
HIF1A-AS3	0.4575099767420973
HIF1AN	0.9130112749046612
HIF3A	0.3594693414500805
HIGD1A	0.7460439033048576
HIGD1B	0.6303468361529851
HIGD1C	0.1130102070241159
HIGD2A	0.9375053445115404
HIGD2B	0.3465585187789926
HIKESHI	0.2225978275916931
HILPDA	0.4747075675062555
HILPDA-AS1	0.5624982499587716
HINFP	0.6857487033665908
HINT1	0.7352633466947176
HINT2	0.018994901438095124
HINT3	0.3944170746283818
HIP1	0.4332301324430344
HIP1R	0.5698022970140189
HIPK1	0.3447410677086264
HIPK1-AS1	0.4312802515156853
HIPK2	0.010524996700412292
HIPK3	0.13688631488682768
HIPK4	0.4659235194697232
HIRA	0.034551695458595884
HIRIP3	0.5846181638485138
HISLA	0.9920424449380918
HIVEP1	0.9894728562753029
HIVEP2	0.4392810728767487
HIVEP2-DT	0.32881924907169185
HIVEP3	0.15765858131192625
HJURP	0.9512486129465886
HJV	0.3363108953180892
HK1	0.45578413989442
HK2	0.19790187728759415
HK2-DT	0.14742924980093053
HK3	0.8562911258451666
HKDC1	0.2364089565534245
HLA-A	0.7894169760252302
HLA-B	0.6813353046394515
HLA-C	0.3932854598763464
HLA-DMA	0.7980012492894121
HLA-DMB	0.6880320055012279
HLA-DOA	0.7880182899752661
HLA-DOB	0.7960695290696794
HLA-DPA1	0.9231036324377264
HLA-DPB1	0.9237715108816918
HLA-DQA1	0.5241651419743868
HLA-DQA2	0.7358224371074854
HLA-DQB1	0.3279220170556801
HLA-DQB1-AS1	0.3399207147498111
HLA-DQB2	0.8651732118141121
HLA-DRA	0.4536876039817144
HLA-DRB1	0.3673196930741544
HLA-DRB5	0.6284616417390225
HLA-DRB6	0.5308359048282593
HLA-E	0.3527439896424444
HLA-F	0.4267029486575839
HLA-F-AS1	0.4670070208251688
HLA-G	0.8629037355255254
HLA-L	0.34933548970096995
HLA-V	0.4599366843023684
HLCS	0.15323008846629116
HLCS-AS1	0.18047805302938347
HLCS-IT1	0.2679821637042745
HLF	0.18779319747991505
HLTF	0.3979108394519273
HLTF-AS1	0.4619691557441288
HLX	0.1922344170724395
HLX-AS1	0.11722743245112338
HM13	0.06325313103049185
HM13-AS1	0.06262984036415042
HM13-IT1	0.06571295923997061
HMBOX1	0.9063500651548528
HMBOX1-IT1	0.7541043846021589
HMBS	0.7591808676734089
HMCES	0.4336995057337015
HMCN1	0.15599034963522165
HMCN2	0.6122213488316258
HMG20A	0.5733789428802625
HMG20B	0.7671425732842568
HMGA1	0.3605444596538028
HMGA1P4	0.08546934324380284
HMGA2	0.9223770719334522
HMGA2-AS1	0.80402419494242
HMGB1	0.4289614073188952
HMGB1P1	0.40006648735212497
HMGB2	0.20736346826914887
HMGB4	0.0012117008871836974
HMGCL	0.09590776750914598
HMGCLL1	0.4115417983900347
HMGCR	0.5882893116073156
HMGCS1	0.8805087907121447
HMGCS2	0.5845289027074507
HMGN1	0.06630829701515177
HMGN2	0.33732091992867863
HMGN3	0.7203600169595795
HMGN3-AS1	0.6380889409567986
HMGN4	0.9185583472801012
HMGXB3	0.3764789905351317
HMGXB4	0.5299061119996016
HMHB1	0.12899210148660226
HMMR	0.3355604815350093
HMMR-AS1	0.2933432470674821
HMOX1	0.7415431598223738
HMOX2	0.3833393131648747
HMSD	0.4590903978225093
HMX2	0.5500812649756068
HMX3	0.4482355926869313
HNF1A	0.047985781694868224
HNF1A-AS1	0.0890955892391131
HNF1B	0.3449283739251011
HNF4A	0.2047987013420473
HNF4A-AS1	0.18015356276504932
HNF4G	0.2870182424893801
HNMT	0.7530722155961136
HNRNPA0	0.6776957329442096
HNRNPA1	0.9716448030543976
HNRNPA1L2	0.6057829142951405
HNRNPA1L3	0.4261623763431199
HNRNPA2B1	0.6580620047960977
HNRNPA3	0.8041832125574351
HNRNPAB	0.9539537754594865
HNRNPC	0.9183907193608164
HNRNPCL1	0.6856842678646097
HNRNPCL2	0.015469308085976796
HNRNPCL3	0.01052
HNRNPCL4	0.3565
HNRNPD	0.028603878013538364
HNRNPD-DT	0.0337156995317644
HNRNPDL	0.10652993697205043
HNRNPF	0.2840661821906397
HNRNPH1	0.8809374235972585
HNRNPH3	0.139710052072746
HNRNPK	0.3271509702209371
HNRNPK-AS1	0.2650832266097293
HNRNPL	0.2255469335728542
HNRNPLL	0.34922951643454225
HNRNPM	0.19233918350292534
HNRNPR	0.2489343423879289
HNRNPU	0.4583003042803435
HNRNPUL1	0.3287293766238294
HNRNPUL2	0.9082126697990848
HNRNPUL2-BSCL2	0.9483147936389278
HOATZ	0.5126010194138648
HOGA1	0.5751708559967681
HOMER1	0.8902972307991305
HOMER2	0.00047336665577529807
HOMER3	0.042159140045521404
HOMER3-AS1	0.0257976431838734
HOMEZ	0.035128404667718105
HOOK1	0.6852799740530799
HOOK2	0.6729638096543107
HOOK3	0.4146721854032392
HOPX	0.8734067631070438
HORMAD1	0.9162775717231176
HORMAD2	0.30659821591936
HORMAD2-AS1	0.8813127028822502
HOTAIR	0.07475389551866019
HOTAIRM1	0.6404102920497271
HOTTIP	0.5948823721160129
HOXA-AS2	0.7676545347025779
HOXA-AS3	0.8103762105694894
HOXA1	0.6248413904844038
HOXA10	0.6625823604119345
HOXA10-AS	0.7425516993427392
HOXA11	0.6456231055697046
HOXA11-AS	0.6462947568555955
HOXA13	0.5948823721160129
HOXA2	0.6210360678539196
HOXA3	0.8001587658739036
HOXA4	0.7521857155432747
HOXA5	0.7166780669744919
HOXA6	0.7353707442784251
HOXA7	0.8497149394695374
HOXA9	0.6339048343675027
HOXB-AS1	0.4137566005738908
HOXB-AS2	0.4030805612102072
HOXB-AS3	0.3058221656259373
HOXB-AS4	0.19065374311581698
HOXB1	0.5615125801036284
HOXB13	0.028642283940063577
HOXB2	0.433222731066808
HOXB3	0.3797229066730706
HOXB4	0.4384188211751777
HOXB5	0.33395409338568144
HOXB6	0.31350921992744024
HOXB7	0.19789345277201453
HOXB8	0.21399070000531256
HOXB9	0.1784259191089015
HOXC-AS1	0.14600154530198622
HOXC-AS2	0.13135698826553446
HOXC-AS3	0.08482230426930659
HOXC10	0.08004074036892977
HOXC11	0.06539910225687046
HOXC12	0.07106312382276136
HOXC13	0.08476913424586596
HOXC13-AS	0.09372392178099877
HOXC4	0.3806584870120596
HOXC5	0.492102805730137
HOXC6	0.19611672260651572
HOXC8	0.25961686138274365
HOXC9	0.13135698826553446
HOXD-AS2	0.6843227918217464
HOXD1	0.4785226136984638
HOXD10	0.4711201972544409
HOXD11	0.3237493205182253
HOXD12	0.18495295426151095
HOXD13	0.1769390451645501
HOXD3	0.7123697693037621
HOXD4	0.473020083394116
HOXD8	0.6535322535413695
HOXD9	0.6329143715845305
HP	0.038745517991813035
HP1BP3	0.9989759976578988
HPAT5	0.6822410643819912
HPCA	0.5132053715814563
HPCAL1	0.27912093513851355
HPCAL4	0.17940621684241975
HPD	0.907738825454082
HPDL	0.4030653643927613
HPF1	0.7112875953919897
HPGD	0.8923538891660451
HPGDS	0.14259981746659733
HPN	0.8674442261104653
HPN-AS1	0.9204129083688672
HPR	0.0609061226871771
HPS1	0.9052232637502976
HPS1-AS1	0.9046313827557976
HPS3	0.5797907032668952
HPS4	0.8423870686307511
HPS5	0.15853617710112722
HPS6	0.2873434056544105
HPSE	0.6979414022884893
HPSE2	0.9076698175689296
HPX	0.8370415978446826
HPYR1	0.7134558125841451
HR	0.6885639396250052
HRAS	0.8519370231507399
HRAT17	0.2793605491188149
HRC	0.3498923272457604
HRCT1	0.2416002496711815
HRG	0.32682594169967805
HRG-AS1	0.3864417238882363
HRH1	0.7799884129501757
HRH2	0.9187035103821586
HRH3	0.13011891458044195
HRH4	0.0952420990001634
HRK	0.0869059303776355
HRNR	0.4910825675001106
HROB	0.4222775233309632
HRURF	0.6812550081843849
HS1BP3	0.2308918182087449
HS1BP3-IT1	0.08924924629019347
HS2ST1	0.6332954752154132
HS3ST1	0.7579973820910277
HS3ST2	0.14935455944501785
HS3ST3A1	0.12938052675582826
HS3ST3B1	0.05769800095917299
HS3ST4	0.5679676424441216
HS3ST5	0.7238086280676483
HS3ST6	0.20786772030067566
HS6ST1	0.5468755520093461
HS6ST3	0.9212845602576708
HSBP1	0.4786956197947256
HSBP1L1	0.2516584769723213
HSCB	0.5970624876935127
HSD11B1	0.6220567532093794
HSD11B1-AS1	0.6116288174062157
HSD11B1L	0.9380637345953464
HSD11B2	0.05652963337058869
HSD17B1	0.8475545190862309
HSD17B1-AS1	0.8241728241027604
HSD17B11	0.3912178596156347
HSD17B12	0.14610304907002414
HSD17B13	0.17474924640014722
HSD17B14	0.23664530782984744
HSD17B2	0.9516024072635934
HSD17B2-AS1	0.963749297319358
HSD17B3	0.1299552315882005
HSD17B3-AS1	0.14896294318889394
HSD17B4	0.850299977618034
HSD17B6	0.6022265258428536
HSD17B7	0.8967800613085972
HSD17B7P2	0.21685498571968145
HSD17B8	0.8345285242808238
HSD3B1	0.2793628420260359
HSD3B2	0.7491954275335274
HSD3B7	0.013628467423869306
HSDL1	0.9949015605024164
HSDL2	0.7630090163400904
HSDL2-AS1	0.7745542658889575
HSF1	0.7460881313591942
HSF2	0.09313007707191824
HSF2BP	0.7972135508074119
HSF4	0.05152632894935205
HSF5	0.8963770800939643
HSFY1P1	0.2577508647526677
HSH2D	0.9282145295864974
HSP90AA1	0.5061295168559491
HSP90AB1	0.8033434978369888
HSP90B1	0.07283604925506243
HSPA12A	0.34071094987488365
HSPA12A-AS1	0.23173579534743965
HSPA12B	0.7211847849548051
HSPA13	0.9125174532690444
HSPA14	0.8982131224024648
HSPA1A	0.18452390192109625
HSPA1B	0.34808229221672804
HSPA1L	0.19923262094117
HSPA2	0.23594552785714998
HSPA2-AS1	0.2920854347340367
HSPA4	0.6907976930539902
HSPA4L	0.5338775482994242
HSPA5	0.4539925535836462
HSPA5-DT	0.4358373320103927
HSPA6	0.03627637803474787
HSPA8	0.10017487734191732
HSPA9	0.44037853616691625
HSPB1	0.3856255430239139
HSPB11	0.9341572538198616
HSPB2	0.4164073012325604
HSPB2-C11orf52	0.4164073012325604
HSPB3	0.8775027828337043
HSPB6	0.8383264754432405
HSPB7	0.565019848800168
HSPB8	0.32218844507377803
HSPB9	0.2348773788121747
HSPBAP1	0.32719553293384296
HSPBP1	0.6605536981714629
HSPD1	0.04196242870954458
HSPE1	0.04691488382454945
HSPE1-MOB4	0.042048346634124815
HSPG2	0.7636172818870155
HSPH1	0.972586056585942
HTATIP2	0.12222408790865358
HTD2	0.17333541784376316
HTN1	0.24892447505290585
HTN3	0.15703437107912974
HTR1A	0.5709864015236862
HTR1B	0.8021164532980949
HTR1D	0.3086969218203538
HTR1E	0.3389437052628986
HTR1F	0.5124576469364749
HTR2A	0.3660084930996375
HTR2A-AS1	0.3999117340562485
HTR2B	0.8360651454541991
HTR3A	0.10785590546488932
HTR3B	0.15057111267227752
HTR3C	0.7229005615874107
HTR3D	0.8390189312901524
HTR3E	0.4277090021216269
HTR3E-AS1	0.4277090021216269
HTR4	0.4834263571605046
HTR5A	0.3352769095394884
HTR5A-AS1	0.2826838577324555
HTR6	0.3907504748209384
HTR7	0.6947737048762239
HTRA1	0.5395931018842142
HTRA2	0.1480029197715308
HTRA3	0.8818699178608806
HTRA4	0.983437325489124
HTT	0.452162507390956
HTT-AS	0.4121971020354256
HULC	0.023385859217084748
HUNK	0.3840437142395922
HUNK-AS1	0.21731861299704186
HUS1	0.08770228470181285
HUS1B	0.2366706187025046
HVCN1	0.14252051269542249
HYAL1	0.4309416403580881
HYAL2	0.4885168144800056
HYAL3	0.3864385192823597
HYAL4	0.0004448634625699999
HYCC1	0.8286209863232856
HYCC2	0.2721293506778054
HYDIN	0.07309924527845874
HYI	0.4960150631195119
HYI-AS1	0.4960150631195119
HYKK	0.5331969232296843
HYLS1	0.030319598167103386
HYMAI	0.9996123327198349
HYOU1	0.5291888959264565
HYPK	0.8122642959987998
IAH1	0.2868039904944856
IAPP	0.21394322162438767
IARS1	0.44310873166711817
IARS2	0.8932039776317928
IATPR	0.3666148631663575
IBA57	0.10515256482067614
IBA57-DT	0.0763686809781498
IBSP	0.8600268160566572
IBTK	0.940519027322858
ICA1	0.30949470967673404
ICA1-AS1	0.2749182675973593
ICA1L	0.7565717038381969
ICAM1	0.2706618765414025
ICAM2	0.3321233012186337
ICAM3	0.921936648582077
ICAM4	0.5780786006291616
ICAM4-AS1	0.4794292835869406
ICAM5	0.6875926782126148
ICE1	0.8612783071005458
ICE2	0.454791818708187
ICMT	0.5432154781885163
ICMT-DT	0.458600121073669
ICOS	0.3233905710178884
ICOSLG	0.19872200800754306
ID1	0.10924368739871808
ID2	0.6064123441882082
ID2-AS1	0.6504740585855859
ID3	0.3223307916978025
ID4	0.4535057701750239
IDE	0.19129083795863244
IDH1	0.7005717934716283
IDH1-AS1	0.5652948457535395
IDH2	0.09624839537748424
IDH2-DT	0.01101202876988705
IDH3A	0.6210783737145233
IDH3B	0.8784396944633608
IDH3B-DT	0.8597041616005614
IDI1	0.34392857682151823
IDI2	0.3683854127165416
IDI2-AS1	0.3175457115616231
IDNK	0.4648009103750872
IDO1	0.5448021019067104
IDO2	0.2378197301694051
IDUA	0.271574061423732
IER2	0.5580687035841739
IER3	0.4827929182409552
IER3-AS1	0.4763407617594213
IER3IP1	0.1909624148738564
IER5	0.9005581366246288
IER5L	0.3817199979738388
IER5L-AS1	0.3374583551852606
IFFO1	0.3935021517144169
IFFO2	0.5721852168024159
IFI16	0.4774084037480145
IFI27	0.25514047631083714
IFI27L1	0.28358959229517444
IFI27L2	0.26717440336470993
IFI30	0.6176559156362601
IFI35	0.5508189508635892
IFI44	0.6078118250622813
IFI44L	0.4442122630671823
IFI6	0.41840606105781175
IFIH1	0.5600198422794556
IFIT1	0.6814557647526363
IFIT1B	0.7109657206742328
IFIT2	0.9431222275863876
IFIT3	0.8527061313012693
IFIT5	0.7684128246900541
IFITM1	0.5990940658177081
IFITM10	0.400482163982588
IFITM2	0.6096735736101506
IFITM3	0.6354303343935322
IFITM5	0.597432192472661
IFNA1	0.5710118094510008
IFNA10	0.6988761125919585
IFNA13	0.7643414857509266
IFNA14	0.6208236148996639
IFNA16	0.6053548376120724
IFNA17	0.6058343292125505
IFNA2	0.6774151289079826
IFNA21	0.8777415049323225
IFNA4	0.9011690383926668
IFNA5	0.5908698790909807
IFNA6	0.781931017795655
IFNA7	0.8251384713130862
IFNA8	0.7565417993807529
IFNAR1	0.5653181913864198
IFNAR2	0.7042242686977425
IFNB1	0.3913699258415003
IFNE	0.2859616243463512
IFNG	0.1323771628313029
IFNG-AS1	0.22436498490579004
IFNGR1	0.6819948282850746
IFNGR2	0.06028615416228211
IFNK	0.3117437325801811
IFNL1	0.3796166635592054
IFNL2	0.2581097032866411
IFNL3	0.3422842115201599
IFNL4	0.33218523017189416
IFNLR1	0.9665391033089964
IFNW1	0.7082357163731318
IFRD1	0.03128161905742244
IFRD2	0.3647895388797313
IFT122	0.4892649514499111
IFT140	0.7000394463157702
IFT172	0.028888134452817568
IFT20	0.2341170921993354
IFT22	0.2670941307020468
IFT27	0.4307460723584007
IFT43	0.44988999736737695
IFT46	0.17900568042490095
IFT52	0.04982017186685556
IFT57	0.3992059070470366
IFT74	0.1424554905907791
IFT74-AS1	0.08749185547732446
IFT80	0.02594196237478608
IFT81	0.17099059362626645
IFT88	0.6267014147497025
IFTAP	0.08182744950768067
IGBP1P2	0.953471776072006
IGDCC3	0.9332797372759882
IGDCC4	0.6814832828703741
IGF1	0.3566221104193413
IGF1R	0.9113833374095252
IGF2	0.04927624971197903
IGF2-AS	0.04062064681611777
IGF2BP1	0.23997226813334036
IGF2BP2	0.7554516754146818
IGF2BP2-AS1	0.7788124709751507
IGF2BP3	0.4826029791444227
IGF2R	0.2280549129522517
IGFALS	0.21279052257934444
IGFBP1	0.6241095505328899
IGFBP2	0.768903863620551
IGFBP3	0.6936503321561315
IGFBP4	0.07123948580341828
IGFBP5	0.7589700961734183
IGFBP6	0.03448357322058887
IGFBP7	0.641159184299755
IGFBP7-AS1	0.27096181482058523
IGFBPL1	0.07825891231438087
IGFL1	0.5634724358930057
IGFL2	0.680020293324108
IGFL2-AS1	0.5973690536696529
IGFL3	0.8126605437428215
IGFL4	0.8101829713956625
IGFLR1	0.7906614933729889
IGFN1	0.3926388453402793
IGHMBP2	0.4734656720854937
IGIP	0.18328992631435287
IGLL1	0.5933970142057179
IGLL5	0.4401687854903731
IGLON5	0.41903521518929343
IGSF10	0.12535567428967093
IGSF11	0.3013371691506783
IGSF11-AS1	0.1956761500423816
IGSF21	0.2729290443892326
IGSF21-AS1	0.08590465987423823
IGSF22	0.13246342942451805
IGSF22-AS1	0.1639139760744055
IGSF23	0.24791249411594926
IGSF3	0.15684272589536952
IGSF5	0.42311554594279294
IGSF6	0.1973270332807745
IGSF8	0.8791192227171281
IGSF9	0.3060451693384165
IGSF9B	0.2900924502937509
IHH	0.7752079867689842
IHO1	0.8563163303374606
IK	0.2455682725283203
IKBIP	0.12600008029501386
IKBKB	0.02964679558054695
IKBKB-DT	0.2970354869375106
IKBKE	0.09338650802644904
IKZF1	0.3980327414806381
IKZF2	0.5039613437291268
IKZF3	0.06360815436556544
IKZF4	0.6249271915819118
IKZF5	0.6611249634608729
IL10	0.1669015480706359
IL10RA	0.18003636507476312
IL10RB	0.6019828968303571
IL10RB-DT	0.6122480903318588
IL11	0.3948252049948682
IL11RA	0.8549147395310436
IL12A	0.1472086794783073
IL12A-AS1	0.0660707721801449
IL12B	0.3742898930139026
IL12RB1	0.9188739235938632
IL12RB2	0.7512763427267999
IL13	0.10541445841622787
IL15	0.9223526133647656
IL15RA	0.3772033806271807
IL16	0.40021525862593865
IL17A	0.6233701940162021
IL17B	0.6900197861385505
IL17C	0.3690242174093236
IL17D	0.6869145438832654
IL17F	0.8769899163398343
IL17RA	0.9015364393104828
IL17RB	0.8123878677374989
IL17RC	0.7633932384953879
IL17RD	0.7722017223512456
IL17RE	0.8206478258650262
IL17REL	0.08989964556391389
IL18	0.06211360747050626
IL18BP	0.11154662627852124
IL18R1	0.474317730672965
IL18RAP	0.43033636511712603
IL19	0.2473222965427679
IL1A	0.008568563102396287
IL1B	0.01369231694687745
IL1F10	0.7157466577607146
IL1R1	0.2931319640811604
IL1R1-AS1	0.2846950000386754
IL1R2	0.2458619595539077
IL1RAP	0.7386959646214742
IL1RL1	0.4774581241114052
IL1RL2	0.5138677878949146
IL1RN	0.655316187924788
IL2	0.7234293097425835
IL20	0.6297825611821574
IL20RA	0.14738300213248445
IL20RB	0.428318606946434
IL20RB-AS1	0.5329623001452996
IL21	0.6448826751622315
IL21-AS1	0.9062452950566936
IL21R	0.8254839981207363
IL21R-AS1	0.6635018422621859
IL22	0.14719961080552435
IL22RA1	0.7088262721623704
IL22RA2	0.6547065366873255
IL23A	0.0632079263774265
IL23R	0.8032589837788695
IL24	0.6167460195792256
IL25	0.035291288676477905
IL26	0.1891781611744222
IL27	0.8151197892276545
IL27RA	0.2851196598392069
IL2RA	0.3204751609094507
IL2RB	0.1857535065946244
IL3	0.013019304183194358
IL31	0.595706606343645
IL31RA	0.6146862057647776
IL32	0.827783225398131
IL33	0.10696557518789662
IL34	0.932323331852815
IL36A	0.557049979633928
IL36B	0.7408199063034034
IL36G	0.4443033386450865
IL36RN	0.7274066072487141
IL37	0.3609766100090682
IL4	0.08010753315209533
IL4I1	0.0918678304395788
IL4R	0.5058457279641819
IL5	0.8612840963749968
IL5RA	0.5045194651539843
IL6	0.4088568811594219
IL6-AS1	0.3768162900898623
IL6R	0.4898593493824612
IL6R-AS1	0.2404607168130099
IL6ST	0.32678855008665303
IL6ST-DT	0.2395658314825793
IL7	0.15441133948369254
IL7R	0.9742823342329188
IL9	0.7543115977164836
ILDR1	0.3534351962176832
ILDR2	0.4888097455269129
ILF2	0.21720599902012688
ILF3	0.7368905177819459
ILF3-DT	0.642198921905062
ILK	0.6831076464931438
ILKAP	0.02679865433729639
ILRUN	0.6137228782070864
ILRUN-AS1	0.41672370745421294
ILVBL	0.6941439903775141
ILVBL-AS1	0.7201760703299259
IMMP1L	0.9208404124804948
IMMP2L	0.22855748700935224
IMMT	0.6608116526503413
IMP3	0.410173746396548
IMP4	0.4856362120495659
IMPA1	0.9854310690841764
IMPA2	0.09718517960097822
IMPACT	0.10527757555003896
IMPDH1	0.41787623120669737
IMPDH2	0.7184074581071079
IMPG1	0.2953532077072296
IMPG2	0.5828549122803945
INA	0.2777140681898536
INAFM1	0.9756098467238801
INAFM2	0.6599199901347939
INAVA	0.6169832239088486
INCA1	0.4802006851186562
INCENP	0.2855732230261873
INF2	0.4835544379606602
ING1	0.8413191929105073
ING2	0.9071330886696958
ING2-DT	0.8915907312737861
ING3	0.09269212996529608
ING4	0.585654925503431
ING5	0.2296575769037691
INHA	0.7821345313863438
INHBA	0.014489366634219125
INHBA-AS1	0.07725758714453962
INHBB	0.2229472464915706
INHBC	0.6313258187689971
INHBE	0.6593214860715182
INIP	0.34436659952661336
INKA1	0.771347850495009
INKA2	0.7132593455838749
INKA2-AS1	0.6601633714774966
INMT	0.0495609662161946
INMT-MINDY4	0.04886331188150817
INO80	0.3038639041312712
INO80-AS1	0.5894032744573781
INO80B	0.11535501525044226
INO80B-WBP1	0.11535501525044226
INO80C	0.9412838035643584
INO80D	0.4522218306842857
INO80D-AS2	0.6150521018749806
INO80E	0.5748667689385771
INPP1	0.8537669310728975
INPP4A	0.2098016899062075
INPP4B	0.8915085540329792
INPP5A	0.11707795269023052
INPP5B	0.8783469743643242
INPP5D	0.9346686534887014
INPP5E	0.0633923439256629
INPP5F	0.969689900611967
INPP5J	0.3123827420820432
INPP5K	0.38539696042459015
INPPL1	0.3844419594341208
INS	0.03996023969232415
INS-IGF2	0.05372137899063961
INSC	0.6328858944150206
INSIG1	0.8836017980728186
INSIG1-DT	0.8168918463735881
INSIG2	0.7353159736146663
INSL3	0.3228769494449374
INSL4	0.5247176043180933
INSL5	0.3848530866177445
INSL6	0.4776865425234314
INSM1	0.5659808110190226
INSM2	0.3554455907716806
INSR	0.23401098607412946
INSRR	0.8199274765314429
INSYN1	0.6451418127860188
INSYN1-AS1	0.7159590021497961
INSYN2A	0.10629998333117946
INSYN2B	0.2512093526570397
INTS1	0.3021115011672446
INTS10	0.4501808122172954
INTS11	0.6273206741820074
INTS12	0.2605540016466739
INTS13	0.8092726325670241
INTS14	0.3815408733621515
INTS15	0.39047525806956185
INTS2	0.14987913676610565
INTS3	0.12482292569851032
INTS4	0.27637221480258845
INTS4P1	0.7940433850369006
INTS5	0.8784670152563931
INTS6	0.7310378726001308
INTS6-AS1	0.17330974961368084
INTS7	0.5574161858407847
INTS8	0.15714842775184962
INTS9	0.7617763985223595
INTS9-AS1	0.7359182493810843
INTU	0.4583115544337953
INVS	0.6585792754313192
IP6K1	0.7848751640470626
IP6K2	0.4171744089922063
IP6K3	0.31435108822614394
IPCEF1	0.8464168185316263
IPMK	0.8056929860455795
IPO11	0.8076579547884079
IPO13	0.8930818218389011
IPO4	0.9109160478354029
IPO5	0.5352533128571471
IPO7	0.8659939969939883
IPO8	0.05012519134396898
IPO9	0.007725739863813419
IPO9-AS1	0.06974658080710032
IPP	0.5884030105567171
IPPK	0.7384790087719109
IQANK1	0.6234737363638603
IQCA1	0.9343082915569956
IQCA1-AS1	0.6135471808095861
IQCA1L	0.12441108698302272
IQCB1	0.8571084166413874
IQCC	0.5113682158883388
IQCD	0.4543877801939129
IQCE	0.254455136109305
IQCF1	0.2730146037837984
IQCF2	0.2541012114354129
IQCF3	0.19049707510615335
IQCF5	0.2569363146034584
IQCF5-AS1	0.2569363146034584
IQCF6	0.7645411988067913
IQCG	0.4469508038277485
IQCH	0.5334692453984876
IQCH-AS1	0.585796578909296
IQCJ	0.3095970300405318
IQCJ-SCHIP1	0.4316287708759701
IQCJ-SCHIP1-AS1	0.4378491630861167
IQCK	0.5584333193957266
IQCM	0.3968932518924805
IQCN	0.6157333628388998
IQGAP1	0.43239614897942297
IQGAP2	0.6476992992764381
IQGAP3	0.7506975975863839
IQSEC1	0.1951718373531456
IQSEC3	0.17272149380622376
IQSEC3-AS1	0.07001926468429588
IQUB	0.028644954587900118
IRAG1	0.5473820527858092
IRAG1-AS1	0.7077538579796409
IRAG2	0.0014785064935577965
IRAIN	0.6400183171585602
IRAK1BP1	0.36061655025161377
IRAK2	0.3050532234915732
IRAK3	0.4061162471606532
IRAK4	0.4497432098174744
IREB2	0.7928963412425833
IRF1	0.5466096760603543
IRF1-AS1	0.6009826425520773
IRF2	0.6091865749925854
IRF2-DT	0.5326981829172348
IRF2BP1	0.4586721015696889
IRF2BP2	0.7146080169005982
IRF2BPL	0.7660478587325756
IRF3	0.7201210223249704
IRF4	0.1138711658300418
IRF5	0.3336408628898232
IRF6	0.7560750099751242
IRF7	0.6880859409622522
IRF8	0.432557512654721
IRF9	0.920051384077324
IRGC	0.3952615368465617
IRGM	0.5798878404614463
IRGQ	0.8984220414832924
IRS1	0.12222416318727852
IRS2	0.05007859636008294
IRX1	0.6340720152023389
IRX2	0.7287032493655556
IRX2-DT	0.6809429947814909
IRX3	0.7798310873973362
IRX4	0.06286233772006289
IRX4-AS1	0.05149508867722247
IRX5	0.03401558624955292
IRX6	0.27647675086807605
ISCA1	0.3043000639042841
ISCA2	0.9920633933750372
ISCU	0.5174250883289676
ISG15	0.15015949692970149
ISG20	0.5443959251543248
ISG20L2	0.4618705276382231
ISL1	0.3773885493728659
ISL1-DT	0.31167428976545625
ISL2	0.05214122058980042
ISLR	0.21226368409796
ISLR2	0.5062838439486912
ISM1	0.002363184887801961
ISM1-AS1	0.6302094257022912
ISM2	0.8728651488879139
ISOC1	0.38024224311314864
ISOC2	0.3249808482575195
IST1	0.1639273515438781
ISX	0.8280387167319445
ISY1	0.7023955890704652
ISY1-RAB43	0.624720274725147
ISYNA1	0.456766914755844
ITCH	0.5034421553866485
ITCH-AS1	0.5035571854561617
ITCH-IT1	0.5035571854561617
ITFG1	0.487687899803777
ITFG1-AS1	0.370428867011234
ITFG2	0.44910815701048334
ITFG2-AS1	0.2360953638433052
ITGA1	0.71924083638097
ITGA10	0.2038184540712083
ITGA11	0.4994433144213421
ITGA2	0.5847737136233335
ITGA2-AS1	0.9252426657319044
ITGA2B	0.1446846642899926
ITGA3	0.8207778509046149
ITGA4	0.9803796825479169
ITGA5	0.5297148779488439
ITGA6	0.8692394581448053
ITGA6-AS1	0.8085038744850892
ITGA7	0.743995802333242
ITGA8	0.6494198188132041
ITGA9	0.3752023049149613
ITGA9-AS1	0.09592814551789508
ITGAD	0.6174229678527077
ITGAE	0.6993299364184066
ITGAL	0.13949896608463036
ITGAM	0.4554240003387951
ITGAV	0.5462309180990604
ITGAX	0.5528613460276596
ITGB1	0.06735862397472148
ITGB1-DT	0.1377781672315786
ITGB1BP1	0.3560047005057975
ITGB2	0.9234558740125784
ITGB2-AS1	0.7703237838890153
ITGB3	0.5250300794286366
ITGB3BP	0.3597101252144316
ITGB4	0.6630171571267227
ITGB5	0.5184180915067815
ITGB5-AS1	0.4027072193838699
ITGB6	0.3118928095659322
ITGB7	0.026876534826147158
ITGB8	0.9963705212813191
ITGB8-AS1	0.9993584429255736
ITGBL1	0.03625911631704981
ITIH1	0.7308293587296748
ITIH2	0.3425172209792535
ITIH3	0.7190122008973338
ITIH4	0.6976763401270947
ITIH4-AS1	0.6771734222585981
ITIH5	0.6259161492193687
ITK	0.3775280930022366
ITLN1	0.5483996867277998
ITLN2	0.9976229276644164
ITM2B	0.17451760549195616
ITM2C	0.9679169508118572
ITPA	0.5904111661003885
ITPK1	0.8112937840085239
ITPK1-AS1	0.6399839034478719
ITPKA	0.18051052704801104
ITPKB	0.9460515650837332
ITPKB-AS1	0.964783165558884
ITPKB-IT1	0.981289361619924
ITPKC	0.3540175535972083
ITPR1	0.5210235896507454
ITPR1-DT	0.7663350946924421
ITPR2	0.7225562251062077
ITPR2-AS1	0.7912296507425193
ITPR3	0.34559680606126597
ITPRID1	0.9474904921409522
ITPRID2	0.35901717391939936
ITPRID2-DT	0.4948441820124642
ITPRIP	0.03028784288023845
ITPRIP-AS1	0.017073956995615203
ITPRIPL1	0.8370545923670475
ITPRIPL2	0.6291254472083598
ITSN1	0.3825464567559631
ITSN2	0.9761362199262392
IUR1	0.8962072974034758
IVD	0.07544338736830143
IVL	0.9842045415820206
IVNS1ABP	0.00487219950167872
IWS1	0.21568367165133456
IYD	0.02223250535828719
IZUMO1	0.25153857845863803
IZUMO1R	0.92742836310344
IZUMO2	0.6952290595908958
IZUMO3	0.7880322891955918
IZUMO4	0.060885560248713826
JADE1	0.3066422059313677
JADE2	0.12632158540730987
JADRR	0.982456403844275
JAG1	0.8599690996183219
JAG2	0.36451946486995535
JAGN1	0.852257905600037
JAK1	0.4720944802367172
JAK2	0.3401884619713362
JAK3	0.4630302192854077
JAKMIP1	0.69977618666023
JAKMIP2	0.8388882332403489
JAKMIP2-AS1	0.7531962115950661
JAKMIP3	0.7504566814768469
JAKMIP3-AS1	0.6147509602522799
JAM2	0.1648853845447733
JAM3	0.7744674744654523
JAML	0.07464153644925836
JARID2	0.5187437302905571
JARID2-AS1	0.5190146184847817
JARID2-DT	0.4866014573485053
JAZF1	0.5177225844538166
JAZF1-AS1	0.11214751772337256
JCAD	0.34014836073739985
JCHAIN	0.7093241141485663
JDP2	0.3158184714002642
JDP2-AS1	0.18768774672730024
JHY	0.5055219896793903
JKAMP	0.06342488227948573
JMJD1C	0.16052887838834645
JMJD1C-AS1	0.1651855926372779
JMJD4	0.09648708872553446
JMJD6	0.11883245394482055
JMJD7	0.2382479650254949
JMJD7-PLA2G4B	0.1891012553318231
JMJD8	0.08692549843335445
JMY	0.5948480276915847
JOSD1	0.030644586045824037
JOSD2	0.4664928318558486
JPH1	0.4112261285832544
JPH2	0.490421228655505
JPH3	0.7126074342064348
JPH4	0.06294914853519408
JPT1	0.20655080457028666
JPT2	0.4735876416407271
JRK	0.6852366229519343
JRKL	0.8878326979598052
JRKL-AS1	0.8980411382522915
JSRP1	0.10443448639976204
JTB	0.2260005909555442
JTB-DT	0.2261637379343831
JUN	0.02349074615051616
JUNB	0.3807371554420616
JUND	0.5883196341178131
JUP	0.24618653061919796
KAAG1	0.7361475683618435
KALRN	0.5950868007288621
KANK1	0.4269957256294523
KANK2	0.2511523725902931
KANK3	0.8911562063843208
KANK4	0.22164971574422604
KANSL1	0.2939301369200581
KANSL1-AS1	0.7621
KANSL1L	0.6029063661027747
KANSL1L-AS1	0.7938757736637994
KANSL2	0.2302172941116473
KANSL3	0.8156359632656408
KARS1	0.8547504136822106
KASH5	0.1107125892889817
KAT14	0.8655053482574998
KAT2A	0.2835796286876737
KAT2B	0.2235076107358323
KAT5	0.5159993322541612
KAT6A	0.7254457136212991
KAT6B	0.4718191830390148
KAT7	0.32027116328677546
KAT8	0.04443865925864665
KATNA1	0.410334065973695
KATNAL1	0.5369503174134501
KATNAL2	0.2830298091851049
KATNB1	0.4361396446893274
KATNBL1	0.13664447655373752
KATNIP	0.4751616659440453
KAZALD1	0.038904623078260585
KAZN	0.543134296412757
KAZN-AS1	0.3155199906640015
KBTBD11	0.5663061199460253
KBTBD11-AS1	0.4343515277646902
KBTBD11-OT1	0.07471795437504047
KBTBD12	0.4537173286790322
KBTBD13	0.5367391053699684
KBTBD2	0.8417316158162309
KBTBD3	0.5299335599255725
KBTBD4	0.28097718780597664
KBTBD6	0.4547446375999049
KBTBD7	0.8759326317350201
KBTBD8	0.5533172837599049
KC6	0.7017257167552688
KCMF1	0.008675124920977384
KCNA1	0.4852927190144225
KCNA10	0.17508545819588406
KCNA2	0.21867570558227425
KCNA3	0.4176635100993156
KCNA4	0.9114497516869694
KCNA5	0.2763018778708285
KCNA6	0.02142101880086777
KCNA7	0.35143747386448154
KCNAB1	0.05200962043965901
KCNAB1-AS1	0.01913597512264204
KCNAB1-AS2	0.08898878202766031
KCNAB2	0.24715918757007796
KCNAB3	0.15333270860183335
KCNB1	0.8793234900588806
KCNB2	0.6389006676555383
KCNC1	0.243774567489996
KCNC2	0.2749989137444479
KCNC3	0.6111594867994234
KCNC4	0.17738189915881108
KCNC4-DT	0.2190101641152261
KCND2	0.7167491950053333
KCND3	0.6812228114365132
KCND3-AS1	0.4930736093204385
KCND3-IT1	0.7964011402245006
KCNE1	0.3155050669515722
KCNE2	0.926366903454514
KCNE3	0.4364708109987173
KCNE4	0.47176483960347293
KCNF1	0.5863419211370338
KCNG1	0.3210954706757638
KCNG2	0.2544917072308941
KCNG3	0.8937962185184831
KCNG4	0.9837565559913836
KCNH1	0.5425458008515328
KCNH1-IT1	0.5320234152650838
KCNH2	0.8303976841565033
KCNH3	0.25662365182478475
KCNH4	0.1430314936957942
KCNH5	0.4271751640612413
KCNH6	0.5896662818973349
KCNH7	0.3191759626744223
KCNH7-AS1	0.416832752895452
KCNH8	0.5067480855482744
KCNIP1	0.3375614103883089
KCNIP1-AS1	0.19909808218551325
KCNIP1-OT1	0.7083254467846584
KCNIP2	0.1702352950237367
KCNIP2-AS1	0.18066726243654785
KCNIP3	0.8412462168135149
KCNIP4	0.2986957776846926
KCNIP4-IT1	0.6256507524892824
KCNJ1	0.9870918356933944
KCNJ10	0.8779849297323246
KCNJ11	0.5548000048998606
KCNJ12	0.2256648096115452
KCNJ13	0.8541007484123124
KCNJ14	0.7658239222469962
KCNJ15	0.4838020558338402
KCNJ16	0.4933019837804016
KCNJ2	0.4963278569493707
KCNJ2-AS1	0.3811967846177053
KCNJ3	0.17302671283895116
KCNJ4	0.2286102831143667
KCNJ5	0.7888762891222194
KCNJ5-AS1	0.8195482341273834
KCNJ6	0.833255933767318
KCNJ6-AS1	0.9816844690241604
KCNJ8	0.9479087574642342
KCNJ9	0.7978325793451857
KCNK1	0.2593514243986077
KCNK10	0.8884739842267434
KCNK12	0.2795777443045123
KCNK13	0.5071430549377482
KCNK15	0.3463290478241492
KCNK15-AS1	0.11961631297392605
KCNK16	0.5912447611717563
KCNK17	0.5321657690160093
KCNK18	0.8182923959289556
KCNK2	0.3211114381060336
KCNK3	0.1496497955040536
KCNK4	0.6795998124434792
KCNK4-TEX40	0.6795998124434792
KCNK5	0.625822156754585
KCNK6	0.7625982567476046
KCNK7	0.6222417773124806
KCNK9	0.8461567784293027
KCNMA1	0.91390426211634
KCNMA1-AS1	0.3540085193578201
KCNMA1-AS2	0.8899948819175741
KCNMA1-AS3	0.7675622292484565
KCNMB1	0.8646295497575118
KCNMB2	0.7126428276208338
KCNMB2-AS1	0.6511829322788749
KCNMB3	0.3880057378444748
KCNMB4	0.4806085379245066
KCNN1	0.7252315628494181
KCNN2	0.7686864394390199
KCNN3	0.15568748622957268
KCNN4	0.3934005090782768
KCNQ1	0.04480680297714668
KCNQ1-AS1	0.4510228047262317
KCNQ1DN	0.6155556594945546
KCNQ1OT1	0.20798969380468685
KCNQ2	0.8525036133671963
KCNQ2-AS1	0.6689310790324952
KCNQ3	0.7699389760841201
KCNQ4	0.6047116731418825
KCNQ5	0.17855916287729756
KCNQ5-AS1	0.1615211892367343
KCNQ5-DT	0.16867094742380812
KCNRG	0.2801777382926166
KCNS1	0.5495134966493481
KCNS2	0.4739868336393622
KCNS3	0.517508764661223
KCNT1	0.003072105157727989
KCNT2	0.21159734737802774
KCNU1	0.6697914845079191
KCNV1	0.8647178068170466
KCNV2	0.4817815176277285
KCP	0.3029310970699447
KCTD1	0.8627133180229192
KCTD10	0.9818667940573512
KCTD11	0.2702933878704662
KCTD12	0.6733386217631792
KCTD13	0.3666453088463173
KCTD13-DT	0.5352009860650272
KCTD14	0.4901409526626381
KCTD15	0.5997820650584335
KCTD16	0.5154983069777284
KCTD17	0.2019870975295953
KCTD18	0.2569042166300124
KCTD19	0.14704674277311813
KCTD2	0.029983379268411162
KCTD20	0.8264783211606949
KCTD21	0.9799350767297536
KCTD21-AS1	0.9910023730394688
KCTD3	0.5375695168234995
KCTD4	0.9249909357824428
KCTD5	0.3589406679814317
KCTD6	0.2499652885183056
KCTD7	0.8823142213882147
KCTD8	0.15067501756986473
KCTD9	0.6797302022972151
KDELR1	0.7366326180902671
KDELR2	0.2554174789925807
KDELR3	0.2897135868106641
KDF1	0.1692527337703683
KDM1A	0.10166213218185982
KDM1B	0.8317757445468318
KDM2A	0.12715593402268774
KDM2B	0.3287579007507516
KDM2B-DT	0.4158321432123359
KDM3A	0.01825796344608921
KDM3B	0.5823946600235852
KDM4A	0.9715956878542192
KDM4A-AS1	0.9639818856201509
KDM4B	0.4330757244142396
KDM4C	0.3665162437087765
KDM4D	0.0022300786220307844
KDM4E	0.028847208368283694
KDM4F	0.2456419318401131
KDM5A	0.8581545043398834
KDM5B	0.4351491790419697
KDM6B	0.05500220720512528
KDM7A	0.3938254920852589
KDM7A-DT	0.5794230479533217
KDM8	0.509091124047589
KDR	0.8103076914093926
KDSR	0.12406227952913455
KDSR-DT	0.09517329799989628
KEAP1	0.5919082269445785
KEL	0.4999819763303878
KERA	0.19595903141846155
KHDC1	0.17144240068959835
KHDC1-AS1	0.3108250869050223
KHDC1L	0.10205349321177716
KHDC3L	0.9453978698903294
KHDC4	0.6096437266600571
KHDRBS1	0.17560563429211473
KHDRBS2	0.6552909954658912
KHDRBS2-OT1	0.5830691015716158
KHDRBS3	0.21259299626112788
KHK	0.12096372158975555
KHNYN	0.4743166950794257
KHSRP	0.8064201585246188
KIAA0040	0.6740716919439717
KIAA0087	0.2508320512235712
KIAA0232	0.4369636159580612
KIAA0319	0.001248798664138795
KIAA0319L	0.6740181627584638
KIAA0408	0.4431516505855153
KIAA0513	0.17007317282687126
KIAA0586	0.0988130645451618
KIAA0753	0.42459279214050427
KIAA0825	0.057415779069171724
KIAA0930	0.8364066086448192
KIAA1143	0.5956591802233515
KIAA1191	0.7203131993646814
KIAA1217	0.3669515873337783
KIAA1328	0.9294075900454604
KIAA1522	0.43315939172260604
KIAA1549	0.280815927746519
KIAA1549L	0.32476834152808365
KIAA1586	0.2219385099271861
KIAA1614	0.6522446195806528
KIAA1614-AS1	0.7072884698008913
KIAA1671	0.6785259171883221
KIAA1671-AS1	0.5862191360636487
KIAA1755	0.24798518255141397
KIAA1958	0.6464550095185589
KIAA2012	0.6929014191652096
KIAA2012-AS1	0.5325986048972877
KIAA2013	0.7821782709493752
KIAA2026	0.04380100008520044
KICS2	0.3940061669877699
KIDINS220	0.2274758051794549
KIF11	0.683950774943171
KIF12	0.8408712029674001
KIF13A	0.7538855385163759
KIF13B	0.9114870785446324
KIF14	0.6940701720606716
KIF15	0.6677481845275979
KIF16B	0.7197048027834556
KIF17	0.8766011716895403
KIF18A	0.6078239552154912
KIF18B	0.5916487281418196
KIF18B-DT	0.5341849070163364
KIF19	0.7820914542917226
KIF1A	0.3271442172533957
KIF1B	0.9914011764163332
KIF1C	0.5193352245360551
KIF1C-AS1	0.4865692171465233
KIF20A	0.16268983186892333
KIF20B	0.5914925057037101
KIF21A	0.4873495749091712
KIF21B	0.4162440555438158
KIF22	0.1818377482537052
KIF23	0.6750844868864486
KIF23-AS1	0.15358806953736598
KIF24	0.8077317110841069
KIF25	0.03982636158862046
KIF25-AS1	0.0438172304497112
KIF26A	0.19429705611871997
KIF26A-DT	0.20079134555425587
KIF26B	0.2890765876751378
KIF26B-AS1	0.7189115994508233
KIF27	0.4818437355409768
KIF2A	0.7813898834918053
KIF2B	0.5444355050253241
KIF2C	0.5841169386601538
KIF3A	0.11552250260438117
KIF3B	0.7369147786352842
KIF3C	0.2054041739347924
KIF4B	0.9079995938578056
KIF5A	0.18274731434357985
KIF5B	0.3569142675085412
KIF5C	0.8630534567055899
KIF5C-AS1	0.6610219015461412
KIF6	0.6314983807790886
KIF7	0.034031067414232175
KIF9	0.8619064119841521
KIF9-AS1	0.7903538165944357
KIFAP3	0.9654666263678214
KIFBP	0.012433564816497822
KIFC1	0.9371765511361184
KIFC2	0.8905550294471609
KIFC3	0.7737959574478152
KIN	0.3250082022708255
KIR2DL1	0.3044499392039886
KIR2DL3	0.6100788529997756
KIR2DL4	0.3334627200466399
KIR2DS4	0.4165432097989881
KIR3DL1	0.28129131000231866
KIR3DL2	0.4859657654506968
KIR3DL3	0.4875132679563821
KIRREL1	0.8358268561134783
KIRREL1-IT1	0.8125716838902677
KIRREL2	0.9813435321912654
KIRREL3	0.4255309954999168
KIRREL3-AS1	0.402326252326724
KIRREL3-AS2	0.8186370856102598
KIRREL3-AS3	0.9480307979977928
KISS1	0.4111213495587264
KISS1R	0.4844188849066013
KIT	0.030540380198447736
KITLG	0.6126098165171366
KIZ	0.4408697052140537
KIZ-AS1	0.41515598832469797
KL	0.3403131474818508
KLB	0.7723656700155523
KLC1	0.6762857688355602
KLC1-AS1	0.6360298603367177
KLC2	0.7690777415153649
KLC2-AS1	0.7690777415153649
KLC2-AS2	0.7690777415153649
KLC3	0.2681848948155744
KLC4	0.21342423966706356
KLC4-AS1	0.18179964798965972
KLF1	0.7608140165409941
KLF10	0.3700948111526317
KLF11	0.651405969419802
KLF12	0.5110524357029584
KLF13	0.9067726312880476
KLF14	0.015795905016060152
KLF15	0.42265394598842654
KLF16	0.7034629830635944
KLF17	0.9150808944628732
KLF18	0.8704066518572819
KLF2	0.3091075318104136
KLF2-DT	0.4062479150082687
KLF3	0.14726702218841742
KLF3-AS1	0.2652125821424756
KLF4	0.1329474925637838
KLF5	0.11200247856578616
KLF6	0.9027772600230156
KLF7	0.9778694247534438
KLF7-IT1	0.9801437073207928
KLF9	0.6669226913595339
KLHDC1	0.1355416013321077
KLHDC10	0.28986392695904545
KLHDC2	0.14374724211249135
KLHDC3	0.2098439604782929
KLHDC4	0.7289564922232714
KLHDC7A	0.20746518709324568
KLHDC7B	0.3336228897038508
KLHDC7B-DT	0.37765126217240863
KLHDC8A	0.080060162334466
KLHDC8B	0.8989185889205495
KLHDC9	0.7093381402279817
KLHL1	0.7399097703811826
KLHL10	0.04461872293943947
KLHL11	0.04229331546507531
KLHL12	0.6913197941483878
KLHL14	0.14226195835439914
KLHL17	0.35633980679593674
KLHL18	0.7941937543428264
KLHL2	0.29314826721398485
KLHL20	0.7287490121048853
KLHL21	0.97114242604509
KLHL22	0.2484632267707633
KLHL23	0.5469320779166172
KLHL24	0.14214472157296176
KLHL25	0.09259244921419164
KLHL26	0.15661448377783346
KLHL28	0.8463280568189133
KLHL29	0.1389733601578314
KLHL3	0.6173338121815021
KLHL30	0.02226840058319196
KLHL30-AS1	0.014456882627292613
KLHL31	0.05275803571473992
KLHL32	0.7731879174206162
KLHL33	0.06747438554087481
KLHL35	0.7984850166321101
KLHL36	0.3737272217854201
KLHL38	0.7510932450285341
KLHL40	0.6947381718395491
KLHL41	0.7879999811844145
KLHL42	0.048795068783113016
KLHL5	0.06743047051932005
KLHL6	0.9594147217994892
KLHL6-AS1	0.7083567911515829
KLHL7	0.07081364301499699
KLHL7-DT	0.05608909543459761
KLHL8	0.13063019698495965
KLHL9	0.6903769800405641
KLK1	0.4233752156827496
KLK10	0.1040835547517785
KLK11	0.11094767404012996
KLK12	0.2730995256271897
KLK13	0.4730263302410409
KLK14	0.3911957371091366
KLK15	0.5150721664514806
KLK2	0.5234093217481981
KLK3	0.4794186395730301
KLK4	0.6793745057367632
KLK5	0.09347179728864413
KLK6	0.10223370222580276
KLK7	0.0569403873313924
KLK8	0.053407574814288816
KLK9	0.06435489040560033
KLKB1	0.6445319767177677
KLKP1	0.50858796429011
KLLN	0.1657638019031164
KLRC1	0.6569939438349667
KLRC2	0.5800077175931747
KLRC3	0.4840075147008686
KLRC4	0.4329966634337662
KLRC4-KLRK1	0.5319444013182194
KLRD1	0.7419930626565505
KLRF1	0.32192119009422704
KLRF2	0.4034220779986883
KLRG2	0.7424247972864717
KLRK1	0.5465850913547323
KLRK1-AS1	0.5390752007822647
KMO	0.4644216191213114
KMT2A	0.2710196294428132
KMT2B	0.7353888273938562
KMT2C	0.3743392306963968
KMT2D	0.4977586427351632
KMT2E	0.26247478297414983
KMT2E-AS1	0.4082134567208029
KMT5A	0.015076520583848396
KMT5B	0.26988890550942424
KMT5C	0.6152974008009957
KNCN	0.12626472766170538
KNDC1	0.5122886313285848
KNG1	0.3879260689426955
KNL1	0.9279933854116768
KNOP1	0.42404752945129104
KNSTRN	0.08997408812628792
KNTC1	0.9792690995081922
KPNA1	0.3075034843573918
KPNA2	0.4987666602904414
KPNA3	0.7458677648164108
KPNA4	0.07052942032421311
KPNA5	0.04719920648549431
KPNA6	0.4752376404998509
KPNA7	0.8330450929797933
KPNB1	0.6311590230269808
KPNB1-DT	0.5014140352525386
KPRP	0.5067197779493661
KPTN	0.5271435108438476
KRAS	0.22759674939615715
KRBA1	0.1913160412951513
KRBA2	0.5763735318688308
KRBOX1	0.980049643576036
KRBOX1-AS1	0.9652573716566079
KRBOX5	0.7018976077662242
KRCC1	0.03132183331587701
KREMEN1	0.8427642286670427
KREMEN2	0.972902770455463
KRI1	0.2753929352403073
KRIT1	0.3574721068299355
KRR1	0.4035905176643971
KRT1	0.7798599711361319
KRT10	0.6740611989661938
KRT10-AS1	0.7030153151889384
KRT12	0.3500701884754074
KRT13	0.4423975782508776
KRT14	0.4477475356949368
KRT15	0.5681018387254169
KRT16	0.4787448028878291
KRT16P3	0.4041214588084468
KRT17	0.4537215624231557
KRT18	0.13508257969879806
KRT19	0.5650489781120291
KRT2	0.774199396220093
KRT20	0.4803559746051128
KRT222	0.9760187076409046
KRT23	0.5680108625194185
KRT24	0.9913800619020596
KRT25	0.9783748816420388
KRT26	0.9177342338291028
KRT27	0.8703707356291487
KRT28	0.8113197180760288
KRT3	0.7861898631749622
KRT31	0.1593755308429925
KRT32	0.2587352261597144
KRT33A	0.18491087866017447
KRT33B	0.10865969542960667
KRT34	0.11139130387895774
KRT35	0.3452070065373247
KRT36	0.3218592092312953
KRT37	0.17788061621996165
KRT38	0.19999606416492005
KRT39	0.6831862197704021
KRT4	0.7729455888322448
KRT40	0.6608892365506758
KRT42P	0.4836212983266893
KRT5	0.6758121644759779
KRT6A	0.5210040601394895
KRT6B	0.6285354247964114
KRT6C	0.5091400622714569
KRT7	0.13172054885093465
KRT7-AS	0.1499337198759303
KRT71	0.8857139787951678
KRT72	0.9053185510602968
KRT73	0.8816443687608682
KRT73-AS1	0.8911145826466118
KRT74	0.9206892904954008
KRT75	0.68269666454137
KRT76	0.8717816694913324
KRT77	0.7221082502402421
KRT78	0.13438289110013768
KRT79	0.2848377981011699
KRT8	0.047908427255262336
KRT80	0.2317053892057621
KRT81	0.1320905675212906
KRT82	0.640069768495757
KRT83	0.1803803055224661
KRT84	0.6219790403753189
KRT85	0.5388976303464155
KRT86	0.11992599317332985
KRT87P	0.08799001935650219
KRT9	0.4437824434809736
KRTAP1-1	0.21928672393857573
KRTAP1-3	0.2541740650815092
KRTAP1-4	0.3169136818372669
KRTAP1-5	0.36372695890203055
KRTAP10-1	0.6817534379284625
KRTAP10-10	0.7914163153028774
KRTAP10-11	0.7454428879663735
KRTAP10-12	0.6203086563637068
KRTAP10-2	0.7493051927224573
KRTAP10-3	0.7750129337318232
KRTAP10-4	0.7957927588950102
KRTAP10-5	0.8286555478345887
KRTAP10-6	0.8259782811882654
KRTAP10-7	0.8593159420533879
KRTAP10-8	0.7906800003636834
KRTAP10-9	0.8135607644225907
KRTAP11-1	0.40290064676087656
KRTAP12-1	0.6140297007348158
KRTAP12-2	0.6679417300530902
KRTAP12-3	0.726407090775409
KRTAP12-4	0.7190605849567742
KRTAP13-1	0.6390870924539194
KRTAP13-2	0.7996069690166099
KRTAP13-3	0.3873511680772113
KRTAP13-4	0.3980702651459469
KRTAP15-1	0.4237624625495015
KRTAP16-1	0.1122502689539226
KRTAP17-1	0.1182480019938852
KRTAP19-1	0.4476182384648893
KRTAP19-2	0.4872431449399442
KRTAP19-3	0.6509125510619798
KRTAP19-4	0.6735328552887344
KRTAP19-5	0.762135899386067
KRTAP19-6	0.7690223979940373
KRTAP19-7	0.6530146366545637
KRTAP19-8	0.24338145426810706
KRTAP2-1	0.133155593739678
KRTAP2-2	0.11487209379009385
KRTAP2-3	0.08665820191898177
KRTAP2-4	0.08288845821845553
KRTAP20-1	0.4497082209963081
KRTAP20-2	0.4408140982473199
KRTAP20-3	0.4231082656401665
KRTAP20-4	0.4401348545909363
KRTAP21-1	0.8689613763664205
KRTAP21-2	0.9339725581320004
KRTAP21-3	0.9463894543089301
KRTAP22-1	0.5049636095388959
KRTAP22-2	0.5708367947316284
KRTAP23-1	0.8777196894260004
KRTAP24-1	0.8404405203464375
KRTAP25-1	0.855777793197023
KRTAP26-1	0.8817835677130634
KRTAP27-1	0.8637283185474625
KRTAP29-1	0.1151133987131785
KRTAP3-1	0.4928590699226765
KRTAP3-2	0.6537240322832559
KRTAP3-3	0.6875567009730281
KRTAP4-1	0.21867713483632056
KRTAP4-11	0.044617408643969285
KRTAP4-12	0.04354522011002698
KRTAP4-16	0.044150083843521086
KRTAP4-2	0.0738002825617527
KRTAP4-3	0.07794873318733564
KRTAP4-4	0.07794873318733564
KRTAP4-5	0.06707171615504652
KRTAP4-6	0.07088325399725763
KRTAP4-7	0.0436670915911106
KRTAP4-8	0.0391132900572807
KRTAP4-9	0.04374205029439926
KRTAP5-1	0.06316957330453715
KRTAP5-10	0.3219363132872419
KRTAP5-11	0.14409523723688286
KRTAP5-2	0.18839767828958948
KRTAP5-3	0.3137991375940393
KRTAP5-4	0.3527139785853245
KRTAP5-5	0.3792730085357773
KRTAP5-6	0.7566818733897893
KRTAP5-7	0.4738802560354758
KRTAP5-8	0.4175859217393606
KRTAP5-9	0.4241540897233771
KRTAP5-AS1	0.09932173364447494
KRTAP6-1	0.3992399549529813
KRTAP6-2	0.5049636095388959
KRTAP6-3	0.5544913427039464
KRTAP7-1	0.5490243634064452
KRTAP8-1	0.6628072237595548
KRTAP9-1	0.2098009962561358
KRTAP9-2	0.1731572327332273
KRTAP9-3	0.15769604608211218
KRTAP9-4	0.0996571403031874
KRTAP9-6	0.15743294392654034
KRTAP9-7	0.13590307207487168
KRTAP9-8	0.10294723430218478
KRTAP9-9	0.1037530855487897
KRTCAP2	0.608351494030952
KRTCAP3	0.027666818846606045
KRTDAP	0.3791694561004288
KSR1	0.04870942055309047
KSR2	0.7954943287081149
KTI12	0.19019262304291276
KTN1	0.08919527282874706
KTN1-AS1	0.03682779041103279
KU-MEL-3	0.550175947632929
KXD1	0.2789399426758468
KY	0.4275452762259838
KYAT1	0.4792376995348168
KYAT3	0.4991011522138157
KYNU	0.4618729222565228
L1TD1	0.35444687275209663
L2HGDH	0.23440191408201225
L3HYPDH	0.03660765193642795
L3MBTL1	0.006330234408622737
L3MBTL2	0.20646434782570794
L3MBTL2-AS1	0.18866964450286955
L3MBTL3	0.4271374676533543
L3MBTL4	0.3309927386349475
L3MBTL4-AS1	0.04932448764671071
LACC1	0.7559951768874491
LACRT	0.9715645025269362
LACTB	0.8544204462241207
LACTB2	0.4484029398354192
LACTB2-AS1	0.4243683524708219
LACTBL1	0.6604854162994901
LAD1	0.9152115916529342
LAG3	0.6533306829536464
LAIR1	0.3756452729546421
LAIR2	0.12109904806892666
LALBA	0.7313122499556608
LAMA1	0.20210897999808344
LAMA2	0.07731349892821338
LAMA3	0.3295171247769834
LAMA4	0.8842366256911395
LAMA4-AS1	0.6688916702440744
LAMA5	0.13102528311383266
LAMA5-AS1	0.20587907048379567
LAMB1	0.6919141829580988
LAMB2	0.8751061608015318
LAMB3	0.3876684008151753
LAMB4	0.2626552554347197
LAMC1	0.02527464366396337
LAMC1-AS1	0.057979014089805325
LAMC2	0.016294378261194398
LAMC3	0.2759283511144218
LAMP1	0.37494720318021335
LAMP3	0.17625937104375167
LAMP5	0.3131037773240289
LAMP5-AS1	0.26285996787981514
LAMTOR1	0.2626949403335566
LAMTOR2	0.4986650306360842
LAMTOR3	0.8864632685723974
LAMTOR4	0.14019011708517948
LAMTOR5	0.13285823778295391
LAMTOR5-AS1	0.12251837502433982
LANCL1	0.7720799819810977
LANCL1-AS1	0.5461059000172137
LANCL2	0.4243008474361504
LAP3	0.24247927249323
LAPTM4A	0.815295735754449
LAPTM4A-DT	0.7964712841283672
LAPTM4B	0.6529505098133688
LAPTM5	0.5568079627314809
LARGE-AS1	0.90747923914516
LARGE-IT1	0.875787780584686
LARGE1	0.6367146558345925
LARGE1-AS1	0.02404676523721277
LARGE2	0.3834840173020061
LARP1	0.5988592909767697
LARP1B	0.43562537135358975
LARP4	0.08164474974881075
LARP4B	0.5621984822393895
LARP4B-DT	0.7813161569980824
LARP6	0.3086284477726752
LARP7	0.446806073742361
LARS1	0.8561015315648446
LARS2	0.9912368219180868
LARS2-AS1	0.8231859213397665
LASP1	0.16552188145955954
LASTR	0.03128934877569278
LAT	0.10649131505000176
LAT2	0.3310918168584994
LATS1	0.4945338253719722
LATS2	0.2170054974684576
LATS2-AS1	0.3173718835690361
LAX1	0.22147485465000671
LAYN	0.4601129466436274
LBH	0.3615501959383412
LBHD1	0.9098874783137504
LBHD2	0.4137181825242231
LBP	0.7437910822804071
LBR	0.2386807498686494
LBX1	0.8012433754097374
LBX1-AS1	0.8837562543651705
LBX2	0.14960767829355345
LBX2-AS1	0.14918353003588153
LCA5	0.10095140304493187
LCA5L	0.0370391415726099
LCAL1	0.5279605057778449
LCAT	0.012743098441450327
LCDR	0.8971186594090446
LCE1A	0.40172722351334655
LCE1B	0.3602530986538444
LCE1C	0.37844196243645134
LCE1D	0.4031137812629548
LCE1E	0.42441037082610206
LCE1F	0.4463588628720551
LCE2A	0.6648501560197833
LCE2B	0.6236217942399077
LCE2C	0.6324998001219899
LCE2D	0.7099755638558124
LCE3A	0.7356469183587118
LCE3B	0.7951779609252287
LCE3C	0.919274805998072
LCE3D	0.9885523266938548
LCE3E	0.901752636600564
LCE4A	0.7247057078752079
LCE5A	0.61683697777165
LCE6A	0.4634254097064832
LCE7A	0.9634355583681992
LCK	0.5904686106765809
LCLAT1	0.42118551717992975
LCMT1	0.723139533709797
LCMT1-AS1	0.8256551085391439
LCMT1-AS2	0.8894148603441231
LCMT2	0.5554748084834314
LCN1	0.8041355360172224
LCN10	0.8122380122278259
LCN12	0.2085268668965342
LCN15	0.8122298946893665
LCN2	0.8385697922027772
LCN6	0.8062902603414461
LCN8	0.8083568908379586
LCN9	0.006097219757679351
LCNL1	0.10236542793232901
LCOR	0.492644666129133
LCORL	0.35857903095492283
LCP1	0.22798910646466666
LCP2	0.7946145934757682
LCT	0.6363687835697289
LCT-AS1	0.5552223319525543
LCTL	0.5773150220730607
LDAF1	0.6599785709703639
LDAH	0.14203939107812166
LDB1	0.2756186325037637
LDB2	0.914641736020516
LDB3	0.1875210738578289
LDHA	0.9142958860392524
LDHAL6A	0.699037978086669
LDHAL6B	0.8314585996750344
LDHB	0.8038125615528013
LDHC	0.8437545187061865
LDHD	0.6074597855113499
LDLR	0.20142167356130608
LDLRAD1	0.9962550288462472
LDLRAD2	0.8468664372034683
LDLRAD3	0.9648558888688736
LDLRAD4	0.053551827880848835
LDLRAD4-AS1	0.056588451433619236
LDLRAP1	0.11509707013378495
LEAP2	0.8422827497169229
LECT2	0.8668316719116944
LEF1	0.895095225903271
LEF1-AS1	0.7042704152581629
LEFTY1	0.5527292830340726
LEFTY2	0.6019826298407851
LEKR1	0.4165840335991915
LELP1	0.488575099121537
LEMD1	0.07752615056895258
LEMD1-AS1	0.09261858284325096
LEMD1-DT	0.29545600627320456
LEMD2	0.4229963687120565
LEMD3	0.4334327044601864
LENEP	0.3047031735715062
LENG1	0.2638389182512368
LENG8	0.05898648318123961
LENG8-AS1	0.048619700447744885
LENG9	0.04895221252753501
LEO1	0.8832785375376699
LEP	0.8653596384309008
LEPR	0.7410802943969621
LEPROT	0.7552103930045009
LEPROTL1	0.3064541939610656
LETM1	0.5881219438922979
LETM2	0.3153806997693306
LETMD1	0.1893979234340719
LETR1	0.08717428601194277
LEUTX	0.3779049332388816
LEXM	0.6271115098817956
LFNG	0.2468997059750151
LGALS1	0.3120790499027355
LGALS12	0.3606609169838556
LGALS13	0.03316857815701457
LGALS14	0.1710229355772226
LGALS16	0.06963007339718108
LGALS17A	0.17670309221622302
LGALS2	0.9895339566959582
LGALS3	0.846087796493657
LGALS3BP	0.11186102537937803
LGALS4	0.2533395250805267
LGALS7	0.31008508498611603
LGALS7B	0.29325642020496057
LGALS8	0.9077648241607266
LGALS8-AS1	0.8825072401723116
LGALS9	0.013430564321332994
LGALS9B	0.27000270515598424
LGALSL	0.7339052786355762
LGALSL-DT	0.9359246513818648
LGI1	0.3521804144626013
LGI2	0.8138151695315532
LGI3	0.6611645157450453
LGI4	0.9749498477776908
LGMN	0.9803617350846108
LGR4	0.266764797857831
LGR4-AS1	0.029303973046727494
LGR5	0.8839157236812215
LGR6	0.5849767841531291
LGSN	0.8110137846229429
LHB	0.7148513888500055
LHCGR	0.7871357425538094
LHFPL2	0.8649295117926218
LHFPL3	0.35913334758997095
LHFPL3-AS1	0.637310973084151
LHFPL3-AS2	0.09020268892417482
LHFPL4	0.23477105291148764
LHFPL5	0.29191193883006605
LHFPL6	0.6509262071066321
LHFPL7	0.4240307937184219
LHPP	0.741925130824112
LHX1	0.652488379449302
LHX1-DT	0.2159820050312272
LHX2	0.7225790622189099
LHX2-AS1	0.6149459845584221
LHX3	0.14296869097800124
LHX4	0.6639967605144069
LHX5	0.7800166844499931
LHX5-AS1	0.84190212144191
LHX6	0.5656445422671738
LHX8	0.31172724183671097
LHX9	0.5338496646884382
LIAS	0.8839258949716162
LIF	0.0009288791188201141
LIF-AS1	0.0008325308004241139
LIF-AS2	0.0008230266719122525
LIFR	0.3910486967516313
LIFR-AS1	0.9058266358283288
LIG1	0.05912685167023984
LIG3	0.2187491134334677
LIG4	0.1983588863281026
LILRA1	0.7308536359487807
LILRA2	0.8781677050315833
LILRA4	0.5330994494502792
LILRA5	0.5812078093775493
LILRA6	0.6620570162551829
LILRB1	0.5063505678319585
LILRB1-AS1	0.4481042867117418
LILRB2	0.572188899155576
LILRB3	0.6229463604105118
LILRB4	0.5715767335360926
LILRB5	0.6482594694386479
LIM2	0.3768326602590956
LIM2-AS1	0.4490568006974232
LIMA1	0.06022594170393258
LIMCH1	0.31545519797399496
LIMD1	0.9393654260307002
LIMD1-AS1	0.8270383622175034
LIMD2	0.5901283683307882
LIME1	0.20852791807108026
LIMK1	0.96325820767761
LIMK2	0.8309671105163914
LIMS1	0.6116746627624304
LIMS1-AS1	0.6668044600666345
LIMS2	0.7146251211976344
LIN28A	0.2144506572239665
LIN28B	0.7264460716270591
LIN28B-AS1	0.6371753524187759
LIN37	0.8335942769835176
LIN52	0.26180149883206205
LIN54	0.024318179430146247
LIN7A	0.9584955493685184
LIN7B	0.3738750820157257
LIN7C	0.021569776554602186
LIN9	0.7259190299318462
LINC-PINT	0.046697961661894494
LINC-ROR	0.4054264490048146
LINC00028	0.08677323152759209
LINC00029	0.9236453914133964
LINC00032	0.15401887277361648
LINC00051	0.3869612526649284
LINC00052	0.9835124060278908
LINC00092	0.08961589583367591
LINC00111	0.8264541636220084
LINC00112	0.9190179491054952
LINC00113	0.10249168462272673
LINC00114	0.8047227748891007
LINC00115	0.6331034432233206
LINC00158	0.1312523324194887
LINC00159	0.2492370225619991
LINC00160	0.9133764891681594
LINC00161	0.8078294958999277
LINC00163	0.938542513230798
LINC00165	0.939275654654032
LINC00173	0.34106539008269143
LINC00174	0.8240035248721983
LINC00184	0.6870525053400222
LINC00189	0.2807454400969869
LINC00200	0.3487409533020925
LINC00205	0.5408917970493469
LINC00207	0.5320498560897801
LINC00208	0.4796069984481722
LINC00210	0.10514927449920414
LINC00211	0.12290017086925553
LINC00216	0.6678108054046631
LINC00221	0.08976581315480664
LINC00222	0.5373354935921036
LINC00229	0.6029460278716872
LINC00235	0.3656796880270505
LINC00237	0.7945673412251519
LINC00239	0.7693148412505175
LINC00240	0.1145777781855578
LINC00242	0.5032866634851421
LINC00243	0.11613989197248542
LINC00244	0.30776714385089665
LINC00251	0.496601063329277
LINC00254	0.21117002002415847
LINC00261	0.8758739533574138
LINC00265	0.2155509871032118
LINC00272	0.6528442527924134
LINC00276	0.9095718693166291
LINC00290	0.16764326484636954
LINC00293	0.5446994849170229
LINC00294	0.19429062707511865
LINC00297	0.7464388842756883
LINC00298	0.02577611467571611
LINC00299	0.02933364817967365
LINC00303	0.0070557884883972735
LINC00304	0.1302969519453404
LINC00305	0.2452031970690351
LINC00307	0.42876406271768897
LINC00308	0.5471970383673436
LINC00309	0.968654057244635
LINC00310	0.14451111339216688
LINC00311	0.599442573635459
LINC00313	0.7851905660738476
LINC00314	0.055871775217921305
LINC00315	0.5687244944393469
LINC00316	0.6616788832164335
LINC00317	0.4137441976491858
LINC00319	0.6554849949262413
LINC00320	0.7221799977483907
LINC00322	0.6566253251798309
LINC00323	0.2653554504543284
LINC00324	0.4798777479415712
LINC00326	0.9635587932403744
LINC00327	0.3005558203360681
LINC00330	0.33189895027436644
LINC00331	0.8518547552288014
LINC00332	0.8054348202403641
LINC00333	0.93713436072291
LINC00334	0.5809104874019386
LINC00336	0.3841519375752765
LINC00339	0.9242842040962052
LINC00342	0.4723513417549173
LINC00343	0.9976720105260994
LINC00345	0.7650802222754194
LINC00347	0.6191666923612779
LINC00348	0.0010954833141266773
LINC00349	0.25404062235535996
LINC00350	0.2806074030056278
LINC00351	0.3269591973856255
LINC00352	0.204343218746344
LINC00353	0.1431608244443856
LINC00354	0.0810449184675403
LINC00355	0.4723195970468856
LINC00358	0.5085820491860327
LINC00362	0.7588438381724775
LINC00363	0.4336544025216959
LINC00364	0.4873114865008417
LINC00365	0.9656650483742396
LINC00366	0.7609923178386289
LINC00368	0.3281625176245781
LINC00370	0.8359895421882232
LINC00373	0.5560364041359762
LINC00374	0.029889810346803106
LINC00375	0.3321755060566569
LINC00376	0.7010019132202281
LINC00377	0.9498327401160672
LINC00378	0.8619410011997058
LINC00379	0.14936601373640268
LINC00380	0.3465355562410361
LINC00381	0.5723875346626145
LINC00382	0.5705198091928404
LINC00383	0.11644958034827653
LINC00384	0.8857354212780564
LINC00385	0.8857354212780564
LINC00387	0.9018227358169391
LINC00388	0.25404062235535996
LINC00390	0.5071323092974559
LINC00391	0.5593453591296453
LINC00392	0.04298982377006511
LINC00393	0.07926130260314379
LINC00395	0.15073763716459904
LINC00396	0.13328171407567885
LINC00397	0.3696867412881744
LINC00398	0.4585385763142848
LINC00399	0.3773469685996672
LINC00400	0.2767693907979532
LINC00402	0.16724179203206185
LINC00404	0.2019187189873311
LINC00407	0.3307369748599485
LINC00408	0.44186235951619995
LINC00410	0.20310308661386106
LINC00411	0.8300151738916406
LINC00412	0.2104734539634563
LINC00415	0.11389363072330055
LINC00421	0.2769957567826781
LINC00423	0.1051345920851206
LINC00424	0.2298894437620211
LINC00426	0.24851421358708664
LINC00427	0.2778276154118329
LINC00428	0.03385943043309364
LINC00430	0.07153415048795342
LINC00433	0.93366312308303
LINC00434	0.7222896444524346
LINC00437	0.2860794692797974
LINC00440	0.6529075783254159
LINC00442	0.7414677075488554
LINC00443	0.312342176880163
LINC00445	0.9030575554705852
LINC00446	0.1451578314158835
LINC00448	0.07509759875661752
LINC00449	0.09180271899385116
LINC00452	0.9074028810824316
LINC00454	0.9191731943121292
LINC00456	0.9598366031570756
LINC00457	0.03366199746424331
LINC00458	0.023291038387313726
LINC00459	0.1816183239699018
LINC00460	0.5100417369383582
LINC00461	0.5327241792717158
LINC00462	0.2494717706756202
LINC00463	0.994845639330851
LINC00466	0.9030545663520309
LINC00467	0.35509508267080714
LINC00469	0.2944309914457848
LINC00470	0.26468151787964656
LINC00471	0.10305583203260388
LINC00472	0.5095107030379726
LINC00474	0.19843323989920725
LINC00477	0.2990075389431717
LINC00479	0.915670764959006
LINC00482	0.1173973066345756
LINC00484	0.1998141282234584
LINC00485	0.9628562897055692
LINC00486	0.12133499615656368
LINC00487	0.5528900679422158
LINC00488	0.3018533497372448
LINC00489	0.29944676234168466
LINC00491	0.31948179242434344
LINC00492	0.3049460304400341
LINC00494	0.473752443658135
LINC00498	0.9531568671010312
LINC00499	0.21063453080664774
LINC00500	0.12439137877923034
LINC00501	0.3081977021909573
LINC00502	0.4991262098175788
LINC00504	0.6006895345046367
LINC00506	0.8447517819878836
LINC00507	0.578514247467568
LINC00508	0.4726004635745134
LINC00511	0.4249363607806233
LINC00513	0.423999090942589
LINC00517	0.16925009390140197
LINC00518	0.8856859522119311
LINC00519	0.09164266561491696
LINC00520	0.19502172755106698
LINC00523	0.2558366192413096
LINC00524	0.9452303881013344
LINC00525	0.2483839526064589
LINC00526	0.7698358883367254
LINC00528	0.094838729872245
LINC00529	0.1103982128854859
LINC00533	0.6065667307732009
LINC00534	0.9961131098398912
LINC00536	0.2159607890192491
LINC00538	0.8252113178739846
LINC00539	0.8051597125709862
LINC00540	0.9076934749578404
LINC00543	0.2596371176476392
LINC00544	0.7122820769092431
LINC00545	0.7595460475721844
LINC00547	0.640701026160568
LINC00550	0.7539545348784151
LINC00551	0.4824300465537561
LINC00554	0.1585963138169189
LINC00555	0.027257390891636646
LINC00556	0.2517105061657454
LINC00557	0.8302836964394011
LINC00558	0.201296413572052
LINC00559	0.7075874212332621
LINC00560	0.9428448387894486
LINC00561	0.8186547516857509
LINC00562	0.6921933871572843
LINC00563	0.1575621703138519
LINC00564	0.17500762339290474
LINC00566	0.9016372747981948
LINC00567	0.3562780269535408
LINC00570	0.7261152143189685
LINC00571	0.3436659520410283
LINC00572	0.7616659568791591
LINC00574	0.5139700286702242
LINC00575	0.3701320814560334
LINC00578	0.7745663733896379
LINC00581	0.4421566348757124
LINC00582	0.300741217296489
LINC00583	0.2488904877969832
LINC00587	0.31370286753615184
LINC00588	0.0957429561604658
LINC00589	0.6001781073926525
LINC00592	0.20051066977660087
LINC00595	0.12379313323626814
LINC00596	0.060521710174322126
LINC00598	0.5016470925311175
LINC00601	0.7733468041916707
LINC00602	0.2545214195930288
LINC00603	0.7711928969308788
LINC00604	0.8305134423152623
LINC00605	0.2621113861827567
LINC00606	0.0987064293062429
LINC00607	0.8865594061135471
LINC00608	0.8464348378265492
LINC00609	0.9714491641297348
LINC00613	0.9055633833821152
LINC00615	0.6667349416920352
LINC00616	0.8300616026423366
LINC00620	0.24342405989281105
LINC00621	0.10229488713811086
LINC00622	0.6511896176460181
LINC00624	0.4717530224619894
LINC00626	0.9900009958212046
LINC00628	0.17778322705783434
LINC00635	0.5653614520798335
LINC00636	0.5254945998263161
LINC00638	0.24676506126712974
LINC00639	0.7503384732210749
LINC00640	0.09729090052251688
LINC00641	0.3932456892569616
LINC00642	0.9443021718990524
LINC00644	0.06498027349862717
LINC00645	0.4952962381821629
LINC00648	0.6518282931758707
LINC00649	0.09422259577659076
LINC00652	0.9073895800318788
LINC00654	0.017610107822512818
LINC00656	0.33936080713118816
LINC00658	0.19545502420603625
LINC00659	0.0796191179862239
LINC00661	0.787324529801178
LINC00662	0.015785207711325855
LINC00663	0.8969686618612067
LINC00664	0.7723846694821872
LINC00665	0.3964298692850621
LINC00667	0.789371888009436
LINC00668	0.13405155193310508
LINC00670	0.3437956788140312
LINC00671	0.9046721677538332
LINC00672	0.05497311272308525
LINC00676	0.013145204489974529
LINC00677	0.5365818468147322
LINC00678	0.08142401851204928
LINC00680	0.28669742868073805
LINC00681	0.7375007023309006
LINC00682	0.9177518742892006
LINC00683	0.7532284422842823
LINC00686	0.20540535240251664
LINC00687	0.3042041369194893
LINC00689	0.11321091659878713
LINC00690	0.3171850353384348
LINC00691	0.03854430252421753
LINC00692	0.5698467807111949
LINC00698	0.12655303297363085
LINC00700	0.10102282429260924
LINC00701	0.0025459834086698496
LINC00702	0.09900191511715113
LINC00703	0.10507053364980183
LINC00705	0.4819784422176055
LINC00706	0.7713827441746244
LINC00707	0.25812437127552423
LINC00708	0.5357448008759231
LINC00709	0.009635104765507774
LINC00710	0.30422887185896663
LINC00824	0.8852972177753908
LINC00836	0.393892547371492
LINC00837	0.6940438799998068
LINC00838	0.008693338877342804
LINC00839	0.4609859922621662
LINC00840	0.11563422771034736
LINC00841	0.06119000398080383
LINC00844	0.4978045657224424
LINC00845	0.9227833774944628
LINC00847	0.6248853860118149
LINC00851	0.527891215973894
LINC00852	0.15851338647925078
LINC00853	0.7751116647479006
LINC00857	0.16884595142947112
LINC00858	0.8075552556546701
LINC00861	0.21066699890378174
LINC00862	0.9646072760424133
LINC00863	0.6625694484651914
LINC00865	0.9054607760400278
LINC00867	0.5338952223319685
LINC00868	0.2816433265368351
LINC00869	0.9139
LINC00870	0.8918148810202582
LINC00871	0.989509541796862
LINC00877	0.7929202433731872
LINC00879	0.4885641006182748
LINC00880	0.2558603289185184
LINC00881	0.22690103892717284
LINC00882	0.40578359774159856
LINC00885	0.8443511286104739
LINC00886	0.5324944956153189
LINC00887	0.7427118093573982
LINC00888	0.9957508983130148
LINC00895	0.021195941040632604
LINC00896	0.7698450412478404
LINC00898	0.5385780633464686
LINC00899	0.6678187992146101
LINC00900	0.1204870281867717
LINC00901	0.038820977465002134
LINC00903	0.6925571438048885
LINC00904	0.4620603058483343
LINC00905	0.7183540639412465
LINC00906	0.3258905706394866
LINC00907	0.3373394085475113
LINC00910	0.7340693131951502
LINC00911	0.05953983271213325
LINC00917	0.2922869675223705
LINC00919	0.1566857598987259
LINC00920	0.8374942825395933
LINC00921	0.05012679043193469
LINC00922	0.3948013020342994
LINC00923	0.2684612088088853
LINC00924	0.21669874192134592
LINC00926	0.2533153863630879
LINC00927	0.3802371762194722
LINC00928	0.17930314570658726
LINC00929	0.9993913413344272
LINC00930	0.786399561838047
LINC00933	0.8377227752830243
LINC00934	0.03145276669258834
LINC00938	0.2378162296085867
LINC00939	0.17768410854109068
LINC00940	0.12970562173310796
LINC00941	0.019945133012043537
LINC00942	0.5835329558056608
LINC00943	0.05409183846212279
LINC00944	0.13551404688633525
LINC00945	0.7963475001709792
LINC00951	0.9032195677550104
LINC00954	0.8994687437672781
LINC00955	0.5544943450774148
LINC00957	0.8223912274472962
LINC00958	0.7660242298520293
LINC00960	0.4005953587848043
LINC00963	0.17086632229345722
LINC00964	0.3734695423064954
LINC00967	0.6006628922753057
LINC00968	0.16750274723920971
LINC00970	0.9964763622313041
LINC00971	0.7785969025787448
LINC00972	0.02362935980117592
LINC00973	0.007994916053554957
LINC00974	0.6165725954650333
LINC00989	0.6780324237232309
LINC00992	0.04199981463261432
LINC00994	0.14570597230526333
LINC00996	0.9831332695286256
LINC00997	0.7797121943680074
LINC01002	0.14622298783716164
LINC01003	0.5510647239251243
LINC01004	0.2253284263106541
LINC01005	0.7555776980621534
LINC01007	0.2125554696393207
LINC01010	0.4867052574727179
LINC01011	0.24399346793991575
LINC01012	0.08429374063445083
LINC01013	0.4149786362186995
LINC01014	0.9487506456595912
LINC01015	0.14343853592355238
LINC01016	0.9299800310387746
LINC01017	0.8595385346389157
LINC01018	0.8341396434861066
LINC01019	0.8807514736990754
LINC01020	0.8983856589606285
LINC01022	0.16676465103932125
LINC01023	0.2853182689184137
LINC01028	0.6155348896898737
LINC01029	0.08730409025611119
LINC01030	0.930450600992391
LINC01031	0.7000771714911643
LINC01033	0.8216367825397399
LINC01034	0.9573899654403204
LINC01035	0.07394478489309407
LINC01036	0.4973541670085916
LINC01038	0.17089615642003908
LINC01039	0.06591021553231458
LINC01040	0.4723948097737827
LINC01043	0.9398699842112468
LINC01044	0.94776660588062
LINC01046	0.0017070614222285394
LINC01047	0.8762727123686079
LINC01048	0.5371411143632889
LINC01049	0.7096162558530542
LINC01050	0.25728658930971265
LINC01052	0.2228067837897428
LINC01053	0.9958160931612025
LINC01054	0.8860584452744741
LINC01055	0.9879019132503172
LINC01056	0.9414293186013788
LINC01058	0.32482950331720306
LINC01060	0.8866871930152024
LINC01063	0.89853562148222
LINC01065	0.8422494842701758
LINC01066	0.6585295700755974
LINC01067	0.5554527085121591
LINC01068	0.4697599348522901
LINC01069	0.11129872721041843
LINC01070	0.98757010583003
LINC01072	0.5782493608426318
LINC01074	0.17346953476605165
LINC01075	0.30806325185323313
LINC01076	0.9880619720753864
LINC01077	0.21289762632545745
LINC01078	0.7087860140066005
LINC01079	0.09118103206570828
LINC01080	0.44522359678927537
LINC01081	0.5404003311788759
LINC01082	0.7580724274592114
LINC01087	0.2063424641477332
LINC01088	0.5320231419365242
LINC01089	0.9446684372905988
LINC01090	0.6530333733821361
LINC01091	0.7732848765692675
LINC01093	0.058441695274004724
LINC01094	0.6750340011997491
LINC01095	0.21356586940767874
LINC01096	0.8704620155306673
LINC01097	0.7243678632334822
LINC01098	0.01842223304208307
LINC01099	0.06718372871631256
LINC01100	0.1928184388086454
LINC01102	0.3523351191598838
LINC01103	0.334286111791038
LINC01104	0.724238352553785
LINC01107	0.6414779667462025
LINC01108	0.4187731128379725
LINC01109	0.5772804100581663
LINC01111	0.5188279001865589
LINC01114	0.1603722466805506
LINC01115	0.8808663887518311
LINC01116	0.6940939371171253
LINC01117	0.5979011567744178
LINC01118	0.4583285311454016
LINC01119	0.8429972917214295
LINC01120	0.07092523230977615
LINC01121	0.6188233479400744
LINC01122	0.25785863222086125
LINC01124	0.4800554798651885
LINC01126	0.5558717946084769
LINC01127	0.278418181924689
LINC01128	0.6058705961719923
LINC01132	0.30329065004511785
LINC01133	0.4715547792053482
LINC01134	0.9995398959414534
LINC01135	0.1290726415019996
LINC01138	0.9592211740698008
LINC01139	0.5478345957395124
LINC01140	0.8684086061367542
LINC01141	0.6525961681948412
LINC01142	0.6714540730245266
LINC01143	0.8127387514557184
LINC01144	0.4229538713117694
LINC01147	0.966343344398536
LINC01148	0.3638754389622774
LINC01149	0.17556745947042646
LINC01150	0.3356484327504681
LINC01151	0.5859878337388089
LINC01152	0.8212020317919981
LINC01153	0.33336723517199274
LINC01154	0.3659092853260748
LINC01159	0.9950166993113416
LINC01160	0.9080332148636416
LINC01162	0.5709464027167852
LINC01163	0.28739139919404466
LINC01164	0.4501810155502406
LINC01165	0.0917348095980563
LINC01166	0.1409762736282023
LINC01167	0.20551753439133305
LINC01168	0.4153627431797229
LINC01169	0.5101774806274112
LINC01170	0.03689688747505532
LINC01173	0.8609602616450456
LINC01176	0.15118214027718124
LINC01177	0.4461502419297549
LINC01179	0.6861088556249016
LINC01180	0.17883017711610127
LINC01181	0.07590278420558316
LINC01182	0.8717312783167173
LINC01187	0.8711081821428921
LINC01191	0.7743975145632536
LINC01192	0.936694128865798
LINC01194	0.3639954391966405
LINC01195	0.4735004368105007
LINC01198	0.05848495737999865
LINC01202	0.08939749456689533
LINC01205	0.3460793945553441
LINC01206	0.5630995658831692
LINC01208	0.8739195435096432
LINC01209	0.9737968593563536
LINC01210	0.6152107915911539
LINC01213	0.7377466249353675
LINC01214	0.6572702166006689
LINC01215	0.5664038279596509
LINC01216	0.19613367039517576
LINC01217	0.608843139785135
LINC01218	0.4577996720513788
LINC01219	0.8415209375809107
LINC01220	0.7867176365545163
LINC01221	0.9853636592114949
LINC01222	0.9897911732104944
LINC01224	0.33278104297122985
LINC01226	0.3882063986028648
LINC01227	0.4649002165221745
LINC01228	0.07291108851189282
LINC01229	0.056183618141584235
LINC01230	0.9591261212937432
LINC01231	0.9580378575812712
LINC01232	0.11739438948557868
LINC01233	0.8161333536657647
LINC01234	0.29836482360613714
LINC01235	0.9980229909458724
LINC01237	0.13792657251292872
LINC01238	0.040335852905204805
LINC01239	0.15959610200671748
LINC01241	0.10318509373110653
LINC01242	0.4256667847122084
LINC01243	0.6786583945548368
LINC01247	0.6610055384877626
LINC01248	0.04663887512684789
LINC01249	0.8644948857186805
LINC01250	0.384081490432677
LINC01252	0.6994323711100591
LINC01254	0.8284152795423965
LINC01255	0.3381948149473855
LINC01256	0.3071984269537396
LINC01257	0.9941609830417552
LINC01258	0.2643687093499315
LINC01259	0.21662342346300092
LINC01260	0.09449444690466874
LINC01262	0.4546020567752274
LINC01264	0.08885926334636103
LINC01266	0.5922823257724589
LINC01267	0.6546747392856699
LINC01269	0.27718349924288993
LINC01270	0.15425947701123185
LINC01271	0.18813022678381408
LINC01273	0.07348179015752943
LINC01275	0.08350076194452505
LINC01276	0.1229356513619106
LINC01277	0.0943658713673905
LINC01280	0.727374559642493
LINC01287	0.5583839586981137
LINC01288	0.14509043903459967
LINC01289	0.4591363919352053
LINC01290	0.4298774992275373
LINC01291	0.34476673938579266
LINC01293	0.6645760933018243
LINC01298	0.7931398605264195
LINC01299	0.4255228907974763
LINC01300	0.6211935688338386
LINC01301	0.5009358896403651
LINC01303	0.3224196932950305
LINC01304	0.7163662332686509
LINC01305	0.6875453933669097
LINC01307	0.7982274523438189
LINC01309	0.2904942017790957
LINC01310	0.8885730558414617
LINC01311	0.14068854286216176
LINC01312	0.14211582549077026
LINC01315	0.1923148638746616
LINC01318	0.11396324355884925
LINC01320	0.3323115419668176
LINC01322	0.5830384139796619
LINC01323	0.20405346642198585
LINC01324	0.4785943371343761
LINC01326	0.5492404295940266
LINC01327	0.577575412043043
LINC01331	0.9541846973856962
LINC01332	0.4897762857086858
LINC01333	0.5660024857485042
LINC01335	0.7044074448029136
LINC01337	0.9361186562618902
LINC01338	0.6621814450652279
LINC01339	0.04133981753505645
LINC01340	0.5684462367345762
LINC01341	0.9519556896921554
LINC01342	0.1820670777510181
LINC01343	0.8905848550375665
LINC01344	0.4292817912906279
LINC01345	0.9995735240049469
LINC01346	0.9995369265440874
LINC01347	0.949967075984266
LINC01348	0.6854218732130748
LINC01349	0.8015106865727568
LINC01350	0.5166286269922302
LINC01352	0.13388817065933167
LINC01353	0.024212462205237872
LINC01354	0.4722468681911615
LINC01355	0.4198620982359671
LINC01356	0.3813211412642616
LINC01357	0.4967887560894219
LINC01358	0.9798343914503695
LINC01359	0.4640963033325328
LINC01360	0.3168037632050689
LINC01361	0.6369761359171018
LINC01362	0.5415753958978251
LINC01363	0.2504731870502343
LINC01364	0.7189348292514991
LINC01365	0.3670349089337861
LINC01366	0.8582159192683736
LINC01370	0.9990533881028214
LINC01374	0.3334090771435169
LINC01375	0.2469861917851672
LINC01376	0.8543313013804733
LINC01377	0.6417714497433749
LINC01378	0.17301439185983614
LINC01381	0.4645563019528025
LINC01385	0.6443864334794193
LINC01386	0.6929926131591915
LINC01387	0.5375481424458108
LINC01388	0.7674121415027222
LINC01389	0.6098695188512847
LINC01391	0.4874738014585565
LINC01392	0.6238317194741381
LINC01393	0.5542766822922058
LINC01394	0.8732312079370128
LINC01395	0.5253800288992505
LINC01396	0.5300777036826901
LINC01397	0.36437669071598056
LINC01398	0.18819429998650394
LINC01400	0.16400288379114258
LINC01404	0.5151314017761229
LINC01405	0.5683896006344521
LINC01409	0.7449269613338894
LINC01411	0.2081713307277253
LINC01412	0.4651073566861703
LINC01413	0.162232460130893
LINC01414	0.7328345454929385
LINC01415	0.6916940819832623
LINC01416	0.6835577767936364
LINC01419	0.4429004947931019
LINC01422	0.8374460005863049
LINC01423	0.43665283633525387
LINC01424	0.9961405606652114
LINC01425	0.590538792066962
LINC01426	0.8778399153684004
LINC01427	0.656286593475478
LINC01428	0.3249179890459147
LINC01429	0.9439019532279038
LINC01431	0.41875630119485774
LINC01432	0.20195266819459207
LINC01433	0.08390711936754858
LINC01435	0.8799041794019569
LINC01436	0.8074227804506271
LINC01438	0.9263474222352815
LINC01440	0.4366833563111206
LINC01441	0.813465918425664
LINC01442	0.7320133708000729
LINC01443	0.01986591230241136
LINC01444	0.01600220756453263
LINC01445	0.4964121305119646
LINC01446	0.6331042276148456
LINC01447	0.3863842120845724
LINC01448	0.9839563405437756
LINC01449	0.425302187635594
LINC01450	0.21880113249242836
LINC01451	0.6365899937599863
LINC01455	0.8746374126310718
LINC01460	0.7294354540606109
LINC01465	0.11065818984187076
LINC01467	0.04637567421344863
LINC01470	0.1529902433061286
LINC01471	0.6336163788232112
LINC01473	0.43021937501303376
LINC01474	0.6791998920124329
LINC01475	0.5587469792101127
LINC01476	0.9089040059979976
LINC01477	0.07844242075427016
LINC01478	0.06269087853606388
LINC01479	0.6812001494557266
LINC01480	0.8144189340313077
LINC01482	0.5916544066019697
LINC01483	0.27385905942295913
LINC01484	0.7996996510685717
LINC01485	0.4479871546836415
LINC01486	0.9434195294668564
LINC01487	0.5291764238525327
LINC01488	0.09999352861994644
LINC01489	0.8298000282159265
LINC01490	0.8235495796843142
LINC01491	0.36552827032628266
LINC01492	0.21496968131345512
LINC01493	0.1283075591561979
LINC01494	0.4850225335248318
LINC01495	0.2222048880748392
LINC01497	0.6050921039600563
LINC01498	0.8235731307107182
LINC01499	0.6729681464695793
LINC01500	0.4949881644181564
LINC01501	0.5967693501451821
LINC01502	0.4404234298345829
LINC01503	0.6587360831277604
LINC01504	0.3608555799028664
LINC01505	0.5529277978870326
LINC01506	0.24832832372379776
LINC01507	0.1651209957533208
LINC01508	0.12346206670545062
LINC01509	0.031054848086470913
LINC01511	0.27199213040816705
LINC01512	0.4389403983942389
LINC01513	0.5193394977476901
LINC01514	0.5804060367638834
LINC01515	0.8921088561464129
LINC01516	0.1268758703426619
LINC01517	0.6001531207343842
LINC01518	0.4460916039598962
LINC01519	0.6257952882801676
LINC01520	0.4380514004958687
LINC01521	0.8671490827519616
LINC01522	0.06331972420698484
LINC01523	0.07828959390177775
LINC01524	0.7042302060476385
LINC01525	0.3289398353745401
LINC01526	0.0013059647582505662
LINC01527	0.8485287815706213
LINC01530	0.4094437565981289
LINC01531	0.6823219077213428
LINC01532	0.3047966866104537
LINC01533	0.5856961384504937
LINC01535	0.5418662160296022
LINC01537	0.7466849666556639
LINC01538	0.4570843138368055
LINC01539	0.09414906084013264
LINC01541	0.942153098534006
LINC01543	0.5892928100293496
LINC01544	0.9111654104742241
LINC01547	0.7462982328171921
LINC01548	0.6058586113691129
LINC01549	0.7857364126819016
LINC01550	0.3088764581512842
LINC01551	0.35021775262491284
LINC01553	0.36926189546069815
LINC01554	0.2919242622527953
LINC01555	0.3878367266874501
LINC01556	0.6369234930567313
LINC01558	0.03558573823200545
LINC01559	0.4455893910959446
LINC01561	0.5520805394332076
LINC01562	0.8693344788481837
LINC01563	0.7153446160844604
LINC01564	0.09495247234766313
LINC01565	0.7174488197845684
LINC01566	0.5628209468388086
LINC01567	0.4122136860497756
LINC01568	0.963236459591832
LINC01569	0.011715345929042829
LINC01570	0.03147032004878425
LINC01571	0.3369591872273152
LINC01572	0.5826086652384191
LINC01574	0.8200195520378019
LINC01579	0.8057455310499424
LINC01580	0.9454544385840464
LINC01581	0.5820633973181698
LINC01582	0.7362822502190038
LINC01583	0.026208800328875848
LINC01584	0.5184577354748504
LINC01585	0.035888850240956505
LINC01586	0.2846938621287987
LINC01587	0.167475183165136
LINC01588	0.1486720893523682
LINC01589	0.6397202792297869
LINC01591	0.2881486042424348
LINC01592	0.9488847251934268
LINC01593	0.4644585319548007
LINC01594	0.6680034530584253
LINC01595	0.8615584513461888
LINC01596	0.4119125914078005
LINC01597	0.16072462672609533
LINC01600	0.3189780394262092
LINC01602	0.8910664436267309
LINC01603	0.5128095027473865
LINC01605	0.6789994185374311
LINC01606	0.10035634571059077
LINC01607	0.7315769845949214
LINC01608	0.8620390143348098
LINC01609	0.8345849819982356
LINC01610	0.6628469920183895
LINC01611	0.04980123888308918
LINC01612	0.2321632581746505
LINC01613	0.2779458369518826
LINC01614	0.7989402685268354
LINC01615	0.8338321183739894
LINC01616	0.5348356633940463
LINC01618	0.229022665675666
LINC01619	0.0077359185192414906
LINC01620	0.16620070972098575
LINC01621	0.7960733694109197
LINC01622	0.264993119454598
LINC01623	0.6726821804646896
LINC01624	0.1922188792436439
LINC01625	0.8474764312106849
LINC01626	0.4135651852209967
LINC01627	0.5413862962700623
LINC01628	0.11830966354552402
LINC01629	0.7617605218791488
LINC01630	0.7175411546663588
LINC01633	0.042336501293895316
LINC01634	0.03448539475180812
LINC01635	0.9170918593920746
LINC01637	0.2842916359933825
LINC01638	0.8004033455028353
LINC01639	0.68832979432971
LINC01640	0.9514746352391724
LINC01641	0.21223643294190336
LINC01643	0.8073876727853782
LINC01644	0.8717894856645418
LINC01645	0.1823857119434774
LINC01646	0.11168335975645938
LINC01647	0.14921339583918136
LINC01648	0.8627629118600569
LINC01649	0.4540581186601171
LINC01650	0.2522758803131884
LINC01653	0.11338395869192675
LINC01654	0.7257250899031581
LINC01655	0.9371713067943046
LINC01656	0.7893865675401504
LINC01657	0.20660934768664685
LINC01659	0.0252218127953866
LINC01661	0.2515285477937524
LINC01664	0.9448742347423412
LINC01665	0.723686015644304
LINC01668	0.3937991469722233
LINC01671	0.4632836283085675
LINC01672	0.7621059722586133
LINC01673	0.11867605136628445
LINC01674	0.435285628158734
LINC01675	0.6056279274049491
LINC01676	0.8046837192772833
LINC01677	0.4673677802644784
LINC01678	0.3040226881171775
LINC01679	0.46269107298004003
LINC01680	0.5112416690261268
LINC01681	0.8559331255760101
LINC01682	0.991155642556611
LINC01683	0.2504666334432212
LINC01684	0.37225381599436497
LINC01685	0.0413418776907058
LINC01686	0.058038860362309264
LINC01687	0.314835518216801
LINC01688	0.26476409561665004
LINC01689	0.4111032240435883
LINC01690	0.3639430142619528
LINC01691	0.32730079968279124
LINC01692	0.10509342346803097
LINC01694	0.08318975315199334
LINC01695	0.1072420188563023
LINC01696	0.42123027165150173
LINC01697	0.031235848600995264
LINC01698	0.2237738216803945
LINC01699	0.3724711963870483
LINC01700	0.6144554732230012
LINC01701	0.8092685600333955
LINC01702	0.3415114208813728
LINC01703	0.08490194705140086
LINC01704	0.8908933884716742
LINC01705	0.7665695378168
LINC01706	0.10839598625284264
LINC01707	0.9330561829573164
LINC01708	0.2377167600265755
LINC01709	0.254636886165729
LINC01710	0.0029226743228083496
LINC01711	0.9146725115632331
LINC01712	0.2187310281574504
LINC01713	0.14614433737021548
LINC01714	0.4587965252360001
LINC01716	0.004920096195619728
LINC01717	0.4740457141565822
LINC01718	0.09070941829430962
LINC01719	0.12539097683782796
LINC01720	0.4618924239579229
LINC01721	0.74700606868031
LINC01722	0.5299153989059654
LINC01723	0.3423086731081094
LINC01724	0.4417329857875106
LINC01725	0.4828526713548429
LINC01726	0.07503743884029479
LINC01727	0.1518310163728515
LINC01728	0.14083807971958784
LINC01729	0.01005278937769888
LINC01730	0.6411254430903149
LINC01731	0.99586132531536
LINC01732	0.33562218671127864
LINC01733	0.2438986635419759
LINC01734	0.08087353895887855
LINC01735	0.9841028326554492
LINC01736	0.01667085746764163
LINC01737	0.4523758198735531
LINC01738	0.3217360902168829
LINC01739	0.9597295049319192
LINC01740	0.6096540049714789
LINC01741	0.4924519399144157
LINC01742	0.28686532957481004
LINC01743	0.5086341836047434
LINC01744	0.2347734817716097
LINC01745	0.3208991984771268
LINC01746	0.4307788788777443
LINC01747	0.9009579775191487
LINC01748	0.0029841453473306023
LINC01749	0.992960273136512
LINC01750	0.1915594414842341
LINC01751	0.20239458985173972
LINC01752	0.8631480787190502
LINC01753	0.14437454694654028
LINC01754	0.7217729327713723
LINC01755	0.204836261365752
LINC01756	0.07920946377059633
LINC01757	0.10003970133496663
LINC01758	0.44381041314695374
LINC01760	0.16223553285077594
LINC01761	0.12797856798530072
LINC01762	0.7665258621373905
LINC01763	0.344407732137471
LINC01764	0.8901053218744222
LINC01765	0.7622127619052363
LINC01766	0.9692541416582308
LINC01767	0.4101641221253983
LINC01768	0.3544873016763768
LINC01770	0.4901161789628548
LINC01772	0.11696530918385335
LINC01774	0.1959612127253964
LINC01775	0.8836648588157775
LINC01776	0.39246225248957184
LINC01777	0.5045223940095738
LINC01778	0.9827483084660988
LINC01779	0.9058369445725944
LINC01780	0.9807037616526356
LINC01781	0.6768454078491017
LINC01782	0.6921014795153042
LINC01783	0.5678724806838806
LINC01784	0.8032480293793642
LINC01785	0.64970752269199
LINC01786	0.8041438899791318
LINC01787	0.21165990786376904
LINC01788	0.7652944969261791
LINC01789	0.7478862691941179
LINC01790	0.4203671111123411
LINC01791	0.148295944965113
LINC01792	0.9163253350407652
LINC01793	0.2886265247441835
LINC01794	0.942511538429262
LINC01795	0.08181237910627942
LINC01796	0.4678329163322056
LINC01797	0.21817364579997628
LINC01798	0.3758874847144297
LINC01799	0.12885120964143526
LINC01800	0.7741145268048446
LINC01801	0.6978602021903124
LINC01802	0.2947060381523928
LINC01803	0.19911797880993776
LINC01804	0.9824658453178696
LINC01805	0.5933676330005719
LINC01806	0.960481150121868
LINC01807	0.6566276083296095
LINC01808	0.19442017498402991
LINC01809	0.4162053253173119
LINC01810	0.9018416977519836
LINC01811	0.027076009443079085
LINC01812	0.8624082203851995
LINC01813	0.6413513855574534
LINC01814	0.14037003140584298
LINC01815	0.6485823982073001
LINC01816	0.9867942733883236
LINC01817	0.7466708899616064
LINC01818	0.13841092713721334
LINC01819	0.05665674477437992
LINC01820	0.2944636248725455
LINC01821	0.947638059343238
LINC01822	0.33463130345026154
LINC01823	0.2085815013218787
LINC01824	0.6508388258493489
LINC01825	0.3374120863380232
LINC01826	0.1600022555122665
LINC01827	0.4014727017080585
LINC01828	0.3134029221260857
LINC01829	0.2896587447134523
LINC01830	0.14912598787961334
LINC01831	0.8207250867936646
LINC01832	0.7186005690462669
LINC01833	0.047699954414101686
LINC01834	0.8435280268380754
LINC01836	0.6083309506413499
LINC01837	0.6302078607928701
LINC01838	0.351678409245252
LINC01839	0.4176141435892493
LINC01840	0.6043430582320533
LINC01841	0.19512672885070248
LINC01842	0.11237544568872787
LINC01843	0.3903595669262595
LINC01844	0.9375338655569998
LINC01845	0.8201153448945782
LINC01846	0.3936264811307757
LINC01847	0.16214203996426235
LINC01848	0.4270245233199049
LINC01849	0.903197405768566
LINC01850	0.151935011367905
LINC01851	0.8135461981409162
LINC01852	0.7072477213918941
LINC01853	0.8088579893047103
LINC01854	0.07742180332746446
LINC01855	0.7811817048857176
LINC01856	0.03892197568460865
LINC01857	0.5535702825412111
LINC01858	0.1166448170435761
LINC01859	0.11500202501126633
LINC01861	0.8407642481135962
LINC01863	0.8380548369825663
LINC01864	0.9127910868879054
LINC01865	0.954197684049832
LINC01866	0.13397925595229432
LINC01867	0.2022183059436639
LINC01868	0.3266191813500769
LINC01870	0.4783233326851183
LINC01871	0.7423557201431966
LINC01872	0.9268188032197762
LINC01873	0.12242318486052832
LINC01874	0.06326995248348416
LINC01875	0.0998659426488684
LINC01876	0.04466438656434968
LINC01877	0.5249003654016636
LINC01878	0.27423149803198044
LINC01879	0.6687523171953329
LINC01880	0.30112291637562777
LINC01882	0.10293135999102387
LINC01883	0.4551583042651263
LINC01884	0.789375332764215
LINC01885	0.5236767941690749
LINC01886	0.1761542792565302
LINC01887	0.31506334918237977
LINC01888	0.2542838095207839
LINC01889	0.36993207020095065
LINC01890	0.19501787065628226
LINC01891	0.4883432066956146
LINC01892	0.06136468964109387
LINC01893	0.018761802833383082
LINC01894	0.9216628285212368
LINC01895	0.4035660662526671
LINC01896	0.4333715491610127
LINC01897	0.09212302838581732
LINC01898	0.099688681138642
LINC01899	0.4321914724694976
LINC01900	0.7280669414884997
LINC01901	0.6895429793218241
LINC01902	0.6458754034240068
LINC01903	0.469820719818633
LINC01904	0.9661460767855844
LINC01905	0.1860647161599636
LINC01906	0.07662056934071271
LINC01907	0.6041580402705489
LINC01908	0.050601027070596216
LINC01909	0.9780989733588554
LINC01910	0.995178835085804
LINC01911	0.08654080896321809
LINC01912	0.20383258077069136
LINC01913	0.07507477178845823
LINC01914	0.35955644949777965
LINC01915	0.3811997744104669
LINC01916	0.3757123397983722
LINC01917	0.20649985120466025
LINC01918	0.2432097707590492
LINC01919	0.1823727400244056
LINC01920	0.7023971339700568
LINC01921	0.23351171241450136
LINC01922	0.02811713055119519
LINC01923	0.5046321271201294
LINC01924	0.4081262316701021
LINC01925	0.03587926935167629
LINC01926	0.6710660884150567
LINC01927	0.3770170617012962
LINC01928	0.20462798980115812
LINC01929	0.4712577357009304
LINC01931	0.8103427397140959
LINC01932	0.6556507301908618
LINC01933	0.03265442587052025
LINC01934	0.15963588709597834
LINC01935	0.3583148804963
LINC01936	0.4003431732707132
LINC01937	0.9720423605593804
LINC01938	0.6465748060512989
LINC01939	0.8488816895223559
LINC01940	0.31544053495319946
LINC01941	0.9809400506761992
LINC01942	0.7194748077513605
LINC01943	0.5658
LINC01944	0.8395139120566779
LINC01945	0.138703557769363
LINC01946	0.08123053421057336
LINC01947	0.5886099984646472
LINC01948	0.9317340686118988
LINC01949	0.8843147786981446
LINC01950	0.9949184707709746
LINC01951	0.7296230805266981
LINC01953	0.4888279509447298
LINC01954	0.8723997534348011
LINC01955	0.2108110576689966
LINC01956	0.5568472443653927
LINC01957	0.5591370312823464
LINC01958	0.9267020503608144
LINC01960	0.6743848710299314
LINC01961	0.7041
LINC01962	0.13279718670888566
LINC01963	0.18249002445227425
LINC01964	0.008141743982787386
LINC01965	0.4241108687579129
LINC01966	0.5348293123908022
LINC01967	0.3198717203802461
LINC01968	0.3477155821872903
LINC01970	0.2534669501277628
LINC01971	0.1434355492152341
LINC01972	0.08334065108554768
LINC01973	0.9059915886995772
LINC01974	0.09791489922297647
LINC01975	0.3847193780644209
LINC01976	0.08182948266311874
LINC01977	0.3381802589041525
LINC01978	0.722987529898932
LINC01979	0.7443980704772745
LINC01980	0.10252739045326524
LINC01981	0.1177481700830556
LINC01982	0.4453637724736171
LINC01983	0.9140236787932012
LINC01985	0.30236986568529145
LINC01986	0.6536799823229034
LINC01987	0.15102034995639874
LINC01988	0.7863679321411448
LINC01989	0.8890423006846637
LINC01990	0.688726520420181
LINC01991	0.4083109018600487
LINC01992	0.6178722168437897
LINC01993	0.7673268862530283
LINC01994	0.43554207936792905
LINC01995	0.6519059033810914
LINC01996	0.8322013425738941
LINC01997	0.21362288779637725
LINC01998	0.8603704682544353
LINC01999	0.2325331852649971
LINC02000	0.5177414343293995
LINC02002	0.4129151775561617
LINC02003	0.09567848922692508
LINC02004	0.4783122337735778
LINC02005	0.9789668723763718
LINC02006	0.35325125974420823
LINC02008	0.7776617733509921
LINC02009	0.16790270677790153
LINC02010	0.6376566294187207
LINC02011	0.928224239461392
LINC02012	0.5405350034299504
LINC02013	0.7171482652337652
LINC02014	0.5877340730485833
LINC02015	0.5511835229509044
LINC02016	0.6624147494305507
LINC02017	0.8450929478619779
LINC02018	0.9593781217824968
LINC02019	0.16448418245266233
LINC02020	0.1130266159357906
LINC02021	0.5561901205329697
LINC02022	0.7303251696907388
LINC02023	0.7790363967748779
LINC02024	0.5546988624796069
LINC02025	0.5207767728973549
LINC02026	0.6522833052809692
LINC02027	0.9937174031001834
LINC02028	0.9347454302127124
LINC02029	0.31476807483408464
LINC02030	0.2266115082433656
LINC02031	0.959447861986216
LINC02032	0.454225420478298
LINC02033	0.6848967542299778
LINC02034	0.3553833518361339
LINC02035	0.6256794522453581
LINC02036	0.08285956446232662
LINC02037	0.28164832963753794
LINC02038	0.34531501458302444
LINC02039	0.3281880442023322
LINC02040	0.8501241089745778
LINC02041	0.16331184332478815
LINC02042	0.8000355082597046
LINC02043	0.15654749373382304
LINC02044	0.3884152757085629
LINC02045	0.6565372750139578
LINC02046	0.2675786773805033
LINC02047	0.5015928181370333
LINC02048	0.5550308401282388
LINC02049	0.7916726839704042
LINC02050	0.9030611104983416
LINC02051	0.12853345576449415
LINC02052	0.11208130728624184
LINC02053	0.20371682568567995
LINC02054	0.42588208193475896
LINC02055	0.1866287877777204
LINC02056	0.1744118818755107
LINC02057	0.736242045672435
LINC02058	0.8721879732911733
LINC02059	0.3071811394907171
LINC02060	0.3828091565383385
LINC02061	0.6861163624890565
LINC02063	0.49359353432256103
LINC02064	0.32116107593589804
LINC02065	0.13846979819832855
LINC02066	0.30993618906357856
LINC02067	0.5230850869185345
LINC02068	0.28699556572663754
LINC02069	0.5160033096682625
LINC02070	0.6552182943571709
LINC02071	0.10204916414284948
LINC02073	0.560739180485208
LINC02074	0.4573729021533372
LINC02075	0.8346947903254823
LINC02076	0.025976460797927703
LINC02077	0.6115947876005937
LINC02078	0.31548739710959506
LINC02079	0.08516320681927947
LINC02080	0.1715787035986554
LINC02082	0.6251781074926632
LINC02084	0.1579979863878518
LINC02086	0.0430433292078225
LINC02087	0.29120671917541624
LINC02088	0.7630674001354673
LINC02089	0.4289607859001728
LINC02090	0.1838961732091544
LINC02091	0.27115305298840964
LINC02092	0.21279881148647886
LINC02093	0.8471717547875182
LINC02094	0.5639839671296119
LINC02096	0.41986753854331615
LINC02097	0.6003920719839104
LINC02098	0.05275900961172636
LINC02099	0.2583924201857012
LINC02100	0.9377091601032688
LINC02101	0.7441409893035691
LINC02102	0.8582862579457173
LINC02103	0.13399284887606444
LINC02104	0.42508105624109627
LINC02105	0.8550445662670206
LINC02106	0.029984903309338506
LINC02108	0.6701761176411792
LINC02109	0.20507375208860684
LINC02110	0.3501486598070587
LINC02111	0.8940911154871659
LINC02112	0.8023976821798287
LINC02113	0.2340402433792485
LINC02114	0.5275354813864614
LINC02115	0.36391616975951396
LINC02116	0.0402532848404587
LINC02117	0.8618441818910847
LINC02118	0.0654975801638959
LINC02119	0.2315384421863741
LINC02120	0.4952694375867536
LINC02121	0.9344756639191274
LINC02122	0.7018290377503471
LINC02123	0.2087553533025704
LINC02124	0.23896175241691225
LINC02125	0.5318264895089939
LINC02126	0.8501723666860412
LINC02127	0.570531504926517
LINC02128	0.1743501182298719
LINC02129	0.8457467018577386
LINC02130	0.7409442421653694
LINC02131	0.5260641955827494
LINC02132	0.7217147049497126
LINC02133	0.5227241587709649
LINC02134	0.7138138739584347
LINC02135	0.5786159449529167
LINC02136	0.0013275628965176425
LINC02137	0.5352495058966177
LINC02138	0.1075036101415463
LINC02139	0.5019398092105197
LINC02140	0.3158900215694316
LINC02141	0.7369005104257436
LINC02142	0.33124096654402435
LINC02143	0.1273797842661541
LINC02144	0.6655411871942375
LINC02145	0.6446111876335019
LINC02146	0.3988430425888728
LINC02147	0.7254433785967191
LINC02148	0.4190020929600347
LINC02149	0.2307355461899654
LINC02150	0.6046647216754377
LINC02151	0.3274932821340768
LINC02152	0.9332976994073979
LINC02153	0.1754339517893831
LINC02155	0.8965920763470933
LINC02156	0.43705724315222494
LINC02157	0.5623694142145514
LINC02159	0.697741840294452
LINC02160	0.2371766366514868
LINC02161	0.4800942379364102
LINC02162	0.6746466225823158
LINC02164	0.6345619074465607
LINC02165	0.8065242105496792
LINC02166	0.4438587486989891
LINC02167	0.03557215085396686
LINC02168	0.09989648282502772
LINC02169	0.5575637643369125
LINC02171	0.5293884079859524
LINC02172	0.9307635686638664
LINC02173	0.7341956939929584
LINC02174	0.2790984554543957
LINC02175	0.8559234348730493
LINC02176	0.09792108111229696
LINC02177	0.5776370801462074
LINC02178	0.03730138378460779
LINC02179	0.5695934513922796
LINC02180	0.17304981983559808
LINC02181	0.4562199713046637
LINC02182	0.4108194104629708
LINC02183	0.6831522436550393
LINC02184	0.3730340145271576
LINC02185	0.2151734620023388
LINC02186	0.27212660679873923
LINC02188	0.6355151617294159
LINC02189	0.6964588284347338
LINC02190	0.9300035660290412
LINC02191	0.6657832409913342
LINC02192	0.34432451444856105
LINC02194	0.009493136428034009
LINC02195	0.4300277817542633
LINC02196	0.5586541608927729
LINC02197	0.4093767892883239
LINC02198	0.7415782221574597
LINC02199	0.3894220675471168
LINC02200	0.9757167204543568
LINC02201	0.2665432794070688
LINC02202	0.5625418025124715
LINC02204	0.6564523582316277
LINC02205	0.591768835626685
LINC02206	0.17504083247882835
LINC02207	0.6806922986635725
LINC02208	0.3474598632435697
LINC02209	0.12359101138751374
LINC02210-CRHR1	0.3303998840736033
LINC02211	0.6840187004971208
LINC02212	0.5888628622908698
LINC02213	0.5255902127811498
LINC02214	0.3035856537301183
LINC02215	0.07232380888785618
LINC02216	0.03992778064137559
LINC02217	0.6243954462450916
LINC02218	0.5134572941862849
LINC02219	0.20163956334852307
LINC02220	0.7030602711894239
LINC02221	0.5015881241497698
LINC02222	0.8229755495813377
LINC02223	0.7678657108279631
LINC02224	0.014350048269825444
LINC02225	0.4592879577783455
LINC02226	0.8074266221911138
LINC02227	0.11607221058661782
LINC02228	0.9521874743940536
LINC02229	0.5149636608274795
LINC02230	0.4918450025885419
LINC02231	0.8660269586641938
LINC02232	0.713333804131094
LINC02233	0.5287709489744576
LINC02234	0.34549106192025525
LINC02235	0.8350096598348048
LINC02236	0.7093442564996286
LINC02237	0.30420803218503
LINC02238	0.1989742197762636
LINC02239	0.4914537543556045
LINC02240	0.8647145436671726
LINC02241	0.6928800413789525
LINC02242	0.6264697255284839
LINC02244	0.6323449633438609
LINC02245	0.8850297928761166
LINC02246	0.8479438401835389
LINC02247	0.3381252031845045
LINC02248	0.4546206821713775
LINC02250	0.1909693555356491
LINC02251	0.7593681784231452
LINC02252	0.5108693585160506
LINC02253	0.07756985682397266
LINC02254	0.0622335657024673
LINC02255	0.4159762334116143
LINC02256	0.25222788548869624
LINC02257	0.9218197634563896
LINC02258	0.4205088587459722
LINC02259	0.168326542226303
LINC02260	0.4618485419169547
LINC02261	0.2928429204120504
LINC02262	0.3401930558039997
LINC02263	0.23408843900634566
LINC02264	0.9210800500380502
LINC02265	0.7447781840136765
LINC02266	0.29763134216291665
LINC02267	0.2114227843129412
LINC02268	0.7554543246088468
LINC02269	0.6716837628489891
LINC02270	0.8169504594527282
LINC02271	0.12292213491861205
LINC02272	0.8006405128993666
LINC02273	0.7849592515886641
LINC02274	0.6652378579840281
LINC02275	0.5111351109393604
LINC02276	0.6877318343516804
LINC02277	0.4427137673593337
LINC02278	0.3639445310046823
LINC02279	0.6419200817097164
LINC02280	0.5853861860176762
LINC02281	0.3257395392903681
LINC02282	0.3227288831557033
LINC02283	0.6263050049292156
LINC02284	0.2748039104394535
LINC02285	0.02101513125149851
LINC02286	0.2600004318442826
LINC02287	0.6405110280812512
LINC02288	0.7599706640630712
LINC02289	0.6676304154012324
LINC02290	0.7768399043658709
LINC02291	0.1192894574447418
LINC02292	0.17187981075017128
LINC02293	0.2756320364815568
LINC02294	0.32891177040390346
LINC02295	0.15464167617075808
LINC02296	0.343395922746474
LINC02298	0.4865981211535241
LINC02299	0.4795578473709084
LINC02300	0.22241517920150836
LINC02301	0.4449558275432018
LINC02302	0.8680798581129444
LINC02303	0.618126837267074
LINC02304	0.15686117403350625
LINC02305	0.4706911377405363
LINC02306	0.4255502522026547
LINC02307	0.03665838266546168
LINC02308	0.4110381379248805
LINC02309	0.2392009290916255
LINC02311	0.4810402635575574
LINC02312	0.18844453093187208
LINC02313	0.7524809672171207
LINC02314	0.9512633104390872
LINC02315	0.484164549072725
LINC02316	0.0921794216345102
LINC02317	0.9570218804464176
LINC02318	0.7951633728528336
LINC02319	0.13246615857003374
LINC02320	0.9156458503195072
LINC02321	0.8351318925953937
LINC02322	0.8297324876944909
LINC02323	0.06341516321290441
LINC02324	0.3363963955935368
LINC02325	0.8208930430507674
LINC02326	0.35536046887709355
LINC02327	0.26710920878503386
LINC02328	0.14366631036331715
LINC02329	0.04625185126533493
LINC02330	0.4086643826335173
LINC02331	0.5945205062463582
LINC02332	0.2434095426929733
LINC02333	0.4255249504414887
LINC02334	0.7626283985123223
LINC02335	0.7242472910305622
LINC02336	0.40461843227910993
LINC02337	0.32297354665765043
LINC02338	0.01730569155443612
LINC02339	0.3047254662711508
LINC02340	0.28699670453948306
LINC02341	0.3589347768099749
LINC02342	0.6776594961349214
LINC02343	0.1232722087259588
LINC02344	0.8998452026014646
LINC02345	0.6701884106426326
LINC02346	0.7611029256849006
LINC02347	0.38170311134506185
LINC02348	0.251231854202486
LINC02349	0.17853469336035954
LINC02351	0.007757901319991878
LINC02352	0.8437850780693137
LINC02353	0.3651211256976281
LINC02354	0.3994836655554754
LINC02355	0.6576005730154388
LINC02356	0.2048729596111809
LINC02357	0.15033631730782754
LINC02358	0.7627416586833409
LINC02359	0.5658011981323519
LINC02360	0.20754861833435492
LINC02361	0.1397063413076574
LINC02362	0.5260306354257362
LINC02363	0.4896747423712382
LINC02364	0.8737977786654695
LINC02365	0.6538175265327908
LINC02366	0.6486210995708852
LINC02368	0.4154477703025766
LINC02369	0.5787089797763584
LINC02370	0.6550871125240041
LINC02371	0.22480607182031295
LINC02372	0.97529558509716
LINC02373	0.6942830482910876
LINC02374	0.3416391902067266
LINC02375	0.10857672623122727
LINC02376	0.13204515946193973
LINC02377	0.3317487875741701
LINC02378	0.10218365307480907
LINC02379	0.18358582017571934
LINC02380	0.986055591389854
LINC02381	0.21312423272594955
LINC02382	0.3635566936375842
LINC02383	0.8291936813467411
LINC02384	0.4860573009495781
LINC02385	0.24776307119464624
LINC02386	0.8319850934609214
LINC02387	0.8249141980881474
LINC02388	0.7637168955808761
LINC02389	0.8533512355492056
LINC02391	0.33800291761106016
LINC02392	0.9578268742429616
LINC02393	0.4686554165318541
LINC02394	0.2789572831713946
LINC02395	0.26546747365885937
LINC02396	0.22850457433361
LINC02397	0.4845296030217528
LINC02398	0.2380627848559721
LINC02399	0.71197923409601
LINC02400	0.6955097134210415
LINC02401	0.4785292825863754
LINC02402	0.0467919271898265
LINC02403	0.11028680363558274
LINC02404	0.1383337855521885
LINC02405	0.6810916713498166
LINC02406	0.4186479888565203
LINC02408	0.12822055766825385
LINC02409	0.321229687631808
LINC02410	0.03670303184398716
LINC02411	0.298467449189453
LINC02412	0.9653719059905452
LINC02413	0.041411230412369486
LINC02414	0.05368257808551497
LINC02415	0.8867847533022445
LINC02416	0.4514519468074622
LINC02417	0.3258067566612126
LINC02418	0.9462203778763816
LINC02419	0.9176004410461942
LINC02420	0.2925694079290652
LINC02421	0.7235395755726578
LINC02422	0.3928099636672104
LINC02423	0.06017008558879644
LINC02424	0.9255554974972776
LINC02425	0.6198031025080668
LINC02426	0.6431748325288774
LINC02427	0.5785594000790635
LINC02428	0.12294334464348587
LINC02429	0.6307765241118584
LINC02430	0.5385093207597677
LINC02431	0.1796146206699321
LINC02432	0.9984852259062356
LINC02433	0.9697301802434906
LINC02434	0.9471568886166102
LINC02435	0.5246327971613959
LINC02436	0.6484154526581934
LINC02437	0.714646902077624
LINC02438	0.4185936064268102
LINC02439	0.1804414504287165
LINC02440	0.10934540516504836
LINC02441	0.6351197966064017
LINC02442	0.14399795432950707
LINC02443	0.9003058770047809
LINC02444	0.5050672356364283
LINC02445	0.4200338577822469
LINC02446	0.4332267362779471
LINC02447	0.504432839420657
LINC02448	0.580053610357417
LINC02450	0.06558490775689667
LINC02451	0.04291475012432977
LINC02452	0.6549006673551179
LINC02453	0.29508590244768085
LINC02454	0.4136559280308151
LINC02455	0.1944771692162014
LINC02456	0.4859384862758573
LINC02457	0.245869958825784
LINC02458	0.28263814151893696
LINC02459	0.08218294210015104
LINC02460	0.10224181660108078
LINC02461	0.077822688482941
LINC02462	0.5507701170819884
LINC02463	0.3609800667556143
LINC02464	0.3194413461269148
LINC02465	0.4840872089815549
LINC02466	0.12710112156897413
LINC02468	0.448125020093666
LINC02469	0.4916431021671687
LINC02470	0.4621548941831338
LINC02471	0.4544420567442152
LINC02472	0.10455434158621724
LINC02473	0.6649808275672073
LINC02474	0.7131840851334701
LINC02475	0.9072546434279456
LINC02476	0.6877772226867699
LINC02477	0.4842904951211406
LINC02478	0.5004930425729869
LINC02479	0.4559776132398979
LINC02480	0.9976762582350353
LINC02481	0.5853440895595486
LINC02482	0.743003457428437
LINC02483	0.5094447250636919
LINC02484	0.9847017135490168
LINC02485	0.7815481076349053
LINC02487	0.07207439843044339
LINC02488	0.575874076811102
LINC02489	0.9154717258059024
LINC02490	0.2218162395436477
LINC02492	0.12637241258681484
LINC02493	0.9617078689938692
LINC02494	0.9846913225062116
LINC02496	0.5290747953731928
LINC02497	0.4172986512592516
LINC02498	0.7353338659807467
LINC02499	0.4098494231521016
LINC02500	0.5089997933045695
LINC02501	0.7927484722394438
LINC02502	0.48759378047496793
LINC02503	0.0868659194209217
LINC02504	0.5039290742588518
LINC02505	0.8346398444097967
LINC02506	0.5689213725273088
LINC02507	0.909961436702634
LINC02508	0.36011652861093857
LINC02509	0.978929027182064
LINC02510	0.9770236719987716
LINC02511	0.1154877875304418
LINC02512	0.8693623079611068
LINC02513	0.4582762680120184
LINC02514	0.0002226438460448121
LINC02515	0.00023943527947051235
LINC02516	0.08303617312553713
LINC02517	0.8875075130764436
LINC02518	0.06083079887205167
LINC02519	0.372341507396335
LINC02520	0.10979630727126276
LINC02521	0.35488135144395017
LINC02522	0.7087006885917123
LINC02523	0.41706756144555024
LINC02524	0.1064592037155666
LINC02525	0.9759881742619904
LINC02526	0.13730772439548095
LINC02527	0.6601789347999325
LINC02528	0.8042386623539033
LINC02529	0.05735078700148105
LINC02530	0.02969032089790713
LINC02531	0.2428972379326371
LINC02532	0.1438791728960021
LINC02533	0.8096254891480509
LINC02534	0.3955800368731782
LINC02535	0.3768353769550592
LINC02536	0.9247635246200788
LINC02537	0.959220328836026
LINC02538	0.6184843489274104
LINC02539	0.7108220963694322
LINC02540	0.10675090729799264
LINC02541	0.7619088616684504
LINC02542	0.03169205444729384
LINC02543	0.14099598812645564
LINC02544	0.7354339156471195
LINC02545	0.8755711352957046
LINC02546	0.26796086595395563
LINC02547	0.15715870447738198
LINC02548	0.9074587989158076
LINC02549	0.6850998623323615
LINC02550	0.7792612703562896
LINC02551	0.5716369439886574
LINC02552	0.1745808462000768
LINC02553	0.6703384769176635
LINC02554	0.485515222350473
LINC02555	0.4782778671308944
LINC02556	0.16359971995395362
LINC02557	0.6108938079883783
LINC02558	0.5244648453022501
LINC02559	0.2911551885284876
LINC02560	0.619412777339966
LINC02561	0.8976090457611243
LINC02562	0.7311094682202024
LINC02563	0.22782478591912825
LINC02565	0.7155543026925679
LINC02566	0.43749711588129214
LINC02567	0.5871529928682407
LINC02568	0.6404649511066985
LINC02569	0.4456012777849748
LINC02570	0.09417069491524888
LINC02571	0.4840708403137081
LINC02572	0.050848705170555834
LINC02573	0.6772379333218895
LINC02574	0.41840606105781175
LINC02575	0.7598869622503406
LINC02576	0.9243600413876754
LINC02577	0.19947615444745306
LINC02578	0.25509377545543105
LINC02579	0.040193903526721975
LINC02580	0.23315509776138105
LINC02582	0.8234046108451339
LINC02583	0.1408758399353004
LINC02584	0.6478722323274652
LINC02585	0.3292688078888603
LINC02587	0.07334498666206296
LINC02593	0.559339888165266
LINC02594	0.07617390547984149
LINC02596	0.6347361380921005
LINC02598	0.5177710387125817
LINC02599	0.32457842094769124
LINC02600	0.3253151150056596
LINC02603	0.9192466221223964
LINC02604	0.563221390158005
LINC02605	0.19695815784835055
LINC02606	0.20288211653213026
LINC02607	0.3951457564260628
LINC02608	0.24711490503219985
LINC02609	0.2201799796836057
LINC02610	0.12096250790844698
LINC02611	0.035186102693899664
LINC02612	0.8237081610299576
LINC02613	0.5524827307041205
LINC02614	0.1911327327154969
LINC02615	0.16714421354837944
LINC02616	0.3425017827800613
LINC02617	0.5499132566415841
LINC02619	0.5027180592480006
LINC02620	0.015050674093693097
LINC02621	0.21873981348851468
LINC02622	0.37315139983335854
LINC02623	0.2577568366607177
LINC02624	0.6432789906809842
LINC02625	0.12348349887299476
LINC02626	0.4365199364904856
LINC02627	0.6099843845527441
LINC02628	0.7836886664823953
LINC02629	0.10179612991849436
LINC02630	0.8913548227053354
LINC02631	0.8810124423007006
LINC02632	0.4904842747410442
LINC02633	0.2602761870738542
LINC02634	0.23145757168995856
LINC02635	0.21131114159688152
LINC02636	0.8538761687428178
LINC02639	0.956724607613874
LINC02640	0.10867910368426226
LINC02641	0.9369241491638536
LINC02642	0.35065079536744803
LINC02643	0.5838958625389142
LINC02644	0.2556691976123969
LINC02645	0.13440494145360826
LINC02646	0.2259035119537707
LINC02647	0.3493317912816458
LINC02648	0.015830113289169778
LINC02649	0.5619991062105227
LINC02650	0.3322470516564561
LINC02651	0.2941140242593371
LINC02652	0.1593143580874714
LINC02653	0.15650435882219682
LINC02654	0.8553217790121252
LINC02655	0.09510552250734106
LINC02656	0.975285549423391
LINC02658	0.14595945054322454
LINC02659	0.09515240605932723
LINC02660	0.9761884348302589
LINC02661	0.21514809332505352
LINC02662	0.002016648991149339
LINC02663	0.4455235295670099
LINC02664	0.14395696753755466
LINC02665	0.7998190605247482
LINC02666	0.5911857933552963
LINC02667	0.04621608407369998
LINC02668	0.1122883095371856
LINC02669	0.914961625659375
LINC02670	0.19612512932045
LINC02671	0.3667338223022089
LINC02672	0.21690960233500126
LINC02673	0.8281344085807092
LINC02674	0.7156761874870815
LINC02676	0.5386891782544472
LINC02679	0.030683448296748017
LINC02680	0.34821783441223514
LINC02681	0.812025159982168
LINC02682	0.08791237086670761
LINC02683	0.8678965955252648
LINC02684	0.045040803274684516
LINC02685	0.11913108707796904
LINC02686	0.7086487935418624
LINC02687	0.2625472041676161
LINC02688	0.5683632733511094
LINC02689	0.10793754998777012
LINC02690	0.06594621083468022
LINC02691	0.6176863424884481
LINC02692	0.13673467755849422
LINC02693	0.2772601785896979
LINC02694	0.1712460709552266
LINC02695	0.3429364613459952
LINC02696	0.29695083894283936
LINC02697	0.1753959587691878
LINC02698	0.2967247396449037
LINC02699	0.2307595588273307
LINC02700	0.16246049620631192
LINC02701	0.3148176344769984
LINC02702	0.514841171304077
LINC02703	0.9164904826398804
LINC02704	0.9858573550460648
LINC02705	0.2445749982665331
LINC02706	0.9270776784415764
LINC02707	0.8210420441621562
LINC02708	0.8335584431045071
LINC02709	0.18904152098476665
LINC02710	0.8691079415121334
LINC02711	0.4517127732450537
LINC02712	0.827546784515501
LINC02713	0.028043606216126397
LINC02714	0.8724436311855335
LINC02715	0.5340808321421135
LINC02716	0.1198076225191642
LINC02717	0.07167581758765712
LINC02718	0.02080330080397941
LINC02719	0.6892083964851896
LINC02720	0.6110465413430647
LINC02721	0.8600178356510509
LINC02722	0.7528533503814667
LINC02723	0.9595752828852784
LINC02724	0.9509813170527376
LINC02725	0.1364037714818031
LINC02726	0.2809336706039345
LINC02727	0.2375668752877201
LINC02728	0.28145591375311296
LINC02729	0.2679970689951585
LINC02730	0.7314487409014656
LINC02731	0.7913587495214659
LINC02732	0.5331742340749056
LINC02733	0.2629206831373554
LINC02734	0.5566194319016238
LINC02735	0.8517049939555571
LINC02736	0.15108638461833185
LINC02737	0.8647777992487297
LINC02739	0.9230270730117678
LINC02740	0.08880540630828554
LINC02741	0.9245997956766372
LINC02742	0.3214962897012279
LINC02743	0.0409513024249627
LINC02744	0.8478793703816399
LINC02745	0.7032552237592136
LINC02746	0.07087360145518112
LINC02747	0.08649836943703731
LINC02748	0.3721323183400656
LINC02749	0.7478594631979527
LINC02750	0.4184014578129857
LINC02751	0.9557649243126176
LINC02752	0.14271797872527875
LINC02753	0.8036887780786071
LINC02754	0.9370911961293721
LINC02755	0.4743707026592916
LINC02756	0.2527121449308337
LINC02757	0.7161370258858054
LINC02758	0.42853724226026496
LINC02759	0.12691598349147082
LINC02760	0.35129598726014377
LINC02761	0.8969036533744574
LINC02762	0.2393428457181896
LINC02763	0.2299076879310823
LINC02764	0.21497302637469126
LINC02765	0.0885383594332374
LINC02766	0.14602901820528585
LINC02767	0.22256859017659386
LINC02768	0.030396541646391217
LINC02769	0.9310411748758928
LINC02770	0.04055633064635561
LINC02771	0.6413879575511279
LINC02772	0.06593277295038624
LINC02773	0.7348055218461773
LINC02774	0.08669871376460953
LINC02775	0.8304381733845119
LINC02777	0.7617519392443355
LINC02778	0.4991121593992732
LINC02779	0.5619792065637536
LINC02780	0.78875818231756
LINC02781	0.7266331602073501
LINC02782	0.14347737003351885
LINC02783	0.018201408864803204
LINC02784	0.2853699568570691
LINC02785	0.24357737280468034
LINC02786	0.9943872431189672
LINC02787	0.967325605754958
LINC02788	0.34270451492074905
LINC02789	0.5355708987651574
LINC02790	0.4867702788785082
LINC02791	0.9321697736771613
LINC02792	0.3280425505541256
LINC02793	0.9953813903916408
LINC02794	0.19806245624865465
LINC02795	0.6064408100704407
LINC02796	0.5239022410776574
LINC02797	0.7080119874405082
LINC02798	0.4693759163949257
LINC02800	0.9777410365328788
LINC02801	0.9853109403812276
LINC02803	0.1882765775259168
LINC02806	0.9893966273395424
LINC02808	0.9810763586340624
LINC02809	0.0068071924571772024
LINC02810	0.7309748702562701
LINC02811	0.6356755433046806
LINC02812	0.9971099197228662
LINC02813	0.4817614094000894
LINC02814	0.5586217787661023
LINC02815	0.6035307659397955
LINC02816	0.5315608650761126
LINC02817	0.5651248258916693
LINC02818	0.2956448647912823
LINC02819	0.23200014722161424
LINC02820	0.0916243981508394
LINC02821	0.5542858287773792
LINC02822	0.7037232394018439
LINC02823	0.13484885175450162
LINC02824	0.05934876954464108
LINC02825	0.36664585080829865
LINC02826	0.2028166804068513
LINC02827	0.6285101938188256
LINC02828	0.12312414800255367
LINC02829	0.12945380277852736
LINC02830	0.08544030990447371
LINC02831	0.4668657707775325
LINC02832	0.6961662713791712
LINC02833	0.6268760823228936
LINC02834	0.06846877873992335
LINC02835	0.8094383822362412
LINC02836	0.4778261469849794
LINC02837	0.5952510677643038
LINC02838	0.3050338366671131
LINC02839	0.009371624674517187
LINC02840	0.21678188201921125
LINC02841	0.9972255801982874
LINC02842	0.8760272888168001
LINC02843	0.5707986171870574
LINC02844	0.525835735685782
LINC02845	0.271791008818464
LINC02846	0.10550840450401544
LINC02847	0.45003184857082396
LINC02848	0.6046977698743042
LINC02849	0.6889378240243995
LINC02850	0.06796086436611977
LINC02851	0.6206108710839541
LINC02852	0.8280714534020053
LINC02853	0.004172372432589333
LINC02854	0.6184854062685212
LINC02855	0.231184245886358
LINC02856	0.07291533652178456
LINC02857	0.7545226801527298
LINC02858	0.5914259035699216
LINC02860	0.6606982460610609
LINC02861	0.5895985699826106
LINC02862	0.5598334173609089
LINC02863	0.4492364523847744
LINC02864	0.6603756702901272
LINC02865	0.9185672476917244
LINC02866	0.2978963064881639
LINC02868	0.7026848397767076
LINC02869	0.3147216806105343
LINC02870	0.2851441994040224
LINC02871	0.34472320762412034
LINC02872	0.4026754052784312
LINC02873	0.11842770307871865
LINC02874	0.1937963006495827
LINC02875	0.2160632160013876
LINC02876	0.7124574764745474
LINC02877	0.1436222712227404
LINC02878	0.6048098181601019
LINC02880	0.5730268472343323
LINC02881	0.7413601974956152
LINC02882	0.2928028303487808
LINC02883	0.14911230587794322
LINC02884	0.33551025917411115
LINC02885	0.8222692592668662
LINC02886	0.8363758711515255
LINC02888	0.011898425118674172
LINC02889	0.05475918329670998
LINC02891	0.8382760984831514
LINC02893	0.28344727253722024
LINC02894	0.1818555939988311
LINC02895	0.18470277807251084
LINC02896	0.7795380453023404
LINC02897	0.515499472272011
LINC02898	0.3922988449102873
LINC02899	0.2528454992855701
LINC02900	0.6953909413584204
LINC02901	0.35991651012833825
LINC02902	0.8263148263086127
LINC02903	0.8277101070443686
LINC02904	0.13652838141337398
LINC02906	0.5221528527031667
LINC02907	0.9932523149536328
LINC02908	0.13972552315522946
LINC02909	0.1162333292286764
LINC02910	0.8840289417202831
LINC02911	0.1407846696532391
LINC02912	0.9173874815854564
LINC02913	0.8015032677428298
LINC02914	0.922832092687144
LINC02915	0.5074892023566301
LINC02916	0.25779190108192795
LINC02917	0.6986199458885655
LINC02918	0.8631257794116228
LINC02919	0.3445399670237437
LINC02920	0.8423851199742782
LINC02922	0.8167191466198642
LINC02923	0.1482443458288008
LINC02924	0.3330397597645977
LINC02925	0.7523315734207819
LINC02926	0.8907807565972685
LINC02928	0.011070377063859715
LINC02929	0.7888714791925708
LINC02930	0.7601688557402697
LINC02932	0.5799013217190699
LINC02933	0.027157766446305298
LINC02934	0.5293076893021835
LINC02935	0.5850363054543394
LINC02936	0.8451418220511666
LINC02937	0.0988113045999407
LINC02938	0.4976733702912306
LINC02939	0.4159464783914911
LINC02940	0.0282752189890067
LINC02941	0.8604405068027168
LINC02942	0.11321797441607305
LINC02943	0.01157594769909176
LINC02944	0.5328627024202764
LINC02945	0.630750149578329
LINC02946	0.6485538834205793
LINC02947	0.383856444624064
LINC02948	0.9153746148067264
LINC02949	0.5874106793806215
LINC02950	0.4414416999476328
LINC02951	0.608856910934388
LINC02952	0.24284039711855604
LINC02953	0.3037150806957692
LINC02954	0.2404049332874573
LINC02955	0.5170111295520168
LINC02956	0.3650795296941247
LINC02957	0.2702311567283157
LINC02958	0.2374643847636013
LINC02959	0.7710456201857429
LINC02960	0.027134066961347125
LINC02961	0.19077778750736654
LINC02963	0.9281710939204691
LINC02964	0.09753069862276614
LINC02965	0.5387154120393018
LINC02966	0.5512968177716073
LINC02967	0.806916574178153
LINC02970	0.18700970942981726
LINC02971	0.463712485523969
LINC02973	0.363045976629756
LINC02974	0.9706503482123292
LINC02975	0.5932066649102382
LINC02976	0.3646071376921274
LINC02977	0.13869566179100318
LINC02978	0.5716385816594639
LINC02979	0.08429118485269954
LINC02980	0.3740549135053735
LINC02981	0.3985632746147125
LINC02982	0.01840647892417374
LINC02983	0.6366159370594666
LINC02984	0.16701892020274528
LINC02985	0.9069846099433342
LINC02986	0.9429671476452968
LINC02987	0.2375266008598224
LINC02988	0.7960885433695586
LINC02989	0.43017062044394383
LINC02990	0.6240840904610366
LINC02991	0.7370870511524349
LINC02993	0.3515165631981153
LINC02994	0.02130256856174184
LINC02995	0.9659971069434024
LINC02997	0.24177325973963246
LINC02999	0.9122788196347974
LINC03000	0.1865641151664708
LINC03002	0.6683976563990135
LINC03003	0.6048676953978539
LINC03004	0.7798220543309398
LINC03006	0.7268860897141951
LINC03007	0.005044107310610224
LINC03008	0.2699244482632121
LINC03009	0.6464071479654618
LINC03010	0.8275772496678366
LINC03011	0.6945716043327566
LINC03012	0.4252066796449144
LINC03013	0.5557822138581648
LINC03014	0.3616235354436895
LINC03015	0.4695010417179685
LINC03016	0.6636367618554933
LINC03017	0.028728893667501643
LINC03018	0.1929395472751964
LINC03019	0.44114299137898016
LINC03020	0.6968213463840365
LINC03021	0.2915924882461353
LINC03022	0.25779559561820353
LINC03023	0.17341912464777887
LINC03024	0.6687255365666751
LINC03026	0.6212545502010571
LINC03031	0.3609444347911208
LINC03033	0.1372386791972091
LINC03034	0.8634757418214405
LINC03036	0.4220023297791644
LINC03037	0.8147864306241634
LINC03038	0.761588732028915
LINC03040	0.5822570260436241
LINC03041	0.25234135479720765
LINC03042	0.268951862864144
LINC03043	0.041002182289968665
LINC03044	0.0681540301120182
LINC03046	0.142825626302839
LINC03047	0.5062342855393347
LINC03048	0.4149802694120164
LINC03049	0.6409405905119141
LINC03050	0.3637839676505125
LINCADL	0.944087007651672
LINCMD1	0.5123706789339764
LINGO1	0.456281710806738
LINGO1-AS1	0.6883657085667447
LINGO1-AS2	0.5617753752990585
LINGO2	0.0429805237881723
LINGO3	0.22333837096929565
LINGO4	0.2608470534108937
LINP1	0.0031855849268627727
LINS1	0.40115201223077146
LIPA	0.9163638007668252
LIPC	0.8833135257802969
LIPC-AS1	0.8724182513184923
LIPE	0.7818332973165409
LIPE-AS1	0.941805556900256
LIPF	0.9198634306490112
LIPG	0.5788546118827675
LIPH	0.07569403917167122
LIPI	0.06788336637100251
LIPJ	0.2914720451797606
LIPK	0.5920926004891891
LIPM	0.1354828546089581
LIPN	0.3156701318128643
LIPT1	0.6113385416771037
LIPT2	0.4379137543979493
LIPT2-AS1	0.4079444283314294
LITAF	0.5823888611203891
LITAFD	0.40395454507135775
LIVAR	0.943976868384904
LIX1	0.17549724605007855
LIX1-AS1	0.5914734697336372
LIX1L	0.11942090148631496
LIX1L-AS1	0.14238621699254628
LKAAEAR1	0.0854706629488372
LL22NC01-81G9.3	0.09937316997682673
LL22NC03-63E9.3	0.2384936143764313
LLCFC1	0.6548424009455431
LLGL1	0.26114984547401343
LLGL2	0.4018841656887596
LLPH	0.34257661315809584
LLPH-DT	0.3298227985746588
LMAN1	0.5781275194297023
LMAN1L	0.4053774636929477
LMAN2	0.7156749500725788
LMAN2L	0.7834495107542092
LMBR1	0.3719269533464857
LMBR1L	0.5499111182004693
LMBRD1	0.18587637225423306
LMBRD2	0.3975814179816462
LMCD1	0.017334842666722583
LMCD1-AS1	0.070272688122207
LMF1	0.0229386316512607
LMF1-AS1	0.03638721445310555
LMF2	0.3988827235468756
LMLN	0.4322065116302877
LMLN-AS1	0.303892830459927
LMNA	0.4070573202941517
LMNB1	0.4347047306684833
LMNB1-DT	0.1784245487185157
LMNB2	0.8900533903815253
LMNTD1	0.4631355346977524
LMNTD2	0.6597052170327784
LMNTD2-AS1	0.6597052170327784
LMO1	0.033649781559589975
LMO2	0.7666889699781674
LMO3	0.8198721119935631
LMO4	0.9158804772509069
LMO7	0.6282639514456857
LMO7-AS1	0.2580452524607489
LMO7DN	0.8171057489910939
LMO7DN-IT1	0.7505683692853569
LMOD1	0.07635976200179279
LMOD2	0.00880581842619943
LMOD3	0.5948669635941299
LMTK2	0.08820260382429435
LMTK3	0.7999763882330586
LMX1A	0.8298413836314991
LMX1A-AS1	0.8676252598689177
LMX1A-AS2	0.8712338313737316
LMX1B	0.4290751099308341
LMX1B-DT	0.7984029706309074
LNC-LBCS	0.3342558328431805
LNCAROD	0.9432850684534528
LNCARSR	0.17287804151250624
LNCATV	0.4973416802774801
LNCBRM	0.2457553295692201
LNCDAT	0.3240450016903559
LNCHR1	0.9712474006066308
LNCNEF	0.8384721517103025
LNCOC1	0.3288418679508304
LNCOG	0.4663891061842207
LNCPOIR	0.6415356365266235
LNCPRESS1	0.26897438566352955
LNCPRESS2	0.8107746024204758
LNCRNA-IUR	0.9035265824455618
LNCSRLR	0.3427838408857525
LNCTAM34A	0.07875414634264744
LNMICC	0.4789192249809358
LNP1	0.16298723744665056
LNPEP	0.1898672096244884
LNPK	0.1424233856835848
LNX1	0.4094129957742547
LNX1-AS1	0.2105903258490298
LNX1-AS2	0.8017524651098149
LNX2	0.12092291318254995
LOH12CR2	0.7537078411508848
LONP1	0.7842984777791563
LONP2	0.39654471613946585
LONRF1	0.16296744704549027
LONRF2	0.7076444727196476
LORICRIN	0.543793794222903
LOX	0.04639355326036765
LOXHD1	0.7019905210506495
LOXL1	0.03504831438003858
LOXL1-AS1	0.1695050994216234
LOXL2	0.9686485404533112
LOXL3	0.1518699715635355
LOXL4	0.9115209744984204
LPA	0.8812317583162148
LPAL2	0.5077854741258663
LPAR1	0.840098853019247
LPAR2	0.793695514749738
LPAR3	0.2194570084609619
LPAR5	0.43600500177111023
LPAR6	0.15902567671828233
LPCAT1	0.662141999062298
LPCAT2	0.2175301465915236
LPCAT4	0.8395783699737305
LPGAT1	0.5462182903838282
LPGAT1-AS1	0.6166826508396368
LPIN1	0.5671566135295685
LPIN2	0.4328765657562305
LPIN3	0.9982657170447138
LPL	0.12832474668857802
LPO	0.15608877988623315
LPP	0.4078936542713252
LPP-AS1	0.6064985972832608
LPP-AS2	0.9113221138336226
LPXN	0.3801216568024967
LRAT	0.8936021122163416
LRATD1	0.8599196657019265
LRATD2	0.2172245676532606
LRBA	0.3218952808700956
LRCH1	0.22957718499300425
LRCH3	0.5737067252587582
LRCH4	0.8901713427576046
LRCOL1	0.6467566812331713
LRFN1	0.3485876106555648
LRFN2	0.9212520277366848
LRFN3	0.4772476689191976
LRFN4	0.35935866758881313
LRFN5	0.06327679278637649
LRFN5-DT	0.32045648542062605
LRG1	0.3907189049096432
LRGUK	0.19391309424461292
LRIF1	0.5068952412059383
LRIG1	0.6122375184615997
LRIG2	0.7535124930510959
LRIG2-DT	0.6336884324926357
LRIG3	0.8172534835924159
LRIG3-DT	0.829539425685945
LRIT1	0.7335584500441159
LRIT2	0.7239013958877308
LRIT3	0.9730793605740918
LRMDA	0.9768906064986168
LRP1	0.23488007453018706
LRP1-AS	0.32370920472778497
LRP10	0.5155236999715587
LRP11	0.3945442452441023
LRP12	0.2962401675964089
LRP1B	0.7148128710155726
LRP2	0.2724697771208726
LRP2BP	0.1943206658783412
LRP2BP-AS1	0.1957687362469613
LRP3	0.36394423825252253
LRP4	0.5568298468095336
LRP4-AS1	0.6608218904098675
LRP5	0.1172836894630016
LRP6	0.18555027614858227
LRP8	0.8158992549040562
LRP8-DT	0.9808302941557624
LRPAP1	0.8593244670516739
LRPPRC	0.33818278794631457
LRR1	0.30386807236307944
LRRC1	0.7012718811267065
LRRC10	0.12232575675069653
LRRC10B	0.24394268361722765
LRRC14	0.911299548555676
LRRC14B	0.0735500545247662
LRRC15	0.33507410130771953
LRRC17	0.5232686177534481
LRRC18	0.5047976942467738
LRRC19	0.1100700949452183
LRRC2	0.12476043992945662
LRRC2-AS1	0.32443774021259764
LRRC20	0.1655349767430732
LRRC23	0.3896972610566328
LRRC24	0.911299548555676
LRRC25	0.5159034129019218
LRRC26	0.2166419567897784
LRRC27	0.4227615021854728
LRRC28	0.6664423781948239
LRRC3	0.7605566524908969
LRRC3-DT	0.7605566524908969
LRRC30	0.4914691738551895
LRRC31	0.08393592819195561
LRRC32	0.7695829516110175
LRRC34	0.4512840945881704
LRRC36	0.16612242711259873
LRRC37A11P	0.09787566239551854
LRRC37A5P	0.20956779456021546
LRRC37B	0.4276963234568145
LRRC38	0.29797517620231706
LRRC39	0.13003677490218668
LRRC3B	0.6654077282704249
LRRC3B-AS1	0.4484923413384777
LRRC3C	0.2522018087738825
LRRC4	0.3265444354254857
LRRC40	0.4894674382212177
LRRC41	0.5605683791300866
LRRC42	0.9874319519682038
LRRC43	0.6328487003281607
LRRC45	0.35584815578227713
LRRC46	0.6221508300066146
LRRC47	0.7838509484038285
LRRC49	0.33977485805635843
LRRC4B	0.4822477937763511
LRRC4C	0.3857273831029886
LRRC51	0.2626949403335566
LRRC52	0.12965023748434146
LRRC52-AS1	0.17751912822381033
LRRC53	0.8551766842417368
LRRC55	0.9091521935424318
LRRC56	0.7863145636617435
LRRC57	0.18437059760702215
LRRC58	0.995280647827778
LRRC59	0.4357253535227068
LRRC61	0.4347152365981229
LRRC63	0.08682351265483962
LRRC66	0.8599993598343211
LRRC69	0.26182099555082033
LRRC7	0.11591761021663738
LRRC7-AS1	0.009518152679549974
LRRC70	0.9059075986472775
LRRC71	0.2603906485410435
LRRC72	0.026079624750918632
LRRC73	0.663493749805066
LRRC74A	0.21014256689291289
LRRC74B	0.19060384906346892
LRRC75A	0.1411438232385362
LRRC75B	0.9369800754301121
LRRC8A	0.2686948144177395
LRRC8B	0.21912033161683925
LRRC8C	0.22539170848667284
LRRC8C-DT	0.3822025451759791
LRRC8D	0.11960488137205187
LRRC8D-DT	0.15994918662089025
LRRC8E	0.27727118649020643
LRRC9	0.7107469785947171
LRRCC1	0.29728216105213284
LRRD1	0.7071102807482083
LRRFIP1	0.40491246754478405
LRRFIP2	0.4246168212830237
LRRIQ1	0.1722166779153821
LRRIQ3	0.4792394810035811
LRRIQ4	0.25793201424087675
LRRK1	0.3128367818346567
LRRK2	0.09879776878710428
LRRK2-DT	0.3193728940606859
LRRN1	0.9493920665640452
LRRN2	0.2806831704640345
LRRN3	0.03696462416193308
LRRN4	0.8478848337368211
LRRN4CL	0.9971764192193812
LRRTM1	0.2773167015557644
LRRTM2	0.7945834896262671
LRRTM3	0.5863180533912057
LRRTM4	0.9396236235598232
LRRTM4-AS1	0.3081076297232488
LRSAM1	0.4112593384571875
LRTM1	0.5314482822071582
LRTM2	0.6944506140159391
LRTOMT	0.2564639590424759
LRWD1	0.2009465962896652
LSAMP	0.19200170100972372
LSAMP-AS1	0.2413229464697552
LSG1	0.41940017166366056
LSINCT5	0.5973561390478679
LSM1	0.6108019776177495
LSM10	0.047364513696197375
LSM11	0.4908193868802748
LSM12	0.08451111982140341
LSM14A	0.5736267388315057
LSM14B	0.4076834310200009
LSM2	0.22087061781648915
LSM3	0.17102860412337662
LSM4	0.620394723458706
LSM5	0.6152854689154837
LSM6	0.030457799097798718
LSM7	0.16201057202313598
LSM8	0.54480154175518
LSMEM1	0.014015389912150787
LSMEM2	0.3647895388797313
LSP1	0.33618442984164604
LSR	0.3774279171715715
LSS	0.7547651576466672
LST1	0.6076296415222421
LTA	0.374072832463536
LTA4H	0.7827124960631228
LTB	0.4787923299429097
LTB4R	0.5931543654749575
LTB4R2	0.5923207682470232
LTBP1	0.8403325039878671
LTBP2	0.9978465294956972
LTBP3	0.4422028672785455
LTBP4	0.5552723378800776
LTBR	0.4601726001396836
LTC4S	0.22934423545401456
LTF	0.2257945640644532
LTK	0.18359951037484926
LTN1	0.06444802070774598
LTO1	0.2296662444722512
LTV1	0.8872449589307712
LUADT1	0.9139461127933316
LUARIS	0.420759152920824
LUC7L	0.07981732534976578
LUC7L2	0.6334059939870709
LUC7L3	0.7471583720464235
LUCAT1	0.07174974970336645
LUM	0.12261770513518012
LUNAR1	0.7784576049250609
LURAP1	0.615452495128493
LURAP1L	0.9248437045562614
LURAP1L-AS1	0.9493938057508192
LUZP1	0.13048352447380662
LUZP2	0.4374632160103664
LVRN	0.9910763025893226
LXN	0.1941739305233212
LY6D	0.20416974730797527
LY6E	0.015441046397269618
LY6E-DT	0.015819706896698867
LY6G5B	0.8243670762711764
LY6G5C	0.7884902773641571
LY6G6C	0.4400773393358525
LY6G6D	0.4508662551554397
LY6G6F	0.5404684175658888
LY6G6F-LY6G6D	0.4941171855032712
LY6H	0.9787412995437028
LY6K	0.4227503358029698
LY6L	0.13139760652858395
LY6S	0.13390263832494687
LY75	0.2505086978186745
LY75-CD302	0.29913208696778026
LY86	0.7309561076705091
LY86-AS1	0.6129437294542792
LY9	0.6530615991542721
LY96	0.20802216089664435
LYAR	0.3033517412031765
LYG1	0.3041852102025264
LYG2	0.24345554391561966
LYL1	0.8103425133306348
LYN	0.2595026987236781
LYNX1	0.2063785679495747
LYNX1-SLURP2	0.20694025998342064
LYPD1	0.5584028664348839
LYPD2	0.15781412250880106
LYPD3	0.41462349733314696
LYPD4	0.4542996888363552
LYPD5	0.5014133075837114
LYPD6	0.7691011151462692
LYPD6B	0.8735124438193338
LYPD8	0.18808061676530544
LYPLA1	0.1697537582998203
LYPLA2	0.06567596959428756
LYPLAL1	0.618034982215828
LYPLAL1-AS1	0.6032006495542309
LYPLAL1-DT	0.7130613701912525
LYRM1	0.03429649664269302
LYRM2	0.6520550113766312
LYRM4	0.9368635041845468
LYRM4-AS1	0.4461231139916966
LYRM7	0.8118479976116942
LYRM9	0.8464630336576648
LYSMD1	0.5904604270682756
LYSMD2	0.11379671463471668
LYSMD3	0.22197474987328716
LYSMD4	0.3993690806002994
LYST	0.3968932134732096
LYST-AS1	0.6278234695929944
LYVE1	0.5605537640263893
LYZ	0.8559174765624935
LYZL1	0.6001165769222517
LYZL2	0.012605898593830656
LYZL4	0.5467735700159085
LYZL6	0.7946870239527113
LZIC	0.6118473926629033
LZTFL1	0.35324159318401616
LZTR1	0.34634877782824824
LZTS1	0.7914173776751362
LZTS1-AS1	0.7046127063242598
LZTS2	0.31700426001924514
LZTS3	0.8451583014793009
M1AP	0.09791513208804352
MAB21L1	0.4604769916321226
MAB21L2	0.0397764271006435
MAB21L3	0.8774686427781032
MAB21L4	0.2255923320449805
MACC1	0.07923693017138794
MACC1-AS1	0.08835649680745178
MACC1-DT	0.08161692773169965
MACF1	0.042331929753212434
MACIR	0.16679107993442582
MACO1	0.20206850313630426
MACORIS	0.26069857237238314
MACROD1	0.9695965288326422
MACROD2	0.5545622285063935
MACROD2-AS1	0.7211959544311646
MACROD2-IT1	0.5158479777316956
MACROH2A1	0.28807927806307393
MACROH2A2	0.5505385004226983
MAD1L1	0.4665713960798217
MAD2L1	0.9864794259673401
MAD2L1-DT	0.7916196592431983
MAD2L1BP	0.2427331535847808
MAD2L2	0.4037692831172439
MADCAM1	0.06057842107650557
MADCAM1-AS1	0.0672840820388671
MADD	0.3306505902297774
MADD-AS1	0.6679161654542116
MAEA	0.6920750770222306
MAEL	0.866512803275979
MAF	0.4144341424799341
MAF1	0.5396279584758004
MAFA	0.5777412350470497
MAFA-AS1	0.5877128242444847
MAFB	0.9987483169868988
MAFF	0.7976169901103409
MAFG	0.9750736211059166
MAFK	0.5638278290978627
MAFTRR	0.045528585714953766
MAG	0.34608170472278865
MAGEF1	0.3332295785739497
MAGEL2	0.8798284430051542
MAGI1	0.3685969124082817
MAGI1-AS1	0.787638613910927
MAGI1-IT1	0.4037307057386131
MAGI2	0.3909839627152757
MAGI2-AS1	0.13860076005077032
MAGI2-AS2	0.39276504875886814
MAGI2-AS3	0.06577839336089225
MAGI3	0.8755457063461309
MAGOH	0.4360773972452727
MAGOH-DT	0.4791137159127286
MAGOHB	0.3308702503882479
MAILR	0.4140362598888914
MAIP1	0.2500811567822466
MAJIN	0.027811628175722525
MAK	0.5020130460950748
MAK16	0.8411959912108229
MAL	0.9820132555529408
MAL2	0.17750745800555354
MAL2-AS1	0.08796739226728256
MALAT1	0.18502976843153865
MALINC1	0.07495188361233551
MALL	0.5240116018392256
MALRD1	0.09390166552311874
MALSU1	0.1844683025439056
MALT1	0.4379029871727873
MALT1-AS1	0.39625167970767694
MAMDC2	0.4606124046430025
MAMDC2-AS1	0.4110529411601887
MAMDC4	0.42543318837583455
MAML1	0.08091774614736136
MAML2	0.22302906188593524
MAML3	0.23758609475094186
MAMSTR	0.2632839562537297
MAN1A1	0.3463060450796643
MAN1A2	0.18369380413746836
MAN1B1	0.4143155201026164
MAN1B1-DT	0.6997775081159385
MAN1C1	0.25444333438805483
MAN2A1	0.014707668453596778
MAN2A1-DT	0.0021392188189414685
MAN2A2	0.1649736411540026
MAN2B1	0.80469999388256
MAN2B2	0.6382799650992668
MAN2C1	0.5104650743329693
MANBA	0.24631327855505125
MANBAL	0.2962631405035406
MANCR	0.6130029084802694
MANEA	0.7893332655313919
MANEA-DT	0.6572508404845359
MANEAL	0.7796655900154094
MANF	0.6450665818844814
MANSC1	0.386529216608964
MANSC4	0.05232133003947781
MAP10	0.21689864029599154
MAP1A	0.4144534860469024
MAP1B	0.3281071953018349
MAP1LC3A	0.4148102467685006
MAP1LC3B	0.9218137726158416
MAP1LC3B2	0.748990616634112
MAP1LC3C	0.30658580324529505
MAP1S	0.4091139841245042
MAP2	0.2260500104735671
MAP2K1	0.929357451545498
MAP2K2	0.31815935573660586
MAP2K3	0.34672875260310704
MAP2K4	0.4885405612270253
MAP2K5	0.4234723762534333
MAP2K5-DT	0.7440912318159618
MAP2K6	0.6888176090833925
MAP2K7	0.29888978009152656
MAP3K1	0.5568637625622842
MAP3K10	0.6367126656331581
MAP3K11	0.6122183578897983
MAP3K12	0.06986053448148287
MAP3K13	0.0017557973189969989
MAP3K14	0.10603665588040427
MAP3K14-AS1	0.08221883695840015
MAP3K19	0.7215403235071557
MAP3K2	0.6687147258618775
MAP3K2-DT	0.6530594102579598
MAP3K20	0.9401628944686352
MAP3K20-AS1	0.9123682436485394
MAP3K21	0.4849611222044414
MAP3K3	0.639503610505995
MAP3K4	0.5467011915688589
MAP3K4-AS1	0.4563837331823058
MAP3K5	0.2910753794179621
MAP3K5-AS1	0.5330210637882826
MAP3K5-AS2	0.12858599591565606
MAP3K6	0.3521909280222663
MAP3K7	0.6643703327143508
MAP3K7CL	0.13350944083341304
MAP3K8	0.21933418367859275
MAP3K9	0.0772920212963969
MAP3K9-DT	0.07062663813157344
MAP4	0.13489841332333274
MAP4K1	0.1249792112589484
MAP4K1-AS1	0.10246092690609816
MAP4K2	0.3599557896059874
MAP4K3	0.8040257203021295
MAP4K3-DT	0.6328572714007251
MAP4K4	0.6447461381836019
MAP4K5	0.0846402713861405
MAP6	0.7212651245571223
MAP6D1	0.6300201047720371
MAP7	0.6503297316426585
MAP7-AS1	0.6747187186406598
MAP7D1	0.2824089051041244
MAP9	0.821143771935591
MAP9-AS1	0.7001521898360914
MAPK1	0.7209667696216988
MAPK10	0.7028268942443504
MAPK10-AS1	0.7563192268936585
MAPK11	0.4008668003395184
MAPK12	0.3628876161790427
MAPK13	0.4594709520428393
MAPK14	0.522343156349774
MAPK15	0.585946694930234
MAPK1IP1L	0.8381285300272898
MAPK3	0.4890490800034021
MAPK4	0.5466859683872817
MAPK6	0.8776144957614187
MAPK6-DT	0.8883165190445828
MAPK7	0.685035856527063
MAPK8	0.5870115289727769
MAPK8IP1	0.34954643792515233
MAPK8IP2	0.2697765635960091
MAPK8IP3	0.31520471376226256
MAPK8IP3-AS1	0.4340499230424788
MAPK9	0.1920129883664996
MAPKAP1	0.2547201223140074
MAPKAPK2	0.3092147242777689
MAPKAPK3	0.20379524211455732
MAPKAPK5	0.6925563802908207
MAPKAPK5-AS1	0.6188854173257067
MAPKBP1	0.3397830145439221
MAPRE1	0.07428313910090645
MAPRE2	0.4446007141159688
MAPRE3	0.08932113284426063
MAPRE3-AS1	0.09689757628514832
MAPT	0.25352137254311025
MAPT-AS1	0.2927762771379776
MAPT-IT1	0.27832998226695416
MARCHF1	0.18771238507834925
MARCHF10	0.2471409787359129
MARCHF10-DT	0.2292914023705776
MARCHF11	0.6149821303822727
MARCHF11-AS1	0.5493820945449573
MARCHF11-DT	0.863479888430571
MARCHF2	0.5727982240549825
MARCHF3	0.8172970499060831
MARCHF4	0.2642890608667029
MARCHF5	0.22072182509420046
MARCHF6	0.7778258750201907
MARCHF7	0.8697582859737769
MARCHF8	0.5262422258429084
MARCHF9	0.009584896455491876
MARCKS	0.7463067897469191
MARCKSL1	0.4800943934404792
MARCO	0.3926845001671085
MARCOL	0.9557675881715342
MARF1	0.8207674181079425
MARK1	0.1957213871806634
MARK2	0.8245656471071904
MARK3	0.2971696834938244
MARK4	0.8415406489579165
MARS1	0.6356018062156896
MARS2	0.00703739218309407
MARVELD1	0.10731185687741583
MARVELD2	0.14745491251722534
MARVELD3	0.0423623933922434
MAS1	0.1574386182212879
MAS1L	0.11999321496473266
MASP1	0.8102740365424475
MASP2	0.6015228852417517
MAST1	0.6156686429440803
MAST2	0.5635135868819034
MAST3	0.8589862990599675
MAST3-AS1	0.6872027735216105
MAST4	0.3271556438018452
MAST4-AS1	0.22192981124207467
MAST4-IT1	0.3211009008473025
MASTL	0.6471594437832303
MAT1A	0.034594840667224964
MAT2A	0.464672627493242
MAT2B	0.3966607781210548
MATCAP1	0.049069423743354434
MATCAP2	0.3679591422280839
MATK	0.5413981930502424
MATN1	0.398544577754975
MATN1-AS1	0.4098299522733898
MATN2	0.4853340962086471
MATN3	0.754565217330168
MATN4	0.3073943921828872
MATR3	0.7043491236276641
MAU2	0.4998212654956847
MAVS	0.8176234667613461
MAX	0.5407965910657903
MAZ	0.15979369126290682
MB	0.608916334397894
MB21D2	0.2863199269900905
MBD1	0.486086319880216
MBD2	0.15395308697026905
MBD3	0.15052390909940164
MBD3L1	0.8463784890498482
MBD3L2	0.010542915136932007
MBD3L2B	0.006302341139040213
MBD3L3	0.06748337510836899
MBD3L4	0.003742573014866024
MBD3L5	0.00806812131971335
MBD4	0.5022980266278348
MBD5	0.999132418537851
MBD6	0.5511519530738705
MBIP	0.6815462126671101
MBL2	0.9744544199626202
MBLAC1	0.1786936732238366
MBLAC2	0.523385990232096
MBNL1	0.02476111703406675
MBNL1-AS1	0.144934394321223
MBNL2	0.8802568979974528
MBOAT1	0.1765579906841825
MBOAT2	0.305001252439135
MBOAT4	0.35017139542712594
MBOAT7	0.2725124023412329
MBP	0.5333164858676084
MBTD1	0.09739259352083672
MBTPS1	0.9058820537973932
MBTPS1-DT	0.9833684056220244
MC1R	0.463008697499805
MC2R	0.23760808982850076
MC3R	0.5104094711491488
MC4R	0.9905907062117336
MC5R	0.7993751177646635
MCAM	0.26052670113227605
MCAT	0.902427657931092
MCC	0.7872830371962805
MCCC1	0.3401069107266125
MCCC1-AS1	0.8573632361595865
MCCC2	0.2795852079990887
MCCD1	0.13061285110183096
MCEE	0.9631375445302937
MCEMP1	0.0804454841281656
MCF2L	0.5977697622350939
MCF2L-AS1	0.2595751433041313
MCF2L2	0.4151258829161885
MCFD2	0.5545569347558955
MCHR1	0.5615020985092515
MCHR2	0.32548231310595194
MCHR2-AS1	0.3092919821801029
MCIDAS	0.3401688418215588
MCL1	0.8072744548214197
MCM10	0.2270869042603101
MCM2	0.4203317124910818
MCM3	0.893263775658264
MCM3AP	0.8133749757381288
MCM3AP-AS1	0.8263800047108556
MCM4	0.7074181586057965
MCM5	0.6972456389205306
MCM6	0.5507621687869452
MCM7	0.32967595016251744
MCM8	0.6479965895173714
MCM8-AS1	0.5091836149117026
MCM9	0.5983484413670352
MCMBP	0.9976369370346816
MCMDC2	0.43936750101209376
MCOLN1	0.5188220600799909
MCOLN2	0.8376628997191685
MCOLN3	0.8730742235950266
MCPH1	0.9868959640713916
MCPH1-AS1	0.9780665051028123
MCPH1-DT	0.9823057017699934
MCRIP1	0.8792535954220309
MCRIP2	0.025005880463803587
MCRS1	0.27823490483392976
MCTP1	0.07473736933805769
MCTP1-AS1	0.435953971772813
MCTP2	0.09037176097311912
MCTS2	0.06294452361665047
MCU	0.2039096843486231
MCUB	0.5093498045176835
MCUR1	0.8574758410160114
MDC1	0.3562299031812377
MDC1-AS1	0.3601238527798222
MDFI	0.14877106342415747
MDFIC	0.4829485626177295
MDFIC2	0.05680039359632366
MDGA1	0.42249193421164455
MDGA2	0.9899001186554102
MDH1	0.4486059950562213
MDH1B	0.3154789607328289
MDH2	0.19290795175047032
MDK	0.4645899010543324
MDM1	0.14328106537950547
MDM2	0.9664442960344276
MDM4	0.1926367997490262
MDN1	0.4547612716573854
MDN1-AS1	0.6207575682225757
MDP1	0.9334207746881836
MDS2	0.2175822859440943
ME1	0.8101186853657538
ME2	0.5042991640912551
ME3	0.6994530473598392
MEA1	0.230716506375934
MEAF6	0.1310211455875438
MEAK7	0.2047564337395384
MECOM	0.23867208257535644
MECOM-AS1	0.9115686801254286
MECR	0.6951158383928566
MED1	0.7766552966941185
MED10	0.42147604072121453
MED11	0.4562425503963296
MED12L	0.5332180824795733
MED13	0.3196399709560308
MED13L	0.6228101407610483
MED15	0.5859439177668949
MED15P9	0.11942944282638053
MED16	0.23473021151916984
MED17	0.16011042434798595
MED18	0.4106591018784965
MED19	0.587221834728624
MED20	0.27863210953799955
MED21	0.9951291231741922
MED22	0.7929024890660901
MED23	0.36075112090336026
MED24	0.25557918413728936
MED25	0.1100257077543796
MED26	0.05731216172579129
MED27	0.5175442752846047
MED28	0.35590219713276505
MED28-DT	0.22851583373109785
MED29	0.07215624585675817
MED30	0.001063986714539944
MED31	0.5720815717095253
MED4	0.6863911603833979
MED4-AS1	0.6189211043417272
MED6	0.209308512481134
MED7	0.6438287471835504
MED8	0.3815645911302928
MED8-AS1	0.3924138165504893
MED9	0.19927778832095627
MEDAG	0.7620635818272979
MEF2A	0.6703812332158106
MEF2B	0.3708219008310484
MEF2C	0.3512828460013469
MEF2C-AS1	0.5084448458374172
MEF2C-AS2	0.4078816631079485
MEF2D	0.6388906763160396
MEFV	0.047659264532788466
MEG3	0.7128248817075472
MEG8	0.2030507875744
MEG9	0.2244360649322996
MEGF10	0.5482063818015491
MEGF11	0.7700664750061924
MEGF6	0.7326914833939346
MEGF8	0.6989357753948624
MEGF9	0.22369623952413695
MEI1	0.7074492336702218
MEI4	0.5891689262305817
MEIG1	0.7415766702171882
MEIKIN	0.12548007688347007
MEIOB	0.1784904463868423
MEIOC	0.20649352507734134
MEIOSIN	0.2958514069517401
MEIS1	0.4691988028774087
MEIS1-AS2	0.1566518211576799
MEIS1-AS3	0.14537582516433026
MEIS2	0.5658780219692714
MEIS3	0.44839493878486897
MELK	0.09714522985550844
MELTF	0.16680355195823424
MELTF-AS1	0.2599994217505041
MEMO1	0.09739383431340576
MEN1	0.32865034611894745
MEOX1	0.05561282585596456
MEOX2	0.011904481913334486
MEP1A	0.3492306358599191
MEP1B	0.013061142134940862
MEPCE	0.866281447530985
MEPE	0.8161183042066422
MERTK	0.6362893095264334
MESD	0.4930727789102365
MESP1	0.3279515317511418
MESP2	0.3637058621179793
MEST	0.5056045185260846
MESTIT1	0.5056045185260846
MET	0.6009206392579747
METAP1	0.3767966925241851
METAP1D	0.206114678701918
METAP2	0.7082582272249847
METRN	0.030694144201114267
METRNL	0.4631917121043505
METTL1	0.007460550054895544
METTL13	0.6862646124343372
METTL14	0.6895499598596964
METTL14-DT	0.5989203137353339
METTL15	0.8172074045897582
METTL16	0.5272665169884881
METTL17	0.14330811363605994
METTL18	0.7395297032687203
METTL21A	0.5818720163627723
METTL21C	0.10190040285640957
METTL21EP	0.29948993113581657
METTL22	0.678151038315951
METTL23	0.08699592632878994
METTL24	0.5803833629424863
METTL25	0.8704021227908748
METTL25B	0.4521710137683429
METTL26	0.017111673946352768
METTL27	0.611745704964722
METTL2A	0.4423173304192216
METTL2B	0.6616920383705391
METTL3	0.2222814833812453
METTL4	0.24387366907217214
METTL5	0.3720355903973689
METTL6	0.8851450886658249
METTL7A	0.01643043192882554
METTL7B	0.7270128253760867
METTL8	0.11118125357119124
METTL9	0.14834005933002936
MEX3A	0.3652727468075368
MEX3B	0.12288286802499933
MEX3C	0.9205925370758214
MEX3D	0.15388435388848404
MFAP1	0.8107598964095738
MFAP2	0.8404095579600335
MFAP3	0.8190213349165176
MFAP3L	0.32716367669990154
MFAP4	0.6423680347010805
MFF	0.1930619173818366
MFF-DT	0.2752845691325969
MFGE8	0.511671455007174
MFHAS1	0.5126729214126352
MFN1	0.3970112083282674
MFN2	0.9566384577131416
MFNG	0.7921383759690216
MFRP	0.17752706587700362
MFSD1	0.7163798763599734
MFSD10	0.5131319647922619
MFSD11	0.07854153169724376
MFSD12	0.8178444381002987
MFSD13A	0.6189312749616008
MFSD14A	0.09888060050312493
MFSD14B	0.4746056980513814
MFSD14CP	0.3142025114653671
MFSD2A	0.18252518152818611
MFSD2B	0.5458859121078311
MFSD3	0.9272385862706864
MFSD4A	0.4985876299504576
MFSD4B	0.1240071248382284
MFSD4B-DT	0.28182127215571595
MFSD5	0.35826724721935294
MFSD6	0.715848482889793
MFSD6L	0.04297489664441073
MFSD8	0.7989042943174836
MFSD9	0.36226022690543824
MGA	0.4538076088694487
MGAM	0.6338254360361373
MGAM2	0.988367575721706
MGARP	0.5799933437105892
MGAT1	0.5069384492359927
MGAT2	0.26678282917521223
MGAT3	0.3204245278718502
MGAT3-AS1	0.2926955826418741
MGAT4A	0.1188196364207883
MGAT4B	0.23821464840827974
MGAT4C	0.5080864180580049
MGAT4D	0.6388268576242289
MGAT5	0.5810681194907175
MGAT5B	0.26200192497834474
MGC15885	0.4535289867526947
MGC16275	0.9163579628511966
MGC27382	0.8846500386890848
MGC32805	0.9556538713710596
MGC4859	0.4622202100974462
MGLL	0.4076798463814276
MGME1	0.9554859895793276
MGMT	0.8214974896838902
MGP	0.0771983825838331
MGRN1	0.07137595179271439
MGST1	0.4425953851175394
MGST2	0.027346897425181985
MGST3	0.00910260048050604
MHENCR	0.7010131232866836
MIA	0.18009155034881213
MIA-RAB4B	0.1869424833913996
MIA2	0.9311767653030718
MIA2-AS1	0.9551248237680752
MIA3	0.7888284008059259
MIAT	0.2787395409271575
MIATNB	0.310567403825634
MIB1	0.8694288971311803
MIB2	0.3845491634097081
MICA	0.5903224454808353
MICAL1	0.7740336224154484
MICAL2	0.4066545984745799
MICAL3	0.05590035334086591
MICALL1	0.7084310341752516
MICALL2	0.3726553158685673
MICALL2-DT	0.4327179838819731
MICB	0.17497436066393762
MICB-DT	0.18484285200733572
MICOS10	0.2557790700292032
MICOS10-DT	0.2966973979789726
MICOS10-NBL1	0.2631097883340621
MICOS13	0.9359789858081864
MICU1	0.15755719098895432
MICU2	0.13815303229898718
MICU3	0.07609535904994874
MIDEAS	0.7292288679260708
MIDEAS-AS1	0.6288687781045044
MIDN	0.2820343134806219
MIEF1	0.2852565158483682
MIEF2	0.12273441158059868
MIEN1	0.15666123189993958
MIER1	0.8192714384086237
MIER2	0.3995278799979426
MIER3	0.7687288731645061
MIF	0.4026081135711465
MIF-AS1	0.4026081135711465
MIF4GD	0.5548658056751877
MIF4GD-DT	0.5548658056751877
MIGA1	0.5114353106897275
MIGA2	0.3532680426244114
MIIP	0.9047055478785068
MILIP	0.9479543629760112
MILR1	0.7447424128373901
MIMT1	0.21006081975583815
MINAR1	0.529647700058527
MINAR2	0.3858608647566158
MINCR	0.3711160638711668
MINDY1	0.8213190292770418
MINDY2	0.5416986330104767
MINDY2-DT	0.5573975922184917
MINDY3	0.40187315943655183
MINDY4	0.053755115849978274
MINDY4B	0.9329834196918718
MINK1	0.23894182277829235
MINPP1	0.4382917650032765
MIOS	0.961114234179764
MIOS-DT	0.7308388538627814
MIOX	0.3647605476444349
MIP	0.11597155267235497
MIPEP	0.08226027549897236
MIPOL1	0.05486335185107888
MIR1-1HG	0.16425960439660098
MIR100HG	0.6217866722813533
MIR122HG	0.029598978513871832
MIR124-1HG	0.659624701018048
MIR124-2HG	0.2769733241822715
MIR130AHG	0.77988400758574
MIR133A1HG	0.9256036264110968
MIR137HG	0.16736390863200698
MIR142HG	0.5069677022450144
MIR155HG	0.4444219828265953
MIR17HG	0.04065496263861063
MIR181A1HG	0.980022087766626
MIR181A2HG	0.3210674988101023
MIR1915HG	0.25243315524606996
MIR193BHG	0.8491920545855121
MIR194-2HG	0.09277671897456774
MIR202HG	0.4482893034090957
MIR2052HG	0.17109727300302366
MIR205HG	0.4556337243839767
MIR210HG	0.6191342402243939
MIR2117HG	0.9854515121136844
MIR217HG	0.9738255839463386
MIR219A2HG	0.18281745801395935
MIR22HG	0.32662665754725084
MIR23AHG	0.23487676545891506
MIR29B2CHG	0.3280154587015979
MIR302CHG	0.3983290939356947
MIR30DHG	0.3344692625207171
MIR3142HG	0.2151770247569711
MIR3147HG	0.4997854986809002
MIR3150BHG	0.3689832475261642
MIR31HG	0.41084948428621576
MIR34AHG	0.09346381908614816
MIR34BHG	0.4659574881001139
MIR3659HG	0.9652916373838736
MIR365BHG	0.6907337666076618
MIR3663HG	0.8629734883870299
MIR3667HG	0.246436689169295
MIR3677HG	0.3435357221621568
MIR3681HG	0.7191133897331816
MIR378D2HG	0.8495877346912226
MIR3936HG	0.35547685679196783
MIR3945HG	0.05446986478410598
MIR3976HG	0.6447913971851265
MIR4280HG	0.7643562549549046
MIR4290HG	0.016852610703018522
MIR4300HG	0.20317064460421613
MIR4307HG	0.423516279800743
MIR4422HG	0.5031864557966094
MIR4432HG	0.16548725402856984
MIR4435-2HG	0.30096563021166034
MIR4453HG	0.5094397027415795
MIR4458HG	0.9139562814284338
MIR4500HG	0.42991402899258185
MIR4527HG	0.1384827340902436
MIR4713HG	0.6853972291035915
MIR4733HG	0.026303265509776186
MIR493HG	0.5686474471508829
MIR497HG	0.17456430383086086
MIR548A1HG	0.9736747941492434
MIR548XHG	0.9623918413481486
MIR5689HG	0.795855873908907
MIR583HG	0.5874184200989027
MIR600HG	0.0799951761724303
MIR646HG	0.7291565354654964
MIR663AHG	0.7428578716508814
MIR670HG	0.8412341964587908
MIR7-3HG	0.3919952614944958
MIR7515HG	0.09726570782750192
MIR762HG	0.026990035950395674
MIR9-1HG	0.6111459960612979
MIR9-3HG	0.04896918054456256
MIR924HG	0.2003327823977913
MIR99AHG	0.23743800281525745
MIRLET7A1HG	0.8374188144893641
MIRLET7BHG	0.7712523578655974
MIRLET7IHG	0.11084286877824996
MIS12	0.2517311945033693
MIS18A	0.8006957789880538
MIS18A-AS1	0.7861523665191614
MIS18BP1	0.5713295656157773
MISP	0.6850640504422654
MISP3	0.6015355288545569
MITD1	0.6326344752856068
MITF	0.06944658113624774
MIX23	0.4816890574742832
MIXL1	0.3744930212586936
MKI67	0.3691021486071081
MKKS	0.7803278275985934
MKLN1	0.1640075088723168
MKLN1-AS	0.0344490550216065
MKNK1	0.11666586317961365
MKNK1-AS1	0.08885114470801103
MKNK2	0.14612298722194045
MKRN1	0.9893513789620204
MKRN2	0.9658675197663866
MKRN2OS	0.9900933579132624
MKRN3	0.7363525474218438
MKS1	0.11899865168586
MKX	0.08567502481798994
MKX-AS1	0.06744732577250118
MLANA	0.0364734067768242
MLC1	0.425444854643789
MLEC	0.21885535378521154
MLF1	0.3301325995663921
MLF1-DT	0.4378022998313128
MLF2	0.743164336333381
MLH1	0.5041925750787505
MLH3	0.6749836461237819
MLIP	0.018810870266108167
MLIP-AS1	0.11077460083539252
MLIP-IT1	0.3859474194851966
MLKL	0.6356728783680194
MLLT1	0.2161919878160181
MLLT10	0.5835035803507529
MLLT11	0.7485678613992528
MLLT3	0.2647752776164528
MLLT6	0.3991625098522232
MLN	0.4403590996887524
MLNR	0.3755799152284968
MLPH	0.3276483293616941
MLST8	0.5771206192462909
MLX	0.8113937105697284
MLXIP	0.6772696183339095
MLXIPL	0.19438289088667565
MLYCD	0.5582195582196899
MMAA	0.9459238895424747
MMAB	0.9446957766271034
MMACHC	0.8986116044949293
MMADHC	0.8638672583291922
MMADHC-DT	0.804302452765544
MMD	0.5232577380512932
MMD2	0.3236428860649314
MME	0.7368674379886815
MME-AS1	0.650288761413943
MMEL1	0.6308739496309901
MMEL1-AS1	0.5628562422623626
MMP1	0.32385421671946324
MMP10	0.13878092260141756
MMP11	0.8721803219651361
MMP12	0.5342885005875452
MMP13	0.03566093399333703
MMP14	0.8358210572232758
MMP15	0.2069819813978807
MMP16	0.1911021597078677
MMP17	0.0012862698395448289
MMP19	0.6635654783893511
MMP2	0.2951701795060569
MMP2-AS1	0.30358155583418905
MMP20	0.7704043065692744
MMP21	0.4254298364121988
MMP23B	0.33506879726228433
MMP24	0.7200005320850921
MMP24OS	0.7500954433794516
MMP25	0.8500635403921634
MMP25-AS1	0.8554740950271238
MMP26	0.8923015078928225
MMP27	0.2283256512098579
MMP28	0.2704644044129826
MMP3	0.4018941790137966
MMP7	0.7840068403819669
MMP8	0.2056595295598316
MMP9	0.7867655950328191
MMRN1	0.3584761842514097
MMRN2	0.9921716655707482
MMS19	0.4793051283070013
MMS22L	0.5900588846898022
MMUT	0.3511681907133134
MN1	0.4562531825533694
MNAT1	0.7106107443435692
MND1	0.3941987501313976
MNDA	0.7727860380309688
MNS1	0.37975596807832857
MNT	0.07629687606406567
MNX1	0.9149482300300121
MNX1-AS1	0.9683687175829868
MNX1-AS2	0.9015514282476088
MOAP1	0.9701592778798128
MOB1A	0.6268464825390839
MOB1B	0.7250353263988208
MOB2	0.011502831324921359
MOB3A	0.05956554032337812
MOB3B	0.6776457007104645
MOB3C	0.11708877259010625
MOB4	0.038396812443651514
MOBP	0.097633992867677
MOCOS	0.2747749975410272
MOCS1	0.7429366309679587
MOCS2	0.3216038625724115
MOCS2-DT	0.35995712034286403
MOCS3	0.2715459719267029
MOG	0.8530227053684284
MOGAT1	0.406624330028654
MOGAT2	0.466918246702276
MOGAT3	0.8050653245799604
MOGS	0.11637462805420612
MOK	0.2071864569133406
MON1A	0.5384442442269213
MON1B	0.7008504844378893
MON2	0.06860818111956307
MORC1	0.8161605761629014
MORC1-AS1	0.5286704747944029
MORC2	0.573561874969633
MORC2-AS1	0.6989894105633415
MORC3	0.06768035685827828
MORF4L1	0.21235765424991648
MORN1	0.6135436732705287
MORN2	0.5249316741835693
MORN3	0.7881622336462446
MORN4	0.16172263375750226
MORN5	0.7084449537245157
MOS	0.7584205690117274
MOSMO	0.6248318357210355
MOSPD3	0.6230873425936948
MOV10	0.5701710701074655
MOV10L1	0.3857351608344151
MOXD1	0.6757552399891121
MPC1	0.03444795161020209
MPC1-DT	0.05152799737263336
MPC2	0.9677904673579404
MPDU1	0.6986091757627219
MPDZ	0.9530729404557668
MPEG1	0.5476516912863565
MPG	0.5769913363376618
MPHOSPH10	0.8434188454092084
MPHOSPH10P1	0.19305340651156436
MPHOSPH6	0.7798978888245693
MPHOSPH6-DT	0.6557053493136085
MPHOSPH8	0.6548555207151374
MPHOSPH9	0.004171758703535755
MPI	0.08848146311836208
MPIG6B	0.4450856950636248
MPL	0.7098477769732475
MPLKIP	0.1414649338136682
MPND	0.9997768324034091
MPO	0.328948445629811
MPP2	0.07101809933135632
MPP3	0.22305736454092034
MPP4	0.0949027157690428
MPP7	0.2309501315798825
MPP7-DT	0.6585003832914818
MPPE1	0.11917021679261315
MPPED1	0.7945314450795227
MPPED2	0.4565779411270269
MPPED2-AS1	0.34623228419341906
MPRIP	0.01515143351770526
MPRIP-AS1	0.06398311368825567
MPST	0.0915282943569089
MPV17	0.029246166969439106
MPV17L	0.6367533267300806
MPV17L2	0.6425868467579843
MPZ	0.3822927053147554
MPZL1	0.8636331768462021
MPZL2	0.013786415747035652
MPZL3	0.048643252047190284
MR1	0.9579079165917672
MRAP	0.7513839129780193
MRAP-AS1	0.6856611693957471
MRAP2	0.8920431650807528
MRAS	0.7924342032507248
MRC1	0.4636956570481062
MRC2	0.43868080933018605
MRE11	0.4769413913835155
MREG	0.22944046406099486
MRFAP1	0.7273301639078843
MRFAP1L1	0.4889430017423371
MRGBP	0.2764573098403117
MRGPRD	0.6379564164475352
MRGPRE	0.5676345663176026
MRGPRF	0.7762215487943903
MRGPRF-AS1	0.7675720973038332
MRGPRG	0.6036318213589295
MRGPRG-AS1	0.6036318213589295
MRGPRX1	0.2660221095250486
MRGPRX2	0.3023700184974133
MRGPRX3	0.12162165521530073
MRGPRX4	0.6480925188619315
MRI1	0.4966901717085505
MRLN	0.6011425307500126
MRM1	0.4503183341595716
MRM2	0.8152417425552234
MRM3	0.8359403918710439
MRNIP	0.2393019615755201
MRNIP-DT	0.2837030248188096
MRO	0.6476148290596695
MROCKI	0.7129392049762372
MROH1	0.6960822590945416
MROH2A	0.8385068659008422
MROH2B	0.8187327873605663
MROH5	0.08622688175209081
MROH6	0.5949440935336725
MROH7	0.7788520003113516
MROH7-TTC4	0.7490566197461401
MROH8	0.09153354672542667
MROH9	0.3517200814962393
MRPL1	0.9872664371981321
MRPL10	0.6347160104905376
MRPL11	0.4809881464442058
MRPL12	0.02521740314401899
MRPL13	0.8412920127281797
MRPL14	0.19752202919472125
MRPL15	0.5724598301947317
MRPL16	0.9458738620933324
MRPL17	0.4764453227305015
MRPL18	0.06404478176946328
MRPL19	0.9617910482786324
MRPL2	0.2255057044188909
MRPL20	0.5663368071261116
MRPL20-AS1	0.5663368071261116
MRPL20-DT	0.5663368071261116
MRPL21	0.3786416148945669
MRPL22	0.987792872773392
MRPL23	0.654961032092785
MRPL23-AS1	0.8508038420636286
MRPL24	0.4329463981563007
MRPL27	0.3840712683729807
MRPL28	0.6195846358223328
MRPL3	0.4804517526644761
MRPL30	0.5327152574508036
MRPL32	0.13320592378312013
MRPL33	0.5961989864717481
MRPL34	0.11337838458498813
MRPL35	0.5216324925606015
MRPL36	0.028745346776065606
MRPL37	0.54777624409307
MRPL38	0.7769120018395541
MRPL39	0.18553708158494894
MRPL4	0.2301426756659157
MRPL40	0.022726872632527702
MRPL41	0.25923071416966403
MRPL42	0.9159970392731628
MRPL43	0.2559386661735942
MRPL44	0.9607490447064304
MRPL45	0.29861872870986683
MRPL45P2	0.726152340516412
MRPL46	0.2762291324964805
MRPL47	0.5029501267390032
MRPL48	0.7796684014076554
MRPL49	0.13294257166409312
MRPL50	0.7061846574968638
MRPL51	0.2099333878573949
MRPL52	0.7704085004612612
MRPL53	0.12686932938118972
MRPL54	0.4837624989086209
MRPL55	0.006503339592517643
MRPL57	0.0004105990595468234
MRPL58	0.03443483031147032
MRPL9	0.5917218954706799
MRPS10	0.8467556978416857
MRPS11	0.16838530787300834
MRPS12	0.2260340836880044
MRPS14	0.7919766419559342
MRPS15	0.030874993854135387
MRPS16	0.3955257987560992
MRPS17	0.6397459830187299
MRPS18A	0.16958355355323845
MRPS18B	0.2667259511844232
MRPS18C	0.8855860360008558
MRPS2	0.919792634418177
MRPS21	0.97784656082776
MRPS22	0.2833713932811284
MRPS23	0.4974355931405473
MRPS24	0.12072063451436332
MRPS25	0.4157311790821879
MRPS26	0.8298685055693552
MRPS27	0.2922846050467611
MRPS28	0.44388435757396094
MRPS30	0.5267284836948518
MRPS30-DT	0.6776933080154924
MRPS31	0.35716206414500684
MRPS31P5	0.8084991007467925
MRPS33	0.14014415643960287
MRPS34	0.22592975236636265
MRPS35	0.01920869496881411
MRPS35-DT	0.055136919954686885
MRPS36	0.2765112649774005
MRPS5	0.9266442410669786
MRPS6	0.06307407477640598
MRPS7	0.5325700143726287
MRPS9	0.7262824357809174
MRPS9-AS1	0.8305335257723636
MRPS9-AS2	0.9389656263550492
MRRF	0.923682915728468
MRS2	0.038484266728861294
MRTFA	0.8699539957780816
MRTFA-AS1	0.957867794724669
MRTFB	0.6102288296780457
MRTO4	0.31939176460842617
MS4A1	0.20018903327396825
MS4A10	0.6943626614292384
MS4A12	0.15756089830274678
MS4A13	0.20341823028041944
MS4A14	0.2937481561191733
MS4A15	0.7326638257927286
MS4A18	0.5890911180936726
MS4A2	0.3297975617698604
MS4A3	0.3592857209142332
MS4A4A	0.4744910351969249
MS4A4E	0.4065216701695096
MS4A5	0.213001951670818
MS4A6A	0.2190256114479152
MS4A6E	0.5375414343008238
MS4A7	0.3389932508530423
MS4A8	0.4645056283056898
MSANTD1	0.4279344137642873
MSANTD2	0.7086028748252025
MSANTD2-AS1	0.6986680550758828
MSANTD3	0.7883348953215417
MSANTD3-TMEFF1	0.7601190997645024
MSANTD4	0.40909284150665937
MSANTD5	0.5554348474981279
MSANTD7	0.8325857134225277
MSC	0.5794627771891
MSC-AS1	0.5317861038708546
MSGN1	0.3920541086171848
MSH2	0.483404692670597
MSH2-OT1	0.5981124576769448
MSH3	0.6620450674089732
MSH4	0.6448581193597581
MSH5	0.3126566948160121
MSH5-SAPCD1	0.30647288452727073
MSH6	0.21576803532948186
MSI1	0.4071254846418115
MSI2	0.2439207164081644
MSL1	0.06994187736584101
MSL2	0.4311352016922554
MSLN	0.06181675606041154
MSLNL	0.05945811778301562
MSMB	0.6034272422353053
MSMO1	0.8997244767669093
MSMP	0.08959366599590267
MSR1	0.6587749602711763
MSRA	0.4249749999361615
MSRA-DT	0.5368616404262931
MSRB1	0.2964970095363913
MSRB2	0.6586921036855006
MSRB3	0.38398806144580333
MSRB3-AS1	0.4224866046828924
MSS51	0.2940610896002635
MST1	0.8328927315705983
MST1R	0.6217714095751632
MSTN	0.9037923862938196
MSTO1	0.6006454034930505
MSX1	0.4673441259327164
MSX2	0.3844076102673811
MT1A	0.2633457208433495
MT1B	0.3678162871675017
MT1E	0.2585885642982898
MT1F	0.3516703360194689
MT1G	0.42364832489292537
MT1H	0.4374516946228075
MT1HL1	0.7917937186319213
MT1JP	0.26458065348076804
MT1M	0.2571549230899114
MT1X	0.3750052179647698
MT2A	0.2330936604007013
MT3	0.3674162227162507
MT4	0.4883723121187525
MTA1	0.291481086508166
MTA1-DT	0.2826841944384755
MTA2	0.7719744840850264
MTA3	0.9557598380993746
MTAP	0.988434393672422
MTARC1	0.17515164578889753
MTARC2	0.12862137454397302
MTBP	0.7545398965925575
MTCH1	0.4408870545344295
MTCH2	0.43788199543695344
MTCL1	0.6680631649934411
MTDH	0.6753443352208127
MTERF1	0.5592726519927526
MTERF2	0.9844964439132916
MTERF3	0.2422877037890365
MTERF4	0.05503201549988518
MTF1	0.747279377471047
MTF2	0.5840643166747929
MTFMT	0.4317270802038391
MTFP1	0.1536727611205994
MTFR1	0.9254880950862184
MTFR1L	0.3132975727734148
MTFR2	0.7278417786596615
MTG1	0.20912470843264624
MTG2	0.16435161690744327
MTHFD1	0.435143406766444
MTHFD1L	0.8931121226511249
MTHFD2	0.4175729857596325
MTHFD2L	0.5873177634216441
MTHFR	0.30466869606230085
MTHFS	0.5723312647226637
MTHFSD	0.4237602525989783
MTIF2	0.5091160450071532
MTIF3	0.16656447956588055
MTLN	0.45515006131278607
MTMR10	0.6318353242814689
MTMR11	0.4090537176946483
MTMR12	0.8617323516411133
MTMR14	0.3274504612151103
MTMR2	0.32787334161753723
MTMR3	0.875957814242491
MTMR4	0.9275816859483076
MTMR6	0.8384156434259442
MTMR7	0.4944179174160937
MTMR9	0.0969376808871008
MTNR1A	0.8861524366874918
MTNR1B	0.0726343808566951
MTO1	0.5805726288055496
MTOR	0.4404479464728101
MTOR-AS1	0.4167281940995897
MTPAP	0.5614849802172542
MTPN	0.5230452372973279
MTR	0.8638001527418155
MTRES1	0.5390013380827452
MTREX	0.2921312746567596
MTRF1	0.8273158968702157
MTRF1L	0.4921983291187948
MTRFR	0.005910679609389513
MTRR	0.15575190062299582
MTSS1	0.23540597943862476
MTSS2	0.93211649814834
MTTP	0.8088690781782661
MTURN	0.12735440454890734
MTUS1	0.1281831254468191
MTUS1-DT	0.04538482113202652
MTUS2	0.02178505263129682
MTUS2-AS1	0.1174947296797822
MTUS2-AS2	0.009428417407598809
MTX1	0.6395901503831496
MTX2	0.4996022820295241
MTX3	0.882222158066348
MUC1	0.627536988339177
MUC12	0.2586792572723684
MUC12-AS1	0.2966563726110701
MUC13	0.6326574139010608
MUC15	0.2286946341358788
MUC16	0.3947492312208553
MUC17	0.4114622754585054
MUC19	0.3873090143048625
MUC2	0.37732804896552496
MUC20	0.7608550808409189
MUC20-OT1	0.6232149620342708
MUC21	0.6802207352740219
MUC22	0.4747241882039594
MUC3A	0.1398631845730388
MUC4	0.8403363216945159
MUC5AC	0.13512922078122275
MUC5B	0.048224296633012975
MUC5B-AS1	0.0561193145930613
MUC6	0.7797809409034699
MUC7	0.32657928917045165
MUCL1	0.09047873439715927
MUCL3	0.375293384389238
MUL1	0.561108737787761
MUS81	0.3239359661355167
MUSK	0.7287755423122395
MUSTN1	0.6544905928365796
MUTYH	0.4511059385514419
MVB12A	0.5429308548005151
MVB12B	0.6403122473099199
MVD	0.2691463058573542
MVK	0.8504244474587068
MVP	0.1598710031935383
MVP-DT	0.15919705389377176
MX1	0.4789698677583384
MX2	0.3873920633268706
MXD1	0.30734778400008544
MXD3	0.6770556078045841
MXD4	0.8592616616835735
MXI1	0.7688193394322335
MXRA7	0.09274790022193574
MXRA8	0.6453722802469597
MYADM	0.15608249921917566
MYADM-AS1	0.12334551564258413
MYADML2	0.9479543629760112
MYB	0.5952028072856037
MYB-AS1	0.663896430076745
MYBBP1A	0.9275265904673492
MYBL1	0.2032774330685614
MYBL2	0.492933805382339
MYBPC1	0.5588798532887774
MYBPC2	0.15847541562085488
MYBPC3	0.17432085205546016
MYBPH	0.9911994418626616
MYBPHL	0.5329128219820559
MYC	0.0960157574162715
MYCBP	0.6031851488262014
MYCBP2	0.3517021389474033
MYCBP2-AS1	0.3483688905062875
MYCBP2-AS2	0.5544628163306717
MYCBPAP	0.8599901355149755
MYCL	0.5815943969072946
MYCL-AS1	0.5815943969072946
MYCN	0.1111066810991565
MYCNOS	0.055661826112006714
MYCNUT	0.06191357743709569
MYCT1	0.18484940049402349
MYD88	0.7219220716132815
MYDGF	0.4190739272865626
MYEF2	0.5037918933376635
MYEOV	0.1886550337719208
MYF5	0.6448310905160731
MYF6	0.5285366558631649
MYG1	0.3335149974356552
MYG1-AS1	0.3335149974356552
MYH1	0.8960668041571676
MYH10	0.11362220115468452
MYH11	0.2436098211762949
MYH13	0.753177161576754
MYH14	0.766858370658457
MYH15	0.34274428670425783
MYH2	0.9198534204478438
MYH3	0.18926336834846985
MYH4	0.7842137613829294
MYH6	0.04576049330407689
MYH7	0.05969776204777511
MYH7B	0.20600885548047185
MYH8	0.9025051120855251
MYH9	0.4672636568356497
MYH9-DT	0.6577110828054514
MYHAS	0.5855676041464765
MYL1	0.3733307922852959
MYL10	0.23840258261100555
MYL11	0.1394224147931974
MYL12-AS1	0.16533884073488508
MYL12A	0.17013794080371242
MYL12B	0.20535946335370747
MYL2	0.7267285203124932
MYL3	0.7818122925324824
MYL4	0.5138146730465563
MYL5	0.04223420635319053
MYL6	0.3760783296981447
MYL6B	0.3941725739185185
MYL6B-AS1	0.3768501976104287
MYL7	0.010828322219019415
MYL9	0.7899813070335358
MYLIP	0.5425343149673371
MYLK	0.9824787513119454
MYLK-AS1	0.9844500775594716
MYLK-AS2	0.9992838755712616
MYLK2	0.22633384824703698
MYLK3	0.6022563956682778
MYLK4	0.3229959091094723
MYMK	0.4959599577770071
MYMX	0.5213365882269401
MYNN	0.4549182551109454
MYO10	0.2368880322004555
MYO15A	0.01964365330522572
MYO15B	0.5705906444861629
MYO16	0.14216816650636604
MYO16-AS1	0.5851646161045374
MYO16-AS2	0.041687423752108266
MYO18A	0.025926437224206345
MYO18B	0.9033391085286848
MYO18B-AS1	0.9191205749517954
MYO19	0.02918027768718912
MYO1A	0.15047527285173212
MYO1B	0.4064428296823389
MYO1B-AS1	0.4005480347318459
MYO1C	0.4986117730770582
MYO1D	0.6411809351870827
MYO1E	0.7921928438270436
MYO1F	0.11225546909921552
MYO1G	0.2952831464325765
MYO1H	0.9929131577011778
MYO3A	0.7367879954015252
MYO3B	0.028266277623601174
MYO3B-AS1	0.0018396646422785266
MYO5A	0.3687358187877716
MYO5B	0.41898744487348427
MYO5C	0.6827730183783876
MYO6	0.12184818157060336
MYO7A	0.7085568456156771
MYO7B	0.3169171041690953
MYO9A	0.5091684771076548
MYO9B	0.17013990700134546
MYOC	0.9143560421981348
MYOCD	0.9696167677478182
MYOCD-AS1	0.8920881808018113
MYOCOS	0.8094053897423508
MYOD1	0.12412510693068353
MYOF	0.9536241583647936
MYOG	0.9135693745698512
MYOM1	0.5658251382264881
MYOM2	0.32358839770976755
MYOM3	0.6853263377250344
MYOM3-AS1	0.6153608119850343
MYORG	0.8932811260771985
MYOSLID	0.817541449500512
MYOT	0.5432108582235002
MYOZ1	0.4058922536547176
MYOZ2	0.6154143311722936
MYOZ3	0.4538456833380534
MYOZ3-AS1	0.5503642284037987
MYPN	0.09879886127316413
MYPOP	0.4912010450400541
MYRF	0.013446708614905491
MYRF-AS1	0.013678151126824356
MYRFL	0.6333779647605512
MYRIP	0.5910740114130041
MYSM1	0.6416969721183625
MYT1	0.11714475471617647
MYT1L	0.7687093766138259
MYT1L-AS1	0.547020105548053
MYZAP	0.266763070427009
MZB1	0.7589210821251382
MZF1	0.6560151362974168
MZF1-AS1	0.6560151362974168
MZT1	0.3572283867520806
MZT2A	0.08938924548430137
MZT2B	0.3178943682457529
N4BP1	0.8616614670692615
N4BP2	0.7274061108542706
N4BP2L1	0.7996105389607417
N4BP2L2	0.908483508501992
N4BP2L2-IT2	0.8798839113621553
N4BP3	0.92207445119807
N6AMT1	0.05188984157876286
NAA11	0.1578792333033106
NAA15	0.5511199200710272
NAA16	0.8715940668880555
NAA20	0.12651924075490173
NAA25	0.2708867856039182
NAA30	0.8249902341351418
NAA35	0.8779168449330257
NAA38	0.08642364812570907
NAA40	0.6112928693546641
NAA50	0.4320052557195703
NAA60	0.2909235705766051
NAA80	0.3864385192823597
NAAA	0.13582190183803844
NAALAD2	0.5953170274073863
NAALADL1	0.05033538337207821
NAALADL2	0.23470862259873804
NAALADL2-AS1	0.6092034719649017
NAALADL2-AS2	0.4572543213763427
NAALADL2-AS3	0.7812270501527715
NAB1	0.9579765140292288
NAB2	0.16947563540121652
NABP1	0.9410722149338931
NABP2	0.09968522381050764
NACA	0.2844548564715873
NACA2	0.25871394221243144
NACAD	0.113978227651376
NACC1	0.6788577775320157
NACC2	0.15273659518976612
NADK	0.4648622622054089
NADK2	0.18627596397254356
NADK2-AS1	0.09378152097845747
NADSYN1	0.2807103206348014
NAE1	0.8765067785482581
NAF1	0.9752045468481508
NAGA	0.5430821718990207
NAGK	0.9299323125756344
NAGLU	0.8111988964213361
NAGPA	0.17065157987122026
NAGS	0.0762954032039625
NAIF1	0.18459593461533075
NAIP	0.7402836360129686
NALCN	0.5247422928815718
NALCN-AS1	0.5607856764175729
NALF1	0.6350260709582138
NALF1-IT1	0.02814404168255613
NALT1	0.3652594665255496
NAMA	0.956472899995512
NAMPT	0.4271409173229767
NANOGP11	0.5033300673208522
NANOGP8	0.998893053587244
NANOS1	0.7840424233930879
NANOS2	0.5359361690679317
NANOS3	0.34579961381663543
NANP	0.18937165317946086
NANS	0.8960095616485251
NAP1L1	0.32247789282440353
NAP1L4	0.6994381986507906
NAP1L5	0.9032289754613532
NAPA	0.33685043989916524
NAPA-AS1	0.3832802550954357
NAPB	0.8368785942765649
NAPEPLD	0.6347647600088275
NAPG	0.5484682239255277
NAPRT	0.5699601050335028
NAPSA	0.5340383048914895
NARF	0.9593281396369162
NARF-AS1	0.9289130409346902
NARF-AS2	0.8827241432499449
NARF-IT1	0.956064721910928
NARS1	0.8561141659198761
NARS2	0.21035499688683235
NASP	0.7834581892321999
NAT1	0.190413910551638
NAT10	0.27900507478176906
NAT14	0.6561461189859203
NAT16	0.17466062284915918
NAT2	0.5843281819298429
NAT8	0.8690183897336728
NAT8B	0.7052039394061351
NAT8L	0.5916104706145789
NAT9	0.3736757172009856
NATD1	0.6432274755859139
NAV1	0.0726066015319548
NAV2	0.7843097117778369
NAV2-AS1	0.7757202522233884
NAV2-AS2	0.9194819205987024
NAV2-AS3	0.3799133559735364
NAV2-AS4	0.9397374394729412
NAV2-AS5	0.9349035060239654
NAV2-AS6	0.062705941807289
NAV2-IT1	0.16886158440779514
NAV3	0.6539110817457361
NAXD	0.6862733244911592
NAXE	0.9926244735191232
NBAS	0.28876933375853264
NBAT1	0.3058211823553382
NBEA	0.8647161111919924
NBEAL1	0.7627230779373028
NBEAL2	0.893673674365097
NBL1	0.2631097883340621
NBN	0.17016005827780026
NBPF1	0.765442523110341
NBPF10	0.564
NBPF12	0.03620824457572908
NBPF3	0.22339360762171676
NBPF4	0.2411719005446232
NBPF6	0.5059821315780378
NBR1	0.5659262031259026
NBR2	0.5703982414432067
NCALD	0.1512325443889636
NCAM1	0.6551864429238029
NCAM1-AS1	0.10062333829558244
NCAM2	0.8232568746353228
NCAN	0.5429859881890964
NCAPD2	0.224226734565772
NCAPD3	0.7431624615104762
NCAPG	0.5958478964326808
NCAPG2	0.3450494246612467
NCAPH	0.8360747083791031
NCAPH2	0.5230784801784932
NCBP1	0.07562685513828837
NCBP2	0.17420314808220794
NCBP2-AS1	0.15972274892385765
NCBP2AS2	0.1603575521292837
NCBP3	0.6877949984810539
NCCRP1	0.3794971444162521
NCDN	0.7120954932454153
NCEH1	0.07486024897540278
NCF1	0.6188818431742921
NCF2	0.2744980558388458
NCF4	0.2913780178213966
NCF4-AS1	0.27044537427233906
NCK1	0.452511027967605
NCK1-DT	0.3202163451638204
NCK2	0.3750799151201796
NCKAP1	0.06536418307249414
NCKAP1L	0.7286415203128572
NCKAP5	0.8553896185477421
NCKAP5-AS1	0.7584810703849082
NCKAP5-AS2	0.7392004235338472
NCKAP5-IT1	0.8874740109882637
NCKAP5L	0.14085071198817678
NCKIPSD	0.35812932944402714
NCL	0.05255909293617722
NCLN	0.8769579084749781
NCMAP	0.6060543466350743
NCMAP-DT	0.5775070562024072
NCOA1	0.002540830953742468
NCOA2	0.5484297945683172
NCOA3	0.8735161910630658
NCOA4	0.6034272422353053
NCOA5	0.8140902345372469
NCOA6	0.20216516158903006
NCOA7	0.5070324885033342
NCOA7-AS1	0.392532422171596
NCOR1	0.8612041439692111
NCOR1P1	0.7549721285915741
NCOR2	0.9994827166998872
NCR1	0.20697523601558387
NCR2	0.7551426535992138
NCR3	0.7131453863296158
NCR3LG1	0.4871490974421832
NCRNA00250	0.39675897975065777
NCS1	0.27987053352558805
NCSTN	0.16663354851617174
NDC1	0.9627102861913364
NDC80	0.17882133210544626
NDE1	0.8583831407543385
NDEL1	0.7451488354371765
NDFIP1	0.1777941695190725
NDFIP2	0.308164978266531
NDFIP2-AS1	0.18859806866439632
NDN	0.5047758289032532
NDNF	0.99634070135133
NDNF-AS1	0.9895499714038584
NDOR1	0.2122942545634956
NDRG1	0.20608048208873792
NDRG2	0.3248522256424263
NDRG3	0.6765043873569128
NDRG4	0.6091164153039886
NDST1	0.4088874838620876
NDST1-AS1	0.30711672044348953
NDST2	0.4082257515388389
NDST3	0.3367410220822917
NDST4	0.6681489967012699
NDUFA10	0.3552668873647669
NDUFA11	0.644047414703814
NDUFA12	0.44179247004116734
NDUFA13	0.7595116523011716
NDUFA2	0.3144364559742574
NDUFA3	0.3564799804394623
NDUFA4	0.9350154314749856
NDUFA4L2	0.4903577190544599
NDUFA5	0.026758997651958768
NDUFA6	0.43436731220336505
NDUFA6-DT	0.5370498989179986
NDUFA7	0.9193960342594348
NDUFA8	0.2706721141463816
NDUFA9	0.008435859398416456
NDUFAB1	0.08108911267009022
NDUFAF1	0.16781771032790205
NDUFAF2	0.30227957798956506
NDUFAF3	0.7557504517959515
NDUFAF4	0.2741634834164713
NDUFAF5	0.8983440800050665
NDUFAF6	0.3128263214733735
NDUFAF7	0.5806297882893945
NDUFAF8	0.04036542298390261
NDUFB1	0.6396572046226509
NDUFB10	0.3597305436611717
NDUFB2	0.21058670588913506
NDUFB2-AS1	0.14606464686191156
NDUFB3	0.40462046339335206
NDUFB4	0.3445829397439854
NDUFB5	0.5869154774996693
NDUFB6	0.5899217810563773
NDUFB7	0.26639207393001785
NDUFB8	0.8778402231251944
NDUFB9	0.10221500198164317
NDUFC1	0.5907732775321364
NDUFC2	0.8100181228859973
NDUFC2-KCTD14	0.5757398326405632
NDUFS1	0.8536480586344499
NDUFS2	0.8442048220749959
NDUFS3	0.2932006997687733
NDUFS4	0.7599948136129661
NDUFS5	0.6640598177757612
NDUFS6	0.01941198047145659
NDUFS7	0.8638052032715571
NDUFS8	0.8319048193701709
NDUFV1	0.5109447447103904
NDUFV1-DT	0.5109447447103904
NDUFV2	0.6298810906473604
NDUFV2-AS1	0.4922812827785628
NDUFV3	0.9315428180594064
NEAT1	0.03891058049488039
NEB	0.18804921574494174
NEBL	0.7038541531202502
NEBL-AS1	0.9846425852340054
NECAB1	0.3297919291758531
NECAB2	0.6446583541464417
NECAB3	0.3156962510426465
NECAP2	0.12700878430539114
NECTIN1	0.7216222084912426
NECTIN1-AS1	0.3782907062145526
NECTIN1-DT	0.3196802171659186
NECTIN2	0.5491586189679137
NECTIN3	0.02257223616336229
NECTIN3-AS1	0.0014514636919862878
NECTIN4	0.7450197552878843
NECTIN4-AS1	0.7165958574017666
NEDD1	0.4568298184729223
NEDD4	0.7600781005676909
NEDD4L	0.22004897145635954
NEDD8	0.9309000889588898
NEDD8-MDP1	0.935834236237444
NEDD9	0.8683353796260671
NEFH	0.016779718196327176
NEFL	0.4731306434632179
NEFM	0.2142838342358071
NEGR1	0.6292519914800522
NEGR1-IT1	0.4800321411677795
NEIL1	0.6130609596666452
NEIL2	0.0268011256896144
NEIL3	0.647314270832801
NEK1	0.4887312720837004
NEK10	0.18472279060983526
NEK11	0.9702390332616704
NEK2	0.15857678662296065
NEK2-DT	0.13744340113445525
NEK3	0.8559847501460917
NEK4	0.777992309870529
NEK5	0.7682353934316744
NEK6	0.7132196659132936
NEK7	0.062312722264209586
NEK8	0.9178450029265046
NEK9	0.6295843896249362
NELFA	0.6276432826811336
NELFB	0.18187030086568928
NELFCD	0.016716225258272373
NELFE	0.3728284082486292
NELL1	0.32602379298762485
NELL2	0.4369878290378971
NEMF	0.10092045423647016
NEMP1	0.16261131240195242
NEMP2	0.6861374832490437
NEMP2-DT	0.7275446946066393
NENF	0.5681904206700372
NEO1	0.16645441868292632
NEPRO	0.5861653250376127
NEPRO-AS1	0.4997562150760048
NES	0.8178307762535065
NET1	0.7331883167278266
NETO1	0.51510056100004
NETO1-DT	0.4800029379952182
NETO2	0.2858411865087624
NEU1	0.4422659849463552
NEU2	0.9554603282619398
NEU3	0.4508238823610671
NEU4	0.45491194875457897
NEURL1	0.4143608984296454
NEURL1-AS1	0.6457018058737017
NEURL1B	0.5047980019417712
NEURL2	0.4869983329638816
NEURL3	0.9780489865151932
NEURL4	0.30638130640026584
NEUROD1	0.8294042573754479
NEUROD2	0.5909092321513864
NEUROD4	0.6109805463062637
NEUROD6	0.7814128745767774
NEUROG1	0.9188899719376014
NEUROG2	0.4573629425932651
NEUROG2-AS1	0.4767128623181465
NEUROG3	0.911691231379983
NEXN	0.4431479227085209
NEXN-AS1	0.499422874495327
NF1	0.011485771883352371
NF2	0.04232862935372117
NFAM1	0.2473381160927672
NFASC	0.4844361137727527
NFAT5	0.5883472064275238
NFATC1	0.7270163279259405
NFATC2	0.1380676726771078
NFATC2IP	0.06619016357345314
NFATC2IP-AS1	0.06619016357345314
NFATC3	0.02492713783450451
NFATC4	0.324465110315765
NFE2	0.9465845055638265
NFE2L1	0.8665489281855756
NFE2L1-DT	0.8613311816210552
NFE2L2	0.8807046761524863
NFE2L3	0.5468430262516766
NFE4	0.8133310510800615
NFIA	0.7610293926925038
NFIA-AS1	0.7397692013604462
NFIA-AS2	0.31535050436594714
NFIB	0.15776731304097602
NFIB-AS1	0.5881946320514727
NFIC	0.5620513400282939
NFIL3	0.025136078000709328
NFILZ	0.5879917090126309
NFIX	0.8628756940556529
NFKB1	0.7090100968592157
NFKB2	0.7013207574102441
NFKBIA	0.3988701966654185
NFKBIB	0.25776603420540223
NFKBID	0.8074225888890181
NFKBIE	0.8023992422907074
NFKBIL1	0.2652065674242213
NFKBIZ	0.3961555268353731
NFRKB	0.8514076727443659
NFS1	0.7420765457793191
NFU1	0.4108303206874242
NFX1	0.07751866522907203
NFXL1	0.4144451971052188
NFYA	0.6861232373915543
NFYB	0.1724080941947896
NFYC	0.5330285944895821
NFYC-AS1	0.5462836953348749
NGB	0.6127034825662927
NGDN	0.2704930498986833
NGEF	0.9702598086791604
NGF	0.930672065126238
NGF-AS1	0.9263525834920552
NGFR	0.902716425077716
NGFR-AS1	0.9251269514456334
NGLY1	0.3743789372359136
NGRN	0.10543509274486224
NHEG1	0.19040821804640698
NHEJ1	0.8411726516259852
NHIP	0.7826804452357558
NHLH1	0.3241417608102053
NHLH2	0.7920023097677052
NHLRC1	0.4706930595364245
NHLRC2	0.35662903508369115
NHLRC3	0.8157510967616609
NHLRC4	0.022151627503708967
NHP2	0.6288339810334629
NHSL1	0.5496393965545352
NHSL1-AS1	0.7528719603955641
NIBAN1	0.17600680953485748
NIBAN2	0.3886312602846709
NIBAN3	0.10792035571883662
NICN1	0.6694168188003121
NID1	0.03089624329170965
NID2	0.7749600955660556
NIF3L1	0.29496815506965224
NIFK	0.11259750883563867
NIFK-AS1	0.10746779350477864
NIHCOLE	0.395147210355404
NIM1K	0.8471856798987889
NIN	0.011359559631640316
NINJ1	0.5824748793200414
NINJ2	0.21445846001616756
NINJ2-AS1	0.07006533160193723
NINL	0.4490396115501619
NIP7	0.3463136185757469
NIPAL1	0.19987576895400105
NIPAL2	0.8174897880380748
NIPAL3	0.1001859369260733
NIPAL4	0.8196445804902581
NIPAL4-DT	0.27478868215791563
NIPBL	0.5512301772203237
NIPBL-DT	0.5953166157424958
NIPSNAP1	0.010698351141762484
NIPSNAP2	0.6390586181539049
NIPSNAP3A	0.32337672235818504
NIPSNAP3B	0.38235974042032095
NISCH	0.9410995043117568
NIT1	0.8190363693362361
NIT2	0.25145520479513983
NKAIN1	0.5121573575798136
NKAIN2	0.4757401030928524
NKAIN3	0.6945341121843593
NKAIN4	0.9112810209503897
NKAPD1	0.4302912082225304
NKAPL	0.6725023653705651
NKD1	0.9300617110280921
NKD2	0.02806671288022877
NKG7	0.3921928238131345
NKILA	0.9853770501460392
NKIRAS1	0.4187695261505083
NKIRAS2	0.6167806454721507
NKPD1	0.594128492622647
NKTR	0.7387442337054455
NKX1-1	0.41581867916792603
NKX1-2	0.8122670523796613
NKX2-1	0.6858324545162553
NKX2-1-AS1	0.6341019811118349
NKX2-2	0.6202020941792487
NKX2-2-AS1	0.6202020941792487
NKX2-3	0.4541041195907324
NKX2-4	0.5394392205197153
NKX2-5	0.08461860031897245
NKX2-6	0.4416291014637905
NKX2-8	0.2721284156264885
NKX3-1	0.3503645059279714
NKX3-2	0.8704620155306673
NKX6-1	0.09597966969716654
NKX6-2	0.18334424827325768
NKX6-3	0.8476989468744784
NLE1	0.445734908537926
NLGN1	0.6154576991451991
NLGN1-AS1	0.10390119995631236
NLGN2	0.6172904561411929
NLK	0.5426361762306551
NLN	0.5642559801760767
NLRC3	0.09271454514878974
NLRC4	0.17587448375960968
NLRC5	0.4838828275007229
NLRP1	0.08761898032789789
NLRP10	0.8597124385184997
NLRP11	0.9529247262663699
NLRP12	0.3211681288492996
NLRP13	0.8400726581179507
NLRP14	0.4895426404445422
NLRP2	0.5722729171855713
NLRP3	0.44612907184006456
NLRP4	0.9503349412891569
NLRP5	0.6682403386268678
NLRP6	0.6933300297383345
NLRP7	0.4255218963170251
NLRP8	0.5445346298424859
NLRP9	0.8792599323463166
NLRX1	0.5847485257994155
NMB	0.5923028436501112
NMBR	0.6339971853636712
NMBR-AS1	0.6944909066782392
NMD3	0.7225785414458309
NME1	0.1048319937774524
NME1-NME2	0.10927808836756864
NME2	0.10927808836756864
NME3	0.2669743645441447
NME4	0.6323687808789064
NME5	0.1974762152763077
NME6	0.6615111764405086
NME7	0.4760436988397916
NME8	0.7590233585987254
NME9	0.3710406081933199
NMI	0.3694711933489414
NMNAT1	0.8057092848708445
NMNAT2	0.20726584485132535
NMNAT3	0.528761322398625
NMRAL1	0.3619949455327305
NMRAL2P	0.6864521055121471
NMRK1	0.7045614929132653
NMRK2	0.753702116655274
NMS	0.8027885335277252
NMT1	0.011239931125402171
NMT2	0.12591486453078804
NMU	0.07886105650436298
NMUR1	0.19199028902238904
NMUR2	0.39586215420861415
NNAT	0.42239541125476254
NNMT	0.3848789944919614
NNT	0.5787542669805742
NNT-AS1	0.8647987865843549
NOA1	0.4172500000926504
NOB1	0.4021529476898177
NOBOX	0.3149733703154422
NOC2L	0.7092266459362588
NOC3L	0.32128495837009496
NOC4L	0.06314309888496382
NOCT	0.5400675489002572
NOD1	0.11350648901110065
NOD2	0.7124926030149429
NODAL	0.4961235597037349
NOG	0.6986041328421813
NOL10	0.6959581414448734
NOL11	0.36137946500247375
NOL12	0.2297106990702877
NOL3	0.04972273552570988
NOL4	0.3143080024822448
NOL4L	0.7895343934242034
NOL4L-DT	0.6147391243884349
NOL6	0.9115366091239474
NOL7	0.7698530300008524
NOL8	0.2491757437682691
NOL9	0.9605987692355848
NOLC1	0.341791706508606
NOM1	0.7438938746530109
NOMO1	0.6504
NOMO2	0.4685
NOMO3	0.5019667043409111
NOP10	0.8494595185188893
NOP14	0.6969817136027954
NOP14-AS1	0.605332637074695
NOP16	0.9038856113099758
NOP2	0.3370246273794826
NOP53	0.1880785613874406
NOP53-AS1	0.18017172019383
NOP56	0.8718841995166187
NOP58	0.9831691852969504
NOP9	0.6278482963668632
NOPCHAP1	0.4284765630781368
NORAD	0.8413800555713737
NOS1	0.5647963079767152
NOS1AP	0.748638835924912
NOS2	0.04725917436059418
NOS3	0.6412514212726329
NOSIP	0.8242897608093102
NOSTRIN	0.35683210395438336
NOTCH1	0.07898037367482225
NOTCH2	0.646469360940271
NOTCH3	0.4536932371573161
NOTCH4	0.5936271859972997
NOTO	0.17039488679941578
NOTUM	0.6852399706176016
NOVA1	0.08265574318286023
NOVA1-DT	0.2733951045091786
NOVA2	0.6891180540003851
NOX3	0.8090990230341906
NOX4	0.700932610144941
NOX5	0.8627702378696368
NOXA1	0.8501475316197309
NOXO1	0.37640429878410026
NOXRED1	0.6333894755623858
NPAP1	0.5950408482223359
NPAS1	0.017694290039684257
NPAS2	0.5109994857965935
NPAS2-AS1	0.6355072057762939
NPAS3	0.9069415255621504
NPAS4	0.3172347142829767
NPAT	0.7750790243682112
NPB	0.9734510096154928
NPBWR1	0.13974569518532126
NPBWR2	0.08980093593033522
NPC1	0.5406654127528767
NPC1L1	0.1909485952322968
NPC2	0.9939255379873124
NPDC1	0.2330051777497836
NPEPL1	0.8975196048254122
NPEPPS	0.4965094604842008
NPEPPSP1	0.4456373197248966
NPFF	0.07611031304626675
NPFFR1	0.21687328731808345
NPFFR2	0.3116235178451203
NPHP1	0.4972719291438286
NPHP3	0.6351617428853911
NPHP3-ACAD11	0.8714663367973946
NPHP3-AS1	0.26439516619056325
NPHP4	0.15238555448978508
NPHS1	0.9816761118022796
NPHS2	0.2953137803332815
NPIPA1	0.6504
NPIPA3	0.4846249999220214
NPIPA5	0.4233355977658251
NPIPB11	0.8702012966143158
NPIPB13	0.4813301327850366
NPIPB15	0.6192797648158407
NPIPB2	0.6594423979163633
NPIPB6	0.5245932567608504
NPIPB7	0.712051548604083
NPIPB8	0.7359283783813639
NPIPB9	0.1374681933706931
NPL	0.8383851105722002
NPLOC4	0.029587647927993014
NPM1	0.4250915500546129
NPM2	0.750177769910412
NPM3	0.18101981650313784
NPNT	0.6236000487213214
NPPA	0.4849083303802274
NPPB	0.5672261668904055
NPPC	0.38511845713607296
NPR1	0.26321011312768106
NPR2	0.020810494508445743
NPR3	0.5210604050184758
NPRL2	0.38942434316252383
NPRL3	0.3975526533103209
NPS	0.6742662417741838
NPSR1	0.8590621642586265
NPSR1-AS1	0.9448332414045078
NPTN	0.29896111755228993
NPTN-IT1	0.23888197636443875
NPTX1	0.16503235695105326
NPTX2	0.3559778689460549
NPTXR	0.5738259729321074
NPVF	0.4517827727656577
NPW	0.7554057040012786
NPY	0.7345635539327819
NPY1R	0.07851576807011501
NPY2R	0.5398708906412852
NPY2R-AS1	0.5258570863243656
NPY5R	0.07531458691570397
NQO1	0.513840532865373
NQO1-DT	0.4361542924045953
NQO2	0.2027131450044844
NQO2-AS1	0.2663981484891841
NR0B2	0.2471648835814121
NR1D1	0.14991685416855755
NR1D2	0.19252458129947572
NR1H2	0.4857564711952501
NR1H3	0.6350094764451657
NR1H4	0.4534165258236293
NR1I2	0.2834933129007746
NR1I3	0.8717537783291418
NR2C1	0.3401723767039182
NR2C2	0.5515923694565997
NR2C2AP	0.6519878469860785
NR2E1	0.30838830719156324
NR2E3	0.3147848264206543
NR2F1	0.032978843399934954
NR2F1-AS1	0.09075961438212377
NR2F2	0.5262848561592977
NR2F2-AS1	0.22443821264626168
NR2F6	0.06548416993877954
NR3C1	0.6838968157897006
NR3C2	0.3375830199670489
NR4A1	0.3260706200074613
NR4A1AS	0.3179347653587675
NR4A2	0.7051822658677649
NR4A3	0.3980099926031148
NR5A1	0.1812641895554078
NR5A2	0.3624602245884022
NR6A1	0.366716845755072
NRAD1	0.7983697975942836
NRAP	0.12296318783182493
NRARP	0.02239290470233141
NRAS	0.3064165585131142
NRAV	0.3929732421371244
NRBF2	0.292685379101012
NRBP1	0.02487674620250402
NRBP2	0.528772263141943
NRCAM	0.6116027219350657
NRDC	0.4003959072451744
NRDE2	0.031556300446195895
NREP	0.9326049155122332
NREP-AS1	0.8123762474918196
NRF1	0.20948850017837456
NRG1	0.937534199105226
NRG1-IT1	0.9463788108038136
NRG1-IT3	0.8545102606490742
NRG2	0.3347067426296886
NRG3	0.4496502393542029
NRG3-AS1	0.3357922317824179
NRG4	0.5294133657820912
NRGN	0.7715588891321976
NRIP1	0.7743353740188805
NRIP2	0.6188459619110747
NRIP3	0.05650163374725159
NRIP3-DT	0.024838407073837002
NRIR	0.15610987616053926
NRL	0.8603422049463836
NRM	0.2491665771311463
NRN1	0.1674340378351173
NRN1L	0.019136963386370498
NRP1	0.5486353530888491
NRP2	0.1516771338923097
NRROS	0.9240918400851598
NRSN1	0.4009347700429504
NRSN2	0.3265925005609583
NRSN2-AS1	0.4477175392404487
NRTN	0.548044835699529
NRXN1	0.2543205223042967
NRXN2	0.16901401817717765
NRXN2-AS1	0.17121113163965473
NRXN3	0.9013965313701592
NSA2	0.4966497302702862
NSD1	0.4843143161260951
NSD2	0.6902275591507971
NSD3	0.366731856497902
NSF	0.36951395800660536
NSFL1C	0.11503450438507425
NSG1	0.9599527737767553
NSG2	0.9500591525185034
NSL1	0.6632377356168464
NSMAF	0.1030731522392021
NSMCE1	0.4458019974166795
NSMCE1-DT	0.30901349938326256
NSMCE2	0.9907682202024868
NSMCE3	0.978874872330516
NSMCE4A	0.2474078512051175
NSMF	0.7289864757204543
NSRP1	0.4765868369147388
NSUN2	0.8452992319673371
NSUN3	0.14489795397241972
NSUN4	0.6792039349606425
NSUN5	0.6180458906977521
NSUN5P1	0.08069963825107429
NSUN5P2	0.3957
NSUN6	0.6181333554782279
NSUN7	0.7844802795362573
NT5C	0.12402801194867225
NT5C1A	0.20562826374070087
NT5C1B	0.18669351805302145
NT5C1B-RDH14	0.19371397322913908
NT5C2	0.4456337024450686
NT5C3A	0.801140444956032
NT5C3B	0.03031886058392169
NT5DC1	0.8954457789475885
NT5DC2	0.947125600355544
NT5DC3	0.11892297510600225
NT5DC4	0.11088571613413367
NT5E	0.5084743284061127
NT5M	0.3631923821200573
NTAN1	0.6868986673250773
NTAQ1	0.4458509479926899
NTF3	0.7895182796898853
NTF4	0.491356891486456
NTHL1	0.7571460536900916
NTM	0.18452670518899367
NTM-AS1	0.6517024250264528
NTM-IT	0.12659555880329576
NTMT1	0.4067082092593575
NTMT2	0.8428613797191108
NTN1	0.8729145567311205
NTN3	0.8326415909577276
NTN4	0.11535177126223728
NTN5	0.20446611845197493
NTNG1	0.9928252794088684
NTNG2	0.4371965745089897
NTPCR	0.4040012046950953
NTRAS	0.3111110304985777
NTRK1	0.7443407576417755
NTRK2	0.4761581709784418
NTRK3	0.3906940505448275
NTRK3-AS1	0.6380509281237539
NTS	0.7922228139337351
NTSR1	0.14066241839156055
NTSR2	0.8873081955742423
NUAK1	0.8704134022484897
NUAK2	0.16226023516225754
NUB1	0.9685273958031864
NUBP1	0.099450699505783
NUBP2	0.18816639739584173
NUBPL	0.8636768900889402
NUBPL-DT	0.707336956440336
NUCB1	0.4132769908473897
NUCB1-AS1	0.4261528098840862
NUCB2	0.18270177841031213
NUCKS1	0.6153001539549062
NUDC	0.2236103579036941
NUDCD1	0.5868322543275046
NUDCD2	0.3304152516385465
NUDCD3	0.14805722096279172
NUDT1	0.7758391707836922
NUDT12	0.5410317267015837
NUDT13	0.3072825576024637
NUDT14	0.23983409885831736
NUDT15	0.41525954916316776
NUDT16	0.99052398457483
NUDT16-DT	0.9974919579256504
NUDT16L1	0.0459858440121414
NUDT17	0.2846596314632064
NUDT18	0.7104081297692864
NUDT19	0.1315438324561673
NUDT19-DT	0.17712518819572132
NUDT2	0.8692791653521159
NUDT21	0.864855478177041
NUDT22	0.8242847366180371
NUDT3	0.3804641092088625
NUDT4	0.7621003210859529
NUDT5	0.10743947983508934
NUDT6	0.6921896936583563
NUDT7	0.8711920766215874
NUDT8	0.4473530841641537
NUDT9	0.4140892693168437
NUF2	0.8673068328475447
NUFIP1	0.16736273183142908
NUFIP2	0.002315788849459821
NUGGC	0.799597503623104
NUMA1	0.2799217428429891
NUMB	0.2132682055464828
NUMBL	0.4312350858183793
NUP107	0.4007595846702994
NUP107-DT	0.2399624344510326
NUP133	0.4055141504765487
NUP133-DT	0.3711991687857011
NUP153	0.2286982390484925
NUP153-AS1	0.2268790660127001
NUP155	0.6983971412642556
NUP160	0.4013768302920896
NUP188	0.19606511007086247
NUP205	0.2532484690470591
NUP210	0.17231692820700356
NUP210L	0.26446547949544696
NUP214	0.5040202798409269
NUP35	0.043323542914752884
NUP37	0.9101592755299786
NUP42	0.15702022382553196
NUP43	0.5903743989908591
NUP50	0.7913679756930361
NUP50-DT	0.6136442113023647
NUP54	0.04250195873848234
NUP58	0.924021006389946
NUP62	0.08128244034822579
NUP85	0.7720673371748492
NUP88	0.7036529479348317
NUP93	0.6533799868092336
NUP93-DT	0.6093495100315212
NUP98	0.6509369735756028
NUPR1	0.8086545996585158
NUPR2	0.7237983693813372
NUS1	0.03902333514461037
NUSAP1	0.19558355098803826
NUTF2	0.02158620712453524
NUTM1	0.8494595185188893
NUTM2A	0.2580330380598066
NUTM2A-AS1	0.2884637978546301
NUTM2B-AS1	0.0626827511816686
NUTM2D	0.8565377975710783
NUTM2E	0.34125011501766256
NUTM2F	0.9165337394051052
NUTM2G	0.7662487062849899
NVL	0.5905015170486708
NWD1	0.4876544993300672
NWD2	0.6490923767657539
NXF1	0.2983278991070254
NXN	0.8432236616244517
NXNL1	0.3237018579753998
NXNL2	0.8176408038665584
NXPE1	0.019170685304518653
NXPE2	0.19969263035869028
NXPE3	0.5082580936225171
NXPE4	0.012774366777009494
NXPH1	0.4829378187832097
NXPH2	0.4541936459104674
NXPH3	0.9080337654699568
NXPH4	0.5118664510961851
NXT1	0.3973637318402424
NXT1-AS1	0.3973637318402424
NYAP1	0.9388645500115196
NYAP2	0.801642461613557
NYNRIN	0.35863893302669925
OAF	0.6545223722656892
OARD1	0.7117868703691004
OAS1	0.22213677226671966
OAS2	0.2365344513344335
OAS3	0.26374633485296217
OASL	0.026899814966899586
OAT	0.9378576293430568
OAZ1	0.1084953121160705
OAZ2	0.35234229252263755
OAZ3	0.41925720974302205
OBI1	0.44693680718532
OBI1-AS1	0.33471530412720885
OBP2A	0.4588639341499841
OBP2B	0.7676780550339409
OBSCN	0.11310627306839448
OBSCN-AS1	0.10825840472799353
OBSL1	0.7964535587912907
OC90	0.7557225121747707
OCA2	0.3770798612139608
OCEL1	0.064187491945778
OCIAD1	0.7531891056939652
OCIAD1-AS1	0.8469581682948035
OCIAD2	0.6374562575362541
OCLN	0.31626137655100034
OCM	0.4632479036437498
OCM2	0.2568180002946605
OCSTAMP	0.7015695687273321
ODAD1	0.4888572754675137
ODAD2	0.23749835435010516
ODAD3	0.04031688512459741
ODAD4	0.1784129094596794
ODAM	0.12002328185622575
ODAPH	0.6906271499776416
ODC1	0.2660742228673192
ODC1-DT	0.2295072828354241
ODF1	0.3810384958600306
ODF2	0.13649669017615154
ODF2-AS1	0.1568019054022788
ODF2L	0.8661006519219372
ODF3	0.7413629058356341
ODF3B	0.43730232555689263
ODF3L1	0.21659377684204825
ODF3L2	0.01667885863958507
ODF4	0.6837038868100438
ODR4	0.6452297019871294
OGA	0.2013560643456717
OGDH	0.272315420488716
OGDHL	0.33311351709836673
OGFOD1	0.8877370741628805
OGFOD2	0.040085137123433916
OGFOD3	0.9499394340864832
OGFR	0.2838572449018026
OGFR-AS1	0.2759644744218388
OGFRL1	0.9032911823773462
OGFRP1	0.9026791964217981
OGG1	0.7978963110927393
OGN	0.5042908917593091
OIP5	0.2717516716423303
OIP5-AS1	0.29867806873856256
OIT3	0.6114290210826476
OLA1	0.3301950968510866
OLAH	0.2670186438930098
OLFM1	0.3345290104751209
OLFM2	0.5733260229097592
OLFM3	0.5298832684419519
OLFM4	0.6816740177759941
OLFML1	0.05520883450552788
OLFML2A	0.6361101964716098
OLFML2B	0.7192876041544931
OLFML3	0.21732456024809188
OLIG1	0.680267440070641
OLIG2	0.6566408570503528
OLIG3	0.6761903530669039
OLMALINC	0.3081759738563277
OLR1	0.8754737957023785
OMA1	0.5431677352159394
OMD	0.4888950305102301
OMG	0.008492574855305912
OMP	0.6091649343662039
ONECUT1	0.9958458701870982
ONECUT2	0.34758033355448525
ONECUT3	0.8333692263150364
OOEP	0.9379673847064802
OOEP-AS1	0.9379673847064802
OOSP1	0.6604442561470368
OOSP2	0.4513655010914856
OOSP3	0.5564794266293104
OOSP4A	0.6677157036382619
OOSP4B	0.5264394219917331
OPA1	0.35523437505959404
OPA1-AS1	0.4302082192550679
OPA3	0.4462001065355541
OPALIN	0.13683146119308087
OPCML	0.8052010475019579
OPCML-IT1	0.5813252282694561
OPCML-IT2	0.4970533426393312
OPLAH	0.4688489197758717
OPN1SW	0.6181921345749419
OPN3	0.65844462214201
OPN4	0.4884219265352269
OPN5	0.0005892286601260066
OPRD1	0.042690470315200235
OPRK1	0.9798380279456274
OPRL1	0.09810207154511223
OPRM1	0.5182408533791856
OPRPN	0.16070904836586195
OPTC	0.29430136616902164
OPTN	0.31441196053133524
OR10A2	0.4564578347842138
OR10A3	0.8770653379842133
OR10A4	0.4542759856132811
OR10A5	0.3017569379612001
OR10A6	0.9751224604959328
OR10A7	0.5692634693250967
OR10AC1	0.3105096685898864
OR10AD1	0.21378712906825487
OR10AG1	0.4003227925620085
OR10C1	0.3101124994493861
OR10D3	0.22109716384928435
OR10G2	0.30252871292256384
OR10G3	0.3995286949645761
OR10G4	0.006333537604390482
OR10G6	0.01450812616495201
OR10G7	0.0022022847977664073
OR10G8	0.0050549628015634784
OR10G9	0.005820946847127473
OR10H1	0.8263547772677222
OR10H2	0.8168167480334556
OR10H3	0.8155824893762523
OR10H4	0.9788178311908832
OR10H5	0.8551451696200288
OR10J1	0.2262843499834856
OR10J3	0.8676129180676447
OR10J4	0.17000940367029638
OR10J5	0.7880535482089941
OR10K1	0.003574435081551919
OR10K2	0.019647709706976213
OR10P1	0.7300628373771525
OR10Q1	0.16496021068849093
OR10R2	0.0012799529892504882
OR10S1	0.018406072018821884
OR10T2	0.025722151151528042
OR10V1	0.8810856549760283
OR10W1	0.1477216137364828
OR10X1	0.0013082619888983849
OR10Z1	0.0013011362878058708
OR11A1	0.3005584656007509
OR11G2	0.6760470850571484
OR11H12	0.8282
OR11H2	0.7655
OR11H4	0.8381360667924895
OR11H6	0.6455581353895796
OR11H7	0.6461837641499012
OR11L1	0.8889156977528249
OR12D1	0.3453469430684495
OR12D2	0.3829136970500671
OR12D3	0.4406167184554488
OR13A1	0.4147912872526686
OR13C2	0.559654606045417
OR13C3	0.7430788365041338
OR13C4	0.7472168328620913
OR13C5	0.6104418142537533
OR13C7	0.5449882699689407
OR13C8	0.5869168590960262
OR13C9	0.4687960758141604
OR13D1	0.0271322870054358
OR13F1	0.7108190813181509
OR13G1	0.7172601061120446
OR13J1	0.04626859666084904
OR14A16	0.8278720163901541
OR14A2	0.8724512423845301
OR14C36	0.4674738939568544
OR14I1	0.173720058159534
OR14J1	0.7293727749511354
OR14K1	0.7585567650183985
OR14L1P	0.6675123513297625
OR1A1	0.10193713577332236
OR1A2	0.12722299040665966
OR1B1	0.9850335134798552
OR1C1	0.7851916644687635
OR1D2	0.8662080821047997
OR1D5	0.9091753692843704
OR1E1	0.011911455021718255
OR1E2	0.0593805241112304
OR1F1	0.1062159802312106
OR1G1	0.4003309130600951
OR1I1	0.7178497123130464
OR1J1	0.6931796167401153
OR1J2	0.6906549487644209
OR1J4	0.7180669402219364
OR1K1	0.4262769424874977
OR1L1	0.9919489758200376
OR1L3	0.952026400995124
OR1L4	0.5313306885036367
OR1L6	0.7745759844025104
OR1L8	0.8617121010896407
OR1M1	0.7456708422961831
OR1N1	0.7966533765368677
OR1N2	0.7084136583452297
OR1P1	0.22391675458243587
OR1Q1	0.9919630694920968
OR1R1P	0.004288513870636834
OR1S1	0.18188513177448512
OR1S2	0.2370157429299047
OR2A1-AS1	0.4081588691247343
OR2A12	0.8356083899128232
OR2A14	0.8631980892933704
OR2A2	0.8705298168883441
OR2A25	0.8579672390092028
OR2A4	0.5038696097008039
OR2A5	0.869429191050034
OR2AE1	0.543644878426101
OR2AG1	0.4833883400046224
OR2AG2	0.4065970088842488
OR2AJ1	0.5961394402515087
OR2AK2	0.25539072423903786
OR2AP1	0.4860804316431141
OR2AT4	0.7210417474129279
OR2B11	0.6443010131136534
OR2B2	0.4375517906699623
OR2B3	0.41796120975669704
OR2B6	0.29755419392239346
OR2B8P	0.44695387175054896
OR2C1	0.6016112788875321
OR2C3	0.6949417856174218
OR2D2	0.5529483104927501
OR2D3	0.9094217880534148
OR2F1	0.6380401393016126
OR2F2	0.4279813182938304
OR2G2	0.645033202758479
OR2G3	0.670801659276091
OR2G6	0.17192000853808415
OR2H1	0.1477022973457352
OR2H2	0.4136029905084919
OR2I1P	0.1843818763110288
OR2J1	0.5068591322611614
OR2J2	0.4772441109865457
OR2J3	0.4755066073153604
OR2K2	0.6207063996560314
OR2L13	0.8714698304005828
OR2L2	0.3010875097498055
OR2L3	0.5630465432326093
OR2L5	0.42933354335499213
OR2L8	0.3525163092850307
OR2M2	0.48107877335742
OR2M3	0.2891592608667713
OR2M4	0.2305340997943565
OR2M5	0.7709784382695999
OR2M7	0.5047613730726809
OR2S2	0.4521397830879348
OR2T1	0.5811949124350867
OR2T11	0.15111454631116955
OR2T12	0.395145875157419
OR2T2	0.4194435421738436
OR2T27	0.15880560476739525
OR2T29	0.4613339275518536
OR2T3	0.07752680728326494
OR2T33	0.2435348177883393
OR2T34	0.4722833524414917
OR2T35	0.1536699791418728
OR2T4	0.52987947147822
OR2T5	0.19087218166736
OR2T6	0.5904483030502774
OR2T7	0.36683008696897296
OR2T8	0.6316884084369987
OR2V1	0.08517607080999484
OR2V2	0.09594470221090913
OR2W1	0.404019086921842
OR2W1-AS1	0.4070094714291164
OR2W3	0.7751459804327365
OR2W5P	0.8539937724856532
OR2Y1	0.5029735391876945
OR2Z1	0.7866208449845131
OR3A1	0.001862769282143684
OR3A2	0.0020048687677206023
OR3A3	0.0375092811622007
OR4A15	0.6615587823528853
OR4A16	0.6521327289860368
OR4A47	0.09102793616568433
OR4B1	0.04020415639979424
OR4C11	0.5400726497810481
OR4C12	0.215135844679524
OR4C13	0.2327215256510703
OR4C15	0.6036255642948514
OR4C16	0.5878628726369446
OR4C3	0.04708117787221011
OR4C45	0.32735910194011353
OR4C5	0.02166240484570925
OR4C6	0.4816659601426099
OR4D1	0.12231098152083135
OR4D10	0.6877348812035015
OR4D11	0.8245055717155979
OR4D2	0.1309525621101193
OR4D5	0.018547946648470204
OR4D6	0.6160573522762272
OR4D9	0.7914612843560396
OR4E1	0.3710085956500537
OR4E2	0.28096241417578305
OR4F13P	0.1117445822552774
OR4F15	0.1048420652350398
OR4F21	0.5021
OR4F6	0.081580199369919
OR4K1	0.5835698558918926
OR4K13	0.43744114535888057
OR4K14	0.4460196848838193
OR4K15	0.4022391034535824
OR4K17	0.6701984746951508
OR4K2	0.1552029417966722
OR4K3	0.1552029417966722
OR4K5	0.5364306111638839
OR4L1	0.4266700385439563
OR4M1	0.7655
OR4N2	0.19842510493637197
OR4N5	0.4815588613463754
OR4P4	0.3820395053854039
OR4Q2	0.4295556898334874
OR4Q3	0.7655
OR4S1	0.0559029098498065
OR4S2	0.2898215260668725
OR4X1	0.0376138688120608
OR4X2	0.036574129201908216
OR51A2	0.9018341158356149
OR51A4	0.921269188291712
OR51A7	0.9081713835213784
OR51B2	0.4353139328628042
OR51B4	0.4118125398691346
OR51B5	0.2557551023426732
OR51B6	0.4328362490315285
OR51C1P	0.5678050478785692
OR51D1	0.5831536471906179
OR51E1	0.6105554378860903
OR51E2	0.6093260561004072
OR51F1	0.6049794858102273
OR51F2	0.8707377674908249
OR51G1	0.9164155402398868
OR51G2	0.9075165217476364
OR51H1	0.9193594013392329
OR51I1	0.17158620091341015
OR51I2	0.1773109419475662
OR51L1	0.7148059742353048
OR51M1	0.2893932366064645
OR51Q1	0.2710916179462216
OR51S1	0.9075602399152454
OR51T1	0.8673462907345935
OR51V1	0.28170019510158073
OR52A1	0.6426768798896252
OR52A5	0.7906536419697464
OR52B2	0.4612234358597085
OR52B4	0.6365832457597818
OR52B6	0.5492968654768418
OR52D1	0.2001459964741276
OR52E1	0.8308965958513186
OR52E2	0.7774618408596211
OR52E4	0.8733005285339644
OR52E5	0.8042900702364487
OR52E6	0.7681489135121857
OR52E8	0.786271991032579
OR52H1	0.4114653401821548
OR52I1	0.3464174855599831
OR52I2	0.3450178651564324
OR52J3	0.7023318684980442
OR52K1	0.11691447067172984
OR52K2	0.0686489458088631
OR52L1	0.7479783094294131
OR52M1	0.2997870712846756
OR52N1	0.7795871661676108
OR52N2	0.715963744743016
OR52N4	0.9634102628435848
OR52N5	0.8479089670281919
OR52P1	0.2816486271878845
OR52R1	0.8332595775349629
OR52W1	0.4950648005995202
OR56A1	0.9132267916459124
OR56A3	0.6376743188932447
OR56A4	0.769957764218682
OR56A5	0.682323842917781
OR56B1	0.4590956118663962
OR56B2P	0.9685330077705736
OR56B4	0.63555547227349
OR5A1	0.5512765117694775
OR5A2	0.4342174958414693
OR5AC1	0.16247780932691608
OR5AC2	0.22856238901375744
OR5AK2	0.9302496016838012
OR5AK3P	0.8158595036621378
OR5AL1	0.2734047392452937
OR5AN1	0.3687594133235678
OR5AP2	0.10071944985241787
OR5AR1	0.22489563339257929
OR5AS1	0.29844716646615244
OR5AU1	0.29226895199023395
OR5B12	0.5009086791801283
OR5B17	0.6726792257960506
OR5B2	0.5173158348301274
OR5B21	0.4917713540566645
OR5B3	0.6256307943008016
OR5BS1P	0.7316917851573457
OR5C1	0.3448328991241324
OR5D13	0.4626889868405694
OR5D14	0.4424115004341685
OR5D16	0.4611467412574866
OR5D18	0.4567776917392567
OR5D3P	0.5267057641486149
OR5F1	0.4532472638124494
OR5G3	0.9136720210193839
OR5H1	0.25613183515324944
OR5H14	0.42146136634211984
OR5H15	0.4485816876387488
OR5H2	0.6307804057355784
OR5H6	0.6295809358955089
OR5H8	0.6409777546866012
OR5I1	0.4762627096368349
OR5J2	0.6880538018068582
OR5K1	0.12865583116055773
OR5K2	0.0348731531335717
OR5K3	0.4524419525484042
OR5K4	0.5314818524447781
OR5L1	0.4296472018971862
OR5L2	0.4567354148118572
OR5M1	0.09976036745284488
OR5M10	0.11452393898851647
OR5M11	0.27636956701484355
OR5M3	0.6822761390028402
OR5M8	0.5698036276303209
OR5M9	0.5440722666497325
OR5P2	0.6651013198640627
OR5P3	0.5949471566222898
OR5T1	0.4807509292410035
OR5T2	0.6767802026894286
OR5T3	0.5192321201155903
OR5V1	0.407945985266872
OR5W2	0.5169490859913971
OR6A2	0.4707886351682257
OR6B1	0.6876971613735038
OR6B2	0.07719550487489457
OR6B3	0.05545014382554797
OR6C1	0.8888428599937925
OR6C2	0.8796326118790174
OR6C3	0.8885282577520609
OR6C4	0.5641793275109982
OR6C6	0.9250075272928736
OR6C65	0.8338209216790873
OR6C68	0.8932982376863472
OR6C70	0.902642790168836
OR6C74	0.7800773561341638
OR6C75	0.8743042770436913
OR6C76	0.8427753492277927
OR6F1	0.8978884529248957
OR6J1	0.031622816266590026
OR6K2	0.1507854431867524
OR6K3	0.597971809142606
OR6K6	0.40335174001618135
OR6M1	0.27563311043749056
OR6N1	0.5105620569093756
OR6N2	0.5898521042812678
OR6P1	0.0008707170163515522
OR6Q1	0.974860985231098
OR6S1	0.0053212621407703895
OR6T1	0.013279647897088298
OR6V1	0.13108544080120033
OR6X1	0.2219003501555113
OR6Y1	0.0008980805515416135
OR7A10	0.7772156699549879
OR7A17	0.8212574325074101
OR7A5	0.9435088743883016
OR7C1	0.7741711763976103
OR7C2	0.6477920821187555
OR7D2	0.4853065899369279
OR7D4	0.5553375596935902
OR7E24	0.6842861705803305
OR7E47P	0.4519468267130545
OR7E91P	0.7577828169415646
OR7G1	0.5984915554705045
OR7G2	0.6869874046694876
OR7G3	0.5816275050695774
OR8A1	0.4411499884075052
OR8B12	0.3308832470628929
OR8B2	0.14263710291389226
OR8B3	0.09932287513357367
OR8B4	0.10575780107818084
OR8B8	0.08343432363288222
OR8D1	0.4459405556539876
OR8D2	0.3946449958303975
OR8D4	0.016576488110287613
OR8G1	0.4776098500278162
OR8G2P	0.5415935056945378
OR8G3P	0.5117968383478775
OR8G5	0.4687852845137291
OR8H1	0.3280069485801948
OR8H2	0.3599932185100187
OR8H3	0.3867514486373196
OR8I2	0.3450141590667708
OR8J1	0.21750884495788286
OR8J2	0.7615475482277132
OR8J3	0.4688955407421564
OR8K1	0.21665903873469133
OR8K3	0.22162658096428045
OR8K5	0.6920936898623671
OR8S1	0.8746530162014159
OR8U1	0.186443296772582
OR8U3	0.30187232926802604
OR9A1P	0.22257126611071354
OR9A2	0.13285005801504526
OR9A4	0.15262596139809798
OR9G1	0.4998251888587914
OR9G4	0.8197448595564709
OR9H1P	0.8670653733319182
OR9I1	0.9712500191615694
OR9K2	0.8557665854664291
OR9Q1	0.7313963983490319
OR9Q2	0.30162007518914113
ORAI1	0.7291784098783816
ORAI2	0.21399276021568348
ORAI3	0.017092042200514246
ORC1	0.989358828285104
ORC2	0.25472777284460113
ORC3	0.14083418054282965
ORC4	0.9848678194938392
ORC5	0.007080052525318736
ORC6	0.5214025631791388
ORM1	0.9855613231602008
ORM2	0.9737225958301362
ORMDL1	0.6853556741225295
ORMDL2	0.7636575248019704
ORMDL3	0.1838329597062901
OS9	0.02797153570735561
OSBP	0.8773659337225073
OSBP2	0.1515376451875925
OSBPL10	0.826623369095272
OSBPL10-AS1	0.9104629515067376
OSBPL11	0.4169329420176539
OSBPL1A	0.2967481614581685
OSBPL2	0.07322801885957925
OSBPL3	0.3015193016232967
OSBPL5	0.6030708127558119
OSBPL6	0.3062359802622687
OSBPL7	0.633598107183886
OSBPL8	0.9580590168020204
OSBPL9	0.2008370775259793
OSCAR	0.5483612581663955
OSCP1	0.032949400623622505
OSER1	0.3596346843759594
OSER1-DT	0.23734809526042036
OSGEP	0.05375218065131443
OSGEPL1	0.6309825086527148
OSGEPL1-AS1	0.6197736369798788
OSGIN1	0.5209362640749914
OSGIN2	0.17757528169030526
OSM	0.0003621917568473188
OSMR	0.9340839575804956
OSMR-DT	0.7567923868720071
OSR1	0.6158874904218776
OSR2	0.3312265965133429
OST4	0.08285792560594751
OSTC	0.4801426998261668
OSTF1	0.195212012526752
OSTM1	0.6735477078767621
OSTM1-AS1	0.3085579928302929
OSTN	0.3303659862035748
OSTN-AS1	0.5488697448324581
OTOA	0.1894470464689379
OTOF	0.012238046765262522
OTOG	0.16879049346703134
OTOGL	0.16445537268409155
OTOL1	0.4067073954397916
OTOP1	0.1579436524709339
OTOP2	0.008236276889625305
OTOP3	0.011280844105220568
OTOR	0.3236149584723358
OTOS	0.08389128085683756
OTP	0.18656101638463368
OTUB1	0.6797474180984271
OTUB2	0.13608877257435198
OTUD1	0.3183195930758653
OTUD3	0.7035822418658604
OTUD4	0.08846855769953438
OTUD6B	0.09807766024158517
OTUD6B-AS1	0.0591664206654044
OTUD7A	0.8569792818474135
OTUD7B	0.2709994805868381
OTULIN	0.6149351056498553
OTULIN-DT	0.690705595158707
OTULINL	0.8488493826840778
OTX1	0.430002625438591
OTX2	0.7803580251867901
OTX2-AS1	0.3003857690212651
OVAAL	0.2814866994540838
OVCA2	0.006088584984390799
OVCH1	0.06883039968772907
OVCH1-AS1	0.04656878779061757
OVCH2	0.97388819576093
OVGP1	0.2506568314310923
OVOL1	0.2932930499941398
OVOL1-AS1	0.2932930499941398
OVOL2	0.5828529720848923
OVOL3	0.3614981957567157
OXA1L	0.7967862343211232
OXA1L-DT	0.05125720682280549
OXCT1	0.5707713314592897
OXCT1-AS1	0.5440499015604255
OXCT2	0.11543877333094164
OXER1	0.9001314556723483
OXGR1	0.6305375023158611
OXLD1	0.03760486320797202
OXNAD1	0.6324817678570391
OXR1	0.30812095495471176
OXR1-AS1	0.2505408229456008
OXSM	0.3830227227848995
OXSR1	0.2279266323976578
OXT	0.8700764927501179
OXTR	0.05194945687927777
P2RX1	0.6801798175036596
P2RX2	0.7338760454434112
P2RX3	0.4860638444055155
P2RX4	0.4665591743783114
P2RX5	0.4982269520399316
P2RX5-TAX1BP3	0.5217480109812712
P2RX6	0.3769984771237548
P2RX7	0.06879262189438706
P2RY1	0.17870159287264542
P2RY11	0.1504848192416503
P2RY12	0.21784540796333407
P2RY13	0.3918936756469925
P2RY14	0.6560183673231986
P2RY2	0.7546929104567565
P2RY6	0.5966269140553268
P3H1	0.5628425715732586
P3H2	0.6981233477767429
P3H2-AS1	0.3052791203890278
P3H3	0.8036120406057518
P3H4	0.06726079039084948
P3R3URF	0.5465415382331607
P3R3URF-PIK3R3	0.6961917947005709
P4HA1	0.4049019004537999
P4HA2	0.2487421315155797
P4HA2-AS1	0.11031540313624473
P4HA3	0.577364395497481
P4HA3-AS1	0.5586340996167192
P4HB	0.9006007107141674
P4HTM	0.5494908544332092
PA2G4	0.5233203913935259
PAAF1	0.7009624516893028
PABIR1	0.91893187091931
PABPC1	0.8978492865538176
PABPC1L	0.8102653387983242
PABPC3	0.9182231675745334
PABPC4	0.10246854486039443
PABPC4-AS1	0.12377926777306784
PABPC4L	0.20344796698723566
PABPN1	0.09381954974197404
PABPN1L	0.012281178466458487
PACC1	0.4785432446281543
PACERR	0.3342931254063156
PACRG	0.3844454119754956
PACRG-AS1	0.4116703147066499
PACRG-AS2	0.10545257017521154
PACRG-AS3	0.8765923849153601
PACRGL	0.5146172334978887
PACS1	0.8175434039263417
PACS2	0.2014812885674008
PACSIN1	0.6678063247426487
PACSIN2	0.7479682951906861
PACSIN3	0.2685636014396816
PADI1	0.08802603269740511
PADI2	0.30158336242039196
PADI3	0.38270051797295385
PADI4	0.7399110063870595
PADI6	0.5437212007987756
PAEP	0.4153567859900576
PAF1	0.07805164516612456
PAFAH1B1	0.955158377471402
PAFAH1B2	0.06584014301484242
PAFAH1B3	0.7797716705080808
PAFAH2	0.8108007270487851
PAG1	0.8053299799718263
PAGR1	0.15919705389377176
PAH	0.9612798466672121
PAICS	0.09802775641039883
PAIP1	0.8209039645124803
PAIP2	0.7649154359887453
PAIP2B	0.3880991580284411
PAK1	0.047273987700444164
PAK1IP1	0.6146678003385674
PAK2	0.6243513771514076
PAK4	0.6775478917640004
PAK5	0.9860646750157862
PAK6	0.6434517198329239
PAK6-AS1	0.7810398063220234
PALB2	0.02574419339177464
PALD1	0.8761593096675027
PALLD	0.2310216754966267
PALLD-AS1	0.5055426250452663
PALM	0.7560127944577864
PALM2AKAP2	0.29901423071336264
PALM3	0.3097329397243217
PALMD	0.5796176922656379
PALS1	0.34812805623367904
PALS2	0.6930528405642973
PAM	0.20780766679519247
PAM16	0.2049006300685578
PAMR1	0.048114137686520064
PAN2	0.06646191144002989
PAN3	0.5733495577661003
PAN3-AS1	0.9572284414305908
PANCR	0.4767764793725933
PANDAR	0.7874965888476582
PANK1	0.6845483758534145
PANK1-AS1	0.461610601569879
PANK2	0.8337049768221059
PANK2-AS1	0.7369784530439839
PANK3	0.1819649652615185
PANK4	0.5029935807249473
PANO1	0.8960146698869644
PANTR1	0.469004829560953
PANX1	0.90389467517428
PANX2	0.1836877098420652
PANX3	0.6950927649702934
PAOX	0.19437822415812886
PAPLN	0.17993153334097134
PAPLN-AS1	0.1657436336283063
PAPOLA	0.6776248828679334
PAPOLA-DT	0.7076607800898733
PAPOLB	0.18759896673266765
PAPOLG	0.14165981904180053
PAPPA	0.13893108956794958
PAPPA-AS1	0.034709525376966366
PAPPA-AS2	0.5610132437563637
PAPPA2	0.42284548885264905
PAPSS1	0.9857960786627562
PAPSS2	0.07533091545809939
PAQR3	0.9179605650927604
PAQR4	0.9766838279744902
PAQR5	0.466445951435491
PAQR5-DT	0.4436362466463679
PAQR6	0.8450421623225003
PAQR7	0.21127179437947724
PAQR8	0.4541318203060932
PAQR9	0.9239876963295396
PAQR9-AS1	0.918275717595209
PARAL1	0.5318742858714485
PARD3	0.5503892363889309
PARD3-DT	0.6241484566099328
PARD3B	0.6024890869253213
PARD6A	0.03279472286977525
PARD6B	0.22035496417790984
PARD6G	0.11804049859716192
PARD6G-AS1	0.1472520215076204
PARG	0.2637681024842958
PARK7	0.8326403819174251
PARL	0.5116497202210046
PARM1	0.8372132568668815
PARM1-AS1	0.7639036769396347
PARN	0.6130130194271333
PARP1	0.5781463800194369
PARP10	0.6346010212739595
PARP11	0.8709301544860992
PARP11-AS1	0.29355635528306295
PARP12	0.049549446135439816
PARP14	0.4620144133917333
PARP15	0.10653647647970073
PARP16	0.8508626297920431
PARP2	0.6369589092521956
PARP3	0.4019500846460511
PARP4	0.7685254976991346
PARP6	0.3127917727874183
PARP8	0.016299527629227706
PARP9	0.02646437504006971
PARPBP	0.9353239557546166
PARS2	0.5719584166528634
PART1	0.4066835908260463
PARTICL	0.4574851554432738
PARVA	0.03121780706351651
PARVB	0.9745140485080158
PARVG	0.9920024719710724
PASK	0.10516618326314936
PATE1	0.0820318033891746
PATE2	0.025058104100093903
PATE3	0.013257752865883763
PATE4	0.006582169015786732
PATJ	0.5225752277529213
PATJ-DT	0.7687755411951767
PATL1	0.9443705467715136
PATL1-DT	0.8681209106472549
PATL2	0.6960984550471256
PATZ1	0.8594932877784212
PAUPAR	0.2113563443037913
PAWR	0.2216506278132856
PAX1	0.4380228047821148
PAX2	0.7526261661218205
PAX3	0.7961306478944463
PAX4	0.7319075457525966
PAX5	0.7783403315249935
PAX6	0.5010749078277759
PAX7	0.27362439800773164
PAX8	0.1765164551486017
PAX8-AS1	0.16181728610032775
PAX9	0.9081250876458532
PAXBP1	0.5862650863305569
PAXBP1-AS1	0.5167615029863925
PAXIP1	0.20481412021788714
PAXIP1-AS2	0.2668671892968523
PAXIP1-DT	0.32622386194883435
PAXX	0.11588543044116595
PBK	0.9571632044112838
PBLD	0.13371121197268387
PBOV1	0.7801107309210679
PBRM1	0.8358435127942374
PBX1	0.9264464286237658
PBX1-AS1	0.9066996583421564
PBX2	0.6271101214273112
PBX3	0.6030693256309996
PBX3-DT	0.5552783326784518
PBX4	0.796376352430569
PBXIP1	0.07492121314090118
PC	0.5357342279438749
PCA3	0.379208080056321
PCARE	0.2377509017304132
PCAT1	0.21277802264228532
PCAT14	0.7227062707034569
PCAT18	0.971294237444536
PCAT19	0.8973496357201958
PCAT4	0.6612561811837714
PCAT5	0.7824451455729728
PCAT6	0.3646487252638935
PCAT7	0.36857322298071904
PCBD1	0.9017296606158218
PCBD2	0.6847057357703084
PCBP1	0.9411301224101186
PCBP1-AS1	0.7719579561838601
PCBP2	0.07677278268591536
PCBP2-OT1	0.07029232723579071
PCBP3	0.2497720496605193
PCBP3-AS1	0.4966233164861365
PCBP4	0.3589795379667825
PCCA	0.352220283225087
PCCA-AS1	0.7861431426106235
PCCA-DT	0.26083731854749337
PCCB	0.4527045774105154
PCDH1	0.1171375200314788
PCDH10	0.8091985015776005
PCDH10-DT	0.7436362045159322
PCDH12	0.2124018265757848
PCDH15	0.6479869573072
PCDH17	0.25998441162459274
PCDH18	0.8330329810612369
PCDH20	0.3031946075380281
PCDH7	0.6343868018524853
PCDH8	0.28994463063286313
PCDH9	0.08006705688875881
PCDH9-AS1	0.3689742806865817
PCDH9-AS2	0.4798564728935013
PCDH9-AS3	0.24175010278690584
PCDH9-AS4	0.22437420847784
PCDHA1	0.10817839424261494
PCDHA10	0.2076745302360748
PCDHA11	0.2790887598551164
PCDHA12	0.3540093909587593
PCDHA13	0.3829138583958857
PCDHA2	0.13943743661914232
PCDHA3	0.1348801060747321
PCDHA4	0.13123488112805493
PCDHA5	0.15219407197782614
PCDHA6	0.15219407197782614
PCDHA7	0.15219407197782614
PCDHA8	0.16122226351317648
PCDHA9	0.16122226351317648
PCDHAC1	0.4629219583239302
PCDHAC2	0.4869259778889606
PCDHB1	0.6908655621043482
PCDHB1-AS1	0.6736672149741144
PCDHB10	0.3521497778394164
PCDHB11	0.3879425658327028
PCDHB12	0.3537163332510012
PCDHB13	0.2716288012151138
PCDHB14	0.2657618652494913
PCDHB15	0.11199577039347393
PCDHB16	0.3937217709028029
PCDHB18P	0.17381367197414674
PCDHB2	0.6707204862564102
PCDHB3	0.6872189981157512
PCDHB4	0.6746131682934884
PCDHB5	0.6494113932608421
PCDHB6	0.5466183856464002
PCDHB7	0.4290033224117972
PCDHB8	0.3937222512432022
PCDHB9	0.4007076553975404
PCDHGA1	0.01186940554348076
PCDHGA10	0.02100448241702396
PCDHGA11	0.02100448241702396
PCDHGA12	0.020861628070518945
PCDHGA2	0.012236037597334048
PCDHGA3	0.012109441513417862
PCDHGA4	0.01435805432185172
PCDHGA5	0.014018566864973214
PCDHGA6	0.014375331913030809
PCDHGA7	0.014204099393273441
PCDHGA8	0.014607825786553397
PCDHGA9	0.016835543542981113
PCDHGB1	0.013358125396013276
PCDHGB2	0.01435805432185172
PCDHGB3	0.014079614407601582
PCDHGB4	0.014204099393273441
PCDHGB5	0.016835543542981113
PCDHGB6	0.0173196175067456
PCDHGB7	0.02100448241702396
PCDHGC3	0.057625630310078675
PCDHGC4	0.08428956379718168
PCDHGC5	0.08923639283939883
PCED1A	0.9934624970249992
PCED1B	0.97011876751056
PCED1B-AS1	0.5700056348482931
PCF11	0.5353682410171829
PCF11-AS1	0.4749858385534445
PCGEM1	0.4195710051533525
PCGF1	0.15346595829891796
PCGF2	0.38569281502261504
PCGF3	0.5368162226401956
PCGF3-AS1	0.8312819412377237
PCGF5	0.9114133751800124
PCGF6	0.2483995294909856
PCID2	0.8321792092246909
PCIF1	0.4588982699655082
PCK1	0.040108483861894695
PCK2	0.8059645027696598
PCLAF	0.3885639254204501
PCLO	0.12527692365498067
PCM1	0.22376382964425595
PCMT1	0.5276135128085837
PCMTD1	0.9607581753609306
PCMTD1-DT	0.977232199640384
PCMTD2	0.2793867950225292
PCNA	0.21896531709602773
PCNP	0.9515407155904242
PCNT	0.6756666720466167
PCNX1	0.9608292781266452
PCNX2	0.886472214348841
PCNX3	0.7209057420306788
PCNX4	0.5997959438279844
PCNX4-DT	0.6373064615475973
PCOLCE	0.709473478075327
PCOLCE-AS1	0.7772456575942536
PCOLCE2	0.984787817542124
PCOTH	0.12701883571800465
PCP2	0.3628770178472318
PCP4	0.6999757709128448
PCP4L1	0.7600973099488992
PCSEAT	0.2386917896080929
PCSK1	0.8358870689695228
PCSK2	0.1656625470914505
PCSK4	0.34998082280885634
PCSK5	0.8801502994752914
PCSK6	0.9770878937184782
PCSK6-AS1	0.7892178735843709
PCSK7	0.1045557272961119
PCSK9	0.5358281909412078
PCTP	0.08459566967368393
PCYOX1	0.996830975159272
PCYOX1L	0.4032175167169037
PCYT1A	0.8800898582134364
PCYT2	0.9735983257043028
PDAP1	0.17906228295013735
PDC	0.3830581815769285
PDC-AS1	0.3675234804293337
PDCD1	0.6334108054741534
PDCD10	0.6906733086317391
PDCD11	0.5860696493136222
PDCD1LG2	0.8523464039270274
PDCD2	0.12558682475192254
PDCD2L	0.6250058797868531
PDCD4	0.4704524534545745
PDCD4-AS1	0.5251815389646651
PDCD5	0.8692149074759625
PDCD6	0.02810728893061626
PDCD6-AHRR	0.04343749095057437
PDCD6-DT	0.3843015815565408
PDCD6IP	0.2842614990453987
PDCD6IP-DT	0.5395935864900189
PDCD7	0.7351806680011991
PDCL	0.18064747891254185
PDCL2	0.060278148370366935
PDCL3	0.9678987191317544
PDE10A	0.8960437968947843
PDE11A	0.12480045568905862
PDE11A-AS1	0.3997574536570752
PDE12	0.7576927963889453
PDE1A	0.8117684985565915
PDE1B	0.8702720995343654
PDE1C	0.6118617093728748
PDE2A	0.8884417007130341
PDE2A-AS1	0.8270392207120385
PDE2A-AS2	0.7445460229215921
PDE3A	0.22572827210898636
PDE3A-AS1	0.017977894843896336
PDE3B	0.6664828020317112
PDE4A	0.9033617375276032
PDE4B	0.5443885967183846
PDE4B-AS1	0.3093604307800375
PDE4C	0.8524070062217132
PDE4D	0.8641443114497712
PDE4DIP	0.06473999999999999
PDE5A	0.5051992434339003
PDE6A	0.4546974742834696
PDE6B	0.041697721452580494
PDE6B-AS1	0.0357553831478436
PDE6C	0.4357433830069005
PDE6D	0.7172791308798695
PDE6G	0.04994463815584915
PDE6H	0.5963113439530209
PDE7A	0.8893695878905077
PDE7A-DT	0.6299177718989926
PDE7B	0.4733261970190117
PDE8A	0.7472621846850311
PDE8B	0.8643973583619016
PDE9A	0.5507333108235052
PDE9A-AS1	0.43432697565586864
PDF	0.3265221191537994
PDGFA	0.2079677200282728
PDGFA-DT	0.24717993534098925
PDGFB	0.1493857167215623
PDGFC	0.9882315746368976
PDGFD	0.19344370664735533
PDGFRA	0.5737688137864234
PDGFRB	0.8894484072767173
PDGFRL	0.4285656065715059
PDHA2	0.422967474079388
PDHB	0.08423609205931515
PDHX	0.6411041062390279
PDIA2	0.4057937580716505
PDIA3	0.8196526656748306
PDIA4	0.9746378338166968
PDIA5	0.8058741139042995
PDIA6	0.8853353322587258
PDIK1L	0.8371140559131852
PDILT	0.7775830409990276
PDK1	0.3459924809766588
PDK1-AS1	0.6941273647153012
PDK2	0.6518619257242602
PDK4	0.2628586470659125
PDK4-AS1	0.3308241368411404
PDLIM1	0.9857860356065652
PDLIM2	0.6832637336033438
PDLIM3	0.12862740143724571
PDLIM4	0.2264159064721883
PDLIM5	0.529380561047625
PDLIM7	0.6455184216141865
PDLIM7-AS1	0.651030137193728
PDP1	0.924333277179699
PDP2	0.7736650698933147
PDPK1	0.27572481325571097
PDPN	0.1985702762494675
PDPR	0.2820117995449992
PDRG1	0.11177400069868336
PDS5A	0.638414900653703
PDS5B	0.6190750269206967
PDSS1	0.9918804058278036
PDSS2	0.21201208582262
PDX1	0.21606395059925776
PDXDC1	0.6757377374635557
PDXDC2P-NPIPB14P	0.07016336129352763
PDXK	0.7168914573359741
PDXP	0.3789948597538987
PDXP-DT	0.6932541665788156
PDYN	0.7479861418963158
PDYN-AS1	0.8534034179196541
PDZD2	0.4944489080712957
PDZD3	0.6505477734558238
PDZD7	0.13163348385844886
PDZD8	0.10104129890563797
PDZD9	0.7477498662883848
PDZK1	0.2913653793989899
PDZK1IP1	0.8415209239480432
PDZRN3	0.847460668475212
PDZRN3-AS1	0.5490566506393562
PDZRN4	0.3809348065944359
PEA15	0.03266334963160772
PEAK1	0.4525471233521432
PEAK3	0.2385577244188873
PEAR1	0.3344923924522685
PEBP1	0.2334675218416868
PEBP4	0.8769136962178536
PECAM1	0.585417424076272
PECR	0.3909972320806947
PEDS1	0.11135801495736664
PEDS1-UBE2V1	0.1297237784359142
PEF1	0.07368927444433204
PEF1-AS1	0.08716644948806429
PEG10	0.3454463377823849
PEG13	0.1656053665547056
PEG3	0.21397000903727026
PELATON	0.06152357907077278
PELI1	0.6828353749351851
PELI2	0.3338626004842725
PELI3	0.446025736993616
PELO	0.44052186623164413
PELO-AS1	0.4889186791482899
PELP1	0.6820480511442097
PELP1-DT	0.6589110286689851
PEMT	0.2440648903881276
PENK	0.09516850550446647
PENK-AS1	0.15702349748010352
PEPD	0.6692343901817976
PER1	0.912366972409898
PER2	0.0751516760785837
PER3	0.4756541309367364
PERCC1	0.2703519359959796
PERM1	0.2894847303855652
PERP	0.17210180065469338
PES1	0.03139220789983621
PET100	0.3628770178472318
PET117	0.7325350758117364
PEX1	0.807532336905719
PEX10	0.9637756623849504
PEX11A	0.038374029996316734
PEX11B	0.22029123784097196
PEX11G	0.8389019334137577
PEX12	0.02627931301093389
PEX13	0.2626007143179949
PEX14	0.6955484136854655
PEX16	0.4162109783879537
PEX19	0.014573872827862376
PEX2	0.08660463477522007
PEX26	0.05088553461106465
PEX3	0.5390133891214944
PEX5L	0.03602005605344455
PEX5L-AS1	0.13968021572387107
PEX5L-AS2	0.11342620664274905
PEX6	0.2966551036297127
PEX7	0.2181340128633943
PF4	0.5687511333365237
PF4V1	0.5166835242481161
PFAS	0.5304394361289216
PFDN1	0.9127001671484296
PFDN2	0.7723048229355718
PFDN4	0.2415658592636603
PFDN5	0.3335149974356552
PFDN6	0.8292405034230643
PFKFB2	0.6558730247570904
PFKFB3	0.436265893461969
PFKFB4	0.2139041459441418
PFKL	0.17684575429699506
PFKM	0.09371992355618586
PFKP	0.2404306631933365
PFKP-DT	0.5574984779875349
PFN1	0.4121407597976529
PFN2	0.6355091094765603
PFN2-AS1	0.3654045723810081
PFN3	0.5164579315495882
PFN4	0.9143158884451776
PGA3	0.0889433182990787
PGA4	0.06931009615257201
PGA5	0.2589060581778784
PGAM1	0.7629120733357059
PGAM2	0.1141144886045804
PGAM5	0.9748682674369412
PGAP1	0.7008470626884475
PGAP2	0.8837966963993689
PGAP3	0.24206187290387934
PGAP4	0.4852555606644049
PGAP6	0.6629589293360935
PGBD1	0.6376398132246053
PGBD2	0.5159640213535722
PGBD4	0.4091342976412231
PGBD5	0.8216045342854497
PGBP	0.13279031043549394
PGC	0.4005799029824692
PGD	0.953751394649846
PGF	0.3367520904541199
PGGHG	0.5982971087290837
PGGT1B	0.6506411951334029
PGK2	0.9060914253971836
PGLS	0.1351162351947267
PGLS-DT	0.16508720642713434
PGLYRP1	0.7690093963085411
PGLYRP2	0.7580426126291173
PGLYRP3	0.6468578890486968
PGLYRP4	0.5757289778609495
PGM1	0.7877985499829625
PGM2	0.8938002784583458
PGM2L1	0.5581947974336325
PGM3	0.7906545355449823
PGM5	0.3193502255256756
PGM5-AS1	0.1296869059023018
PGM5P3-AS1	0.4606597800099202
PGM5P4-AS1	0.22282726253246016
PGP	0.5896856417873856
PGPEP1	0.5312361540871516
PGPEP1L	0.7709533019433726
PGR	0.3430975013771496
PGR-AS1	0.10001322806479153
PGRMC2	0.33893157079405895
PGS1	0.788225880026848
PHACTR1	0.4388032249071645
PHACTR2	0.2976337688407951
PHACTR2-AS1	0.04770593719442762
PHACTR3	0.9868066403879914
PHACTR3-AS1	0.9770621143017421
PHACTR4	0.511220311171004
PHAF1	0.07840436758034275
PHAX	0.15357315165630586
PHB1	0.7511743500585386
PHC2	0.855142883789165
PHC2-AS1	0.7283398406641161
PHC3	0.09127775606705696
PHETA1	0.19033875727558508
PHETA2	0.4733388425145044
PHF1	0.9161403377168434
PHF10	0.6660412464508071
PHF11	0.6929187328729796
PHF12	0.7319761459578429
PHF13	0.9530489675273736
PHF14	0.7927845516592609
PHF19	0.1938780128992595
PHF2	0.8950610159910984
PHF20	0.8819834140308878
PHF20L1	0.1276911097482823
PHF21A	0.7322229820996217
PHF21B	0.14486161303925404
PHF23	0.8952353674578164
PHF24	0.481673645854338
PHF3	0.4484872237909277
PHF5A	0.3753644457707584
PHF7	0.913821728009534
PHGDH	0.6185975341779316
PHGR1	0.3000178117863192
PHIP	0.6166510742237363
PHKB	0.4261839447008697
PHKG1	0.5990491506432989
PHKG2	0.15206287449918074
PHLDA1	0.41300970486937294
PHLDA1-AS1	0.4258731838554493
PHLDA1-DT	0.3980961558105246
PHLDA2	0.8663783322382168
PHLDA3	0.020381517133883864
PHLDB1	0.011091289669781068
PHLDB2	0.4779528684102042
PHLDB3	0.4937145939950106
PHLPP1	0.18318367139937347
PHLPP2	0.08538350327575872
PHOSPHO1	0.5514513064219677
PHOSPHO2	0.7306668347902767
PHOX2A	0.4162298385203247
PHOX2B	0.7989976652973628
PHOX2B-AS1	0.9734252826881384
PHPT1	0.31355798497471743
PHRF1	0.7661245766073386
PHTF1	0.7459956984140691
PHTF2	0.3020758159800775
PHYH	0.5200420975802079
PHYHD1	0.2433576025845003
PHYHIP	0.9017213501787982
PHYHIPL	0.7321185884142642
PHYKPL	0.8946109044541621
PI15	0.3291551533282698
PI16	0.3648522623843148
PI3	0.26636498422265226
PI4K2A	0.1386000747239332
PI4K2B	0.03601683719582521
PI4KA	0.4244769151481249
PI4KB	0.744169365299555
PIANP	0.7692123391207206
PIAS1	0.8550125568418516
PIAS2	0.550496084394005
PIAS3	0.2461517016017236
PIAS4	0.6977435591767682
PIBF1	0.06644872703830779
PICALM	0.5080164561698101
PICART1	0.7675107045231526
PICK1	0.9526391570398725
PICSAR	0.9524929708074537
PID1	0.6507334252255137
PIDD1	0.9023514898745204
PIERCE1	0.924300651432154
PIERCE2	0.23480207247278045
PIEZO1	0.002413166941010958
PIEZO2	0.5007589762428968
PIF1	0.12384937930247306
PIFO	0.21515099075071964
PIGB	0.4890067149312684
PIGBOS1	0.6167562114768924
PIGC	0.6179525114790029
PIGF	0.4327472097659012
PIGG	0.9614825559437692
PIGH	0.5010807307888152
PIGK	0.4664909341183005
PIGL	0.776045620063723
PIGM	0.6344625904983738
PIGN	0.2196713697168325
PIGO	0.07057278638300962
PIGO-AS1	0.07412057322892945
PIGP	0.6484873612120448
PIGQ	0.017837028588663432
PIGR	0.6709814318082443
PIGS	0.9243061434496432
PIGT	0.8252485895059292
PIGU	0.25803365529675704
PIGV	0.1810808315518216
PIGW	0.526405165124267
PIGX	0.93786787351529
PIGY	0.6627566288706719
PIGY-DT	0.6627566288706719
PIGZ	0.2079044713706632
PIH1D1	0.5789943184326128
PIH1D2	0.3776735650798062
PIK3AP1	0.17290132625325771
PIK3C2A	0.09238425913667868
PIK3C2B	0.2089470167298038
PIK3C2G	0.9930822813962072
PIK3C3	0.9337366590292824
PIK3CA	0.383774390319984
PIK3CA-DT	0.6550430746226743
PIK3CB	0.6458624543219759
PIK3CD	0.13424026064746636
PIK3CD-AS1	0.24337876023147914
PIK3CD-AS2	0.09018995695501124
PIK3CG	0.5270829352129968
PIK3IP1	0.8953499070871183
PIK3IP1-DT	0.8788433439980124
PIK3R1	0.274147736868818
PIK3R2	0.6610519402720441
PIK3R3	0.6188391755849406
PIK3R4	0.044870140516262265
PIK3R5	0.3898131981622268
PIK3R5-DT	0.8466784451251569
PIK3R6	0.047639429975014747
PIKFYVE	0.8262808871904488
PILRA	0.8295582721244563
PILRB	0.7751550529944802
PIM1	0.6376742387912651
PIM3	0.1560381928914773
PIMREG	0.7025480202094404
PIN1	0.4323778328170004
PIN1-DT	0.3294531091311568
PINK1	0.5950461854191639
PINK1-AS	0.6110275448898728
PINLYP	0.8950497286034471
PINX1	0.20893909059659066
PINX1-DT	0.32597635670860325
PIP	0.2167092963413214
PIP4K2A	0.3195650514832373
PIP4K2B	0.5458767709438702
PIP4K2C	0.15064113165009166
PIP4P1	0.06694206451601298
PIP4P2	0.03703675754102709
PIP5K1A	0.5692703669326865
PIP5K1B	0.9472524962908186
PIP5K1C	0.4524769708145158
PIP5KL1	0.5601594892022588
PIPOX	0.18803022793116664
PIRT	0.884551457546783
PISD	0.9126543713810659
PISRT1	0.4498302672211617
PITHD1	0.08642112204837865
PITPNA	0.1071297138620702
PITPNA-AS1	0.31457805360104313
PITPNB	0.9908286280701232
PITPNC1	0.4387429114467603
PITPNM1	0.9873737497519458
PITPNM2	0.006803735585495019
PITPNM2-AS1	0.0534946332992513
PITPNM3	0.4186670172199923
PITRM1	0.056401073896779626
PITRM1-AS1	0.06592398473028155
PITX1	0.7300346465160802
PITX1-AS1	0.7228862456365888
PITX2	0.3173045507740395
PITX3	0.5842199561690045
PIWIL1	0.6977314020543323
PIWIL2	0.5310376222822858
PIWIL2-DT	0.8712463109473539
PIWIL3	0.9276875979012049
PIWIL4	0.22377668844800064
PIWIL4-AS1	0.26761331486617884
PJA2	0.8042607877603267
PJVK	0.05561556997119915
PKD1	0.7996504668515556
PKD1-AS1	0.8059656027173296
PKD1L1	0.11110166847484787
PKD1L1-AS1	0.4083361103830086
PKD1L2	0.8575588033632953
PKD1L3	0.15360682810917306
PKD1P6-NPIPP1	0.6374444659866129
PKD2	0.2559060701561373
PKD2L1	0.13704968696262532
PKD2L2	0.6560380410443283
PKD2L2-DT	0.4868754971231492
PKDCC	0.4071234347570692
PKDREJ	0.0634436787028334
PKHD1	0.7137838127310179
PKHD1L1	0.408230101037762
PKIA	0.1908003310532964
PKIA-AS1	0.2305979768406972
PKIB	0.2410275913476889
PKIG	0.24703124226811926
PKLR	0.4900352478394228
PKM	0.3504681549337558
PKMYT1	0.974017339413424
PKN1	0.4732753571378244
PKN2	0.24105076468881045
PKN2-AS1	0.6619698909923044
PKN3	0.6151806832074737
PKNOX1	0.9753185819574102
PKNOX2	0.8103371047045576
PKNOX2-DT	0.4620493787530022
PKP1	0.6588416382658753
PKP2	0.02226172001533766
PKP3	0.8075621357321043
PKP4	0.8549127545531217
PKP4-AS1	0.929616643919048
PLA1A	0.4941013351801208
PLA2G10	0.6109761910817095
PLA2G12A	0.7683018161717317
PLA2G12B	0.6238754902725928
PLA2G15	0.039302743505483566
PLA2G1B	0.2855671500892383
PLA2G2A	0.4031782929553901
PLA2G2C	0.1676700336926965
PLA2G2D	0.5139430469294707
PLA2G2E	0.5806729202881022
PLA2G2F	0.5248039352998031
PLA2G3	0.5389893391467788
PLA2G4A	0.3060097756960425
PLA2G4B	0.18649185272525792
PLA2G4C	0.19969534249662316
PLA2G4C-AS1	0.10825648491517614
PLA2G4D	0.05521913578524512
PLA2G4E	0.01733151807321326
PLA2G4E-AS1	0.011015212396893015
PLA2G4F	0.0840207671603958
PLA2G5	0.5713532786171048
PLA2G6	0.8582836820881314
PLA2G7	0.14249068554181554
PLA2R1	0.3936016209283195
PLAA	0.11508139006368236
PLAAT1	0.0305619850520929
PLAAT2	0.4730120342287235
PLAAT3	0.4703201280056632
PLAAT4	0.3587287616387701
PLAAT5	0.5940356245550059
PLAC4	0.2577121005499589
PLAC8	0.7326225654013432
PLAC8L1	0.9452394600398236
PLAC9	0.11475904523501873
PLAC9P1	0.03251686211830468
PLAG1	0.8146490714323275
PLAGL1	0.9969148636280746
PLAGL2	0.6862494909305289
PLAT	0.5802004419626413
PLAU	0.7164217580541905
PLAUR	0.6574298345152962
PLB1	0.8197998108618516
PLBD1	0.7465228350356673
PLBD1-AS1	0.3625442322593831
PLBD2	0.9482331234584664
PLCB1	0.3170283027448725
PLCB1-IT1	0.32744858520606657
PLCB2	0.9475429065095976
PLCB2-AS1	0.917771123172796
PLCB3	0.7095183227265981
PLCB4	0.24930145590663844
PLCD1	0.5959080599246511
PLCD3	0.0008701150563251714
PLCD4	0.051138203716005186
PLCE1	0.6158002612084862
PLCE1-AS1	0.4166751373920635
PLCE1-AS2	0.5836506149023823
PLCG1	0.6045923979792931
PLCG1-AS1	0.5758848641950333
PLCG2	0.6276625649030513
PLCH1	0.262917640991556
PLCH1-AS1	0.2036540372076408
PLCH1-AS2	0.2794956324040174
PLCH2	0.939446408974578
PLCL1	0.024751875840579973
PLCL2	0.19999608373824512
PLCL2-AS1	0.16539562739189606
PLCXD2	0.9254209515089344
PLCXD2-AS1	0.7380306244584486
PLCXD3	0.13427343078099896
PLCZ1	0.9715472534495992
PLD1	0.9945804725108016
PLD2	0.22419784573191348
PLD3	0.6074997618159269
PLD4	0.6715268818226554
PLD5	0.6753836032129417
PLD5P1	0.2675569903611468
PLD6	0.014359439027756271
PLEC	0.6716288167987348
PLEK	0.5958145118641143
PLEK2	0.4367681798975562
PLEKHA1	0.2611053812831067
PLEKHA2	0.4840224649001915
PLEKHA3	0.07759971170498764
PLEKHA4	0.2917620057319832
PLEKHA5	0.21817217690009472
PLEKHA6	0.2100142819949428
PLEKHA7	0.6164354707917135
PLEKHA8	0.18868723032610046
PLEKHB1	0.9253185635048166
PLEKHB2	0.22213030330585976
PLEKHD1	0.0071872095977934545
PLEKHF1	0.4790623851202158
PLEKHF2	0.4640790475683541
PLEKHG1	0.2272220753004667
PLEKHG2	0.07015742221563781
PLEKHG3	0.11853669186534932
PLEKHG4	0.1519138694123774
PLEKHG4B	0.09407291724991236
PLEKHG5	0.7180665875739437
PLEKHG6	0.5623249421386334
PLEKHG7	0.2447682477643052
PLEKHH1	0.5040823360662465
PLEKHH2	0.2698803891923189
PLEKHH3	0.7031270480247821
PLEKHJ1	0.11228759320420734
PLEKHM1	0.8547528610462665
PLEKHM2	0.8661518960744425
PLEKHM3	0.4720798608522702
PLEKHN1	0.28950030127399584
PLEKHO1	0.7669834133933222
PLEKHO2	0.06403316902620781
PLEKHS1	0.06658145762730161
PLET1	0.17179146715139476
PLG	0.9965891973432264
PLGRKT	0.8344266265595275
PLIN1	0.04436037264531245
PLIN2	0.3814961387204063
PLIN3	0.9674572124137328
PLIN4	0.05822117100326801
PLIN5	0.18085519437985856
PLK1	0.011362497891978908
PLK2	0.8996303887410172
PLK3	0.6437843284168963
PLK4	0.6734842377461006
PLK5	0.21978754830714486
PLLP	0.6271769271336011
PLN	0.030583158186713533
PLOD1	0.8731897145083589
PLOD2	0.4578610616229828
PLOD3	0.9387217315771098
PLPBP	0.9153380104060659
PLPP1	0.41088593502259774
PLPP2	0.20632634662886892
PLPP3	0.7117179538998649
PLPP4	0.2767435826779975
PLPP5	0.4321893182362482
PLPP6	0.1880138128713244
PLPP7	0.9194739713370256
PLPPR1	0.7681491304471116
PLPPR2	0.08696927280772028
PLPPR3	0.255013663937739
PLPPR4	0.7156426515255239
PLPPR5	0.8934026157852591
PLPPR5-AS1	0.8773127244845467
PLRG1	0.3989064870136979
PLS1	0.304821596483981
PLS1-AS1	0.4353439614057397
PLSCR1	0.11432858657026727
PLSCR2	0.31223961877386736
PLSCR3	0.6299875058482214
PLSCR4	0.7508389467154469
PLSCR5	0.04179081093236914
PLSCR5-AS1	0.0341537775813574
PLTP	0.49769500986914
PLUT	0.5036127072330644
PLVAP	0.3601706589340251
PLXDC1	0.2779363253367452
PLXDC2	0.20183685339196245
PLXNA1	0.05118294359972858
PLXNA2	0.4436535493109767
PLXNA4	0.6823758977533811
PLXNB1	0.5242254019077931
PLXNB2	0.6426033277714339
PLXNC1	0.4699948723808848
PLXND1	0.0484768196491544
PM20D1	0.9108404663667556
PM20D2	0.6119981675508328
PMAIP1	0.8535814024369237
PMCH	0.9144399727115832
PMCHL2	0.2419633900460673
PMEL	0.3215137374148519
PMEPA1	0.7168950113998657
PMF1	0.7613427522872117
PMF1-BGLAP	0.7647101394536311
PMFBP1	0.2074104548822674
PMIS2	0.9625164469007282
PML	0.006300353375574497
PMM1	0.5208785506549967
PMM2	0.8934962867534446
PMP2	0.12061938088409012
PMP22	0.0064992494419811595
PMPCA	0.03670959924668588
PMPCB	0.2886510711686515
PMS1	0.8107361686790118
PMS2	0.8172618202271851
PMS2P3	0.14312617173394904
PMS2P4	0.16443885033355404
PMVK	0.07154499583280899
PNISR	0.2005797395719342
PNISR-AS1	0.138855420086065
PNKD	0.8442166655886805
PNKP	0.18192673079987864
PNLDC1	0.04868102735481317
PNLIP	0.6532290108114239
PNLIPRP1	0.5026617370054511
PNLIPRP2	0.4831606396160811
PNLIPRP3	0.6322222718364542
PNMA1	0.8013746478688213
PNMA2	0.3541814197625664
PNMA8A	0.7016068138104061
PNMA8B	0.5719332730971336
PNMA8C	0.5860281639902609
PNMT	0.2367624416236533
PNN	0.5914457527617926
PNN-AS1	0.5857210130423511
PNO1	0.1298499033173474
PNOC	0.8977602829976841
PNP	0.10257492292230423
PNPLA1	0.6703901662440817
PNPLA2	0.8586176201033613
PNPLA3	0.5317750590428958
PNPLA5	0.3800403414063889
PNPLA6	0.6308104629054474
PNPLA7	0.392070363881707
PNPLA8	0.9949573403097516
PNPO	0.7396785836856659
PNPT1	0.8570448735442275
PNRC1	0.8836530808864682
PNRC1-DT	0.8772427881860871
PNRC2	0.17224757264299306
POC1A	0.7470146932087329
POC1B	0.7741923287925139
POC1B-AS1	0.7856716064802678
POC1B-GALNT4	0.8745366435379679
POC5	0.2584043592504605
PODN	0.47165148604988893
PODNL1	0.7902820829578876
PODXL	0.2232156183236884
PODXL2	0.5103646681567504
POFUT1	0.7098382913145846
POFUT2	0.5369068196443098
POGK	0.2313045867924491
POGLUT1	0.11630450393299192
POGLUT2	0.08349272594223606
POGLUT3	0.5246549792842033
POGZ	0.8393666525834058
POLA2	0.14472490583206038
POLB	0.00951797153511563
POLD1	0.23826639150327886
POLD2	0.014219058578776922
POLD3	0.6949266866006791
POLD4	0.20207862357612616
POLDIP2	0.25444685221921026
POLDIP3	0.8795459048735061
POLE	0.8537406862694084
POLE2	0.2401216725571589
POLE3	0.2802365495498137
POLE4	0.8222198164396295
POLG	0.06743920554605981
POLG-DT	0.08315711320111062
POLG2	0.7447424128373901
POLGARF	0.08264384347839082
POLH	0.3387785239837503
POLH-AS1	0.3619293381497948
POLI	0.6692186501982954
POLK	0.5561617911911554
POLL	0.7566093584295346
POLM	0.04245881260288381
POLN	0.8548047737352013
POLQ	0.5401930732563557
POLR1A	0.7508966832173043
POLR1B	0.7091432034592804
POLR1C	0.5390396038828061
POLR1D	0.4892942312923345
POLR1E	0.8470436040638564
POLR1F	0.8504864633438318
POLR1G	0.13358693915226594
POLR1H	0.7251539506940452
POLR2A	0.7943455376846947
POLR2B	0.5808609249407021
POLR2C	0.8946934232462309
POLR2D	0.7786904791797019
POLR2E	0.7247574128850246
POLR2F	0.9283997797587104
POLR2G	0.5477514570216983
POLR2H	0.4467231506900649
POLR2I	0.3660691591979911
POLR2J	0.20931435630475287
POLR2J2	0.6972705080124065
POLR2J4	0.4680757788154186
POLR2K	0.8671103541416072
POLR2L	0.9066078488627539
POLR2M	0.07991703360877395
POLR3A	0.4024194959773549
POLR3B	0.21804721430350715
POLR3C	0.2704879877684222
POLR3D	0.8757076075596306
POLR3E	0.2889765822547347
POLR3F	0.5423869185359547
POLR3G	0.3743992854650659
POLR3GL	0.2160786113408002
POLR3H	0.6182310574429077
POLR3K	0.4926732533641772
POLRMT	0.14597711682084152
POM121	0.3534336194619757
POM121C	0.09715905988096464
POM121L12	0.7147212845538424
POM121L2	0.2479952049640973
POM121L9P	0.6144817853584802
POMC	0.3531384926063121
POMGNT1	0.5273886241947776
POMGNT2	0.17167145140994505
POMK	0.5339388887905295
POMP	0.2512291050626063
POMT1	0.6940041778054102
POMT2	0.5711895407680031
POMZP3	0.503430963788063
PON1	0.06190794651302956
PON2	0.4723151768665694
PON3	0.1919767285596972
POP1	0.4772103684904512
POP4	0.30477471194387257
POP5	0.4034576519793823
POP7	0.375527334284039
POPDC2	0.3312273565324988
POPDC3	0.5562310027070494
POR	0.7174718355640286
POSTN	0.6930706114540304
POT1	0.04110720104263954
POT1-AS1	0.411620850166109
POTEA	0.5065706546497444
POTEC	0.3236336640052901
POTED	0.4704
POTEE	0.3090364248273995
POTEF	0.2069739720662672
POTEF-AS1	0.5337808464729834
POU1F1	0.6390579140162509
POU2AF1	0.5974852758111621
POU2AF2	0.9202293032324428
POU2AF3	0.9007917790423432
POU2F1	0.3725314504173812
POU2F1-DT	0.32645274343975983
POU2F2	0.02689690689662666
POU2F2-AS1	0.017461340242071074
POU2F3	0.8598352229594182
POU3F1	0.7101692789707621
POU3F2	0.7643115246612213
POU3F3	0.9948995335137356
POU4F1	0.50819445345727
POU4F2	0.005082030340563426
POU4F3	0.4957061376162182
POU5F1	0.4347517585514858
POU5F1B	0.32027768129418965
POU5F2	0.03749635675134688
POU6F1	0.7197724972909809
POU6F2	0.8422336927405669
POU6F2-AS1	0.8804716283466602
POU6F2-AS2	0.5134405611770839
PP12613	0.6602553369770492
PP2D1	0.1918553582826823
PP7080	0.2279891556979462
PPA1	0.7897349019363423
PPA2	0.05343420872146448
PPAN	0.19029781436953505
PPAN-P2RY11	0.19029781436953505
PPARA	0.10547542460575676
PPARD	0.8743065757380344
PPARG	0.5199515218827416
PPARGC1A	0.07258387189632254
PPARGC1B	0.8182910634974652
PPAT	0.1973612622950997
PPBP	0.5917056567005263
PPBPP2	0.8660140804625429
PPCDC	0.6506817938455034
PPCS	0.3835483840452069
PPDPF	0.8266725654831175
PPDPFL	0.8801362463280986
PPEF2	0.4388163184744363
PPFIA1	0.7307997932943155
PPFIA2	0.9944651381532672
PPFIA2-AS1	0.7911617539017919
PPFIA3	0.2665054254263841
PPFIA4	0.8124736850523548
PPFIBP1	0.2324023002835649
PPFIBP2	0.6945484202357143
PPHLN1	0.4371209793800936
PPIA	0.3589859749378733
PPIB	0.3835195764980756
PPIC	0.935310500823407
PPIC-AS1	0.9178305937374908
PPID	0.41918118555481104
PPIE	0.12873521927965434
PPIEL	0.14704130024135725
PPIF	0.07415860052772323
PPIG	0.9402852920436156
PPIH	0.4729772443675964
PPIL1	0.5033519572967112
PPIL2	0.9887253083233802
PPIL3	0.34110271208637266
PPIL4	0.8035067610095392
PPIL6	0.7164219165999677
PPIP5K1	0.5292966334410044
PPIP5K2	0.3861471700780836
PPL	0.4267456512757965
PPM1A	0.6967782895532549
PPM1B	0.6438112542832524
PPM1B-DT	0.6631747465704336
PPM1D	0.6612
PPM1E	0.9454267375393172
PPM1F	0.3214616606077643
PPM1F-AS1	0.40064598832137693
PPM1G	0.035605730316095874
PPM1H	0.051065101601734886
PPM1J	0.4761858862514836
PPM1J-DT	0.4761858862514836
PPM1K	0.7108580519770942
PPM1K-DT	0.6806279246587312
PPM1L	0.3040332636878469
PPM1L-DT	0.26036760912555745
PPM1M	0.5338103131505039
PPM1N	0.1332668882780732
PPME1	0.7008674036227145
PPOX	0.9695116692507766
PPP1CA	0.497689386104937
PPP1CB	0.5160969211815071
PPP1CB-DT	0.5693793833264462
PPP1CC	0.15307199260311416
PPP1R10	0.3005728278063723
PPP1R11	0.7418046245369961
PPP1R12A	0.7180045062024452
PPP1R12A-AS1	0.5114650882814872
PPP1R12A-AS2	0.7053679767348306
PPP1R12B	0.3210443767929068
PPP1R12C	0.2776161067247777
PPP1R13B	0.8448516208634095
PPP1R13B-DT	0.7821662878488138
PPP1R13L	0.15546796631103302
PPP1R14A	0.6560907624595921
PPP1R14B	0.7559498582915161
PPP1R14B-AS1	0.7474009613966972
PPP1R14C	0.24746236057323595
PPP1R14D	0.00881961854519342
PPP1R15A	0.2844796471446149
PPP1R15B	0.31663078446087944
PPP1R15B-AS1	0.17459469961972113
PPP1R16A	0.9844008572934356
PPP1R16B	0.20614245176724091
PPP1R17	0.9785996665375648
PPP1R18	0.20260880028147651
PPP1R1A	0.951533260664923
PPP1R1B	0.27110677827183755
PPP1R1C	0.5359485486453023
PPP1R2	0.6429740101697885
PPP1R21	0.7467828258748268
PPP1R21-DT	0.5175989944723803
PPP1R26	0.9260134862069044
PPP1R26-AS1	0.9557153830343544
PPP1R27	0.8792535954220309
PPP1R2B	0.3879161612288509
PPP1R32	0.3046690031583793
PPP1R35	0.8613074362339563
PPP1R35-AS1	0.8558376291979548
PPP1R36	0.21756964614661944
PPP1R37	0.7809259595331267
PPP1R3A	0.7464432511391121
PPP1R3B	0.625468589525802
PPP1R3B-DT	0.20068203069829527
PPP1R3C	0.2629073674657419
PPP1R3D	0.9192917126605488
PPP1R3E	0.0348224894217492
PPP1R3G	0.5414265507783376
PPP1R42	0.2147612568924392
PPP1R7	0.0949184599207219
PPP1R8	0.8459996986905167
PPP1R9A	0.1594303004308017
PPP1R9A-AS1	0.4904301787076887
PPP1R9B	0.5814539680610312
PPP2CA	0.6447851405446533
PPP2CA-DT	0.6953697572679451
PPP2CB	0.08270451211895019
PPP2R1A	0.17797532163489238
PPP2R1B	0.4816074253232626
PPP2R2A	0.06944402938458455
PPP2R2B	0.7482115434864386
PPP2R2B-IT1	0.4694859296858238
PPP2R2C	0.2343171062059221
PPP2R2D	0.8068994422602854
PPP2R3A	0.06176316692546808
PPP2R3C	0.7137891180294463
PPP2R5A	0.7254384243082866
PPP2R5B	0.03052139413841753
PPP2R5C	0.6904891997695402
PPP2R5D	0.2515681912349581
PPP2R5E	0.028135066729884303
PPP3CA	0.6255482071496326
PPP3CB	0.286995226505154
PPP3CB-AS1	0.2643732899607012
PPP3CC	0.2698385030074262
PPP3R1	0.17945746027111187
PPP3R2	0.03296166480463275
PPP4C	0.6980883706994406
PPP4R1	0.09275205921676256
PPP4R1-AS1	0.05321757186764458
PPP4R2	0.1833447713749814
PPP4R3A	0.10838197347522303
PPP4R3B	0.9652518096485329
PPP4R3B-DT	0.9591157800881012
PPP4R4	0.6435038351858909
PPP5C	0.3582134266346883
PPP5D1P	0.7791988517108213
PPP6C	0.3142917000909693
PPP6R1	0.615077809245443
PPP6R2	0.5626270216868356
PPP6R3	0.4902217255491342
PPRC1	0.3742167018383743
PPT1	0.04977980180886982
PPT2	0.6242051863022077
PPT2-EGFL8	0.6268481730478378
PPTC7	0.22289057736697487
PPWD1	0.7461028381948323
PPY	0.08104730504081725
PPY2P	0.8945855000760028
PRAC1	0.026893254644573483
PRAC2	0.028465401773971114
PRADC1	0.2741175438684824
PRADX	0.26559978231186604
PRAG1	0.7451790513699549
PRAM1	0.10225460725537278
PRAME	0.17204997158584828
PRAMEF1	0.6064597074425944
PRAMEF10	0.7083
PRAMEF11	0.7801699152193512
PRAMEF12	0.602134165390824
PRAMEF2	0.5903870755083855
PRAMEF20	0.7619058985641376
PRAMEF25	0.015469308085976796
PRAMEF26	0.015469308085976796
PRAMEF4	0.7083
PRAMENP	0.54255526135903
PRANCR	0.6420233016964227
PRAP1	0.4041925661080628
PRB1	0.14494065507529075
PRB2	0.7409366055968745
PRB3	0.6164294400673404
PRB4	0.20604762516537006
PRC1	0.21217649089217974
PRC1-AS1	0.1880810913386124
PRCC	0.5875849391826435
PRCD	0.12681736903670887
PRCP	0.539213220128117
PRDM1	0.0005162600058124521
PRDM10	0.758400291452979
PRDM10-DT	0.466469968335041
PRDM11	0.4042951758074141
PRDM12	0.13391928455448016
PRDM13	0.10481664608392204
PRDM14	0.14207224072091862
PRDM15	0.9745901378824436
PRDM16	0.9070562774109856
PRDM16-DT	0.8731667950097928
PRDM2	0.7328150365944837
PRDM4	0.8439648028841469
PRDM4-AS1	0.8439648028841469
PRDM5	0.9903764248079372
PRDM6	0.4083815910673236
PRDM6-AS1	0.4487578367133436
PRDM7	0.6469948524766368
PRDM8	0.4820708459852083
PRDM8-AS1	0.4789845277510286
PRDM9	0.8962192168615433
PRDX1	0.8985702567590036
PRDX2	0.4129007274110203
PRDX3	0.9386522076656312
PRDX5	0.7272964081597135
PRDX6	0.137661270619646
PRDX6-AS1	0.3051565875863852
PREB	0.12193734501630887
PRECSIT	0.5838858950549245
PRELID1	0.6839119304324097
PRELID2	0.3953550154932369
PRELID3A	0.9472448684679502
PRELID3B	0.009827708641122368
PRELP	0.5133881567989579
PREP	0.3663389941760539
PREPL	0.2635723817486233
PREX1	0.29178747901354984
PREX2	0.19449269914152145
PRF1	0.8153859163508836
PRG2	0.4405571697429706
PRG3	0.4705189908885932
PRG4	0.5707380021656219
PRH1	0.9754808536208184
PRH2	0.9589142791413048
PRICKLE1	0.2454037421618558
PRICKLE2	0.4876324433466379
PRICKLE2-AS1	0.15882426522911475
PRICKLE2-AS2	0.2270486372821804
PRICKLE2-AS3	0.7030142404157186
PRICKLE2-DT	0.2686256862629466
PRICKLE4	0.32290128350710473
PRIM1	0.4122124989041537
PRIM2	0.962339368356698
PRIMA1	0.3779816308561197
PRIMPOL	0.03651583953194215
PRKAA1	0.645991399497635
PRKAA2	0.6673108974115214
PRKAB1	0.51708287413051
PRKAB2	0.5761300908011346
PRKACA	0.8536795921774275
PRKACB	0.025249084317984505
PRKACB-DT	0.045860768403955976
PRKACG	0.7658730782895179
PRKAG1	0.6378959212586514
PRKAG2	0.4958469463927863
PRKAG2-AS1	0.4094435945252001
PRKAG2-AS2	0.6645218812998064
PRKAG3	0.41604031813516096
PRKAR1A	0.4029257965025999
PRKAR1B	0.1907358399117679
PRKAR1B-AS1	0.14068938988070362
PRKAR1B-AS2	0.10880076829527413
PRKAR2A	0.5561340530466627
PRKAR2A-AS1	0.4860371512659623
PRKAR2B	0.633326103508628
PRKAR2B-AS1	0.5800589811507008
PRKCA	0.7271360148701513
PRKCA-AS1	0.6535262374548599
PRKCB	0.30442487815266595
PRKCD	0.8973595065243105
PRKCE	0.5846260628221732
PRKCE-AS1	0.9774442386932116
PRKCG	0.39743428716847257
PRKCH	0.292617881160091
PRKCH-AS1	0.04910757594609433
PRKCI	0.034415856706309644
PRKCQ	0.9293366565678826
PRKCQ-AS1	0.16432365390115605
PRKCSH	0.04855686478634835
PRKCZ	0.015852104973873404
PRKCZ-AS1	0.028151685973076213
PRKCZ-DT	0.03931646380257736
PRKD1	9.293270225946282e-05
PRKD2	0.5739361518767109
PRKD3	0.6949342517612495
PRKD3-DT	0.7825831011802806
PRKDC	0.6873702384787317
PRKG1	0.4826253415863794
PRKG1-AS1	0.6991218433517999
PRKG2	0.2461268957774175
PRKG2-AS1	0.11737674125587365
PRKN	0.4292018405122275
PRKRA	0.019099225965841515
PRKRIP1	0.17751240452189898
PRL	0.3077570853938538
PRLH	0.3567874426995313
PRLHR	0.1018682907608962
PRLR	0.7737624607373119
PRM1	0.048125301148727984
PRM2	0.07093313026784615
PRM3	0.07393942876565003
PRMT1	0.8715412763312245
PRMT2	0.703879737890699
PRMT3	0.11654354515675415
PRMT5	0.9743658816828454
PRMT5-AS1	0.9743658816828454
PRMT5-DT	0.947508925658576
PRMT6	0.7528337178304756
PRMT7	0.14568862555966972
PRMT8	0.2285611956289656
PRMT9	0.2547581924806012
PRNCR1	0.8794246120991519
PRND	0.6188375963662103
PRNP	0.8435821096691187
PRNT	0.5619693569442352
PROB1	0.7589210821251382
PROC	0.5598478284828902
PROCA1	0.8928212279342158
PROCR	0.6126989686430899
PRODH	0.36737839851583504
PRODH2	0.9848586027484948
PROK1	0.18399915523052068
PROK2	0.37986197115040976
PROKR1	0.13244758126713618
PROKR2	0.4400339630699584
PROM1	0.5892831778100792
PROM2	0.966742628277039
PROP1	0.3614338438345811
PRORP	0.8098694717873653
PROS1	0.28883427980250964
PROSER1	0.8805848661214879
PROSER2	0.2804949658706257
PROSER2-AS1	0.3109644128331551
PROSER3	0.9128783207184932
PROX1	0.9110410801781538
PROX1-AS1	0.7281705821239215
PROX2	0.4750720089148219
PROZ	0.8436183845123819
PRPF18	0.9897877162852584
PRPF19	0.658434969297429
PRPF19-DT	0.7029995803233553
PRPF3	0.95284874813313
PRPF31	0.24193483909209115
PRPF31-AS1	0.2034109263820819
PRPF38A	0.9676521377048256
PRPF38B	0.7998145468804199
PRPF39	0.8201035867020787
PRPF39-DT	0.7451386927402581
PRPF4	0.6846782383493453
PRPF40A	0.1074677480074514
PRPF40B	0.4042185925880223
PRPF4B	0.9556839161172156
PRPF6	0.5252602535952218
PRPF8	0.2168699694446397
PRPH	0.10045978230485664
PRPH2	0.8610204038600539
PRPS1L1	0.2276093621246384
PRPSAP1	0.5244405159970594
PRPSAP2	0.3728348894682285
PRR11	0.6825901952000681
PRR11-AS1	0.5429217048651913
PRR12	0.8665856007582724
PRR13	0.0425102602430677
PRR14	0.10403189213348184
PRR14L	0.5114867098727535
PRR15	0.902718832625082
PRR15-DT	0.9669304416110804
PRR15L	0.7552237278397034
PRR16	0.8334362386559848
PRR18	0.005738663573357838
PRR19	0.7163315728870838
PRR20A	0.661848526202719
PRR20B	0.6495945355581124
PRR20C	0.661848526202719
PRR20D	0.6502724020342308
PRR20E	0.6084587617629457
PRR20G	0.6184730756387116
PRR22	0.6068670762917547
PRR23A	0.3624072482332652
PRR23B	0.3360688067206087
PRR23C	0.28390522701468424
PRR27	0.16891673151588046
PRR29	0.28986712398297754
PRR29-AS1	0.2571860663128708
PRR3	0.6142394019696388
PRR30	0.12193734501630887
PRR33	0.3199102101269753
PRR34	0.6007093900356462
PRR34-AS1	0.5019242318107093
PRR35	0.025584930171917986
PRR36	0.2524148550828075
PRR4	0.9240087293666231
PRR5	0.2381278804746865
PRR5-ARHGAP8	0.1276609745925421
PRR5L	0.11012945671539648
PRR7	0.4915960216787593
PRR7-AS1	0.5160442598773647
PRR9	0.4550471465892945
PRRC1	0.8350734348526937
PRRC2A	0.9441096565291092
PRRC2B	0.7928906044908386
PRRC2C	0.5981605013760168
PRRG2	0.8226925085913042
PRRG4	0.2143167352852917
PRRT1	0.6027943557067995
PRRT1B	0.3815986777264111
PRRT2	0.17490495494270852
PRRT3	0.6403343094161309
PRRT3-AS1	0.6258523580128703
PRRT4	0.5702082970581362
PRRX1	0.045677022617533536
PRRX2	0.17511003790606544
PRRX2-AS1	0.2197012037979488
PRSS1	0.4384838718741091
PRSS12	0.24797304088810676
PRSS16	0.1740614998544372
PRSS2	0.6271664057281253
PRSS21	0.5419212063560256
PRSS22	0.6204095602872733
PRSS23	0.1706557648448851
PRSS23-AS1	0.08936399430221552
PRSS27	0.4030405108135432
PRSS3	0.1841346584224413
PRSS30P	0.6154609357867272
PRSS33	0.527176708337256
PRSS35	0.9535241517343186
PRSS36	0.0714193317499473
PRSS37	0.29406546361553704
PRSS38	0.1723190278254063
PRSS41	0.4802919272627555
PRSS48	0.15818744921336553
PRSS50	0.7039009083499146
PRSS51	0.3253186518802862
PRSS53	0.024186933131893133
PRSS54	0.35697036806733484
PRSS55	0.4218875236441313
PRSS56	0.002097901725766793
PRSS57	0.5674525164279509
PRSS58	0.9444354141276746
PRSS8	0.06090903099563887
PRTFDC1	0.7724017272990095
PRTG	0.35137051419609494
PRTN3	0.07453686232403434
PRUNE1	0.8857966674140387
PRUNE2	0.5765350500897164
PRX	0.3254750454756188
PRXL2A	0.28636905371774257
PRXL2B	0.6308739496309901
PRXL2C	0.1133812327473811
PSAP	0.5900946520312513
PSAPL1	0.7579618907393929
PSAT1	0.9193731516094744
PSCA	0.6897231118217559
PSD	0.6295250905959339
PSD2	0.16408730113639125
PSD2-AS1	0.11928608533942407
PSD3	0.8015922243766056
PSD4	0.3393293026554492
PSEN1	0.15610211033126914
PSEN2	0.7849651214028494
PSENEN	0.804074655892985
PSG1	0.5302302893048737
PSG11	0.5330513860836639
PSG2	0.4304875052611715
PSG3	0.8204641818144571
PSG4	0.9763333679448754
PSG5	0.9419116834030692
PSG6	0.5832793019630897
PSG7	0.5770809426637115
PSG8	0.6580277906496397
PSG8-AS1	0.943679268604545
PSG9	0.755857000189085
PSIP1	0.8498627436336947
PSKH1	0.014948199779704296
PSKH2	0.7897641794815109
PSMA1	0.4666005143977596
PSMA2	0.12347656532909435
PSMA3	0.1945224855471347
PSMA3-AS1	0.2627504009039411
PSMA4	0.4747724342058022
PSMA5	0.3845068244438599
PSMA6	0.8387815576325164
PSMA7	0.2293547015730205
PSMA8	0.6452820150204532
PSMB1	0.12271918166958255
PSMB10	0.010392521120718423
PSMB11	0.3976085881538917
PSMB2	0.7779763828120874
PSMB3	0.4693053213463788
PSMB4	0.8293192340060442
PSMB5	0.4378547005111546
PSMB6	0.24114812567049376
PSMB7	0.3746793372594088
PSMB8	0.7836695820322571
PSMB8-AS1	0.7767707540733564
PSMB9	0.7503260286379518
PSMC1	0.1203717469628648
PSMC2	0.4187222960548955
PSMC3	0.14753908044711933
PSMC3IP	0.7963879408463868
PSMC4	0.5546635135699337
PSMC5	0.5613492661367231
PSMC6	0.033571356585193834
PSMD1	0.7774609819769311
PSMD11	0.17985314611448489
PSMD12	0.8868988149761177
PSMD13	0.6067116186662872
PSMD14	0.7157504248544447
PSMD14-DT	0.9377009962464248
PSMD2	0.7860622784288045
PSMD3	0.3834567518287369
PSMD4	0.6301847678515359
PSMD5	0.17022672504034558
PSMD6	0.1212164381054639
PSMD6-AS1	0.13890333379372746
PSMD6-AS2	0.1342260117311459
PSMD7	0.21062097378694425
PSMD7-DT	0.3713895927150013
PSMD8	0.4236103308830661
PSMD9	0.930799838481891
PSME1	0.7656396851536739
PSME2	0.8089299229397853
PSME3	0.9013737458400768
PSME3IP1	0.2280783164310731
PSME4	0.7562078806457077
PSMF1	0.9453101553041268
PSMG1	0.0053443288073398145
PSMG2	0.1121357507577912
PSMG3	0.5856864552592559
PSMG3-AS1	0.7273196844499527
PSMG4	0.9906249442286308
PSORS1C1	0.5893029387894737
PSORS1C2	0.5765788390294687
PSORS1C3	0.41414710163487206
PSPC1	0.8458706142534325
PSPC1-AS2	0.7827141833338889
PSPH	0.6556921300189544
PSPN	0.4973436528430374
PSRC1	0.5425358616995223
PSTK	0.6854538019546774
PSTPIP1	0.1302386092027838
PSTPIP2	0.8597659476781121
PTAFR	0.4614908393406305
PTAR1	0.19905214457490697
PTBP1	0.29700879994854673
PTBP2	0.9138536016094134
PTBP3	0.4928961129354842
PTCD1	0.15313846648765111
PTCD2	0.12659509557029358
PTCD3	0.6299249762866458
PTCH1	0.06789638758928697
PTCH2	0.7473566230786478
PTCHD3	0.8589340290165839
PTCHD4	0.0027209370290287587
PTCRA	0.4459616224025423
PTCSC1	0.3953558686964662
PTCSC2	0.5065074211269209
PTCSC3	0.7523672267344927
PTDSS1	0.1965376717118063
PTDSS2	0.9769137710039302
PTEN	0.15227038356453898
PTENP1-AS	0.6656056598483661
PTER	0.17510002419708898
PTF1A	0.6355731116086996
PTGDR	0.09346822879145072
PTGDR2	0.6480946192358558
PTGDS	0.11674849103934082
PTGER1	0.3406044028419003
PTGER2	0.17486634301479648
PTGER3	0.4638834199534808
PTGER4	0.6868359596102946
PTGES	0.13552826864473094
PTGES2	0.3701414185089329
PTGES2-AS1	0.4505530487542282
PTGES3	0.554799535610435
PTGES3L	0.6912681831834615
PTGES3L-AARSD1	0.8145353915378557
PTGFR	0.3711416539547022
PTGFRN	0.7704418757730205
PTGIR	0.9054589821483644
PTGIS	0.5117266877723781
PTGR1	0.6519499906501449
PTGR2	0.5416939547767821
PTGR3	0.7159517951981724
PTGS1	0.29205686755391197
PTGS2	0.4241819547010172
PTH	0.0020884245048002348
PTH1R	0.8981561994981261
PTH2	0.17464144655124147
PTH2R	0.7399590177969261
PTHLH	0.1339660175908869
PTK2	0.8161805901415663
PTK2B	0.7921072784660931
PTK6	0.8961928027811294
PTK7	0.3551271735819487
PTMA	0.7679193705648144
PTMS	0.7313018563934169
PTN	0.7436524830955136
PTOV1	0.1273732248350195
PTOV1-AS1	0.09926128151006153
PTOV1-AS2	0.12661037952210644
PTP4A1	0.3221456036122517
PTP4A2	0.4912120642754918
PTP4A3	0.28760021711425104
PTPA	0.4595646517457122
PTPDC1	0.8979591268071418
PTPMT1	0.3156252121285692
PTPN1	0.2057483799986181
PTPN11	0.26301347808416586
PTPN12	0.5704917752631801
PTPN13	0.9013698761813964
PTPN14	0.9770526698332862
PTPN18	0.4907630225879786
PTPN2	0.3054891510328835
PTPN21	0.7493697977643146
PTPN22	0.7869691965661205
PTPN23	0.6195894000667154
PTPN23-DT	0.6019339483348123
PTPN3	0.2819833886129601
PTPN4	0.1415838378410086
PTPN5	0.27849247001938304
PTPN7	0.9250976293032682
PTPN9	0.6288149542914506
PTPRA	0.8844251633265959
PTPRB	0.2246684670999476
PTPRC	0.9475619922968092
PTPRCAP	0.7912990408813879
PTPRD	0.7029357192211461
PTPRD-AS1	0.2158863596330396
PTPRD-DT	0.3982503815975138
PTPRE	0.5158340399067382
PTPRF	0.9964315591174157
PTPRG	0.4403310239679107
PTPRG-AS1	0.3835312965792481
PTPRH	0.7668934817989684
PTPRJ	0.16595804309563372
PTPRJ-AS1	0.9092059617790385
PTPRK	0.2209848172899412
PTPRK-AS1	0.014669406716531332
PTPRM	0.9012009038733342
PTPRN	0.5551334815851156
PTPRN2	0.23575200341767602
PTPRN2-AS1	0.1369052454222907
PTPRO	0.29598687277276303
PTPRQ	0.7117763280971132
PTPRR	0.1778543080631148
PTPRS	0.3577468391501873
PTPRS-AS1	0.19355044086927947
PTPRT	0.17154542587345606
PTPRT-AS1	0.0634752887461596
PTPRT-DT	0.022153302716862226
PTPRU	0.20137385883106784
PTPRZ1	0.7604787349618946
PTRH1	0.5464571547451379
PTRH2	0.3654086739690017
PTRHD1	0.06979812412189329
PTS	0.1438974148519973
PTTG1	0.7603237193113751
PTTG1IP	0.8742824373321018
PTTG1IP2	0.110162320592316
PTTG2	0.1805333943260453
PTX3	0.0848956672252536
PTX4	0.5160001869560461
PUF60	0.5563033739532868
PUM1	0.3098920119938281
PUM2	0.5954223993371951
PUM3	0.6116808302485551
PURA	0.17914776221299106
PURB	0.4371873500281101
PURG	0.2902350088960408
PURPL	0.5188544574505461
PUS1	0.3877134454550231
PUS10	0.1683974461962307
PUS3	0.06760199989111647
PUS7	0.7512655043906982
PUS7L	0.3528358926126307
PUSL1	0.7885938789020159
PVALB	0.14588085693669145
PVALEF	0.3128735348054915
PVR	0.42633203782644397
PVRIG	0.17967066473524673
PVT1	0.08028051638703709
PWP1	0.3180569304431645
PWP2	0.6712913737744741
PWRN1	0.6191851099775729
PWRN2	0.9833067680179849
PWRN4	0.5633333070042441
PWWP2A	0.4709744972046543
PWWP2B	0.2630874460755348
PWWP3A	0.8328131621089885
PXDC1	0.936128102279712
PXDN	0.9932407278336602
PXDNL	0.97702708604113
PXK	0.08285199123109954
PXMP2	0.9736558555113509
PXMP4	0.4997526765890132
PXN	0.14689194754768442
PXN-AS1	0.13106575270810886
PXT1	0.8121494269741286
PXYLP1	0.16858852095469196
PYCARD	0.1442088862335284
PYCARD-AS1	0.1442088862335284
PYCR1	0.9479543629760112
PYCR2	0.6334707967680605
PYCR3	0.401556154180185
PYDC1	0.2610786530208525
PYDC2	0.7847892017759424
PYDC2-AS1	0.8851871372637754
PYDC5	0.4998617464509864
PYGB	0.5231266538636035
PYGL	0.3000982966767037
PYGM	0.26177081192242857
PYGO1	0.15027441336809472
PYGO2	0.07160072638846693
PYHIN1	0.4052346882230984
PYM1	0.08669819703659981
PYROXD1	0.5754831630945475
PYROXD2	0.9016400672498212
PYURF	0.6627566288706719
PYY	0.07241818444324287
PYY2	0.9967321775144298
QARS1	0.7266100094118574
QDPR	0.18702086258541614
QKI	0.8898712971397822
QKILA	0.2689267053068705
QPCT	0.8319928614425687
QPCTL	0.544502107086119
QPRT	0.22157230553190127
QRFP	0.8813279843009793
QRFPR	0.6656811787555399
QRICH1	0.7464061989820578
QRICH2	0.6218656861014076
QRSL1	0.08887298742748084
QSER1	0.1658717130958069
QSOX1	0.8919071697363203
QSOX2	0.14481857349599006
QTRT1	0.6310598437177373
QTRT2	0.9787632248454972
R3HCC1	0.7633522577503886
R3HCC1L	0.8841526502665866
R3HDM1	0.7991006354485402
R3HDM2	0.57575414156641
R3HDM2-DT	0.6417561725488306
R3HDM4	0.32022257954535505
R3HDML	0.3590911737273369
R3HDML-AS1	0.3439210802622608
RAB10	0.24772323417582204
RAB11A	0.23649594102352375
RAB11B	0.6281582696084703
RAB11B-AS1	0.7323897953918133
RAB11FIP1	0.7941777557819174
RAB11FIP2	0.2441474353219492
RAB11FIP3	0.6243479569687638
RAB11FIP4	0.13464905819534628
RAB11FIP5	0.0901840239147862
RAB12	0.6305258954659876
RAB13	0.21843588757257287
RAB14	0.3412391103453253
RAB15	0.4277499886582424
RAB17	0.3744858896791359
RAB17-DT	0.2911028861287153
RAB18	0.4499866672535444
RAB19	0.4062455240541138
RAB1A	0.5936200331050409
RAB1B	0.8015665766021818
RAB20	0.8648801476363028
RAB21	0.7106489228210696
RAB22A	0.2425136124636009
RAB23	0.7947626400032166
RAB24	0.6642754854745445
RAB25	0.4616252473158854
RAB26	0.6449644818220747
RAB27A	0.8691815834052559
RAB27B	0.8572157007400591
RAB28	0.23361541099498026
RAB29	0.5547602787421217
RAB2A	0.9306022961956696
RAB2B	0.16891115011860502
RAB30	0.5305761593771665
RAB30-DT	0.6324145162417247
RAB31	0.7685358330410136
RAB32	0.8937905482539106
RAB33B	0.6476915187727389
RAB33B-AS1	0.6146110203334889
RAB34	0.8938654499285026
RAB35	0.7988559555851256
RAB36	0.5711052818239359
RAB37	0.28790604071850606
RAB38	0.5189604174117832
RAB39A	0.20416452465495427
RAB3A	0.6855762571541225
RAB3B	0.2446695213900263
RAB3C	0.8386391340308508
RAB3D	0.3741564942762286
RAB3GAP1	0.6551906769150218
RAB3GAP2	0.8105852483978199
RAB3IL1	0.5582021618014867
RAB3IP	0.228566425294617
RAB40B	0.7723650767540271
RAB40C	0.025055002335011844
RAB42	0.8526563020975244
RAB43	0.3335995420822361
RAB44	0.878530723500077
RAB4A	0.09267885168795753
RAB4A-AS1	0.09499709404088784
RAB4B	0.1687315939310421
RAB4B-EGLN2	0.18741525640883175
RAB5A	0.4027451930534903
RAB5B	0.39304522115784496
RAB5C	0.25367916672295543
RAB5C-AS1	0.17037948580708304
RAB5IF	0.6818182524743002
RAB6A	0.9055551703558504
RAB6B	0.3628100373353107
RAB6C	0.18239476462808035
RAB6C-AS1	0.27815229466486485
RAB6D	0.1854236203397907
RAB7A	0.23217701578336525
RAB7B	0.9812643453887688
RAB8A	0.8318201775846051
RAB8B	0.9357757466513756
RABAC1	0.16461759496868
RABEP1	0.4879442773701652
RABEP2	0.08297285787631531
RABEPK	0.4605280469469326
RABGAP1	0.113847593267203
RABGAP1L	0.7870239088074988
RABGAP1L-AS1	0.7164642799166232
RABGAP1L-DT	0.6203493496016426
RABGAP1L-IT1	0.7698985873166748
RABGEF1	0.8730176381038384
RABGGTA	0.7466099238941935
RABGGTB	0.5369508063059553
RABIF	0.9105461919440164
RABL2A	0.9726909922842712
RABL2B	0.812887454291624
RABL3	0.29991708793684024
RABL6	0.6321483007720152
RAC1	0.4835710419236921
RAC2	0.5370093305042004
RAC3	0.4049586271682445
RACGAP1	0.8273780690110581
RACK1	0.7586055789791599
RAD1	0.3700757150418477
RAD17	0.15802989320570754
RAD18	0.08846383291892229
RAD21	0.32345498608433504
RAD21-AS1	0.24908328658260356
RAD21L1	0.9256549121939854
RAD23A	0.85053403785089
RAD23B	0.6247684054951659
RAD50	0.4203442071518555
RAD51	0.6093287956641377
RAD51-AS1	0.9046622059990409
RAD51AP1	0.3553777758293512
RAD51AP2	0.11992595103623682
RAD51B	0.696617283149279
RAD51C	0.9357751740012804
RAD51D	0.3650626975115943
RAD52	0.953962613336898
RAD54B	0.7747793759161203
RAD54L	0.4687904820251168
RAD54L2	0.6906787225241036
RAD9A	0.3403889981925192
RAD9B	0.26050675038273435
RADIL	0.570622927469722
RAE1	0.3502486492897915
RAET1E	0.38285732442301135
RAET1E-AS1	0.4592331341095999
RAET1G	0.4194683691936503
RAET1K	0.6993124700287652
RAET1L	0.5352100232131518
RAF1	0.8341578046844629
RAG1	0.05497243938368196
RAG2	0.1643051757003346
RAI1	0.02568236733173984
RAI1-AS1	0.06568100819916067
RAI14	0.5687418225978822
RAI14-DT	0.7793931175614416
RALA	0.7339850860118751
RALB	0.965916197274288
RALBP1	0.5386455402568074
RALGAPA1	0.161290122635858
RALGAPA2	0.6433136187726489
RALGAPB	0.4301363127705391
RALGDS	0.8848489770526259
RALGPS1	0.034300105476803185
RALGPS2	0.9046790530899
RALGPS2-AS1	0.7239663232111836
RALY	0.32903668622619464
RALY-AS1	0.34843098686364554
RALYL	0.5386389529299243
RAMAC	0.02072731670663636
RAMACL	0.9287663533072016
RAMP1	0.8494517481399095
RAMP2	0.8285293584865319
RAMP2-AS1	0.7562391300398315
RAMP3	0.26298985429928
RAN	0.3833217357703802
RANBP1	0.6496667364980031
RANBP10	0.05050468244659112
RANBP17	0.9753533966285609
RANBP2	0.5475989973615403
RANBP3	0.8685638232335332
RANBP3-DT	0.583920565992719
RANBP3L	0.029518358963896093
RANBP6	0.12593353959175324
RANBP9	0.9279887462211256
RANGAP1	0.19388102089928175
RANGRF	0.6300532514488733
RAP1A	0.8635655959407259
RAP1B	0.39734131143641227
RAP1GAP	0.827230824569297
RAP1GAP2	0.44014187373420144
RAP1GDS1	0.35335113291442244
RAP2A	0.8741484193435272
RAP2B	0.3277815402747269
RAPGEF1	0.1191397695830516
RAPGEF2	0.5966435808103789
RAPGEF3	0.529802063420838
RAPGEF4	0.7458610153450018
RAPGEF4-AS1	0.17747866166372178
RAPGEF5	0.4890043732194244
RAPGEF6	0.2891495621862912
RAPGEFL1	0.6418018248487969
RAPH1	0.8232514534364096
RAPSN	0.18157108540335126
RARA	0.2504016901230606
RARA-AS1	0.2204727270161102
RARB	0.5343686208649345
RARG	0.10296379891042133
RARRES1	0.5257021775491105
RARRES2	0.4032931192653467
RARS1	0.2303749430162177
RARS2	0.20226888851692487
RASA1	0.6944857431056883
RASA2	0.7251650043148882
RASA2-IT1	0.8810144513469561
RASA3	0.4043456853900903
RASA3-IT1	0.2733428646183753
RASA4B	0.3342723890442097
RASAL1	0.8053838364415005
RASAL2	0.08764066867970971
RASAL2-AS1	0.07451363920679828
RASAL3	0.21908530363373346
RASD1	0.2098416144514582
RASD2	0.1222023508624237
RASEF	0.3726636713257023
RASGEF1A	0.2742129242106933
RASGEF1B	0.09815244669933908
RASGEF1C	0.28136921031968376
RASGRF1	0.7835088598461946
RASGRF2	0.33443044684880285
RASGRF2-AS1	0.13184089347348074
RASGRP1	0.13965222152446022
RASGRP2	0.2304966807225444
RASGRP3	0.7603300978105547
RASGRP4	0.20980527144803784
RASIP1	0.2570365443259774
RASL10A	0.4309561544705276
RASL10B	0.09960648680591222
RASL11A	0.2186938857191345
RASL11B	0.1628825116501445
RASL12	0.4602803793700394
RASSF1	0.3324374458784768
RASSF1-AS1	0.4777825420067294
RASSF10	0.2733881941892459
RASSF10-DT	0.30086462727985475
RASSF2	0.2298612531566648
RASSF3	0.7955030976782153
RASSF3-DT	0.803363206246269
RASSF4	0.24037906594349814
RASSF5	0.2284856360520425
RASSF6	0.6552150166120136
RASSF7	0.6100361324934908
RASSF8	0.37691389719944346
RASSF8-AS1	0.4631856992826822
RASSF9	0.6880508707738735
RAVER1	0.9344899194650238
RAVER2	0.9435408523709291
RAX	0.9373703959009048
RAX2	0.4837624989086209
RB1	0.20493165709067035
RB1-DT	0.2189842603464868
RB1CC1	0.6366015651226281
RBAK	0.24692987376923906
RBAK-RBAKDN	0.2307163457576412
RBAKDN	0.2676315882390796
RBBP4	0.2523605159250873
RBBP5	0.6246206687101975
RBBP6	0.5066100795985732
RBBP8	0.90339632786835
RBBP8NL	0.562037837321094
RBBP9	0.5083027519991189
RBCK1	0.7390044288917451
RBFA	0.007719641572561442
RBFADN	0.013378806194221604
RBFOX1	0.02293192595498178
RBFOX2	0.004373665196701904
RBFOX3	0.7743672168025645
RBIS	0.4410281930001081
RBKS	0.7371762385323108
RBL1	0.14718407875332007
RBL2	0.2505591087956398
RBM11	0.2536580984757845
RBM12	0.7814545028003576
RBM12B	0.9544009036577432
RBM12B-DT	0.9206431594745624
RBM14	0.7320894981289605
RBM14-RBM4	0.6726893330643006
RBM15	0.08635225783436995
RBM15-AS1	0.21230339318482486
RBM15B	0.5828187137600629
RBM17	0.3840578445680923
RBM18	0.9330291032453362
RBM19	0.21324358354652467
RBM20	0.6906754631631848
RBM22	0.2305664423784296
RBM23	0.9159924523720696
RBM24	0.8078201659219418
RBM25	0.5587118556926043
RBM25-AS1	0.64581809184477
RBM26	0.2704937152414182
RBM26-AS1	0.18607225783831574
RBM27	0.6507580942861275
RBM28	0.7691376455180787
RBM33	0.40030409500801856
RBM33-DT	0.13224776051447495
RBM34	0.7876902335316036
RBM38	0.27266855368619364
RBM38-AS1	0.4915184894126764
RBM39	0.7322052606918851
RBM4	0.7517252244552848
RBM42	0.8297209930610073
RBM43	0.3826853626952597
RBM44	0.7222223775550102
RBM45	0.7605957758687192
RBM46	0.7045366554200795
RBM47	0.5161023380890305
RBM48	0.8352807650100271
RBM4B	0.7456698489520113
RBM5	0.8844290077138355
RBM5-AS1	0.8624587938926088
RBM6	0.5893473122088175
RBM7	0.11023130542001393
RBM8A	0.1863800927859231
RBMS1	0.40974776624146375
RBMS2	0.5550945445325607
RBMS3	0.6744453383992278
RBMS3-AS1	0.5760677737969445
RBMS3-AS2	0.2557931913447187
RBMS3-AS3	0.5955909600981026
RBMXL1	0.4886956245097158
RBMXL2	0.6702449598704531
RBP1	0.5433461646950329
RBP2	0.5420594795301392
RBP3	0.4661911913547494
RBP4	0.4585789014743383
RBP7	0.9318563895272064
RBPJ	0.10252436471774856
RBPJL	0.4160332152484509
RBPMS	0.5236890061646835
RBPMS-AS1	0.2285690858534685
RBPMS2	0.5203094034954475
RBSN	0.6067279317775547
RBX1	0.6414392619543574
RC3H1	0.8661771041281235
RC3H1-DT	0.6647825897997924
RC3H1-IT1	0.6074617779023634
RC3H2	0.12981875891892158
RCAN1	0.39137663725906296
RCAN2	0.416025100176709
RCAN2-DT	0.1152822198668848
RCAN3	0.5103320505706114
RCAN3AS	0.4235883782257007
RCBTB1	0.6184890799049768
RCBTB2	0.5554921074083469
RCC1	0.6051453504761497
RCC1L	0.08004573963484607
RCC2	0.4721548876456045
RCC2-AS1	0.4234887493994406
RCCD1	0.1374935681253639
RCCD1-AS1	0.14397686981012076
RCE1	0.35901606532038033
RCHY1	0.5643146731941266
RCL1	0.2175601809148993
RCN1	0.5025250978162668
RCN2	0.07164087360422833
RCN3	0.9838159279382148
RCOR1	0.6635865080482641
RCOR2	0.6968451984170022
RCOR3	0.09574801764940992
RCSD1	0.35780542933865295
RCVRN	0.575401165212736
RD3	0.6968247045432011
RD3L	0.5761915729182235
RDH10	0.7974084014206414
RDH10-AS1	0.7555205468100141
RDH11	0.6174986144991632
RDH12	0.5373521274877175
RDH13	0.4904673754434549
RDH14	0.22517639333008935
RDH16	0.401931700555556
RDH5	0.5609389491980702
RDH8	0.7372100259543829
RDM1	0.7087043864632868
RDUR	0.5878470061329146
RDX	0.7000264157658791
REC114	0.2609685666174477
REC8	0.9205481132943728
RECK	0.8875705646393661
RECQL	0.5936806493136277
RECQL4	0.9272385862706864
RECQL5	0.5394924267171832
REELD1	0.03052990431782998
REEP1	0.2428495191729078
REEP2	0.4763592743474043
REEP3	0.4435192898821249
REEP4	0.7379778738140641
REEP5	0.5777097691342199
REEP6	0.2757359508133233
REG1A	0.9198969976766505
REG1B	0.34492929414506424
REG3A	0.2973643352553066
REG3G	0.22447003874125493
REG4	0.5353194263052654
REL	0.2171349419937142
REL-DT	0.22351066859811144
RELA	0.5549052175335294
RELA-DT	0.5304418276975533
RELB	0.8879325278288958
RELCH	0.9781676498350982
RELL1	0.6148133725476159
RELL2	0.02880662795992428
RELN	0.043018127683902285
RELT	0.6865542441007482
REM1	0.12595344932778513
REM2	0.6402075758195297
REN	0.3560081282420431
RENO1	0.24791527628231505
REP15	0.08522268942311799
REPIN1	0.6920145889919721
REPIN1-AS1	0.6461832599415432
REPS1	0.8875938703684547
RER1	0.9026355210799296
RERE	0.9753465468987836
RERE-AS1	0.9643860581345634
RERG	0.5939191114186922
RERG-AS1	0.7058280443443702
RERG-IT1	0.6482326952817802
RERGL	0.8910583790182516
RESF1	0.18603216204317752
RESP18	0.4365044795267797
REST	0.5624383956924441
RET	0.4055370379922335
RETN	0.11784353589477314
RETNLB	0.5899766092921324
RETREG1	0.6959550451895763
RETREG1-AS1	0.20923691970947786
RETREG2	0.8537546217427159
RETREG3	0.8213213872302398
RETSAT	0.28343197031268785
REV1	0.3657797884583897
REV3L	0.08143880902646272
REV3L-IT1	0.048109623995372164
REX1BD	0.21227681815015687
REXO1	0.6570590359122518
REXO2	0.11975616353339308
REXO4	0.4533097398104947
REXO5	0.09133322036286527
RFC1	0.5062161145055328
RFC2	0.4332724869375016
RFC3	0.07791258019236291
RFC4	0.26537058038468264
RFC5	0.4520422056521792
RFESD	0.26404232208858736
RFFL	0.2980966355717012
RFK	0.7563785287128316
RFLNA	0.4403086168206228
RFLNB	0.7224390124177577
RFNG	0.4975577120049009
RFPL1	0.04755660102858411
RFPL1S	0.014863929281002719
RFPL2	0.1906691181717372
RFPL3	0.5878824470904573
RFPL3S	0.3145054201719523
RFPL4A	0.8023244428611551
RFPL4AL1	0.8457299069911304
RFPL4B	0.12425693164712134
RFT1	0.7759079491316594
RFTN1	0.4817310002439469
RFTN2	0.009939927174211272
RFWD3	0.5757079349382083
RFX1	0.3482901259126244
RFX2	0.040559606356539823
RFX3	0.757889970294154
RFX3-DT	0.06624166009460919
RFX4	0.651312352790266
RFX5	0.7145039567899542
RFX5-AS1	0.7262280941903008
RFX6	0.054423875696974655
RFX7	0.6071029603693482
RFX8	0.4067874502358076
RFXANK	0.6463892939520628
RFXAP	0.6976604717872631
RGCC	0.01010365402444996
RGL1	0.4772771426525427
RGL2	0.8268167407048114
RGL3	0.03588797601468064
RGL4	0.5248847117015757
RGMA	0.9997994097797084
RGMB	0.2946829796988134
RGMB-AS1	0.2946829796988134
RGP1	0.09601415704763773
RGPD1	0.1769888332198809
RGPD3	0.4507630897739923
RGPD4	0.8834917460268044
RGPD4-AS1	0.8580354476535501
RGPD8	0.7408872050966684
RGR	0.739088724972641
RGS1	0.8893649431321276
RGS10	0.7756078535381006
RGS11	0.38356512004850696
RGS12	0.7391286838398028
RGS13	0.5627108629831489
RGS14	0.6822774020706638
RGS16	0.00915216431728244
RGS17	0.719113634612641
RGS18	0.6409308842420385
RGS19	0.1209123902803303
RGS2	0.5902815059996691
RGS20	0.330402201255518
RGS21	0.7798989689248752
RGS22	0.2281951631989741
RGS3	0.12388341880607286
RGS4	0.8423964434333971
RGS5	0.8129678636127404
RGS5-AS1	0.7667697854768467
RGS6	0.13901003596951472
RGS7	0.7686393485397032
RGS7BP	0.5090634181353794
RGS8	0.05778053722891208
RGS9	0.9070244144444344
RGS9BP	0.2312471102023189
RGSL1	0.04355772739038338
RHAG	0.4372737820658034
RHBDD1	0.0682320267319863
RHBDD2	0.6533293970288849
RHBDD3	0.3767592675267792
RHBDF1	0.5463005537978279
RHBDF2	0.09967587402213013
RHBDL1	0.07333957911665699
RHBDL2	0.7165011281726605
RHBDL3	0.6782916057788329
RHBG	0.7702334851267157
RHCE	0.21692451790037592
RHCG	0.08875929387581982
RHD	0.13387509321279903
RHEB	0.6668848739507759
RHEBL1	0.4679743939831302
RHEX	0.8017003763804901
RHNO1	0.4915370786925392
RHO	0.334641132883128
RHOA	0.6532370351861027
RHOA-IT1	0.6391765658308135
RHOB	0.512588107700722
RHOBTB1	0.6050025638778399
RHOBTB2	0.5895364817271348
RHOBTB3	0.3836759968267388
RHOC	0.5174750935188375
RHOD	0.4068194465278409
RHOF	0.9457529670887364
RHOG	0.8993659836686878
RHOH	0.6514188724165679
RHOJ	0.4751358071270657
RHOQ	0.3757900432514669
RHOQ-AS1	0.37683301404514974
RHOT1	0.413320614854521
RHOT2	0.07333957911665699
RHOU	0.4234136256173279
RHOV	0.01597748340256849
RHPN1	0.3282411669757904
RHPN1-AS1	0.2385963098336567
RHPN2	0.35836091807358395
RIBC2	0.7205220692545236
RIC1	0.2633680487144056
RIC3	0.15137168097398945
RIC3-DT	0.27014495155898544
RIC8A	0.7183937434846208
RIC8B	0.7409332119159152
RICTOR	0.941988623487862
RIDA	0.3734959103640251
RIF1	0.23307072805890905
RIGI	0.42378534666630585
RIIAD1	0.4846454659555746
RILP	0.18541662076670465
RILPL1	0.07810634090305929
RILPL2	0.016521763704706042
RIMBP2	0.9725402473348096
RIMBP3C	0.8311020723764186
RIMKLA	0.4727678157893388
RIMOC1	0.490534935717757
RIMS1	0.2522391394872757
RIMS2	0.2780262244647473
RIMS3	0.5366520629466985
RIMS4	0.5669465597572718
RIN1	0.6047115724998126
RIN2	0.07355099112599768
RIN3	0.8579931343654627
RING1	0.7588968177047904
RINL	0.1975165518304217
RINT1	0.7968439691422118
RIOK1	0.4689755857425184
RIOK2	0.22103039220627413
RIOK3	0.6563217909267164
RIOX1	0.55723992572634
RIOX2	0.3865324652364557
RIPK1	0.2931816667939772
RIPK2	0.6496005743331119
RIPK2-DT	0.6065001503805838
RIPK3	0.4781775179527355
RIPK4	0.9489287525306032
RIPOR1	0.01857542918508953
RIPOR2	0.09896277647489
RIPOR3	0.06471321331954782
RIPOR3-AS1	0.05064418844424029
RIPPLY2	0.5547046310774668
RIPPLY3	0.13899745951798054
RIT1	0.6116684781383539
RIT2	0.6036999240601904
RITA1	0.4398896665375248
RLBP1	0.5606000323409653
RLF	0.059237459145093034
RLN1	0.5328623705790003
RLN2	0.8182361566648284
RLN3	0.2135155470271914
RMC1	0.6376140518170512
RMDN1	0.21265812763863573
RMDN2	0.1925249658114772
RMDN2-AS1	0.19774497273256608
RMDN3	0.4132222453188049
RMEL3	0.3077278791590449
RMI1	0.3178873462045171
RMI2	0.03305063686799892
RMND1	0.9126767381103662
RMND5A	0.7794040356022374
RMND5B	0.7081912876136337
RMST	0.0897038787534668
RN7SL832P	0.9804419025344648
RNASE1	0.3306746991983384
RNASE10	0.6214400852472396
RNASE11	0.013903109410756342
RNASE11-AS1	0.014139471106700885
RNASE12	0.01825682887243191
RNASE13	0.2373557223976545
RNASE2	0.1466286498571701
RNASE2CP	0.041764075001337664
RNASE3	0.036189898569180916
RNASE4	0.09171574038535496
RNASE6	0.4463565011607032
RNASE7	0.2399384117234795
RNASE8	0.3499039727323669
RNASE9	0.5146686066478261
RNASEH1	0.5837488407388742
RNASEH1-DT	0.7522812467986348
RNASEH2A	0.3999500625371909
RNASEH2B	0.9641789955727522
RNASEH2B-AS1	0.9920596843245651
RNASEH2C	0.5279647258336467
RNASEK	0.20517069430036905
RNASEK-C17orf49	0.19843837021227476
RNASEL	0.00812345561820077
RNASET2	0.08582235260268145
RND1	0.4794631271198972
RND2	0.5508189508635892
RND3	0.1478156476962903
RNF10	0.44647659433344855
RNF103	0.010501434257698785
RNF103-CHMP3	0.013429593798884807
RNF11	0.216306791252636
RNF111	0.6822514588568629
RNF112	0.6061531380381764
RNF113B	0.6129230936264303
RNF114	0.5074935879939688
RNF115	0.3655649783908171
RNF121	0.14052425806662106
RNF122	0.5728612308642961
RNF123	0.8299829503033982
RNF125	0.42919318683657137
RNF126	0.11947586055632753
RNF13	0.29165679511528964
RNF130	0.11657229611033887
RNF133	0.4677250705167996
RNF135	0.40730520965666905
RNF138	0.16653492470766734
RNF139	0.346099690262625
RNF139-DT	0.24651193974778626
RNF14	0.16990639240973088
RNF141	0.8736247485454429
RNF144A	0.5070048934671061
RNF144B	0.8226516676582365
RNF145	0.6297479388697484
RNF146	0.28824375536094604
RNF148	0.5482725952408554
RNF149	0.21527144130707
RNF150	0.9926603673547983
RNF151	0.3595162214423603
RNF152	0.5585422800062023
RNF157	0.4933476872293147
RNF157-AS1	0.1848652575177393
RNF165	0.1708064867811206
RNF166	0.0179252211378626
RNF167	0.4315318110458643
RNF168	0.021824481197022128
RNF169	0.4603317278724829
RNF17	0.15402745998780315
RNF170	0.6228316607971593
RNF175	0.8145920751334805
RNF180	0.91656441650933
RNF181	0.4981477205786285
RNF182	0.23383466007423345
RNF183	0.7491247210667799
RNF185	0.702010578463413
RNF185-AS1	0.7384620005715351
RNF186	0.03276475983086913
RNF186-AS1	0.034193361524645416
RNF187	7.451740490060921e-05
RNF19A	0.6637072839928049
RNF19B	0.6521800976333391
RNF2	0.09569813601213556
RNF20	0.18199039304847955
RNF207	0.4246125987458008
RNF207-AS1	0.38883644020279096
RNF208	0.2836503180398068
RNF212	0.12469820550259543
RNF212B	0.05513705054843343
RNF213	0.191420083012192
RNF213-AS1	0.16800679568110488
RNF214	0.09273808646797577
RNF215	0.04593434879582109
RNF216	0.6247228396618697
RNF216-IT1	0.7486552316371105
RNF216P1	0.29064555094038114
RNF217	0.17361018738785733
RNF217-AS1	0.5952965550916801
RNF220	0.8910412759470365
RNF222	0.6726913003384472
RNF223	0.03650255624846932
RNF224	0.19514388412106334
RNF225	0.5750547104938087
RNF227	0.16151220161311935
RNF24	0.998611015374704
RNF25	0.06659394125004342
RNF26	0.17814854378630962
RNF31	0.8182301254424211
RNF32	0.2252035876319497
RNF32-AS1	0.2007421622483828
RNF32-DT	0.1968271017283352
RNF34	0.2671542424117669
RNF38	0.1322452992776722
RNF39	0.7587235476157038
RNF4	0.7852586874472324
RNF40	0.06808717535740788
RNF41	0.1833900849769656
RNF43	0.7259789437398405
RNF44	0.092392051508304
RNF5	0.6485989244116197
RNF6	0.43909537243129176
RNF7	0.08836258512937034
RNF8	0.3718839796904984
RNFT1	0.26715568294433745
RNFT1-DT	0.39846223543554704
RNFT2	0.014599859825783934
RNGTT	0.21674218828089287
RNH1	0.9947200026644704
RNLS	0.01794477549447343
RNMT	0.9966353841511072
RNPC3	0.6407483996041656
RNPC3-DT	0.6905592455521367
RNPEP	0.8306180734887418
RNPEPL1	0.22172051906334728
RNPS1	0.4044393751944964
RNU6ATAC35P	0.13353560963819114
RO60	0.5790705474994883
ROBO1	0.1477790194344516
ROBO2	0.8833529618622982
ROBO3	0.4890240433069562
ROBO4	0.5742277025906405
ROCK1	0.7669884656099413
ROCK1P1	0.10119769094587128
ROCK2	0.6314623715862614
ROCR	0.7587347745554727
ROGDI	0.7141239543620717
ROM1	0.8256781527873922
ROMO1	0.6996543577851855
ROPN1	0.744384472879033
ROPN1B	0.4999115067823462
ROPN1L	0.6693470146526993
ROPN1L-AS1	0.7477858687599819
ROR1	0.095817765149682
ROR1-AS1	0.1946117424488778
ROR2	0.6526759688562074
RORA	0.10544466591452106
RORA-AS1	0.07935533562586289
RORA-AS2	0.09259396064881724
RORB	0.7044574811846591
RORB-AS1	0.8269455694075334
RORC	0.2748105297515725
ROS1	0.15428741893379655
RP1	0.4915625557964625
RP1L1	0.2487858925407255
RP9	0.8433811873847803
RP9P	0.8007590219998091
RPA1	0.65982981527825
RPA2	0.929257377646076
RPA3	0.9953967976657109
RPAIN	0.6195893539502502
RPAP1	0.3012859629367464
RPAP2	0.01465117546960254
RPAP3	0.4491423969943773
RPAP3-DT	0.6193163750905211
RPE	0.6930186590865439
RPE65	0.5031813881137833
RPEL1	0.3226312175747305
RPF1	0.5021658550668996
RPF2	0.3771679043646617
RPGRIP1	0.6943750237431997
RPGRIP1L	0.27396078109020544
RPH3A	0.13199842763512248
RPH3AL	0.4838933087306754
RPH3AL-AS1	0.8653255897772414
RPH3AL-AS2	0.8414734174460959
RPIA	0.26132894064110945
RPL10A	0.6719061846375812
RPL10L	0.7443917866360994
RPL11	0.17879681098574246
RPL12	0.33051317431473115
RPL13	0.19531730996460955
RPL13A	0.8365670093987043
RPL14	0.1870946525434155
RPL15	0.4351326875831664
RPL17	0.5611122354842656
RPL17-C18orf32	0.5679128045661671
RPL18	0.3951553883569089
RPL18A	0.7653945119649133
RPL19	0.7558036836971488
RPL21	0.2290807092042308
RPL22	0.31395046954283423
RPL22L1	0.4081657239929325
RPL23	0.17970825809534535
RPL23A	0.9061025320668916
RPL23AP7	0.9530612514072124
RPL24	0.6928296912809844
RPL26	0.614797656808145
RPL26L1	0.30757063351209113
RPL26L1-AS1	0.2985998645379305
RPL27	0.5706532513456857
RPL27A	0.017883998331271692
RPL28	0.13479603081798036
RPL29	0.16097391261927144
RPL3	0.05167770152228968
RPL30	0.3543441487882406
RPL30-AS1	0.34115215578481056
RPL31	0.6045610555668195
RPL32	0.7708115265848633
RPL34	0.655955598645472
RPL34-DT	0.7370828322617344
RPL35	0.8013398680390084
RPL35A	0.6075333253128808
RPL36	0.9336195262578996
RPL36AL	0.26678282917521223
RPL37	0.8680295829800747
RPL37A	0.4956201884482812
RPL37A-DT	0.3675260699781823
RPL38	0.8866644301552471
RPL39L	0.6413185311169267
RPL3L	0.3924500406614516
RPL4	0.9745329745118644
RPL41	0.5202707913787658
RPL5	0.028654903628967002
RPL6	0.33916820772323064
RPL7	0.4998026146423141
RPL7A	0.784494714103397
RPL7L1	0.2798036425974929
RPL8	0.4076097114541443
RPL9	0.8545031909828076
RPLP0	0.19718646398668926
RPLP1	0.7489342085102417
RPLP2	0.8896498452407589
RPN1	0.5558967197155169
RPN2	0.1125647715853011
RPP14	0.17333541784376316
RPP21	0.5915650529180839
RPP25	0.07195391191864836
RPP25L	0.5653313386399104
RPP30	0.3837833966122404
RPP38	0.4403744450424503
RPP38-DT	0.27055098537387484
RPP40	0.2693662294482326
RPRD1A	0.8856796336753265
RPRD1B	0.15273032702812955
RPRD2	0.9171487691480298
RPRM	0.5021783904893355
RPRML	0.2109976416988528
RPS10	0.8401290484440342
RPS10-NUDT3	0.5776047954136039
RPS11	0.8982037560964415
RPS12	0.6911263004065329
RPS13	0.1080304018798065
RPS14	0.8092975486589891
RPS15	0.4513135428219828
RPS15A	0.5769080753179439
RPS16	0.05680297823448055
RPS17	0.4602100962450468
RPS18	0.8437574942907042
RPS19	0.370348543236688
RPS19BP1	0.21136986894508855
RPS2	0.3831763804813012
RPS20	0.7698248358873292
RPS21	0.31369788656164344
RPS23	0.9547600497957188
RPS24	0.4380176139201126
RPS25	0.4194326279640762
RPS26	0.9646302385067668
RPS27	0.20855390786713607
RPS27A	0.3770496293231686
RPS27L	0.836422232411695
RPS28	0.8656148751211695
RPS29	0.3120645703692521
RPS3	0.7755734389658001
RPS3A	0.21272053205870506
RPS5	0.4108576452455104
RPS6	0.17431120024375554
RPS6KA1	0.3460975938430331
RPS6KA2	0.2556466114886117
RPS6KA2-AS1	0.1220111470844258
RPS6KA2-IT1	0.11334988677505126
RPS6KA4	0.9133492256706692
RPS6KA5	0.8967298857784349
RPS6KB1	0.2735121415944385
RPS6KB2	0.7289752312995141
RPS6KB2-AS1	0.7912990408813879
RPS6KC1	0.6950779503790933
RPS6KL1	0.3653563343616991
RPS7	0.5652890539086726
RPS8	0.5868413909124585
RPS9	0.5899843774955628
RPSA	0.189881137007152
RPSAP58	0.11876127192874507
RPTN	0.4495962226802805
RPTOR	0.17093226627317398
RPUSD1	0.07198978757559216
RPUSD2	0.9270855345313448
RPUSD3	0.9721317787986454
RPUSD4	0.5648336412919723
RRAD	0.7142299476135656
RRAGA	0.4339372280218474
RRAGAP1-AS1	0.3953417660717389
RRAGC	0.6824827485096567
RRAGC-DT	0.7329527001430884
RRAGD	0.5319224345940246
RRAS	0.6818188028484861
RRAS2	0.7177775736016649
RRBP1	0.5818983893872373
RREB1	0.9514576335822827
RRH	0.9555603055079356
RRM1	0.5827584512179489
RRM1-AS1	0.6853897563586524
RRM2	0.7103327838793447
RRM2B	0.7106606809514168
RRN3	0.6757377374635557
RRN3P2	0.6919344031549983
RRN3P3	0.4662372125886271
RRP1	0.7331028977607336
RRP12	0.5089093778020101
RRP15	0.07840095895539928
RRP1B	0.8944404147935185
RRP36	0.2272955230092221
RRP7A	0.9032244151291636
RRP7BP	0.8360937000820563
RRP8	0.5774955739360083
RRP9	0.4279834433639443
RRS1	0.7494883678085793
RRS1-DT	0.7524122337740919
RSAD1	0.6787357175629316
RSAD2	0.058737622480153184
RSBN1	0.8615940677987207
RSBN1L	0.2662832288322433
RSC1A1	0.7834441253690959
RSF1	0.2874943761148298
RSF1-IT1	0.5156382698343795
RSF1-IT2	0.3213524467994703
RSKR	0.946698737896668
RSL1D1	0.6433233655766912
RSL1D1-DT	0.5651421238408604
RSL24D1	0.8601989077166812
RSPH1	0.5856503268220359
RSPH1-DT	0.7434794093865096
RSPH10B	0.8831518045058183
RSPH10B2	0.5424327767755998
RSPH14	0.6815667376705934
RSPH3	0.692667101406948
RSPH4A	0.2013619370352403
RSPH6A	0.5252581115960457
RSPH9	0.08315200034622587
RSPO1	0.7171402366316149
RSPO2	0.43762583695464624
RSPO3	0.7071115971130245
RSPO4	0.9523081752060799
RSPRY1	0.2775715664509171
RSRC1	0.3625105672104173
RSRC2	0.9847113599157904
RSRP1	0.19490604464349046
RSU1	0.8068690051818761
RTBDN	0.4413750936762278
RTCA	0.474904059241044
RTCA-AS1	0.2781859125644021
RTCB	0.40270553127083936
RTEL1	0.3866173325695093
RTEL1-TNFRSF6B	0.3591981628214778
RTF1	0.09381814505903384
RTF2	0.09397118578337316
RTKN	0.11223450565879987
RTKN2	0.2336205690927012
RTL1	0.4822605612793405
RTL10	0.6990364668413448
RTL6	0.4935868287365406
RTN1	0.21911258505302034
RTN2	0.1319710101937236
RTN3	0.7812402162619684
RTN4	0.7282442327344308
RTN4IP1	0.18996452706129824
RTN4R	0.746855642143853
RTN4RL1	0.1592502033786174
RTN4RL2	0.6398029951331294
RTP1	0.6874658011266138
RTP2	0.5717958728188424
RTP3	0.2691995184396816
RTP4	0.17514231116466178
RTP5	0.38705906535014384
RTRAF	0.6747698590336579
RTTN	0.13412232149604325
RUBCN	0.8917380963708776
RUBCNL	0.23641600571279106
RUFY1	0.760452162075858
RUFY1-AS1	0.8048527948423942
RUFY2	0.2088904544470771
RUFY3	0.5284640154504637
RUFY4	0.5273437430762411
RUNDC1	0.6010035974670125
RUNDC3A	0.12521883117426175
RUNDC3A-AS1	0.12707923200956056
RUNDC3B	0.2698777569029078
RUNX1	0.6055741189768705
RUNX1T1	0.934268342156519
RUNX2	0.2491081669723158
RUNX2-AS1	0.33196012175703016
RUNX3	0.7966129314460741
RUNX3-AS1	0.8232732433936251
RUSC1	0.4836485629710448
RUSC1-AS1	0.4774731832334284
RUSC2	0.7943886378077081
RUSF1	0.9426092434516168
RUSF1-DT	0.9393378123869004
RUVBL1	0.6079414288385713
RUVBL1-AS1	0.7687091521893747
RUVBL2	0.7114061204864695
RWDD1	0.0656283476818127
RWDD2A	0.7504895854156046
RWDD2B	0.13121945429180615
RWDD3	0.16050505293253114
RWDD3-DT	0.11330318648178478
RWDD4	0.3412999691488484
RXFP1	0.7562155025385913
RXFP2	0.2781980173888041
RXFP3	0.7977172030233535
RXFP4	0.6026200746158106
RXRA	0.7589638172369151
RXRB	0.8700029525643753
RXRG	0.8494533011237828
RXYLT1	0.5160270822951246
RXYLT1-AS1	0.5113835294342264
RYBP	0.21931767591968052
RYK	0.6471220377973058
RYR1	0.3049527766985624
RYR2	0.6838436907979
RYR3	0.2415646444313147
RYR3-DT	0.8708955998963681
S100A1	0.18796910285680668
S100A10	0.1930765963986213
S100A11	0.15937882382069002
S100A12	0.4892908900491273
S100A13	0.17781472303711787
S100A14	0.1984244761408276
S100A16	0.15160799002084566
S100A2	0.20594797094775105
S100A3	0.27632751556947543
S100A4	0.3109180686299329
S100A5	0.3187247065022365
S100A6	0.30148904493397755
S100A7	0.840704779490193
S100A7A	0.5562920509146447
S100A8	0.5506011317762816
S100A9	0.5130038919476245
S100B	0.5992364952875172
S100P	0.43938230667489264
S100PBP	0.3065177400916344
S100Z	0.8479822212357154
S1PR1	0.30971413423459304
S1PR1-DT	0.3247599790947784
S1PR2	0.13000738515344026
S1PR3	0.5277555804313415
S1PR4	0.8494130927286209
S1PR5	0.4635562945763189
SAA1	0.1556572408816541
SAA2	0.2294878963249347
SAA2-SAA4	0.23562596445883235
SAA3P	0.08566476714491432
SAA4	0.22223791293707845
SAAL1	0.12074785965231195
SAC3D1	0.056182078963811
SACM1L	0.4692767997379247
SACS	0.6385510800892449
SACS-AS1	0.4333293289211972
SAE1	0.014231030016853885
SAFB	0.9666009349917716
SAFB2	0.9336767340626186
SAG	0.19019737992702476
SAGSIN1	0.7568645638161015
SALL1	0.13959656669744214
SALL2	0.5255426578561009
SALL3	0.3790689935303473
SALL4	0.8306172507247429
SALRNA1	0.25167786506090234
SALRNA2	0.23986754155975365
SALRNA3	0.2816856850654511
SAMD1	0.7537217653613266
SAMD10	0.4956118392550508
SAMD11	0.69129464194386
SAMD12	0.21573769622224345
SAMD12-AS1	0.7221566127935706
SAMD13	0.4157318691110084
SAMD14	0.6001096540970636
SAMD15	0.5729523513949709
SAMD3	0.3237237578538565
SAMD4A	0.6093849074913308
SAMD4A-AS1	0.4897134888033147
SAMD4B	0.11324012781950032
SAMD5	0.25723434301340264
SAMD7	0.03499858612225215
SAMD8	0.4627974754834336
SAMD9	0.4224683540385632
SAMD9L	0.2484443025851132
SAMHD1	0.5267261255988143
SAMM50	0.6999784365581767
SAMMSON	0.02618914002693751
SAMSN1	0.40530514889398894
SAMSN1-AS1	0.6865757020547656
SANBR	0.23752191641942355
SAP130	0.8431915932155332
SAP18	0.05994950358459932
SAP25	0.9200285754792124
SAP30	0.6663548116012177
SAP30-DT	0.6257446706459188
SAP30BP	0.6421666777172959
SAP30L	0.3382811711783804
SAP30L-AS1	0.5624365382054671
SAPCD1	0.25456625109517633
SAPCD1-AS1	0.2586598292915695
SAPCD2	0.6522830671695812
SAR1A	0.55824231614512
SAR1B	0.03128529584904827
SARAF	0.3410454462406073
SARDH	0.4351628546362151
SARM1	0.35337510424596563
SARNP	0.8416040112593409
SARS1	0.5709711102100996
SARS2	0.23079151796114244
SART1	0.3830687318087852
SART3	0.5397376448616441
SASH1	0.17908732297206847
SASS6	0.13245262036207128
SAT2	0.5500470440435549
SATB1	0.676154221199939
SATB1-AS1	0.2155173260915274
SATB2	0.19087437240731164
SATB2-AS1	0.2691220902348434
SAV1	0.02784521013399599
SAXO1	0.4140796013639828
SAXO2	0.1785311601738998
SAYSD1	0.7151730585125005
SBDS	0.6074176990486699
SBDSP1	0.7540402650992848
SBF1	0.4000139575060634
SBF2	0.3979429092719221
SBF2-AS1	0.1814564049249886
SBK1	0.05898652572309021
SBK2	0.9918901196624588
SBK3	0.9922203376291736
SBNO1	0.011140936425357515
SBNO1-AS1	0.00992692181467425
SBNO2	0.4890538578301182
SBSN	0.5157381247473046
SBSPON	0.6122511251404268
SC5D	0.4965289244269482
SCAANT1	0.6048374120399705
SCAF1	0.6776476220206976
SCAF11	0.1792008375265942
SCAF4	0.7294474601891062
SCAF8	0.7199072299140497
SCAI	0.4802758744156128
SCAMP1	0.99290146355814
SCAMP1-AS1	0.9985567501521124
SCAMP2	0.16479840735548634
SCAMP3	0.4792933131804713
SCAMP4	0.3053152146502179
SCAMP5	0.1966644778008978
SCAND1	0.8598901216609026
SCAP	0.6681720717567857
SCAPER	0.10418610601713912
SCARA3	0.7309075271161669
SCARA5	0.7516630718413186
SCARB1	0.5851932900121095
SCARB2	0.12191066269192895
SCARF1	0.20360660075827675
SCARF2	0.2537051241270579
SCARNA9	0.2751525348981681
SCART1	0.10673793841385908
SCAT1	0.2993030646041845
SCAT2	0.9716493167902324
SCAT8	0.37030078440858977
SCCPDH	0.9556688394811016
SCD	0.16590287120474215
SCD5	0.03089153369755965
SCEL	0.4520745587796225
SCEL-AS1	0.6642269620392548
SCFD1	0.9406250447491304
SCFD2	0.012647747705095913
SCG2	0.0964340283571205
SCG3	0.08572759559009563
SCG5	0.5596519252719738
SCG5-AS1	0.5330772657624083
SCGB1A1	0.7390192667982333
SCGB1B2P	0.3215312609036908
SCGB1C1	0.8113017449169699
SCGB1C2	0.1987254228557864
SCGB1D1	0.666786767711975
SCGB1D2	0.7264556444644512
SCGB1D4	0.8509275563615402
SCGB2A1	0.8324913878196629
SCGB2A2	0.8594348980680315
SCGB2B2	0.6310192866186032
SCGB3A1	0.5212527073749693
SCGB3A2	0.8493761016213608
SCGN	0.3126461882669673
SCHIP1	0.17898023862404022
SCHLAP1	0.12374373623265478
SCIMP	0.284869930735822
SCIN	0.19911830447905746
SCIRT	0.20429121428745484
SCLT1	0.1596144587604012
SCLY	0.037734601856243284
SCMH1	0.011512454096568479
SCMH1-DT	0.03531156528065526
SCML4	0.9597280329010964
SCN10A	0.26970626700175193
SCN11A	0.9403932178359036
SCN1A	0.683681916792306
SCN1A-AS1	0.1895062564586292
SCN1B	0.7145014051384979
SCN2A	0.6430874818943221
SCN2B	0.12739502752437332
SCN3A	0.32604750814532746
SCN3B	0.6212535158242408
SCN4A	0.3044001947182323
SCN4B	0.07693788389158801
SCN5A	0.005023765571884498
SCN7A	0.3325511346509366
SCN8A	0.12069733854433745
SCN9A	0.08215816404329362
SCNM1	0.5998419168205215
SCNN1A	0.5712431343208507
SCNN1B	0.4198497077058186
SCNN1D	0.7120092020921773
SCNN1G	0.6551162489171375
SCO1	0.2511365184760556
SCO2	0.4696425426353949
SCOC	0.5273487258382051
SCOC-AS1	0.5546475449989456
SCP2	0.5198177430429195
SCP2D1	0.8609560261662047
SCP2D1-AS1	0.9010494886567352
SCPEP1	0.4558324150360202
SCRG1	0.8443754223086029
SCRIB	0.566828057854593
SCRN1	0.5664704841409522
SCRN2	0.6368128562226464
SCRN3	0.5806633318363719
SCRT1	0.7639776527528417
SCRT2	0.6008123843764139
SCT	0.785010471096341
SCTR	0.1303396018327465
SCTR-AS1	0.16937427737648866
SCUBE1	0.8772562738984762
SCUBE1-AS1	0.8701666591927448
SCUBE1-AS2	0.4972642862488012
SCUBE2	0.01301957292408745
SCUBE3	0.8230237340756421
SCX	0.5915897537363871
SCYGR1	0.3748903908260233
SCYGR10	0.7556099970111498
SCYGR2	0.6498938696810104
SCYGR3	0.8275984236968084
SCYGR4	0.8414494315781678
SCYGR5	0.8979016932756774
SCYGR6	0.6208570298487393
SCYGR7	0.30542564719857945
SCYGR8	0.07876522118296941
SCYL1	0.2424344324826872
SCYL2	0.2565833362386354
SCYL3	0.9493148443483008
SDAD1	0.023401053481884704
SDAD1-AS1	0.012608555365327512
SDC1	0.8645881185265408
SDC2	0.16765059335387975
SDC3	0.8660942102893949
SDC4	0.4659392489438791
SDCBP	0.07202599641195663
SDCBP2	0.8593474506168455
SDCBP2-AS1	0.6539987741095077
SDCCAG8	0.2691690760359746
SDE2	0.4706422908442731
SDF2	0.9565739435623426
SDF2L1	0.9785540455843136
SDF4	0.6255879201494597
SDHA	0.10628613831543382
SDHAF1	0.5176399040442278
SDHAF2	0.5695830767953172
SDHAF3	0.4297255057244536
SDHAF4	0.7457407436122142
SDHAP1	0.5829245756568316
SDHAP4	0.4937176420364249
SDHB	0.6309540820519568
SDHC	0.3105018312002926
SDHD	0.20832991429311554
SDK1	0.025856993998739697
SDK1-AS1	0.4506971213136967
SDK2	0.820713252219359
SDR16C5	0.31804158976807656
SDR39U1	0.4688194994732914
SDR42E1	0.9487103309030736
SDR42E2	0.3384578241289352
SDR9C7	0.35290149304868323
SDS	0.7180058081052072
SDSL	0.6136843416104036
SEBOX	0.30885249407830484
SEC11A	0.5868446939576856
SEC11C	0.8738236092014622
SEC13	0.22510350797369796
SEC14L1	0.19245953371577712
SEC14L2	0.09083704560253192
SEC14L3	0.3786881509139485
SEC14L4	0.40345152533476347
SEC14L5	0.1477119493723919
SEC14L6	0.20884841251380787
SEC16A	0.06202891886124074
SEC16B	0.08620367680519586
SEC22A	0.8739324207253157
SEC22B	0.7898
SEC22C	0.6245414508387495
SEC23A	0.3783619978943855
SEC23A-AS1	0.2327290365439397
SEC23B	0.6709831951960928
SEC23IP	0.5428107762868546
SEC24A	0.0947616903729524
SEC24B	0.5012372876993879
SEC24B-AS1	0.8289530450968994
SEC24C	0.3863018488908894
SEC24D	0.9608882841677217
SEC31A	0.03380817975677969
SEC31B	0.8127966930390785
SEC61A1	0.7857559942459431
SEC61A2	0.17472922214543354
SEC61B	0.37952002076501
SEC61G	0.93537261048175
SEC61G-DT	0.898219243481033
SEC62	0.07958877498663347
SEC62-AS1	0.06915229272854022
SEC63	0.6898920738846148
SECISBP2	0.8646479814516508
SECISBP2L	0.5276309572332679
SECTM1	0.41964120625142
SEH1L	0.7082284635638935
SEL1L	0.3663812351439383
SEL1L2	0.6107621696121648
SEL1L3	0.11240771669023096
SELE	0.8329478421620272
SELENBP1	0.7891914369733075
SELENOF	0.7085336928186551
SELENOH	0.4554859824278431
SELENOI	0.5838389285399266
SELENOK	0.780861263756556
SELENOM	0.19268189249339274
SELENON	0.4241659531358544
SELENOO	0.2757501549396927
SELENOO-AS1	0.27642734672138564
SELENOP	0.6895730087022139
SELENOS	0.7783249489729019
SELENOT	0.6253449035359379
SELENOV	0.12448695879112236
SELENOW	0.2150238463991988
SELL	0.8893262146061363
SELP	0.9880785194484484
SELPLG	0.1728555073570784
SEM1	0.5879552266960849
SEMA3A	0.08606605966587144
SEMA3B	0.3552583791423216
SEMA3B-AS1	0.3229012859130189
SEMA3C	0.33730931342834825
SEMA3D	0.4956029909805106
SEMA3E	0.9051211318340924
SEMA3F	0.8465026330875385
SEMA3F-AS1	0.8802122423801599
SEMA3G	0.9180584571117398
SEMA4A	0.5589448739456129
SEMA4B	0.013193716282443702
SEMA4C	0.5085817367804025
SEMA4D	0.5463031157765225
SEMA4F	0.03287930659739352
SEMA4G	0.27110101779901186
SEMA5A	0.1392304313726363
SEMA5A-AS1	0.2640559477177111
SEMA5B	0.21663698840386947
SEMA6A	0.5303454674309874
SEMA6A-AS1	0.35265776119571224
SEMA6A-AS2	0.8919192300897227
SEMA6B	0.3806080327682551
SEMA6C	0.6471509413729096
SEMA6D	0.9455594095618732
SEMA7A	0.6477833134707476
SEMG1	0.26459635338367304
SEMG2	0.30381050131529275
SENCR	0.5286772713625245
SENP1	0.19903513117951102
SENP2	0.3021527430726495
SENP3	0.7089625205906404
SENP3-EIF4A1	0.7137310968602768
SENP5	0.16928704590508575
SENP6	0.08768535002697052
SENP7	0.6010031226188893
SENP8	0.422010392920776
SEPHS1	0.6449515218324281
SEPHS2	0.1261610903155176
SEPSECS	0.17487769689481794
SEPSECS-AS1	0.0372600501961396
SEPTIN1	0.14405534667126774
SEPTIN10	0.8515238266134777
SEPTIN11	0.444940398083825
SEPTIN12	0.7048621706907419
SEPTIN14	0.4955017727718997
SEPTIN2	0.3972787444687299
SEPTIN3	0.9173623628316372
SEPTIN4	0.9131512693331452
SEPTIN4-AS1	0.9169068431268454
SEPTIN5	0.6179520177215141
SEPTIN7	0.6749463894235298
SEPTIN7-DT	0.7057068671556007
SEPTIN7P11	0.3500308124021827
SEPTIN7P9	0.20163989750179773
SEPTIN8	0.2716209236678072
SEPTIN9	0.5625497157551953
SEPTIN9-DT	0.6464783130125749
SERAC1	0.1969945639019864
SERBP1	0.8769591048457719
SERF2	0.8478447267331722
SERGEF	0.3221165959840997
SERHL2	0.8254343893487042
SERINC1	0.05466683684004814
SERINC2	0.7432029407723734
SERINC3	0.2273540812737504
SERINC4	0.8122642959987998
SERINC5	0.377330493334172
SERP1	0.15228161474134105
SERP2	0.6957254913600942
SERPINA1	0.9074234289775848
SERPINA10	0.9361377872648786
SERPINA11	0.8794412525528815
SERPINA12	0.6046210244702986
SERPINA13P	0.4076667464323885
SERPINA2	0.9703958302463118
SERPINA3	0.15108656659442976
SERPINA4	0.03797028625337723
SERPINA5	0.05413770503836585
SERPINA6	0.9669577592959948
SERPINA9	0.7799781678936586
SERPINB1	0.1479605545216192
SERPINB10	0.6689841513460928
SERPINB11	0.34248811918105937
SERPINB12	0.1395493494948583
SERPINB13	0.19810192910010502
SERPINB2	0.6796376293992149
SERPINB3	0.4315700435577027
SERPINB4	0.5473186032372648
SERPINB5	0.2434410948133333
SERPINB6	0.16742582329159778
SERPINB7	0.29578275139801313
SERPINB8	0.35203227696859074
SERPINB9	0.04752016243804702
SERPINB9P1	0.08972226305750386
SERPINC1	0.7864940848650451
SERPIND1	0.33850558079348725
SERPINE1	0.12797700808969475
SERPINE2	0.9325895425215228
SERPINE3	0.8127538379112248
SERPINF1	0.4580498059334537
SERPINF2	0.4498877263239385
SERPING1	0.7188526477656587
SERPINH1	0.9266821558955964
SERPINI1	0.9471826739502676
SERPINI2	0.700453471727304
SERTAD1	0.29262002880053417
SERTAD2	0.025623626275841527
SERTAD3	0.3374469314927151
SERTAD3-AS1	0.3374469314927151
SERTAD4	0.4571643068109204
SERTAD4-AS1	0.2324133685035373
SERTM1	0.3560065978590728
SESN1	0.9522268318643016
SESN2	0.2810859069818099
SESN3	0.8932735893599996
SESTD1	0.8124475090931151
SET	0.08546934324380284
SETBP1	0.8266080264918289
SETBP1-DT	0.2253290898803612
SETD1A	0.014965987594512562
SETD1B	0.9579093321644344
SETD2	0.840522506355228
SETD3	0.906122423991602
SETD4	0.6294411031498217
SETD4-AS1	0.5544568070760338
SETD5	0.6078129354497425
SETD6	0.5476451844735066
SETD7	0.634824278403955
SETD9	0.5717876389693968
SETDB1	0.9511007788672352
SETDB2	0.8160403324786192
SETMAR	0.5187086573855643
SETSIP	0.06817621510225375
SETX	0.4462388940365992
SEZ6	0.41286960623480506
SEZ6L	0.4835484620160289
SEZ6L-AS1	0.2673180690805144
SEZ6L2	0.20518231200525872
SF1	0.3067937263088533
SF1-DT	0.34215987324874525
SF3A1	0.004894785999930429
SF3A2	0.13044568604409956
SF3A3	0.8719337540329102
SF3B1	0.0410132475386803
SF3B2	0.5139184973504372
SF3B3	0.8324501494571149
SF3B4	0.3919912906207961
SF3B5	0.932981533995641
SF3B6	0.6885195145182286
SFI1	0.9550531590429504
SFMBT1	0.7603357893343026
SFMBT2	0.2611263927999573
SFN	0.20414779403252944
SFPQ	0.4358830670484437
SFR1	0.2030479802715862
SFRP1	0.7359329995766887
SFRP2	0.8976955769492214
SFRP4	0.6417116804697134
SFRP5	0.4436152342122022
SFSWAP	0.003317002666311075
SFT2D1	0.0253834383647138
SFT2D2	0.6858405832954895
SFT2D3	0.4225803030722949
SFTA1P	0.8587552696529941
SFTA2	0.3870858701094205
SFTA3	0.7566404579634627
SFTPA1	0.030683448296748017
SFTPA2	0.4122
SFTPB	0.7101000048598161
SFTPC	0.7305813269297314
SFTPD	0.18390500550295552
SFTPD-AS1	0.15972831102324653
SFXN1	0.3402441235784014
SFXN2	0.4071771483443495
SFXN3	0.06727687791662977
SFXN4	0.9977055175113222
SFXN5	0.5490923976345502
SGCA	0.5991396903804731
SGCB	0.99558798277724
SGCD	0.5294429539919262
SGCE	0.5045923891177769
SGCG	0.8314579194954758
SGCZ	0.963231519106985
SGF29	0.7549402829925441
SGIP1	0.18867221683730168
SGK1	0.9713088112293644
SGK2	0.009219720286289037
SGK3	0.4146488504775309
SGMS1	0.5974075605316908
SGMS1-AS1	0.8042962045404212
SGMS2	0.6596114944466811
SGO1	0.3029508169937028
SGO1-AS1	0.4913915141420116
SGO2	0.11940495594743905
SGPL1	0.725175314612717
SGPP1	0.5205408152059426
SGPP2	0.3471999738610209
SGSH	0.5683274904739918
SGSM1	0.8789514515097856
SGSM2	0.015422147204548209
SGSM2-AS1	0.0797557968349728
SGSM3	0.72966085737315
SGSM3-AS1	0.6866188854132091
SGTA	0.5558008532640482
SGTB	0.7288798165528342
SH2B1	0.11288076693444465
SH2B2	0.3536201205932145
SH2B3	0.14226683982912006
SH2D1B	0.9121477054608982
SH2D2A	0.5238090706967172
SH2D3A	0.935939546922586
SH2D3C	0.5343202801174579
SH2D4A	0.5254670471142033
SH2D4B	0.08596691439344673
SH2D5	0.9899677503528131
SH2D6	0.02827984193862398
SH2D7	0.4301273988393253
SH3BGR	0.1092385082097826
SH3BGRL2	0.10244625038536208
SH3BGRL3	0.27553182959833417
SH3BP1	0.7579313386868667
SH3BP2	0.4101450763701727
SH3BP4	0.7651308438707747
SH3BP5	0.7724593198636565
SH3BP5-AS1	0.5184455447739997
SH3BP5L	0.11764416826309687
SH3D19	0.1981797892005342
SH3D21	0.7768003140984796
SH3GL1	0.9996342204140616
SH3GL2	0.8185295145674015
SH3GL3	0.21900156018262615
SH3GLB1	0.6208205386233662
SH3GLB2	0.2093607020632384
SH3PXD2A	0.25217233591943844
SH3PXD2A-AS1	0.7403439362449391
SH3PXD2B	0.4175673643234589
SH3RF1	0.9900863934406132
SH3RF2	0.8352108570123387
SH3RF3	0.39854817918669627
SH3RF3-AS1	0.5396995261623593
SH3TC1	0.9223937541715233
SH3TC2	0.09601623423816123
SH3TC2-DT	0.10921563892305253
SH3YL1	0.8931678307431649
SHANK1	0.12834622913862387
SHANK2	0.8140802145060494
SHANK2-AS1	0.8230362876088639
SHANK2-AS2	0.6554791166747342
SHANK2-AS3	0.06432644963628592
SHANK3	0.7610525566789808
SHARPIN	0.5396279584758004
SHB	0.9052958951339825
SHBG	0.6026989394455801
SHC1	0.1300657346299256
SHC2	0.049337037839728426
SHC3	0.6648319738153772
SHC4	0.5984801450528711
SHCBP1	0.8886011025184858
SHCBP1L	0.020192664295043072
SHD	0.2198462199843263
SHE	0.6922799366592172
SHF	0.9135981431186806
SHFL	0.3824148146337963
SHH	0.9386995014269771
SHISA2	0.1046999295175538
SHISA3	0.22304327739410634
SHISA4	0.02286033909622293
SHISA5	0.2815654911752757
SHISA6	0.07884219530299352
SHISA7	0.2051983616720659
SHISA8	0.3138250165124153
SHISA9	0.7486823498810268
SHISAL1	0.8510783957215928
SHISAL2A	0.7514458882509334
SHISAL2B	0.011969947848022466
SHKBP1	0.615067877170385
SHLD1	0.702701213002099
SHLD2	0.4422115523915341
SHLD3	0.6443833191047379
SHMT1	0.040221053196291164
SHMT2	0.4750865223445697
SHOC1	0.2121767101748246
SHOC2	0.4285795343097912
SHOX2	0.4065402818225393
SHPK	0.4896224259972214
SHPRH	0.5755089440610369
SHQ1	0.7714964274865479
SHROOM1	0.7775156021413184
SHROOM3	0.5793190225145817
SHROOM3-AS1	0.2041017281881396
SHTN1	0.8957247920122051
SI	0.6599373863260712
SIAE	0.7913421951812696
SIAH1	0.5269615907133967
SIAH2	0.3158681578982286
SIAH2-AS1	0.7543455700124844
SIAH3	0.6926209198202721
SIDT1	0.8300115185408697
SIDT1-AS1	0.8301952143520102
SIDT2	0.1420313653912635
SIGIRR	0.8834350694604441
SIGLEC1	0.168338310887178
SIGLEC10	0.5068560280297045
SIGLEC10-AS1	0.8929736723542653
SIGLEC11	0.12243643881884968
SIGLEC12	0.3807253990058077
SIGLEC14	0.3887480299906109
SIGLEC15	0.9657807562883658
SIGLEC16	0.06479675702845594
SIGLEC17P	0.19730067452460412
SIGLEC5	0.5094847772987505
SIGLEC6	0.38753016344813895
SIGLEC7	0.20271789546593505
SIGLEC8	0.5527936027346044
SIGLEC9	0.15526421613708394
SIGLECL1	0.8721968801861085
SIGMAR1	0.7282584806469274
SIK1	0.575714491416077
SIK2	0.5007812204897409
SIK3	0.27942836825341755
SIKE1	0.19721936292773568
SIL1	0.8369239039477527
SILC1	0.9779797988387064
SIM1	0.3901466380699776
SIM1-AS1	0.3123505927208545
SIM2	0.12892082557862694
SIMC1	0.635716109554151
SIN3A	0.6712052405472011
SIN3B	0.6621210472011676
SINHCAF	0.7591435802430471
SIPA1	0.7269522721884913
SIPA1L1	0.3621605500220523
SIPA1L1-AS1	0.3604342440498816
SIPA1L2	0.8706089532921701
SIPA1L3	0.5902382602462195
SIRLNT	0.9279083807926682
SIRPA	0.8802503602736327
SIRPB1	0.3128617560459924
SIRPB2	0.10977087977683396
SIRPD	0.2342078937118035
SIRPG	0.06949787889852571
SIRPG-AS1	0.10041254190387312
SIRT1	0.647520428521391
SIRT2	0.2198170561084325
SIRT3	0.5391104626307693
SIRT4	0.2270278866894848
SIRT5	0.8200769111434221
SIRT6	0.9306653829247706
SIRT7	0.9750736211059166
SIT1	0.7919420702005259
SIVA1	0.4358598812651285
SIX1	0.2948431452681035
SIX2	0.03603311540069532
SIX3	0.06285903678001209
SIX3-AS1	0.07281235731258999
SIX4	0.635029119659994
SIX5	0.4246140911502512
SIX6	0.20912245958461645
SKA1	0.2965232536513561
SKA2	0.7867449342929971
SKA3	0.0034652533876465275
SKAP1	0.6624035561654132
SKAP1-AS1	0.4206848714857375
SKAP1-AS2	0.5247128928135948
SKAP2	0.1303947940139038
SKI	0.03640578476020223
SKIC2	0.3575551346039265
SKIC3	0.3492365039294615
SKIC8	0.8755246457273522
SKIDA1	0.23072282326944535
SKIL	0.16722684845341065
SKOR1	0.4372398534702552
SKOR2	0.1283031827132956
SKP1	0.7287525275792186
SKP2	0.27026278702342976
SLA	0.4566867094630514
SLA2	0.8121202726830576
SLAIN1	0.2936765009246671
SLAIN2	0.648552463367522
SLAMF1	0.11690907388411607
SLAMF6	0.10040367349498147
SLAMF7	0.8394515204703457
SLAMF8	0.6905848554780509
SLAMF9	0.4762687245019448
SLBP	0.3514720979349649
SLC10A1	0.7423017149261446
SLC10A2	0.97093561691854
SLC10A4	0.3604565933881588
SLC10A5	0.9455532902704912
SLC10A6	0.863237064676514
SLC10A7	0.1514640695396769
SLC11A1	0.05497138220488596
SLC11A2	0.15907713492736353
SLC12A1	0.9272833784762232
SLC12A2	0.9687824400732004
SLC12A2-DT	0.9427130771083728
SLC12A3	0.6621224349661752
SLC12A4	0.016002176772241306
SLC12A5	0.814350838497782
SLC12A5-AS1	0.7627513374289548
SLC12A6	0.2717535163823047
SLC12A7	0.044812147109527856
SLC12A8	0.19678459742738266
SLC12A9	0.20325537846768535
SLC12A9-AS1	0.2258943536789552
SLC13A1	0.005366948898857693
SLC13A2	0.7911061114403175
SLC13A3	0.4090796935384123
SLC13A4	0.03566819705368696
SLC13A5	0.5471705546512059
SLC14A1	0.4908209512834064
SLC14A2	0.5049433235234814
SLC14A2-AS1	0.6471269834110611
SLC15A1	0.16440106665088455
SLC15A2	0.7666226626505728
SLC15A3	0.5735229581452784
SLC15A4	0.21404289733639406
SLC15A5	0.2272172072448551
SLC16A1	0.4948739950898702
SLC16A1-AS1	0.7356515139296897
SLC16A10	0.449443598654264
SLC16A11	0.20401879728592046
SLC16A12	0.9611954873322408
SLC16A12-AS1	0.8849191552772866
SLC16A13	0.17953474796190366
SLC16A14	0.08911716846241187
SLC16A3	0.6153154813027889
SLC16A4	0.05888415801855151
SLC16A4-AS1	0.058809229130832086
SLC16A5	0.024251590857732097
SLC16A6	0.5387834859453865
SLC16A7	0.6468991390534837
SLC16A8	0.9154480350774731
SLC16A9	0.2646949548869214
SLC17A1	0.18366780392969434
SLC17A2	0.2637848918172403
SLC17A3	0.2792810761113401
SLC17A4	0.3161414670732515
SLC17A5	0.8438585928095131
SLC17A6	0.6272516271117843
SLC17A6-DT	0.4638543349958405
SLC17A7	0.3636475021839079
SLC17A8	0.106207653740221
SLC17A9	0.909431059443394
SLC18A1	0.6512184132803829
SLC18A2	0.3296303509882957
SLC18A2-AS1	0.4617865841838216
SLC18A3	0.4956303565996069
SLC18B1	0.7874519948864427
SLC19A1	0.15510257228004606
SLC19A2	0.6554261988224945
SLC19A3	0.9171445053447648
SLC1A1	0.6806583012757813
SLC1A2	0.37191706021698345
SLC1A2-AS1	0.6924110574255226
SLC1A3	0.4201768475454976
SLC1A4	0.7771281038396931
SLC1A5	0.10240171300508476
SLC1A6	0.7726864077605444
SLC1A7	0.3384128454378512
SLC20A1	0.797526453781011
SLC20A1-DT	0.6928848747592979
SLC20A2	0.0878646101234336
SLC22A1	0.4966758962269546
SLC22A10	0.8656750380675804
SLC22A11	0.10643189053312956
SLC22A12	0.12256180473689432
SLC22A13	0.016866615310895842
SLC22A14	0.0522705388629649
SLC22A15	0.7593579178058765
SLC22A16	0.8956478623180958
SLC22A17	0.05713734601451687
SLC22A18	0.8453548734512477
SLC22A18AS	0.7605256644299176
SLC22A2	0.1959757793776972
SLC22A23	0.2130991564288851
SLC22A24	0.7861587149985197
SLC22A25	0.9625451400928284
SLC22A3	0.3139955055880133
SLC22A31	0.253812124270145
SLC22A4	0.3733534804706707
SLC22A5	0.4740259756544065
SLC22A6	0.24688901856373904
SLC22A7	0.4338891592074017
SLC22A8	0.26140056731342104
SLC22A9	0.6590765017382344
SLC23A1	0.7855569792689083
SLC23A2	0.03862717794061693
SLC23A3	0.7881920983825998
SLC24A1	0.2560091830621674
SLC24A2	0.6907865864857281
SLC24A3	0.9438797381947968
SLC24A3-AS1	0.931486939237504
SLC24A4	0.09921838485342832
SLC24A5	0.5633
SLC25A1	0.20085423895861024
SLC25A10	0.025011007193665
SLC25A11	0.4315318110458643
SLC25A12	0.36340184396206143
SLC25A13	0.06961477913753422
SLC25A15	0.6576757285846191
SLC25A16	0.6391541325620946
SLC25A17	0.6874393447801233
SLC25A18	0.8264550945324138
SLC25A19	0.5645624767873495
SLC25A2	0.013892924498081716
SLC25A20	0.4657328978392266
SLC25A21	0.4524503774303476
SLC25A21-AS1	0.094302094789819
SLC25A22	0.8710784946262208
SLC25A23	0.8674193789864579
SLC25A24	0.3093919095468174
SLC25A25	0.18731624633912705
SLC25A25-AS1	0.2429999814638452
SLC25A26	0.3992966913353265
SLC25A27	0.24727765346205915
SLC25A28	0.06584054461383326
SLC25A28-DT	0.06903431024793999
SLC25A29	0.4247639439708081
SLC25A3	0.10902975340220504
SLC25A30	0.7597029653844796
SLC25A30-AS1	0.7577577992183356
SLC25A31	0.4819450486399714
SLC25A32	0.03586600122236039
SLC25A33	0.1906756814738764
SLC25A34	0.8599681860425216
SLC25A34-AS1	0.8690455555748836
SLC25A35	0.6023415898670269
SLC25A36	0.5400021537699893
SLC25A37	0.8174414569528794
SLC25A38	0.1984383668806466
SLC25A39	0.10195228921413764
SLC25A4	0.25723869044135284
SLC25A40	0.3527230593399078
SLC25A41	0.8374812468100845
SLC25A42	0.18751458624188355
SLC25A44	0.7155227961070203
SLC25A45	0.04139727166078877
SLC25A46	0.8215303963498803
SLC25A47	0.1869853889666767
SLC25A48	0.2539394230084796
SLC25A48-AS1	0.3404352488557799
SLC25A51	0.950232215418895
SLC25A51P4	0.30540265325210203
SLC25A52	0.3586709279530496
SLC26A1	0.4800297255523629
SLC26A11	0.572086910468887
SLC26A2	0.357264770120478
SLC26A3	0.5526019646967728
SLC26A4	0.20900064360090329
SLC26A4-AS1	0.15128262366544848
SLC26A5	0.05086667414684276
SLC26A5-AS1	0.03183823294439997
SLC26A6	0.4042064106417628
SLC26A7	0.3913254163525847
SLC26A8	0.5932759699503356
SLC26A9	0.9572246498825324
SLC27A1	0.1898697179436236
SLC27A2	0.0900303860935795
SLC27A3	0.07956221629285143
SLC27A4	0.1793953484800634
SLC27A5	0.5453463114816466
SLC27A6	0.92896657772137
SLC28A1	0.5016785237384774
SLC28A2	0.6226578143394756
SLC28A2-AS1	0.6669419422936782
SLC28A3	0.9719549843415508
SLC28A3-AS1	0.9187033353616664
SLC29A1	0.6163878033663283
SLC29A2	0.5510375729086098
SLC29A3	0.9612159978648795
SLC29A4	0.9854396120616624
SLC2A1	0.33991937493041124
SLC2A1-DT	0.3228889153828545
SLC2A10	0.2162592097044628
SLC2A11	0.464487948734637
SLC2A12	0.07605931438744429
SLC2A13	0.14524023462990915
SLC2A2	0.3964264936156883
SLC2A4	0.4958649397439413
SLC2A4RG	0.25545354254799696
SLC2A5	0.007622461234094047
SLC2A6	0.6776498661053043
SLC2A7	0.004918056106569091
SLC2A8	0.08207227769204868
SLC2A9	0.9469648272357692
SLC2A9-AS1	0.6735649657730161
SLC30A1	0.9852009129416244
SLC30A10	0.6776044278455301
SLC30A2	0.7995615817289499
SLC30A3	0.019412884283878662
SLC30A4	0.8745085948367525
SLC30A5	0.3170400784681288
SLC30A6	0.3045721728073861
SLC30A6-DT	0.28934312996523914
SLC30A7	0.17376785258290536
SLC30A8	0.20852305248385486
SLC30A9	0.9643791238361276
SLC31A1	0.2999085362557302
SLC31A2	0.1718293337585835
SLC32A1	0.1713673356023257
SLC33A1	0.2421485137957565
SLC34A1	0.6269072090812342
SLC34A2	0.7772203678682488
SLC34A3	0.19749905192505499
SLC35A1	0.3555228958898835
SLC35A3	0.15291837446620854
SLC35A4	0.8256834443513308
SLC35A5	0.8022523224715343
SLC35B1	0.6084096365458642
SLC35B2	0.7831288725160627
SLC35B3	0.011712936086141991
SLC35B4	0.06258818786856503
SLC35C1	0.227743635404048
SLC35C2	0.4800789880054159
SLC35D1	0.9869921240062732
SLC35D2	0.012619277295277398
SLC35D3	0.6044632109725265
SLC35E1	0.12675538878204695
SLC35E2B	0.4808242344807474
SLC35E3	0.6614157227905749
SLC35E4	0.10831681316839298
SLC35F1	0.4165308639335129
SLC35F2	0.3647593514894965
SLC35F3	0.1664695594537826
SLC35F3-AS1	0.10373906970608417
SLC35F4	0.9419811591331148
SLC35F5	0.8222007217871695
SLC35F6	0.3013729731685546
SLC35G1	0.6735407378789966
SLC35G2	0.2947874002603898
SLC35G3	0.5100347838537196
SLC35G4	0.5111946422322922
SLC35G5	0.1177801942976679
SLC35G6	0.6780798277440871
SLC36A1	0.7611487046191366
SLC36A2	0.2971250080414106
SLC36A3	0.4512296099358954
SLC36A4	0.7036361551293233
SLC37A1	0.7066128967731712
SLC37A2	0.716678253505442
SLC37A3	0.6481639176809674
SLC37A4	0.4735652155532892
SLC38A1	0.5577426776315371
SLC38A10	0.06015339202764253
SLC38A11	0.24437186357998694
SLC38A2	0.43128059499130605
SLC38A2-AS1	0.43128059499130605
SLC38A3	0.6736686458038287
SLC38A4	0.8949508685586168
SLC38A4-AS1	0.5654374443674065
SLC38A6	0.3701259460779441
SLC38A7	0.4503173001197759
SLC38A8	0.7997504260394882
SLC38A9	0.5031665578657633
SLC39A1	0.1803257550306868
SLC39A10	0.5611351597870254
SLC39A11	0.2374966646490761
SLC39A12	0.022885691278140385
SLC39A12-AS1	0.008440116343669535
SLC39A13	0.1211704543404682
SLC39A14	0.18996844405952173
SLC39A2	0.17873996056746672
SLC39A3	0.4454795871415852
SLC39A4	0.7352894737805722
SLC39A5	0.08941162838290151
SLC39A6	0.7935543844066015
SLC39A7	0.8520206027525771
SLC39A8	0.2608621329545888
SLC39A9	0.03950286423497806
SLC3A1	0.25274501709043484
SLC3A2	0.2288121176224957
SLC40A1	0.3886076562069229
SLC41A1	0.7378817669476398
SLC41A2	0.4001155867081621
SLC41A3	0.6646702370861262
SLC41A3-AS1	0.6464082289679927
SLC43A1	0.8006564748418299
SLC43A2	0.09208857098800187
SLC43A3	0.4074034488005477
SLC44A1	0.0958400924151887
SLC44A2	0.5568869552435323
SLC44A3	0.01985329801637486
SLC44A4	0.4198687536935145
SLC44A5	0.908691035400825
SLC45A1	0.7346448439180264
SLC45A2	0.9139428969336824
SLC45A3	0.7684844263697435
SLC45A4	0.7835900763615444
SLC46A1	0.39484259931802185
SLC46A2	0.3890406268418179
SLC46A3	0.05066840947771284
SLC47A1	0.8277453119218696
SLC47A2	0.3362892083414411
SLC48A1	0.6533756222461856
SLC49A3	0.0448196426933361
SLC49A4	0.6391365734803456
SLC4A1	0.4842632860232365
SLC4A10	0.1937450815915986
SLC4A11	0.5559043984156211
SLC4A1AP	0.8605484731088613
SLC4A2	0.29669784122085696
SLC4A3	0.8886013393204804
SLC4A4	0.5590640220389265
SLC4A5	0.2295857849270138
SLC4A7	0.44223301303389817
SLC4A8	0.4968300988656978
SLC4A8-AS1	0.8273244980181014
SLC4A9	0.9161159639086258
SLC50A1	0.6742392778057994
SLC51A	0.8519116814858911
SLC51B	0.4231832549271667
SLC52A1	0.6756676492835352
SLC52A2	0.7475592307394939
SLC52A3	0.8132325870060373
SLC5A1	0.6145187576095399
SLC5A10	0.4764645262114889
SLC5A11	0.5554441240345053
SLC5A12	0.6437237481781823
SLC5A2	0.95667330582117
SLC5A3	0.08558541778660368
SLC5A4	0.15904367149119553
SLC5A4-AS1	0.2673905447830055
SLC5A5	0.6241050363963067
SLC5A6	0.024766735940414786
SLC5A7	0.6768422803215999
SLC5A8	0.43322421674494943
SLC5A9	0.3130438635328216
SLC66A1	0.5684564413929521
SLC66A2	0.2177254599785321
SLC66A3	0.5926297375762067
SLC6A1	0.7292840929973529
SLC6A1-AS1	0.8656533981742323
SLC6A11	0.3371397836046489
SLC6A12	0.17639600932544813
SLC6A12-AS1	0.1624908062823186
SLC6A13	0.3570386874944945
SLC6A15	0.6294841530205092
SLC6A16	0.14522137901186533
SLC6A17	0.35305881842153003
SLC6A17-AS1	0.2261205762687992
SLC6A18	0.6703670020473285
SLC6A19	0.44291090883561823
SLC6A2	0.5599223669402239
SLC6A20	0.29249945698454555
SLC6A3	0.5455204998345035
SLC6A4	0.5984273838434992
SLC6A5	0.5578466868290463
SLC6A6	0.5759299351629791
SLC6A7	0.6711984350809348
SLC6A9	0.9130684378936124
SLC7A1	0.04772753335103397
SLC7A10	0.3070853970328489
SLC7A11	0.8950673157512823
SLC7A11-AS1	0.8640413368656921
SLC7A13	0.383854749545446
SLC7A14	0.6236994309828199
SLC7A14-AS1	0.7413408248063804
SLC7A2	0.3023481324693394
SLC7A4	0.3183844046800957
SLC7A5	0.3072984550615275
SLC7A6	0.05481111802553379
SLC7A6OS	0.05941942688259377
SLC7A7	0.6248741800380198
SLC7A8	0.08501417839791202
SLC7A9	0.047039974834151184
SLC8A1	0.7055034953745872
SLC8A1-AS1	0.4843205327296449
SLC8A2	0.33377835446859033
SLC8A3	0.6732114172376094
SLC8B1	0.8177034095155223
SLC9A1	0.12710736631277764
SLC9A2	0.4372970783363696
SLC9A3	0.17774102940293252
SLC9A3-AS1	0.26088246520613
SLC9A3R1	0.24524192458487756
SLC9A3R1-AS1	0.1489340908784228
SLC9A3R2	0.7517536067523759
SLC9A4	0.6100418742999105
SLC9A5	0.05244768115205617
SLC9A8	0.8284418686471701
SLC9A9	0.02115748944454382
SLC9A9-AS1	0.06456996801672099
SLC9A9-AS2	0.16724612985517895
SLC9B1	0.14938457024920931
SLC9B2	0.1961870060323425
SLC9C1	0.06885496236095813
SLC9C2	0.07187471895515167
SLCO1A2	0.2314367297188945
SLCO1B1	0.6790319795544261
SLCO1B3	0.18332039997739255
SLCO1B3-SLCO1B7	0.32783487904882325
SLCO1C1	0.08958417501671395
SLCO2A1	0.26730640396183425
SLCO2B1	0.6309663491968991
SLCO3A1	0.8760747243145472
SLCO4A1	0.4582738335180362
SLCO4A1-AS1	0.4870834345283257
SLCO4A1-AS2	0.4770094583528284
SLCO4C1	0.6276718983459122
SLCO5A1	0.534744095953844
SLCO5A1-AS1	0.2625145232203753
SLCO6A1	0.7268257603580395
SLF1	0.04064486104939302
SLF2	0.2499341813759863
SLFN11	0.7342435949294062
SLFN12	0.9483708390973776
SLFN12L	0.18366048942109325
SLFN13	0.9594571246237176
SLFN14	0.03331427704766099
SLFN5	0.2866464980520723
SLFNL1	0.013712804538826062
SLFNL1-AS1	0.0222194493845696
SLIRP	0.5701292757848838
SLIT1	0.7263174837827845
SLIT1-AS1	0.7842491140836441
SLIT2	0.7986231281347502
SLIT2-IT1	0.8040234997326483
SLIT3	0.5355631302184225
SLIT3-AS1	0.4495589691353624
SLIT3-AS2	0.8511971952668491
SLITRK1	0.4128718034765619
SLITRK3	0.7055713545897584
SLITRK5	0.2937299152965725
SLITRK6	0.2564446621639049
SLK	0.5322490140505689
SLMAP	0.4923826138026089
SLN	0.2239679731349874
SLPI	0.6553019943181171
SLTM	0.5584812477962429
SLU7	0.8600709064200003
SLURP1	0.1533191833265844
SLURP2	0.1803315894854308
SLX1A	0.3994757162137248
SLX1A-SULT1A3	0.3994757162137248
SLX4	0.06903381051562779
SLX4IP	0.905107973136336
SLX9	0.8365817722379862
SMAD1	0.9554109352211108
SMAD1-AS1	0.8892943386593357
SMAD1-AS2	0.9273455544489504
SMAD2	0.4434798574860242
SMAD3	0.3772041141576087
SMAD4	0.6581429185456776
SMAD5	0.8913830161654249
SMAD5-AS1	0.8585807620214914
SMAD6	0.5645501120693959
SMAD7	0.08369741887889526
SMAD9	0.9187005866378304
SMAD9-IT1	0.9523811539616636
SMAGP	0.8920914487730616
SMANTIS	0.34253384548564475
SMAP1	0.7871334836065387
SMAP2	0.8651573647666814
SMARCA2	0.494001264401979
SMARCA2-AS1	0.4151097151971552
SMARCA4	0.5146663304050177
SMARCA5	0.9886947628118652
SMARCA5-AS1	0.9931517048695072
SMARCAD1	0.0915123830873864
SMARCAD1-DT	0.04923201056278231
SMARCAL1	0.2967174720554294
SMARCAL1-AS1	0.3968662558008768
SMARCB1	0.4917870674680371
SMARCC1	0.2368380324798948
SMARCC2	0.3778490765383872
SMARCD1	0.12888996994820598
SMARCD2	0.5843561068808059
SMARCD3	0.3982201730120759
SMARCE1	0.8858653099844516
SMC1B	0.4661564838866824
SMC2	0.2322437293802863
SMC2-DT	0.1972485846834812
SMC3	0.6619377086599483
SMC4	0.0445597627943779
SMC5	0.668510695268797
SMC5-DT	0.6032005112052188
SMC6	0.22094883383128028
SMCHD1	0.4595572711854893
SMCO1	0.04985659509041585
SMCO2	0.6502682362890339
SMCO3	0.04362808059315226
SMCO4	0.8252547458748721
SMCP	0.9570215585786672
SMCR2	0.11342407814347827
SMCR5	0.05968478975769347
SMCR8	0.06663246018703006
SMDT1	0.43436731220336505
SMG1	0.4556816519405239
SMG1-DT	0.1949377468999836
SMG1P5	0.17996249423177155
SMG1P7	0.3730474029309444
SMG5	0.8597090843129593
SMG6	0.0018641127401247128
SMG7	0.3058720960014796
SMG7-AS1	0.6271778134608812
SMG8	0.5602238025395163
SMG9	0.3338339408623967
SMILR	0.1554315205459516
SMIM1	0.7740011623289522
SMIM10L1	0.9551008993622578
SMIM11	0.7371787376167092
SMIM12	0.945398525707662
SMIM13	0.9036121871248064
SMIM14	0.3587137705476783
SMIM14-DT	0.4795955892513986
SMIM15	0.16900630243221346
SMIM15-AS1	0.5864833732500753
SMIM17	0.11384123061578814
SMIM18	0.37378842495069575
SMIM19	0.5191758131608378
SMIM2	0.3767893266217953
SMIM2-AS1	0.7100986326743082
SMIM2-IT1	0.3643212041765048
SMIM20	0.1332222931064488
SMIM21	0.7522153639098427
SMIM22	0.7220255853056092
SMIM23	0.7004416360843342
SMIM24	0.6463569061604987
SMIM26	0.7556373314494453
SMIM27	0.4878269286636142
SMIM28	0.30929840814271337
SMIM29	0.3735799216261463
SMIM3	0.03458660830200605
SMIM30	0.4296888987570071
SMIM31	0.7536523988758557
SMIM32	0.909307513660937
SMIM33	0.8445124138068228
SMIM34	0.4802761129212103
SMIM35	0.06785469145088846
SMIM36	0.6693563393297021
SMIM38	0.5119036851225094
SMIM39	0.2279076364604406
SMIM4	0.9360201780716222
SMIM40	0.9421082867339589
SMIM41	0.4637251515225895
SMIM42	0.8938476746114502
SMIM43	0.6423398384941598
SMIM44	0.6463569061604987
SMIM45	0.7763725082934314
SMIM46	0.9257879235382592
SMIM5	0.5308665701144785
SMIM6	0.7939952941709787
SMIM7	0.13035121934231653
SMIM8	0.3997741393683837
SMKR1	0.5332016972596166
SMLR1	0.6566315666670681
SMNDC1	0.8511578466665348
SMO	0.3574043773806147
SMOC1	0.43283104343103307
SMOC2	0.7342596492888158
SMOX	0.581165038373329
SMPD1	0.611918376155926
SMPD2	0.7238590701486528
SMPD3	0.3790606974086713
SMPD4	0.3178943682457529
SMPDL3A	0.5578207452181709
SMPDL3B	0.8261093584422994
SMR3A	0.17667091085623893
SMR3B	0.1605678572919288
SMTN	0.25800931636641977
SMTNL1	0.6869183000532464
SMTNL2	0.8656013244105589
SMU1	0.3132140188735455
SMUG1	0.3650119246126683
SMURF1	0.3169171745430193
SMURF2	0.11406328544908118
SMYD1	0.02153275525673065
SMYD2	0.8422810147818179
SMYD3	0.290102330530386
SMYD3-AS1	0.4896342701394466
SMYD3-IT1	0.3542885794345483
SMYD4	0.5347892402381391
SMYD5	0.23196303190401854
SNAI1	0.5794764012884525
SNAI2	0.8772446959147715
SNAI3	0.051668215165972316
SNAI3-AS1	0.06838644424271856
SNAP23	0.14728848124121474
SNAP25	0.38319193304857946
SNAP25-AS1	0.4830411408143977
SNAP29	0.4661071621403997
SNAP47	0.08741371729087137
SNAP47-AS1	0.07761983702425053
SNAP91	0.7178518432274866
SNAPC1	0.24162658809632356
SNAPC2	0.4009370060202817
SNAPC3	0.7191890419265443
SNAPC4	0.030662307551268975
SNAPC5	0.9449506934594883
SNAPIN	0.2187234948881409
SNCA	0.18246234211106888
SNCA-AS1	0.16625442576227098
SNCAIP	0.6671358766767012
SNCB	0.2703500902522422
SNCG	0.9897467977170908
SND1	0.3360997969208753
SND1-DT	0.5954029306895686
SND1-IT1	0.3365360288249595
SNED1	0.09698327986044876
SNED1-AS1	0.05763590488899395
SNF8	0.7691900060311138
SNHG1	0.2946407494007507
SNHG10	0.4254479231801087
SNHG11	0.6898856990263478
SNHG12	0.8113873021105499
SNHG14	0.099556925486196
SNHG15	0.1804813616756618
SNHG16	0.057834457580508924
SNHG17	0.7626303452506761
SNHG18	0.3962161239338622
SNHG19	0.6081614450082408
SNHG20	0.23656930786961625
SNHG21	0.021193211314930186
SNHG22	0.6068971657871333
SNHG25	0.8085346868628229
SNHG26	0.7519804434293595
SNHG27	0.7024894808281009
SNHG28	0.6135738001911306
SNHG29	0.14464859789243426
SNHG3	0.5846996108344522
SNHG30	0.029013752974349993
SNHG31	0.37437268345741337
SNHG32	0.4254377039846505
SNHG4	0.6682393210056004
SNHG5	0.2902415217270975
SNHG6	0.4842391288718232
SNHG7	0.8671742546853114
SNHG8	0.14189908055028666
SNHG9	0.3674725254028037
SNIP1	0.385836786514128
SNN	0.9036206691800216
SNORC	0.7555876215006994
SNPH	0.9079668545609706
SNRK	0.0920551959579623
SNRK-AS1	0.10662890823715326
SNRNP200	0.8479847924679891
SNRNP25	0.4774040947646234
SNRNP27	0.2675675259635053
SNRNP35	0.02501785174652021
SNRNP40	0.3367907311824627
SNRNP48	0.5856408784640479
SNRNP70	0.3918623987983998
SNRPA	0.16432457379095955
SNRPA1	0.8256019880189562
SNRPA1-DT	0.8902917459070954
SNRPB	0.1689152709444373
SNRPB2	0.3039214780087832
SNRPC	0.3604857675432318
SNRPD1	0.7223177760819938
SNRPD2	0.5895824863953559
SNRPD3	0.9504950993899368
SNRPE	0.3912981583916955
SNRPF	0.10537332556889543
SNRPF-DT	0.04932381644227318
SNRPG	0.9858992291732028
SNRPN	0.4618294013270076
SNTA1	0.23115914347487426
SNTB1	0.7165801927556662
SNTB2	0.40520743263315256
SNTG1	0.3840685093055749
SNTG2	0.7406337758651731
SNTG2-AS1	0.714481071104403
SNTN	0.6140795758217894
SNU13	0.5715585309503073
SNUPN	0.5622461372958677
SNURF	0.8704964449414095
SNW1	0.6276870551575144
SNX1	0.5021236752074205
SNX10	0.2866326381262916
SNX10-AS1	0.3198974469553164
SNX11	0.5698429798306804
SNX13	0.3996016850379343
SNX14	0.3380562960706095
SNX15	0.035856333997929264
SNX16	0.8115489054083964
SNX17	0.03314056311445923
SNX18	0.4879237955013558
SNX19	0.5518869952893957
SNX2	0.6641087321722864
SNX20	0.6718887550531435
SNX21	0.7370218052699298
SNX22	0.3789140167267801
SNX24	0.7880577276437333
SNX25	0.32111302678168185
SNX27	0.2507899505787854
SNX29	0.37348547721132014
SNX3	0.7021951304761374
SNX30	0.3016481943603853
SNX30-DT	0.20185836982922267
SNX31	0.9767261950133828
SNX32	0.2947291438715281
SNX33	0.3708653678132655
SNX4	0.5512759266804093
SNX5	0.8268939282534618
SNX6	0.8086298516601615
SNX7	0.08565082064082225
SNX8	0.9496706714220194
SNX9	0.6256945262922822
SNX9-AS1	0.219124609240176
SOAT1	0.20767666330894247
SOAT2	0.014495330196802882
SOBP	0.6741455003698524
SOCAR	0.3620200577689587
SOCS1	0.1172610592091754
SOCS2	0.4375807964229902
SOCS2-AS1	0.4570606172887669
SOCS3	0.65732559271072
SOCS3-DT	0.5926724034892453
SOCS4	0.8582060223749393
SOCS5	0.42043882525819204
SOCS6	0.7780613079632357
SOCS7	0.26096230329550074
SOD1	0.6553868794071018
SOD1-DT	0.6905823846607391
SOD2	0.1746883016914964
SOD2-OT1	0.1375778036246892
SOD3	0.8518013190428545
SOGA1	0.4879562863485065
SOGA3	0.8025698993705673
SOHLH1	0.0029523009940103373
SOHLH2	0.04115882431264295
SON	0.3883893767176615
SORBS1	0.9906686531883367
SORBS2	0.6559802731611851
SORBS2-AS1	0.3229823816537392
SORBS3	0.7359757684031041
SORCS1	0.08858316549438801
SORCS2	0.215704578424224
SORCS3	0.9546102512878588
SORCS3-AS1	0.8347007980016043
SORD	0.3673857701102874
SORD2P	0.8807790255173652
SORL1	0.559344455604298
SORL1-AS1	0.4076189263378121
SORT1	0.3937269626888527
SOS1	0.4797692732425192
SOS1-IT1	0.36512359245053216
SOS2	0.3097437531330605
SOST	0.5012466494443057
SOSTDC1	0.058561217820502325
SOWAHA	0.7429222694545686
SOWAHB	0.8123693402531202
SOWAHC	0.9554425378387338
SOX1	0.10533762665822427
SOX1-OT	0.1813471638907881
SOX10	0.7619100463650113
SOX11	0.05623743265404907
SOX12	0.3082709008381938
SOX13	0.09583825298227744
SOX14	0.5769569819689894
SOX15	0.672137074617442
SOX17	0.6764920342739551
SOX18	0.31867811354312264
SOX2	0.1981822367268445
SOX2-OT	0.6191645713318307
SOX21	0.5177344575635222
SOX21-AS1	0.3852680071547799
SOX30	0.8717603434321239
SOX4	0.8633986557520776
SOX5	0.1358614806424901
SOX5-AS1	0.9587255391092828
SOX6	0.19050274179985432
SOX7	0.13943643282126367
SOX8	0.07315860666584928
SOX9	0.6588982234475644
SOX9-AS1	0.8937134810921422
SP1	0.1645740922244981
SP100	0.25795468064752103
SP110	0.8858721006639814
SP140	0.786060108875374
SP140L	0.2620718817787881
SP2	0.8514804062014565
SP2-AS1	0.7884311449578407
SP2-DT	0.8570182052146367
SP3	0.8556502989923902
SP4	0.6762236373106997
SP5	0.4772587703715054
SP6	0.6729379927423665
SP7	0.2375523630437112
SP8	0.19821014185330052
SP9	0.632286736422176
SPA17	0.6482362719762683
SPAAR	0.25789437384445324
SPACA1	0.4293131624129071
SPACA3	0.8834952532019356
SPACA4	0.3921177624554305
SPACA6	0.5336090730442142
SPACA6-AS1	0.4739446480907998
SPACA7	0.7189589481009206
SPACA9	0.8527233297168095
SPACDR	0.8297408964090598
SPAG1	0.8618170287564255
SPAG16	0.7936792329180947
SPAG16-DT	0.9957485054491894
SPAG17	0.10275503443918003
SPAG4	0.8402981313664379
SPAG5	0.9071284881671516
SPAG5-AS1	0.9013930273463686
SPAG6	0.7825563470537524
SPAG7	0.4138927442052662
SPAG8	0.024362945321579958
SPAG9	0.33583232312238337
SPAM1	0.003441270205633895
SPARC	0.17109704162551784
SPARCL1	0.4116769540674706
SPART	0.06505814711007113
SPART-AS1	0.12661949412282505
SPAST	0.2811797715907759
SPATA1	0.2117095655448049
SPATA12	0.9349994029085552
SPATA13	0.9265106322244034
SPATA13-AS1	0.9877607498192322
SPATA16	0.38264637735049295
SPATA17	0.05502867004459256
SPATA17-AS1	0.1122370710448402
SPATA18	0.9963012051906288
SPATA19	0.04055721189964129
SPATA2	0.6272052678844942
SPATA20	0.8725266398122169
SPATA21	0.08612062038634749
SPATA22	0.15793640852997445
SPATA24	0.7562697900639831
SPATA25	0.4869983329638816
SPATA2L	0.5088078632557453
SPATA3	0.6911498220735288
SPATA3-AS1	0.6826143289721833
SPATA31C1	0.25890634502683385
SPATA31C2	0.8458437384126378
SPATA31D1	0.7052760692188622
SPATA31D3	0.6567242127984306
SPATA31D4	0.37587234562622857
SPATA31D5P	0.11696611871697438
SPATA31E1	0.2298067190565785
SPATA32	0.0797485254201391
SPATA33	0.4013775668433969
SPATA4	0.8105770342875988
SPATA41	0.23797749152135075
SPATA42	0.12474045742378548
SPATA45	0.4495999868906642
SPATA46	0.8479750590767114
SPATA48	0.3018828083831334
SPATA5	0.3023067541817014
SPATA5L1	0.7469392003178756
SPATA6	0.05494214125535618
SPATA6L	0.4327008129529739
SPATA7	0.8393882212064785
SPATA8	0.5576521107141519
SPATA8-AS1	0.6565729487049585
SPATA9	0.2989546646695493
SPATC1	0.6562093518236334
SPATC1L	0.8831834879722762
SPATS1	0.5771603074496838
SPATS2	0.04421950963800908
SPATS2L	0.4271933284030529
SPC24	0.20601081642498809
SPC25	0.39404354789508617
SPCS1	0.6660332487049936
SPCS2	0.3091904553911748
SPCS3	0.1902899548618656
SPCS3-AS1	0.2008856568618657
SPDEF	0.5315616229901431
SPDL1	0.8847539082909734
SPDYA	0.5127370478976825
SPDYC	0.240658729639066
SPDYE1	0.473317392174636
SPDYE12	0.9327
SPDYE16	0.9079218537670988
SPDYE17	0.7691
SPDYE18	0.5346355217433689
SPDYE21	0.18330226381472786
SPDYE2B	0.6972705080124065
SPDYE3	0.7201095917323792
SPDYE4	0.044357333065498994
SPDYE5	0.12623355815086834
SPDYE6	0.15430359457852905
SPECC1	0.5683399632465445
SPECC1-DT	0.23514217034035015
SPECC1L	0.662826332824886
SPECC1L-ADORA2A	0.7397038685859803
SPEF1	0.933241437204855
SPEF2	0.7372268969038762
SPEG	0.7047208201959069
SPEGNB	0.818676631688614
SPEM1	0.7762432762048981
SPEM2	0.8229401913297645
SPEM3	0.8466205463065057
SPEN	0.6814100764227236
SPEN-AS1	0.9051201261071484
SPESP1	0.5088169435476692
SPG11	0.5235523173176174
SPG21	0.1510129360571752
SPG7	0.061709224223368386
SPHK1	0.5210405596251866
SPHK2	0.4202577531030021
SPHKAP	0.12309468008734842
SPI1	0.08158815323187217
SPIB	0.17919755447378105
SPIC	0.7219615987115733
SPICE1	0.8016681817790321
SPIDR	0.4306111712833569
SPIN1	0.9868291338570988
SPINDOC	0.8340095446870255
SPINK1	0.993707029961434
SPINK13	0.8769838613225007
SPINK14	0.725725337892079
SPINK2	0.4068750638205267
SPINK4	0.14919322189522854
SPINK5	0.3545727427498956
SPINK6	0.9664637238463164
SPINK7	0.6797291011826428
SPINK8	0.8360676492054073
SPINK9	0.6899581025239354
SPINT1	0.011562488392317272
SPINT1-AS1	0.011562488392317272
SPINT2	0.7511666632881278
SPINT3	0.8769245328002393
SPINT4	0.9687650627153304
SPIRE1	0.4308802510929043
SPIRE2	0.27401102700188473
SPN	0.1813329841098784
SPNS1	0.0629379069247919
SPNS2	0.9123755315724598
SPNS2-AS1	0.8600072568458641
SPNS3	0.8422283395552966
SPO11	0.2800690641691396
SPOCD1	0.9149114354199984
SPOCK1	0.5096089609805526
SPOCK2	0.6177086880244951
SPOCK3	0.07325951352070531
SPON1	0.874974830806482
SPON1-AS1	0.8404426818065656
SPON2	0.8194659534413178
SPOP	0.8075786005020992
SPOPL	0.7202257930885461
SPOPL-DT	0.7463276198058933
SPOUT1	0.7500400484238315
SPP1	0.3731152634679774
SPP2	0.21623664722760488
SPPL2A	0.4833624601704115
SPPL2B	0.2786410361191353
SPPL2C	0.27436721274180753
SPPL3	0.16338201841725614
SPR	0.4417287319122124
SPRED1	0.1450004444859102
SPRED2	0.8486778792269323
SPRED3	0.2957318348224969
SPRING1	0.013476813994921677
SPRN	0.1875445139259048
SPRR1A	0.484237485691238
SPRR1B	0.40494035150210345
SPRR2A	0.5239560827374079
SPRR2B	0.5592504417437455
SPRR2D	0.3998648803294104
SPRR2E	0.6959782758777049
SPRR2F	0.6583584977186697
SPRR2G	0.4791726368117929
SPRR3	0.4287441942181949
SPRR4	0.5476441580272386
SPRR5	0.7907820927856128
SPRTN	0.511693368593535
SPRY1	0.9936519379829816
SPRY2	0.5603375765115182
SPRY4	0.6611639449896751
SPRY4-AS1	0.452511117418069
SPRYD3	0.050762960729322966
SPRYD4	0.10881277766596308
SPRYD7	0.8217148214559853
SPSB1	0.2608130352967352
SPSB2	0.3439161034761911
SPSB3	0.23778742262096675
SPSB4	0.12925646961097725
SPTA1	0.005861003942877474
SPTAN1	0.03102233945556065
SPTB	0.12224642015908947
SPTBN1	0.6192380733954036
SPTBN1-AS1	0.5032734488753543
SPTBN1-AS2	0.5119944816996961
SPTBN2	0.5803407947922283
SPTBN4	0.4590319756096333
SPTBN5	0.112027124498163
SPTLC1	0.9059893131802814
SPTLC2	0.5777679967484761
SPTLC3	0.1394396281531346
SPTSSA	0.4975340197515589
SPTSSB	0.5784624684321829
SPTY2D1	0.5200758964214076
SPTY2D1OS	0.8040615436748906
SPX	0.7949041844945248
SPZ1	0.2994999849015512
SQLE	0.532293646018255
SQLE-DT	0.3025589442885335
SQOR	0.07632487331338983
SQSTM1	0.24609522389307356
SRA1	0.8881153351296636
SRARP	0.5080240700376089
SRBD1	0.2605187183483808
SRC	0.29735864547346225
SRCAP	0.16694556723218212
SRCIN1	0.20023780492767826
SRD5A1	0.6590868259690058
SRD5A2	0.06671133010038828
SRD5A3	0.012188127509932756
SRD5A3-AS1	0.013361893273121428
SREBF1	0.01158778960030632
SREBF2	0.4330588990341442
SREBF2-AS1	0.5636431978535772
SREK1	0.14184229545584345
SREK1IP1	0.007054611206659678
SRF	0.4525414803568512
SRFBP1	0.13131382712220308
SRGAP1	0.09383714994377446
SRGAP2	0.11794651215895675
SRGAP2-AS1	0.4153928920404725
SRGAP2C	0.7272992963848194
SRGAP3	0.4946494687399413
SRGAP3-AS1	0.36719406226653456
SRGAP3-AS2	0.8108484701026637
SRGAP3-AS3	0.6255889899538112
SRGAP3-AS4	0.2151287471649435
SRGN	0.8089283922278959
SRI	0.4597628560655898
SRI-AS1	0.4996731587206734
SRL	0.041024742218755406
SRM	0.4448376625496809
SRMS	0.9059624075933989
SRP14	0.4227224754550792
SRP14-DT	0.4334113828540778
SRP19	0.6273770376051239
SRP54	0.4424699870098629
SRP68	0.11550167753989865
SRP72	0.1376121381303982
SRP9	0.8545797779066588
SRPK1	0.14890211018362431
SRPK2	0.4105318461498231
SRPRA	0.49856969523044803
SRPRB	0.7607958077761756
SRR	0.0070657964763842784
SRRD	0.8045688314786033
SRRM1	0.5110093877130439
SRRM2	0.3863338580397231
SRRM2-AS1	0.35091430482009617
SRRM3	0.5387265137128521
SRRM4	0.7308238127570595
SRRM5	0.9336933716782126
SRRT	0.3106916569797355
SRSF1	0.5035906296596451
SRSF10	0.08294449803893211
SRSF11	0.4536875859651963
SRSF12	0.788294087939257
SRSF2	0.07862464736257563
SRSF3	0.9955063930759565
SRSF4	0.9066369032857174
SRSF5	0.8597861987400826
SRSF6	0.1817928077801748
SRSF7	0.8938960477183173
SRSF8	0.2562887292864909
SRSF9	0.4883814905968685
SRXN1	0.5959411106068174
SS18	0.6695538608891491
SS18L1	0.20632534334170605
SS18L2	0.6536223276588253
SSB	0.3253732447905583
SSBP1	0.6111774314738423
SSBP2	0.6072202289746863
SSBP3	0.8681720083277212
SSBP3-AS1	0.3650245620760839
SSBP4	0.5263624093024806
SSC4D	0.7787634362293541
SSC5D	0.8756819420839371
SSH1	0.2977714527773743
SSH2	0.8191038727952354
SSH3	0.15884818496495973
SSMEM1	0.10132227983198988
SSNA1	0.2781874698002348
SSPN	0.5966962220479408
SSR1	0.9294427733975414
SSR2	0.7016172474483727
SSR3	0.12495698354748093
SSRP1	0.5143287012259679
SST	0.6102982048332869
SSTR1	0.3180473803299584
SSTR2	0.3507068184628475
SSTR3	0.6378428816651864
SSTR4	0.4987505196038312
SSTR5	0.6562846372532034
SSTR5-AS1	0.606098193825661
SSU72	0.3700827898715947
SSU72P2	0.7406940347939717
SSU72P3	0.9287533063503652
SSU72P5	0.8089874050526656
SSU72P7	0.8401170966260505
SSU72P8	0.344148759117409
SSUH2	0.015722652838927875
SSX2IP	0.4163424222974764
ST13	0.5572030364243271
ST14	0.5275982852008957
ST18	0.482471031746041
ST20	0.7145629514930483
ST20-AS1	0.7458066497126652
ST20-MTHFS	0.653273375124484
ST3GAL1	0.9385470644414045
ST3GAL1-DT	0.8146782782840443
ST3GAL2	0.584828551120011
ST3GAL3	0.968714899014566
ST3GAL3-AS1	0.9596234803520114
ST3GAL4	0.15188841160777655
ST3GAL5	0.7483150777908898
ST3GAL5-AS1	0.4085130634977767
ST3GAL6	0.02386328556600159
ST3GAL6-AS1	0.11083502398916743
ST6GAL1	0.451533867352184
ST6GAL2	0.9763270249663498
ST6GAL2-IT1	0.9603801286480964
ST6GALNAC1	0.08200860036064661
ST6GALNAC2	0.0703246575587892
ST6GALNAC3	0.6564489886041659
ST6GALNAC4	0.6674977414154402
ST6GALNAC5	0.8518082007384593
ST6GALNAC6	0.8781085383384966
ST7	0.3962061299815127
ST7-AS1	0.23176930937821486
ST7-AS2	0.2424841642084773
ST7-OT4	0.2080158018485864
ST7L	0.7422464376218223
ST8SIA1	0.6311980241715889
ST8SIA2	0.4306437517035038
ST8SIA3	0.02798603982898196
ST8SIA4	0.5003209105819203
ST8SIA5	0.8972249803441552
ST8SIA5-DT	0.6512087497560963
ST8SIA6	0.7913705235196942
ST8SIA6-AS1	0.5853504182529647
STAB1	0.974911938902998
STAB2	0.2790665538723778
STAC	0.5533330524181487
STAC2	0.7778631070457842
STAC3	0.4797019814738127
STAG1	0.3009314130125551
STAG1-DT	0.17828877464833506
STAG3	0.13131041692274809
STAG3L4	0.2431101256848573
STAG3L5P	0.8107943830464505
STAG3L5P-PVRIG2P-PILRB	0.7751550529944802
STAM	0.07931710623087185
STAM-DT	0.09328224217890092
STAM2	0.8341480878368444
STAMBP	0.1627123601218904
STAMBPL1	0.20939076849915933
STAP1	0.9120946474525462
STAP2	0.9861410169099708
STAR	0.6340601532677541
STARD10	0.6166482316733892
STARD13	0.4902003840874303
STARD13-AS	0.5499460105475019
STARD13-IT1	0.6355758831417048
STARD3	0.2787998877792937
STARD3NL	0.05054681862916971
STARD4	0.6378337057449275
STARD4-AS1	0.8069831305124591
STARD5	0.8915859148325571
STARD6	0.5873276915334094
STARD7	0.7659749411501342
STARD7-AS1	0.7854743014569532
STARD9	0.3810982593522626
STAT1	0.7673092052341317
STAT2	0.06045658271734694
STAT3	0.3420133370576265
STAT4	0.8241010037063101
STAT4-AS1	0.6392656182668139
STAT5A	0.12244908814083184
STAT5B	0.10425558957260128
STAT6	0.15291067518467544
STATH	0.07220255139087955
STAU1	0.5088519883919909
STAU2	0.4975300550295329
STAU2-AS1	0.5858771913089788
STBD1	0.4541126375906375
STC1	0.6044052204581456
STC2	0.6406207909678173
STEAP1	0.061000431907064175
STEAP1B	0.2758186510953642
STEAP1B-AS1	0.09214137061781263
STEAP2	0.0209708677043261
STEAP2-AS1	0.042459026816521805
STEAP3	0.5707136560145771
STEAP3-AS1	0.5411638708184783
STEAP4	0.5951310714711292
STH	0.2320137121713721
STIL	0.7844251855541637
STIM1	0.6159957932188804
STIM1-AS1	0.9167355514519628
STIM2	0.5170189397034038
STIM2-AS1	0.6763382682750252
STIMATE	0.6238437980945182
STIMATE-MUSTN1	0.6496859953209867
STING1	0.8806899708993531
STIP1	0.9381670586323118
STK10	0.33798310967337736
STK11	0.2175370857085148
STK11IP	0.8028839376378127
STK16	0.4533498045619422
STK17A	0.4919796555078476
STK17B	0.451700749756683
STK19	0.4151805516787936
STK24	0.2875373794121964
STK24-AS1	0.2995168798187268
STK25	0.9786182542215702
STK3	0.4211356179895287
STK31	0.7550690695119715
STK32A	0.7527098006558357
STK32A-AS1	0.9873585867843796
STK32B	0.5768415259274509
STK32C	0.7972142157708786
STK33	0.6620149822038176
STK35	0.07776232559242091
STK36	0.06848646890676717
STK38	0.9892062836397941
STK38L	0.7922143704653335
STK39	0.07330674874867765
STK4	0.7897898555974492
STK4-DT	0.945383642411178
STK40	0.06608520563628506
STKLD1	0.5474734254224446
STMN1	0.3520743771927505
STMN2	0.4663592490945324
STMN3	0.5010019025633655
STMN4	0.6896929929210807
STMND1	0.2657530555891053
STMP1	0.012771546889003338
STN1	0.100608154967534
STOM	0.7045842942419578
STOML1	0.005453009878446824
STOML2	0.08616308990622823
STOML3	0.8655930296304646
STON1	0.6937564874948267
STON1-GTF2A1L	0.7861499697372374
STON2	0.06832552485566262
STOX1	0.01578736656087515
STOX2	0.30814447351377805
STPG1	0.17639007125298412
STPG2	0.2672075258979605
STPG2-AS1	0.6021791572318648
STPG3	0.15956373066342738
STPG3-AS1	0.15956373066342738
STPG4	0.5592806061023365
STRA6	0.1984303950220108
STRA8	0.3478315094144257
STRADA	0.5158871537088844
STRADB	0.5938001034001785
STRAP	0.4039604381662856
STRBP	0.10131797585425012
STRC	0.6935607344525452
STRCP1	0.8658619341399006
STRIP1	0.2510247092999739
STRIP2	0.729113816820537
STRIT1	0.6416431412325461
STRN	0.4834736580098357
STRN3	0.02073387104061841
STRN4	0.27290875601218634
STT3A	0.016356148037592166
STT3B	0.403435640928267
STUB1	0.1075982747718986
STUB1-DT	0.1066545522511006
STUM	0.9871576431308546
STX10	0.5580687035841739
STX11	0.6739524363455098
STX12	0.605645598328967
STX16	0.90521371701391
STX16-NPEPL1	0.9086633087881292
STX17	0.6561554974321406
STX17-DT	0.7985039454254481
STX18	0.9683952970674712
STX18-AS1	0.6132580759905666
STX18-IT1	0.8571138158780507
STX19	0.1300989813329962
STX1A	0.36243397935580896
STX1B	0.012634924419480996
STX2	0.6390453770693068
STX3	0.9241634583704909
STX4	0.012817462406171432
STX5	0.2943482927255032
STX5-DT	0.28332132440541125
STX6	0.8444955325770318
STX7	0.4113935545683952
STX8	0.6847725319962059
STXBP1	0.4704510330968956
STXBP2	0.5343624161167402
STXBP3	0.17603662186213306
STXBP4	0.7016111563501957
STXBP5	0.8688104565570407
STXBP5-AS1	0.9955674902251984
STXBP5L	0.2898105261322652
STXBP6	0.6453950823745044
STYK1	0.3133464639699265
STYX	0.020825705673960304
STYXL1	0.40017890891092733
STYXL2	0.4781293372072656
SUB1	0.7842336204427458
SUCLA2	0.6429125432231908
SUCLA2-AS1	0.35889290163819004
SUCLG1	0.641942617780636
SUCLG2	0.9319737001906682
SUCLG2-DT	0.6280968775622513
SUCNR1	0.2986361834499215
SUCO	0.022291793605181687
SUDS3	0.396989099814274
SUFU	0.4915053944318606
SUGCT	0.7565251489445093
SUGCT-AS1	0.8723201098967588
SUGP1	0.3966215087815407
SUGP2	0.1242349353862211
SUGT1	0.672674048187248
SUGT1-DT	0.6180182378256979
SUGT1P3	0.6911974887311217
SUGT1P4-STRA6LP	0.4355652080562308
SUGT1P4-STRA6LP-CCDC180	0.5578599043479343
SULF1	0.8515772812293079
SULF2	0.5494087376038778
SULT1A1	0.7427200756890746
SULT1A2	0.7401575707538768
SULT1A3	0.375973026971432
SULT1B1	0.9482177514238096
SULT1C2	0.11439547839558005
SULT1C2P1	0.15587186679807213
SULT1C3	0.2576050373720327
SULT1C4	0.3275529454459277
SULT1E1	0.28177748932192026
SULT2A1	0.8934196205798322
SULT2B1	0.4608730480819381
SULT4A1	0.2696562366592957
SULT6B1	0.7850564608081942
SUMF1	0.958310974660178
SUMF2	0.6365916457352336
SUMO1	0.9695947910670148
SUMO2	0.6052161486979677
SUMO3	0.9938994325697124
SUMO4	0.9216026261662298
SUN1	0.10424622582438224
SUN2	0.12197049751732515
SUN3	0.14629367712316987
SUN5	0.2547452125385176
SUNO1	0.5270352062687429
SUOX	0.5203389110007888
SUPT16H	0.4798053121005228
SUPT20H	0.6768460507922621
SUPT3H	0.5660948593081517
SUPT4H1	0.5774704260675378
SUPT5H	0.09208765030192806
SUPT6H	0.9560793445591516
SUPT7L	0.9118166665051198
SUPV3L1	0.2836583898147245
SURF1	0.6605994082642002
SURF2	0.6054033062940043
SURF4	0.5500959173368373
SURF6	0.8808649196249556
SUSD1	0.2724913081124119
SUSD2	0.2552299517258818
SUSD3	0.885899282645928
SUSD4	0.10172126656210162
SUSD5	0.2167700814564022
SUSD6	0.3896451238091225
SUV39H2	0.9639350352282328
SUV39H2-DT	0.9259403260028444
SUZ12	0.5470061915589053
SV2A	0.3826770046084649
SV2B	0.6413724063797684
SV2C	0.3377017716308537
SV2C-AS1	0.09606078272908253
SVBP	0.3377869429959892
SVEP1	0.4598861938309226
SVIL	0.5087675690395552
SVIL-AS1	0.9762223163279709
SVIP	0.6941506583832795
SVOP	0.16336432858503094
SVOPL	0.3352797679316455
SWAP70	0.3232577528353374
SWI5	0.5627940102689659
SWINGN	0.8500659177657229
SWSAP1	0.050334097971118215
SWT1	0.003175529893467588
SYBU	0.7721063029818163
SYBU-AS1	0.6746537003621528
SYCE1	0.12040344479462473
SYCE1L	0.7383932651017098
SYCE2	0.7849130998368095
SYCE3	0.5164081629600271
SYCN	0.4105827616617915
SYCP1	0.2635222357915108
SYCP2	0.9099993911355512
SYCP2L	0.7441625580593315
SYCP3	0.4728662662998766
SYDE1	0.7154221689263162
SYDE2	0.8242883659919553
SYF2	0.5825104520937354
SYK	0.3820969673129125
SYMPK	0.4877361191808101
SYN2	0.10498580555289977
SYN3	0.9029619268766241
SYN3-AS1	0.6476399603073814
SYNC	0.3231078776430207
SYNCRIP	0.16675590015515696
SYNDIG1	0.8266128581561663
SYNDIG1L	0.6891603541515731
SYNE1	0.4506236948705215
SYNE1-AS1	0.6288310963849268
SYNE2	0.15333689097783487
SYNE3	0.18851174599697806
SYNE4	0.5028256042581186
SYNGAP1	0.8865716436934996
SYNGAP1-AS1	0.8867961176033261
SYNGR1	0.2197260022279512
SYNGR2	0.9557932741113216
SYNGR3	0.4024844308119821
SYNGR4	0.6835797278744071
SYNJ1	0.34226492856571505
SYNJ2	0.01789448622259521
SYNJ2-IT1	0.01828330791844518
SYNJ2BP	0.008727204138556044
SYNJ2BP-COX16	0.008531962502843271
SYNM	0.6325295130233661
SYNM-AS1	0.7956294036708331
SYNM-AS2	0.4028569300998603
SYNPO	0.5534626689609771
SYNPO2	0.7042073106949026
SYNPO2L	0.4908562710288012
SYNPO2L-AS1	0.4872259597790325
SYNPR	0.4789228589479503
SYNPR-AS1	0.18960117961005712
SYNRG	0.9643991281988821
SYPL1	0.951482933012975
SYPL2	0.7367716014637423
SYS1	0.3821425572417277
SYS1-DBNDD2	0.4654611864108882
SYT1	0.5365495258203096
SYT10	0.1839850453639728
SYT11	0.6892149701821096
SYT12	0.5124444725917148
SYT13	0.8564313885795163
SYT14	0.7197970296538538
SYT16	0.16042853352368713
SYT17	0.7621445577988977
SYT2	0.7552007631106281
SYT3	0.5200810094534619
SYT4	0.9216279739415812
SYT5	0.6823980187838321
SYT6	0.24919032872004385
SYT7	0.12599697062837725
SYT8	0.4264417611665939
SYT9	0.02107667421061571
SYT9-AS1	0.01726249253226181
SYTL1	0.2861598164101947
SYTL2	0.2506161799674568
SYTL3	0.4161606587475339
SYVN1	0.14477733339886836
SZRD1	0.08685458984954464
SZT2	0.48376574429433006
SZT2-AS1	0.4734506975733047
TAAR1	0.21578054531722635
TAAR2	0.27654133524199154
TAAR3P	0.19855937639098306
TAAR5	0.1809025930413009
TAAR6	0.22395652077209774
TAAR8	0.18387219579572497
TAAR9	0.1540824824838538
TAB1	0.5294471152393776
TAB2	0.5463055724155286
TAB2-AS1	0.3735768512637425
TAC1	0.5740796422322724
TAC3	0.2551351128246916
TAC4	0.2272961152739445
TACC1	0.014796748519846747
TACC2	0.8616895920264332
TACC3	0.3347522617231469
TACO1	0.3245830891301904
TACR1	0.9926274110854276
TACR2	0.5574157561539902
TACR3	0.013606566451919544
TACR3-AS1	0.02446729167054984
TACSTD2	0.2895598731379533
TADA1	0.2770950347815322
TADA2A	0.9596159230988914
TADA2B	0.15163754729429413
TADA3	0.8329378238959271
TAF10	0.7498713349271235
TAF11	0.19751606173758732
TAF11L12	0.4414
TAF11L13	0.3478880574338136
TAF11L14	0.3478880574338136
TAF11L2	0.4512446834794641
TAF11L3	0.5361179280950569
TAF11L4	0.4483502285306915
TAF11L5	0.4483502285306915
TAF11L6	0.4332280474501645
TAF12	0.7948992271309862
TAF12-DT	0.7462959950395961
TAF13	0.8606774747774235
TAF15	0.5681714225731285
TAF1A	0.7797820888389312
TAF1A-AS1	0.7653393376035911
TAF1B	0.5329917365760108
TAF1C	0.9984483389543286
TAF1D	0.1755546025958063
TAF1L	0.5155580014048751
TAF2	0.7239374367243228
TAF3	0.18402247753790266
TAF4	0.8250710524115552
TAF4B	0.5977169138810153
TAF5	0.2942157476991039
TAF5L	0.888045198738199
TAF6	0.2509964985360884
TAF6L	0.3560823806177289
TAF7	0.026134857314633
TAF8	0.7893643834384587
TAF9	0.2957152430908718
TAFA1	0.7650796697769937
TAFA2	0.10886186630345772
TAFA3	0.4893615630662242
TAFA4	0.21018766248339832
TAFA5	0.21239325986519805
TAGAP	0.9165196581682069
TAGAP-AS1	0.9266701423810224
TAGLN	0.07942219533946797
TAGLN2	0.34669399567551995
TAGLN3	0.03581586534048997
TAL1	0.7936361059444803
TAL2	0.3143821967006349
TALAM1	0.18502976843153865
TALDO1	0.7536336139972564
TAMALIN	0.18280667730114275
TAMM41	0.4335319222847135
TANC1	0.11559355218769962
TANC2	0.8106947605318541
TANGO2	0.6002264369476846
TANGO6	0.9361824652836349
TANK	0.9621540317446032
TANK-AS1	0.8866929104264825
TAOK1	0.8335530994970115
TAOK2	0.5846181638485138
TAOK3	0.16857552619305555
TAP1	0.7565376619988025
TAP2	0.7829370157683829
TAPBP	0.905564138653756
TAPBPL	0.31632778384471943
TAPT1	0.5466737947816609
TAPT1-AS1	0.477497488476784
TARBP1	0.42798254064114616
TARBP2	0.059336045384172476
TARDBP	0.6231585571597432
TARID	0.05556666343081995
TARM1	0.8749137445175452
TARP	0.09314636493130524
TARS1	0.4578275600485375
TARS1-DT	0.33986980241113485
TARS2	0.7337862003350971
TARS3	0.0672165611225769
TAS1R1	0.9878503127476808
TAS1R2	0.4585138459429055
TAS1R3	0.6379285621598173
TAS2R1	0.8844291211606735
TAS2R10	0.8694680562648909
TAS2R13	0.982353406187806
TAS2R14	0.9652268815564198
TAS2R16	0.04231331174138941
TAS2R19	0.915321698354952
TAS2R20	0.9239026263929816
TAS2R3	0.6052163979137182
TAS2R30	0.8135257837989311
TAS2R31	0.9179879733927002
TAS2R38	0.3529360981478889
TAS2R39	0.13305846802411414
TAS2R4	0.6427836561989908
TAS2R40	0.058818725917307024
TAS2R41	0.1951897042708932
TAS2R42	0.9777311230001527
TAS2R43	0.8526209124762569
TAS2R46	0.9087491833653744
TAS2R5	0.5072555653218305
TAS2R50	0.931850164169929
TAS2R60	0.27710386187101865
TAS2R7	0.8368605322223488
TAS2R8	0.8452271297220909
TAS2R9	0.839770981495999
TASOR	0.23974032352363506
TASOR2	0.08387403220090732
TASP1	0.18505932885895227
TAT	0.018354080112491237
TAT-AS1	0.02032040842050153
TATDN1	0.21132239228597616
TATDN2	0.17958987296289047
TATDN3	0.5214752039043109
TAX1BP1	0.8192515518870958
TAX1BP1-AS1	0.4081101599154986
TAX1BP3	0.5289660149105235
TBATA	0.1330313764582608
TBC1D1	0.7610201243180994
TBC1D10A	0.0005687710578063387
TBC1D10B	0.11115785968587194
TBC1D10C	0.4519308748138423
TBC1D12	0.4219684620582772
TBC1D13	0.7982412567214925
TBC1D14	0.20975098760934985
TBC1D15	0.9140186426092736
TBC1D16	0.7344505620102466
TBC1D17	0.1756506658008421
TBC1D19	0.2750318050359999
TBC1D2	0.7095247698274699
TBC1D20	0.8112681512455587
TBC1D21	0.3276920470251701
TBC1D22A	0.034118878447258305
TBC1D22A-AS1	0.0170857743958655
TBC1D22A-DT	0.3790947069796161
TBC1D22B	0.4596770924562058
TBC1D23	0.3546169958044907
TBC1D24	0.8307658423459237
TBC1D26	0.3112836161069451
TBC1D26-AS1	0.3112836161069451
TBC1D28	0.5315483941037107
TBC1D2B	0.3138454713509995
TBC1D30	0.5773846598231045
TBC1D31	0.26499725324158485
TBC1D32	0.534684803243022
TBC1D3B	0.5051122145453378
TBC1D3F	0.00012639689727306222
TBC1D3K	0.4169693226188829
TBC1D3P1-DHX40P1	0.4316272521400195
TBC1D3P2	0.7377615076437192
TBC1D3P5	0.325026487489545
TBC1D4	0.7167655988029199
TBC1D5	0.8943899617564233
TBC1D7	0.5358951591722755
TBC1D8	0.24829332110372204
TBC1D8-AS1	0.17110982899963273
TBC1D9	0.907355329799675
TBC1D9B	0.284173903385873
TBCA	0.28357099720567963
TBCB	0.3699311904621445
TBCC	0.8315437578230849
TBCCD1	0.4887711245257863
TBCD	0.5896035539948354
TBCE	0.8161485788404776
TBCEL	0.2315799701910317
TBCEL-TECTA	0.2627046860417802
TBCK	0.482674032485659
TBILA	0.0126546536943844
TBK1	0.5946202969533232
TBKBP1	0.858384128282443
TBL1XR1	0.3109503243802549
TBL1XR1-AS1	0.3525222523383137
TBL2	0.3041845528634816
TBL3	0.4067783009845224
TBP	0.1392236577801811
TBPL1	0.07959378837025116
TBPL2	0.15563536924396126
TBR1	0.4354211230122453
TBRG1	0.7497764100426831
TBRG4	0.16964824133025008
TBX1	0.7854622749602695
TBX10	0.3980623940975082
TBX15	0.7550769780536266
TBX18	0.16502341567827522
TBX18-AS1	0.1793939404370548
TBX19	0.6204737460720303
TBX2	0.18342585168676567
TBX2-AS1	0.20652633459907813
TBX20	0.5293714555768468
TBX21	0.937444012437434
TBX3	0.29224995002532433
TBX3-AS1	0.4784722644787247
TBX4	0.4948740423865864
TBX5	0.8459318056995193
TBX5-AS1	0.6956360380251939
TBX6	0.5783968741950274
TBXA2R	0.7662925149281807
TBXAS1	0.14894494633526095
TBXT	0.3044998102196923
TC2N	0.475291570287373
TCAF1	0.29350555744605544
TCAF2	0.2945508396887584
TCAIM	0.8841347790637871
TCAP	0.2399852627421506
TCEA1	0.2523121929443771
TCEA2	0.14895962366295407
TCEA3	0.3104935604835195
TCEANC2	0.9253950264964464
TCERG1	0.728140041353269
TCERG1L	0.5850757936705037
TCERG1L-AS1	0.9794987330253122
TCF12	0.5622943103049383
TCF15	0.5159790310410108
TCF19	0.5244341361044657
TCF20	0.8358770419686934
TCF21	0.07972978337287229
TCF23	0.06206780169039211
TCF24	0.4302534576171776
TCF25	0.48698433980733
TCF3	0.8112699587171028
TCF4	0.43515308539659625
TCF4-AS1	0.1974198719138351
TCF4-AS2	0.19578195414571825
TCF7	0.6227446857597678
TCF7L1	0.08341209149965217
TCF7L1-IT1	0.036771772701052134
TCF7L2	0.2467483191543576
TCFL5	0.8964171737843345
TCHH	0.22228400025501574
TCHHL1	0.3516219522670213
TCHP	0.7362782689469962
TCIM	0.3587354098751862
TCIRG1	0.8380845277481351
TCL1A	0.6064062526298584
TCL1B	0.8012740327800476
TCL6	0.9083805496243708
TCN1	0.8876852354474962
TCN2	0.04630946121783558
TCOF1	0.8471488241210767
TCP1	0.07284932851132657
TCP10L	0.5666928012009372
TCP10L3	0.8880578538944993
TCP11	0.903264615786152
TCP11L1	0.2615329130180837
TCP11L2	0.3306398480522048
TCTA	0.6199913844778732
TCTE1	0.657656461407423
TCTN1	0.1512001538873935
TCTN2	0.5055593848964679
TCTN3	0.2415431456840672
TDG	0.02118511811892371
TDGF1	0.2924613661213676
TDH-AS1	0.1509225331936751
TDO2	0.8725264680089517
TDP1	0.5409560925307955
TDP2	0.07186369694913491
TDRD1	0.15831422662088895
TDRD10	0.3961595196858251
TDRD12	0.05229501758886812
TDRD15	0.6247691445419808
TDRD3	0.9236340800088032
TDRD5	0.4162745889971975
TDRD6	0.109686452121095
TDRD6-AS1	0.1987404861185969
TDRD7	0.6377166422996583
TDRD9	0.5140892598863954
TDRG1	0.9158010148972828
TDRKH	0.2976265396315308
TDRKH-AS1	0.240472374099912
TDRP	0.6663129791286819
TEAD1	0.6789028064786068
TEAD2	0.06427037915443118
TEAD3	0.7175566990052359
TEAD4	0.0728243198833124
TEC	0.23369517305221746
TECPR1	0.07022903297006777
TECPR2	0.08081463454326504
TECR	0.2436818850790952
TECRL	0.894767168234806
TECTA	0.3724502958268653
TECTB	0.1638375584143727
TEDC1	0.2724348765990332
TEDC2	0.8010844178846809
TEDC2-AS1	0.8326415909577276
TEDDM1	0.7298851560055284
TEF	0.33730218644107235
TEFM	0.7111610100558687
TEK	0.1344177419905332
TEKT1	0.5079494368313099
TEKT2	0.4436806464276366
TEKT3	0.005435002167805958
TEKT4	0.9138174648778602
TEKT5	0.18833540208950636
TEKTIP1	0.7614607632234154
TELO2	0.5981087827742908
TEMN3-AS1	0.01841731271182323
TEN1	0.4621107112363957
TEN1-CDK3	0.4199364665123276
TENM2	0.8799861610148059
TENM2-AS1	0.3848208516548275
TENM3	0.29116076400651303
TENM3-AS1	0.059807410213282626
TENM4	0.4263450237804181
TENT2	0.5943212239833138
TENT4A	0.9149564519055728
TENT4B	0.9644710076818359
TENT5A	0.2402371783598693
TENT5B	0.031531708753402
TENT5C	0.5552311535372675
TENT5C-DT	0.4948961887772904
TEP1	0.11562314597930863
TEPP	0.17278969408038236
TEPSIN	0.04934966210881897
TERB1	0.7063689445203096
TERB2	0.3421900702779589
TERC	0.4308482876517176
TERF1	0.09223517366888144
TERF2	0.3544257499078563
TERF2IP	0.6659687013653068
TERLR1	0.25130502284151124
TERT	0.3234263639938331
TES	0.4299323269788076
TESC	0.22211201435458805
TESC-AS1	0.5622624773687747
TESK1	0.7908129603231151
TESK2	0.7228935889192868
TESMIN	0.4743018558748666
TESPA1	0.6135761839576461
TET1	0.8471815669220937
TET2	0.04271181508290745
TET2-AS1	0.019604885307703882
TET3	0.8678827270133667
TEX10	0.5905150687350635
TEX101	0.4407415013199693
TEX12	0.05227301447481692
TEX14	0.9531196210558
TEX15	0.3266295453954746
TEX19	0.6085975639813048
TEX2	0.6768189819189301
TEX22	0.2308262736418003
TEX26	0.6882520237116331
TEX26-AS1	0.7568876301836895
TEX261	0.6747918620376625
TEX264	0.6184544718767361
TEX29	0.4792798588379839
TEX30	0.10947098384283116
TEX33	0.10358396908252092
TEX35	0.4098411316124737
TEX36	0.24999209843490866
TEX36-AS1	0.33508503141561385
TEX37	0.6195709321740397
TEX38	0.2316636037295323
TEX41	0.5825756259320534
TEX43	0.19303704964053373
TEX44	0.14495703441086538
TEX45	0.7840268944224218
TEX46	0.2720753320370909
TEX47	0.8759596058489942
TEX48	0.5970074570009337
TEX49	0.012438618001900159
TEX50	0.3752902090401946
TEX51	0.6581173104434699
TEX52	0.4180608239379815
TEX53	0.582836327286635
TEX54	0.28332132440541125
TEX55	0.3848836904188021
TEX9	0.5427158203186584
TF	0.7185596076684719
TFAM	0.008492934237801675
TFAP2A	0.7629055535647551
TFAP2A-AS1	0.7666691697582094
TFAP2A-AS2	0.666764614021997
TFAP2B	0.019394299496344025
TFAP2C	0.007028639377704149
TFAP2D	0.1931821058454636
TFAP2E	0.7473371756098395
TFAP2E-AS1	0.7926995892059987
TFAP4	0.010778049474257423
TFB1M	0.8456575154612014
TFB2M	0.5249652801273244
TFCP2	0.3069745001481436
TFCP2L1	0.3425822289237089
TFDP1	0.20907745298640545
TFDP2	0.6265723549410269
TFEB	0.3161728152324669
TFEC	0.6680298146721715
TFF1	0.33936046212930715
TFF2	0.2224191643172727
TFF3	0.11724903663571973
TFG	0.08221428233302353
TFIP11	0.8489106388713066
TFIP11-DT	0.830162648615379
TFPI	0.22255970014503454
TFPI2	0.19706419397528668
TFPI2-DT	0.18695731727834256
TFPT	0.2707955544857185
TFR2	0.5165240251103717
TFRC	0.3054163303430093
TG	0.2518252973820054
TGDS	0.9621276136942544
TGFA	0.11447613517090872
TGFA-IT1	0.1935765991662588
TGFB1	0.9281550944142624
TGFB1I1	0.9162356984459284
TGFB2	0.7128869093527347
TGFB2-AS1	0.8285149325746957
TGFB2-OT1	0.4447856611937399
TGFB3	0.5629774813362285
TGFB3-AS1	0.5557027009753371
TGFBI	0.8876337654617643
TGFBR1	0.2775022342113184
TGFBR2	0.16413271033100174
TGFBR3	0.9135499695968478
TGFBR3L	0.3845780929012461
TGFBRAP1	0.2977426425683476
TGIF1	0.6085166678793231
TGIF2	0.6130514307679826
TGIF2-RAB5IF	0.7560734932392343
TGM1	0.7197691931856591
TGM2	0.1328911230880111
TGM3	0.7081447009064298
TGM4	0.6718768552167045
TGM5	0.8863134890267492
TGM6	0.7435738319488341
TGM7	0.7525374715992572
TGOLN2	0.2996094371599612
TGS1	0.1136563159414491
TH	0.0593588054864444
TH2LCRR	0.13523700813368073
THADA	0.8975151663708151
THAP1	0.6375688495075282
THAP10	0.18800161877071409
THAP11	0.021299113286012084
THAP12	0.2886963241969326
THAP2	0.5901179308772929
THAP3	0.9361230839237644
THAP4	0.504306394995027
THAP5	0.9607766767920808
THAP6	0.6850757162656895
THAP7	0.30398006208649386
THAP7-AS1	0.32626249338025115
THAP8	0.4330114461560988
THAP9	0.021842971447395162
THAP9-AS1	0.024524368536432476
THBD	0.5139039357821842
THBS1	0.28205959497171673
THBS1-AS1	0.3770031968279827
THBS1-IT1	0.3664694192777041
THBS2	0.4885149789392218
THBS2-AS1	0.5136594737170637
THBS3	0.6623567115661227
THBS3-AS1	0.6623567115661227
THBS4	0.5550126692068515
THBS4-AS1	0.3761665387832835
THCAT155	0.4346686260779832
THEG	0.2863841864322301
THEG5	0.9645610799096982
THEGL	0.15213443794806716
THEM4	0.19929942674101586
THEM5	0.16192377840962952
THEM6	0.2141772307517863
THEMIS	0.8398663287834346
THEMIS2	0.9057789319248568
THG1L	0.5402187456926704
THNSL1	0.2765939756104689
THNSL2	0.5175161577461747
THOC1	0.05406874758442887
THOC1-DT	0.05192991860708657
THOC3	0.7877908969097737
THOC3-AS1	0.4822126813342044
THOC5	0.012612911339041187
THOC6	0.7469077323674059
THOC7	0.7170120134145617
THOC7-AS1	0.6490802146674057
THOP1	0.461363728226778
THORLNC	0.08181615967399919
THPO	0.4528263289450213
THRA	0.16647397082922905
THRAP3	0.7158275093059352
THRB	0.13373574576684788
THRB-AS1	0.6026260496047777
THRB-IT1	0.05182423828211302
THRIL	0.7993220455208284
THRSP	0.7601601069480605
THSD1	0.5357730566095437
THSD4	0.059360510014338626
THSD4-AS1	0.2918061417862346
THSD7A	0.7076818201534342
THSD7B	0.6768090956698704
THSD8	0.4328360652276051
THTPA	0.08589360909695815
THUMPD1	0.14581463299982955
THUMPD2	0.6284048548326064
THUMPD3	0.6864617106662532
THUMPD3-AS1	0.5748324405893827
THY1	0.4925863865737615
THY1-AS1	0.4701909355499117
THYN1	0.4316181853200784
TIA1	0.9985027776334876
TIAL1	0.6560536359107534
TIAM1	0.2389359272086884
TIAM1-AS1	0.6180649800184289
TIAM2	0.6983375691194882
TICAM1	0.6454768561839912
TICAM2	0.8792413590534958
TICAM2-AS1	0.9672953366613212
TICRR	0.05015390332738373
TIE1	0.9607457414003588
TIFA	0.36318065270092026
TIFAB	0.13788008360232784
TIGAR	0.5139348583389376
TIGD1	0.0012841804359032814
TIGD2	0.6416684553259461
TIGD3	0.10323018230359317
TIGD4	0.7592082080483455
TIGD5	0.3601868371307202
TIGD6	0.2955211410671026
TIGD7	0.05079208032348148
TIGIT	0.09474612491550104
TILRLS	0.8685574716391599
TIMD4	0.6203471174645173
TIMELESS	0.12263666812036696
TIMM10	0.7057361842250863
TIMM10B	0.5452035870371211
TIMM13	0.5601147293891887
TIMM17A	0.3847653494302447
TIMM21	0.624407561324298
TIMM22	0.1329609631815874
TIMM23	0.6034272422353053
TIMM23B	0.6792
TIMM23B-AGAP6	0.19096450180907446
TIMM29	0.9396128569712732
TIMM44	0.3396569687056669
TIMM50	0.16072262498327594
TIMM8B	0.3938301729524602
TIMM9	0.15495623668520275
TIMMDC1	0.2651002991936216
TIMMDC1-DT	0.11975810415505578
TIMP2	0.5059017019066485
TIMP3	0.9867886593458564
TIMP4	0.2075803249334692
TINAG	0.08177063755400299
TINAG-AS1	0.5082746211234048
TINAGL1	0.2455393054338648
TINCR	0.6614973079866004
TINF2	0.7685242898802663
TIPARP	0.7218712750442344
TIPARP-AS1	0.8317434585155611
TIPIN	0.8830951807618785
TIPRL	0.5595203353389069
TIRAP	0.5364564348982978
TIRAP-AS1	0.527399435204886
TJAP1	0.8856561794300486
TJP1	0.7677838532537191
TJP2	0.4429410495510872
TJP3	0.3716383039692384
TK1	0.9743051156149688
TK2	0.9815439309005318
TKFC	0.7738603207728431
TKT	0.94432447589068
TKTL2	0.10431209199698777
TLCD1	0.9030980205199898
TLCD2	0.3262562990118945
TLCD3A	0.6446776316000775
TLCD3B	0.6338890489752864
TLCD4	0.104931685095214
TLCD4-RWDD3	0.07669738321031949
TLCD5	0.9346472806791448
TLDC2	0.5936659175103709
TLE1	0.1696115246329869
TLE1-DT	0.015045602171115391
TLE2	0.4082601499280761
TLE3	0.2248332407049301
TLE4	0.3209704955117735
TLE5	0.3990463375248281
TLE6	0.4689196052910254
TLE7	0.005401931010618866
TLK1	0.6625213895101308
TLK2	0.3593381806781301
TLL1	0.14628928733530694
TLL2	0.12665492177435472
TLN1	0.3626444736331113
TLN2	0.09830586315893668
TLNRD1	0.429523418718568
TLR1	0.6256277525076429
TLR10	0.3838882159133433
TLR2	0.8027960301509702
TLR3	0.04400619379788151
TLR4	0.6087457918989706
TLR5	0.7660022413189131
TLR6	0.6493025650692554
TLR9	0.5800897250429801
TLX1	0.08004175689131192
TLX1NB	0.07301456283122021
TLX2	0.15182869975172053
TLX3	0.8480882371712317
TM2D1	0.9163170120199746
TM2D2	0.972787634148796
TM2D3	0.12251823812695385
TM4SF1	0.7446461537118404
TM4SF1-AS1	0.7296089647870282
TM4SF18	0.8072027532505517
TM4SF19	0.9194504026006496
TM4SF19-AS1	0.9194504026006496
TM4SF19-DYNLT2B	0.9194504026006496
TM4SF20	0.29010177059473186
TM4SF4	0.36381473890602345
TM4SF5	0.4342271954057249
TM6SF1	0.011072861617722418
TM6SF2	0.3276191372378848
TM7SF2	0.07987157113192067
TM7SF3	0.9761928574656557
TM9SF1	0.9199437451702914
TM9SF2	0.08173056924869232
TM9SF3	0.06738261532875223
TM9SF4	0.6010101701483026
TMA16	0.23734275685843356
TMA7	0.3724404254973273
TMBIM1	0.7611724969201661
TMBIM4	0.28579287920515634
TMBIM6	0.6341601920674304
TMC1	0.4608051669228951
TMC2	0.7032451277957308
TMC3	0.8976648308359967
TMC3-AS1	0.9508412848927256
TMC4	0.2541009490134797
TMC5	0.5091245765684748
TMC6	0.9743391680042892
TMC7	0.3912546272080505
TMC8	0.9708789864706746
TMCC1	0.06449937697848558
TMCC1-DT	0.22257085370925395
TMCC2	0.622695714780662
TMCC2-AS1	0.9241081875079742
TMCC3	0.09941950156866204
TMCO1	0.038482208155548085
TMCO1-AS1	0.06070628475347095
TMCO2	0.09621013351038876
TMCO3	0.5393134204539879
TMCO4	0.08292530523440034
TMCO5A	0.5609942302987523
TMCO6	0.3144364559742574
TMDD1	0.04265431330644432
TMED1	0.9768742566409659
TMED10	0.4044794155432785
TMED2	0.3986722006139795
TMED2-DT	0.3172278315019145
TMED3	0.5505373875786824
TMED4	0.3042702328825676
TMED5	0.9336057789689174
TMED6	0.3424370181402395
TMED7	0.9533357878061602
TMED7-TICAM2	0.9369372989228862
TMED8	0.5239462738563326
TMED9	0.3402928319072007
TMEFF1	0.7168054727177359
TMEFF2	0.4143044789533782
TMEM100	0.1490687514583956
TMEM101	0.08421426188732968
TMEM102	0.9273082697013036
TMEM104	0.2434817237290561
TMEM105	0.16547428395635472
TMEM106A	0.5645973939513216
TMEM106B	0.832377920607322
TMEM106C	0.6271082975010106
TMEM107	0.5714851339815915
TMEM108	0.15473816443594168
TMEM108-AS1	0.09730692961432902
TMEM109	0.6638693577431867
TMEM109-DT	0.6508427722527527
TMEM11	0.6047099087290482
TMEM11-DT	0.7079133352049207
TMEM114	0.524715282683118
TMEM115	0.3773265595772108
TMEM116	0.5044110748725719
TMEM117	0.8501643347100059
TMEM119	0.22681953684895614
TMEM120A	0.5445077854508122
TMEM120B	0.9763446958542163
TMEM121	0.3308461663774168
TMEM121B	0.9310455356526864
TMEM123	0.04711941421803928
TMEM123-DT	0.11381471779774245
TMEM125	0.9457440109915032
TMEM126A	0.2073857259495321
TMEM126B	0.17797793587558358
TMEM127	0.8267112949641777
TMEM128	0.1787018321332967
TMEM129	0.3498202089865069
TMEM130	0.6896989709876398
TMEM131	0.9067088219177686
TMEM131L	0.7988113962142991
TMEM132A	0.6081586825815327
TMEM132B	0.9249439084437578
TMEM132C	0.32847869527396945
TMEM132D	0.8053239303962141
TMEM132D-AS1	0.17194030257493298
TMEM132D-AS2	0.9304185752172004
TMEM132E	0.05496372402243749
TMEM132E-DT	0.008592973385309788
TMEM134	0.8614499791649821
TMEM135	0.2475362191348895
TMEM138	0.8292794860079253
TMEM139	0.3467581685868214
TMEM139-AS1	0.1414269456462256
TMEM140	0.27686428702570803
TMEM141	0.6452677127502049
TMEM143	0.6372636230163294
TMEM144	0.4316440594850618
TMEM145	0.6920095819493459
TMEM147	0.7530678449733825
TMEM147-AS1	0.7172660536016204
TMEM14A	0.019379247689247203
TMEM14B	0.4539146668375406
TMEM14B-DT	0.4545245186795502
TMEM14C	0.5134623042166926
TMEM150A	0.43658917232838795
TMEM150B	0.4069821022264745
TMEM150C	0.22858430412166506
TMEM151A	0.7153978635462073
TMEM151B	0.7019852143150369
TMEM154	0.5486198264115251
TMEM156	0.09488242360296813
TMEM158	0.3922828376911051
TMEM160	0.012137191860714993
TMEM161A	0.355387613847979
TMEM161B	0.5573875949399199
TMEM161B-DT	0.4578404617742655
TMEM163	0.057098622860137616
TMEM165	0.006453036568895731
TMEM167A	0.37245992892466295
TMEM167B	0.8597269847081703
TMEM167B-DT	0.8571437552315072
TMEM168	0.1016888828407862
TMEM169	0.26474154056631793
TMEM17	0.6526689507073358
TMEM170A	0.20260490286949925
TMEM170B	0.4546859825937257
TMEM171	0.012639879944282116
TMEM174	0.013813687008048192
TMEM175	0.6492979437888657
TMEM176A	0.7352945596598888
TMEM176B	0.8241792579538821
TMEM177	0.3519835077217586
TMEM178A	0.3366172249547272
TMEM178B	0.23418350171658736
TMEM179	0.4659352654147246
TMEM179B	0.29394640009571715
TMEM18	0.7070724724013331
TMEM18-DT	0.7711667502455424
TMEM181	0.3993640284925456
TMEM182	0.3287877972314961
TMEM183A	0.7157905199290151
TMEM184A	0.6557592664875769
TMEM184B	0.8041653784757248
TMEM184C	0.521538525700413
TMEM184C-DT	0.7199338951078535
TMEM185B	0.9912012366370564
TMEM186	0.9577345095678312
TMEM19	0.6468501546656534
TMEM190	0.33731555448725586
TMEM191A	0.5442696874042613
TMEM191C	0.5146015076980273
TMEM192	0.08188315123893469
TMEM196	0.734136772611314
TMEM198	0.8014162794100594
TMEM199	0.299180363053248
TMEM200A	0.4125691404457976
TMEM200B	0.9661984988469162
TMEM200C	0.5741545180007956
TMEM201	0.3286884156926472
TMEM202	0.17488141502600268
TMEM202-AS1	0.4364889661644403
TMEM203	0.3265272236483998
TMEM204	0.8029808382312041
TMEM205	0.2727059599686196
TMEM207	0.15126577978480193
TMEM208	0.04038761133158009
TMEM209	0.13564938610395838
TMEM210	0.2166419567897784
TMEM212	0.9982909531611508
TMEM212-AS1	0.9999136541187896
TMEM212-IT1	0.9757802985838512
TMEM213	0.4041545630991503
TMEM214	0.0692874905355032
TMEM215	0.7456120293019362
TMEM216	0.9192792890641766
TMEM217	0.3985067251948868
TMEM217B	0.3985067251948868
TMEM218	0.5858278895880984
TMEM219	0.5505408355723627
TMEM220	0.31223693593147595
TMEM220-AS1	0.864518763724984
TMEM221	0.3425769335105362
TMEM222	0.2658809197636042
TMEM223	0.3310543646121941
TMEM225	0.023240312733523227
TMEM225B	0.08557683763028134
TMEM229A	0.04120590188062862
TMEM229B	0.3980076236615676
TMEM230	0.025206003462116044
TMEM231	0.80940551908896
TMEM232	0.8695509688315621
TMEM233	0.7813079657445254
TMEM234	0.5492466271599077
TMEM235	0.8694391617925836
TMEM236	0.07870016049263961
TMEM237	0.2673907774254057
TMEM238	0.2253128726927085
TMEM238L	0.8485738563302403
TMEM239	0.9815544073883216
TMEM240	0.3496652526704228
TMEM241	0.2952229066217168
TMEM242	0.18405755615166086
TMEM242-DT	0.18405755615166086
TMEM243	0.23570718855688635
TMEM244	0.4393863907839025
TMEM245	0.3363529802970545
TMEM246-AS1	0.4999639849176658
TMEM247	0.16861114390725554
TMEM248	0.6424397934737903
TMEM249	0.819021190328399
TMEM25	0.37764062655060426
TMEM250	0.12686353742566192
TMEM251	0.8895553109812117
TMEM252	0.253676019852992
TMEM252-DT	0.3987355329911398
TMEM253	0.3914327517790757
TMEM254	0.034448874378695926
TMEM254-AS1	0.040665564402183885
TMEM255B	0.20192089701987054
TMEM256	0.6046438229892042
TMEM256-PLSCR3	0.6384649159982517
TMEM258	0.013434677415494143
TMEM259	0.3149625215443085
TMEM26	0.03280186741427815
TMEM26-AS1	0.0413262616494362
TMEM260	0.7759349475912869
TMEM262	0.07506565427386391
TMEM263	0.9844847335110054
TMEM263-DT	0.9809364249504542
TMEM265	0.1733301600784356
TMEM266	0.18737874669003074
TMEM267	0.8811153668742558
TMEM268	0.7095158926997147
TMEM269	0.4739633962765129
TMEM270	0.7572968138051667
TMEM271	0.4899790125659504
TMEM272	0.4876394672606977
TMEM273	0.9915190613164891
TMEM275	0.11003641394723868
TMEM276	0.8311276802052161
TMEM30A	0.6569570971352114
TMEM30A-DT	0.7059081927279974
TMEM30B	0.04615357459023911
TMEM33	0.9503649595326656
TMEM35B	0.3604647398732527
TMEM37	0.0917476778322841
TMEM38A	0.25391525773606183
TMEM38B	0.4823720757967482
TMEM39A	0.053403207207404935
TMEM39B	0.2708361700736169
TMEM40	0.6570108670760888
TMEM41A	0.022276327147017216
TMEM41B	0.08174239412803319
TMEM42	0.6484286836769051
TMEM43	0.20069646950437706
TMEM44	0.08607816171081756
TMEM44-AS1	0.04612129554043965
TMEM44-AS2	0.22500755153711327
TMEM45A	0.17060204950539487
TMEM45B	0.8692319315815699
TMEM50A	0.1769989898333006
TMEM50B	0.06578061145907216
TMEM51	0.20359075840698349
TMEM51-AS1	0.06727049645056149
TMEM51-AS2	0.1852016353687217
TMEM52	0.6132544555043579
TMEM52B	0.861584352725565
TMEM53	0.5578443526114036
TMEM54	0.4894160208529886
TMEM59	0.9983698258175602
TMEM59L	0.2217544548605448
TMEM60	0.2500825096492103
TMEM61	0.7807595534796279
TMEM62	0.9845010899726828
TMEM63A	0.8480404823504606
TMEM63B	0.33527435372160225
TMEM63C	0.873186553059835
TMEM64	0.8957724476046942
TMEM65	0.5437551854636121
TMEM67	0.9825707365674676
TMEM68	0.1115628919562483
TMEM69	0.5673022119256054
TMEM70	0.11461804264956366
TMEM71	0.2090476858027185
TMEM72	0.15109883284233805
TMEM72-AS1	0.2427170789160948
TMEM74	0.6729359533938628
TMEM74B	0.7889676984050631
TMEM78	0.10197761111518976
TMEM79	0.7556703887512043
TMEM80	0.7019813325361058
TMEM81	0.5428785247963577
TMEM82	0.8476484715653834
TMEM86A	0.09689286129504238
TMEM86B	0.5101308184984842
TMEM87A	0.051446693939929455
TMEM87B	0.2514480475219383
TMEM88	0.050279976152005856
TMEM88B	0.5333255828656176
TMEM89	0.3839758642819521
TMEM8B	0.03661525030648927
TMEM9	0.9863086993357996
TMEM91	0.8756572250487246
TMEM92	0.5878114235894197
TMEM92-AS1	0.5614429250235289
TMEM94	0.3379158496011503
TMEM95	0.2666593101113089
TMEM97	0.2377804881282521
TMEM98	0.7725717897535523
TMEM9B	0.16485277755605346
TMEM9B-AS1	0.054808132852027965
TMF1	0.12192514794133465
TMIE	0.4898878535327546
TMIGD1	0.4113398741952533
TMIGD2	0.4919085095915851
TMIGD3	0.8816516606814908
TMOD1	0.2403101348703643
TMOD2	0.3256604727186138
TMOD3	0.7043015175292305
TMOD4	0.533567013818236
TMPO	0.2330555480785261
TMPO-AS1	0.3610746385637264
TMPPE	0.03925383887693335
TMPRSS11A	0.15957722346066544
TMPRSS11B	0.1762700715815882
TMPRSS11D	0.06482532391386914
TMPRSS11E	0.5097790491688472
TMPRSS11F	0.9036653211721604
TMPRSS12	0.0030584657681579364
TMPRSS13	0.6656117981962468
TMPRSS15	0.1072737907731678
TMPRSS2	0.3269454622028935
TMPRSS3	0.2666288035917204
TMPRSS4	0.06551429774375772
TMPRSS5	0.1011676260467516
TMPRSS6	0.1085463842618164
TMPRSS7	0.005987780285335864
TMPRSS9	0.2456936564069936
TMSB10	0.4980201255930024
TMTC1	0.25414248044556664
TMTC2	0.2645661499105541
TMTC3	0.5283060435358655
TMTC4	0.3868544031476512
TMUB1	0.23384754318536335
TMUB2	0.6022068725816858
TMX1	0.10634607571875863
TMX2	0.5189612593264721
TMX3	0.5819764007361304
TMX4	0.4643495203735667
TMX4-AS1	0.3987439467681739
TNC	0.567544452048625
TNF	0.3879038744982017
TNFAIP1	0.23159310690417986
TNFAIP2	0.5556924734225163
TNFAIP3	0.7934522311933765
TNFAIP6	0.3209477950346638
TNFAIP8	0.4512235282032769
TNFAIP8L1	0.3661759562546835
TNFAIP8L2	0.5901513150357938
TNFAIP8L3	0.4634161664563912
TNFRSF10A	0.40181060512766
TNFRSF10A-AS1	0.4232154315508132
TNFRSF10A-DT	0.5347983627732689
TNFRSF10B	0.7429540324508517
TNFRSF10C	0.8252080325017113
TNFRSF10D	0.8200075403699826
TNFRSF11A	0.4851246638713499
TNFRSF11B	0.29477197092859425
TNFRSF12A	0.7564727049316429
TNFRSF13B	0.2002686639760832
TNFRSF13C	0.4013295193920761
TNFRSF14	0.7050294121874021
TNFRSF14-AS1	0.6639941965181904
TNFRSF17	0.7624843172914996
TNFRSF18	0.6356386109662808
TNFRSF19	0.4325006526875217
TNFRSF1A	0.5276762570730833
TNFRSF1B	0.9464761360741792
TNFRSF21	0.954226312906004
TNFRSF25	0.5951503185200505
TNFRSF4	0.6515078233218627
TNFRSF6B	0.2597268861030453
TNFRSF8	0.9889691452918864
TNFRSF9	0.9955299735486182
TNFSF10	0.2820383245567729
TNFSF11	0.7470483811209975
TNFSF12	0.7195085146483956
TNFSF12-TNFSF13	0.7195085146483956
TNFSF13	0.7042976752643174
TNFSF13B	0.10606647553905092
TNFSF14	0.113348550185269
TNFSF15	0.7803946268270789
TNFSF18	0.6171728443274934
TNFSF4	0.015657088448794543
TNFSF8	0.8678652478859611
TNFSF9	0.2930096135818992
TNIK	0.2382408963071235
TNIP1	0.4998922026687725
TNIP2	0.22930745830598626
TNIP3	0.9236173534953428
TNK1	0.5265911014711373
TNK2	0.9397502418258712
TNK2-AS1	0.9854163350195236
TNKS	0.7742523073643752
TNKS1BP1	0.5481358503265346
TNKS2	0.5264179068062022
TNKS2-DT	0.4552564931768128
TNN	0.7725979968094071
TNNC1	0.9085648632695384
TNNC2	0.7679940009208828
TNNI1	0.673837350533465
TNNI2	0.3673131090279333
TNNI3	0.5059992263403587
TNNI3K	0.6997379316893421
TNNT1	0.5410011376160245
TNNT2	0.896892983833842
TNNT3	0.4898629849945811
TNP1	0.2230404370318717
TNP2	0.07873092607731003
TNPO1	0.08799452445645961
TNPO1-DT	0.11265077822036695
TNPO2	0.9016545690534828
TNPO3	0.5702409310929122
TNR	0.7823465160190419
TNR-IT1	0.8010581014942658
TNRC18	0.7960819628181077
TNRC6A	0.5272911239594759
TNRC6B	0.2570798393345547
TNRC6B-DT	0.4725687654500608
TNRC6C	0.9381794801610334
TNS1	0.7573033867507224
TNS1-AS1	0.21417800102954102
TNS2	0.12820421966378487
TNS2-AS1	0.22168037887396025
TNS3	0.03424381457941461
TNS4	0.054394142599578255
TNXB	0.5554858690817345
TOB1	0.2280294637404616
TOB1-AS1	0.2715835271472727
TOB2	0.3735214535307769
TOE1	0.500329693416239
TOGARAM1	0.8564412783982391
TOGARAM2	0.1162155859181469
TOLLIP	0.05767788451055916
TOLLIP-DT	0.14254276696302592
TOM1	0.5846547967684534
TOM1L1	0.6850176220695496
TOM1L2	0.020116026344753343
TOMM20	0.7759755552952938
TOMM20L	0.2472143485528964
TOMM20L-DT	0.2673347155879068
TOMM22	0.028357718500459036
TOMM34	0.9447533499278636
TOMM40	0.5493483697697513
TOMM40L	0.8529424755273141
TOMM5	0.6848704817323862
TOMM6	0.32290128350710473
TOMM7	0.8141241746096276
TOMM70	0.20683409769569944
TOMT	0.2630175232789669
TONSL	0.7742474637314816
TONSL-AS1	0.7432522224297885
TOP1	0.4979347270316316
TOP1MT	0.3748954592216782
TOP2A	0.03702265932279769
TOP2B	0.549806026289777
TOP3A	0.08220501974123083
TOP3B	0.3892662517961962
TOPAZ1	0.7694712044758698
TOPBP1	0.6106590929318022
TOPORS	0.3831182077762863
TOR1A	0.2016226275017879
TOR1AIP1	0.7806201979516064
TOR1AIP2	0.5913568918651008
TOR1B	0.1837394049227241
TOR2A	0.5926942314639284
TOR3A	0.16645638290296438
TOR4A	0.13988820447007996
TOX	0.20831213712462227
TOX-DT	0.4900866462741528
TOX2	0.27872856052374484
TOX3	0.284359624227184
TOX4	0.22349554221268156
TP53	0.6140909638032905
TP53AIP1	0.4689014868912399
TP53BP1	0.5127808075456809
TP53BP2	0.5331910508734405
TP53I11	0.5207618581903027
TP53I13	0.7972935433548201
TP53I3	0.7805833726750844
TP53INP1	0.2272718257144369
TP53INP2	0.18023041358347075
TP53RK	0.26948344038597905
TP53RK-DT	0.2020491146010933
TP53TG1	0.6455057378152838
TP53TG5	0.4620744747201802
TP63	0.2608973605832657
TP73	0.22180048799041213
TP73-AS2	0.272513070552226
TP73-AS3	0.07521819901328075
TPBG	0.38972891440573054
TPBGL	0.7612192505135467
TPBGL-AS1	0.7534175122587203
TPCN1	0.5366690648372404
TPCN2	0.7258594343224434
TPD52	0.07725607407935603
TPD52L1	0.13943888959027467
TPD52L2	0.10946663734521704
TPD52L3	0.5659424097990319
TPGS1	0.11155746125191213
TPGS2	0.8653557232045921
TPH1	0.16763873551039415
TPH2	0.6534983873817781
TPI1	0.3439161034761911
TPK1	0.11902315674560897
TPM1	0.21689808479451686
TPM1-AS	0.18807795922018414
TPM2	0.6929659812129249
TPM3	0.2182820331033235
TPM4	0.8415621831288276
TPMT	0.43290549413771773
TPO	0.8225116455856527
TPP1	0.7059902833333721
TPP2	0.02424869816780817
TPPP	0.2274630066568277
TPPP2	0.2471707492013836
TPPP3	0.12137454109393643
TPR	0.6536375129544523
TPRA1	0.35926757355424704
TPRG1	0.5995470843559016
TPRG1-AS1	0.1906568502711901
TPRG1-AS2	0.16146030005261502
TPRG1L	0.35835869958770983
TPRKB	0.6870928914966115
TPRN	0.2124912998244608
TPRX1	0.4764381351542246
TPRX2	0.8630261285710479
TPSAB1	0.26876324340052826
TPSB2	0.3423576864722339
TPSD1	0.43194216792896617
TPSG1	0.3337912133703556
TPST1	0.8706217419066531
TPST2	0.8028605856442399
TPT1	0.9621181205552434
TPT1-AS1	0.9138679108233976
TPTE2	0.2602665556729796
TPTEP1	0.8933888275649269
TPTEP2-CSNK1E	0.5975213107732221
TPX2	0.33450908509930977
TRA2A	0.9647258625847795
TRA2B	0.8835280504022023
TRABD	0.1875489551747993
TRABD-AS1	0.16432266161905618
TRABD2A	0.5485105547173735
TRABD2B	0.7672901226163112
TRADD	0.05560913141061313
TRAF1	0.3938447043120955
TRAF2	0.6010680432404939
TRAF3	0.7246175427731398
TRAF3IP1	0.13300470410431314
TRAF3IP2	0.21976732524733555
TRAF3IP2-AS1	0.16214177179148764
TRAF3IP3	0.7356670108761257
TRAF4	0.9019466989271
TRAF5	0.16477264597423458
TRAF6	0.03242307332822003
TRAF7	0.7138754102434013
TRAFD1	0.24417317583213866
TRAIP	0.732919554955533
TRAK1	0.9957394427263222
TRAK2	0.52853032062772
TRAM1	0.4629233532131309
TRAM1L1	0.7097246635174832
TRAM2	0.2622636891818934
TRAM2-AS1	0.02775751570459789
TRANK1	0.583652855511984
TRAP1	0.13165251032270384
TRAPPC1	0.2350733259980101
TRAPPC10	0.03820505436799854
TRAPPC11	0.3947915287460363
TRAPPC12	0.5360888391912612
TRAPPC12-AS1	0.5060065846408212
TRAPPC13	0.6282547246699115
TRAPPC14	0.14067485229857024
TRAPPC2B	0.13794397834236938
TRAPPC2L	0.014190936422959375
TRAPPC3	0.3354124787838059
TRAPPC3L	0.04820728479926917
TRAPPC4	0.4623738475408252
TRAPPC5	0.07720984274227799
TRAPPC6A	0.6445215048383076
TRAPPC6B	0.43243458356950015
TRAPPC8	0.35258615371642565
TRAPPC9	0.1062649980518418
TRARG1	0.4586916689733898
TRAT1	0.8496362345312714
TRD-AS1	0.4434065250244066
TRDMT1	0.09268779426673747
TRDN	0.5520119443299348
TRDN-AS1	0.5320699548213083
TREH	0.003681046164341229
TREM1	0.17092429225734435
TREM2	0.1831056831960624
TREML1	0.12464184637928605
TREML2	0.1050086746259597
TREML4	0.09168655643818148
TRERF1	0.4998040559628528
TRERNA1	0.7579929424594585
TREX1	0.3277367996187356
TRG-AS1	0.28478557835885704
TRH	0.4006384700073654
TRHDE	0.605005448839477
TRHDE-AS1	0.22954680869116456
TRHR	0.6086027535629588
TRIAP1	0.5925986275615779
TRIB1	0.9948440714650816
TRIB2	0.677926363496697
TRIB3	0.5265103240536957
TRIL	0.17394485664037174
TRIM10	0.6095054227804111
TRIM11	0.038745810355932615
TRIM13	0.2754120463735425
TRIM14	0.7321287563687319
TRIM15	0.5951309205741462
TRIM16	0.021284172842158
TRIM16L	0.9586076800994838
TRIM17	0.02522364721639253
TRIM2	0.3222115648624605
TRIM21	0.6796927788488166
TRIM22	0.217855019871998
TRIM23	0.7045080235857532
TRIM24	0.6517193509700508
TRIM25	0.28719447149208266
TRIM26	0.5583998863149786
TRIM27	0.6897600323241233
TRIM28	0.7075350211662891
TRIM29	0.486253974907184
TRIM3	0.6879679013141851
TRIM31	0.7278359125567875
TRIM31-AS1	0.71649883823207
TRIM32	0.011482729085502907
TRIM33	0.2368775940866353
TRIM34	0.16082513433193402
TRIM35	0.7370542636014054
TRIM36	0.4300354461396448
TRIM36-IT1	0.3401992117687097
TRIM37	0.8214899965689879
TRIM38	0.28898779491812765
TRIM39	0.5574983417971738
TRIM39-RPP21	0.5973868616080359
TRIM4	0.4081476060499869
TRIM40	0.6189721528706853
TRIM41	0.5922600916143106
TRIM42	0.0375129022659626
TRIM43B	0.5593192281282824
TRIM44	0.5164295976713597
TRIM45	0.087529472091178
TRIM46	0.5904073518926203
TRIM47	0.7288766913361641
TRIM48	0.5921527553681839
TRIM49B	0.03060837535742528
TRIM49D1	0.9014568514142142
TRIM49D2	0.9014568514142142
TRIM5	0.5194182121760466
TRIM50	0.6264970209474502
TRIM51	0.4328023561467026
TRIM51G	0.02459260795039969
TRIM52	0.9160271993129182
TRIM52-AS1	0.8986241762883658
TRIM54	0.022644998820523562
TRIM55	0.3849048516619149
TRIM56	0.1259076767816415
TRIM58	0.8189154312847083
TRIM59	0.045366758530477
TRIM6	0.4589874525708836
TRIM6-TRIM34	0.21482141060492127
TRIM60	0.8096202838199297
TRIM61	0.8862265579900934
TRIM62	0.07227666254552273
TRIM63	0.7555306008234051
TRIM64	0.9014568514142142
TRIM64B	0.9014568514142142
TRIM64C	0.06543051338308248
TRIM65	0.7401967241906625
TRIM66	0.06929442478619707
TRIM67	0.5697672250134129
TRIM67-AS1	0.5055459258340611
TRIM68	0.39758687714137786
TRIM69	0.8775895518103138
TRIM7	0.36888242438543295
TRIM7-AS1	0.3927656138909208
TRIM7-AS2	0.3680351321005541
TRIM71	0.07836516684063838
TRIM72	0.3023812908497089
TRIM73	0.08069963825107429
TRIM74	0.3957
TRIM75	0.2234290931172264
TRIM77	0.8902966929973011
TRIM8	0.4152612312621156
TRIM8-DT	0.41043509700534375
TRIM9	0.3991065520679149
TRIML1	0.9635943727503126
TRIML2	0.919602642524248
TRIO	0.15276456866018578
TRIOBP	0.1497889855084823
TRIP10	0.9769715765381448
TRIP11	0.2985678322808011
TRIP12	0.20555612098203
TRIP13	0.6521477028778899
TRIP4	0.3215556308511405
TRIP6	0.3141542891353977
TRIQK	0.7270058797464289
TRIR	0.8602447240149353
TRIT1	0.5450424908983119
TRMO	0.9766146366079076
TRMT1	0.8138510308972209
TRMT10A	0.7132221932538089
TRMT10B	0.5648864662946677
TRMT10C	0.772230039014077
TRMT11	0.2847842705788166
TRMT112	0.7272964081597135
TRMT12	0.2994930185654746
TRMT13	0.131715602959809
TRMT1L	0.005097306858417805
TRMT2A	0.6914150433792938
TRMT44	0.8845804955596577
TRMT5	0.3673741993748587
TRMT6	0.5456657770416851
TRMT61A	0.5847615887942093
TRMT61A-DT	0.57210125152089
TRMT61B	0.4939035481874361
TRMT9B	0.8924878477667968
TRMU	0.04649722491945901
TRNAU1AP	0.7091388413553232
TRNP1	0.08402146886735351
TRNT1	0.8705646278819548
TROAP	0.07381286135801585
TROAP-AS1	0.08473481496077417
TRPA1	0.5358619300466044
TRPC1	0.40581119116735054
TRPC2	0.4769034542122593
TRPC3	0.8889914381878251
TRPC4	0.6994270824928117
TRPC4AP	0.24685708100737105
TRPC6	0.19487368250446824
TRPC7	0.4553886966788743
TRPC7-AS1	0.904427325573494
TRPC7-AS2	0.19657981472584224
TRPM1	0.5953500991498075
TRPM2	0.3908462900064997
TRPM2-AS	0.8378874172391347
TRPM3	0.6091016515838144
TRPM4	0.28880421163233017
TRPM5	0.08496318502896782
TRPM6	0.3928373284946665
TRPM7	0.3487195170251655
TRPM8	0.2620176668556133
TRPS1	0.8932548321490031
TRPS1-AS1	0.8259415449761441
TRPT1	0.8787330355992655
TRPV1	0.4304392815588251
TRPV2	0.1434071397663038
TRPV3	0.5677558617465888
TRPV4	0.3273612689346014
TRPV5	0.7562352618629664
TRPV6	0.9752600356295856
TRRAP	0.20335007015591733
TRUB1	0.5344277075606977
TRUB2	0.3305455519120566
TSACC	0.7833413617110878
TSBP1	0.6603304808813674
TSBP1-AS1	0.5868158011086162
TSC1	0.7754977882631882
TSC2	0.7194668734363933
TSC22D1	0.5094670875296159
TSC22D1-AS1	0.3288473116005833
TSC22D2	0.1973155828829824
TSC22D4	0.9035169580149108
TSEN15	0.02347397837033793
TSEN2	0.9925327860719352
TSEN34	0.348639054378146
TSEN54	0.316423563444356
TSFM	0.009529840288555913
TSG101	0.5839391908099573
TSGA10	0.4507377719960633
TSGA10IP	0.3561364428516893
TSGA13	0.5608457097184508
TSHB	0.4283039099451527
TSHR	0.07582400107436654
TSHZ1	0.2122171936060596
TSHZ2	0.8841802836412682
TSHZ3	0.6585467669721392
TSHZ3-AS1	0.7863256690059561
TSKS	0.6903140733362653
TSKU	0.39219668475854136
TSKU-AS1	0.4027581162509394
TSLP	0.3499803881885989
TSN	0.17672657162405184
TSNARE1	0.6068194260281161
TSNAX	0.2001584896396789
TSNAX-DISC1	0.15131543914080342
TSNAXIP1	0.05027098766252497
TSPAN1	0.5465415382331607
TSPAN10	0.04265669927811766
TSPAN11	0.08649441090560023
TSPAN12	0.09661392389674928
TSPAN13	0.5194966135420914
TSPAN14	0.17039569958091386
TSPAN14-AS1	0.08703779644662124
TSPAN15	0.7377800271008199
TSPAN16	0.7451110907123105
TSPAN17	0.9045500501739938
TSPAN18	0.8626496178672947
TSPAN18-AS1	0.8321864195208044
TSPAN19	0.2262763331508814
TSPAN2	0.6624923702817045
TSPAN3	0.22178096805793254
TSPAN31	0.01196632503184458
TSPAN32	0.565151310637182
TSPAN33	0.50629888905397
TSPAN4	0.9157644724095906
TSPAN5	0.7776318198675647
TSPAN5-DT	0.5690891440260523
TSPAN8	0.998843979688362
TSPAN9	0.5243637427472178
TSPAN9-IT1	0.5012960355038568
TSPEAR	0.8962347042832792
TSPEAR-AS1	0.7994734081696886
TSPEAR-AS2	0.6492780548986308
TSPO	0.8741143203315695
TSPO2	0.7455262959849341
TSPOAP1	0.3710339213117697
TSPOAP1-AS1	0.6911238616161938
TSPYL1	0.9152685302148929
TSPYL4	0.9273478029559928
TSPYL5	0.6559111443647574
TSPYL6	0.5738067291700171
TSR1	0.008977038007670468
TSR3	0.3545769294099956
TSSC4	0.2855868267431343
TSSK1B	0.8712931604846588
TSSK2	0.06412563118380471
TSSK3	0.7186055123673727
TSSK4	0.8714951743418416
TSSK6	0.743595957505881
TST	0.08935693673949463
TSTD1	0.7421996360291955
TSTD2	0.12492228607581045
TSTD3	0.1786797018224377
TTBK1	0.375833208911707
TTBK2	0.9195294030054796
TTBK2-AS1	0.7907775662949641
TTC1	0.11150976728998767
TTC12	0.16620942172436032
TTC12-DT	0.08123236174213683
TTC13	0.95891335656941
TTC14	0.424296235606509
TTC14-DT	0.4626180541408094
TTC16	0.5605588835668716
TTC17	0.7361941541219804
TTC19	0.8233943826239807
TTC21A	0.4250973747240653
TTC21B	0.2363286182245523
TTC21B-AS1	0.27940274621440875
TTC22	0.6676040930998106
TTC23	0.4041871218269416
TTC23L	0.4652399124623487
TTC23L-AS1	0.4530497608814396
TTC24	0.9333156545290616
TTC26	0.8569288814294183
TTC27	0.0992766693256802
TTC28	0.9613038282360452
TTC28-AS1	0.8988994649683928
TTC29	0.6150150295818517
TTC3	0.7894494673783723
TTC3-AS1	0.90581119632946
TTC30A	0.6278822694624736
TTC30B	0.7748182274334925
TTC31	0.14618056063773846
TTC32	0.8609206944305068
TTC32-DT	0.8377384393664689
TTC33	0.3597881327199691
TTC34	0.5563384240058247
TTC36	0.378385961933088
TTC36-AS1	0.3746782647090119
TTC38	0.04723213962131212
TTC39A	0.06173292813482317
TTC39A-AS1	0.07126631859198101
TTC39B	0.8962337764037123
TTC39C	0.4409201127274726
TTC39C-AS1	0.3909018250227277
TTC4	0.505975325572171
TTC5	0.8142645584308397
TTC6	0.0807274312578159
TTC7A	0.4736620829469325
TTC7B	0.8968637909580588
TTC7B-AS1	0.7476605638660603
TTC8	0.2556812490615255
TTC9	0.4226322108764089
TTC9-DT	0.2624559973419336
TTC9B	0.6545062797632857
TTC9C	0.9022192440563443
TTF1	0.7023444492336561
TTF2	0.06653143240674038
TTI1	0.3961926787361896
TTI2	0.8546709732981661
TTK	0.0869281041124303
TTL	0.7120657068340202
TTLL1	0.8084549340460678
TTLL1-AS1	0.6919097021998826
TTLL10	0.6532115801148396
TTLL10-AS1	0.6597562305532183
TTLL11	0.11863119209456507
TTLL12	0.412325577819797
TTLL13	0.0940182958082838
TTLL2	0.9618442252670568
TTLL3	0.9627324009421652
TTLL4	0.11409379954722347
TTLL5	0.8879552234525525
TTLL6	0.14962902226081232
TTLL7	0.0176007208239774
TTLL7-IT1	0.014556594840617162
TTLL8	0.2375685991461381
TTLL9	0.18744665332380492
TTN	0.03703706606960855
TTN-AS1	0.03324070075336705
TTPA	0.9682819344263319
TTPAL	0.2332618002512823
TTR	0.11023410509571807
TTYH1	0.045555142853238695
TTYH2	0.958922911730944
TTYH3	0.010112970386623009
TUB	0.18218312571019807
TUB-AS1	0.1139719864196176
TUBA1A	0.5571435455122169
TUBA1B	0.6016775019855688
TUBA1C	0.2327164351675188
TUBA3C	0.42857197328067625
TUBA3D	0.2420404921976341
TUBA3E	0.2956713328143301
TUBA3FP	0.3011484621263169
TUBA4A	0.5235320768633845
TUBA4B	0.5175190715209552
TUBA8	0.5965797022340291
TUBAL3	0.7879860656823383
TUBB	0.3314352569999569
TUBB1	0.011781968399947107
TUBB2A	0.9873619169056528
TUBB2B	0.9922048687531596
TUBB3	0.500447626725346
TUBB4A	0.944845720947084
TUBB4B	0.12726187062250816
TUBB6	0.9281762638504862
TUBB8	0.2508298833884457
TUBB8B	0.8167084931987076
TUBD1	0.2077392459448164
TUBE1	0.5885567168644216
TUBG1	0.8381324100789695
TUBG2	0.7085833486495334
TUBGCP2	0.5666842663625001
TUBGCP3	0.6157736742023978
TUBGCP4	0.6294045558656859
TUBGCP5	0.7472242688123446
TUBGCP6	0.25123654421323943
TUFM	0.09444332639831443
TUFT1	0.3834608505796867
TUG1	0.5613241692112629
TULP1	0.7016688905436518
TULP2	0.3108473896123363
TULP3	0.3899115320610501
TULP4	0.5750848898469537
TUNAR	0.9372283012251552
TUSC1	0.6546759384091776
TUSC2	0.4716537082298343
TUSC3	0.198702178510562
TUSC7	0.4726559805077586
TUSC8	0.6443756494977214
TUT1	0.7719744840850264
TUT4	0.8598597175452894
TUT7	0.2285116323599669
TVP23A	0.21305022836105905
TVP23B	0.9259885891791646
TVP23C	0.3382173480332793
TVP23C-CDRT4	0.6371495866055138
TWF1	0.4842425805847614
TWF2	0.4874432081744782
TWF2-DT	0.5016471447511238
TWIST1	0.18855383453160932
TWIST2	0.7025914536678527
TWNK	0.2870272509321726
TWSG1	0.2833597823685569
TWSG1-DT	0.5373334891178568
TXK	0.05308844257580092
TXLNA	0.6765518633904141
TXLNB	0.2975270399341949
TXN	0.9212945707649466
TXN2	0.5500834637096854
TXNDC11	0.9503190670055564
TXNDC12	0.2075254050845931
TXNDC12-AS1	0.2170667421137506
TXNDC15	0.361001207591101
TXNDC16	0.3735300704280508
TXNDC17	0.5782317977068477
TXNDC2	0.9396871604528864
TXNDC5	0.027573141872681783
TXNDC8	0.7792412879863018
TXNDC9	0.4486494545532664
TXNIP	0.4055368746172927
TXNL1	0.8642648379827311
TXNL4A	0.04783238056254247
TXNL4B	0.07269709675938157
TXNRD1	0.7795676266189522
TXNRD2	0.7267942577126827
TXNRD3	0.19953564329541346
TYK2	0.9776578792931699
TYMP	0.4578750750991067
TYMS	0.6432338491057386
TYMSOS	0.33674466088379235
TYR	0.6094983193633228
TYRO3	0.6157126691496957
TYROBP	0.4732940828616695
TYRP1	0.7675514260868268
TYSND1	0.5614573980343429
TYW1	0.2675279688519995
TYW1B	0.2812875425417112
TYW3	0.6970461530624409
TYW5	0.218997190565732
U2AF1	0.8676360416680347
U2AF1L4	0.7906614933729889
U2AF2	0.8093109023962031
U2SURP	0.8361247718786743
UACA	0.4189544725930484
UAP1	0.479795767802727
UAP1-DT	0.39066321142960936
UAP1L1	0.7300414625602037
UBA2	0.7225770812706891
UBA3	0.3030585615616765
UBA5	0.6941498018590688
UBA52	0.2673006673546753
UBA6	0.8922782974347918
UBA6-DT	0.5955680994598318
UBA7	0.8691572949693165
UBAC1	0.7771237577614265
UBAC2	0.3388898087639856
UBAC2-AS1	0.3247201010640895
UBALD1	0.10144816630338682
UBALD2	0.6406559743319199
UBAP1	0.7205625657702368
UBAP1L	0.6787933254380042
UBAP2	0.1575584297421519
UBAP2L	0.316993577829201
UBASH3A	0.4286952778815159
UBASH3B	0.6184893224892543
UBB	0.3898474939236887
UBBP4	0.4625910189780045
UBC	0.7062302147858297
UBD	0.19260594981060125
UBE2B	0.9153340382254648
UBE2C	0.8047999791428713
UBE2D1	0.01200846854609222
UBE2D2	0.5025293964211546
UBE2D3	0.17409237018638474
UBE2D3-AS1	0.2347599774900865
UBE2D4	0.2658982349850081
UBE2E1	0.394185255171105
UBE2E1-AS1	0.3851475311749102
UBE2E2	0.0114754426669042
UBE2E2-DT	0.3677065266408347
UBE2E3	0.650836504329093
UBE2E3-DT	0.7070160159191414
UBE2F	0.4983860221550181
UBE2F-SCLY	0.1218367833639576
UBE2G1	0.7426251271837536
UBE2G2	0.9751840801944014
UBE2H	0.3615685240698281
UBE2H-DT	0.11708863109264812
UBE2I	0.4117947943740358
UBE2J1	0.5393730828305082
UBE2J2	0.8738223308567082
UBE2K	0.7480008004277376
UBE2L3	0.9853435736544364
UBE2L5	0.3836468472866313
UBE2L6	0.7402431374570643
UBE2M	0.6560151362974168
UBE2N	0.9515097968398724
UBE2O	0.2724853940275577
UBE2Q1	0.20836937356339014
UBE2Q1-AS1	0.19359418040173534
UBE2Q2	0.3273265900446023
UBE2Q2P1	0.8056143273903651
UBE2Q2P13	0.039634874249100116
UBE2QL1	0.4711478175805493
UBE2R2	0.17968846983478134
UBE2R2-AS1	0.15229295324895425
UBE2S	0.16723073893392798
UBE2T	0.2210933494214427
UBE2U	0.0904842332025892
UBE2V1	0.18107852437673602
UBE2V2	0.7501244216862517
UBE2W	0.5033125747083897
UBE2Z	0.8713083192816156
UBE3A	0.013415731694123856
UBE3B	0.9746344294832854
UBE3C	0.5784542247468629
UBE3D	0.8542858970328429
UBE4A	0.10180965693414157
UBE4B	0.9494073758994478
UBFD1	0.0576016416960044
UBIAD1	0.7050911355129506
UBL3	0.8071719410327901
UBL4B	0.4837313768180654
UBL5	0.3095932145905797
UBL7	0.8160788302052873
UBL7-DT	0.7686622617562453
UBLCP1	0.5209889460536493
UBN1	0.6793645706471745
UBN2	0.32752135504474417
UBOX5	0.8592708418832672
UBOX5-AS1	0.836074187187559
UBP1	0.050317953994863114
UBQLN1	0.4608513579666262
UBQLN1-AS1	0.3539232860916484
UBQLN3	0.20379863863208755
UBQLN4	0.5131172655814944
UBQLNL	0.20616258837651324
UBR1	0.9016737567342225
UBR2	0.8633893037266935
UBR3	0.35694832427326195
UBR4	0.0949861247073162
UBR5	0.9822296334819938
UBR5-DT	0.8848400419991644
UBR7	0.6006328624226362
UBTD1	0.4136323307285374
UBTD2	0.3086601400681325
UBTF	0.5678232594940718
UBTFL1	0.4745024123486849
UBXN1	0.9643088485554592
UBXN10	0.08518197365125513
UBXN11	0.3491287954754592
UBXN2A	0.13211965178956042
UBXN2B	0.4938448639072467
UBXN4	0.6904857771731272
UBXN6	0.17349890506026214
UBXN7	0.14456947492200944
UBXN7-AS1	0.02417064091120641
UBXN8	0.029322241968638862
UCA1	0.8964928627893238
UCHL1	0.3799322373132884
UCHL1-DT	0.2379622506115181
UCHL3	0.3764413857951773
UCHL5	0.5170957950862283
UCK1	0.5783034101022089
UCK2	0.19516902129740385
UCKL1	0.12274589831825923
UCKL1-AS1	0.1409953154865224
UCMA	0.4213217162143775
UCN	0.02652617454360551
UCN2	0.3021567792328261
UCN3	0.5666661914742184
UCP1	0.6346563490038601
UCP2	0.8135464127343757
UCP3	0.9265525444063792
UEVLD	0.7202943463515836
UFC1	0.9626340566762712
UFD1	0.02265486180134807
UFD1-AS1	0.017717703313605115
UFL1	0.11859057628310946
UFL1-AS1	0.19667177209127776
UFM1	0.7369839211702855
UFSP1	0.3660846801979937
UFSP2	0.16405554372583625
UGCG	0.4609897036014831
UGDH	0.89311084298373
UGDH-AS1	0.5291625172694948
UGGT1	0.8542689899383088
UGGT2	0.926073600308616
UGP2	0.4725603047301739
UGT1A1	0.6413976378317041
UGT1A10	0.7209381809318108
UGT1A3	0.6820316770351444
UGT1A4	0.6982166692910472
UGT1A5	0.7060799270374152
UGT1A6	0.7003205766054491
UGT1A7	0.7010752717534823
UGT1A8	0.7292162555323166
UGT1A9	0.7173136027774445
UGT2A1	0.5357418901039308
UGT2A2	0.5153514189215352
UGT2A3	0.2945795450924967
UGT2B10	0.3641105927990779
UGT2B11	0.7625529849289507
UGT2B15	0.13571428619629086
UGT2B17	0.16392584653220246
UGT2B28	0.7690423863475363
UGT2B4	0.7622853134467672
UGT2B7	0.5032830628714018
UGT3A1	0.6762676649076229
UGT3A2	0.5501368083808928
UGT8	0.2747730815609142
UHMK1	0.6191788030383819
UHRF1	0.9158985746987458
UHRF1BP1L-DT	0.6769417336495639
UHRF2	0.4272236254371965
UICLM	0.9186759130440512
UIMC1	0.7304628960881292
ULBP1	0.6862178016398932
ULBP2	0.6967797940045892
ULBP3	0.4532304576807882
ULK1	0.18399738258390413
ULK2	0.11236629892441263
ULK3	0.3136751589445318
ULK4	0.6622104310987932
ULK4P2	0.9535
ULK4P3	0.7414466033952183
UMAD1	0.9214131964104252
UMLILO	0.1827807351288407
UMOD	0.718275971852251
UMODL1	0.03805075636674704
UMODL1-AS1	0.041834108543366166
UMPS	0.09076106160091957
UNC119	0.8104741586490476
UNC119B	0.18151652927243103
UNC13A	0.6010326638648814
UNC13B	0.6068060342257015
UNC13C	0.7231551082317093
UNC13D	0.7363367718070882
UNC45A	0.15351981522561398
UNC45B	0.5713337088052379
UNC50	0.3833133626799752
UNC5A	0.9663845573579743
UNC5B	0.9758400629555936
UNC5B-AS1	0.7407141970022266
UNC5C	0.5921938011897923
UNC5C-AS1	0.32067794949542594
UNC5CL	0.7403027687917865
UNC5D	0.8118385734606464
UNC79	0.015073445775334869
UNC80	0.10675439125769737
UNC93A	0.9719326596148294
UNC93B1	0.8593149336297383
UNCX	0.12002098059259847
UNG	0.10107534541719104
UNK	0.7418027776699829
UNKL	0.3815277052106616
UPB1	0.9431875252869996
UPF1	0.2026602537450325
UPF2	0.6439614072834259
UPF3A	0.8984146539002386
UPK1A	0.7130642107718698
UPK1A-AS1	0.7213726358577195
UPK1B	0.6181270792005817
UPK2	0.7183442054752902
UPK3A	0.7308632231037462
UPK3B	0.9077555303256488
UPP1	0.2796218324341815
UPP2	0.19221926042389886
UPP2-IT1	0.2730855272814807
UQCC1	0.6199561861968546
UQCC2	0.2724373184144804
UQCC3	0.9052413560843692
UQCR10	0.4708604241294758
UQCR11	0.5869274815496539
UQCRB	0.12085133046103043
UQCRB-AS1	0.14771264428934197
UQCRC1	0.32077217932468177
UQCRC2	0.7133913849722731
UQCRFS1	0.646926985155698
UQCRFS1-DT	0.6556628593581463
UQCRH	0.5617794591924582
UQCRHL	0.7746554892582347
UQCRQ	0.8472484791256092
URAD	0.3683066887541383
URAHP	0.6297086430152203
URB1	0.5590147722885479
URB1-AS1	0.4252020012237315
URB2	0.9304797816072132
URGCP	0.1406732349277346
URGCP-MRPS24	0.16694875933528708
URI1	0.3113378949007141
URM1	0.1646766453866777
UROC1	0.14080730609736292
UROD	0.2640096917381527
UROS	0.21773749844987472
USB1	0.17444965334842366
USE1	0.056232857297867415
USF1	0.7462077138949847
USF2	0.3457567491399932
USF3	0.6929536949312589
USH1C	0.5890119908393625
USH1G	0.010877314427605143
USH2A	0.1138448831050417
USH2A-AS1	0.07233314626693632
USH2A-AS2	0.34512912245226224
USHBP1	0.0802786031706964
USO1	0.9319899532862472
USP1	0.952082091802568
USP10	0.21854533875713766
USP12	0.4864129926848204
USP12-AS1	0.4532590899545465
USP12-DT	0.38914764565939736
USP13	0.228671359948381
USP14	0.08881945747880632
USP15	0.02852227611871305
USP16	0.0788948300580698
USP17L24	0.5005769645291114
USP17L25	0.5005769645291114
USP17L26	0.5005769645291114
USP17L27	0.5005769645291114
USP17L28	0.5005769645291114
USP17L29	0.8103105862875699
USP17L30	0.8103105862875699
USP17L4	0.5309
USP17L5	0.5005769645291114
USP18	0.4459367876198881
USP19	0.8209535862652879
USP2	0.2565330510358199
USP2-AS1	0.7713234148591509
USP20	0.29484890889402515
USP21	0.9706696385153658
USP22	0.5104775411346562
USP24	0.7409446777532577
USP25	0.7661622240103724
USP28	0.2644040220388433
USP29	0.65749853867607
USP3	0.4580435259619324
USP3-AS1	0.2216077821589197
USP30	0.4560173353430526
USP30-AS1	0.5814643941952844
USP31	0.4314956017564752
USP32	0.4237023416847931
USP33	0.5533068332436861
USP34	0.22275004120023906
USP34-DT	0.3203082871358004
USP35	0.9795474770145459
USP36	0.9576886552729856
USP37	0.015072128798626516
USP38	0.7020327373151051
USP38-DT	0.9043288387670408
USP39	0.6411816861018984
USP4	0.7314022376333451
USP40	0.7081821078281301
USP42	0.3589408039465955
USP43	0.4234577737491492
USP44	0.7205066932002587
USP45	0.17537126569734152
USP46	0.30669897474453456
USP46-DT	0.29185209700868764
USP47	0.0008260560510697236
USP48	0.9567198870059044
USP49	0.2898435905955808
USP5	0.3439161034761911
USP50	0.5837579505946762
USP53	0.7080083501529396
USP54	0.31700214854216896
USP6	0.4510307925822066
USP6NL	0.5036353761385126
USP6NL-AS1	0.4046952112565685
USP7	0.3529272098185714
USP7-AS1	0.19139189413431254
USP8	0.3177874241532379
USPL1	0.44135787873997534
UST	0.6542383680153165
UST-AS1	0.3560070565983182
UST-AS2	0.5306882884130344
UTF1	0.5972530419585723
UTP11	0.7719682772366601
UTP14C	0.6805490064411975
UTP15	0.6697900746643674
UTP18	0.10966275373410678
UTP20	0.6133601296868398
UTP23	0.7706316605672542
UTP25	0.8193537376985289
UTP3	0.5547369879920235
UTP4	0.6654113401573514
UTP6	0.9562296699052764
UTRN	0.7191978431193342
UTS2	0.7498522654970743
UTS2B	0.4794204751540032
UTS2R	0.7862038958598059
UVRAG	0.14914843148949053
UVRAG-DT	0.31819220805164605
UVSSA	0.5045614407869022
UXS1	0.488286242065275
VAC14	0.5978434254945558
VAC14-AS1	0.3139354544239493
VAMP1	0.31415868345809794
VAMP2	0.8070895878745077
VAMP3	0.20466289286855588
VAMP4	0.803313055186663
VAMP5	0.5434162243841417
VAMP8	0.4228498253874689
VANGL1	0.9978554545332494
VANGL2	0.5673231602488549
VAPA	0.6306511779368037
VAPB	0.08038988880024768
VARS1	0.2538619110209453
VARS2	0.1837591440242694
VASH1	0.06616591792401832
VASH1-AS1	0.09745647561964492
VASH1-DT	0.050965311405615436
VASH2	0.1937692611423319
VASN	0.9429089116467564
VASP	0.15735832860247473
VAT1	0.5508189508635892
VAT1L	0.9526265290918716
VAV1	0.8291967445922217
VAV2	0.17579425757952774
VAV3	0.1699436259469903
VAV3-AS1	0.415497183646652
VAX1	0.5996160148803662
VAX2	0.8492416429556316
VCAM1	0.8742923996187434
VCAN	0.4865211137475677
VCAN-AS1	0.6147646703809702
VCL	0.11634633100965965
VCP	0.04791093752186737
VCPIP1	0.33938285878096464
VCPKMT	0.5988053027634133
VDAC1	0.06742593026915095
VDAC2	0.8163004092780457
VDAC3	0.006646704284635152
VDR	0.5743809955210827
VEGFA	0.9162041312902124
VEGFB	0.8181941763841847
VEGFC	0.8919387578297042
VENTX	0.5281835599656436
VEPH1	0.14023287522983152
VEZF1	0.4631154335014374
VEZT	0.2080985534393634
VGF	0.1141265739465151
VGLL2	0.07797659222113222
VGLL3	0.6167027794912836
VGLL4	0.18332863744368327
VHL	0.3275680414778023
VHLL	0.771888187110813
VIL1	0.016289117130411312
VILL	0.5868110042218004
VIM	0.3249144041461515
VIM-AS1	0.3111496262822005
VIP	0.19100591746922835
VIPAS39	0.7084653652817484
VIPR1	0.5019378361685898
VIPR1-AS1	0.5410832276840138
VIPR2	0.2150142194115614
VIRMA	0.7163380246903175
VIRMA-DT	0.7273095559937323
VIT	0.8022805504181909
VKORC1	0.03778982477089177
VKORC1L1	0.6777030042541149
VLDLR	0.8615589381767543
VLDLR-AS1	0.725272148556297
VMAC	0.6602031172488191
VMO1	0.31896038192098697
VMP1	0.26116160460789994
VN1R1	0.5493312947811746
VN1R2	0.8482700723035792
VN1R4	0.8424257554751515
VN1R5	0.2778820148680192
VNN1	0.1832247521790273
VNN2	0.5747522618395776
VOPP1	0.6198092072239186
VOPP1-DT	0.8015220887105161
VPREB1	0.8014878365423697
VPREB3	0.7577508932107568
VPS11	0.6618686028722821
VPS11-DT	0.6741066980530026
VPS13A	0.8118645614038021
VPS13A-AS1	0.9693956618155218
VPS13B	0.22585913720014825
VPS13B-DT	0.4181132527502828
VPS13C	0.2254625785188711
VPS13C-DT	0.7170903285730963
VPS13D	0.7300587432621263
VPS16	0.9882847677515051
VPS18	0.04179871207873681
VPS25	0.8840393720491166
VPS26A	0.49895180216685897
VPS26B	0.7683538810267858
VPS26C	0.8946841708984209
VPS28	0.7283663755787015
VPS29	0.21875141384186586
VPS33A	0.5242869828632736
VPS33B	0.52228183784693
VPS33B-DT	0.671013840634697
VPS35	0.5809913635576007
VPS35L	0.4152155094360815
VPS36	0.6692957282966832
VPS37A	0.3746604056459557
VPS37B	0.4669932149289945
VPS37C	0.17285692761614335
VPS37D	0.23598024627345776
VPS39	0.08221597579825746
VPS39-DT	0.04242697387909872
VPS41	0.5753123355102535
VPS45	0.4978161200024192
VPS4A	0.3265221191537994
VPS4B	0.31529092831301164
VPS50	0.1194801949089504
VPS51	0.08086856348111493
VPS52	0.8310821092954795
VPS53	0.24463660679960156
VPS54	0.4762246741221605
VPS72	0.5322859195563426
VPS8	0.3408024784687492
VPS9D1	0.3965076804379668
VPS9D1-AS1	0.5069345300850574
VRK1	0.6798143556245142
VRK2	0.499606092410187
VRK3	0.08285606868345796
VRTN	0.4630741649251427
VSIG10	0.2621247551080716
VSIG10L	0.4526934902368995
VSIG10L-AS1	0.4669339442484355
VSIG10L2	0.3374615055006682
VSIG2	0.7959913184886426
VSIG8	0.5239994920386964
VSIR	0.9082618333431098
VSNL1	0.17348709015964314
VSTM1	0.9771992067079128
VSTM2A	0.5948470320424288
VSTM2A-OT1	0.6704662943704108
VSTM2B	0.670764678254699
VSTM2B-DT	0.8025021221801134
VSTM2L	0.40025517442304376
VSTM4	0.5985745012564383
VSTM5	0.19248951340794976
VSX1	0.0017590683429642429
VSX2	0.3815248550288651
VTA1	0.4763905443992498
VTCN1	0.16398208343673742
VTI1A	0.14421574355464084
VTI1B	0.6617372542494122
VTN	0.31036649869986754
VWA1	0.4542271928383196
VWA2	0.3172994512229276
VWA3A	0.5873264814379197
VWA3B	0.7604761122411869
VWA5A	0.04653066971791425
VWA5B1	0.5452842479636625
VWA5B2	0.8145312653128577
VWA7	0.2663015943366962
VWA8	0.016778401917586228
VWA8-AS1	0.5169144375622607
VWC2	0.9904382018180121
VWC2L	0.5959498423817065
VWC2L-IT1	0.5088269777284206
VWCE	0.4254618939431761
VWDE	0.3683615784196493
VWF	0.7862066766386686
VXN	0.6148635107222116
WAC	0.022145747430512286
WAC-AS1	0.020145854589048214
WAKMAR2	0.6630136207843997
WAPL	0.8668075624261851
WAPL-DT	0.42869073130425794
WARS1	0.044083867383788944
WARS2	0.911188248693962
WARS2-AS1	0.9371224049977364
WARS2-IT1	0.9026182235529993
WASF1	0.40886619912297895
WASF2	0.6809398814711111
WASF3	0.9446456383564984
WASF3-AS1	0.9916484457866768
WASH2P	0.5171292087441153
WASHC1	0.6912
WASHC2A	0.21208762615087415
WASHC2C	0.3539
WASHC3	0.33933595263560445
WASHC4	0.20090669650003606
WASHC5	0.9718815732793022
WASHC5-AS1	0.9340469682484148
WASIR2	0.3829714636036329
WASL	0.00391999790933284
WASL-DT	0.0027696194839275656
WBP1	0.11535501525044226
WBP11	0.04716403980019618
WBP1L	0.5133459033782805
WBP2	0.7765456584257142
WBP2NL	0.8074562936479553
WBP4	0.3289094227494245
WDCP	0.4885869654969374
WDFY1	0.573224177146997
WDFY2	0.0506490300651638
WDFY3	0.8099447646394512
WDFY3-AS1	0.6540352631971473
WDFY3-AS2	0.9508478513987604
WDFY4	0.11257079279794774
WDHD1	0.9204420770876144
WDPCP	0.40772739457074864
WDR1	0.8374027628439993
WDR11	0.9784854572210092
WDR11-DT	0.8398373534403192
WDR12	0.8540441402749777
WDR17	0.6514871622750292
WDR18	0.269545832651416
WDR19	0.6855300257247017
WDR20	0.39827075487625
WDR24	0.07428114870794901
WDR25	0.02062681398906302
WDR26	0.2090675326281932
WDR27	0.1833849202997278
WDR3	0.024591508775115456
WDR31	0.7390982730890208
WDR33	0.4913035224060843
WDR35	0.7851386371096863
WDR35-DT	0.7456439905782286
WDR36	0.5362016808729682
WDR37	0.29495285961114165
WDR38	0.7679893142685676
WDR4	0.887376867899287
WDR41	0.646971882225176
WDR43	0.14533750820728392
WDR45B	0.9060900302644356
WDR46	0.8242688417890189
WDR47	0.3643914622465079
WDR48	0.5386447033072813
WDR49	0.8061902547366859
WDR5	0.5900480460345378
WDR5-DT	0.42561842603268135
WDR53	0.2145571458071911
WDR54	0.11232860087834423
WDR55	0.22051560551162894
WDR59	0.8514898302497133
WDR5B	0.4520804069667338
WDR5B-DT	0.3765085901519161
WDR6	0.6819702779342582
WDR62	0.4442082570930032
WDR64	0.4648441665907834
WDR7	0.6201190280716888
WDR7-OT1	0.549637106417478
WDR70	0.9942052361264856
WDR72	0.7326059757151356
WDR73	0.6629159500629067
WDR74	0.29446799351566466
WDR75	0.5652812555780606
WDR76	0.7814982041531463
WDR77	0.529930781979733
WDR81	0.4111934356958637
WDR82	0.7123729055294421
WDR83	0.8343603059900041
WDR83OS	0.8343603059900041
WDR86	0.9791626764179534
WDR86-AS1	0.8938375774859689
WDR87	0.4999933482902187
WDR87BP	0.6816265682302171
WDR88	0.9546836728511232
WDR89	0.5497130572532182
WDR90	0.03861354392006211
WDR91	0.4074822474605975
WDR93	0.1213613090320484
WDR97	0.5679967538117032
WDSUB1	0.17457714337424068
WDTC1	0.2431811100766504
WDTC1-DT	0.30866085609798305
WEE1	0.5392319809945914
WEE2	0.8171540790947964
WEE2-AS1	0.8127347666541038
WFDC1	0.8364771454866247
WFDC10A	0.9436315172357864
WFDC10B	0.9361891607396842
WFDC11	0.9114633039576724
WFDC12	0.4510446032412381
WFDC13	0.96049223926133
WFDC2	0.8773620670742783
WFDC3	0.9260443602876124
WFDC5	0.4680686308108815
WFDC6	0.9582638012993514
WFDC8	0.9760322869424888
WFDC9	0.9698708851037544
WFIKKN1	0.0140166429701587
WFIKKN2	0.27988253121202433
WFS1	0.10139869788272987
WHAMM	0.0006431364641553139
WHRN	0.9299568351554528
WIF1	0.2777787354429815
WIPF1	0.12441048697939015
WIPF2	0.706273348145251
WIPF3	0.3743977757237357
WIPI1	0.5281659353846901
WIPI2	0.9311785020500613
WIZ	0.028859844590818362
WLS	0.6544492318489937
WNK1	0.9697543169044548
WNK2	0.22003613990251156
WNK4	0.8999236412922984
WNT1	0.4997702771284645
WNT10A	0.5744259120732578
WNT10B	0.5141203347677148
WNT11	0.6834024006108553
WNT16	0.17165219052434474
WNT2	0.932732754634128
WNT2B	0.8929737404818876
WNT3	0.31104957028902114
WNT3A	0.011286527024139405
WNT4	0.8880536211174297
WNT5A	0.014299055882188104
WNT5A-AS1	0.012969470448668695
WNT5B	0.8895197819725061
WNT6	0.6454264593172394
WNT7A	0.40567042926728136
WNT7B	0.25749817954782633
WNT8A	0.19607304627884334
WNT8B	0.7370732001079556
WNT9A	0.006736515784509456
WNT9B	0.11519980333081015
WRAP53	0.5862618489647515
WRAP73	0.17239896530599547
WRN	0.3387048937457076
WRNIP1	0.2314565863457072
WSB1	0.4459780148269967
WSB2	0.5080365821372773
WSCD1	0.14370243511411526
WSCD2	0.3137162431714795
WSPAR	0.13157647234425152
WT1	0.13562148453949235
WT1-AS	0.07818689873936857
WTAP	0.1601068466733696
WTIP	0.49450231700355
WWC1	0.10483570567318777
WWC2	0.9494451548294628
WWC2-AS1	0.8911588259326092
WWC2-AS2	0.6779274956962665
WWOX	0.9006469356217797
WWOX-AS1	0.7603750087300207
WWP1	0.186125101945908
WWP1-AS1	0.16245071070948094
WWP2	0.21928136668346213
WWTR1	0.4960264910488544
WWTR1-AS1	0.1783273775933526
WWTR1-IT1	0.17405050944902084
XAB2	0.28985255879359384
XAF1	0.3317404714799618
XBP1	0.3474187198467915
XCL1	0.663186238525035
XCL2	0.7505799899204327
XCR1	0.5831629007415436
XDH	0.48743133440525205
XIRP1	0.4029640494448244
XIRP2	0.8205875421870282
XIRP2-AS1	0.6485438633908129
XKR3	0.2758088718848698
XKR4	0.15096822749558414
XKR4-AS1	0.035911504999952486
XKR5	0.5655934672241782
XKR6	0.21817172725418327
XKR7	0.04985837873974719
XKR8	0.7076845751648062
XKR9	0.4857357897735546
XNDC1N	0.14954731862026627
XNDC1N-ZNF705EP-ALG1L9P	0.2445408799716381
XPA	0.0892908044589728
XPC	0.20731861853179767
XPC-AS1	0.2384599840967901
XPNPEP1	0.6091697486258609
XPNPEP3	0.6063766630469909
XPO1	0.33676551232811136
XPO4	0.36845205501068
XPO5	0.5386869325877693
XPO6	0.041863386739794894
XPO7	0.8177319108142957
XPOT	0.3769154763211509
XPR1	0.4004186904455993
XRCC1	0.8139323510662899
XRCC2	0.28472358692778266
XRCC3	0.77012519002545
XRCC4	0.6017577366574448
XRCC5	0.3114773512539303
XRCC6	0.5576876900675344
XRN1	0.9054789502576754
XRN2	0.5643575198838044
XRRA1	0.4272214445346871
XXYLT1	0.9219767838591774
XXYLT1-AS1	0.9955035170718342
XXYLT1-AS2	0.9586719635386368
XYLB	0.13207457101444098
XYLT1	0.4042223546446
XYLT2	0.2836820679222817
YAE1	0.5184236994631805
YAE1-DT	0.5674343132926564
YAF2	0.4538380963999069
YAP1	0.1895072632621726
YARS1	0.27942759466811
YARS2	0.1687437040094748
YBEY	0.7102913487668061
YBX1	0.6515459657795467
YBX2	0.5127603811979532
YBX3	0.5089558369600763
YDJC	0.98988908839176
YEATS2	0.6715945920323122
YEATS2-AS1	0.6910021236969024
YEATS4	0.8875229358424633
YES1	0.578560893831079
YIF1A	0.7510753678359514
YIF1B	0.7344036314154331
YIPF1	0.9025465813400142
YIPF2	0.953448268086556
YIPF3	0.5351170091615352
YIPF4	0.15094589240510708
YIPF5	0.3262452660680597
YIPF7	0.6333020307301072
YJEFN3	0.7544353673837509
YJU2	0.20989961329026274
YJU2B	0.5378404510075752
YKT6	0.3103980142184376
YLPM1	0.4815080701282184
YME1L1	0.6598425541136952
YOD1	0.6265062972605876
YPEL1	0.9063174183998268
YPEL2	0.7097715329474483
YPEL3	0.5917827396632444
YPEL3-DT	0.6319101337181341
YPEL4	0.7710136902448904
YPEL5	0.14006599934313207
YRDC	0.7632317274301127
YTHDC1	0.0066992170374276525
YTHDC2	0.8942795878804549
YTHDF1	0.8840898814677091
YTHDF2	0.28881805816611233
YTHDF3	0.506579291582604
YTHDF3-DT	0.4601671424719436
YWHAB	0.5978277947347648
YWHAE	0.7214524091551233
YWHAEP7	0.7274750604625806
YWHAG	0.5238679531851603
YWHAH	0.4982468858996613
YWHAH-AS1	0.4524088296661006
YWHAQ	0.7535572192764521
YWHAZ	0.9820905704496656
YY1	0.5272539537352791
YY1AP1	0.7712207355580258
ZACN	0.08852236746025671
ZAN	0.1373945439596614
ZAP70	0.8322607813292859
ZAR1	0.4041846699945884
ZAR1L	0.4288777362066978
ZBBX	0.7761301680686359
ZBED2	0.8442227325677596
ZBED3	0.10573016699554537
ZBED3-AS1	0.4646484596528791
ZBED4	0.8926353987947263
ZBED5	0.8813803889151796
ZBED5-AS1	0.7113904524720582
ZBED6	0.29678853476500217
ZBED8	0.8689509385363926
ZBED9	0.7571095028180828
ZBED9-AS1	0.6742768406512853
ZBP1	0.02550476548357017
ZBTB1	0.2754409369676528
ZBTB10	0.902999134467353
ZBTB11	0.923740973824506
ZBTB11-AS1	0.7614908282176452
ZBTB12	0.5761199370997692
ZBTB14	0.7359287502557389
ZBTB16	0.5718093731239796
ZBTB17	0.3389043781381103
ZBTB18	0.039016964437594566
ZBTB2	0.9886258737845346
ZBTB20	0.6224443367380321
ZBTB20-AS1	0.13608107950798487
ZBTB20-AS2	0.5645247987242503
ZBTB20-AS3	0.5992522718645055
ZBTB20-AS4	0.7470700003780449
ZBTB20-AS5	0.6969749752795369
ZBTB21	0.6499524697296527
ZBTB22	0.9173152375987462
ZBTB24	0.7958938165985892
ZBTB24-DT	0.8160401512010351
ZBTB25	0.2397936184472565
ZBTB26	0.10890984153601092
ZBTB3	0.8486927971680749
ZBTB32	0.7137164576916949
ZBTB34	0.0841723199885625
ZBTB37	0.807555131362266
ZBTB38	0.4330162581314536
ZBTB39	0.2996255911383574
ZBTB4	0.7631690795913514
ZBTB40	0.9463266294445852
ZBTB40-IT1	0.960601459675334
ZBTB41	0.2090105831549654
ZBTB42	0.3385427257033283
ZBTB43	0.36218281121399054
ZBTB44	0.7760037982135755
ZBTB44-DT	0.2766323401566516
ZBTB45	0.6341935623078383
ZBTB46	0.3226935341910029
ZBTB46-AS1	0.3139939661131631
ZBTB46-AS2	0.2730115849763378
ZBTB47	0.7160400206917237
ZBTB47-AS1	0.7288862168117245
ZBTB48	0.9753291328897936
ZBTB49	0.4476073847606221
ZBTB5	0.988461569437979
ZBTB6	0.11018247681984976
ZBTB7A	0.2260068966381271
ZBTB7B	0.4289072387670671
ZBTB7C	0.2284644910818123
ZBTB7C-AS1	0.04269571127178423
ZBTB8A	0.52230646996603
ZBTB8B	0.6219421261190184
ZBTB8OS	0.5056901823312825
ZBTB9	0.8857936015799182
ZC2HC1A	0.20874223891843655
ZC2HC1B	0.9590503315625448
ZC2HC1C	0.6190803052374211
ZC3H10	0.5176776340256741
ZC3H11A	0.29678853476500217
ZC3H11B	0.3567274119317141
ZC3H11C	0.6067006857660056
ZC3H12A	0.13659783674213227
ZC3H12A-DT	0.31609135850489034
ZC3H12C	0.6184442277766211
ZC3H12D	0.9292974651974728
ZC3H13	0.17687951009068253
ZC3H14	0.5609023952666266
ZC3H15	0.3685630260566365
ZC3H18	0.4123318387759993
ZC3H3	0.7018686633034269
ZC3H4	0.008326381523159232
ZC3H6	0.4789842498690836
ZC3H7A	0.9264903555817552
ZC3H7B	0.2793162388916135
ZC3H8	0.2313282770399429
ZC3HAV1	0.8207620330970482
ZC3HAV1L	0.6688661962181699
ZC3HC1	0.0920026173326981
ZCCHC10	0.5836423438115539
ZCCHC14	0.6358861150987423
ZCCHC14-DT	0.3187203642271533
ZCCHC17	0.4062833550167079
ZCCHC2	0.3087988599091496
ZCCHC24	0.10917762573436583
ZCCHC3	0.5715300553708837
ZCCHC4	0.1344194483762905
ZCCHC7	0.3234165510664945
ZCCHC8	0.9787230964636144
ZCCHC9	0.3395238043306731
ZCRB1	0.4329235791066908
ZCWPW1	0.8568006388624149
ZCWPW2	0.25723700535855304
ZDBF2	0.930508064258259
ZDHHC1	0.09137392796641224
ZDHHC11	0.5380744181746638
ZDHHC11B	0.24849996547459324
ZDHHC12	0.9959944762035357
ZDHHC12-DT	0.9959944762035357
ZDHHC13	0.5992851969226594
ZDHHC14	0.6124353580415722
ZDHHC16	0.8360005281957735
ZDHHC17	0.07309044899929329
ZDHHC18	0.16750012086438734
ZDHHC19	0.8279727417092738
ZDHHC2	0.18755830165478465
ZDHHC20	0.3760540303594844
ZDHHC20-IT1	0.5266241385109293
ZDHHC21	0.22826961122860254
ZDHHC22	0.9017853036065075
ZDHHC23	0.981154129819817
ZDHHC24	0.8065239045788704
ZDHHC3	0.3748241339149575
ZDHHC4	0.4230182773890981
ZDHHC5	0.6441326536564848
ZDHHC6	0.6408123146418259
ZDHHC7	0.009523515383504766
ZDHHC8	0.7831177125429709
ZEB1	0.17485901491457395
ZEB1-AS1	0.1536853446855274
ZEB2	0.35622154309167464
ZEB2-AS1	0.29457465644534564
ZER1	0.9855380090442508
ZFAND1	0.8412089735909181
ZFAND2A	0.566250857438125
ZFAND2A-DT	0.5658533676466547
ZFAND2B	0.8032312471411571
ZFAND3	0.5967475611571735
ZFAND3-DT	0.44798543684491904
ZFAND4	0.2943488628693223
ZFAND5	0.2664029652039576
ZFAND6	0.02270282327009926
ZFAS1	0.7875067699982488
ZFAT	0.09631286563105518
ZFAT-AS1	0.11700083351616924
ZFC3H1	0.5682992760734686
ZFHX2	0.1826445763040156
ZFHX2-AS1	0.20650986176249206
ZFHX3	0.5003873903651986
ZFHX3-AS1	0.3982362195754756
ZFHX4	0.4079430664196463
ZFHX4-AS1	0.4667124016577805
ZFP1	0.6970966548281878
ZFP14	0.5623917874273034
ZFP2	0.943538823622924
ZFP28	0.3110374718293996
ZFP28-DT	0.7384580468064391
ZFP3	0.6779412102799146
ZFP3-DT	0.7200968455987145
ZFP30	0.6977810576270467
ZFP36	0.06988324214599613
ZFP36L1	0.7285607443390565
ZFP36L2	0.5142450150479656
ZFP37	0.7819972274225163
ZFP41	0.8774223359354619
ZFP42	0.8463024073129943
ZFP57	0.8732119818477879
ZFP62	0.5449813658042018
ZFP64	0.10190614722000146
ZFP69	0.6478794556999974
ZFP69B	0.7963672811209809
ZFP82	0.44046663448371215
ZFP90	0.9699947390046172
ZFP91	0.3698176360962864
ZFP91-CNTF	0.4141657999394664
ZFPL1	0.07506565427386391
ZFPM1	0.5603964697546124
ZFPM1-AS1	0.5060693027471458
ZFPM2	0.6347035600778657
ZFPM2-AS1	0.23942960346984546
ZFR	0.3951387112328689
ZFR2	0.8038940720223882
ZFTA	0.8766795676382277
ZFTRAF1	0.7908119608877333
ZFYVE1	0.6192006471710751
ZFYVE16	0.26765415337563897
ZFYVE19	0.009373107861753494
ZFYVE21	0.8034860131290703
ZFYVE26	0.4638255863640406
ZFYVE27	0.41163864459736776
ZFYVE28	0.7106792527446832
ZFYVE9	0.9993340031014022
ZG16	0.2694210487069736
ZG16B	0.6663499931862858
ZGLP1	0.8303105116125842
ZGPAT	0.3040308734006927
ZGRF1	0.3688913160567907
ZHX1	0.0978537589862053
ZHX1-C8orf76	0.16493616244659692
ZHX2	0.4197838097077268
ZHX3	0.8653501997593753
ZIC1	0.5112858601931629
ZIC2	0.2857131591323917
ZIC4	0.3041051775418189
ZIC4-AS1	0.2814003321395866
ZIC5	0.4139750168959696
ZIK1	0.4355554860778813
ZIM2	0.34959302526689595
ZIM2-AS1	0.2268578422866924
ZIM3	0.7149555939444068
ZKSCAN1	0.3513046170379213
ZKSCAN2	0.2927736883088481
ZKSCAN2-DT	0.3551984390650834
ZKSCAN3	0.4381054146092581
ZKSCAN4	0.6705612282295939
ZKSCAN5	0.09744187678260637
ZKSCAN7	0.8371792328028501
ZKSCAN7-AS1	0.7674514016421634
ZKSCAN8	0.5510606074246547
ZKSCAN8P1	0.5861302410126461
ZMAT2	0.10089041868533677
ZMAT3	0.9670028076484068
ZMAT4	0.3377793856069354
ZMAT5	0.4512616267867082
ZMIZ1	0.4295154985884744
ZMIZ1-AS1	0.5757574998227237
ZMIZ2	0.3827407007845057
ZMPSTE24	0.2407795860591288
ZMPSTE24-DT	0.1265367927064906
ZMYM1	0.5544600357191539
ZMYM2	0.827219467510953
ZMYM4	0.4955355303964814
ZMYM4-AS1	0.1917
ZMYM5	0.8450577151209541
ZMYM6	0.4323882246434613
ZMYND10	0.3439547637936108
ZMYND10-AS1	0.3439547637936108
ZMYND11	0.4978236394487437
ZMYND12	0.5165384776975395
ZMYND15	0.4670992162804815
ZMYND19	0.08435810840337865
ZMYND8	0.5680844368310861
ZNF10	0.7022730533050272
ZNF100	0.6822428477843352
ZNF101	0.7291628395071401
ZNF106	0.06332562136360388
ZNF107	0.6286589826993499
ZNF112	0.3579826669620503
ZNF114	0.5013007566106327
ZNF114-AS1	0.50853956020347
ZNF117	0.7492516607165127
ZNF12	0.2538578634931886
ZNF121	0.5345998688932397
ZNF124	0.5410288762995905
ZNF131	0.5591489478335783
ZNF132	0.4921256174607329
ZNF132-DT	0.4360068070157315
ZNF133	0.4369782571426958
ZNF133-AS1	0.4308243853096169
ZNF134	0.34191363877672737
ZNF135	0.3036080560135185
ZNF136	0.6589769846372439
ZNF138	0.5825747889735683
ZNF14	0.8788724789844051
ZNF140	0.6849040300591545
ZNF141	0.3720127000553513
ZNF142	0.04813669694858819
ZNF143	0.6151998062388154
ZNF146	0.35268136218254265
ZNF148	0.5643776856227626
ZNF154	0.6145831352592603
ZNF155	0.4997164523820574
ZNF16	0.2949594822656618
ZNF160	0.5142190320154432
ZNF165	0.4571417703451807
ZNF169	0.9330946591493436
ZNF17	0.40230430555615904
ZNF174	0.3864058528416724
ZNF175	0.4488174057494033
ZNF177	0.21474226316849426
ZNF18	0.6067381740471015
ZNF180	0.6444745885789641
ZNF181	0.5605195924014644
ZNF184	0.15736108484617034
ZNF189	0.7319864944975641
ZNF19	0.01403034098092626
ZNF195	0.8269686198193613
ZNF197	0.8170984299273956
ZNF197-AS1	0.7929712264416651
ZNF2	0.8360229154100318
ZNF20	0.3587278278313016
ZNF200	0.061143951711439375
ZNF202	0.21911713181210898
ZNF205	0.5844711753909327
ZNF207	0.22143327400355511
ZNF208	0.50077473316514
ZNF211	0.4056623742442968
ZNF212	0.462567537790604
ZNF213	0.3744680702239681
ZNF213-AS1	0.5221918524596867
ZNF214	0.5925727696707994
ZNF215	0.8114202944331024
ZNF217	0.3826263672391358
ZNF219	0.42440763163916
ZNF22	0.4640146035658737
ZNF22-AS1	0.4664247998370757
ZNF221	0.6533055079526771
ZNF222	0.4661838780897656
ZNF222-DT	0.4661838780897656
ZNF223	0.31421529415020016
ZNF224	0.2724887489090165
ZNF225	0.2973752157376567
ZNF225-AS1	0.279482407214505
ZNF226	0.35801372433684403
ZNF227	0.6212975633304212
ZNF229	0.4392843753402819
ZNF23	0.01613768914817787
ZNF230	0.5145179172826605
ZNF230-DT	0.5174433980040721
ZNF232	0.586048490464159
ZNF232-AS1	0.5994497940731704
ZNF233	0.7526197597771423
ZNF234	0.2651466011402253
ZNF235	0.6493864133504887
ZNF236	0.2351394066586674
ZNF236-DT	0.31983325597529183
ZNF239	0.6291387707800271
ZNF24	0.918845489962496
ZNF248	0.4203204973930996
ZNF24TR	0.8909791466152
ZNF25	0.3757482321588431
ZNF25-DT	0.3624069518970261
ZNF250	0.5907174498164642
ZNF251	0.4833962382640983
ZNF252P	0.31835027940756205
ZNF252P-AS1	0.29687047581523296
ZNF253	0.6897402821896422
ZNF254	0.37301576252016655
ZNF256	0.3049006158758585
ZNF257	0.2844322482393985
ZNF26	0.1575822912147679
ZNF260	0.13821844541962075
ZNF263	0.0601615405001853
ZNF264	0.7163703820557991
ZNF266	0.26941420439238056
ZNF267	0.3115502414440307
ZNF268	0.6642638041458061
ZNF273	0.5961508355314924
ZNF274	0.5647686081265597
ZNF276	0.32812753824803115
ZNF277	0.35510799919732006
ZNF277-AS1	0.5470331727476372
ZNF28	0.8908833763967018
ZNF280A	0.14894216117127554
ZNF280B	0.14894216117127554
ZNF280D	0.6192804663630083
ZNF281	0.9740565986920662
ZNF282	0.3753401448534345
ZNF283	0.4460931332587371
ZNF284	0.2644690764360975
ZNF285	0.2747338503136941
ZNF286A	0.05821746819267715
ZNF286A-TBC1D26	0.046745672771996594
ZNF286B	0.8165010619825193
ZNF287	0.4421362539939549
ZNF292	0.32580809779238645
ZNF295-AS1	0.3903269607538057
ZNF296	0.9134887307996312
ZNF3	0.4001552419744295
ZNF30	0.5230211702412207
ZNF30-AS1	0.4456810244950847
ZNF300	0.6529036573557516
ZNF300P1	0.4112469785562954
ZNF302	0.9229619403034691
ZNF304	0.15907773656299262
ZNF311	0.4495632495586742
ZNF316	0.26570309041675155
ZNF317	0.5394761319766884
ZNF318	0.4596981460686789
ZNF319	0.15291073764131086
ZNF32	0.9485400732692798
ZNF32-AS1	0.9628417665118588
ZNF32-AS2	0.9485400732692798
ZNF32-AS3	0.9078170905694671
ZNF320	0.9106863633007888
ZNF322	0.5680020855463493
ZNF324	0.4684741567376013
ZNF324B	0.4747783681377265
ZNF326	0.5641254877378394
ZNF329	0.7734782500501609
ZNF330	0.9676117227013556
ZNF331	0.3214804698113939
ZNF333	0.5796592731666206
ZNF334	0.8218894953730946
ZNF335	0.596563147293647
ZNF337	0.21696365884459326
ZNF337-AS1	0.1872905418045616
ZNF33A	0.32340567340163595
ZNF33B	0.4612577264929255
ZNF34	0.3961270120587289
ZNF341	0.0818664643556497
ZNF341-AS1	0.057018104872255226
ZNF343	0.2393252903878801
ZNF345	0.5511567799619731
ZNF346	0.6516341953200495
ZNF346-IT1	0.7901983911071532
ZNF347	0.30864268933961625
ZNF35	0.8232002761234636
ZNF350	0.6599702370460074
ZNF350-AS1	0.5643209085772989
ZNF354A	0.15035637377979685
ZNF354B	0.9048758068117824
ZNF354C	0.1254510122110442
ZNF358	0.6223632609801555
ZNF362	0.35340033106740026
ZNF365	0.09693234894830803
ZNF366	0.3548996348497331
ZNF367	0.03487514917690737
ZNF37A	0.3526767598487596
ZNF382	0.2267251350356392
ZNF383	0.6171531739233295
ZNF384	0.8028933000039455
ZNF385A	0.7455133163924853
ZNF385B	0.19003581038712
ZNF385C	0.4054514143585826
ZNF385D	0.11976169667418075
ZNF385D-AS1	0.0782771331546302
ZNF385D-AS2	0.7497909313652726
ZNF391	0.33640956433421704
ZNF394	0.09102359869989762
ZNF395	0.8681197108208358
ZNF396	0.9387561160554806
ZNF397	0.7952997635449963
ZNF398	0.36349954293508097
ZNF404	0.7451085096506976
ZNF407	0.5269621118463766
ZNF407-AS1	0.9694794388915215
ZNF408	0.7062891295000184
ZNF410	0.6014862658096262
ZNF414	0.06482877080548828
ZNF415	0.2931375701565958
ZNF416	0.37668368060530544
ZNF417	0.12789239460728166
ZNF418	0.20845358220220814
ZNF419	0.6801872058457972
ZNF420	0.866576519530146
ZNF423	0.7885525717614017
ZNF425	0.3630575913637325
ZNF426	0.6165958624856207
ZNF426-DT	0.6036923740761225
ZNF428	0.930158017836864
ZNF429	0.8406902767948268
ZNF43	0.6664178421284104
ZNF430	0.8937569621501678
ZNF431	0.6808031282342812
ZNF432	0.8956280459443793
ZNF433	0.09257318698245504
ZNF433-AS1	0.10414079867204452
ZNF436	0.28333846864258416
ZNF436-AS1	0.2794698044418098
ZNF438	0.5436936452504344
ZNF439	0.8455105399310462
ZNF44	0.8145078322487641
ZNF440	0.953733255205999
ZNF441	0.9067963390816204
ZNF442	0.7742531763039271
ZNF443	0.5071112565507319
ZNF444	0.559491334985166
ZNF445	0.8567076594296381
ZNF446	0.441757871556021
ZNF45	0.7497686071930457
ZNF45-AS1	0.7637147694713102
ZNF451	0.2794399789341534
ZNF451-AS1	0.3046020482910544
ZNF454	0.6960476285828747
ZNF454-DT	0.9629774353303404
ZNF460	0.389541088754818
ZNF460-AS1	0.4818381676472716
ZNF461	0.2590868595841538
ZNF462	0.5978154658831388
ZNF467	0.18035155823403
ZNF468	0.8455529833158499
ZNF469	0.9843559061646622
ZNF470	0.17443859905249454
ZNF470-DT	0.2062441147351619
ZNF471	0.8109487271903923
ZNF473	0.24805360666211
ZNF473CR	0.2728520961496688
ZNF474	0.09608893050337314
ZNF474-AS1	0.12140551533333414
ZNF479	0.29196933031095285
ZNF48	0.1572307022543823
ZNF480	0.36347348653129424
ZNF483	0.730688366031124
ZNF484	0.907047147145478
ZNF485	0.8741228278244577
ZNF486	0.4431474809450843
ZNF487	0.30837226311308097
ZNF488	0.7305642449654851
ZNF490	0.8652602048528858
ZNF491	0.9616015586810636
ZNF492	0.6225394171635362
ZNF493	0.6375996888450255
ZNF496	0.21579802116143956
ZNF496-DT	0.17000502258507896
ZNF497	0.4622027350555689
ZNF497-AS1	0.38516116938994893
ZNF500	0.5471049581223838
ZNF501	0.5983861904206222
ZNF502	0.5983861904206222
ZNF503	0.6966947328456361
ZNF503-AS1	0.7527727324686756
ZNF503-AS2	0.7043048713478328
ZNF506	0.9494087047244372
ZNF507	0.4190933890060353
ZNF510	0.2270848469201137
ZNF511	0.8196761916298266
ZNF511-PRAP1	0.5271965182530584
ZNF512	0.8813514357346808
ZNF512B	0.1441690428738207
ZNF513	0.0344715097844317
ZNF514	0.8591582959702084
ZNF516	0.6297945231792451
ZNF516-AS1	0.8985458037697656
ZNF516-DT	0.8797005230190953
ZNF517	0.5073256687383513
ZNF518A	0.5390959683836322
ZNF518B	0.9941665045988596
ZNF519	0.5683009114353699
ZNF521	0.2038092007796271
ZNF524	0.932346695035225
ZNF525	0.7225994374780965
ZNF526	0.08637633292285117
ZNF527	0.9118852114584298
ZNF528	0.8648935873680195
ZNF528-AS1	0.8369859068493246
ZNF529	0.16992089741734195
ZNF529-AS1	0.2019839622800469
ZNF530	0.3716664707300498
ZNF532	0.9091512895649436
ZNF534	0.8113529919947504
ZNF536	0.3749970113747197
ZNF540	0.7374598731903346
ZNF541	0.3493799541184083
ZNF542P	0.12369346433844552
ZNF543	0.3186745864924987
ZNF544	0.1136627665135112
ZNF546	0.8245123537212528
ZNF547	0.1319782947592093
ZNF548	0.3180032599725309
ZNF549	0.3901836026447361
ZNF550	0.3785761531519976
ZNF551	0.6271130232294502
ZNF552	0.334524147235686
ZNF554	0.3827805281214137
ZNF555	0.3342924035765931
ZNF556	0.34956768908578795
ZNF557	0.20255668346385364
ZNF558	0.8361791864961261
ZNF559	0.2363440956710268
ZNF559-ZNF177	0.22124910873635506
ZNF560	0.5446298703150829
ZNF561	0.4106863853073567
ZNF561-AS1	0.3368899772392448
ZNF562	0.3359137494367196
ZNF563	0.7595178809016839
ZNF564	0.9123436456189056
ZNF565	0.3598337403838089
ZNF566	0.18727317487420486
ZNF566-AS1	0.1439891985921774
ZNF567	0.2930927558102403
ZNF567-DT	0.2443375550436496
ZNF568	0.6799916806869246
ZNF569	0.8905041490822174
ZNF57	0.3968107286217247
ZNF570	0.9190833114075142
ZNF571	0.710807201052819
ZNF571-AS1	0.7199760821302968
ZNF572	0.4578562651859352
ZNF573	0.7750376877542337
ZNF574	0.028374771378283262
ZNF575	0.6627415647226805
ZNF576	0.9249549260122965
ZNF577	0.6521116581360396
ZNF578	0.4283382922091765
ZNF579	0.9808460476479092
ZNF580	0.7986017383130566
ZNF581	0.7986017383130566
ZNF582	0.1257523411491221
ZNF582-DT	0.10882793063143753
ZNF583	0.2028003917639952
ZNF584	0.5769075255920525
ZNF584-DT	0.7322319401317209
ZNF585A	0.8599750513389076
ZNF585B	0.7592433576536098
ZNF586	0.4310459147906232
ZNF587	0.13430494123909525
ZNF587B	0.18004915890116396
ZNF589	0.6923162602191245
ZNF592	0.4241657533782205
ZNF593	0.9727991568756688
ZNF593OS	0.972763889177806
ZNF594	0.3102940090811936
ZNF594-DT	0.3107227039870761
ZNF595	0.40419574940022185
ZNF596	0.12419444834928388
ZNF597	0.3413619191116245
ZNF598	0.6608702428722831
ZNF599	0.713208834189812
ZNF600	0.16710622621618454
ZNF605	0.22041654450274575
ZNF606	0.2287408012883873
ZNF607	0.7967291797184246
ZNF608	0.4050531146590447
ZNF609	0.2801037799729922
ZNF610	0.5419236574349343
ZNF611	0.08650796709686531
ZNF613	0.5760238604987401
ZNF614	0.7833492701169351
ZNF615	0.7427693577396552
ZNF616	0.5083216683202499
ZNF618	0.5110904300203847
ZNF619	0.209852039175017
ZNF620	0.2252813760518182
ZNF621	0.38214121986987604
ZNF622	0.6664439505129254
ZNF623	0.3662076729413656
ZNF624	0.3137005388456593
ZNF625	0.7259924732529816
ZNF625-ZNF20	0.5689707068486682
ZNF626	0.5538933008794236
ZNF627	0.8654678458127607
ZNF628	0.5271170243794883
ZNF628-DT	0.4682484393937154
ZNF629	0.05177640009081647
ZNF638	0.2510876680576562
ZNF639	0.4721522767631934
ZNF641	0.7640753216128695
ZNF644	0.7411986678647088
ZNF646	0.02326816572000051
ZNF648	0.8442817252925275
ZNF649	0.6263262911739826
ZNF649-AS1	0.6416661224234865
ZNF652	0.3920407356416066
ZNF652-AS1	0.498522253052733
ZNF653	0.30368694606428737
ZNF654	0.7240867908057904
ZNF655	0.11216852908299184
ZNF66	0.2141246031975733
ZNF660	0.8172406382106396
ZNF662	0.9371206567612488
ZNF664	0.6158016010567671
ZNF665	0.414441077959664
ZNF667	0.5972490550074193
ZNF667-AS1	0.7810863555143274
ZNF668	0.020729434996691776
ZNF669	0.5284825978447072
ZNF670	0.3018782597042477
ZNF670-ZNF695	0.3200827543193951
ZNF671	0.795523490216527
ZNF672	0.08167679663702865
ZNF675	0.47911660943565204
ZNF676	0.3055018824892294
ZNF677	0.81083754127999
ZNF678	0.25523686957839986
ZNF679	0.6737986095438305
ZNF680	0.5944455480767319
ZNF681	0.0286279283405112
ZNF682	0.7013718089595347
ZNF683	0.21994001638811345
ZNF684	0.7709519816740564
ZNF687	0.7558383081587452
ZNF687-AS1	0.7542932094356032
ZNF688	0.14448365602482166
ZNF689	0.1162064567151096
ZNF69	0.6598571242421304
ZNF691	0.355785280910664
ZNF691-DT	0.3152236651849101
ZNF692	0.0955251966180759
ZNF692-DT	0.11811876440127833
ZNF695	0.25593300715025025
ZNF696	0.3891921021268032
ZNF697	0.6642063899305206
ZNF699	0.3635588019638025
ZNF7	0.5536315698367794
ZNF70	0.6640401494761252
ZNF700	0.25297316655609203
ZNF701	0.060138914099929164
ZNF703	0.4035915784931111
ZNF704	0.4905472384837775
ZNF705G	0.5309
ZNF706	0.6158606160738511
ZNF707	0.5190548596231386
ZNF708	0.5133867478263241
ZNF709	0.5844561157968396
ZNF71	0.09975288841501416
ZNF710	0.3116219606084666
ZNF710-AS1	0.3064159504575232
ZNF713	0.6064393288860728
ZNF714	0.7558657618134064
ZNF716	0.36757908952952706
ZNF717	0.4925355013233804
ZNF718	0.07145913620841304
ZNF721	0.9866995629427541
ZNF722	0.752217798023362
ZNF723	0.4339327521681937
ZNF724	0.8803327744557266
ZNF726	0.4343219889587268
ZNF727	0.8544714917748012
ZNF728	0.1700734133149061
ZNF729	0.3002123235654579
ZNF730	0.16922958586858214
ZNF732	0.04502229662295276
ZNF735	0.8468649583081271
ZNF736	0.6193070701672434
ZNF737	0.4831599587360018
ZNF738	0.6019542095181611
ZNF74	0.3398652744348667
ZNF740	0.03260757633571815
ZNF746	0.7590022357044658
ZNF747	0.12407890656425867
ZNF747-DT	0.1589657831218227
ZNF749	0.4969136131846882
ZNF750	0.629109634668343
ZNF75A	0.13277204085993044
ZNF76	0.7427878039443097
ZNF761	0.591142828847303
ZNF763	0.13448354306206378
ZNF764	0.1260670231316865
ZNF765	0.6787209456240315
ZNF766	0.18267875874968176
ZNF767P	0.9211694625217272
ZNF768	0.07705123480878284
ZNF77	0.6219136583164605
ZNF770	0.05801428299323703
ZNF771	0.1993406388024805
ZNF772	0.6049238623259136
ZNF773	0.6816061950080701
ZNF774	0.27349252594683365
ZNF775	0.8217638572872561
ZNF775-AS1	0.7611130524278331
ZNF776	0.8191696315090675
ZNF777	0.9372976632768496
ZNF778	0.24619889988109595
ZNF778-DT	0.218991267750666
ZNF780A	0.4861907807444929
ZNF780B	0.6945887210789177
ZNF781	0.772195362661433
ZNF782	0.6022701236944561
ZNF783	0.4889305756798673
ZNF784	0.8789567341679945
ZNF785	0.08115429724876816
ZNF786	0.7185021365446845
ZNF787	0.887423050424792
ZNF789	0.09102359869989762
ZNF79	0.2770998008047395
ZNF790	0.422125922689552
ZNF790-AS1	0.4762243555447866
ZNF791	0.8373044559864259
ZNF792	0.7127076504879843
ZNF793	0.7882277966244409
ZNF793-AS1	0.9159079788012372
ZNF799	0.3871157693232871
ZNF8	0.04011213166942457
ZNF8-DT	0.08544621901953509
ZNF8-ERVK3-1	0.0456814032560578
ZNF80	0.4128518994075263
ZNF800	0.7050244047723175
ZNF804A	0.7962860019900015
ZNF804B	0.9734815497282999
ZNF805	0.767414886219242
ZNF808	0.06484147176937227
ZNF813	0.40330698181881386
ZNF814	0.13868445518473071
ZNF816	0.6786832271748093
ZNF816-ZNF321P	0.7878296928465313
ZNF821	0.17562471650719658
ZNF823	0.6387410777586996
ZNF827	0.3997785736140875
ZNF829	0.5617254680845379
ZNF83	0.08853756571505472
ZNF830	0.2585856248975615
ZNF831	0.4270884736472964
ZNF835	0.44491900226085795
ZNF836	0.1838554853713057
ZNF837	0.42214397409357535
ZNF839	0.10906117813300943
ZNF84	0.8754094638636942
ZNF841	0.8348729421817307
ZNF843	0.7852539350934539
ZNF844	0.2591300570375167
ZNF845	0.635159452751797
ZNF846	0.26305986481873145
ZNF85	0.551590985226841
ZNF850	0.302219605667789
ZNF852	0.7225443730728711
ZNF853	0.3102480050830797
ZNF860	0.4024928169484815
ZNF862	0.4801741071370701
ZNF865	0.9333839477451542
ZNF875	0.912170544258668
ZNF876P	0.01909662548757457
ZNF878	0.11935872981471972
ZNF879	0.16503673554140974
ZNF880	0.7256167480731021
ZNF883	0.5708392975374406
ZNF888	0.7512609001225862
ZNF888-AS1	0.6616584224181444
ZNF891	0.6749199120249582
ZNF90	0.9489821259794946
ZNF91	0.4651173476825047
ZNF92	0.7894651205798651
ZNF93	0.6435514866653114
ZNF98	0.8957469696817268
ZNF99	0.4786388297765651
ZNFX1	0.7131973769456172
ZNG1A	0.43649053206527705
ZNG1B	0.720519698651114
ZNG1C	0.08307
ZNHIT1	0.9238050981904804
ZNHIT2	0.10284457076712644
ZNHIT3	0.004706273688302176
ZNHIT6	0.3739806660506231
ZNNT1	0.1857045405637459
ZNRD2	0.6552932319814899
ZNRD2-DT	0.6135142466334197
ZNRF1	0.7816291848250667
ZNRF2	0.16617485507885835
ZNRF3	0.6728502660185751
ZNRF3-AS1	0.9765967620436458
ZNRF3-IT1	0.8300876034920119
ZNRF4	0.37158201465908897
ZP1	0.6470224333834517
ZP2	0.7116307190168619
ZP3	0.7775932309179608
ZP4	0.2458237303263361
ZPBP	0.8532736622973548
ZPBP2	0.07628839357015205
ZPLD1	0.9035112794434936
ZPR1	0.08775394485655985
ZRANB1	0.5250636613767601
ZRANB2	0.2511033661913443
ZRANB2-AS1	0.2313478807418449
ZRANB2-DT	0.3922182966014571
ZRANB3	0.5510036613183986
ZSCAN1	0.2853660306963899
ZSCAN10	0.7431222851504071
ZSCAN12	0.3631285742767555
ZSCAN16	0.4779877521178117
ZSCAN16-AS1	0.4921440536199911
ZSCAN18	0.5358743427809917
ZSCAN2	0.6818995041772911
ZSCAN20	0.5258494674887538
ZSCAN21	0.4226673656031282
ZSCAN22	0.16145144105762516
ZSCAN23	0.19333489717647465
ZSCAN25	0.2451309555629646
ZSCAN26	0.6415570708480327
ZSCAN29	0.623804113046582
ZSCAN30	0.8447008725178388
ZSCAN31	0.5108938620749321
ZSCAN32	0.4200813734650531
ZSCAN4	0.5966033178743372
ZSCAN5A	0.3679992337061079
ZSCAN5A-AS1	0.16737925711350635
ZSCAN5B	0.8370402452711878
ZSCAN5C	0.7869077058750584
ZSCAN9	0.6468073860611829
ZSWIM1	0.4712223213786352
ZSWIM2	0.976652825682666
ZSWIM3	0.5226472567912709
ZSWIM4	0.381638651612312
ZSWIM5	0.3825459056063069
ZSWIM6	0.26267854317153044
ZSWIM7	0.8965601962916183
ZSWIM8	0.40949719341500457
ZSWIM8-AS1	0.4055316884861335
ZSWIM9	0.3390632628946147
ZUP1	0.3735697526692964
ZW10	0.1568846585429618
ZWILCH	0.6103661814162732
ZWINT	0.11610948658373392
ZXDC	0.15733753455441676
ZYG11A	0.5536565614039206
ZYG11B	0.7934655230071326
ZYX	0.4481641730050094
ZZEF1	0.2440988684052092
ZZZ3	0.7130509125872446
hsa-mir-1253	0.3576761713109893
hsa-mir-423	0.4543520824809666
