## Supplementary material for "Multi-omics Integration Identifies Genes Influencing Traits Associated with Cardiovascular Risks: The Long Life Family Study": File S2: waist.csv

Genes	p_vals
A1BG	0.13695421257123835
A1BG-AS1	0.13126536201941558
A1CF	0.7437394689266927
A3GALT2	0.4996381134676142
A4GALT	0.4522505972278365
A4GNT	0.33256875242828393
AA06	0.5054056341225869
AAAS	0.2976427924838666
AACS	0.3862101329402714
AACSP1	0.8070874018725844
AADAC	0.3700927782754759
AADACL2	0.22656108459059704
AADACL2-AS1	0.3312348739396713
AADACL3	0.02570914476059816
AADACL4	0.6974291072886735
AADACP1	0.2878421673095409
AADAT	0.026802723133482587
AAGAB	0.14750633132330387
AAK1	0.1950518397696112
AAMDC	0.4028005578224833
AAMP	0.2199361862729418
AANAT	0.7470469293610383
AAR2	0.4585760872690775
AARD	0.0007682813128098709
AARS1	0.5007246720441348
AARS2	0.7908307924752241
AARSD1	0.3998243240890476
AASDH	0.9903462163719944
AASDHPPT	0.5337767772235624
AASS	0.5250979377713628
AATBC	0.5334607304982739
AATF	0.34066469430676194
AATK	0.2251398740103792
ABALON	0.896762625940027
ABAT	0.3280542369745648
ABCA1	0.6335065131509641
ABCA10	0.1659663005191908
ABCA12	0.9727975678820172
ABCA13	0.6454576827485518
ABCA2	0.28989755230573994
ABCA3	0.4043481629604523
ABCA4	0.2473301413130618
ABCA5	0.42269079642180657
ABCA6	0.09539319284111196
ABCA7	0.702491795046439
ABCA8	0.0728034451921813
ABCA9	0.07458973864755297
ABCA9-AS1	0.08544266952038931
ABCB1	0.1816791450807572
ABCB10	0.42046311508178935
ABCB11	0.7414815579704348
ABCB4	0.3401460809261103
ABCB5	0.5559308900388017
ABCB6	0.2865164194229003
ABCB8	0.5048093372929996
ABCB9	0.7011782366777257
ABCC1	0.4290545602897144
ABCC10	0.4363947735499468
ABCC11	0.09118796813802447
ABCC12	0.1865965639862845
ABCC13	0.8109261740485736
ABCC2	0.9614165437427572
ABCC3	0.133401298433579
ABCC4	0.06699236228054177
ABCC5	0.9911586638587568
ABCC5-AS1	0.9800244319269024
ABCC6	0.3239524122995157
ABCC6P1	0.4551
ABCC8	0.7242535617019903
ABCC9	0.4585257588506265
ABCD2	0.3388038099665205
ABCD3	0.3581121963724039
ABCD4	0.3655055341315737
ABCE1	0.10975939535245098
ABCF1	0.4224897562164177
ABCF2	0.1878081231301953
ABCF2-H2BK1	0.1772856782070018
ABCF3	0.6711088731046995
ABCG1	0.6383923159711665
ABCG2	0.6319448866165903
ABCG4	0.7566968484450292
ABCG5	0.07626318591661996
ABCG8	0.07200012888799713
ABHD1	0.5327339327887657
ABHD10	0.967432801286464
ABHD11	0.6924511724982929
ABHD12	0.2353198130493481
ABHD12B	0.6584691598441871
ABHD13	0.13232901477487852
ABHD14A	0.4570601203530274
ABHD14A-ACY1	0.502581695217783
ABHD14B	0.5129288341091481
ABHD15	0.7629811328321583
ABHD15-AS1	0.8358927338166855
ABHD16A	0.9763268295201036
ABHD16B	0.4031909749026419
ABHD17A	0.8093154556254307
ABHD17B	0.5480488849452958
ABHD17C	0.4699089208660695
ABHD18	0.1123991482478125
ABHD2	0.8868052373411018
ABHD3	0.4673038434994326
ABHD4	0.5329788061768919
ABHD5	0.09814474309446236
ABHD6	0.02097988637882303
ABHD8	0.5621243005630788
ABI1	0.08723318947261555
ABI2	0.4623109771420607
ABI3	0.032761883168489936
ABI3BP	0.49778985029187395
ABITRAM	0.7188477834520541
ABL1	0.2463416187792857
ABL2	0.5957676770398749
ABLIM1	0.9421875721244416
ABLIM2	0.8704187152725108
ABLIM3	0.8734359181425876
ABO	0.4977153424066969
ABR	0.25191769555073124
ABR-AS1	0.2750327772259613
ABRA	0.09301205764173144
ABRACL	0.01498953128463909
ABRAXAS1	0.20059246768798245
ABRAXAS2	0.6294436898250955
ABT1	0.09607236518108477
ABTB1	0.14249251920735734
ABTB2	0.09469833445794762
ABTB3	0.7792571249318428
ACAA1	0.5363969185522998
ACAA2	0.3344943265687329
ACACA	0.4492857384250235
ACACB	0.8578736338470153
ACAD10	0.9997573602556404
ACAD11	0.6193583840112726
ACAD8	0.8167716854496501
ACAD9	0.31533210654599203
ACAD9-DT	0.26710831220063946
ACADL	0.8686838679583453
ACADM	0.2803484296864053
ACADS	0.5960407057507261
ACADSB	0.34949529051417644
ACADVL	0.28222649412739764
ACAN	0.3224432894056063
ACAP1	0.5026557884246312
ACAP2	0.2123204507255628
ACAP2-IT1	0.21882872455218366
ACAP3	0.5094261084898021
ACAT1	0.3359739021101861
ACAT2	0.8762979541348038
ACBD3	0.4731752102432008
ACBD3-AS1	0.39898803302244745
ACBD4	0.022389329209237474
ACBD5	0.790788235665095
ACBD6	0.17150927250032874
ACBD7	0.38465874029138775
ACCS	0.7280896260447974
ACCSL	0.5678650716304587
ACD	0.6225831368396022
ACE	0.3272660841492205
ACER1	0.4284069304430187
ACER2	0.023844633630707823
ACER3	0.9857666693444468
ACHE	0.10620435154642076
ACIN1	0.07256308774114256
ACKR1	0.039096508591196566
ACKR2	0.5217013746432515
ACKR3	0.3538029433267987
ACKR4	0.7202214775070116
ACLY	0.4406091597861252
ACMSD	0.6404375509595647
ACO1	0.09295405261906647
ACO2	0.9050080044567309
ACOD1	0.2367266061108183
ACOT1	0.26902667972173744
ACOT11	0.8304341709625129
ACOT12	0.8726833370243482
ACOT13	0.9032003121432068
ACOT2	0.22534552544347766
ACOT4	0.1549301308907396
ACOT6	0.145607349687285
ACOT7	0.18940063121002404
ACOT8	0.7331180236040418
ACOX1	0.9381026639914269
ACOX2	0.21235804783965054
ACOX3	0.008944839350515765
ACOXL	0.2594832465000645
ACOXL-AS1	0.4391579275805627
ACP1	0.5469863650152299
ACP2	0.16317927693742573
ACP3	0.11780611637604205
ACP4	0.4536263834270995
ACP5	0.9131951193475608
ACP6	0.3951951895959019
ACP7	0.15792360518057486
ACR	0.7210664086837131
ACRBP	0.4464706148497041
ACRV1	0.7495668325708855
ACSBG1	0.3781894097873307
ACSBG2	0.15118740962762794
ACSF2	0.14233784909784325
ACSF3	0.7145034781276682
ACSL1	0.7078999964485122
ACSL3	0.7576251936291714
ACSL3-AS1	0.6743993802277289
ACSL5	0.025834817462273733
ACSL6	0.3867904170968637
ACSL6-AS1	0.3217106200449976
ACSM1	0.5951600347348452
ACSM2A	0.9948817379470476
ACSM2B	0.8578291351999354
ACSM3	0.6277667413969623
ACSM5	0.8588531670207579
ACSM6	0.2974357290011849
ACSS1	0.7755571442554479
ACSS2	0.9445818009205836
ACSS3	0.2382364459638873
ACTA1	0.6406678083979218
ACTA2	0.8225920149406403
ACTA2-AS1	0.6544918175104038
ACTB	0.0900676324807646
ACTBL2	0.01766209343840508
ACTC1	0.7956983310684327
ACTG1	0.27604126509419963
ACTG2	0.6355091128687669
ACTL10	0.6244593081510242
ACTL6A	0.5591116739033893
ACTL6B	0.7347089591316416
ACTL7A	0.3040779394033606
ACTL7B	0.2639551819396315
ACTL8	0.9665336532607928
ACTL9	0.5949081593587683
ACTN1	0.2768904217357746
ACTN1-DT	0.3815649274758957
ACTN2	0.34354257438634783
ACTN3	0.742400606857663
ACTN4	0.3745129653205456
ACTR10	0.7004348656096646
ACTR1A	0.19554831397007028
ACTR1B	0.10013529234417133
ACTR2	0.435055292523466
ACTR3	0.6664228521786435
ACTR3-AS1	0.4873554538171097
ACTR3B	0.5057538715884335
ACTR3C	0.8016757497023055
ACTR5	0.187089206169868
ACTR6	0.022733710490985992
ACTR8	0.8949335692660635
ACTRT2	0.6893243663361923
ACTRT3	0.23627982104505474
ACVR1	0.989408484220362
ACVR1B	0.5344080338424299
ACVR1C	0.9083106097614044
ACVR2A	0.8498427208448598
ACVR2B	0.23916567516915796
ACVR2B-AS1	0.24693112603846776
ACVRL1	0.5340018455953655
ACY1	0.3896239379066915
ACY3	0.04633204237628369
ACYP1	0.2693716858851241
ACYP2	0.906420563865712
ADA	0.4281062194230629
ADA2	0.4565554096024002
ADAD1	0.6120807267827125
ADAD2	0.9481599652527464
ADAL	0.3859649248688586
ADAM10	0.7906946892031022
ADAM11	0.8646084604629023
ADAM12	0.8722944492067259
ADAM15	0.6915806797766555
ADAM17	0.19815145714118046
ADAM18	0.022235592539474547
ADAM19	0.7443882236153511
ADAM2	0.11386203772353397
ADAM20	0.438835014269842
ADAM20P1	0.4874433270142875
ADAM21	0.1606387575937076
ADAM22	0.3674683635470655
ADAM23	0.2554871455775057
ADAM28	0.030670894987765093
ADAM29	0.44966210953660535
ADAM30	0.06372171820520939
ADAM32	0.13280777343712394
ADAM33	0.8808619984661133
ADAM7	0.7450901473244259
ADAM7-AS1	0.2150851012777968
ADAM7-AS2	0.8436536333153493
ADAM8	0.5773590466203737
ADAM9	0.10242961977526872
ADAMDEC1	0.13477462886630534
ADAMTS1	0.4643432582236818
ADAMTS10	0.5776166469802742
ADAMTS12	0.008347807906468885
ADAMTS13	0.5210471223411566
ADAMTS14	0.1641178652616737
ADAMTS15	0.20258249571476636
ADAMTS16	0.3512285607840097
ADAMTS16-DT	0.32311323630568045
ADAMTS17	0.7413510725806836
ADAMTS18	0.602575298191144
ADAMTS19	0.12595953877450267
ADAMTS19-AS1	0.13193603337217066
ADAMTS2	0.607339102871814
ADAMTS20	0.950689876099861
ADAMTS3	0.6593830580147586
ADAMTS4	0.6731335833238807
ADAMTS5	0.026177217483720042
ADAMTS6	0.1008882600061436
ADAMTS7	0.2624205700070081
ADAMTS8	0.13556378719032536
ADAMTS9	0.5400495075027434
ADAMTS9-AS1	0.6358532441014509
ADAMTS9-AS2	0.8065472563382621
ADAMTSL1	0.3526188059272385
ADAMTSL2	0.6452138620753227
ADAMTSL3	0.1086153827548264
ADAMTSL4	0.8575950071828806
ADAMTSL4-AS1	0.8820864259391328
ADAMTSL4-AS2	0.8575950071828806
ADAMTSL5	0.9311957017528146
ADAP1	0.4105587416349356
ADAP2	0.2894927910429417
ADAR	0.4129381166665668
ADARB1	0.2375998187769951
ADARB2	0.4719694602489326
ADARB2-AS1	0.6386345335604162
ADAT1	0.8392055838834716
ADAT2	0.9021232435621176
ADAT3	0.6096024168362039
ADCK1	0.5184581817541
ADCK2	0.3511661298867014
ADCK5	0.6523791533732521
ADCY1	0.9363708246005656
ADCY10	0.7698760283565914
ADCY10P1	0.22847535345906436
ADCY2	0.4599961625592615
ADCY3	0.7719690068624021
ADCY4	0.2928773762782708
ADCY5	0.4530394974960736
ADCY6	0.9162522790666014
ADCY6-DT	0.9182582006989978
ADCY7	0.5269691335458463
ADCY8	0.06392150892912468
ADCY9	0.6443357878757277
ADCYAP1	0.9730855684174567
ADCYAP1R1	0.6544577040038211
ADD1	0.5489383359620752
ADD2	0.9444063551252504
ADD3	0.9209215765045612
ADD3-AS1	0.9485036533150896
ADGB	0.6383134305060336
ADGB-DT	0.44074784380916
ADGRA1	0.18962962393898972
ADGRA1-AS1	0.8208943569172217
ADGRA2	0.7735553628627155
ADGRA3	0.12160090155743285
ADGRB1	0.16607233913084968
ADGRB2	0.7029430517688989
ADGRB3	0.8438388786114515
ADGRB3-DT	0.9541213082728628
ADGRD1	0.9392213046406436
ADGRD1-AS1	0.8916475152228555
ADGRD2	0.6502803758719286
ADGRE1	0.4961641109453772
ADGRE2	0.3949887674033773
ADGRE3	0.5087066460624303
ADGRE5	0.9111211948485346
ADGRF1	0.7772032772670514
ADGRF3	0.7355056591177391
ADGRF4	0.8639742499275664
ADGRF5	0.9879141166931154
ADGRF5-AS1	0.971368791806324
ADGRG1	0.20250956129933656
ADGRG3	0.3075893285907756
ADGRG5	0.01453830174324
ADGRG6	0.12080810353701382
ADGRG7	0.4621126099354245
ADGRL1	0.489504347050665
ADGRL1-AS1	0.7449458900027373
ADGRL2	0.871517666366071
ADGRL3	0.3612158601605869
ADGRL3-AS1	0.35194901697448866
ADGRL4	0.606368429871994
ADGRV1	0.16529608118256012
ADH1A	0.3647658795527256
ADH1B	0.2533722736302544
ADH1C	0.25569357249379426
ADH4	0.6325313615938377
ADH5	0.650232928714693
ADH6	0.2320091239971277
ADH7	0.2053291916977012
ADHFE1	0.6490636631722873
ADI1	0.8088154359505144
ADIG	0.32822468144617645
ADIPOQ	0.7379634876167472
ADIPOQ-AS1	0.7907804669410201
ADIPOR1	0.2916793975271515
ADIPOR2	0.4334165440463382
ADIRF	0.3209949635524471
ADIRF-AS1	0.3372087775647133
ADK	0.1122822214914323
ADM	0.21368287370205
ADM-DT	0.1715570486127596
ADM2	0.10736249953537104
ADM5	0.944915955883966
ADNP	0.4405239577834749
ADNP-AS1	0.4595318714342799
ADNP2	0.5716370407952879
ADO	0.13018499085876822
ADORA1	0.5329737070550615
ADORA2A	0.2188538051440559
ADORA2A-AS1	0.2943944776917543
ADORA2B	0.93630993561202
ADORA3	0.1558489007707516
ADPGK	0.2226211934749904
ADPGK-AS1	0.2252044169600161
ADPRH	0.18148425893657616
ADPRHL1	0.6029467044019162
ADPRM	0.9869303594695288
ADPRS	0.33424675523208336
ADRA1A	0.8359170750470445
ADRA1B	0.658596366523869
ADRA1D	0.5492839448327821
ADRA2A	0.7146851248815858
ADRA2B	0.1992487246894868
ADRA2C	0.3166049465154433
ADRB1	0.9347959117714828
ADRB2	0.9430309267249072
ADRB3	0.41142345598357594
ADRM1	0.1592178018470387
ADSL	0.2843406974560131
ADSS1	0.7339340763466196
ADSS2	0.7797275432297612
ADTRP	0.8878231022310359
AEBP1	0.6342184474022359
AEBP2	0.5669478740552363
AEN	0.3168783574260033
AFAP1	0.9016377919470016
AFAP1-AS1	0.8373688382506705
AFAP1L1	0.9852029490749478
AFAP1L2	0.7702363210632519
AFDN	0.8091340831657532
AFDN-DT	0.5738435385345872
AFF1	0.8458735882661477
AFF3	0.3482080563806585
AFF4	0.5739575797219928
AFF4-DT	0.6073352725257751
AFG1L	0.35415317006016633
AFG3L2	0.6448046449609186
AFM	0.9871333661638552
AFMID	0.22146542982720285
AFP	0.9588114318130452
AFTPH	0.4353320980856209
AFTPH-DT	0.7118387440040397
AGA	0.0989007947930724
AGA-DT	0.08191945972540499
AGAP1	0.8764797185483976
AGAP1-IT1	0.9984348433620548
AGAP2	0.4845940674813061
AGAP2-AS1	0.4780627137481672
AGAP3	0.3194132891378759
AGAP5	0.8201575085771304
AGAP6	0.018682855075010385
AGBL1	0.20303078258437773
AGBL1-AS1	0.4131380679836799
AGBL2	0.08677204129915682
AGBL3	0.6238699148707261
AGBL4	0.4622798367981722
AGBL4-AS1	0.1194859449286232
AGBL4-IT1	0.52274176850737
AGBL5	0.6206563278665485
AGBL5-AS1	0.6145135376223503
AGBL5-IT1	0.6006401342678687
AGER	0.7757027753354642
AGFG1	0.957403544792322
AGFG2	0.9982542768483491
AGGF1	0.5179419743568419
AGK	0.9469022836322144
AGK-DT	0.6895163134724432
AGL	0.03715299669925337
AGMAT	0.6945911056609391
AGMO	0.5067581334661626
AGO1	0.15731625280682865
AGO2	0.6799245434655622
AGO3	0.2782278181460368
AGO4	0.1206890793707356
AGPAT1	0.8532108767555968
AGPAT2	0.4797139866794243
AGPAT3	0.32210558342960594
AGPAT4	0.06036933059039706
AGPAT5	0.03055650677602006
AGPS	0.474697038536681
AGR2	0.5845832603070398
AGR3	0.9893563394027024
AGRN	0.9339795595356888
AGRP	0.714916965571666
AGT	0.9401534120276644
AGTPBP1	0.4815861981151776
AGTR1	0.3124728448540475
AGTRAP	0.5142485259414602
AGXT	0.39414475024554096
AGXT2	0.4376189463605834
AHCTF1	0.6673208929875767
AHCY	0.7962369656825903
AHCYL1	0.7615087835035068
AHCYL2	0.2996449270048492
AHDC1	0.35866785391081657
AHI1	0.3195070082684316
AHI1-DT	0.5317195894619601
AHNAK	0.2752602664304561
AHNAK2	0.04193417021497458
AHR	0.9732141658734969
AHRR	0.06794919906345331
AHSA1	0.4161227920221228
AHSG	0.047591552002881066
AHSP	0.4768912338190224
AIDA	0.07351173520350057
AIF1	0.8892954857983406
AIF1L	0.3285506958055421
AIFM2	0.7128074590308967
AIFM3	0.17570281356626732
AIG1	0.5254364191776287
AIM2	0.10329800001078697
AIMP1	0.4768386866222545
AIMP2	0.7939718453174138
AIP	0.21074483006890735
AIPL1	0.29163237501689043
AIRE	0.779627095031869
AIRN	0.961298936329508
AJAP1	0.24955032417433115
AJM1	0.13720897651723896
AJUBA	0.5066788025231242
AJUBA-DT	0.43893772406579296
AK1	0.6062236690315213
AK2	0.9892146946301849
AK3	0.2322557792169629
AK4	0.7119785726622924
AK4P3	0.5822383553082593
AK5	0.3883959192995873
AK6	0.2404145615548912
AK7	0.18632202912667534
AK8	0.5446643616633227
AK9	0.012242658964817466
AKAIN1	0.3407001074077057
AKAP1	0.9309759907273903
AKAP1-DT	0.9168703331739856
AKAP10	0.32391171092386417
AKAP11	0.8031081160451609
AKAP12	0.12046885899903155
AKAP13	0.5055687050326879
AKAP13-AS1	0.24289446675540016
AKAP3	0.8037886756110564
AKAP5	0.8866719943150739
AKAP6	0.2228745284688251
AKAP7	0.10123569726768387
AKAP8	0.8382734145842041
AKAP8L	0.8833406438473439
AKAP9	0.8359501636469551
AKIP1	0.6776874376512785
AKIRIN1	0.031952288405173945
AKIRIN2	0.4281960072064115
AKNA	0.8674298255033834
AKNAD1	0.8507093353188689
AKR1A1	0.6856618212609094
AKR1B1	0.30412863203591345
AKR1B10	0.2423064245022585
AKR1B15	0.2010635635405294
AKR1C1	0.35571150050286904
AKR1C2	0.3718436275009988
AKR1C3	0.5242040116976324
AKR1C4	0.9920311573663408
AKR1C8	0.9722193441498016
AKR1D1	0.2933689027173013
AKR1E2	0.6689114849944466
AKR7A2	0.2170949982969031
AKR7A3	0.203390244048644
AKR7L	0.17485713353218513
AKT1	0.697266908391583
AKT1S1	0.4121838601660277
AKT2	0.8349267369596771
AKT3	0.16356997119406216
AKT3-IT1	0.35702711014914923
AKTIP	0.9659902761268044
ALAD	0.5438875785451046
ALAS1	0.460794826142528
ALB	0.8838995552927285
ALCAM	0.4573200086358977
ALDH16A1	0.5979962481801135
ALDH18A1	0.5368322159469682
ALDH1A1	0.6391538377607678
ALDH1A2	0.6752715490995749
ALDH1A2-AS1	0.3644146847313511
ALDH1A3	0.9462130456654386
ALDH1A3-AS1	0.9470026127984621
ALDH1B1	0.8862275771200719
ALDH1L1	0.2853938233572195
ALDH1L1-AS1	0.3669533592582668
ALDH1L1-AS2	0.16741083549571262
ALDH1L2	0.4383444050649705
ALDH2	0.9985978068329296
ALDH3A1	0.9137890963604468
ALDH3A2	0.537673916767545
ALDH3B1	0.8154048288127322
ALDH3B2	0.08477661519330643
ALDH4A1	0.6776720387893144
ALDH5A1	0.8669945487002655
ALDH6A1	0.08048430622161956
ALDH7A1	0.6435526086235255
ALDH8A1	0.12312176570221622
ALDH9A1	0.7955545166590348
ALDOA	0.534169587289974
ALDOB	0.10875713764313544
ALDOC	0.09101135995453158
ALG1	0.13480776725748894
ALG10	0.8373779088698221
ALG10B	0.6973975427032351
ALG11	0.1973560649361331
ALG12	0.9708243212845079
ALG14	0.7739421021985684
ALG14-AS1	0.6864830526483809
ALG1L2	0.7646851280361198
ALG1L9P	0.8720473073743538
ALG2	0.6038366544213754
ALG3	0.8045900323584716
ALG5	0.5682771081784006
ALG6	0.7127185030349734
ALG8	0.8761801023260897
ALG9	0.4547245931238498
ALG9-IT1	0.28636494735248497
ALK	0.5977353877040901
ALKAL1	0.21783898235604204
ALKAL2	0.4672003195231573
ALKBH1	0.124262273546851
ALKBH2	0.6275425395293802
ALKBH3	0.5332903014033091
ALKBH3-AS1	0.5270406871379902
ALKBH4	0.9577959449501122
ALKBH5	0.5850206090344311
ALKBH6	0.7542903891161772
ALKBH7	0.9650190285979614
ALKBH8	0.8405687985252465
ALLC	0.8787829061005408
ALMS1	0.12438665467692578
ALMS1-IT1	0.07743346944629392
ALMS1P1	0.2699547960633015
ALOX12	0.9655159791268956
ALOX12-AS1	0.8774953851751262
ALOX12B	0.9728397057256456
ALOX12P2	0.7810235207170948
ALOX15	0.41829984813937215
ALOX15B	0.907718985671502
ALOX5	0.8935926526693752
ALOX5AP	0.9772101254140136
ALOXE3	0.9673452293152952
ALPG	0.1552435120420626
ALPI	0.17015646116023153
ALPK1	0.08770736857698291
ALPK2	0.9192033680186436
ALPK3	0.13694990618983816
ALPL	0.9865664276689696
ALPP	0.2922118102776603
ALS2	0.5835088835359152
ALS2CL	0.1696498431326251
ALX1	0.23269435453574605
ALX3	0.6982099395005019
ALX4	0.91673844947922
ALYREF	0.2330685734388588
AMACR	0.5842165600842946
AMBN	0.16937339621207093
AMBP	0.5923939145530072
AMBRA1	0.4030053760622783
AMD1	0.1242784155966128
AMDHD1	0.08208655702469553
AMDHD2	0.02804
AMER2	0.5909882576883718
AMER3	0.35807112808444297
AMFR	0.6276773958538802
AMH	0.05352635822603485
AMHR2	0.13438105806828748
AMIGO1	0.020257190788604214
AMIGO2	0.7508646789962026
AMIGO3	0.899429589228673
AMMECR1L	0.07650564382983455
AMN	0.9522192757871356
AMN1	0.6579449271797281
AMOTL1	0.027306459311646655
AMOTL2	0.40085712939920176
AMPD1	0.4488927794858356
AMPD2	0.7293778563186417
AMPD3	0.6458797682761828
AMPH	0.2930758201405637
AMT	0.6041100093417071
AMTN	0.21775054299077445
AMY1C	0.5119293911841097
AMY2A	0.2754866507385264
AMY2B	0.3925295865812551
AMZ1	0.11263418890293934
AMZ2	0.8551327426730423
AMZ2P1	0.03668503771245546
ANAPC1	0.009667154237681276
ANAPC10	0.2347573493566804
ANAPC11	0.3091949848573784
ANAPC13	0.6857674799643334
ANAPC15	0.04301456923777941
ANAPC16	0.14401992880419046
ANAPC1P2	0.26101382784805005
ANAPC2	0.5350749354502808
ANAPC4	0.7210313332672299
ANAPC5	0.6510722255466398
ANAPC7	0.3482730002374953
ANG	0.7733031181077699
ANGEL1	0.4258548200420784
ANGEL2	0.43420010314180896
ANGPT1	0.0696167941604795
ANGPT2	0.8726105502510183
ANGPT4	0.4717540207971552
ANGPTL1	0.1657852168359275
ANGPTL2	0.2894991055419781
ANGPTL3	0.44969867587408136
ANGPTL4	0.4587718998794833
ANGPTL5	0.10261495420246908
ANGPTL6	0.31172977399592744
ANGPTL7	0.278963581434768
ANGPTL8	0.8622631978901978
ANHX	0.9193028563349372
ANK1	0.417167228446266
ANK2	0.6393743339188831
ANK2-AS1	0.3819999687075463
ANK3	0.16781556191512784
ANK3-DT	0.7089008019195474
ANKAR	0.9299582404597372
ANKDD1A	0.5420923150899298
ANKDD1B	0.3205739003608684
ANKEF1	0.324320265937177
ANKFN1	0.5213526923341176
ANKFY1	0.9442867710579776
ANKH	0.2947419776710045
ANKH-DT	0.21089378436770667
ANKHD1	0.7048609526182057
ANKHD1-DT	0.19952522626531988
ANKHD1-EIF4EBP3	0.6177874106583939
ANKIB1	0.7933544282434631
ANKK1	0.8268618952134243
ANKLE1	0.5994148840811909
ANKLE2	0.4324455010591092
ANKMY1	0.4481915009814041
ANKMY2	0.624363472766301
ANKRA2	0.8830581611758879
ANKRD1	0.15945054105519452
ANKRD10	0.23623014996712546
ANKRD10-IT1	0.4371561597833912
ANKRD11	0.9406954031275044
ANKRD12	0.449243290366984
ANKRD13A	0.26587781203072497
ANKRD13B	0.8954221449913299
ANKRD13C	0.2802978165212965
ANKRD13D	0.3238728198232933
ANKRD16	0.2415832854791175
ANKRD17	0.9060054550231846
ANKRD17-DT	0.9792008164846032
ANKRD18A	0.4946809592049634
ANKRD18B	0.7514664454883593
ANKRD18DP	0.6783887580271789
ANKRD2	0.4714207923843384
ANKRD20A11P	0.9042658083080256
ANKRD22	0.1894586608621048
ANKRD23	0.7557815327899069
ANKRD24	0.6920573371396205
ANKRD26	0.6946748542274619
ANKRD27	0.10445995927887576
ANKRD28	0.474475996295204
ANKRD29	0.9091392344063324
ANKRD30A	0.5264296456819864
ANKRD30B	0.8176907057778535
ANKRD30BL	0.42724492034947203
ANKRD31	0.3776783456751877
ANKRD33	0.5106457374134811
ANKRD33B	0.17366484388591666
ANKRD33B-AS1	0.10455852691440654
ANKRD34A	0.06330920316680094
ANKRD34B	0.8908842924565739
ANKRD34C	0.7815594676465529
ANKRD34C-AS1	0.6679419638296096
ANKRD35	0.2417376244967951
ANKRD36	0.3979890685216223
ANKRD36B	0.042105934473256064
ANKRD36BP2	0.5008336862350186
ANKRD36C	0.6863203403997838
ANKRD37	0.5296300802207647
ANKRD39	0.7431452384371466
ANKRD40	0.08685050937507954
ANKRD40CL	0.3134175454442221
ANKRD42	0.16536996337106624
ANKRD42-DT	0.0553769711860112
ANKRD44	0.9668560547147362
ANKRD44-AS1	0.8330881390463256
ANKRD44-DT	0.8732306993076487
ANKRD44-IT1	0.9158811663191212
ANKRD45	0.011832830651409054
ANKRD46	0.4929275772092439
ANKRD49	0.3892135062419491
ANKRD50	0.9199964313217038
ANKRD52	0.3725854091714003
ANKRD53	0.9132299559188596
ANKRD54	0.3035561601305309
ANKRD55	0.3034263383161011
ANKRD6	0.030357793356294183
ANKRD60	0.07857379278089538
ANKRD61	0.8187499434540353
ANKRD62	0.06277902883201397
ANKRD62P1-PARP4P3	0.6211401835833065
ANKRD63	0.6161247706473221
ANKRD65	0.3312655736125423
ANKRD65-AS1	0.32635865870236497
ANKRD66	0.22683096772475494
ANKRD7	0.5091312999972958
ANKRD9	0.4947856697438901
ANKS1A	0.3210174607470876
ANKS1B	0.4767517965253391
ANKS3	0.6615133876739965
ANKS4B	0.10730247219549777
ANKS6	0.566846426781774
ANKUB1	0.983975348062832
ANKZF1	0.3811893983479385
ANLN	0.485694860260508
ANO1	0.18293815684100267
ANO1-AS1	0.4253709465271061
ANO10	0.27013700707873045
ANO2	0.12380749853612195
ANO3	0.8197634300813097
ANO3-AS1	0.7705138445064125
ANO4	0.8168610074132561
ANO5	0.5651879355803339
ANO6	0.35409326033040844
ANO7	0.053745964202505936
ANO8	0.5879046878349407
ANO9	0.18773901258927492
ANP32A	0.06208423603208368
ANP32B	0.05036936656470925
ANP32D	0.4780465643742528
ANP32E	0.622363599846148
ANPEP	0.4787020630458919
ANTKMT	0.7469458330060754
ANTXR1	0.8721003016291522
ANTXR2	0.5885547567422568
ANTXRL	0.3360064844975071
ANXA1	0.31009488903738697
ANXA10	0.16882408920569753
ANXA11	0.02195198649229474
ANXA13	0.3905780078531732
ANXA2	0.8466083901549952
ANXA2R	0.4511811664484459
ANXA2R-AS1	0.4625061685423336
ANXA2R-OT1	0.4545862409340489
ANXA3	0.7560643489886125
ANXA4	0.2286661779123781
ANXA5	0.9029966355428636
ANXA6	0.8167437582480386
ANXA7	0.3950453055165817
ANXA8	0.9655
ANXA8L1	0.8022382971726321
ANXA9	0.013848552820991178
AOAH	0.19065786276451435
AOAH-IT1	0.07509775578271366
AOC1	0.9363858467933426
AOC2	0.9526061359850709
AOC3	0.8659872668700855
AOC4P	0.7713060464020107
AOPEP	0.219376634170082
AOX1	0.2917180025244132
AOX3P-AOX2P	0.991520046283416
AP1AR	0.2256989952991693
AP1AR-DT	0.19667330300135974
AP1B1	0.4505928802111792
AP1B1P1	0.9941255585984928
AP1G1	0.7777113853999245
AP1G2	0.07123942762512253
AP1G2-AS1	0.07333987196409586
AP1M1	0.922371187520131
AP1M2	0.18524650040655805
AP1S1	0.9452727187905988
AP1S3	0.031298153281477614
AP2A1	0.2909539542331357
AP2A2	0.12189349070481792
AP2B1	0.7968334967321922
AP2M1	0.6991841479544417
AP2S1	0.6403445715301137
AP3B1	0.18038575189845
AP3B2	0.6219586804548128
AP3D1	0.21069771132561652
AP3M1	0.1530140189348288
AP3M2	0.007976845440532676
AP3S1	0.6931116790385781
AP3S2	0.21926118015456336
AP4B1	0.3160017115967178
AP4B1-AS1	0.4526891734885488
AP4E1	0.6759966978110779
AP4M1	0.8790981325791716
AP4S1	0.4025486573709927
AP5B1	0.6034270109437461
AP5M1	0.8085795884867626
AP5S1	0.3152599746007583
AP5Z1	0.2492924661917095
APAF1	0.9032455627546526
APBA1	0.7984593732862765
APBA2	0.10001493601072677
APBA3	0.41722604805301977
APBB1	0.10936941833419
APBB1IP	0.4262471043390092
APBB2	0.26961002069888984
APBB3	0.4464385990916581
APC	0.8586496073703312
APC2	0.9281334866208281
APCDD1	0.02398587289228821
APCDD1L	0.9252162787083208
APCDD1L-DT	0.9835900552332562
APCS	0.6909491563906229
APEH	0.9098935210826392
APELA	0.5368571770843205
APEX1	0.15321433181031555
APH1A	0.856757455615841
APH1B	0.9952456886174038
API5	0.5071427070414568
APIP	0.6821944793055493
APLF	0.7558961768549919
APLNR	0.2555485079910116
APLP1	0.9804897586002614
APLP2	0.7714898135240538
APMAP	0.7172420616071812
APOA1	0.032903472876587465
APOA1-AS	0.017100377159682656
APOA2	0.5338542603489538
APOA4	0.0335035554905192
APOA5	0.3397465738356179
APOB	0.6318844284612554
APOBEC2	0.2579511364079805
APOBEC3A	0.4519678286996483
APOBEC3B	0.3764542389379473
APOBEC3B-AS1	0.255589966756334
APOBEC3C	0.8762041160794558
APOBEC3D	0.8776902703612129
APOBEC3F	0.7273029717641861
APOBEC3G	0.4271518032595455
APOBEC3H	0.22651445008566504
APOBEC4	0.535182216904112
APOBR	0.4102349372839945
APOC1	0.9209476010382984
APOC1P1	0.9920805561043248
APOC2	0.9699295311010564
APOC3	0.03188248575997865
APOC4	0.9886303390217652
APOC4-APOC2	0.9832264259822348
APOD	0.9361493878037266
APOE	0.948820815676528
APOF	0.5221269403929194
APOH	0.15250955539849306
APOL1	0.585082536467496
APOL2	0.5354138392534314
APOL3	0.3910711504594082
APOL4	0.29493331341591433
APOL5	0.6931721660015333
APOL6	0.5720949772849443
APOLD1	0.15463056060351393
APOM	0.9364692990328284
APP	0.6132330470738611
APP-DT	0.5245315975472117
APPBP2	0.9866391828947424
APPBP2-DT	0.946316243506174
APPL1	0.2989927608270249
APPL2	0.34033054378011196
APRG1	0.23800386372051496
APRT	0.9149501091268156
APTR	0.4990285591324276
APTX	0.12397308780293192
AQP1	0.8660785932196873
AQP10	0.7156498516970446
AQP11	0.459196583197501
AQP12A	0.9145133673005692
AQP12B	0.9431789441645104
AQP2	0.011732803059016585
AQP3	0.32239468401329296
AQP4	0.21258544715869326
AQP4-AS1	0.2420432571189453
AQP5	0.005595346222985354
AQP5-AS1	0.011732803059016585
AQP6	0.011313912719284502
AQP7	0.6472318661880048
AQP8	0.21988979227227026
AQP9	0.6804076030514163
AQR	0.9302101248560988
ARAP1	0.8197213843822395
ARAP1-AS1	0.7771835590313231
ARAP1-AS2	0.865188227351847
ARAP2	0.2649215991734369
ARAP3	0.14088968278589642
ARC	0.16044310991329375
ARCN1	0.21357920461691726
AREG	0.7848001744478124
AREL1	0.16483591087073773
ARF1	0.7767889756936436
ARF3	0.3708881680513244
ARF4	0.200365238874092
ARF4-AS1	0.2786132366063294
ARF5	0.967150903015842
ARF6	0.6007166472596435
ARFGAP1	0.96986574461151
ARFGAP2	0.2431646631795148
ARFGAP3	0.3520132792514407
ARFGEF1	0.11742973886724915
ARFGEF1-DT	0.09312393491889287
ARFGEF2	0.7949752121287323
ARFGEF3	0.4914276127131799
ARFIP1	0.781894092839842
ARFIP2	0.2545738770447167
ARFRP1	0.4837000110866833
ARG1	0.08591327247694547
ARG2	0.9191842813537044
ARGFX	0.011619158872276658
ARGLU1	0.1388666073239464
ARHGAP1	0.2849089342965566
ARHGAP10	0.19477416486965504
ARHGAP11A	0.5393649329532368
ARHGAP11A-DT	0.7870954476117626
ARHGAP11A-SCG5	0.18253793075074226
ARHGAP11B	0.7650917968931789
ARHGAP11B-DT	0.7650917968931789
ARHGAP12	0.5223749321366604
ARHGAP15	0.1943772900611156
ARHGAP15-AS1	0.3449661451498591
ARHGAP17	0.11538469108544284
ARHGAP18	0.9489409661276464
ARHGAP19	0.15745957841362312
ARHGAP19-SLIT1	0.10817628687395092
ARHGAP20	0.2745137673187552
ARHGAP21	0.7955468442459511
ARHGAP22	0.979775728834773
ARHGAP22-IT1	0.9148651007404326
ARHGAP23	0.3573849132560896
ARHGAP24	0.5327341701216016
ARHGAP25	0.8630609242319491
ARHGAP26	0.5968021120713556
ARHGAP26-AS1	0.1710274278610066
ARHGAP26-IT1	0.8124774259951786
ARHGAP27	0.9708491916202202
ARHGAP27P1-BPTFP1-KPNA2P3	0.8491172892746812
ARHGAP28	0.8408028983806182
ARHGAP28-AS1	0.6812047673869385
ARHGAP29	0.1645751076319728
ARHGAP29-AS1	0.5673868012543215
ARHGAP30	0.603830775216467
ARHGAP31	0.2924368497090814
ARHGAP31-AS1	0.28178894941495514
ARHGAP32	0.5104657417780217
ARHGAP33	0.4039701078858378
ARHGAP35	0.6400476237146017
ARHGAP39	0.4509068062100056
ARHGAP40	0.0648131123084364
ARHGAP42	0.12405136902970615
ARHGAP42-AS1	0.1454566383455752
ARHGAP44	0.6224328601628164
ARHGAP44-AS1	0.8927049929069737
ARHGAP45	0.6984611945951891
ARHGAP5	0.2513555222942372
ARHGAP5-AS1	0.07867230300585681
ARHGAP8	0.7172206739917525
ARHGAP9	0.4638456409854518
ARHGDIA	0.17008583943307315
ARHGDIB	0.3344617097826067
ARHGDIG	0.03646602281356737
ARHGEF1	0.2014111691431033
ARHGEF10	0.9965708377623276
ARHGEF10L	0.958002056177646
ARHGEF11	0.9301644158138772
ARHGEF12	0.9264927491211088
ARHGEF15	0.3297742629883117
ARHGEF16	0.9076897914932032
ARHGEF17	0.8692712678757455
ARHGEF17-AS1	0.7822981687696018
ARHGEF18	0.07003818965390163
ARHGEF18-AS1	0.2103111936048057
ARHGEF19	0.5137178799652453
ARHGEF19-AS1	0.5188805623592598
ARHGEF2	0.5395396372605611
ARHGEF2-AS1	0.612594198159427
ARHGEF2-AS2	0.5513540508524273
ARHGEF25	0.1787796863015511
ARHGEF26	0.040530241361235834
ARHGEF26-AS1	0.24847215511574225
ARHGEF28	0.43240806613835575
ARHGEF3	0.14727662718000012
ARHGEF3-AS1	0.10197507430997932
ARHGEF33	0.7341788997468993
ARHGEF35	0.6337805525076234
ARHGEF35-AS1	0.6150790228454102
ARHGEF37	0.0994093727839498
ARHGEF38	0.8269291219897263
ARHGEF38-IT1	0.5974793241644774
ARHGEF39	0.6882529164771112
ARHGEF4	0.283154532209192
ARHGEF4-AS1	0.3689664345158789
ARHGEF40	0.5529076064737815
ARHGEF5	0.2986833142185772
ARHGEF7	0.6472111072416812
ARHGEF7-AS1	0.6878899911689914
ARHGEF7-AS2	0.6198092780791593
ARHGEF7-IT1	0.6654315211738687
ARID1A	0.1235526079536915
ARID1B	0.9019050387883404
ARID2	0.4248342465969507
ARID3A	0.3276614168774106
ARID3B	0.8606184056248303
ARID3C	0.7758024910614691
ARID4A	0.9015586211565596
ARID4B	0.5447822593786588
ARID5A	0.579158237096698
ARID5B	0.41013991978383707
ARIH1	0.1720408554521773
ARIH2	0.3263567708540088
ARIH2OS	0.264790530982279
ARL1	0.5779198598215413
ARL10	0.189713717027206
ARL11	0.2681242313052866
ARL13B	0.15031233269294547
ARL14	0.4693029568486407
ARL14EP	0.042205237523809336
ARL14EP-DT	0.10004979042422774
ARL14EPL	0.702493941407607
ARL15	0.8246028909897611
ARL16	0.0986918981917973
ARL2	0.6532543324542938
ARL2-SNX15	0.6996170383038203
ARL2BP	0.530380009451098
ARL3	0.3950084568980082
ARL4A	0.8786374920411744
ARL4C	0.0506694183081719
ARL4D	0.17950275400249638
ARL5A	0.9971178045292372
ARL5B	0.1483771383111539
ARL5C	0.1839855137173676
ARL6	0.14760589597678264
ARL6IP1	0.23397357020221576
ARL6IP4	0.9085072721179034
ARL6IP5	0.6903285939963437
ARL6IP6	0.07934598999021514
ARL8A	0.8075472986659823
ARL8B	0.3797109781207079
ARL9	0.6815266676999999
ARLNC1	0.11987611781565174
ARMC1	0.8403072338646518
ARMC10	0.3023348599863422
ARMC12	0.2981781646219054
ARMC2	0.72917530050707
ARMC2-AS1	0.836497802508556
ARMC3	0.7576151706716903
ARMC5	0.4052047195057175
ARMC6	0.8368716699510528
ARMC7	0.835156414861377
ARMC8	0.8041223658988979
ARMC9	0.4041177566072393
ARMH1	0.10331835313462108
ARMH2	0.08061327847291705
ARMH3	0.3020969787730507
ARMH4	0.6976555903048596
ARMS2	0.19898133499054094
ARMT1	0.0064374903237174865
ARNILA	0.15374630192794395
ARNT	0.3962652149239628
ARNT2	0.3175111311466992
ARNT2-DT	0.4824778893757651
ARPC1A	0.14093280351289034
ARPC1B	0.07929449716915482
ARPC2	0.26925114854120924
ARPC3	0.16966238843879544
ARPC4	0.9852071971659764
ARPC4-TTLL3	0.9835252864038664
ARPC5	0.28420086196628996
ARPC5L	0.04810425225873216
ARPIN	0.1167094797954093
ARPIN-AP3S2	0.2115327580472596
ARPP19	0.31255240559528386
ARPP21	0.8419500925495703
ARPP21-AS1	0.5976607841688562
ARRB1	0.8713488306927617
ARRB2	0.2512779659110078
ARRDC1	0.05453753494873953
ARRDC1-AS1	0.09136785134008936
ARRDC2	0.9503374269403976
ARRDC3	0.5869836193566783
ARRDC3-AS1	0.752547949814802
ARRDC4	0.43704055311872303
ARRDC5	0.7330081208658682
ARSA	0.3823550986010057
ARSB	0.3568974598098623
ARSG	0.9969294455033064
ARSI	0.14561137324570428
ARSJ	0.19831728600097448
ARSK	0.8186351948163363
ART1	0.3000861785703515
ART3	0.6882384181783848
ART4	0.29682319435912474
ART5	0.28540411122176945
ARTN	0.14570391156591267
ARV1	0.0362334671820585
ARVCF	0.16780023274509892
AS3MT	0.8108060441169977
ASAH1	0.3662369263588081
ASAH1-AS1	0.2645479787190931
ASAH2	0.1260040028763703
ASAH2B	0.669638110915187
ASAP1	0.35172509330299473
ASAP1-IT2	0.22065072438622224
ASAP2	0.3821564198196312
ASAP3	0.2335791140609315
ASB1	0.14452945890734525
ASB10	0.1271418998525375
ASB13	0.3952899918635162
ASB14	0.3045056301388541
ASB15	0.9848348591705279
ASB15-AS1	0.9880803526940104
ASB16	0.5855242020449801
ASB16-AS1	0.6700086145311372
ASB17	0.2877355776166187
ASB18	0.3583156995531489
ASB2	0.5247186995690316
ASB3	0.5294327356248457
ASB4	0.4128995340113519
ASB5	0.1006362744207383
ASB6	0.5108496423996916
ASB7	0.5743894023803028
ASB8	0.6832917849222622
ASCC1	0.21878126749131796
ASCC2	0.3912862296011737
ASCC3	0.3048664481902234
ASCL1	0.5400020782929306
ASCL2	0.8609608008173897
ASCL3	0.7485683054406103
ASCL4	0.837806973030764
ASCL5	0.18550891206314898
ASDURF	0.7973730391445233
ASF1A	0.2052582388302472
ASF1B	0.9651674264653736
ASGR1	0.14354198631462278
ASGR2	0.5533884716145838
ASH1L	0.2725743614756061
ASH1L-AS1	0.2285047928104853
ASH1L-IT1	0.4798024850113513
ASH2L	0.413730210358702
ASIC1	0.09281538996181826
ASIC2	0.5625279258768621
ASIC3	0.5356166265320202
ASIC4	0.2159109178289704
ASIC4-AS1	0.12783320129229347
ASIC5	0.008952252848819729
ASIP	0.5027171056883636
ASL	0.2598132516293629
ASNS	0.4178188102386982
ASNSD1	0.8077307721781235
ASNSP1	0.4586222079245041
ASPA	0.9037899073879012
ASPDH	0.9539142970284308
ASPG	0.957889510549532
ASPH	0.7404428843430578
ASPHD1	0.3626433970245063
ASPHD2	0.9885464684616699
ASPM	0.1823991357620766
ASPN	0.5670317303382157
ASPRV1	0.1674184638305507
ASPSCR1	0.9517577893417716
ASRGL1	0.4196866708456619
ASS1	0.21174005769799847
ASTE1	0.6223607379520121
ASTL	0.1903135663530449
ASTN1	0.2306306471833169
ASTN2	0.4958594072167246
ASTN2-AS1	0.19843788979620264
ASXL1	0.9371702682222576
ASXL2	0.7849139248426702
ASXL3	0.1789191488311911
ASXL3-DT	0.4087801635292316
ASZ1	0.9958115735322002
ATAD1	0.039894083634400834
ATAD2	0.6797903249591859
ATAD2B	0.04240004389809682
ATAD3A	0.99222141046068
ATAD3B	0.4008437051735451
ATAD3C	0.3486755820629097
ATAD5	0.637026742322073
ATAT1	0.4536194084715073
ATCAY	0.8924360442719652
ATE1	0.2433030311063012
ATF1	0.6914024883989376
ATF2	0.1562726891667362
ATF3	0.025216105679566225
ATF4	0.4749641541277152
ATF5	0.5438267049911484
ATF6	0.4455235094323576
ATF6-DT	0.4000953015254024
ATF6B	0.6801052764683708
ATF7	0.16344952839623567
ATF7-NPFF	0.17937582598533966
ATF7IP	0.8603608383600564
ATF7IP2	0.1486755267000165
ATG10	0.13958121037159882
ATG10-AS1	0.2830655803277847
ATG10-IT1	0.08191885624929429
ATG101	0.7011198387113461
ATG12	0.9283750692700854
ATG13	0.3440160203171321
ATG14	0.9360284729699536
ATG16L1	0.6217287087912184
ATG16L2	0.8181404132507957
ATG2A	0.545198923473995
ATG2B	0.4675387913045773
ATG3	0.6905113534901984
ATG4B	0.6145305374635167
ATG4C	0.2618284614393797
ATG4D	0.21331383088908815
ATG5	0.7593708825462857
ATG7	0.8508548751180653
ATG9A	0.2966985739614529
ATG9B	0.6310741737029238
ATIC	0.6270137454500894
ATL1	0.27491352532573665
ATL2	0.022098073573037613
ATL3	0.6787140324226436
ATM	0.13529178287549035
ATMIN	0.9288562934697158
ATOH1	0.9477003312532752
ATOH7	0.22897469716872226
ATOH8	0.039182866927989
ATOSA	0.7608471255896765
ATOSB	0.8891933617274326
ATOX1	0.8745284091175588
ATOX1-AS1	0.863632653216736
ATP10A	0.6714097792998975
ATP10A-DT	0.5969558293773324
ATP10B	0.7921894503642729
ATP10D	0.2617958372867779
ATP11A	0.9499449295045359
ATP11A-AS1	0.9183946295677464
ATP11AUN	0.8156368607402793
ATP11B	0.1839294421988315
ATP11B-DT	0.2898853070141841
ATP12A	0.4331423842735704
ATP13A1	0.8714171924381078
ATP13A2	0.5035459340916588
ATP13A3	0.44438455146372735
ATP13A3-DT	0.5910543354859341
ATP13A4	0.7247210767790941
ATP13A4-AS1	0.9388576659836804
ATP13A5	0.6021968059162065
ATP13A5-AS1	0.7449406318308549
ATP1A1	0.5686401174685819
ATP1A1-AS1	0.591690612620464
ATP1A2	0.6639395524524423
ATP1A3	0.446554345295662
ATP1A4	0.6396439013099139
ATP1B1	0.1919295474445517
ATP1B2	0.6980827217472634
ATP1B3	0.7106485511305591
ATP1B3-AS1	0.8276625553645609
ATP23	0.3113468252793773
ATP2A1	0.7211464731287999
ATP2A1-AS1	0.6701897702687679
ATP2A2	0.22341458446404844
ATP2A3	0.2429101206412118
ATP2B1	0.7909504149562125
ATP2B1-AS1	0.6553051590887028
ATP2B2	0.6883943512330685
ATP2B2-IT1	0.7279340474238188
ATP2B2-IT2	0.43318406637915696
ATP2B4	0.5347745039701345
ATP2C1	0.7114011941755632
ATP2C2	0.993126676412516
ATP2C2-AS1	0.9923716495740026
ATP4A	0.8346546988426917
ATP4B	0.3920400026197156
ATP5F1A	0.33628984917766114
ATP5F1B	0.07494093594784262
ATP5F1C	0.5776794775778776
ATP5F1D	0.8169363663022704
ATP5F1E	0.09005174763510604
ATP5IF1	0.7812485305145496
ATP5MC1	0.8487957969088955
ATP5MC2	0.16479506184614695
ATP5MC3	0.16366058169953507
ATP5ME	0.20441641644449413
ATP5MF	0.0705233935293314
ATP5MF-PTCD1	0.06668977837258673
ATP5MG	0.844935979688783
ATP5MGL	0.4691837310211177
ATP5MJ	0.7755704819473772
ATP5MK	0.16676676524857226
ATP5PB	0.3673928935951333
ATP5PD	0.6630099149794106
ATP5PF	0.9663997097091164
ATP5PO	0.15578747257313275
ATP6V0A1	0.6792750931884806
ATP6V0A2	0.010724969706429943
ATP6V0A4	0.8171356891285113
ATP6V0B	0.16149332544502593
ATP6V0C	0.02804
ATP6V0D1	0.7012681643003107
ATP6V0D1-DT	0.7374709924589093
ATP6V0D2	0.4034161602555541
ATP6V0E1	0.8931036403315422
ATP6V0E2	0.9017259112432676
ATP6V0E2-AS1	0.9240303162206064
ATP6V1A	0.08747986330996349
ATP6V1B1	0.4826821246024296
ATP6V1B1-AS1	0.5440064405203195
ATP6V1B2	0.2880779317284763
ATP6V1C1	0.4287780413054689
ATP6V1C2	0.11642371877362526
ATP6V1D	0.30224637937502463
ATP6V1E1	0.6613664358228545
ATP6V1E2	0.4936505742218464
ATP6V1F	0.17132834619106396
ATP6V1FNB	0.16867536579361908
ATP6V1G1	0.3814362830777225
ATP6V1G2	0.4343103541052029
ATP6V1G2-DDX39B	0.21079055093043048
ATP6V1G3	0.9500537333296691
ATP6V1H	0.8870113642061422
ATP7B	0.4981261965126317
ATP8A1	0.29744911138567753
ATP8A1-DT	0.3425471236181303
ATP8A2	0.1893301835398488
ATP8B1	0.6924714242115665
ATP8B1-AS1	0.5635423786064725
ATP8B2	0.8042301285801099
ATP8B3	0.9338517364493404
ATP8B4	0.2474735005621661
ATP8B5P	0.6133985933369756
ATP9A	0.27353990764285896
ATP9B	0.5857197827113777
ATPAF1	0.7539954482996408
ATPAF2	0.056304660197587626
ATPSCKMT	0.9776724602689522
ATR	0.5654560101642861
ATRAID	0.13475199372156474
ATRIP	0.4161432174837371
ATRN	0.9587803227465636
ATRNL1	0.8768191211996177
ATXN1	0.7089500169911358
ATXN1-AS1	0.6208938391286665
ATXN10	0.6742402519035855
ATXN1L	0.7980271757533965
ATXN2	0.6357369616266462
ATXN2-AS	0.7441736240666933
ATXN2L	0.44150391055890464
ATXN3	0.24390741732881915
ATXN7	0.016961342832760684
ATXN7L1	0.9287485758447362
ATXN7L2	0.01877520035801139
ATXN7L3	0.6829044096414849
ATXN7L3-AS1	0.6254660733726658
ATXN7L3B	0.12522644537324906
ATXN8OS	0.4923261311034413
AUH	0.6893522254821586
AUNIP	0.5755141459238621
AUP1	0.17025506392528245
AURKA	0.3544007537088826
AURKAIP1	0.5269425809226378
AURKB	0.6868498933530724
AURKC	0.2637829032045364
AUTS2	0.32246843614612564
AVEN	0.9423639160201616
AVIL	0.5169239143061106
AVL9	0.8966395460822862
AVP	0.5510534885812998
AVPI1	0.12082473991447162
AVPR1A	0.3818603882144625
AVPR1B	0.8318757262155109
AVPR1B-DT	0.7508791310480736
AXDND1	0.06791673909711228
AXIN1	0.05707034764778435
AXIN2	0.2418908679869931
AXL	0.20158671973841116
AZGP1	0.2415691079566095
AZGP1P1	0.2516941631687879
AZI2	0.6401845086460516
AZIN1	0.11652284993138885
AZIN2	0.9487481274398556
AZU1	0.15013131776005534
B2M	0.3075027711296673
B3GALNT1	0.551820558206073
B3GALNT2	0.3858459218513036
B3GALT1	0.9846749975108328
B3GALT1-AS1	0.9868193461431676
B3GALT2	0.3004673716368819
B3GALT4	0.21171972525942911
B3GALT5	0.5243105747333134
B3GALT5-AS1	0.5511808959942915
B3GALT6	0.020183164350235816
B3GALT9	0.051119821413565636
B3GAT1	0.4812848685107192
B3GAT1-DT	0.8058174075237808
B3GAT2	0.031810241843490634
B3GAT3	0.08608487673726922
B3GLCT	0.473076946256689
B3GNT2	0.5524317196847484
B3GNT3	0.16226753646816894
B3GNT4	0.16962053701795354
B3GNT5	0.9056861098024
B3GNT6	0.9711647764953372
B3GNT7	0.21244160212412427
B3GNT8	0.455842198560691
B3GNT9	0.9958575098934412
B3GNTL1	0.17477213879023254
B4GALNT1	0.1564584806349325
B4GALNT2	0.11354346147342045
B4GALNT3	0.2345822831876813
B4GALNT4	0.2920418952322401
B4GALT1	0.23695319059754544
B4GALT1-AS1	0.4735268462156675
B4GALT2	0.1924789755935865
B4GALT3	0.6604653456763804
B4GALT4	0.9888127696642852
B4GALT4-AS1	0.8020855901429995
B4GALT5	0.6487954929639047
B4GALT6	0.3285280877214982
B4GALT7	0.1354146403783706
B4GAT1	0.11566895053650328
B4GAT1-DT	0.15377133178133873
B9D1	0.5638911475775452
B9D2	0.961092968896626
BAALC	0.4139612576294132
BAALC-AS1	0.1802849408807596
BAALC-AS2	0.812274435706341
BAAT	0.4819735460011088
BABAM1	0.4819895764801425
BABAM2	0.2530000957067983
BACE1	0.9709488600167036
BACE1-AS	0.9821386983701732
BACE2	0.09657459437366613
BACE2-IT1	0.05405933011295766
BACH1	0.6352154661779924
BACH1-AS1	0.5389129357112891
BACH1-IT1	0.4498935943944453
BACH1-IT2	0.5041547176505684
BACH1-IT3	0.5428533466881252
BACH2	0.2959817027981132
BAD	0.3644357211194961
BAG1	0.3088270292494141
BAG2	0.36792174368666575
BAG3	0.2515819431060441
BAG4	0.3369819702783114
BAG5	0.3396150097790589
BAG6	0.9364636581659264
BAHCC1	0.4900146059090508
BAHD1	0.5666196110398324
BAIAP2	0.07808129143706366
BAIAP2-DT	0.10325058479494907
BAIAP2L1	0.006738313762515991
BAIAP2L2	0.6976810311828261
BAIAP3	0.9902197134159944
BAK1	0.44641680220781976
BALR6	0.02695744997469524
BAMBI	0.4376274285710108
BANCR	0.2595075883577927
BANF1	0.041357004454569024
BANF2	0.21902230198048867
BANK1	0.3202936220809519
BANP	0.41595133404368456
BAP1	0.5117338488407699
BARD1	0.5351834236702135
BARHL1	0.8223064950746699
BARHL2	0.9143202625456583
BARX1	0.13233093722548422
BARX1-DT	0.13845355539695958
BARX2	0.8068202554326662
BASP1	0.04733604577074968
BASP1-AS1	0.034738851212140154
BATF	0.5002934758283972
BATF2	0.5369538691128081
BATF3	0.5119767880795051
BAX	0.3143571867767316
BAZ1A	0.9654813363915912
BAZ1A-AS1	0.9697150284327534
BAZ1B	0.3333590214695521
BAZ2A	0.0858460645666751
BAZ2B	0.20045195404606295
BAZ2B-AS1	0.6589752012840475
BBC3	0.3382032406172224
BBIP1	0.9984569156627214
BBLN	0.6605036408947313
BBOF1	0.06802311583801596
BBOX1	0.031137988760118473
BBOX1-AS1	0.0698999555447129
BBS1	0.7952600462474119
BBS10	0.8711335067836672
BBS12	0.2733429894813716
BBS2	0.10052999643270932
BBS4	0.1356296087238471
BBS5	0.9214167203002478
BBS7	0.8634917362687156
BBS7-DT	0.8388140797766621
BBS9	0.08082787069308267
BBX	0.7927152628183984
BCAM	0.46004322327402003
BCAN	0.09008235767342676
BCAN-AS1	0.1019144552164034
BCAN-AS2	0.077462119858968
BCAP29	0.6036216349280064
BCAR1	0.197070478017404
BCAR3	0.09547223265667004
BCAR3-AS1	0.14638292086514934
BCAR4	0.7082382646132915
BCAS1	0.9775615316050768
BCAS2	0.22782069392380985
BCAS3	0.5370981244967057
BCAS4	0.7299213130348546
BCAT1	0.3156818334692824
BCAT2	0.3877014073681376
BCCIP	0.9325266759372138
BCDIN3D	0.14787217444270925
BCDIN3D-AS1	0.1507787495707308
BCHE	0.8732831794904858
BCKDHA	0.5935590872587351
BCKDHB	0.03541494265807171
BCKDK	0.06583450521122586
BCL10	0.6998987953031766
BCL10-AS1	0.4842355100136008
BCL11A	0.004875910921910032
BCL11B	0.9297645971994324
BCL2	0.052610537596866465
BCL2A1	0.10153114982876987
BCL2L1	0.9412205997174352
BCL2L1-AS1	0.92595236778887
BCL2L10	0.042161205920242965
BCL2L11	0.07408899410886244
BCL2L12	0.9243044053804852
BCL2L13	0.6161218327651209
BCL2L14	0.8693355083203359
BCL2L15	0.33921463881599045
BCL2L2	0.9853809597020402
BCL2L2-PABPN1	0.9720330883842772
BCL3	0.22367369013942015
BCL6	0.7719195122616189
BCL6B	0.910180515030871
BCL7A	0.7928934930934413
BCL7B	0.32027515064226675
BCL7C	0.03711047196756373
BCL9	0.6667765562084158
BCL9L	0.0443680384897977
BCLAF1	0.3462078863994087
BCO1	0.9675581055844541
BCO2	0.18073190957035068
BCR	0.7503912868363984
BCRP3	0.6513981258129206
BCS1L	0.1103019748642068
BDH1	0.5872445776205033
BDH2	0.6123199333995841
BDKRB1	0.6234507561519108
BDKRB2	0.5761734463905416
BDNF	0.6191293798423492
BDNF-AS	0.6513442172963921
BDP1	0.5431218781135728
BEAN1	0.39030095202997056
BEAN1-AS1	0.8538981114757653
BECN1	0.8646812484546923
BECN2	0.1938432365265625
BEGAIN	0.31151852945675873
BEND3	0.9160771877127586
BEND4	0.26043837048331153
BEND5	0.33031233014731376
BEND6	0.13361998737683378
BEND7	0.07278031324498069
BEND7-DT	0.11688849662747593
BEST1	0.2867318929934368
BEST2	0.6063142824707334
BEST3	0.021359629333659317
BEST4	0.09347885640184228
BET1	0.2419456352363576
BET1-AS1	0.27957208326474703
BET1L	0.12418019938042553
BFAR	0.5856390450405349
BFSP1	0.6153759948598593
BFSP2	0.5443250208776272
BFSP2-AS1	0.5449945822567952
BGLAP	0.2813278470609515
BGLT3	0.5284665228340873
BHLHA15	0.07303129985754081
BHLHA9	0.6971214428859371
BHLHE22	0.460240641881193
BHLHE22-AS1	0.4062003238524706
BHLHE23	0.7421091533517649
BHLHE40	0.1675461940110653
BHLHE40-AS1	0.13409222867278334
BHLHE41	0.3462913181509608
BHMT	0.2914398224527395
BHMT2	0.14229735114421982
BICC1	0.4000308707329244
BICD1	0.8803752101875245
BICD1-AS1	0.9895430293423421
BICD2	0.625935524039801
BICDL1	0.05804219455787496
BICDL2	0.7951371932560436
BICRA	0.2352935983190255
BICRA-AS1	0.4696755607783508
BICRAL	0.6315233550211521
BID	0.5724773109790405
BIK	0.3800443099604716
BIN1	0.6464463873603135
BIN2	0.061959591169384924
BIN3	0.06289555393101083
BIRC2	0.0933281707425202
BIRC3	0.04456318037912288
BIRC5	0.22662274083666384
BIRC6	0.6095693230811177
BIRC6-AS1	0.7167617893209313
BIRC6-AS2	0.6904509105581078
BIRC7	0.9355747756316308
BISPR	0.6239194343276222
BIVM	0.3410972116445509
BIVM-ERCC5	0.39252315134496657
BLACAT1	0.9063933822670271
BLACE	0.34543070106534296
BLCAP	0.7056985373519857
BLID	0.6474951768640954
BLK	0.5656431457331694
BLM	0.7941751907273016
BLMH	0.4102548768797077
BLNK	0.3189898607844264
BLOC1S1	0.36671022180653295
BLOC1S2	0.4854962414983906
BLOC1S3	0.8048687248279557
BLOC1S4	0.6083094404535043
BLOC1S5	0.8679428800087841
BLOC1S5-TXNDC5	0.5175521229057667
BLOC1S6	0.41330418068377706
BLTP1	0.6165962409830767
BLTP2	0.6231494972334585
BLTP3A	0.6929520535056632
BLTP3B	0.038544933113644535
BLVRA	0.2572664638079065
BLVRB	0.8669824726728915
BLZF1	0.457673877396013
BMAL1	0.08065924027869192
BMAL2	0.014980324507401057
BMAL2-AS1	0.03697231062626039
BMERB1	0.2537870155187336
BMF	0.5782003702365682
BMF-AS1	0.5385595442823559
BMI1	0.5773611816152437
BMP1	0.9551627779268921
BMP10	0.8052076536400826
BMP2	0.3714740281144409
BMP2K	0.4704474745468928
BMP2K-DT	0.4995380631712869
BMP3	0.6885993416073226
BMP4	0.7407112453079224
BMP5	0.5543953057923746
BMP6	0.05971426212712661
BMP7	0.759610138711782
BMP7-AS1	0.5031520656602694
BMP8A	0.6387854870369886
BMP8B	0.8588888682064391
BMP8B-AS1	0.8151945876334692
BMPER	0.3847810614719323
BMPR1A	0.033515439831231564
BMPR1B	0.4542932960141367
BMPR1B-DT	0.980270412288185
BMPR2	0.1881372111346388
BMS1	0.4252972227795819
BMS1P4	0.7976096284124182
BMS1P4-AGAP5	0.8537837575192251
BMT2	0.5008550128245023
BNC1	0.7572491161336945
BNC2	0.7566516627290207
BNC2-AS1	0.5133331424737883
BNIP1	0.4035127092858426
BNIP2	0.31123777939070163
BNIP3	0.7766662492319305
BNIP3L	0.6964097281840081
BNIP5	0.19528445325673774
BNIPL	0.0064753851656509384
BOC	0.4026938306748718
BOD1	0.6050674835219529
BOD1L1	0.8180355183450462
BOD1L2	0.901411839327395
BOK	0.8798699165978714
BOK-AS1	0.8680965736935663
BOLA1	0.4090386638689731
BOLA2-SMG1P6	0.4655697688548968
BOLA2B	0.7899168316946772
BOLA3	0.5489765254101862
BOLA3-DT	0.4640199238264038
BOLL	0.7337929987799859
BOP1	0.06788907298901525
BORA	0.22143792221999584
BORCS5	0.01037872361855341
BORCS6	0.7324333084931131
BORCS7	0.7267751130748823
BORCS7-ASMT	0.8380422624539011
BORCS8	0.8020474184474798
BORCS8-MEF2B	0.8578892374453781
BPESC1	0.4129421492385124
BPGM	0.27885197269582274
BPHL	0.1255966525728764
BPI	0.39431062151248497
BPIFA1	0.6587170644427369
BPIFA2	0.9357148072347958
BPIFA3	0.7198281300020715
BPIFA4P	0.703132226883802
BPIFB1	0.7023129339193884
BPIFB2	0.7878756511449114
BPIFB3	0.8217218540188592
BPIFB4	0.8391976096700109
BPIFB6	0.7901724338509093
BPIFC	0.22738926673351526
BPNT1	0.4271716749460897
BPNT2	0.9789204726525425
BPTF	0.5218850928975808
BRAF	0.6793931048528629
BRAP	0.9987938324211112
BRAT1	0.7541660584424235
BRCA1	0.2470489154266282
BRCA2	0.3789364234720733
BRD1	0.8371293751435542
BRD2	0.05064874063533836
BRD3	0.18083885425770752
BRD3OS	0.21848668499923768
BRD4	0.7858244487684904
BRD7	0.24539867911596125
BRD8	0.6808601382149495
BRD9	0.7756253432916324
BRDT	0.7114713686531617
BRF1	0.019432318484950084
BRF2	0.7209363875627285
BRI3	0.00975810199653987
BRI3BP	0.7216795377952718
BRICD5	0.27284607115592097
BRINP1	0.11232358103084532
BRINP2	0.2745562968392513
BRINP3	0.6912310984216308
BRINP3-DT	0.6370278879413545
BRIP1	0.30122491439467197
BRIX1	0.4774912342843393
BRK1	0.8926623988366953
BRME1	0.2998324900656856
BRMS1	0.1316626425170499
BRMS1L	0.14193285357554286
BROX	0.04452730713495712
BRPF1	0.9911146624746554
BRPF3	0.5558084402684282
BRPF3-AS1	0.6183345168696757
BRSK1	0.40575165793632895
BRSK2	0.13899011901157227
BRWD1	0.17511824959356034
BRWD1-AS1	0.43167734482206654
BRWD1-AS2	0.38004715092160735
BRWD1-IT1	0.17823156563021758
BSCL2	0.38408214109517097
BSDC1	0.06428124677015024
BSG	0.7994429413573985
BSG-AS1	0.82426376968191
BSN	0.5803726643908343
BSN-AS1	0.7575093292241957
BSN-DT	0.27459013401572296
BSND	0.2400656128578361
BSPH1	0.1291759473154876
BSPRY	0.516196673551921
BST1	0.9238666658390008
BST2	0.7338053393047131
BSX	0.8168205101083459
BTAF1	0.3631898286785963
BTBD1	0.909227332857636
BTBD10	0.13196827095291394
BTBD16	0.5561061402608921
BTBD17	0.962496119512347
BTBD18	0.013411120401710276
BTBD19	0.10292328084261047
BTBD2	0.2403237761840899
BTBD3	0.7735177958624956
BTBD3-AS1	0.7353434631074995
BTBD6	0.017537726916381783
BTBD7	0.3034438032839635
BTBD8	0.34438677361327386
BTBD9	0.6682480841935827
BTBD9-AS1	0.2592845820698836
BTC	0.5080204996363397
BTD	0.5225434110689101
BTF3	0.4588957856000634
BTF3-DT	0.4148451385414347
BTF3L4	0.8718681163649398
BTG1	0.577808637167975
BTG1-DT	0.6258652158261993
BTG2	0.575163415027409
BTG2-DT	0.5643222632576753
BTG3	0.4529055009665689
BTG3-AS1	0.7246873895765686
BTG4	0.14926491255704055
BTLA	0.7902905995205722
BTN1A1	0.2241407662758017
BTN2A1	0.16710476705952532
BTN2A2	0.1919759769266864
BTN2A3P	0.2020656753982677
BTN3A1	0.1994068745171822
BTN3A2	0.21200953011703969
BTN3A3	0.17060217496699204
BTNL2	0.3641342285794481
BTNL3	0.8675119956411373
BTNL8	0.07668955806334687
BTNL9	0.9361202699372028
BTRC	0.31300191908855385
BUB1	0.4782262529875328
BUB1B	0.4867343232140727
BUB1B-PAK6	0.5383038380426673
BUB3	0.4644097084888543
BUD13	0.5612185245819042
BUD13-DT	0.4823978788115082
BUD23	0.8512622738505609
BUD31	0.06553374503878268
BVES	0.6319852479591437
BVES-AS1	0.9461100325447758
BYSL	0.5646453392323687
BZW1	0.9943826210842446
BZW1-AS1	0.9958833999438568
BZW2	0.8725322728647602
C10orf105	0.16665827795193885
C10orf120	0.4190641964856755
C10orf143	0.6910655245412074
C10orf53	0.07880045991775436
C10orf55	0.8236114927994485
C10orf62	0.4073362551957264
C10orf67	0.002843138859243921
C10orf67-AS1	0.0020086257403457712
C10orf71	0.08651763291914705
C10orf71-AS1	0.10422370665514374
C10orf82	0.8333684023168739
C10orf88	0.7134301162410084
C10orf90	0.6293279873857435
C10orf95	0.20887626376932886
C10orf95-AS1	0.18421733400698506
C11orf1	0.4474117760749008
C11orf16	0.7456054570129937
C11orf21	0.8610045249341235
C11orf24	0.6798753160969715
C11orf40	0.8182554468016672
C11orf42	0.28164353211992604
C11orf52	0.7953713467618839
C11orf54	0.2703073694299481
C11orf58	0.5303382477197175
C11orf65	0.11864120746195222
C11orf68	0.12078872732566875
C11orf71	0.18982549614079094
C11orf80	0.186655257610978
C11orf86	0.09633918775569487
C11orf87	0.1168036572344181
C11orf91	0.08506420789444669
C11orf94	0.13268373765088542
C11orf96	0.5428811610349483
C11orf97	0.4142298622441963
C11orf98	0.2343278120938793
C12orf29	0.8433171059586844
C12orf4	0.7679924162348353
C12orf40	0.589742303435124
C12orf42	0.2043720442259651
C12orf42-AS1	0.7154832355864921
C12orf43	0.7272032568309179
C12orf50	0.7426374945073925
C12orf54	0.3669471903666596
C12orf56	0.9867549446348394
C12orf60	0.3986448566707471
C12orf71	0.07920338668596805
C12orf73	0.9355739309066944
C12orf75	0.5969579327106359
C12orf75-AS1	0.510629317681271
C12orf76	0.2890415354977094
C13orf42	0.8915314033528361
C13orf46	0.3008421065771705
C14orf119	0.06438734637781918
C14orf132	0.6340542790688363
C14orf178	0.23236896418847724
C14orf180	0.3778184274462297
C14orf28	0.8796147107043515
C14orf39	0.14922799488270633
C14orf93	0.4064378921885941
C15orf32	0.32241501631348674
C15orf39	0.10339034822171772
C15orf40	0.9687906947890832
C15orf48	0.2842182045736709
C15orf61	0.2426398253127101
C15orf62	0.9622700213498492
C16orf46	0.9741394603813732
C16orf54	0.6288578262300294
C16orf74	0.10155549427809102
C16orf78	0.2482485515821149
C16orf82	0.08982504784776213
C16orf86	0.6225831368396022
C16orf87	0.8450498326360829
C16orf89	0.09963270905681276
C16orf90	0.5964873749824937
C16orf91	0.2655604189468214
C16orf92	0.4926644020950355
C16orf95	0.21509123152287146
C16orf95-DT	0.06012564096533773
C16orf96	0.9958088317916098
C17orf100	0.9250638796101496
C17orf107	0.5596985468775897
C17orf113	0.6734683002145244
C17orf114	0.7849388894631913
C17orf49	0.9665488993685136
C17orf50	0.9723758980231711
C17orf58	0.5482115596967775
C17orf67	0.009262085498670023
C17orf75	0.9110839006981544
C17orf78	0.7927401813032443
C17orf80	0.23266396304989015
C17orf97	0.6399554718179699
C17orf98	0.5625438224885002
C17orf99	0.36648695727153396
C18orf21	0.9643682414985644
C18orf25	0.2246493286793247
C18orf32	0.8856019815427694
C18orf54	0.9994637340766654
C18orf63	0.31959132331036577
C19orf12	0.5786287346389418
C19orf18	0.5391104875721544
C19orf25	0.8970896645945994
C19orf33	0.8671317191021329
C19orf38	0.014595419774775353
C19orf44	0.06600728613579981
C19orf47	0.7931168315655832
C19orf53	0.6770153308599776
C19orf54	0.003212982531287878
C19orf67	0.9929400802247204
C19orf73	0.5551071352300567
C19orf81	0.3873157276089602
C19orf84	0.44407886014103737
C19orf85	0.012774065097627074
C1D	0.7717857787185312
C1GALT1	0.3406306873864509
C1GALT1C1L	0.6244810875931293
C1QA	0.6714328058584473
C1QB	0.7168649538906909
C1QBP	0.9435616247784724
C1QC	0.673018084587042
C1QL1	0.2583691257548878
C1QL2	0.6590590256700344
C1QL3	0.9526657218439528
C1QL4	0.5136531073438855
C1QTNF1	0.5248573847148107
C1QTNF1-AS1	0.3707658310374574
C1QTNF12	0.12517454481152018
C1QTNF2	0.6526013581934388
C1QTNF3	0.5826851084750903
C1QTNF3-AMACR	0.5665185098943369
C1QTNF4	0.20787131173281653
C1QTNF5	0.2520703216522853
C1QTNF6	0.21819768892396768
C1QTNF7	0.6706950757483122
C1QTNF7-AS1	0.7825020601364542
C1QTNF8	0.0017785061542504586
C1QTNF9	0.7558093464143998
C1QTNF9-AS1	0.7823771322918914
C1QTNF9B	0.5378467099795514
C1orf100	0.37480621082312304
C1orf105	0.3883977607699888
C1orf109	0.4099852588078786
C1orf112	0.9963046948898472
C1orf115	0.5582826393848652
C1orf116	0.5853775638233653
C1orf122	0.9394085178028696
C1orf127	0.7669640034599895
C1orf131	0.8002150369720726
C1orf141	0.14369322767980766
C1orf146	0.3283504887905603
C1orf147	0.5082444595016758
C1orf159	0.946197236411537
C1orf162	0.3063593921624175
C1orf167	0.5215120504010491
C1orf167-AS1	0.5628596890395781
C1orf174	0.5174906868636837
C1orf185	0.04478358874410482
C1orf198	0.06237623068892351
C1orf21	0.5456036056793171
C1orf21-DT	0.6842355026388773
C1orf210	0.008293438444959
C1orf216	0.09000918952597298
C1orf220	0.04797418563284184
C1orf226	0.7890250029182314
C1orf232	0.11651604247074288
C1orf35	0.8100829656941047
C1orf43	0.10249544645440044
C1orf50	0.7876469088401179
C1orf50-AS1	0.7876469088401179
C1orf52	0.6929557667095301
C1orf53	0.5907919986416177
C1orf54	0.8367890709520809
C1orf56	0.010962823342170136
C1orf68	0.39313219352035744
C1orf74	0.24488585795146256
C1orf87	0.6057759255542341
C1orf94	0.6138506703909591
C2	0.3922061469998625
C2-AS1	0.5235115718013278
C20orf141	0.4156349013975684
C20orf144	0.6133586725037563
C20orf173	0.05605689000714514
C20orf202	0.3357928425792725
C20orf203	0.8466065546163404
C20orf204	0.4836479724180077
C20orf27	0.1332506341695534
C20orf85	0.09044292622100543
C20orf96	0.9605200545407824
C21orf140	0.3290110871387705
C21orf58	0.12503024099431914
C21orf62	0.9338330053686816
C21orf62-AS1	0.8734382760283042
C21orf91	0.12046332180274585
C21orf91-OT1	0.09114144377529287
C22orf15	0.6969982815934526
C22orf23	0.18540113645106704
C22orf31	0.3273578433471269
C22orf39	0.7726694991311888
C22orf42	0.9996259100563832
C2CD2	0.04835399483766984
C2CD2L	0.8580123646564907
C2CD3	0.408348794074344
C2CD4A	0.1125668172321206
C2CD4B	0.012354290438437663
C2CD4C	0.8114734820113962
C2CD4D	0.10927489952039204
C2CD4D-AS1	0.1077470773496454
C2CD5	0.7698087234040198
C2CD5-AS1	0.7880073383713175
C2CD6	0.27086453401094424
C2orf15	0.7007182522010509
C2orf16	0.12275912619764935
C2orf27A	0.8262977592163434
C2orf42	0.10303284430900894
C2orf49	0.1514817433998602
C2orf49-DT	0.14008777691998486
C2orf50	0.047625534093753086
C2orf66	0.4821897583865959
C2orf68	0.1915967480055029
C2orf69	0.3198385090861986
C2orf72	0.4555659179663979
C2orf73	0.8534749412844657
C2orf74	0.22147896192075006
C2orf74-DT	0.3039164627945816
C2orf76	0.8494267775930434
C2orf78	0.4771256635308758
C2orf80	0.9785742823847748
C2orf81	0.3327691770621173
C2orf83	0.5066089692662818
C2orf88	0.7640499308868275
C2orf92	0.03420359843674037
C3	0.3535905862178074
C3P1	0.3845183814890159
C3orf14	0.4174581415115965
C3orf18	0.5966233483410976
C3orf20	0.4100786389381453
C3orf22	0.7770603180219113
C3orf33	0.24900039581291014
C3orf36	0.6336611191089261
C3orf38	0.2573268615021217
C3orf49	0.054730669609363125
C3orf52	0.7965269089758824
C3orf56	0.9599951359897748
C3orf62	0.4126286526191792
C3orf70	0.9348849706469592
C3orf80	0.2173749056386497
C3orf84	0.36578353754614346
C3orf85	0.6487029657504562
C4A	0.4170068635522356
C4A-AS1	0.3507683026677349
C4B	0.44459609316263776
C4B-AS1	0.5799838295830542
C4BPA	0.3946977546744477
C4BPB	0.4571143778223501
C4orf17	0.17567067959562793
C4orf19	0.6135456987512576
C4orf3	0.8233747629518001
C4orf33	0.4654597338732979
C4orf36	0.8185876783038992
C4orf45	0.2843932092847503
C4orf46	0.553389612303697
C4orf47	0.06437216960837666
C4orf48	0.911001144723528
C4orf50	0.023123877197962942
C4orf51	0.2319083483425621
C4orf54	0.028059097720174956
C5	0.007063415806679629
C5AR1	0.8301682812199347
C5AR2	0.7534212325325738
C5orf15	0.4982013509588592
C5orf22	0.9295595966858432
C5orf24	0.4000066251310644
C5orf34	0.18720832446472255
C5orf34-AS1	0.16039591927826974
C5orf46	0.614413584975906
C5orf47	0.05736313453299712
C5orf49	0.9443942908478916
C5orf52	0.20773473322591068
C5orf58	0.2515222809240512
C5orf60	0.2345152226591893
C5orf63	0.4740411907167607
C5orf64	0.06576029244374915
C5orf64-AS1	0.13139112566389088
C5orf67	0.06092808061678634
C6	0.1681738060280219
C6orf118	0.9843785709863218
C6orf120	0.7387796351346925
C6orf132	0.37971797170430804
C6orf136	0.35870568082474985
C6orf141	0.7529316223711979
C6orf15	0.7085993620078864
C6orf163	0.4323899389825155
C6orf226	0.5815311086960009
C6orf47	0.9399848724067156
C6orf47-AS1	0.9399848724067156
C6orf52	0.4128906990776703
C6orf58	0.9758228680679306
C6orf62	0.8615923219890173
C6orf89	0.05401592969356156
C7	0.21112634335970293
C7orf25	0.020200615897237373
C7orf31	0.777807167439473
C7orf33	0.6438982089886708
C7orf50	0.7276691028219378
C7orf57	0.13182674906684386
C8A	0.047629644600717724
C8B	0.019762746336575654
C8G	0.3923029016315121
C8orf33	0.9334590102025112
C8orf34	0.5822729162076896
C8orf34-AS1	0.5989419245765918
C8orf44	0.18988925798566564
C8orf44-SGK3	0.23396882986795176
C8orf48	0.6215320416965241
C8orf58	0.025231269020563274
C8orf74	0.6847543255119747
C8orf76	0.46972863635323
C8orf82	0.6621272103485041
C8orf88	0.4847687032856562
C8orf89	0.447799995697546
C8orf90	0.8007948117753064
C9	0.23797282717190346
C9orf131	0.7970050746531874
C9orf152	0.006940897277941116
C9orf153	0.6207982939402212
C9orf163	0.9627203540093724
C9orf24	0.3620279437539821
C9orf40	0.5174547231101849
C9orf43	0.5646497103509981
C9orf50	0.32861190523170924
C9orf57	0.8164305037844426
C9orf64	0.21450884138843598
C9orf72	0.39810796288995454
C9orf78	0.33984710652935995
C9orf85	0.758866383104752
CA1	0.4135973186216157
CA10	0.28893562256826344
CA11	0.4143265791174139
CA12	0.9720776268838671
CA13	0.4097250050498858
CA14	0.8405925377429073
CA2	0.38171024589905583
CA3	0.3673364861923604
CA3-AS1	0.4087460432481405
CA4	0.4256515072875244
CA5A	0.742399075763585
CA6	0.9911769711481492
CA7	0.923320688495832
CA8	0.723200589182135
CA9	0.7841876072502623
CAAP1	0.8482616473930809
CAB39	0.8533980260467697
CAB39L	0.8321429322541665
CABCOCO1	0.2287194098787363
CABIN1	0.3142707232904146
CABLES1	0.1824849335974722
CABLES2	0.8296007284617777
CABP1	0.4266235275310538
CABP1-DT	0.39447188697449737
CABP2	0.11898535944141743
CABP4	0.4384464158096909
CABP5	0.5783292969616005
CABP7	0.7895123997512808
CABP7-DT	0.8057720378180186
CABS1	0.2952128639625385
CABYR	0.7067504670710664
CACFD1	0.3138833140946484
CACHD1	0.9795668044120932
CACNA1A	0.20321102114019365
CACNA1B	0.7180467056278359
CACNA1C	0.5353027819445323
CACNA1C-AS1	0.3801331902785512
CACNA1C-AS2	0.3877076435846569
CACNA1C-AS3	0.5373465897435129
CACNA1C-AS4	0.4072134938983139
CACNA1C-IT1	0.8958754979885089
CACNA1C-IT3	0.8195727503146004
CACNA1D	0.763761707712568
CACNA1E	0.3773791996441283
CACNA1G	0.4451245200778239
CACNA1G-AS1	0.5773333443577227
CACNA1H	0.8802928458893862
CACNA1I	0.7515395895813926
CACNA1S	0.2558953403651217
CACNA2D1	0.4043462934879827
CACNA2D1-AS1	0.6031979310783776
CACNA2D2	0.5117433558598887
CACNA2D3	0.34694416795173205
CACNA2D3-AS1	0.948058316029585
CACNA2D4	0.8609142701336968
CACNB1	0.17468137265463762
CACNB2	0.43267969586967137
CACNB3	0.9255127963174395
CACNB4	0.40022280224473294
CACNG1	0.2281193256768231
CACNG2	0.9625335804404808
CACNG2-DT	0.7857490902492859
CACNG3	0.005707020332458457
CACNG4	0.5062249483982615
CACNG5	0.586297470251264
CACNG6	0.25999636172435525
CACNG7	0.2414166496451284
CACNG8	0.2454332097071477
CACTIN	0.33808302990022976
CACTIN-AS1	0.3091857516282561
CACUL1	0.032787760661008414
CACYBP	0.4029352860281778
CAD	0.14259091802448864
CADM1	0.9665295289195576
CADM1-AS1	0.9733965328230736
CADM2	0.5514416080899358
CADM2-AS1	0.08290082110679692
CADM2-AS2	0.7481152340418473
CADM3	0.034484127922892634
CADM3-AS1	0.03235410315140419
CADM4	0.8976623193817058
CADPS	0.6550277029926262
CADPS2	0.10691951532501777
CAGE1	0.3016473126559339
CAHM	0.08814719517200886
CALB1	0.04643901584208848
CALB2	0.7341526251938983
CALCA	0.1481566347851287
CALCB	0.2294657117572815
CALCOCO1	0.21120949904917874
CALCOCO2	0.5505991205382403
CALCR	0.3294331720623388
CALCRL	0.33175356802634304
CALCRL-AS1	0.5287093556821668
CALD1	0.8853864345901399
CALHM1	0.30634209038105786
CALHM2	0.2833696175315757
CALHM3	0.4704169483380983
CALHM4	0.488114564130116
CALHM5	0.5460426298732145
CALHM6	0.6033167420478621
CALHM6-AS1	0.6033167420478621
CALM1	0.1169024799857072
CALM2	0.4733934471299239
CALM3	0.5478356331126941
CALML3	0.9770450542994342
CALML3-AS1	0.9787788519183414
CALML4	0.1431805292265762
CALML5	0.9721064752990978
CALML6	0.8957484371873776
CALN1	0.4138686380795432
CALR	0.7158673348009886
CALR3	0.1074590194828678
CALU	0.8124330893226179
CALY	0.5073416858950195
CAMK1	0.9927617430858128
CAMK1D	0.8840504802715893
CAMK1G	0.1394553919683849
CAMK2A	0.03613022847996517
CAMK2B	0.6604463552802566
CAMK2D	0.4491625171285232
CAMK2G	0.9222858880661904
CAMK2G-AS1	0.8461113115186008
CAMK2N1	0.7899327194721251
CAMK2N2	0.475130113202424
CAMK4	0.36464564161941737
CAMKK1	0.1454600335470912
CAMKK2	0.9716146547636516
CAMKMT	0.4628667276493074
CAMKV	0.9873763195363628
CAMLG	0.40138050575429374
CAMP	0.38487258621611503
CAMSAP1	0.028367340707871887
CAMSAP1-DT	0.0068720695475691365
CAMSAP2	0.1639988444661531
CAMSAP3	0.3265257620284227
CAMTA1	0.33781562400846205
CAMTA1-AS1	0.10287480243488367
CAMTA1-AS2	0.235364803528008
CAMTA1-DT	0.08778956335674526
CAMTA1-IT1	0.2506875707554959
CAMTA2	0.3523670744983773
CAMTA2-AS1	0.3101407356682597
CAND1	0.43596719148940655
CAND2	0.15017371508742575
CANT1	0.24002525628775645
CANX	0.7210234266903368
CAP1	0.4596118139459937
CAP2	0.20771982941430256
CAPG	0.5748444210516298
CAPN1	0.6935504838490262
CAPN1-AS1	0.6760152652864
CAPN10	0.4826871778214224
CAPN10-DT	0.26074212314775835
CAPN11	0.6678164483014468
CAPN12	0.4048449775797698
CAPN13	0.01838936986877471
CAPN14	0.66918930304043
CAPN15	0.0022438406444558745
CAPN2	0.04223115729228555
CAPN3	0.43696386553872296
CAPN5	0.9959246488136132
CAPN7	0.7280237881829267
CAPN8	0.0090469190480294
CAPN9	0.7235548420303883
CAPNS1	0.3650060483045808
CAPNS2	0.2694124594185341
CAPRIN1	0.4569466500634767
CAPRIN2	0.5660354786260284
CAPS	0.610831119887979
CAPS2	0.8485436410055259
CAPS2-AS1	0.9216534472688668
CAPSL	0.4480747283353623
CAPSL-DT	0.5522289012629386
CAPZA1	0.027346169909207352
CAPZA2	0.27592093422649955
CAPZA3	0.9912080644572064
CAPZB	0.1867083964352524
CARD10	0.5102885289485265
CARD11	0.4577354458299924
CARD11-AS1	0.7873642567837288
CARD14	0.5296975623688533
CARD16	0.11287853540577004
CARD18	0.030729310655197517
CARD19	0.19449436763377045
CARD6	0.036884677608815364
CARD8	0.3754568841897839
CARD8-AS1	0.9270988941419148
CARD9	0.9500896632650692
CARF	0.11032145608101897
CARHSP1	0.4929996504209971
CARHSP1-DT	0.5696709135675956
CARM1	0.0061808793107478435
CARMAL	0.27746785691016906
CARMIL1	0.5623422539280404
CARMIL2	0.6241620704967454
CARMIL3	0.15893670057158427
CARMN	0.3019877354170293
CARNMT1	0.8966980625530514
CARNMT1-AS1	0.6416382135813238
CARNS1	0.5860928141842435
CARS1	0.6116947265974548
CARS1-AS1	0.8585946403053335
CARS2	0.5283875554422189
CARTPT	0.08960695579974104
CASC11	0.582127035128444
CASC15	0.6908586921202574
CASC16	0.6875864137634823
CASC17	0.3252097824329721
CASC18	0.4535443779483693
CASC19	0.33216272322829665
CASC2	0.12782683802185374
CASC20	0.489964496329305
CASC22	0.9844370644802334
CASC23	0.9547396021346086
CASC3	0.4716936052429296
CASC6	0.38717256229200747
CASC8	0.7013735833404849
CASC9	0.3624836027890079
CASD1	0.220474043011724
CASKIN1	0.12134012292031893
CASKIN2	0.09424639937802698
CASP1	0.05332025258236739
CASP10	0.969609565221345
CASP12	0.2775461294822369
CASP14	0.7945520616402836
CASP2	0.013080437112020836
CASP3	0.591607343931927
CASP4	0.051690046864263206
CASP4LP	0.11425219673228952
CASP5	0.02122826076843076
CASP6	0.1617315691726815
CASP7	0.6225207169734558
CASP8	0.9740569712710556
CASP8AP2	0.02087775133644726
CASP9	0.481172629472524
CASQ1	0.5842782439461429
CASQ2	0.2714743804836479
CASR	0.6536401850109146
CASS4	0.06221035460854624
CAST	0.8633124235052783
CASTOR1	0.9551345430437324
CASTOR2	0.15359674035609705
CASTOR3P	0.8545046382047995
CASZ1	0.03136498637621321
CAT	0.303555935415374
CATIP	0.05661070972678739
CATIP-AS1	0.05661070972678739
CATIP-AS2	0.06649207511729355
CATSPER1	0.03699134618119399
CATSPER2	0.9527997970940872
CATSPER2P1	0.9563293784224732
CATSPER3	0.9903248546302076
CATSPER4	0.2976093366198813
CATSPERB	0.14225259160274367
CATSPERD	0.4984034269153514
CATSPERE	0.12909489942533747
CATSPERG	0.8934756277147032
CATSPERZ	0.4576329964105487
CAV1	0.0477499631868602
CAV2	0.10068885198789346
CAV3	0.3583819253012388
CAVIN1	0.1830600486886143
CAVIN2	0.3750478575061608
CAVIN2-AS1	0.2234522582244035
CAVIN3	0.3931387301113589
CAVIN4	0.7853312061019955
CBARP	0.8600275464018317
CBARP-DT	0.7564119535861545
CBFA2T2	0.645090419285032
CBFA2T3	0.9315060825002984
CBFB	0.999366304648074
CBL	0.4122758074663575
CBLB	0.6648315434249941
CBLC	0.3081488194520331
CBLIF	0.11909841870089595
CBLL1	0.3177926384057117
CBLL1-AS1	0.18587698961942029
CBLN1	0.4789840618968432
CBLN2	0.5293230341783696
CBLN3	0.2970579789386163
CBLN4	0.015862695042731027
CBR1	0.17829487095312954
CBR1-AS1	0.3244911407540938
CBR3	0.475318701542541
CBR3-AS1	0.5038877673797321
CBR4	0.044800643926596384
CBR4-DT	0.07483229166865846
CBS	0.2886673334096728
CBX1	0.8196531769342255
CBX2	0.9757629545292272
CBX3	0.027242025852797117
CBX4	0.9846710948719966
CBX5	0.2924713274252287
CBX6	0.4934511916401161
CBX7	0.2086650952427926
CBX8	0.9893549602357502
CBY1	0.03124637073905967
CBY2	0.022350575315335908
CBY3	0.6070943715864344
CC2D1A	0.2585776820129512
CC2D1B	0.946390015408105
CC2D2A	0.879883779039088
CC2D2B	0.11167747938818072
CCAR1	0.2892685932831953
CCAR2	0.01834187518571956
CCAT2	0.6792185983619344
CCBE1	0.6829536552613494
CCDC102A	0.004806181889403183
CCDC102B	0.8973878526843166
CCDC103	0.2438356548398383
CCDC105	0.7784039600910821
CCDC106	0.8185867025539144
CCDC107	0.6651304085819487
CCDC110	0.009502303544784874
CCDC112	0.2873194732736928
CCDC113	0.10587983139690672
CCDC115	0.006809938978307506
CCDC116	0.4920870269859833
CCDC117	0.8683651419947873
CCDC12	0.9848350701012948
CCDC121	0.11249369366153
CCDC122	0.9727143126136022
CCDC124	0.7951476464707821
CCDC125	0.20053419550612767
CCDC126	0.16513001082983275
CCDC127	0.013221821807412937
CCDC13	0.30816903314888344
CCDC13-AS1	0.436823510638634
CCDC13-AS2	0.3782414977088768
CCDC134	0.454964395854047
CCDC136	0.4059762809412944
CCDC137	0.09390965594842343
CCDC138	0.5885547199716556
CCDC14	0.4547958808955111
CCDC140	0.5745516510258913
CCDC141	0.4940387611068289
CCDC142	0.2452109279868217
CCDC144A	0.716223951067712
CCDC144BP	0.2548932412414441
CCDC144NL	0.4843710932181791
CCDC144NL-AS1	0.04739724147012664
CCDC146	0.9606261813165596
CCDC148	0.0058038019091477535
CCDC148-AS1	0.08799405331628846
CCDC149	0.23249189214269594
CCDC15	0.9479154889831256
CCDC15-DT	0.8854299806483346
CCDC150	0.06232660018612174
CCDC152	0.2493696029753115
CCDC153	0.5721434351522312
CCDC154	0.2977444127278879
CCDC157	0.9868846194154784
CCDC158	0.8753944480422013
CCDC159	0.3837086939096443
CCDC163	0.3357116777099562
CCDC166	0.5209959175077324
CCDC167	0.2940722729265196
CCDC168	0.008466661296218314
CCDC169	0.1896173592927368
CCDC169-SOHLH2	0.24938613531815784
CCDC17	0.8789202707587875
CCDC170	0.052483548787831236
CCDC171	0.0763122171016527
CCDC172	0.6449629834072803
CCDC174	0.7948041823512013
CCDC175	0.7541752094435326
CCDC177	0.7102132527668733
CCDC178	0.29846579620249714
CCDC179	0.5477846784374754
CCDC18	0.8553996776990954
CCDC18-AS1	0.785311264531247
CCDC180	0.7414233861370062
CCDC181	0.5006455889836339
CCDC182	0.34090676650235663
CCDC183	0.030077783096887467
CCDC183-AS1	0.025413047081064958
CCDC184	0.6363482536741845
CCDC185	0.5609737851734918
CCDC186	0.777011555176533
CCDC187	0.6919377749540195
CCDC188	0.04667505999525673
CCDC190	0.9359106419758401
CCDC191	0.18509961884649034
CCDC192	0.4692709891721367
CCDC194	0.6466754246284426
CCDC195	0.5494581654453385
CCDC196	0.5781619144549226
CCDC197	0.19429342248784096
CCDC198	0.2774939421152315
CCDC200	0.19796964146819984
CCDC201	0.7748260869723116
CCDC24	0.18638143682133054
CCDC25	0.6891579774896595
CCDC26	0.15566908577423094
CCDC27	0.7370190129617912
CCDC28A	0.33639411266081265
CCDC28A-AS1	0.27910235848500226
CCDC28B	0.4907437520498446
CCDC3	0.1301463267744063
CCDC30	0.8058419870692595
CCDC32	0.8233178724834458
CCDC33	0.7186569037558332
CCDC34	0.8725226369387509
CCDC38	0.059842795116782026
CCDC39	0.15255614918943766
CCDC39-AS1	0.13194572525278558
CCDC40	0.07432907805671862
CCDC42	0.6061577068602685
CCDC43	0.9792746611323636
CCDC47	0.2061626249165361
CCDC50	0.16573930456114885
CCDC51	0.3766617448281925
CCDC54	0.7835877977503025
CCDC54-AS1	0.7803949399760085
CCDC57	0.480702501190342
CCDC59	0.7236522630270327
CCDC6	0.16681855189055522
CCDC60	0.7315174202216846
CCDC61	0.9798953390833984
CCDC62	0.4985142767172408
CCDC63	0.8105594334238035
CCDC65	0.4125892081888817
CCDC66	0.021628525575385197
CCDC68	0.6423454331326068
CCDC69	0.0643038903051068
CCDC7	0.6979766872012358
CCDC70	0.8639864586986793
CCDC71	0.36344857587750745
CCDC71L	0.4632816128673191
CCDC73	0.3310656875649323
CCDC74A	0.551203339763178
CCDC74B	0.039326203403402434
CCDC77	0.7814837262596329
CCDC78	0.7726088831625066
CCDC8	0.5956020168951651
CCDC80	0.9351753538046921
CCDC81	0.21461006821579445
CCDC82	0.3954415278993828
CCDC83	0.1809714085434206
CCDC85A	0.5962368165993379
CCDC85B	0.20764423145451927
CCDC85C	0.08463826063570362
CCDC86	0.34162915449762404
CCDC87	0.7352486595230608
CCDC88A	0.8736135107704179
CCDC88B	0.7845614742900517
CCDC88C	0.3391734753547167
CCDC88C-DT	0.10382948617371984
CCDC89	0.33305299044946124
CCDC9	0.3621830383014545
CCDC90B	0.33369994931760594
CCDC90B-AS1	0.4673669383293122
CCDC91	0.31079318344171103
CCDC92	0.4120313751821143
CCDC92B	0.3074311260268108
CCDC93	0.3589128257578507
CCDC96	0.4483133856075437
CCDC97	0.9366878774607376
CCDC9B	0.4946234662504051
CCDST	0.13834940823416636
CCER1	0.02957103542109218
CCER2	0.557468808244952
CCHCR1	0.8254935640458443
CCIN	0.7568148641531828
CCK	0.4740687060244019
CCKAR	0.5993740766153965
CCKBR	0.5556399073616856
CCL1	0.7375356221849191
CCL11	0.8632495663301523
CCL13	0.7672570834444776
CCL14	0.3345207329446622
CCL15	0.4705584974055854
CCL15-CCL14	0.4155025711460699
CCL16	0.26517806605112204
CCL17	0.034973735970563635
CCL18	0.25406162647664193
CCL19	0.6804319957411299
CCL2	0.7629909719554191
CCL20	0.9249811787783376
CCL21	0.6377468845000251
CCL22	0.061411296433000424
CCL23	0.5290607394788157
CCL24	0.5338957778526375
CCL25	0.293594526306729
CCL26	0.5589759159169403
CCL27	0.7380481757500497
CCL28	0.0567937520867694
CCL3	0.2315532403881198
CCL3-AS1	0.3109655022657418
CCL3L1	0.009366034550174708
CCL4	0.10506766452023053
CCL5	0.5413630667856085
CCL7	0.8332078414409037
CCL8	0.8026961982824774
CCM2	0.21937195902667836
CCM2L	0.6218337934350897
CCN1	0.3104053384627572
CCN2	0.15514963929737766
CCN3	0.5419905127392513
CCN4	0.8787449960128773
CCN5	0.17805120304514588
CCN6	0.5358628777905334
CCNA1	0.01380326594532133
CCNA2	0.9285700984774851
CCNB1	0.2857919017982705
CCNB1IP1	0.4495817206136299
CCNB2	0.6301657492605033
CCNC	0.9628250496464604
CCND1	0.19066473880719115
CCND2	0.01955468945492456
CCND2-AS1	0.34917231045460184
CCND3	0.3632192887492801
CCNDBP1	0.03325524175691463
CCNE1	0.8762029962202645
CCNE2	0.08873981179768131
CCNF	0.050544057521071495
CCNG1	0.4965886544431754
CCNG2	0.7135411007836101
CCNH	0.9503217030987442
CCNI	0.06502570524990786
CCNI2	0.3848522728223041
CCNJ	0.04822422591255704
CCNJL	0.9256707159320332
CCNK	0.05394752996034535
CCNL1	0.7124414757343008
CCNL2	0.4117569931635777
CCNO	0.5016281104279839
CCNO-DT	0.5633831488590066
CCNP	0.7769959318548203
CCNT1	0.5259957821153766
CCNT2	0.6519856633716851
CCNT2-AS1	0.3866443939283503
CCNY	0.06173614310247383
CCNY-AS1	0.029728486174468882
CCNYL1	0.9710352328977659
CCNYL2	0.8632694710802788
CCP110	0.92175008455685
CCPG1	0.06636356163703773
CCR1	0.0282155667243722
CCR10	0.7119981450135415
CCR2	0.2879570108471386
CCR3	0.029447634208372875
CCR4	0.8607132251219847
CCR5	0.37273958788829453
CCR5AS	0.3471598206936719
CCR6	0.5666081896908424
CCR7	0.7391544590417398
CCR8	0.028916179335910893
CCR9	0.6694559729557159
CCRL2	0.3961155422167093
CCS	0.7494388441705218
CCSAP	0.2398779357757516
CCSER1	0.3274354218659362
CCSER2	0.7898704491729024
CCT2	0.029824401898638886
CCT3	0.7745676838024567
CCT4	0.9482017857290456
CCT5	0.9843983240626112
CCT6A	0.7709479395939429
CCT6B	0.8727874267842329
CCT6P3	0.6946180981527629
CCT7	0.2334804706438866
CCT8	0.5590437589564714
CCT8L2	0.3900862737034261
CCZ1	0.3330565234800247
CCZ1B	0.09578268042253653
CD101	0.4053449336693797
CD101-AS1	0.4141510308845505
CD109	0.30564386806471
CD109-AS1	0.10029418961305693
CD14	0.29260064071256564
CD151	0.3911994381197806
CD160	0.1287171316328074
CD164	0.005531886135186681
CD164L2	0.17872059868698825
CD177	0.9658850829099356
CD180	0.3621315800477912
CD19	0.4640231400415927
CD1A	0.16059338213518004
CD1B	0.3171445059261904
CD1C	0.14524604927211374
CD1D	0.8162247634776338
CD1E	0.3763855509891961
CD2	0.6685517311593898
CD200	0.4160709786162772
CD200R1	0.7580983789923497
CD200R1L	0.5338207976367708
CD200R1L-AS1	0.4082290507033444
CD207	0.6161210535125548
CD209	0.3972026895550412
CD22	0.6305840585263126
CD226	0.1515815708916854
CD24	0.18323160407180245
CD244	0.5218266582676455
CD247	0.8558026654593792
CD248	0.12832061834738168
CD27	0.8666152971268456
CD27-AS1	0.9162090122954548
CD274	0.373047707518854
CD276	0.2804196759121579
CD28	0.15557623471918214
CD2AP	0.9971363571765269
CD2AP-DT	0.9941730581493228
CD2BP2	0.5939965325088356
CD2BP2-DT	0.4953603518914896
CD300A	0.7919273693356486
CD300C	0.3740532911811202
CD300E	0.3075498953718304
CD300H	0.21984481119573573
CD300LB	0.6025919300477129
CD300LD	0.27388208031643313
CD300LD-AS1	0.29008213960970697
CD300LF	0.7334192738876304
CD300LG	0.8484676164134161
CD302	0.356371221111219
CD320	0.6874203547829318
CD33	0.5896379623296188
CD34	0.07865350606232979
CD36	0.7543367085649995
CD37	0.6600210402932679
CD38	0.8742893719053155
CD3D	0.7115261934682101
CD3E	0.6468671980913326
CD3G	0.7283925655004033
CD4	0.5895853602938415
CD40	0.7563532154245178
CD44	0.17268437777290546
CD44-AS1	0.1408402226051565
CD44-DT	0.301293536510213
CD46	0.7755333660907999
CD47	0.03285009278464529
CD48	0.17165177386595792
CD5	0.3479365673142425
CD52	0.7704194619705219
CD53	0.06493991323617747
CD55	0.3590980198400673
CD58	0.8742262811414002
CD59	0.0875666845450433
CD5L	0.8367416925191871
CD6	0.6936784721916189
CD63	0.3583059494591201
CD63-AS1	0.3356297865729764
CD68	0.18431945748311573
CD7	0.5597251821413767
CD70	0.059341835257967664
CD72	0.6756938576066307
CD74	0.6749348704582321
CD79A	0.20163584284164252
CD79B	0.4561431329162565
CD80	0.2967392168250161
CD81	0.8483963438387672
CD81-AS1	0.9788757620803684
CD82	0.6614499771902935
CD82-AS1	0.5305576937340234
CD83	0.0933974021264946
CD84	0.0056349231251185405
CD86	0.16642204821987
CD8A	0.8698363563283602
CD8B	0.8694128659428233
CD8B2	0.8860805740680658
CD9	0.4172834258799177
CD93	0.7143219380182456
CD96	0.39354908030541397
CDA	0.4812225479256795
CDADC1	0.7338622902108395
CDAN1	0.6736502166335422
CDC123	0.3590386321770135
CDC14A	0.4337016977828581
CDC14B	0.8131646287515577
CDC14C	0.6197398244356286
CDC16	0.2087992728225204
CDC20	0.3103927713973049
CDC20-DT	0.34035627993334955
CDC20B	0.8216049773523051
CDC23	0.8009042872683151
CDC25A	0.5359234543474679
CDC25B	0.1478069780056679
CDC25C	0.7779768264675503
CDC26	0.4325859335902855
CDC27	0.3710936626406248
CDC34	0.8077369348972981
CDC37	0.20866875544678548
CDC37L1	0.3165818207706401
CDC37L1-DT	0.4221939916371954
CDC40	0.9449909539045672
CDC42	0.3087809268528457
CDC42-AS1	0.16207771548261085
CDC42-IT1	0.1799109728935523
CDC42BPA	0.403491565998498
CDC42BPB	0.8143274456859636
CDC42BPG	0.8383709238356043
CDC42EP1	0.14232825969536286
CDC42EP2	0.922984482680242
CDC42EP3	0.4321304269709983
CDC42EP4	0.6095873334278807
CDC42EP5	0.22186151090748307
CDC42SE1	0.014304375042829663
CDC42SE2	0.7179556047557982
CDC45	0.7341470559898723
CDC5L	0.7602138210864944
CDC6	0.6863441465771589
CDC7	0.14519916688979773
CDC73	0.3977083683093512
CDCA2	0.30774161676733314
CDCA3	0.5540504768559251
CDCA4	0.02030877693266231
CDCA5	0.8339428273084301
CDCA7	0.3306065265837753
CDCA7L	0.4088741106241925
CDCA8	0.4611432296051045
CDCP1	0.2723141878559113
CDCP2	0.22917777774942846
CDH1	0.3118825503136014
CDH10	0.18625858954064692
CDH11	0.9013365771075716
CDH12	0.005345610540107293
CDH13	0.1841253381723736
CDH13-AS1	0.2663734830707257
CDH13-AS2	0.4972431280025935
CDH15	0.5637875400996364
CDH16	0.9418141082467696
CDH17	0.4797784719635641
CDH18	0.7848475158969948
CDH18-AS1	0.403828291891008
CDH19	0.4513042230184317
CDH2	0.029398084055882068
CDH20	0.5379722821399646
CDH22	0.2227988469539195
CDH23	0.3637068958415269
CDH23-AS1	0.3605755485035878
CDH24	0.5663513100965669
CDH26	0.1651939281838511
CDH3	0.31526849871933393
CDH3-AS1	0.4072780415164475
CDH4	0.5698663527400123
CDH5	0.1736041162036372
CDH6	0.9190232832471492
CDH7	0.02853318291427404
CDH8	0.9964976783457824
CDH8-AS1	0.9196207912100508
CDH9	0.5313275241166758
CDHR1	0.6164376475316389
CDHR2	0.07930315807494265
CDHR3	0.24882993740871545
CDHR4	0.9798548129603056
CDHR5	0.4687827510024268
CDIN1	0.9606540769566564
CDIP1	0.9356603780821182
CDIPT	0.03454619336634196
CDK1	0.79012359317513
CDK10	0.8349445610193984
CDK11A	0.1508922254012141
CDK11B	0.03711449367124592
CDK12	0.14118603545432235
CDK13	0.7242755569343056
CDK13-DT	0.5780514930474536
CDK14	0.17296790624373087
CDK15	0.6826639859792409
CDK17	0.4096089132297808
CDK18	0.3541208839076073
CDK19	0.5926049041867896
CDK2	0.7320995005656672
CDK20	0.4625362116790173
CDK2AP1	0.4504026922520669
CDK2AP2	0.13144024347485395
CDK3	0.9233107825945444
CDK4	0.7031513006746845
CDK5	0.6959941429301025
CDK5R1	0.8126419879244702
CDK5R2	0.17695048643204014
CDK5R2-AS1	0.08414380401006083
CDK5RAP1	0.6362279278678747
CDK5RAP2	0.14461987433409518
CDK5RAP3	0.4698548187752385
CDK6	0.3588961185051568
CDK6-AS1	0.9343728365951438
CDK7	0.21345533489656052
CDK8	0.7851900950196955
CDK9	0.6090949105839999
CDKAL1	0.09465778529052392
CDKL1	0.3590403225055821
CDKL2	0.4297623873965352
CDKL3	0.5553287328306296
CDKL4	0.9360392736592372
CDKN1A	0.8395017104684296
CDKN1B	0.37100594317192
CDKN1C	0.5618247670962229
CDKN2A	0.3664049030996839
CDKN2A-DT	0.3178772603964554
CDKN2AIP	0.732620060750022
CDKN2AIPNL	0.4574762162086658
CDKN2B	0.3813094115447355
CDKN2B-AS1	0.6440662736398962
CDKN2C	0.7923557402909647
CDKN2D	0.14770641778709465
CDKN3	0.6286420933034867
CDNF	0.656790021416734
CDO1	0.5296884985950417
CDON	0.5792075592343693
CDPF1	0.3911994404789357
CDR2	0.8187780616121219
CDR2-DT	0.9698492112568248
CDR2L	0.4742667165756944
CDRT15	0.4536936035211992
CDRT15L2	0.33864137166189023
CDRT15P3	0.9481040716340596
CDRT4	0.19786928805986254
CDRT7	0.5460746241097567
CDRT8	0.12011190447563458
CDS1	0.323809312404435
CDS2	0.4743670183379369
CDSN	0.7457981881409903
CDT1	0.9408583571042476
CDV3	0.5100950688348278
CDX1	0.21546262129489768
CDX2	0.06152588316534985
CDYL	0.4887257471301478
CDYL-AS1	0.9863693811348246
CDYL2	0.02953573150039035
CEACAM1	0.7695900506941318
CEACAM16	0.21776954733221576
CEACAM16-AS1	0.31603258086298497
CEACAM18	0.3616918797070282
CEACAM19	0.28289476102868744
CEACAM20	0.7110803034664706
CEACAM21	0.5411836466339089
CEACAM22P	0.6268628340745981
CEACAM3	0.4822220648194221
CEACAM4	0.5746286877274911
CEACAM5	0.6463728742073399
CEACAM6	0.5653300225793778
CEACAM7	0.6175833987604049
CEACAM8	0.7797903905496597
CEBPA	0.6228196216856701
CEBPA-DT	0.6363742338645858
CEBPB	0.2205472018627299
CEBPB-AS1	0.22512585947954394
CEBPD	0.2754637875757669
CEBPE	0.1249141465254795
CEBPG	0.3757928298378863
CEBPZ	0.9709686397264898
CEBPZOS	0.9670583717286044
CECR2	0.6204478675548564
CECR3	0.7262129110632447
CEL	0.5686148683537169
CELA1	0.07532627303234403
CELA2A	0.5762575599993058
CELA2B	0.5755992431086173
CELA3A	0.18055507874289167
CELA3B	0.2275838998794281
CELF1	0.1803006149691592
CELF2	0.8128787810268151
CELF2-AS1	0.9192544632238212
CELF2-AS2	0.6710346388324914
CELF2-DT	0.2689225874256156
CELF3	0.3713556671919704
CELF4	0.1633688904488782
CELF5	0.20272178400080695
CELF6	0.07318217324271238
CELSR1	0.8040656861220188
CELSR2	0.2067026953445214
CELSR3	0.9562291507937212
CEMIP	0.6654848704630486
CEMIP2	0.9755451392436056
CEMP1	0.02804
CENATAC	0.2600736180466055
CENATAC-DT	0.2367797674996973
CEND1	0.856396619748532
CENPA	0.5631261409785032
CENPB	0.13140333030632667
CENPC	0.15110013800181188
CENPE	0.7302525210445354
CENPF	0.24185109332947685
CENPH	0.18023193646399788
CENPJ	0.4968508868514941
CENPK	0.3627527667359544
CENPL	0.044080013164295495
CENPM	0.8462593557038922
CENPN	0.938162993996295
CENPN-AS1	0.9305271989483654
CENPO	0.8220853004471126
CENPP	0.6306080684470758
CENPQ	0.6165463880360325
CENPS	0.3444811074783725
CENPS-CORT	0.2225903361930061
CENPT	0.7357573707696329
CENPU	0.5167748946293013
CENPV	0.4019814278900885
CENPW	0.6489512856203083
CENPX	0.980190530696514
CEP104	0.4847835861807076
CEP112	0.01360333375045486
CEP120	0.9672528074186052
CEP126	0.16294062301631795
CEP128	0.2642305517904209
CEP131	0.17027419358812568
CEP135	0.4583348415236018
CEP152	0.8048615858093938
CEP162	0.8445250816220652
CEP164	0.5524275845412676
CEP170	0.7709667327290884
CEP170B	0.3933666784471322
CEP19	0.20844824094663414
CEP192	0.4306429719073241
CEP192-DT	0.45986022722621
CEP20	0.9825608572071902
CEP250	0.05873167605263574
CEP250-AS1	0.0393259338948182
CEP290	0.8421330626849602
CEP295	0.33839700953583
CEP295NL	0.35842523057327896
CEP350	0.34270666289809604
CEP41	0.4346307248322672
CEP43	0.9292759003003488
CEP44	0.9398581342799652
CEP55	0.7589358877564512
CEP57	0.010754619934902121
CEP57L1	0.037329290644499864
CEP63	0.5536698340890904
CEP68	0.1935716794191601
CEP70	0.2845938475423431
CEP72	0.5024048618266372
CEP72-DT	0.4413523292879638
CEP76	0.8629551959929531
CEP78	0.5788588898738837
CEP83	0.9037387599616752
CEP83-DT	0.652401270586453
CEP85	0.550593115962145
CEP85L	0.8668715430148303
CEP89	0.3070116247926837
CEP95	0.3733238299607352
CEP97	0.11375161232497992
CEPT1	0.020666659388148382
CER1	0.8869053048473257
CERCAM	0.06046195299449614
CERK	0.7234556451988349
CERKL	0.28134487920126483
CERNA1	0.03615617888645378
CERNA2	0.3558887501520089
CERNA3	0.37042812251088747
CEROX1	0.5394638755325503
CERS1	0.16704544313822084
CERS2	0.04452334931577268
CERS3	0.9577984722101924
CERS3-AS1	0.9460379198127968
CERS4	0.05741220693081845
CERS5	0.3010918184062876
CERS6	0.14330968142142464
CERS6-AS1	0.8157767175952519
CERT1	0.5633684932223962
CES1	0.3399427655017975
CES1P1	0.14514320766367422
CES2	0.8856239743523406
CES3	0.9074196306463532
CES4A	0.8477699612765288
CES5A	0.3045039377168731
CETN1	0.7496397029239326
CETN3	0.8402791052263979
CETP	0.4828241287319727
CFAP100	0.49501550048203996
CFAP100-DT	0.3634415259041289
CFAP107	0.01752678148884756
CFAP119	0.1770208566563084
CFAP126	0.8321807413889548
CFAP141	0.09044038676773304
CFAP157	0.4110254877034027
CFAP161	0.5170732262756698
CFAP20	0.2590833926948206
CFAP206	0.2358269934780075
CFAP20DC	0.13373601538910784
CFAP20DC-AS1	0.6627424096286002
CFAP20DC-DT	0.17847742605445333
CFAP210	0.7031481150685273
CFAP221	0.31947842466676896
CFAP251	0.5139215653817907
CFAP276	0.16256284373406282
CFAP298	0.7573715667068356
CFAP298-TCP10L	0.7284678140764341
CFAP299	0.19090060998375533
CFAP300	0.11604018482523265
CFAP36	0.4405230460241195
CFAP410	0.8029209677394187
CFAP418	0.058690587068352514
CFAP418-AS1	0.029011362679233318
CFAP43	0.9834792690801348
CFAP44	0.6251702291462581
CFAP44-AS1	0.6539650772464096
CFAP45	0.10303768052665646
CFAP46	0.02236307005800464
CFAP52	0.2220817288149608
CFAP53	0.23919164259402545
CFAP54	0.7591339172368088
CFAP57	0.02406488144815944
CFAP58	0.4614179279189045
CFAP58-DT	0.8734977188972137
CFAP61	0.929408914972876
CFAP61-AS1	0.953921212091468
CFAP65	0.06893533654833417
CFAP69	0.010716206769856408
CFAP70	0.4002435383477676
CFAP73	0.06932931747920895
CFAP74	0.5565536535001961
CFAP77	0.6238363644244649
CFAP91	0.4067546664095735
CFAP92	0.4077030166503353
CFAP95	0.01613277465610247
CFAP95-DT	0.035488168639777384
CFAP97	0.20372681219902167
CFAP97D1	0.6485518457744086
CFAP97D2	0.3804833899692749
CFAP99	0.5013911355793298
CFB	0.5259016560471419
CFD	0.2364383149637749
CFDP1	0.5431352805384153
CFH	0.7309660993685005
CFHR1	0.10766889103771338
CFHR2	0.20322784727256032
CFHR3	0.8434741113656729
CFHR4	0.18287580740540127
CFHR5	0.20814445632518352
CFI	0.558611921807271
CFL1	0.38413405547750457
CFL1P1	0.13353294723198816
CFL2	0.9480693523153696
CFLAR	0.8990520882038309
CFLAR-AS1	0.945559612759678
CFTR	0.9903072503851821
CFTR-AS1	0.8704719973803045
CGA	0.4618444712549314
CGAS	0.8194500945751657
CGB1	0.7737831055668125
CGB2	0.5945847175880699
CGB3	0.5112851900749856
CGB5	0.8530882096432786
CGB7	0.8084926874230483
CGB8	0.8425549481287439
CGGBP1	0.3367942001498675
CGN	0.16333882050127851
CGNL1	0.4461590560964079
CGREF1	0.6640498375931461
CGRRF1	0.2580684214833996
CH25H	0.8663826416865287
CHAC1	0.3378993915767612
CHAC2	0.5964530157483382
CHAD	0.20026650552965525
CHADL	0.3036036274404548
CHAF1A	0.2712641949592087
CHAF1B	0.6431827942016181
CHAMP1	0.10905849193074946
CHASERR	0.8609077671485177
CHAT	0.06856740711110881
CHCHD1	0.8294005977185269
CHCHD10	0.7179630857610693
CHCHD2	0.8196710359870933
CHCHD3	0.2098403626797663
CHCHD4	0.2664369349296654
CHCHD5	0.5885000545718455
CHCHD6	0.4761996951819994
CHCHD7	0.9021993307297012
CHCT1	0.9572674298270272
CHD1	0.7989595005150956
CHD1-DT	0.8783313889793521
CHD1L	0.8853973092045215
CHD2	0.5092737176333935
CHD3	0.7861731954716759
CHD4	0.7631735731398042
CHD5	0.016195995779470618
CHD6	0.11804097481418367
CHD7	0.4102852679389759
CHD8	0.4959039042412859
CHD9	0.4695733437173929
CHDH	0.9744743870256252
CHEK1	0.7126065972478997
CHEK2	0.6519637309893447
CHERP	0.04776398397956544
CHFR	0.7609434386242329
CHFR-DT	0.6709934353953679
CHGA	0.02779623384790708
CHGB	0.2661905826752253
CHI3L1	0.33652768373991865
CHI3L2	0.025633877238133877
CHIA	0.40074395266576135
CHIAP2	0.15942225769140336
CHIC2	0.5692703824771952
CHID1	0.2833585775944937
CHIT1	0.4930989953491315
CHKA	0.8143084029144534
CHKA-DT	0.7428298822123309
CHKB	0.5070757236689649
CHKB-CPT1B	0.5361697503277244
CHKB-DT	0.4825399769106566
CHL1	0.7339575776890721
CHL1-AS1	0.4141659604560684
CHL1-AS2	0.6476326143905292
CHML	0.06063703700230594
CHMP1A	0.6058293753751367
CHMP1B	0.2183609285308116
CHMP1B-AS1	0.20829762606129934
CHMP2A	0.1282583556518636
CHMP2B	0.11920602658925555
CHMP3	0.7477717983713328
CHMP3-AS1	0.3754937231447384
CHMP4A	0.7050936435283802
CHMP4B	0.3562599224547634
CHMP4C	0.4934796882447465
CHMP5	0.3183506227785786
CHMP6	0.0700675465267846
CHMP7	0.5358212249803657
CHN1	0.0214059650773496
CHN2	0.10114611420069564
CHN2-AS1	0.07970140985195713
CHODL	0.23375808951939325
CHODL-AS1	0.1025588363021313
CHORDC1	0.42103789280267656
CHP1	0.01566112225606503
CHP2	0.10704635801187568
CHPF	0.1865133909436214
CHPF2	0.19525845900445252
CHPT1	0.7498420635505656
CHRAC1	0.8715244642818736
CHRD	0.3486467908372312
CHRDL2	0.896107692221304
CHRM1	0.7643431863206269
CHRM2	0.304432918992083
CHRM3	0.21135783291175364
CHRM3-AS1	0.0659243138805154
CHRM3-AS2	0.2417811805261013
CHRM4	0.27920777311996936
CHRM5	0.6236137441656688
CHRNA1	0.024201194747824784
CHRNA10	0.4405741911529989
CHRNA2	0.3957874252719051
CHRNA3	0.5088341644382138
CHRNA4	0.6279312439245927
CHRNA5	0.8666327566711318
CHRNA6	0.5915610332951932
CHRNA7	0.8217505629709586
CHRNA9	0.4866145633422797
CHRNB1	0.7172474950868337
CHRNB2	0.468276196079841
CHRNB3	0.2345709027880961
CHRNB4	0.5646841433485447
CHRND	0.08738263189991585
CHRNE	0.4651458540611202
CHRNG	0.07309869119279466
CHROMR	0.03840269948775205
CHST1	0.3222110289568302
CHST10	0.5102291710590362
CHST11	0.3834863088709849
CHST12	0.24711350767745804
CHST13	0.7901789890878465
CHST14	0.6331952670837739
CHST15	0.2910891801626209
CHST2	0.9771005489238156
CHST3	0.1879769901959787
CHST4	0.3921399490152854
CHST5	0.7297197206771873
CHST6	0.5227017736006367
CHST8	0.4097486148439785
CHST9	0.3155141736602836
CHSY1	0.2108997008212532
CHSY3	0.403155655510918
CHTF18	0.6349532886895239
CHTF8	0.6965650782789443
CHTOP	0.2811919894980465
CHUK	0.3307953265174602
CHUK-DT	0.4252156033485113
CHURC1	0.5829700950535489
CHURC1-FNTB	0.3714951889087562
CIAO1	0.3657554219596561
CIAO2A	0.9450410712326978
CIAO2B	0.8636488036999418
CIAO3	0.7616328762114839
CIAPIN1	0.04699622197636688
CIART	0.8562512778132062
CIB1	0.8000325263001437
CIB2	0.669763040424942
CIB3	0.3075062463430708
CIB4	0.6461722059837067
CIBAR1	0.21629241842678715
CIBAR1-DT	0.5670783407566552
CIBAR2	0.5232751430674152
CIC	0.946678231322584
CIDEA	0.4665865643992336
CIDEB	0.1898025241234224
CIDEC	0.7396963348671254
CIITA	0.4490735680678298
CILK1	0.9911161089283598
CILP	0.12830617131294392
CILP2	0.8292182982943503
CINP	0.5202622044214684
CIP2A	0.6498237926727866
CIPC	0.7607667690283668
CIR1	0.029975561558227337
CIRBP	0.5526907886177206
CIRBP-AS1	0.5321080016043882
CIROP	0.06990422853180828
CISD1	0.5388075675453152
CISD2	0.3825724188901399
CISD3	0.8853498214003206
CISH	0.8000165480310646
CISTR	0.5754515877534109
CIT	0.8482012268295434
CITED2	0.4834354745591305
CITED4	0.18863933598972127
CIZ1	0.8414395499515169
CKAP2	0.11717469648338902
CKAP2-DT	0.11717469648338902
CKAP2L	0.8564771263100531
CKAP4	0.6208664739721768
CKAP5	0.4015241716126464
CKB	0.26232319103970125
CKLF	0.3621896947879476
CKLF-CMTM1	0.4773958258109506
CKM	0.6663549242435798
CKMT1A	0.9667880090197924
CKMT1B	0.9618457932263458
CKMT2	0.6151806942864744
CKMT2-AS1	0.7906307487410926
CKS1B	0.9198657469680749
CKS2	0.3607719089157675
CLASP1	0.7622109127653008
CLASP1-AS1	0.9129733401777262
CLASP2	0.5375216358876619
CLASRP	0.8657927602254636
CLBA1	0.02198646912786334
CLC	0.3721692393087309
CLCA1	0.4331994666571541
CLCA2	0.4575994244590416
CLCA3P	0.6718546956454836
CLCA4	0.6068545593028427
CLCA4-AS1	0.7041931109428532
CLCC1	0.9463399024596574
CLCF1	0.5802596104822786
CLCN1	0.04429018904842014
CLCN2	0.34622598461085885
CLCN3	0.2925361245205341
CLCN6	0.3724786810408388
CLCN7	0.3038730765859972
CLCNKA	0.9108344456753148
CLCNKB	0.7857445933141664
CLDN1	0.5427813159050062
CLDN10	0.8604675230683241
CLDN10-AS1	0.7996148801758767
CLDN11	0.28235983678191473
CLDN12	0.1365878139084346
CLDN14	0.4578757799427327
CLDN14-AS1	0.5441521056789693
CLDN15	0.6218029037479319
CLDN16	0.4442549722496884
CLDN17	0.09345757665635453
CLDN18	0.700877184601527
CLDN19	0.8578728501034218
CLDN20	0.9692528416645676
CLDN22	0.4886947176914192
CLDN23	0.8679972156883669
CLDN24	0.5185142734772069
CLDN25	0.6062711854089617
CLDN3	0.6223270467512623
CLDN4	0.6679124219852822
CLDN5	0.6310715491814609
CLDN6	0.7421414263923423
CLDN7	0.8242923118445631
CLDN8	0.03926224585441962
CLDN9	0.6816846335595155
CLDND1	0.6186434255799228
CLDND2	0.4355986780772533
CLEC10A	0.6590278560896428
CLEC11A	0.7821237049743974
CLEC12A	0.3443927072047126
CLEC12A-AS1	0.19597818311170945
CLEC12B	0.4837912461845392
CLEC14A	0.7631181717494471
CLEC16A	0.14138734137570924
CLEC17A	0.5865151478407407
CLEC18A	0.7369368753205311
CLEC18B	0.4537015594833421
CLEC18C	0.2599768657838456
CLEC19A	0.5395415514381389
CLEC1A	0.6065141336690384
CLEC1B	0.3891942735501477
CLEC20A	0.1416897956447455
CLEC2A	0.24828282514389702
CLEC2B	0.4980648457063354
CLEC2L	0.8510364730616953
CLEC3A	0.9201241075394122
CLEC3B	0.02574269999035517
CLEC4F	0.7050962494064427
CLEC4G	0.3232065021278626
CLEC4M	0.2471461924218589
CLEC4OP	0.2342448494204765
CLEC5A	0.5257973621255375
CLEC7A	0.7034365948004389
CLEC9A	0.6144492939850668
CLGN	0.5947592354780724
CLHC1	0.6479166725525806
CLIC1	0.9667529236011316
CLIC3	0.2848752710665469
CLIC4	0.3467680202123384
CLIC5	0.15102091844829185
CLIC6	0.16035648273923092
CLINT1	0.8966547756820096
CLIP1	0.3515251468017869
CLIP1-AS1	0.21712180087194044
CLIP2	0.8631717724839822
CLIP3	0.8126135020976861
CLIP4	0.3593583235789569
CLK1	0.9719930003368578
CLK2	0.3028070377216319
CLK3	0.8145845059235649
CLK4	0.6733562670982141
CLLU1	0.6112696669642057
CLLU1-AS1	0.5993888418927368
CLMAT3	0.9391284946027358
CLMN	0.6811932108739415
CLMP	0.4796137490700329
CLN3	0.39325725182987226
CLN5	0.2861339427969025
CLN6	0.2896913878162776
CLN8	0.9817972545897756
CLN8-AS1	0.931833379821586
CLNK	0.339183071485244
CLNS1A	0.4759005077753685
CLOCK	0.630884713556155
CLP1	0.00626017951328689
CLPB	0.6789916349907595
CLPP	0.9033189357945329
CLPS	0.0691651830816512
CLPSL1	0.04548919305164406
CLPSL2	0.08566749675032231
CLPTM1	0.9487775287901272
CLPTM1L	0.6876355779995421
CLPX	0.1554902668292052
CLRN1	0.5838219462986992
CLRN1-AS1	0.32000449492596883
CLRN2	0.09666180675991454
CLRN3	0.20816429515915325
CLSPN	0.09255306432460643
CLSTN1	0.35255667009122743
CLSTN2	0.1315839171818698
CLSTN2-AS1	0.11707394499152518
CLTA	0.5276899618487445
CLTB	0.156625977503686
CLTC	0.2426220891769549
CLTCL1	0.7725525726646543
CLU	0.8799014034056883
CLUAP1	0.5649129371961158
CLUH	0.665371439291571
CLUL1	0.6725472114163974
CLVS1	0.7294742055747488
CLVS2	0.5519220080092807
CLXN	0.32763456151712433
CLYBL	0.2990366976699763
CLYBL-AS1	0.5680436521599648
CLYBL-AS2	0.4757856633401712
CMA1	0.1332075296650454
CMAS	0.08906456002254914
CMBL	0.9632200414997779
CMC1	0.5985848479522293
CMC2	0.937643355954687
CMIP	0.02381666095499146
CMKLR1	0.09584094350113187
CMKLR2	0.17019012427620167
CMKLR2-AS	0.2158982415456772
CMPK1	0.7697713584082697
CMPK2	0.37458706367330497
CMSS1	0.8969416596208686
CMTM1	0.511120568865704
CMTM2	0.458181870200435
CMTM3	0.49376139004135
CMTM4	0.7310352592788246
CMTM5	0.7697295512945335
CMTM6	0.06677956870027324
CMTM7	0.11694588179935014
CMTM8	0.667679341543604
CMTR1	0.4181370747163899
CMTR2	0.29266441856139946
CMYA5	0.7017894438466661
CNBD1	0.09811939360148647
CNBD2	0.5964063024947401
CNBP	0.3210361476185545
CNDP1	0.21395786440180609
CNDP2	0.8122428736696272
CNEP1R1	0.8012711395490577
CNFN	0.9645162494027196
CNGA1	0.17282863634788634
CNGA3	0.9338268893209591
CNGA4	0.44644957404232005
CNGB1	0.5521533362356131
CNGB3	0.13354484783580126
CNIH1	0.6389913735840339
CNIH2	0.08955725396842429
CNIH3	0.2608900387482605
CNIH3-AS1	0.6087492378683315
CNIH3-AS2	0.2474640674139501
CNIH4	0.4684680763355812
CNKSR1	0.2352736506293001
CNKSR3	0.4385459158085283
CNMD	0.3100142648381232
CNN1	0.8907388473250321
CNN2	0.6467923644656417
CNN3	0.21604367477053174
CNN3-DT	0.26947635181682383
CNNM1	0.7714680208830279
CNNM2	0.9764824926624188
CNNM3	0.6123290301034064
CNNM3-DT	0.51224776107002
CNNM4	0.6803869467702323
CNOT1	0.05055873323267501
CNOT10	0.3308963134903734
CNOT10-AS1	0.5549295830979784
CNOT11	0.3296288688198428
CNOT2	0.30532098671915386
CNOT3	0.5269222081483877
CNOT4	0.37460597130728707
CNOT6	0.6911748243407779
CNOT6L	0.06821503015329439
CNOT7	0.8758378214827043
CNOT8	0.9575479377593978
CNOT9	0.09200819351030752
CNP	0.4528159104122019
CNPPD1	0.199123676181664
CNPY1	0.3720454104718882
CNPY2	0.471573272382965
CNPY2-AS1	0.4641301263946634
CNPY3	0.6971581637309553
CNPY4	0.8759580584394978
CNR1	0.8207530551404699
CNR2	0.3262859524236169
CNRIP1	0.12709149718636448
CNST	0.2524571618440086
CNTD1	0.9230178338999188
CNTF	0.08929263124467053
CNTFR	0.4371113485136404
CNTFR-AS1	0.38651079142251904
CNTLN	0.15430388828549713
CNTN1	0.982423551242452
CNTN2	0.19023705584765466
CNTN3	0.03360115575848155
CNTN4	0.8094087109572639
CNTN4-AS1	0.703404893127947
CNTN4-AS2	0.7619241431252713
CNTN5	0.60935811200856
CNTN6	0.6838255756600178
CNTNAP1	0.6895337738268807
CNTNAP2	0.7427790604283909
CNTNAP2-AS1	0.4520813075016138
CNTNAP3	0.8771671304142519
CNTNAP4	0.8142154299191139
CNTNAP5	0.27222741447562937
CNTNAP5-DT	0.7671416780049518
CNTRL	0.11694171583254045
CNTROB	0.6229890030385957
COA1	0.5934000085908289
COA3	0.8582099992010881
COA4	0.6898745542137512
COA5	0.8732267423813148
COA6	0.9523996646397002
COA6-AS1	0.9703576931767652
COA7	0.530298951049923
COA8	0.4669595219033138
COASY	0.7932252615705584
COBL	0.8275255010369655
COBLL1	0.041948057280653206
COCH	0.4134855267709017
COG1	0.1681549946902488
COG2	0.970303064258734
COG3	0.8152384717774903
COG4	0.4972270394788883
COG5	0.25068624245826465
COG6	0.0441079658178612
COG7	0.03039301322724397
COG8	0.7950668903737899
COIL	0.7126505458115798
COL10A1	0.2485261893160231
COL11A1	0.9381990853125092
COL11A2	0.12358674071376502
COL12A1	0.7016360009245926
COL13A1	0.03142618638289352
COL14A1	0.11628353535531732
COL15A1	0.019895359851505368
COL16A1	0.8893711523088976
COL17A1	0.7892520513697463
COL18A1	0.7148280863578713
COL18A1-AS1	0.5516078177829058
COL18A1-AS2	0.5717681981053643
COL19A1	0.1270755884861795
COL1A1	0.1869593171752764
COL1A2	0.5960134837398465
COL20A1	0.935258965757274
COL21A1	0.21736342457925367
COL22A1	0.07384033639478793
COL23A1	0.10674959464666783
COL24A1	0.0712444607431339
COL25A1	0.10890438408537667
COL25A1-DT	0.2525968283853328
COL26A1	0.10234838664270056
COL27A1	0.5447271805693794
COL28A1	0.16166814831562187
COL2A1	0.4782756595459053
COL3A1	0.9606582135388269
COL4A1	0.6691102293688949
COL4A2	0.3190079047975904
COL4A2-AS1	0.36360020683011296
COL4A2-AS2	0.14365622313729665
COL4A3	0.5367579197754334
COL4A4	0.2587520815326569
COL5A1	0.6130587614933587
COL5A1-AS1	0.7615236835426286
COL5A2	0.6577851423410961
COL5A3	0.8097146850263409
COL6A1	0.42952100973573415
COL6A2	0.38531560764829537
COL6A2-DT	0.4894126368431736
COL6A3	0.7999999974404974
COL6A4P1	0.6942080793282316
COL6A5	0.4981351184006413
COL6A6	0.4328817438646868
COL7A1	0.9651072475283072
COL8A1	0.3630515215129057
COL8A2	0.33809438023925753
COL9A1	0.2092799871728516
COL9A2	0.7849596842112608
COL9A3	0.2868608008044882
COLCA1	0.2954212416878901
COLEC10	0.1874019455664726
COLEC11	0.9336998201800324
COLEC12	0.4916611859586973
COLGALT1	0.5780752276770438
COLGALT2	0.1203347341084658
COLQ	0.17132184858313845
COMETT	0.025949610398186773
COMMD1	0.9668442373475772
COMMD10	0.5902822774246189
COMMD2	0.9736255416235438
COMMD3	0.5773611816152437
COMMD3-BMI1	0.5773611816152437
COMMD4	0.06584698730543909
COMMD5	0.18669998074374453
COMMD6	0.9464141943948988
COMMD7	0.6488526942724315
COMMD8	0.31879906052316376
COMMD9	0.8023059626074265
COMP	0.3788024502744587
COMT	0.07915995669011605
COMTD1	0.3692668948858194
COP1	0.8955910325669926
COP1-DT	0.9490133539728896
COPA	0.2560211129194629
COPB1	0.7535218468434248
COPB2	0.04884078450880641
COPB2-DT	0.2012186524378659
COPE	0.1932699210489228
COPG1	0.5979496208189253
COPG2	0.14907927444577435
COPG2IT1	0.15351567942484073
COPRS	0.4193666697851142
COPS2	0.6662874077094743
COPS3	0.9336107925394518
COPS4	0.9427739830942452
COPS5	0.7245148802614498
COPS6	0.8812455015498031
COPS7A	0.3151347959593679
COPS7B	0.4555455542412059
COPS8	0.08981255619804135
COPS8-DT	0.3083747510110527
COPS9	0.1265822929006079
COPZ1	0.2727812720168258
COPZ2	0.6851939228112465
COQ10A	0.4359338429738099
COQ10B	0.7006611274064128
COQ2	0.8825237768892216
COQ3	0.6138007882888256
COQ4	0.7608720621887416
COQ5	0.7976178730366961
COQ6	0.037314884523307064
COQ7	0.1517099864755888
COQ7-DT	0.15806233585056914
COQ8A	0.28957922250700097
COQ8B	0.0219199745132565
COQ9	0.034338651680734744
CORIN	0.07839784403702116
CORO1A	0.8032394085082617
CORO1A-AS1	0.8032394085082617
CORO1B	0.6118243307877707
CORO1C	0.3017107473419648
CORO2A	0.033547034544117726
CORO2B	0.4020862084637262
CORO6	0.9588362700744112
CORO7	0.15072782197171347
CORO7-PAM16	0.10551078835691458
CORT	0.2613127371996213
COSMOC	0.4526382395145311
COTL1	0.8730751803603665
COX10	0.6808156311856657
COX10-DT	0.4844894262566966
COX11	0.31277689597069297
COX14	0.1582749142442414
COX15	0.6386073625889389
COX16	0.2956728161328913
COX17	0.13705774743650662
COX18	0.6043099147756328
COX19	0.4448887222971755
COX20	0.4702204705557092
COX4I1	0.1948164375142914
COX4I2	0.9622095887640892
COX5A	0.5017234918144525
COX5B	0.17528041073243855
COX6A1	0.7734609527788189
COX6A2	0.20700699491155228
COX6B1	0.5724675725845944
COX6B2	0.4938108784029088
COX6C	0.4407347882926764
COX7A1	0.3276324300554709
COX7A2	0.8473290330039794
COX7A2L	0.4106329193100371
COX7B2	0.36030305725959993
COX7C	0.006558508129635432
COX8A	0.9047341350515252
COX8C	0.9193955154632296
CP	0.11251025660104563
CPA1	0.6439306085070671
CPA2	0.5850628610763561
CPA3	0.5208510185582563
CPA4	0.497885187967769
CPA5	0.4898937820771502
CPA6	0.6584954295535126
CPAMD8	0.9646636800348558
CPB1	0.9905607169917066
CPB2	0.4150701713555268
CPB2-AS1	0.2611456694606292
CPD	0.8216895755395094
CPE	0.3387254569656725
CPEB1	0.6230705414590832
CPEB1-AS1	0.6385401120355618
CPEB2	0.5164682809987946
CPEB2-DT	0.5500524252325788
CPEB3	0.33853425501317114
CPEB4	0.09632889929395944
CPED1	0.26193946779792354
CPHXL	0.9076163722905544
CPHXL2	0.8341763565876753
CPLANE1	0.6330658103825901
CPLANE1-AS1	0.7231743992256383
CPLANE2	0.3061823076588047
CPLX1	0.3588820949991228
CPLX2	0.7617386571518987
CPLX3	0.818023062817259
CPLX4	0.8161679562987749
CPM	0.058704700680521575
CPMER	0.7756336482404231
CPN1	0.8232063511246801
CPN2	0.033231562075851706
CPNE1	0.26656475927832823
CPNE2	0.5856572874833386
CPNE2-DT	0.6730582245257477
CPNE3	0.10786363465573867
CPNE4	0.4580778133878557
CPNE5	0.3248158259894678
CPNE6	0.17386011254849293
CPNE7	0.6854612845373604
CPNE8	0.7960763898730046
CPNE8-AS1	0.762379364361075
CPNE9	0.9853155221843756
CPO	0.20846519980829886
CPOX	0.8508832491801765
CPPED1	0.4744713736593159
CPQ	0.21158781657888548
CPS1	0.4450056789328463
CPS1-IT1	0.3354186690998393
CPSF1	0.7974314694194864
CPSF2	0.4685131877241749
CPSF3	0.14758625434190942
CPSF4	0.06538295882674194
CPSF4L	0.3309572846269217
CPSF6	0.5997868446285782
CPSF7	0.0027103111234583754
CPT1A	0.7967030081598436
CPT1B	0.5978511598022147
CPT1C	0.9680133596659306
CPT2	0.6226989007717711
CPTP	0.43633955979627054
CPVL	0.2988670528621554
CPVL-AS1	0.8923440362990012
CPVL-AS2	0.9638225354927056
CPXM1	0.3726347524978977
CPXM2	0.935839061671168
CPZ	0.4275756708450099
CR1	0.4863922687715113
CR1L	0.6936369002284821
CR2	0.514860821000598
CRABP1	0.09199952193295097
CRABP2	0.13350647779275404
CRACD	0.34120106560157504
CRACDL	0.7232077105085299
CRACR2A	0.7901861288213817
CRACR2B	0.4941549801277106
CRADD	0.19070094814439864
CRADD-AS1	0.6109628515862856
CRAMP1	0.9337588333133848
CRAT	0.5445558713728162
CRAT37	0.01997244064045911
CRB1	0.5336349292511501
CRB2	0.06094095957889095
CRB3	0.9295825645147252
CRBN	0.0005205388683772738
CRCP	0.3633124831133957
CRCT1	0.15444007537923402
CREB1	0.8587186356924581
CREB3	0.9550109338623334
CREB3L1	0.1992016193453796
CREB3L2	0.6831265625893581
CREB3L2-AS1	0.5312784677219676
CREB3L3	0.5728892309330573
CREB3L4	0.18317717092875854
CREB5	0.7537682795626416
CREBBP	0.06602271662827564
CREBL2	0.6351116122001241
CREBRF	0.5008032559306207
CREBZF	0.3845897793999365
CREG1	0.5686937874371227
CREG2	0.21651223470958347
CRELD1	0.5660839359690677
CRELD2	0.9598469792885944
CREM	0.5767952765969889
CRH	0.13801672611604698
CRHBP	0.4461047195676627
CRHR1	0.20108095686966693
CRHR2	0.8813771317155099
CRIM1	0.7975453591403789
CRIM1-DT	0.8504079405979118
CRIP1	0.07995474446345141
CRIP2	0.07995474446345141
CRIP3	0.6198570001100138
CRIPT	0.41349080323703297
CRISP1	0.25441539366352584
CRISP2	0.20733907948573227
CRISP3	0.3180716744232514
CRISPLD1	0.5047371192286866
CRISPLD2	0.2001292210425591
CRK	0.7603060614132185
CRKL	0.2940823289464111
CRLF1	0.6209666414530994
CRLF3	0.6267389475727697
CRLS1	0.6527630229397771
CRMA	0.5074574440027918
CRMP1	0.018290724673421018
CRNDE	0.9463202883830172
CRNKL1	0.6297193362947157
CRNN	0.7352548783749322
CROCC	0.48159248964037604
CROCC2	0.19923279368627936
CROCCP2	0.3599694481885017
CROCCP3	0.7716294573351663
CROT	0.496164389408405
CRP	0.1974375412437628
CRPPA	0.0540322981227353
CRPPA-AS1	0.1420836686509072
CRTAC1	0.17359826577148274
CRTAM	0.2857471317071455
CRTAP	0.12156178365255127
CRTC1	0.3901565677684645
CRTC2	0.10658176217292248
CRTC3	0.6664434664573103
CRTC3-AS1	0.8023451551898881
CRX	0.25680434607448444
CRY1	0.16045793693067234
CRY2	0.1704543087830419
CRYAA	0.3578499190704294
CRYAB	0.6152815376660171
CRYBA1	0.5259801675471133
CRYBA2	0.08544654076388336
CRYBA4	0.8213940215742208
CRYBB1	0.8048136846087339
CRYBB2	0.6277187470827911
CRYBB2P1	0.2317169586700649
CRYBB3	0.7733098513209842
CRYBG1	0.7461831081106481
CRYBG2	0.7104817222066944
CRYBG3	0.1018695139210859
CRYGA	0.9800459796047788
CRYGB	0.9918401748248424
CRYGC	0.989053068951356
CRYGD	0.983826409986063
CRYGN	0.1905830830022499
CRYGS	0.026697036428773246
CRYL1	0.2020969459640483
CRYM	0.097740304127446
CRYZ	0.6497942070262004
CRYZL1	0.5068420685305173
CRYZL2P-SEC16B	0.6999915937465239
CS	0.4921714522901142
CSAD	0.9166627305728224
CSDC2	0.7478565245817286
CSDE1	0.628510612541783
CSE1L	0.8211530024014019
CSE1L-DT	0.8383306361205287
CSF1	0.483508363947254
CSF1R	0.7207860122378188
CSF2	0.5846161470240707
CSF2RB	0.4657452561736751
CSF3	0.8309253145053936
CSF3R	0.724458454014591
CSGALNACT1	0.09220090646956984
CSGALNACT2	0.07257096476744472
CSGALNACT2-DT	0.0631535019423965
CSH1	0.2380044398014186
CSH2	0.3114837950365078
CSHL1	0.3010232372416833
CSK	0.8061435876451597
CSKMT	0.2215627060399778
CSMD1	0.9678321806640064
CSMD2	0.264073491057304
CSMD2-AS1	0.6554416621342694
CSMD3	0.7417841441138077
CSN1S1	0.8956390618675707
CSN2	0.9702445055890176
CSN3	0.9905029680509224
CSNK1A1	0.25244062433046754
CSNK1A1L	0.7131571398103377
CSNK1D	0.3304254792120146
CSNK1E	0.5111209930582964
CSNK1G1	0.7753967337748239
CSNK1G2	0.3624825962404022
CSNK1G2-AS1	0.3284329676189469
CSNK1G3	0.9008233318762026
CSNK2A1	0.4562825010132069
CSNK2A2	0.1802778426430013
CSNK2A3	0.16033506512023948
CSNK2B	0.9542616903030264
CSNKA2IP	0.811208908795432
CSPG4	0.2271307756783105
CSPG5	0.8071276184524672
CSPP1	0.3694113840842832
CSRNP1	0.5000844139399816
CSRNP2	0.9699441669989829
CSRNP3	0.1415786833494721
CSRP1	0.2734061053790856
CSRP1-AS1	0.24002282878906814
CSRP2	0.1380433642800467
CSRP3	0.06527988295712578
CSRP3-AS1	0.04471845991899953
CST1	0.29868178116807065
CST11	0.3764240759051698
CST13P	0.5849257328541808
CST2	0.1728801494076274
CST3	0.1462156171740167
CST4	0.11574937934413715
CST5	0.10022306466478714
CST6	0.04305628918357424
CST7	0.6643126120137395
CST8	0.4248519558581564
CST9	0.3295275194191561
CST9L	0.4071072413557853
CSTA	0.6513344917331071
CSTB	0.6592816584841648
CSTF1	0.1875077605380418
CSTF2T	0.6419781937049855
CSTF3	0.4945453721075988
CSTF3-DT	0.15792075604444372
CSTL1	0.37154223094934097
CSTPP1	0.3620192066507996
CT62	0.9456437650605306
CT66	0.8358430616912891
CT69	0.5383099525103331
CT70	0.07594903133566705
CT75	0.6608609142980519
CTAGE1	0.4975650893474248
CTAGE4	0.6337805525076234
CTAGE6	0.6674402084244492
CTAGE9	0.30466644914813323
CTBP1	0.18797873560088615
CTBP1-AS	0.1609078140156236
CTBP1-DT	0.18762312478954016
CTBP2	0.43583066433609097
CTBS	0.5187031008595309
CTC-338M12.4	0.045626392893474255
CTC1	0.7936445470922611
CTCF	0.6574071826358872
CTCF-DT	0.7814110419275178
CTCFL	0.1732382990958392
CTD-2194D22.4	0.4217131111865751
CTD-2350J17.1	0.004232301341370481
CTDNEP1	0.8756932155347379
CTDP1	0.6022648838169196
CTDP1-DT	0.4798303723998194
CTDSP1	0.02859737060151873
CTDSP2	0.3107522245526577
CTDSPL	0.18545331215258495
CTDSPL2	0.12563896794279195
CTDSPL2-DT	0.0405035666506558
CTF1	0.030604601586450175
CTH	0.38821729045326336
CTHRC1	0.030682871193141562
CTIF	0.9336314939515908
CTLA4	0.12839217074062742
CTNNA1	0.15258711017475354
CTNNA1-AS1	0.06479608311554969
CTNNA2	0.013973229363646866
CTNNA2-AS1	0.5025655801204297
CTNNA3	0.4575688814143346
CTNNAL1	0.5557637236034149
CTNNB1	0.4449528906774813
CTNNBIP1	0.5494156201288714
CTNNBL1	0.610165687606841
CTNND1	0.013309384770181952
CTNND2	0.007860545837878763
CTNS	0.4620732144662453
CTNS-AS1	0.3951090465283038
CTPS1	0.05714889986929823
CTR9	0.41250909180186
CTRB1	0.1751538747339748
CTRB2	0.16271702009421618
CTRC	0.6245040739906176
CTRL	0.427684183855593
CTSA	0.7413253642241042
CTSB	0.03632958997142893
CTSC	0.08234549742956865
CTSD	0.1917171896160985
CTSE	0.6963750494661533
CTSF	0.7419709328909917
CTSG	0.1753038939140183
CTSH	0.29521720303060034
CTSK	0.4139985619326867
CTSL	0.3887812920974768
CTSL3P	0.07216327667171307
CTSO	0.10956218135922724
CTSS	0.4979166283638416
CTSV	0.679063155978332
CTSW	0.256550572066066
CTSZ	0.13721897145809242
CTTN	0.02472400889566706
CTTN-DT	0.014773896999727532
CTTNBP2	0.9455317273616164
CTTNBP2NL	0.21248601257734925
CTU1	0.008914627399827846
CTU2	0.6243090584028662
CTXN1	0.6631311800494201
CTXN2	0.7551590533798501
CTXN2-AS1	0.7524757584411197
CTXN3	0.39694071391597097
CTXND1	0.1087115278026799
CTXND2	0.35511700408526664
CUBN	0.7161420551820707
CUEDC1	0.8942136992755043
CUEDC2	0.20717800195112898
CUL1	0.632848190917896
CUL2	0.4004753905422073
CUL3	0.19766776414928616
CUL4A	0.14732117917290405
CUL5	0.4582083278522321
CUL7	0.3130575308518081
CUL9	0.8335218547401178
CUTA	0.44682249021309306
CUTC	0.7941643691836678
CUX1	0.43084046243079294
CUX2	0.6831809393687578
CUZD1	0.8601227926972375
CWC15	0.3876290699326605
CWC22	0.11610077283663915
CWC25	0.8074227838202939
CWC27	0.3410431573384604
CWF19L1	0.4216353132949825
CWF19L2	0.8370448912659063
CWH43	0.7065303829351594
CX3CL1	0.03741130587934194
CX3CR1	0.06816693186926842
CXADR	0.5740693181142404
CXCL1	0.8960476233216742
CXCL10	0.3674105865452981
CXCL11	0.4190738922602528
CXCL12	0.7253536244248306
CXCL13	0.9283232766223756
CXCL14	0.19444542770491907
CXCL16	0.2858261147670726
CXCL17	0.7948079802706186
CXCL2	0.18438572719409665
CXCL3	0.6648991764747191
CXCL5	0.970281361435852
CXCL6	0.8890141703621465
CXCL8	0.45296071236560503
CXCL9	0.4049886596357803
CXCR1	0.34826234918345006
CXCR2	0.3478772387153022
CXCR4	0.5914733235962595
CXCR5	0.03912134058836969
CXCR6	0.3784672894714195
CXXC1	0.30662745878384434
CXXC4	0.2754414441305421
CXXC4-AS1	0.7336131810551393
CXXC5	0.29862843301635744
CXXC5-AS1	0.37966572636659496
CYB561	0.34253271341987584
CYB561A3	0.0021260330019694518
CYB561D1	0.019640096960730657
CYB561D2	0.5739913796735117
CYB5A	0.7428873136859988
CYB5B	0.3521235616970823
CYB5D1	0.7077571454194536
CYB5D2	0.896630235892288
CYB5R1	0.3127966122071415
CYB5R2	0.4926108491904864
CYB5R3	0.6085841450996241
CYB5R4	0.04589135400271571
CYB5RL	0.3160949224722355
CYBA	0.7659765038045453
CYBC1	0.9610375409387556
CYBRD1	0.3928996382052484
CYC1	0.26541013217102066
CYCS	0.6559926243269671
CYFIP2	0.539442521827955
CYGB	0.2898310968051192
CYLC2	0.6596769548253826
CYLD	0.4857458601478635
CYLD-AS1	0.7543360503973141
CYMP-AS1	0.017323262232224523
CYP11A1	0.8179355693101078
CYP11B1	0.959385883091932
CYP11B2	0.9891523426695488
CYP17A1	0.6846826669514916
CYP19A1	0.4470713738097869
CYP1A1	0.6717375997176285
CYP1A2	0.7639400126210842
CYP1B1	0.2959987331959466
CYP1B1-AS1	0.2088407484096979
CYP20A1	0.43561521837848666
CYP21A2	0.6352287449412384
CYP24A1	0.11021263691221594
CYP26A1	0.2339499377262976
CYP26B1	0.2538198293328756
CYP26C1	0.2288400306617324
CYP26C1-DT	0.20383671048779967
CYP27A1	0.16172778042317704
CYP27B1	0.7178422206410909
CYP27C1	0.29702567505660354
CYP2A13	0.1448937857418076
CYP2A6	0.021601707165657458
CYP2A7	0.07384240127615505
CYP2B6	0.6414608204511374
CYP2B7P	0.4594094613398471
CYP2C18	0.5052068536606772
CYP2C19	0.6069199515712722
CYP2C8	0.6823245322931386
CYP2C9	0.5768746330889347
CYP2D6	0.1574189310785799
CYP2D7	0.1368324790965223
CYP2E1	0.30541024745392004
CYP2F1	0.12363933807387255
CYP2G1P	0.13685530894169606
CYP2J2	0.7435668605084417
CYP2R1	0.14195487938212564
CYP2S1	0.11654180628783205
CYP2U1	0.6868894110748158
CYP2U1-AS1	0.7894058867782301
CYP2W1	0.6757649521614779
CYP39A1	0.6978793420419727
CYP3A4	0.5225873939606264
CYP3A43	0.10339284379292303
CYP3A5	0.5202948121309368
CYP3A7	0.5052057822578591
CYP3A7-CYP3A51P	0.5131079684817089
CYP46A1	0.20247167705479344
CYP4A11	0.03442400107151655
CYP4A22	0.12700536505925505
CYP4A22-AS1	0.2422651555845659
CYP4B1	0.2981730394684118
CYP4F11	0.2322047530888968
CYP4F12	0.2549331360191801
CYP4F2	0.2030389935597196
CYP4F22	0.16932990992535754
CYP4F26P	0.7559031763951318
CYP4F29P	0.0015450542108139118
CYP4F3	0.2479515598873395
CYP4F30P	0.2902
CYP4F35P	0.21201797415244653
CYP4F8	0.2753231122892522
CYP4V2	0.8116184860443776
CYP4X1	0.033968480733367445
CYP4Z1	0.07812261940896388
CYP4Z2P	0.09369230307298504
CYP51A1	0.864992736637292
CYP51A1-AS1	0.7733857687417108
CYP7A1	0.9242050509815694
CYP7B1	0.7951441369171399
CYP8B1	0.4367518119078865
CYREN	0.5983260677826799
CYRIA	0.013181510699124044
CYRIB	0.19225852129088586
CYS1	0.8780676060631989
CYSLTR2	0.7599866507778004
CYSRT1	0.5621197555151013
CYSTM1	0.2293602996888041
CYTH1	0.01323959819077508
CYTH2	0.723198212262043
CYTH3	0.5644487473631186
CYTH4	0.8329622402373997
CYTIP	0.1664746423965786
CYTL1	0.484913523018591
CYTOR	0.8010736503408478
CYYR1	0.7254814772921129
CYYR1-AS1	0.5759964197109104
CZIB	0.6434781302660091
CZIB-DT	0.5477378049258232
D21S2088E	0.555991241621454
D2HGDH	0.7057453035504863
DAAM1	0.6329968800984658
DAAM2	0.38360805746652143
DAAM2-AS1	0.28428673508494984
DAB1	0.5598223597043764
DAB1-AS1	0.9635059367226668
DAB2	0.7651027511683847
DAB2IP	0.8218651360527406
DACH1	0.96289428739543
DACT1	0.5267355727346676
DACT2	0.10955346508841067
DACT3	0.5291290037459028
DACT3-AS1	0.4840374914298242
DAD1	0.3192086790176074
DAG1	0.367916519175044
DAGLA	0.43160220215422695
DAGLB	0.3254880525041878
DALRD3	0.3725954382427425
DANCR	0.1059708668997818
DAND5	0.5329594963235662
DAO	0.1590330802295769
DAOA	0.2591801706034185
DAOA-AS1	0.2977256846820163
DAP	0.2838564895105951
DAP-DT	0.5666981679022202
DAP3	0.6012567023940361
DAPK1	0.6435509768297558
DAPK1-IT1	0.6929009689579304
DAPK2	0.9953318021615885
DAPK3	0.8402344712580612
DAPL1	0.3405864035454168
DAPP1	0.036540474444910535
DARS1	0.1480269453422574
DARS1-AS1	0.3393131720920449
DARS2	0.044315130812889625
DAW1	0.29882145240278635
DAXX	0.28480538876730377
DAZAP1	0.7955487289171534
DAZAP2	0.2151664315015812
DAZL	0.4584404732203072
DBF4	0.09704234496562714
DBF4B	0.9130594069619374
DBH	0.05707985842947461
DBH-AS1	0.05016486561343758
DBI	0.8358209971975793
DBN1	0.12310188447534297
DBNDD1	0.10053118063708773
DBNDD2	0.13127135195187678
DBNL	0.4784703213229317
DBP	0.4911963158524448
DBR1	0.5254982052592528
DBT	0.16224775509035055
DBX1	0.04257783352780853
DBX2	0.5669991522606107
DBX2-AS1	0.7076243654505092
DCAF1	0.4783136074961299
DCAF10	0.25643449735916235
DCAF11	0.3945932151561618
DCAF12	0.33790117608460224
DCAF13	0.0261781449099297
DCAF15	0.25852131547130563
DCAF16	0.13605720341445926
DCAF17	0.050518988647484164
DCAF4	0.1952708684704396
DCAF4L1	0.3846499550595116
DCAF4L2	0.03661012706862249
DCAF5	0.4461158562046839
DCAF6	0.7198546528914415
DCAF7	0.11910727838173565
DCAF8	0.5750428545592379
DCAF8-DT	0.8375964240005991
DCAKD	0.006999936250857763
DCANP1	0.7471518026787234
DCBLD1	0.9810400259619506
DCBLD2	0.5303776041968218
DCC	0.2632424292954405
DCD	0.7507449048077557
DCDC1	0.5449662653733371
DCDC2	0.94525136972617
DCDC2B	0.4981256149352107
DCDC2C	0.7609059996060735
DCHS1	0.856175645461715
DCHS1-AS1	0.7742266761684179
DCHS2	0.1907360268655484
DCK	0.12745186991523993
DCLK1	0.33339842146605525
DCLK2	0.6537112012889446
DCLK3	0.14639229114760904
DCLRE1A	0.7760879336390274
DCLRE1B	0.3479803983706039
DCLRE1C	0.565631286805905
DCN	0.3570131964282209
DCP1A	0.6355015825076875
DCP1B	0.9067956619151863
DCP2	0.5967039552408753
DCPS	0.15708884699340292
DCST1	0.6514531616442729
DCST1-AS1	0.6336838850319357
DCST2	0.5940168015639381
DCSTAMP	0.860522410245073
DCT	0.047862449524795625
DCTD	0.2047546382126265
DCTN1	0.4053007886341695
DCTN1-AS1	0.3930040888153621
DCTN2	0.42782878730213
DCTN3	0.6445308348810092
DCTN4	0.8742926233236721
DCTN5	0.07843725910403726
DCTN6	0.6561140339919203
DCTN6-DT	0.673792230290022
DCTPP1	0.8662951099883195
DCUN1D1	0.21623790027485065
DCUN1D2	0.579827477753303
DCUN1D2-AS	0.7486720003073588
DCUN1D3	0.5930101559270075
DCUN1D4	0.97080493116933
DCUN1D5	0.6057755041032559
DCXR	0.9621406167395724
DCXR-DT	0.9621406167395724
DDA1	0.5975109133230199
DDAH1	0.3800196179353438
DDAH2	0.980020018924462
DDB1	0.007592054814209105
DDB2	0.21033190353814274
DDC	0.22361417611795875
DDC-AS1	0.17247216419701988
DDHD1	0.05483959690501239
DDHD1-DT	0.0830605036311085
DDHD2	0.4226921396512506
DDI1	0.8376626396506602
DDI2	0.5572538788534409
DDIAS	0.22052829142862476
DDIT3	0.31680191435810057
DDIT4	0.13444647463336729
DDIT4L	0.02155457771668795
DDIT4L-AS1	0.0244759897924538
DDN	0.37062902308858814
DDN-AS1	0.3899271802962432
DDO	0.8498367933930656
DDOST	0.623511446771569
DDR1	0.374419354244264
DDR1-DT	0.3438026762320864
DDR2	0.4181311871402997
DDRGK1	0.34418165481157603
DDT	0.718474618376778
DDTL	0.8510668298731932
DDX1	0.4710353904461374
DDX10	0.151995457607357
DDX11	0.8311953757120469
DDX11-AS1	0.5077134221751766
DDX17	0.3253154615139009
DDX18	0.0449497301639562
DDX19A	0.4954748438505254
DDX19A-DT	0.6537215608282161
DDX19B	0.6733685573724848
DDX20	0.6539029624838921
DDX21	0.25664259266896994
DDX23	0.7399635860496052
DDX24	0.15382350598643954
DDX25	0.5268939986936498
DDX27	0.8261004052477802
DDX28	0.8375305331778741
DDX31	0.4253867334796193
DDX39A	0.9814930276318568
DDX39B	0.2078585420417281
DDX39B-AS1	0.3785162419563048
DDX3ILA1	0.6098394930935843
DDX4	0.11895333147925602
DDX41	0.4121587050959721
DDX42	0.2363952603271117
DDX43	0.6486483553285765
DDX46	0.4029807049013247
DDX47	0.07640758398868358
DDX49	0.2059254296675293
DDX5	0.3089760455238002
DDX50	0.33893559998611644
DDX51	0.676858890739593
DDX52	0.4026207672274675
DDX54	0.07598996455395174
DDX55	0.016458133077099646
DDX56	0.3175780218424795
DDX59	0.9815315209765668
DDX59-AS1	0.7171060199360043
DDX6	0.2982810032138715
DDX60	0.40453464349782653
DDX60L	0.5236626871143344
DEAF1	0.5707640260250397
DECR1	0.04224819996136992
DECR2	0.09352209150990576
DEDD	0.7541585755832942
DEDD2	0.5087845248515795
DEF6	0.09960237993548564
DEF8	0.10475972290463642
DEFA1	0.044907626184322924
DEFA1B	0.0061980288111326285
DEFA3	0.011661481588742806
DEFA4	0.18297229126859976
DEFA5	0.017354479418520752
DEFA6	0.2263965953713124
DEFB1	0.5842167402601661
DEFB103B	0.1282
DEFB108B	0.27821065131036016
DEFB110	0.44753619000213385
DEFB112	0.9361006258257204
DEFB113	0.26113097089379866
DEFB114	0.2313494011122545
DEFB115	0.942440794310355
DEFB116	0.963231531865736
DEFB118	0.9902450301537212
DEFB119	0.9951946227033258
DEFB121	0.9964089395802048
DEFB122	0.9966608128659912
DEFB123	0.9973753266189184
DEFB124	0.9698310438098048
DEFB125	0.3391140502949752
DEFB126	0.4238500882591411
DEFB127	0.4019431909041053
DEFB128	0.7164264220918862
DEFB129	0.9214068076103149
DEFB131A	0.003997091296714106
DEFB131B	0.04021
DEFB132	0.981441797906909
DEFB134	0.9781197525751288
DEFB135	0.9744963227299592
DEFB136	0.9752115007485228
DEFB4B	0.1282
DEGS1	0.1797599028465816
DEGS2	0.5717904387264156
DEK	0.4653505918313258
DELE1	0.7365446823706638
DELEC1	0.2376108122239424
DENND10	0.9825616048783536
DENND11	0.8539568519401375
DENND1A	0.05537301707914982
DENND1B	0.5439408166413546
DENND1C	0.8928579474208145
DENND2A	0.6171627145666936
DENND2B	0.2768501085805045
DENND2B-AS1	0.15125587552198927
DENND2C	0.2620835194556298
DENND2D	0.003072708019004722
DENND3	0.15940081006654316
DENND3-AS1	0.7516017974454634
DENND4A	0.3589066472735829
DENND4B	0.10937220665467152
DENND4C	0.1062934078486768
DENND5A	0.21890573899271135
DENND5B	0.4346653902459323
DENND5B-AS1	0.6809712995192503
DENND6A	0.3960313820234249
DENND6A-AS1	0.3700681591979232
DENND6A-DT	0.18831675747448706
DENND6B	0.39109561854696095
DENR	0.6330040690894033
DEPDC1	0.4797202426564546
DEPDC1-AS1	0.2413761965013697
DEPDC1B	0.6365919223346297
DEPDC4	0.03026100033514456
DEPDC5	0.9854403750520792
DEPDC7	0.7894576113178225
DEPP1	0.7125470648072743
DEPTOR	0.32845990506376554
DEPTOR-AS1	0.5543359097791555
DERA	0.06494693937556928
DERL1	0.5306785397952505
DERL2	0.98786832558866
DERL3	0.7419938038070407
DERPC	0.6965650782789443
DES	0.018204535736308647
DESI1	0.646990170370717
DESI2	0.016352663120901445
DET1	0.6161852769007796
DEUP1	0.2334973194889083
DEXI	0.5358495366760117
DFFA	0.2029352094183524
DFFB	0.427304162683193
DGAT1	0.20752119908766886
DGAT2	0.009996360354480928
DGAT2-DT	0.012200777658163188
DGCR11	0.3727347807430617
DGCR2	0.5557204865948249
DGCR5	0.3670861629785661
DGCR6	0.5890820434297619
DGCR6L	0.7488995247479863
DGCR8	0.0681335151170071
DGKA	0.7374289186601287
DGKB	0.16052315460073235
DGKD	0.5349226023114348
DGKE	0.020716797969125955
DGKG	0.4662938998188576
DGKH	0.8424841397732108
DGKI	0.1151494564793763
DGKQ	0.5101804992366914
DGKZ	0.398473298265073
DGLUCY	0.9036396001775306
DGUOK	0.6995531502321841
DGUOK-AS1	0.6106856531712833
DHCR24	0.16400109844332686
DHCR24-DT	0.36232903720570736
DHCR7	0.29632053690138793
DHDDS	0.08870962505962142
DHDDS-AS1	0.06441922002587158
DHDH	0.25376200537675503
DHFR	0.9014890003851882
DHFR2	0.11734003765688478
DHH	0.435308907948479
DHODH	0.7782178145293542
DHPS	0.5447078446600999
DHRS1	0.2342485978135348
DHRS11	0.3010097718717792
DHRS12	0.8797495850511095
DHRS13	0.9350448279097734
DHRS2	0.6959179871701173
DHRS3	0.5913133208058142
DHRS4	0.6740883282070763
DHRS4-AS1	0.3427673604026509
DHRS4L1	0.3728051310864847
DHRS4L2	0.8651584237978567
DHRS7	0.25711920732246946
DHRS7B	0.5318507701588321
DHRS7C	0.4094931816225361
DHRS9	0.5093890157113443
DHTKD1	0.3884732737255392
DHX15	0.4855838054776643
DHX16	0.2913490510620292
DHX29	0.5178687630357399
DHX30	0.8310410635809484
DHX32	0.9444347883234688
DHX33	0.9880097478068448
DHX33-DT	0.9860001269138069
DHX34	0.8104528838567722
DHX35	0.7145413112634831
DHX35-DT	0.8166938875800375
DHX36	0.0360064704436584
DHX37	0.8597457407002903
DHX38	0.7874495133253896
DHX40	0.7882050885212539
DHX57	0.7805228730224589
DHX58	0.6593683348439638
DHX8	0.2179250059667636
DHX9	0.7923455338644676
DHX9-AS1	0.927177455199358
DIABLO	0.1826935545350269
DIAPH1	0.5300639936651199
DIAPH1-AS1	0.2493304433687595
DIAPH3	0.8230712974373469
DIAPH3-AS1	0.6780496294388492
DIAPH3-AS2	0.2567098986281471
DICER1	0.6296440438547951
DICER1-AS1	0.4983052574683212
DIDO1	0.5153804798714899
DIMT1	0.5267301119940939
DINOL	0.8281109546759946
DIO1	0.0056318228821418135
DIO2	0.21548970608189852
DIO2-AS1	0.29991517756573755
DIO3	0.10808088211078216
DIO3OS	0.1732633752221232
DIP2A	0.2441379290784106
DIP2A-IT1	0.4220921835363319
DIP2B	0.7485716550478714
DIP2C	0.9384487512916456
DIP2C-AS1	0.8817011267398216
DIPK1A	0.25451337298912635
DIPK1B	0.07066914452652101
DIPK1C	0.4960772891910897
DIPK2A	0.4768981251499461
DIRAS1	0.4166823891044048
DIRAS2	0.9343387938858864
DIRAS3	0.3256120896251474
DIRC1	0.12746495809758066
DIRC3	0.7847549129191538
DIRC3-AS1	0.1869285636180492
DIS3	0.1213879470476994
DIS3L	0.5317218721456369
DIS3L-AS1	0.3325108847912415
DIS3L2	0.5526901204797899
DISC1	0.5271632603263302
DISC1-IT1	0.33994038634924995
DISC1FP1	0.4264583380782281
DISP1	0.29612117125121445
DISP2	0.4025620441085616
DISP3	0.3444931595061765
DIXDC1	0.681100259039202
DKFZP434A062	0.9740189360934118
DKK1	0.6149574567013064
DKK2	0.2652748705783434
DKK3	0.6586880866290618
DKK4	0.8973891712273132
DKKL1	0.6220304662457318
DLAT	0.588929011993953
DLC1	0.3002607958730085
DLD	0.12337353813814946
DLEC1	0.3753994406903324
DLEU1	0.3249878350713578
DLEU2	0.34751846363145894
DLEU2L	0.33007970033274536
DLEU7	0.6035458355204167
DLG1	0.7313945557668462
DLG1-AS1	0.519546697635629
DLG2	0.7394198115173334
DLG2-AS2	0.699735333014198
DLG4	0.2416967797028852
DLG5	0.7468004143450067
DLG5-AS1	0.4890984469641175
DLGAP1	0.0620491352453425
DLGAP1-AS1	0.1809447088614712
DLGAP1-AS2	0.1296936876951933
DLGAP1-AS3	0.7727069216797604
DLGAP1-AS4	0.7173501270083789
DLGAP1-AS5	0.04732516727427949
DLGAP2	0.8180594594562487
DLGAP2-AS1	0.3103874637671724
DLGAP3	0.09485547409036764
DLGAP4	0.8115621012968337
DLGAP4-AS1	0.737169379735042
DLGAP5	0.8174917782078501
DLK1	0.8097204727407495
DLK2	0.4980316288646111
DLL1	0.9344081016612232
DLL3	0.5609388834228696
DLL4	0.31368117260760336
DLST	0.3780653112847726
DLX1	0.21427960779179828
DLX2	0.17704779305247634
DLX2-DT	0.12028544010364528
DLX3	0.16955143586194388
DLX4	0.05573973435221874
DLX5	0.7600187653980748
DLX6	0.7909062757565871
DLX6-AS1	0.9307604597444328
DM1-AS	0.21415012802657896
DMAC1	0.39406179576818195
DMAC2	0.4485959671063293
DMAC2L	0.6713696162558411
DMAP1	0.14779727110267188
DMBT1	0.5349005764577405
DMBX1	0.5389642260135782
DMC1	0.0859792289341359
DMGDH	0.20731197935088685
DMKN	0.1039438368294774
DMP1	0.01552258945296986
DMPK	0.19790385733944196
DMRT1	0.14072202739723527
DMRT2	0.5428031551299654
DMRT3	0.6653307598856943
DMRTA1	0.9576120801800376
DMRTA2	0.4657061577478298
DMRTB1	0.24978180300474656
DMRTC2	0.27644251841759704
DMTF1	0.02145277910811133
DMTF1-AS1	0.02181843527681904
DMTN	0.6050427358406201
DMWD	0.1717364763899128
DMXL1	0.6863508729137365
DMXL1-DT	0.6004435816803124
DMXL2	0.5126980191302114
DNA2	0.22193418746790775
DNAAF1	0.51264040144732
DNAAF10	0.7510333687914228
DNAAF11	0.02132723535571318
DNAAF2	0.3743771373435739
DNAAF3	0.7277288652356197
DNAAF3-AS1	0.7446632290614801
DNAAF4	0.0120201112921966
DNAAF4-CCPG1	0.0185301031416002
DNAAF5	0.3374674657515486
DNAAF8	0.6162757089441926
DNAAF9	0.4225872764910629
DNAH1	0.2539117900462368
DNAH10	0.08445611523155894
DNAH10OS	0.42128977854863614
DNAH11	0.7418540355734484
DNAH12	0.18245925435043064
DNAH14	0.7178642478756125
DNAH17	0.7248480688797503
DNAH17-AS1	0.949931094493075
DNAH2	0.7470904675027086
DNAH3	0.06185856401459984
DNAH5	0.4785773553678092
DNAH6	0.9955022382992944
DNAH7	0.7356124116373939
DNAH8	0.7725501542491289
DNAH8-AS1	0.7496792274343552
DNAH8-DT	0.6642499797807033
DNAH9	0.9704913618577082
DNAI1	0.2833945649404852
DNAI2	0.3847403278574373
DNAI3	0.9728786660434812
DNAI4	0.9470661054165834
DNAI7	0.16715655768333915
DNAJA1	0.05610207472225137
DNAJA2	0.8157001782317015
DNAJA2-DT	0.7487416421528903
DNAJA3	0.6162410030839154
DNAJA4	0.2756835372553169
DNAJA4-DT	0.33348694316555233
DNAJB1	0.7539025356323714
DNAJB11	0.02294395536598848
DNAJB12	0.35466669240843096
DNAJB13	0.5334349472594158
DNAJB14	0.05767474258839799
DNAJB2	0.8078774388654152
DNAJB4	0.9212954928116884
DNAJB5	0.9207588694845724
DNAJB5-DT	0.9102835360642616
DNAJB6	0.7654041592680103
DNAJB7	0.9736974129736842
DNAJB8	0.2883915456046553
DNAJB8-AS1	0.28581433347833163
DNAJB9	0.536006614507555
DNAJC1	0.4988748133325736
DNAJC10	0.7762184108061383
DNAJC11	0.4468043136516304
DNAJC12	0.5292591803748471
DNAJC13	0.49744598453334
DNAJC14	0.6348891921883063
DNAJC15	0.3761583328285414
DNAJC16	0.6666933314059837
DNAJC17	0.6865153065765351
DNAJC18	0.5879066154137153
DNAJC19	0.1285026527143861
DNAJC2	0.2336750108354341
DNAJC21	0.37125020357669547
DNAJC22	0.5076410644548651
DNAJC24	0.24775460121957985
DNAJC25	0.5862467828833571
DNAJC25-GNG10	0.4751152530067378
DNAJC27	0.7232170591133137
DNAJC27-AS1	0.5989777194861228
DNAJC28	0.6343732500417656
DNAJC3	0.4703748063817743
DNAJC3-DT	0.7069151476514013
DNAJC30	0.8440483983622711
DNAJC4	0.1501772324108605
DNAJC5	0.4801850391631799
DNAJC5B	0.2437589292146417
DNAJC5G	0.1557336367421991
DNAJC6	0.003064957706070293
DNAJC7	0.4859115369435762
DNAJC8	0.8127064799906444
DNAJC9	0.3654419255965662
DNAJC9-AS1	0.3935574766989998
DNAL1	0.2823163407075289
DNAL4	0.2109066805780356
DNALI1	0.2620267330057923
DNASE1	0.2164174781644365
DNASE1L2	0.3632131156227413
DNASE1L3	0.12704129656495464
DNASE2	0.8502650460392878
DNASE2B	0.1534700143567061
DND1	0.30667471921785683
DNER	0.05920171665823931
DNHD1	0.4896676773782461
DNLZ	0.9373118927938398
DNM1	0.8174851115732475
DNM1L	0.3221465522297762
DNM1P35	0.21142820148919028
DNM2	0.10206025625891707
DNM3	0.14997308848740187
DNM3-IT1	0.22322434940296565
DNM3OS	0.2724430865959747
DNMBP	0.9969211850386576
DNMBP-AS1	0.951213182562346
DNMT1	0.4641296864082126
DNMT3A	0.035119263444649385
DNMT3B	0.5715891523524974
DNMT3L	0.5097964543619562
DNMT3L-AS1	0.4680453044816641
DNPEP	0.033994901816827135
DNPEP-AS1	0.014580832091159956
DNPH1	0.8085245623129973
DNTT	0.6000773239358048
DNTTIP1	0.9064023146500316
DNTTIP2	0.16475930624669438
DOC2A	0.438952410136092
DOC2B	0.46946767554473795
DOCK1	0.15045283698231954
DOCK10	0.17806057857088464
DOCK2	0.12340929288765368
DOCK3	0.37458345500233
DOCK4	0.7856197868382869
DOCK4-AS1	0.8978455619482508
DOCK5	0.5343953185179654
DOCK6	0.9480313452466278
DOCK7	0.7959659206849976
DOCK7-DT	0.5217859612361166
DOCK8	0.7309625170947439
DOCK8-AS1	0.6553257158413808
DOCK8-AS2	0.26359181881485283
DOCK9	0.5828729736743951
DOCK9-AS1	0.4743418892988189
DOCK9-DT	0.8002008747537661
DOHH	0.3026543167671197
DOK1	0.12908418526030307
DOK2	0.514095049677383
DOK3	0.2750907084337927
DOK4	0.014850992016000819
DOK5	0.8496190041041101
DOK6	0.3140991736751451
DOK7	0.007834554091797452
DOLK	0.039346539111339895
DOLPP1	0.5134383032639047
DONSON	0.4320717054129294
DOP1A	0.08053421822146889
DOP1B	0.6717621144726067
DOT1L	0.04821162223111258
DPAGT1	0.8664400163791341
DPCD	0.13284276807162826
DPEP1	0.6482939721138348
DPEP2	0.5619585958954119
DPEP2NB	0.8281918342174178
DPEP3	0.5377272803225067
DPF1	0.8248497319363057
DPF2	0.91937775438563
DPF3	0.19501626517197065
DPH1	0.4200200188404664
DPH1-AS1	0.35583641968959123
DPH2	0.1488596877572434
DPH3	0.14075889987362927
DPH5	0.9539938678617574
DPH5-DT	0.8451667980289408
DPH6	0.08721215685214784
DPH6-DT	0.2801543493592684
DPH7	0.002528539705979493
DPM1	0.536598521578878
DPM2	0.5956303533231014
DPM3	0.6498027673998875
DPP10	0.5064158692148318
DPP10-AS1	0.8260449943190977
DPP10-AS2	0.08588608353798792
DPP10-AS3	0.09205280463721532
DPP3	0.7453775637143506
DPP3-DT	0.6812851241262317
DPP4	0.8565081253988558
DPP4-DT	0.7726742387250791
DPP6	0.6048866804540826
DPP7	0.8247801827943595
DPP8	0.3722759637173407
DPP9	0.5741920566584723
DPP9-AS1	0.7270611939684061
DPPA2	0.7806242420934071
DPPA4	0.5031399494205977
DPPA5	0.5261646399411104
DPRX	0.6650176059329835
DPT	0.8082355963289504
DPY19L1	0.18317856957618872
DPY19L2	0.5947697855455678
DPY19L2P2	0.6672865904599711
DPY19L2P3	0.2276403305965109
DPY19L2P4	0.01827636893236151
DPY19L3	0.8150447811079744
DPY19L3-DT	0.5315929144538133
DPY19L4	0.55645313092618
DPY30	0.5463800433886732
DPYD	0.4535976555603841
DPYD-AS1	0.3997817703483372
DPYD-AS2	0.591413698098434
DPYD-IT1	0.8269682221372685
DPYS	0.9030271782432164
DPYSL2	0.5340404039909414
DPYSL3	0.4880083519325051
DPYSL4	0.5819039249501913
DPYSL5	0.8536058104031101
DQX1	0.18803420753316316
DR1	0.8044176772353171
DRAIC	0.9451293918988896
DRAM1	0.7745906930715941
DRAM2	0.1814556336416916
DRAP1	0.12078872732566875
DRAXIN	0.2738156760720485
DRC1	0.8703093599674984
DRC3	0.060052801010527124
DRC7	0.7064323435194518
DRD1	0.13587204323272434
DRD2	0.5415225822765458
DRD3	0.7671312420455774
DRD4	0.5420938175806668
DRD5	0.6163199458385522
DRG1	0.6945101254414056
DRG2	0.10359602929973594
DRGX	0.13942657751218596
DRICH1	0.42411683740371575
DROSHA	0.9852732098227092
DSC1	0.7396894066003248
DSC2	0.0708389151002784
DSC3	0.06426664172990842
DSCAM	0.8181188728052649
DSCAM-AS1	0.4400364000253369
DSCAM-IT1	0.9907922857061928
DSCAML1	0.4349701899369126
DSCAS	0.325569858014937
DSCC1	0.580764554077237
DSCR10	0.5038215067116394
DSCR4	0.7095798260909265
DSCR4-IT1	0.7076395866860734
DSCR8	0.7084241986352229
DSCR9	0.8159300727403542
DSE	0.19013650413689687
DSEL	0.2418844690834957
DSEL-AS1	0.3631743202516188
DSG1	0.8080303083524193
DSG1-AS1	0.8637214630038124
DSG2	0.9445764934796425
DSG2-AS1	0.9029917338608336
DSG3	0.6569511700345876
DSG4	0.7866072094247167
DSN1	0.33655324115879753
DSP	0.9617224333220926
DSP-AS1	0.9472612971111524
DSPP	0.028974079620959717
DST	0.014628241626759297
DST-AS1	0.05122200438408964
DSTN	0.1822442841648883
DSTNP2	0.8007681269859025
DSTYK	0.1732161080431095
DTD1	0.9818018902431728
DTD1-AS1	0.6936958539127387
DTD2	0.1349500414692416
DTHD1	0.7743891705646073
DTL	0.6171164005856977
DTNA	0.05962828488937605
DTNB	0.5714149057478526
DTNB-AS1	0.6581681214060222
DTNBP1	0.07272905754869108
DTWD1	0.8309049681906191
DTWD2	0.02812768189766729
DTX1	0.3332800954822368
DTX2	0.10697944952222216
DTX2P1-UPK3BP1-PMS2P11	0.6667113065700545
DTX3	0.19651103606451947
DTX3L	0.2597082023356289
DTX4	0.486218754854954
DTYMK	0.3833832878725739
DUBR	0.7651096092645107
DUOX1	0.4619968328856852
DUOX2	0.4605778394223114
DUOXA1	0.43212807648906815
DUOXA2	0.4731860570533018
DUS1L	0.9008282938813336
DUS2	0.6908605775477072
DUS3L	0.2509637663578204
DUS4L	0.455956693246294
DUS4L-BCAP29	0.5842398300834577
DUSP1	0.20721266484168852
DUSP10	0.7947546936181771
DUSP11	0.5229545633365292
DUSP12	0.4325011304779139
DUSP13	0.6257976685456643
DUSP14	0.7521074965317704
DUSP15	0.5396583330680224
DUSP16	0.01963689800852164
DUSP18	0.6372599526987408
DUSP19	0.3751426023735113
DUSP2	0.25418095650705363
DUSP22	0.5147996336085573
DUSP23	0.17748654310676276
DUSP26	0.011390512780045605
DUSP28	0.2563772989175848
DUSP29	0.6796073256750738
DUSP3	0.691894562916348
DUSP4	0.6365471994963627
DUSP5	0.5648309976122801
DUSP5-DT	0.7998850353643288
DUSP6	0.19517469758720807
DUSP7	0.4143374768783961
DUSP8	0.07346356384170061
DUT	0.8502696159951912
DUT-AS1	0.7369655891464887
DUXA	0.4234895670044263
DUXB	0.8204097211535606
DVL1	0.5004891281789506
DVL2	0.5659290064748916
DVL3	0.64262805872838
DXO	0.4620551095548141
DYDC1	0.05496424561430924
DYDC2	0.03962163475342656
DYM	0.8788276784333481
DYM-AS1	0.9690969383172544
DYNAP	0.3610251099135776
DYNC1H1	0.9492915966181684
DYNC1I1	0.8849989193356016
DYNC1I2	0.12646959338550726
DYNC1LI1	0.08951348465920199
DYNC1LI2	0.8702023869936213
DYNC1LI2-DT	0.8240713087273492
DYNC2H1	0.5953947260416963
DYNC2I1	0.5627576941786179
DYNC2I2	0.5766954703099115
DYNC2LI1	0.15140772579624745
DYNLL1	0.7668636494664648
DYNLL2	0.9924964620362308
DYNLL2-DT	0.9965625970629726
DYNLRB1	0.9186294794433962
DYNLRB2	0.15267086430410004
DYNLRB2-AS1	0.4946946984143701
DYNLT1	0.07948726710532883
DYNLT2	0.4515773166997003
DYNLT2B	0.20799170709194253
DYNLT4	0.11184886433989766
DYNLT5	0.9400586439178716
DYRK1A	0.17138926958274034
DYRK1B	0.014614740767569634
DYRK2	0.4615586417922814
DYRK3	0.6072339900323559
DYRK3-AS1	0.4681548162220168
DYRK4	0.777688752293932
DYSF	0.4408139838392828
DYTN	0.582112559906926
DZANK1	0.9867926213434302
DZIP1	0.9346950882560162
DZIP1L	0.5189828984369397
DZIP3	0.5980626606220597
E2F1	0.6962290557214754
E2F2	0.9178000124206184
E2F3	0.5373006311179548
E2F3-IT1	0.4739691801577498
E2F4	0.9901242498628025
E2F5	0.6753545952693238
E2F5-DT	0.7366928036653406
E2F6	0.24178440742337906
E2F7	0.16544192802293295
E2F8	0.042637402569734965
E4F1	0.2884123074957452
EAF1	0.1436249833663964
EAF1-AS1	0.12005969056584664
EAF2	0.4825088113415576
EAPP	0.8660025988067351
EARS2	0.056810065978469985
EBAG9	0.9698919138651072
EBF1	0.38989154298465534
EBF2	0.8564994183411133
EBF3	0.8617452321663268
EBF3-AS1	0.6856976396854412
EBF4	0.4265482494370702
EBI3	0.776407351779556
EBLN1	0.2182571143818693
EBLN2	0.9301799977744284
EBLN3P	0.9351952653832803
EBNA1BP2	0.026294982492864768
EBPL	0.16381055629315386
ECD	0.34955792819866016
ECE1	0.3385790285595129
ECE1-AS1	0.3223391346627953
ECE2	0.4636927891388489
ECEL1	0.22914714647150855
ECEL1P2	0.23202833160816394
ECH1	0.3385707509591196
ECHDC1	0.3262877827302921
ECHDC2	0.9945620822609292
ECHDC3	0.0650148888259191
ECHS1	0.31099515754488605
ECI1	0.3031800070961645
ECI1-AS1	0.3105977480075618
ECI2	0.2668245675215481
ECI2-DT	0.4526866555167055
ECM1	0.7968470792156697
ECM2	0.5266765431639034
ECPAS	0.24658699108332546
ECRG4	0.21297618581298886
ECSCR	0.6155069678050077
ECSIT	0.8419809459466019
ECT2	0.974720628235767
ECT2L	0.07940099139258501
EDAR	0.350336927758203
EDARADD	0.8987364087653744
EDC3	0.7381044793378458
EDC4	0.7016343851032277
EDDM13	0.12595394728218018
EDDM3A	0.9412034990003196
EDDM3B	0.9207499930214078
EDEM1	0.5834655615121485
EDEM2	0.8063135163125518
EDEM3	0.6991010173989954
EDF1	0.21373471268579508
EDIL3	0.8262194638910301
EDIL3-DT	0.3076028044836393
EDN1	0.9645992800290806
EDN2	0.9335231904382796
EDN3	0.8843167981884676
EDNRA	0.628845521505406
EDNRB	0.05765046425751619
EDNRB-AS1	0.1263860026002644
EDRF1	0.9400556886146706
EDRF1-AS1	0.9346148767553126
EDRF1-DT	0.8504842859724275
EEA1	0.5346704525717685
EED	0.5420825556252126
EEF1A1	0.6647075080500321
EEF1A1-AS1	0.2057851028865852
EEF1A2	0.19973222766231766
EEF1AKMT1	0.11087250444366303
EEF1AKMT2	0.4586068662053745
EEF1AKMT3	0.7360559377460001
EEF1AKMT4	0.4952732616371623
EEF1AKMT4-ECE2	0.5353540916208139
EEF1B2	0.08535680219146846
EEF1D	0.09450891478823957
EEF1E1	0.7911119939038921
EEF1E1-BLOC1S5	0.846523908345908
EEF1G	0.07095717769047527
EEF2	0.7044701313552449
EEF2K	0.033676500223809684
EEF2KMT	0.27912515841258306
EEFSEC	0.07126240312089521
EEPD1	0.23798743861809216
EFCAB10	0.5866128199740224
EFCAB11	0.2940174224593537
EFCAB12	0.8305142541856495
EFCAB13	0.06639385199430581
EFCAB13-DT	0.23289704836683145
EFCAB14	0.851636134349927
EFCAB14-AS1	0.6954002528302891
EFCAB2	0.4726492207742674
EFCAB3	0.6177531161021156
EFCAB5	0.8575074005487064
EFCAB6	0.8090493900105756
EFCAB6-AS1	0.9653050545043952
EFCAB6-DT	0.5930183302334787
EFCAB7	0.13973806112274156
EFCAB8	0.5928422332704673
EFCAB9	0.07183647516113012
EFCC1	0.4124124214788238
EFEMP1	0.160556239991757
EFEMP2	0.2539490170476172
EFHB	0.6011435375992941
EFHC1	0.6400044367582896
EFHD1	0.4256610750670199
EFHD2	0.6621901852269044
EFHD2-AS1	0.6874394792019992
EFL1	0.14603389386768978
EFNA1	0.7781331258556781
EFNA2	0.5684614784005341
EFNA3	0.6532089541751536
EFNA4	0.6641588230066799
EFNA4-EFNA3	0.7317616022337733
EFNA5	0.10842543346469474
EFNB2	0.3587639997993929
EFNB3	0.8510348769849775
EFR3A	0.9578944567296463
EFR3B	0.2722057889185193
EFS	0.8392023854876689
EFTUD2	0.2938233227404424
EGF	0.6869773922310323
EGFL7	0.6245692017910844
EGFL8	0.9000133713323486
EGFLAM	0.09565436578536574
EGFLAM-AS1	0.4840320871635945
EGFLAM-AS2	0.5915350235289755
EGFLAM-AS3	0.22238222566580373
EGFLAM-AS4	0.023799734384994282
EGFR	0.5228016212108887
EGFR-AS1	0.34749663431098216
EGILA	0.8527427298569232
EGLN1	0.30861450117956607
EGLN2	0.0008335504688157803
EGLN3	0.3210975426681937
EGLN3-AS1	0.1658073822985241
EGOT	0.477308163726133
EGR1	0.3500197315421628
EGR2	0.14947897522805387
EGR3	0.26591636561842913
EGR4	0.2879973097565649
EHBP1	0.31313647276485623
EHBP1-AS1	0.13093569241544678
EHBP1L1	0.8770526097181913
EHD1	0.7393755421155784
EHD2	0.17591431229388904
EHD3	0.6752288118015799
EHD4	0.046017882110442
EHD4-AS1	0.062377223516712765
EHF	0.990012240416491
EHHADH	0.7270688428447195
EHHADH-AS1	0.8992650005027416
EHMT1	0.03665888229457337
EHMT2	0.3707710848794424
EHMT2-AS1	0.302401506231761
EI24	0.5503104135952346
EID1	0.37087553296946
EID2	0.1306915468491
EID2B	0.2773263157553091
EID3	0.1818091433285955
EIF1	0.29093290028756746
EIF1AD	0.03831997101839285
EIF1B	0.9295578560037554
EIF1B-AS1	0.8125741614809591
EIF2A	0.6805818588594951
EIF2AK1	0.7590576052315393
EIF2AK2	0.5858625344006767
EIF2AK3	0.8190278582531958
EIF2AK3-DT	0.7578125337620779
EIF2AK4	0.6435743433369652
EIF2B1	0.01567425925324456
EIF2B2	0.3360190293418348
EIF2B3	0.26708064982212404
EIF2B4	0.3569072245702085
EIF2B5	0.5826129705379415
EIF2B5-DT	0.570124439525256
EIF2D	0.417961366497415
EIF2S1	0.5497296497135022
EIF2S2	0.2410029948236481
EIF2S3B	0.5329841741348367
EIF3A	0.9287793475803812
EIF3B	0.4587197491574223
EIF3D	0.18166941627558475
EIF3E	0.530999907115675
EIF3F	0.8083897381269992
EIF3G	0.2717365532217396
EIF3H	0.4015663269739536
EIF3I	0.4539763026084386
EIF3J	0.4472492693853972
EIF3J-DT	0.22775994307114825
EIF3K	0.5345262913788524
EIF3L	0.3193442548950787
EIF3M	0.3078624752513642
EIF4A1	0.1722660118969811
EIF4A2	0.06943116000860601
EIF4A3	0.15883052528219233
EIF4B	0.7817201551983515
EIF4E	0.5240692488329539
EIF4E1B	0.7673366379390059
EIF4E2	0.08018728141244498
EIF4E3	0.7888159007400712
EIF4EBP1	0.8919465558822883
EIF4EBP2	0.4491416608421853
EIF4EBP3	0.5067025610640564
EIF4ENIF1	0.6575873354563376
EIF4G1	0.3060153582113546
EIF4G2	0.6379829046522434
EIF4G3	0.302455670905013
EIF4H	0.06965882312653571
EIF5	0.8705345285202988
EIF5-DT	0.8737825106449324
EIF5A	0.9773854254590284
EIF5A2	0.28356882848112785
EIF5AL1	0.16251999028693406
EIF5B	0.7200975599520959
EIF6	0.6174083730965547
EIPR1	0.9772982965127156
EIPR1-IT1	0.9026130739260291
ELAC1	0.4934039095519701
ELAC2	0.8264336591995085
ELANE	0.19803034237235892
ELAPOR1	0.4109972308378453
ELAPOR2	0.5782503193433277
ELAVL1	0.6297340115203698
ELAVL2	0.3307435979123491
ELAVL3	0.7596519112580473
ELAVL4	0.718937952783142
ELAVL4-AS1	0.9245635538264724
ELDR	0.3389430660138608
ELF1	0.1505571861630849
ELF2	0.3253758328918885
ELF3	0.4786508272829826
ELF3-AS1	0.4958240280595046
ELF5	0.3487342547413793
ELFN1	0.006375781233187604
ELFN1-AS1	0.07541623843487727
ELFN2	0.8737990092779588
ELK3	0.5665381896989994
ELK4	0.09402003885326364
ELL	0.14515499282595035
ELL2	0.7463836753726854
ELL3	0.7810754936397788
ELMO1	0.3039921491983012
ELMO1-AS1	0.1711748759118188
ELMO2	0.17851111462661795
ELMO3	0.990351736985586
ELMOD1	0.09412237754728137
ELMOD2	0.5090806461367776
ELMOD3	0.8193632681849463
ELN	0.8197208625269511
ELN-AS1	0.7920508894294984
ELOA	0.3131871065873532
ELOA-AS1	0.3931895039610114
ELOA2	0.7426126766533541
ELOB	0.15732571287080374
ELOC	0.12817015894836975
ELOF1	0.9180964157428706
ELOVL1	0.3195833295504248
ELOVL2	0.5535036960803998
ELOVL2-AS1	0.6873753460071994
ELOVL3	0.39593176494751947
ELOVL4	0.23799433769882802
ELOVL5	0.03632436852969895
ELOVL6	0.8318607992139175
ELOVL7	0.6326189450019003
ELP1	0.3927943314360885
ELP2	0.6588621164819194
ELP3	0.5525560283165691
ELP4	0.20742929789788195
ELP5	0.8675075833537484
ELP6	0.6632273202911039
ELSPBP1	0.224110222863228
EMB	0.5867968075949976
EMBP1	0.4099114848573965
EMC1	0.2303299736153531
EMC1-AS1	0.2643252079348143
EMC10	0.9371677143219008
EMC2	0.7242620074024739
EMC3	0.5117584145289594
EMC4	0.5476172519215642
EMC6	0.4595610978442789
EMC7	0.9711866700389592
EMC8	0.09843290992216208
EMC9	0.6894513761923787
EMCN	0.8647685530330722
EME1	0.0892113521715388
EME2	0.9343235517088572
EMID1	0.3202855534982244
EMILIN1	0.6682715098911213
EMILIN2	0.20351402960219928
EMILIN3	0.09409990158306797
EML1	0.2532974497595641
EML2	0.6958320518478437
EML2-AS1	0.7157438879740553
EML3	0.07227068180849144
EML4	0.5418573252238033
EML4-AS1	0.9377365065010907
EML5	0.4380888118532784
EML6	0.8539634944405048
EML6-AS1	0.6625202607636858
EMP1	0.382411826308556
EMP2	0.2868935838913728
EMP3	0.8427586895455497
EMSLR	0.6093201341688381
EMSY	0.94268429114042
EMSY-DT	0.8345968555282497
EMX1	0.8243325097166814
EMX2	0.6422910348387231
EMX2OS	0.5568039001704369
EN1	0.5234315157648172
EN2	0.21580977193145406
EN2-DT	0.20097542057604198
ENAH	0.3067878889439589
ENAM	0.1169013358567596
ENC1	0.4082631615715636
ENDOD1	0.6879418991581981
ENDOG	0.3121496688700593
ENDOU	0.27206235428675746
ENDOV	0.7288366930179133
ENG	0.5911832061582459
ENGASE	0.8778815770123701
ENHO	0.25869245067597324
ENKD1	0.6225831368396022
ENKUR	0.8296450277307652
ENO1	0.6481724575249842
ENO1-AS1	0.7429126042080239
ENO3	0.3683754936302043
ENO4	0.1289300148753248
ENOPH1	0.9051526929919254
ENOSF1	0.6361477689151145
ENOX1	0.9368444112803812
ENOX1-AS1	0.9748667328954184
ENOX1-AS2	0.9188802452220636
ENPEP	0.4165398098182436
ENPP1	0.035656897899280886
ENPP2	0.4941497312014453
ENPP3	0.2525362793067213
ENPP4	0.1435412502162467
ENPP5	0.12141963570496668
ENPP6	0.504615917210612
ENPP7	0.8084461441555341
ENSA	0.8217135854571468
ENTHD1	0.5142035258346603
ENTPD1	0.3646922229057295
ENTPD1-AS1	0.1251713821496655
ENTPD2	0.2190333511003789
ENTPD3	0.7409646745273226
ENTPD3-AS1	0.8465244438836731
ENTPD4	0.7687490665573025
ENTPD4-DT	0.5564220579342105
ENTPD5	0.04808321100722207
ENTPD6	0.44356439154665095
ENTPD7	0.6569906160477301
ENTPD8	0.3401828475895492
ENTR1	0.8705584845404375
ENTREP1	0.2859826229158251
ENTREP2	0.3406225900104289
ENTREP3	0.2902373758477917
ENY2	0.7743518356742884
EOGT	0.7328779714223186
EOGT-DT	0.8713777358050878
EOMES	0.9666663999375258
EP300	0.31790823448654904
EP300-AS1	0.24349146840461636
EP400	0.9116629541428812
EPAS1	0.7143012936644637
EPB41	0.6637036106327238
EPB41L1	0.4801183863665652
EPB41L1-AS1	0.3300235836805553
EPB41L2	0.11369345268457375
EPB41L3	0.31103959660783176
EPB41L4A	0.9485932278835696
EPB41L4A-AS1	0.8676638527987278
EPB41L4A-DT	0.5988679295219073
EPB41L4B	0.3055473558900145
EPB41L5	0.13571694271216467
EPB42	0.06555725304619764
EPC1	0.02609704463534673
EPC1-AS1	0.24749702688752195
EPC2	0.7672467972816926
EPCAM	0.15760978731521252
EPCAM-DT	0.16536077569043614
EPDR1	0.13975983433085545
EPG5	0.016842265999569783
EPGN	0.6993582316689319
EPHA1	0.2844860905497016
EPHA1-AS1	0.2257014819808372
EPHA10	0.5527371148659009
EPHA2	0.4880403546138106
EPHA2-AS1	0.5186014840092529
EPHA3	0.8373141969325419
EPHA4	0.4509115706261458
EPHA5	0.22988424099461616
EPHA5-AS1	0.05464293976689949
EPHA6	0.7388259113747552
EPHA7	0.4925444265979298
EPHA8	0.5792489314774218
EPHB1	0.9241509998782054
EPHB2	0.8430299784115329
EPHB3	0.7151667588550903
EPHB4	0.3558300560821705
EPHB6	0.5582315990829809
EPHX1	0.02128258480028944
EPHX2	0.624237723811087
EPHX3	0.6332450676456973
EPHX4	0.44908257246440186
EPIC1	0.4720511527398369
EPIST	0.9842388828696784
EPM2A	0.3173537412752401
EPM2A-DT	0.5221958264682915
EPM2AIP1	0.4282274566854505
EPN1	0.9061757893439112
EPN2	0.7367798238338094
EPN2-AS1	0.7762739300806091
EPN3	0.4861917076786311
EPO	0.5161684058789315
EPOP	0.3863973378001575
EPOR	0.7089044287354809
EPPIN	0.9028997340883448
EPPIN-WFDC6	0.9007827708902674
EPPK1	0.7774428451491143
EPRS1	0.5551314841060814
EPS15	0.2205350768937112
EPS15-AS1	0.3788905033615775
EPS15L1	0.4152569962571911
EPS8	0.4434377865222535
EPS8L1	0.27005249091538885
EPS8L2	0.6504447284812267
EPS8L3	0.903469003849792
EPSTI1	0.42294276190132585
EPX	0.4359415711068727
EPYC	0.02231700900320893
EQTN	0.6304700203822613
ERAL1	0.910794521118563
ERAP1	0.5435561749349697
ERAP2	0.4612603228415129
ERBB2	0.4451774054904591
ERBB3	0.37614616168504666
ERBB4	0.8961711874756262
ERBIN	0.5254449672049125
ERBIN-DT	0.6631464310277535
ERC1	0.3528197929443284
ERC2	0.3755589132803037
ERC2-IT1	0.32257770605224145
ERCC1	0.03620892801887249
ERCC2	0.19480950532455196
ERCC3	0.17162365353778494
ERCC4	0.8256657491216484
ERCC5	0.6661158784638618
ERCC6	0.25293699114475754
ERCC6L2	0.1423827007775696
ERCC6L2-AS1	0.32773852402084136
ERCC8	0.8642520581940405
ERCC8-AS1	0.9025838769289024
EREG	0.6842065107343515
ERF	0.7699515626466511
ERFE	0.2831661784078911
ERFL	0.13090984065161615
ERG	0.6881207351008951
ERG28	0.9036660452023952
ERGIC1	0.7977395330871315
ERGIC2	0.2622962107484797
ERGIC3	0.08170330746005727
ERH	0.2342988389464209
ERI1	0.8190881230663069
ERI2	0.6291927290437082
ERI3	0.16904403193925854
ERI3-IT1	0.130402191302883
ERICD	0.3620709653571296
ERICH1	0.7908053526820982
ERICH2	0.9180167059474966
ERICH2-DT	0.9720342854813001
ERICH3	0.7158314648813311
ERICH3-AS1	0.6233512564766447
ERICH4	0.4375896482206726
ERICH5	0.4971696200283476
ERICH6	0.6618250007781931
ERICH6-AS1	0.6617399624741049
ERICH6B	0.6687670696809092
ERLEC1	0.7283831151315723
ERLIN1	0.3324464630555111
ERLIN2	0.747629539481354
ERLNC1	0.9187391482708916
ERMAP	0.9519648797110104
ERMARD	0.28905089965567904
ERMN	0.7560542577969601
ERMP1	0.16789144825484406
ERN1	0.5829853787790773
ERN2	0.06826767148819968
ERO1A	0.7480533214149357
ERO1B	0.32174117650832457
ERP27	0.3438450585771692
ERP29	0.9995045850641138
ERP44	0.4116240925703922
ERRFI1	0.14331109978746276
ERRFI1-DT	0.2849998568413441
ERV3-1	0.8757299639435998
ERVE-1	0.6608999586488781
ERVFRD-1	0.44374712055525056
ERVH-1	0.6448997535159214
ERVH48-1	0.7022054775255138
ERVK-28	0.21845588126190055
ERVK13-1	0.10060094032730836
ERVK3-1	0.3247838603890195
ERVK9-11	0.4769972935481352
ERVMER34-1	0.13259997578101435
ERVV-1	0.8561707096632085
ERVV-2	0.6511482833128949
ERVW-1	0.9545161304354884
ESAM	0.6053632885190261
ESAM-AS1	0.5887534570539068
ESCO1	0.6853606051986475
ESCO2	0.39559517609819
ESD	0.8390606096484098
ESF1	0.20023272746843074
ESM1	0.7065653580336433
ESPL1	0.4341675902759553
ESPN	0.2832542491479483
ESPNL	0.4833442867875218
ESR1	0.1042598232645755
ESR2	0.3737112015549977
ESRG	0.019332324324682515
ESRP1	0.5741973267623187
ESRP2	0.8791477408597149
ESRRA	0.5146994544733222
ESRRB	0.3328696806982202
ESRRG	0.5982407877029037
ESS2	0.8108853375024561
ESYT1	0.32980842158888
ESYT2	0.9532731680897608
ESYT3	0.43068909651345066
ETAA1	0.2687488099527888
ETF1	0.18664852293953027
ETFA	0.5557689833309757
ETFB	0.4562308379878072
ETFBKMT	0.4908929976445443
ETFDH	0.7039720960864351
ETFRF1	0.13846607364005634
ETHE1	0.6934616057861146
ETNK1	0.7534949356946685
ETNK1-DT	0.5980539679557286
ETNK2	0.7620445929687298
ETNPPL	0.06014261267765375
ETS1	0.17358885880263258
ETS1-AS1	0.14905487615504034
ETS2	0.24977748006020886
ETV1	0.8888350987702438
ETV2	0.5826492084094287
ETV3	0.9699727644319348
ETV3L	0.9623223275496441
ETV4	0.3780540322014624
ETV5	0.8365553155156282
ETV5-AS1	0.6342041667563683
ETV6	0.5627690950474367
ETV7	0.3022990030239684
ETV7-AS1	0.15423590974637247
EVA1A	0.7537293880538077
EVA1A-AS	0.5098983500690525
EVA1B	0.6319784926218696
EVA1C	0.6199353376954415
EVC	0.07545656945866724
EVC2	0.15737683639241468
EVI2A	0.8664173197513464
EVI2B	0.6773671648979476
EVI5	0.024566519224326292
EVI5L	0.8403329504709403
EVL	0.40407269402891377
EVPL	0.9288012780134579
EVPLL	0.476573503578407
EVX1	0.3927319361207401
EVX1-AS	0.4088779333564608
EVX2	0.2068538983173362
EWSAT1	0.5319101151555536
EWSR1	0.14374584968712284
EXD1	0.032175149103927936
EXD2	0.2562257265042612
EXD3	0.2586646128485795
EXO1	0.04819612313716615
EXO5	0.7091048480257928
EXO5-DT	0.758794783050565
EXOC1	0.9949909158698113
EXOC1L	0.8587313242365998
EXOC2	0.9224617525841008
EXOC3	0.4555889470214386
EXOC3-AS1	0.4786117979590957
EXOC3L1	0.9954626532662436
EXOC3L2	0.6628208176488997
EXOC3L4	0.6137611311364596
EXOC4	0.1926530293792189
EXOC5	0.9313043616988732
EXOC6	0.03592120483724903
EXOC6B	0.4743521908585073
EXOC7	0.7878722247688921
EXOC8	0.21411096547106595
EXOG	0.3106287553563851
EXOSC1	0.4730546752484706
EXOSC10	0.38179593875445744
EXOSC10-AS1	0.2997290372870041
EXOSC2	0.2501661590238113
EXOSC3	0.3197186757721308
EXOSC4	0.26541013217102066
EXOSC5	0.6096700759470052
EXOSC6	0.34796586889289993
EXOSC7	0.023946725098775545
EXOSC8	0.7366909759547013
EXOSC9	0.912043741690212
EXPH5	0.2835151574066661
EXT1	0.9631685999499696
EXT2	0.7511731017985919
EXTL1	0.04327710631984644
EXTL2	0.9715447068522752
EXTL3	0.5765058773136961
EXTL3-AS1	0.9620650184667624
EYA1	0.2176330532834324
EYA2	0.7007324796483092
EYA3	0.5859799501137812
EYA4	0.1560627691127906
EYS	0.19086473260636266
EZH1	0.7337366923852009
EZH2	0.2961075962221543
EZR	0.7756472673928532
EZR-AS1	0.7125558083718743
F10	0.4014980120077562
F10-AS1	0.5389011659117894
F11	0.6032849475404194
F11-AS1	0.10134792082893064
F11R	0.4945235051651749
F12	0.2364568515475427
F13A1	0.20563573237690147
F13B	0.19060092730785774
F2	0.29547742184160897
F2R	0.7959280254123913
F2RL1	0.8283078817702183
F2RL2	0.3073530774821266
F2RL3	0.8286914875458141
F3	0.4767414101698229
F5	0.3855214630354124
F7	0.4516417131932855
FA2H	0.09866391649742634
FAAH	0.6046867717631554
FAAP100	0.4391461077612673
FAAP20	0.7946142204162562
FAAP24	0.4603683432659466
FABP1	0.14171417937085856
FABP12	0.6768054400365255
FABP2	0.7899721796288885
FABP3	0.14171798994964602
FABP4	0.6839990460207883
FABP5	0.4252811320120591
FABP6	0.982810560958642
FABP6-AS1	0.9707298697876864
FABP7	0.4343295980588287
FABP9	0.7174830939458168
FADD	0.44008382053385214
FADS1	0.6563888460725725
FADS2	0.4832251774262413
FADS3	0.5400516687606041
FADS6	0.03848516881019298
FAF1	0.6018160615581994
FAF1-AS1	0.4940318028005514
FAF2	0.020291757147559653
FAH	0.09213147765461123
FAHD1	0.9745179483712484
FAHD2A	0.7426678025337294
FAHD2B	0.2822653491315151
FAIM	0.4525652764262816
FAIM2	0.04130403362064977
FALEC	0.7366899165327631
FAM102A	0.7972450494263859
FAM102B	0.4242351445777565
FAM104A	0.18022314472377346
FAM107A	0.9816156534455966
FAM107B	0.4898008874470531
FAM110A	0.2197634902791598
FAM110B	0.6407115360633561
FAM110C	0.7191764487339203
FAM110D	0.1131183359501554
FAM111A	0.5448220052281232
FAM111A-DT	0.4968277477578023
FAM111B	0.4599958042401657
FAM114A1	0.12160555862609555
FAM114A2	0.3962694898234592
FAM117A	0.35432060453318565
FAM117B	0.1124297518331404
FAM118A	0.9517020949158536
FAM118B	0.3013961674987957
FAM120A	0.7048311805766091
FAM120AOS	0.766471194808271
FAM120B	0.8568347946503545
FAM124A	0.1490816516023557
FAM124B	0.2019083005510563
FAM131A	0.2989186465245919
FAM131B	0.07802774427867287
FAM131B-AS1	0.10044636569505384
FAM131B-AS2	0.3672094020898978
FAM131C	0.8229334615569809
FAM133B	0.3540716560759001
FAM135A	0.5144288302926352
FAM135A-AS1	0.6260455199867714
FAM135B	0.1829031476197756
FAM136A	0.09393125505162736
FAM138B	0.7536
FAM138D	0.5667603651032526
FAM13A	0.7437306425778658
FAM13A-AS1	0.5177607191191078
FAM13B	0.8048327902892691
FAM13B-AS1	0.7784810880433792
FAM13C	0.5196625166942045
FAM149A	0.4735155022382041
FAM149B1	0.3549766957983405
FAM151A	0.7796019856441526
FAM151B	0.8946939494443047
FAM151B-DT	0.8011984069448427
FAM153A	0.6705078897263588
FAM153B	0.6720233323683686
FAM153CP	0.14256748613138742
FAM157C	0.06436874058356118
FAM157D	0.777706341068795
FAM161A	0.6251601417142848
FAM161B	0.028727191634723318
FAM162A	0.501426664541568
FAM162B	0.9879270074603288
FAM163A	0.109210787390826
FAM163B	0.07635415063371809
FAM166A	0.7125897345913784
FAM166B	0.6190145522300721
FAM166C	0.5047115601537333
FAM167A	0.47376863764152705
FAM167A-AS1	0.5017108058578738
FAM167B	0.4668113988352836
FAM168A	0.9838588890059594
FAM168B	0.3278230690671903
FAM169A	0.6476271793200923
FAM169A-AS1	0.8826811032765373
FAM170A	0.5489014755557461
FAM170B	0.6217101175702018
FAM170B-AS1	0.6307230645654089
FAM171A1	0.6958186836256743
FAM171A2	0.7219122505769994
FAM171B	0.6700382291856803
FAM172A	0.3990925200475969
FAM174A	0.6936379500452377
FAM174A-DT	0.4386054686302587
FAM174B	0.13009891942584806
FAM174C	0.5844739882169292
FAM177A1	0.5528520830691199
FAM177B	0.05097026562216972
FAM178B	0.7279198382377158
FAM180A	0.4559829644191312
FAM180B	0.18935785109557207
FAM181A	0.6670537936100027
FAM181A-AS1	0.6143195282298429
FAM181B	0.9417513912879274
FAM182A	0.1960670607548604
FAM182B	0.4578666426547439
FAM183A	0.13158348468158648
FAM184A	0.044496922513131636
FAM184B	0.4723793656615797
FAM185A	0.18853798629480967
FAM186A	0.7083381348540514
FAM186B	0.5302729778409775
FAM187A	0.2438356548398383
FAM187B	0.7937726944215732
FAM193A	0.5171592305929563
FAM193B	0.1788400664138209
FAM193B-DT	0.20772689700739072
FAM200A	0.15641606474316638
FAM200B	0.8920209077814516
FAM201A	0.3998340153978872
FAM204A	0.19054765068738794
FAM205A	0.7151130121829975
FAM205C	0.7340302946223798
FAM209A	0.05713978592644925
FAM209B	0.0250205105383845
FAM20A	0.9616068607026188
FAM20B	0.4910894554060954
FAM20C	0.9544592646504207
FAM210A	0.673422775143601
FAM210B	0.5654035879990303
FAM215A	0.9382708832503192
FAM216A	0.11919335351965935
FAM216B	0.2905973234459325
FAM217A	0.17145120593839308
FAM217B	0.2645789008527081
FAM218A	0.580512527025542
FAM219A	0.44510497562802265
FAM219B	0.4738874425584061
FAM21EP	0.013741072009053999
FAM220A	0.8012895271836655
FAM221A	0.03803452918747385
FAM221B	0.9273371373505871
FAM222A	0.7750339164181271
FAM222A-AS1	0.7436731364849436
FAM222B	0.9070490512188644
FAM225A	0.16405022404830555
FAM225B	0.1976441212601378
FAM227A	0.046360220167393884
FAM227B	0.7405681675845162
FAM228A	0.033530766853010215
FAM228B	0.06119936976201529
FAM229A	0.04674974298863893
FAM229B	0.5704010032012292
FAM230D	0.2953229504923053
FAM230F	0.567294081235976
FAM230G	0.3285047069272946
FAM230I	0.02191350862318497
FAM234A	0.08568556782045306
FAM234B	0.5891848145717966
FAM237A	0.6666575999324054
FAM237B	0.02676796135327164
FAM238A	0.1574076082106935
FAM238C	0.4677218693585498
FAM240A	0.37042303183207503
FAM240B	0.7654754829969028
FAM240C	0.6970275703025907
FAM241A	0.18043088565783796
FAM241B	0.10252928223414097
FAM242A	0.5437716234974765
FAM242C	0.4676160116569397
FAM242D	0.13154743978508465
FAM245A	0.8421782062379428
FAM246C	0.341833240068593
FAM24A	0.5802452020261536
FAM24B	0.7319403245653597
FAM25A	0.15006174707406444
FAM27E5	0.3665494217244735
FAM32A	0.5625566866682867
FAM3B	0.8464735976791078
FAM3C	0.004482203234362825
FAM3D	0.6051747506944521
FAM3D-AS1	0.9721515901969692
FAM41C	0.21449477181373672
FAM43A	0.972010511049638
FAM43B	0.3696660236539701
FAM47E	0.8834476509229618
FAM47E-STBD1	0.7834661057830843
FAM50B	0.4076035707379216
FAM53A	0.32384929937322804
FAM53B	0.5340919828620079
FAM53B-AS1	0.24218620861996196
FAM53C	0.647469268807786
FAM66B	0.1282
FAM76A	0.037610166424326415
FAM76B	0.012356129814861394
FAM78A	0.21893568372679173
FAM78B	0.08027887906164337
FAM78B-AS1	0.09594080161843443
FAM81A	0.766344273278114
FAM81B	0.7586936785330571
FAM83A	0.7271726055065296
FAM83A-AS1	0.6401232293134517
FAM83A-AS2	0.8887700021291649
FAM83B	0.1383533632716103
FAM83C	0.5559327522352401
FAM83C-AS1	0.579668672643163
FAM83D	0.9516116800046626
FAM83E	0.4606567290421752
FAM83F	0.8636859071899536
FAM83G	0.547251930508164
FAM83H	0.5257540839228935
FAM85B	0.8456791435388251
FAM86B3P	0.843600771216702
FAM86C2P	0.5910420399896104
FAM86DP	0.7581765614556921
FAM86EP	0.4532742542056034
FAM86JP	0.13542484436724345
FAM87A	0.06388626606726683
FAM87B	0.12690859782922806
FAM89A	0.0396726410992656
FAM89B	0.8518999136966345
FAM8A1	0.20088691915637308
FAM90A27P	0.13487205788346265
FAM91A1	0.9035222721217764
FAM95A	0.34757610455040955
FAM98A	0.7287181874136346
FAM98B	0.5814913937621922
FAM98C	0.7294311129578828
FAM99A	0.009918962317728264
FAM99B	0.006189839108830808
FAN1	0.382299097797342
FANCA	0.6622647743848075
FANCC	0.056870091864132936
FANCD2	0.8175600175822986
FANCD2OS	0.7805729767951501
FANCE	0.5640628998575293
FANCF	0.8639572241168202
FANCG	0.8388010496719406
FANCI	0.19135690519182874
FANCL	0.7049821471801208
FANCM	0.7517814199788568
FANK1	0.8893734220804086
FANK1-AS1	0.7416433282399243
FAP	0.06562129432265401
FAR1	0.5195470047064267
FAR1-IT1	0.43813414635970055
FAR2	0.5480394160502515
FARP1	0.5917660843944937
FARP1-AS1	0.6622401607926848
FARP2	0.43125792181692457
FARS2	0.8529693848160436
FARS2-AS1	0.9037515888264456
FARSA	0.8060675219581458
FARSA-AS1	0.7747043152782278
FARSB	0.7786567241802591
FAS	0.8283634583753519
FASLG	0.2801149784385654
FASN	0.8575129613441863
FASTK	0.6013246657591775
FASTKD1	0.9501217546276184
FASTKD2	0.4078715235377701
FASTKD3	0.9003971140341065
FASTKD5	0.6907634128992989
FAT1	0.506727215877641
FAT2	0.3479332826408902
FAT3	0.5396378083312354
FAT4	0.90751048977259
FAU	0.8135511117534175
FAXC	0.8194689693306532
FAXDC2	0.9700790845826854
FBF1	0.969320312257914
FBH1	0.4556145471331472
FBL	0.014166670201076812
FBLIM1	0.29256789971456154
FBLL1	0.7059266365847248
FBLN1	0.010371393421623465
FBLN2	0.20024132861610427
FBLN5	0.8759738130344895
FBLN7	0.9771828045290688
FBN1	0.4953097477081608
FBN1-DT	0.3430809948110483
FBN2	0.7229907228404024
FBN3	0.08600379752775378
FBP1	0.07786579032997554
FBP2	0.20495814463505166
FBRS	0.08211220345632936
FBRSL1	0.7275842415961995
FBXL12	0.8213851002558108
FBXL13	0.24414867503543736
FBXL14	0.06915041590430965
FBXL15	0.2541624629141788
FBXL16	0.8110376207210828
FBXL17	0.3073065927478044
FBXL18	0.14452890358208298
FBXL19	0.02462930488236109
FBXL19-AS1	0.025719840331521027
FBXL2	0.2891749199915885
FBXL20	0.19191977949389089
FBXL22	0.6325561112257352
FBXL3	0.27074186126915795
FBXL4	0.2115764036748916
FBXL5	0.7858563687543383
FBXL6	0.4771914834506813
FBXL7	0.01333794227285473
FBXL8	0.9964319670433776
FBXO10	0.8109358507568315
FBXO11	0.4523639163172073
FBXO15	0.3838059537242387
FBXO16	0.9538667605363128
FBXO17	0.321865230142566
FBXO2	0.11031455956625652
FBXO21	0.4297308094178615
FBXO22	0.17009840821102562
FBXO24	0.9708994105279914
FBXO25	0.0490404857088792
FBXO27	0.09048733466885378
FBXO28	0.6148074416611371
FBXO3	0.2546664407451392
FBXO3-DT	0.192344902590758
FBXO30	0.3769738360932663
FBXO31	0.027284150356640724
FBXO32	0.35483875638694473
FBXO33	0.30856842319206074
FBXO34	0.8392290891029639
FBXO34-AS1	0.9202898944601716
FBXO36	0.7188795090956761
FBXO36-IT1	0.7412859613096563
FBXO38	0.6986855411795796
FBXO38-DT	0.5871100784234147
FBXO39	0.7711365218231871
FBXO4	0.13257167933089353
FBXO40	0.013145895910867568
FBXO41	0.2895518779682086
FBXO42	0.236220410916559
FBXO43	0.08907279539386714
FBXO44	0.19362283134797587
FBXO45	0.8630975516842192
FBXO46	0.6231006887836827
FBXO47	0.30557966292010164
FBXO48	0.33929108670409713
FBXO5	0.7444541302427976
FBXO6	0.2362064351233583
FBXO7	0.3117427520820349
FBXO8	0.31269271587491465
FBXO9	0.9828093936297132
FBXW10	0.74392377252215
FBXW10B	0.2654844597419228
FBXW11	0.7212541638832163
FBXW12	0.2291377992335473
FBXW2	0.06184471167293976
FBXW4	0.09920440370944694
FBXW5	0.3923029016315121
FBXW7	0.01891981084447397
FBXW7-AS1	0.020437782153028442
FBXW8	0.4728474535287117
FBXW9	0.5771739781387201
FCAMR	0.6782599966485487
FCAR	0.31254264749772465
FCER1A	0.17718519766349716
FCER1G	0.547254192578863
FCER2	0.750723682817749
FCF1	0.3855764129709067
FCGBP	0.012730022882308956
FCGR1A	0.7352
FCGR2A	0.9527760595181628
FCGR2B	0.3363398935032185
FCGR2C	0.2511920222393811
FCGR3A	0.979173801513504
FCGR3B	0.03822734581898346
FCGRT	0.3625004440988024
FCHO1	0.2936151799523036
FCHO2	0.9853783130016479
FCHO2-DT	0.9843639945946429
FCHSD1	0.3190810080498537
FCHSD2	0.929809626454704
FCMR	0.8653581625569717
FCN1	0.7607404746678665
FCN2	0.5779010515101635
FCN3	0.1962439557898444
FCRL1	0.8700461322583707
FCRL2	0.9867644862930558
FCRL3	0.9902961619705476
FCRL4	0.9566181428564462
FCRL5	0.9833017526214644
FCRL6	0.12379578728576325
FCRLA	0.4267342364525472
FCRLB	0.4483066223913848
FCSK	0.4730693461200993
FDCSP	0.9854824791283066
FDFT1	0.04714188335287228
FDPS	0.21025051411212095
FDX1	0.07129007400243742
FDX2	0.05982010628950896
FDXACB1	0.4474117760749008
FDXR	0.028576850594479286
FECH	0.6436758182533847
FEM1A	0.29950082835711894
FEM1B	0.4698802724937984
FEM1C	0.05117516786692888
FEN1	0.5074591180223443
FENDRR	0.9522130909352312
FER	0.20515650265647167
FER1L5	0.8756989221789411
FER1L6	0.7818223523320074
FER1L6-AS1	0.8063569960753222
FER1L6-AS2	0.608300117095023
FERD3L	0.1196781392061242
FERMT1	0.7272031114461015
FERMT2	0.3906960461027051
FERMT3	0.1371357765290318
FES	0.7106519593245509
FETUB	0.05496858673424998
FEV	0.08062482455610652
FEZ1	0.6140580779850819
FEZ2	0.3467529175971086
FEZF1	0.03392599556563864
FEZF1-AS1	0.03392599556563864
FEZF2	0.17999546822555268
FFAR1	0.5332575174898437
FFAR2	0.03437659322440273
FFAR3	0.4811603821117769
FFAR4	0.28064079021529953
FGA	0.70417165207892
FGB	0.7719682044271781
FGD2	0.18428738284499704
FGD3	0.7398894099060864
FGD4	0.6248340267111029
FGD5	0.2915351111581328
FGD5-AS1	0.16648553380401404
FGD5P1	0.3700181612084937
FGD6	0.9346978110658016
FGF1	0.932068951803775
FGF10	0.11517778925644513
FGF10-AS1	0.09644088264358047
FGF11	0.6166885106304458
FGF12	0.8650894259301327
FGF12-AS1	0.5112246064862489
FGF12-AS2	0.7170253188269884
FGF12-AS3	0.7431677070506801
FGF14	0.9195646469791716
FGF14-AS1	0.2343762125809033
FGF14-AS2	0.14341442217474176
FGF14-IT1	0.42511871704441695
FGF17	0.7333608085590587
FGF18	0.4279649804276004
FGF19	0.5059639959273475
FGF2	0.023088796330256456
FGF20	0.7500380339555133
FGF21	0.5059524602246251
FGF22	0.8385907518840198
FGF23	0.020436821042975558
FGF3	0.65443957226116
FGF4	0.5628176080128043
FGF5	0.08403095022322943
FGF6	0.8656796308425041
FGF7	0.6396275140259532
FGF8	0.340758324764167
FGF9	0.8767203837330988
FGFBP1	0.05503156234109785
FGFBP2	0.027510075004590517
FGFBP3	0.6799794088960298
FGFR1	0.2713065061344945
FGFR1OP2	0.0913812409471349
FGFR2	0.9428734893377568
FGFR3	0.3147960402261221
FGFR4	0.010492338457606887
FGFRL1	0.6348943680204521
FGG	0.4694491980890966
FGGY	0.1966664684990712
FGGY-DT	0.0775951693643877
FGL1	0.6977798070852879
FGL2	0.7890643111588391
FGR	0.474156452065577
FH	0.7379258321309098
FHAD1	0.3207566037697466
FHAD1-AS1	0.20998652172451915
FHDC1	0.004928208876039675
FHIP1A	0.9025549780910168
FHIP1A-DT	0.7893513992451644
FHIP1B	0.3751040606487767
FHIP2A	0.9129276630189368
FHIP2B	0.6506042286685216
FHIT	0.6397847338854418
FHL2	0.2589490034863245
FHL3	0.9777509551773976
FHL5	0.0682495229360387
FHOD1	0.9924436388577303
FHOD3	0.8253726794787964
FIBCD1	0.1370288776616781
FIBCD1-AS1	0.2127963625191188
FIBIN	0.008601836809995322
FIBP	0.22354450282807894
FICD	0.1784167190837025
FIG4	0.051923887046358135
FIGLA	0.7339390789980501
FIGN	0.18246196276343485
FIGNL1	0.2556289240650129
FIGNL2	0.7169085548850216
FIGNL2-DT	0.6581218465824175
FILIP1	0.2337682560116912
FILIP1L	0.8940146357645766
FILNC1	0.5318755578033374
FIP1L1	0.6942559687263602
FIS1	0.6929726217080557
FITM1	0.6938321345200853
FITM2	0.5461802067370848
FIZ1	0.27803555490288473
FJX1	0.7848818953344203
FKBP10	0.6184749110125841
FKBP11	0.4239258830678879
FKBP14	0.4664421009960459
FKBP14-AS1	0.4773850725990459
FKBP15	0.28939410526676296
FKBP1A	0.25501046457291565
FKBP1B	0.15340151725936918
FKBP1C	0.07763357316824382
FKBP2	0.23261003469475644
FKBP3	0.8806020986762483
FKBP4	0.025938144760678402
FKBP5	0.2989278640143863
FKBP6	0.4043534500797648
FKBP7	0.29724472916622113
FKBP8	0.31344169206433736
FKBP9	0.5054290908568426
FKBP9P1	0.7798132426186053
FKBPL	0.7324771795231233
FKRP	0.743975246182463
FKTN	0.7698222982129745
FKTN-AS1	0.770456756629493
FLACC1	0.9818085542140768
FLAD1	0.8802823305652676
FLCN	0.957248904210558
FLG	0.1712141194606791
FLG-AS1	0.2620999880760749
FLG2	0.24902622644698094
FLI1	0.6841462269946125
FLII	0.5913596805380845
FLJ12825	0.4677384339137695
FLJ13224	0.6999295699639413
FLJ16779	0.9576372361049844
FLJ20021	0.4089578115353839
FLJ36000	0.8034799054547346
FLJ40194	0.05352645212164076
FLJ40288	0.09823020036541574
FLJ42969	0.1120022687246835
FLJ46284	0.2740075167214571
FLNB	0.3208283834305539
FLNB-AS1	0.3979145792114631
FLNC	0.2160855775381509
FLNC-AS1	0.19859244470109333
FLOT1	0.6239835279446607
FLOT2	0.9480711218107982
FLRT1	0.6635182870855206
FLRT2	0.8549593855374644
FLRT2-AS1	0.5384312442412947
FLRT3	0.5091439785946533
FLT1	0.1609887009276102
FLT3	0.021686390194125327
FLT3LG	0.5424377340691038
FLT4	0.769183267843289
FLVCR1	0.21482863025620608
FLVCR1-DT	0.10911662778235363
FLVCR2	0.6437854309286851
FLVCR2-AS1	0.3967658830413165
FLYWCH1	0.8240606558845341
FLYWCH2	0.8968852743747298
FMC1	0.3886700025910104
FMC1-LUC7L2	0.487515379757421
FMN1	0.17400029995297314
FMN2	0.8071081477706017
FMNL1	0.4834130319899046
FMNL1-AS1	0.5680945001874014
FMNL1-DT	0.1618187839361243
FMNL2	0.5394443267613634
FMNL3	0.7539260446938354
FMO1	0.2112141820151616
FMO2	0.5154187457045833
FMO3	0.8237448964521037
FMO4	0.09524738663726606
FMO5	0.8857121563516817
FMO9P	0.5413325808904491
FMOD	0.6334034223224256
FN1	0.8239289854450256
FN1-DT	0.7237536494061134
FN3K	0.4474923661740589
FN3KRP	0.6764833717296059
FNBP1	0.20487621551338275
FNBP1L	0.7557373040946328
FNBP4	0.07469671430618485
FNDC1	0.4685389278298213
FNDC1-AS1	0.7379044343928681
FNDC1-IT1	0.4185226687166252
FNDC10	0.1441265651045771
FNDC11	0.062008307089347785
FNDC3A	0.1910977498097704
FNDC3B	0.12917241841384375
FNDC4	0.21536851223447345
FNDC5	0.7781464813455075
FNDC7	0.2220546592635022
FNDC8	0.5539367246536553
FNDC9	0.7026431303864451
FNIP1	0.5237863660719161
FNIP2	0.8320174433092755
FNTA	0.0421975595808447
FNTB	0.3632976502520278
FOCAD	0.7358732077774154
FOCAD-AS1	0.6693802359980229
FOLH1	0.16595301054608624
FOLH1B	0.30130031361464565
FOLR1	0.6108164580328905
FOLR2	0.97393280748404
FOLR3	0.04301456923777941
FOS	0.494778777586591
FOSB	0.07066092113345301
FOSL1	0.19266070343022
FOSL2	0.4167651882004044
FOSL2-AS1	0.6373592690806615
FOXA1	0.8732413739451752
FOXA2	0.8814551151901304
FOXA3	0.23540288658790115
FOXB1	0.07985007066856263
FOXB2	0.8094092677334128
FOXC1	0.7921482959977505
FOXC2	0.4300136148946179
FOXC2-AS1	0.4506912719025868
FOXCUT	0.7892644034668249
FOXD1	0.3108815948066138
FOXD1-AS1	0.3749367502027447
FOXD2	0.6297435877974036
FOXD2-AS1	0.6153812149505883
FOXD3	0.6565802677523452
FOXD3-AS1	0.6565802677523452
FOXD4	0.5175714096037652
FOXD4L1	0.5009
FOXD4L3	0.7702
FOXE1	0.19119052462639424
FOXE3	0.6387516089046981
FOXF1	0.8486859539864193
FOXF2	0.31426684714976083
FOXF2-DT	0.3660024234392861
FOXG1	0.5561945999000649
FOXG1-AS1	0.7061374783447966
FOXH1	0.8005308363701149
FOXI1	0.2788467811105202
FOXI2	0.19820187021202068
FOXI3	0.04937961938602492
FOXJ1	0.6485887910406273
FOXJ3	0.5654275506747221
FOXK1	0.5715297371710525
FOXK2	0.9914285582085288
FOXL1	0.3298169322352422
FOXL2	0.3768689200892018
FOXL2NB	0.40361024062994144
FOXM1	0.061749103719682286
FOXN1	0.200426099757744
FOXN2	0.07678256084097307
FOXN3	0.6181599159175221
FOXN3-AS1	0.8318797677816708
FOXN3-AS2	0.09040981745847132
FOXN4	0.7191142859316417
FOXO1	0.22174226406869532
FOXO3	0.7036846870776696
FOXO3B	0.5402659139388242
FOXO6	0.5968648536709112
FOXO6-AS1	0.7087859704213708
FOXP1	0.9717257263537508
FOXP1-AS1	0.7524697255098302
FOXP1-DT	0.3709363689364118
FOXP1-IT1	0.7277379707252993
FOXP2	0.5490916761928807
FOXP4	0.2947426030571825
FOXP4-AS1	0.4197662159583288
FOXQ1	0.17311704867585234
FOXR1	0.16227935826746948
FOXRED1	0.16641193364831053
FOXRED2	0.11824316348048836
FOXS1	0.6511914014177419
FPGS	0.5932493314613569
FPGT	0.5238491320275361
FPGT-TNNI3K	0.6437622574416024
FPR1	0.32870923231312826
FPR2	0.6822470715040667
FPR3	0.22868255586268305
FRA10AC1	0.6119236998828255
FRAS1	0.7759343790755648
FRAT1	0.2490078121808692
FRAT2	0.2411915548306685
FREM1	0.9617224668204778
FREM2	0.8962413202520834
FREM2-AS1	0.902854499821338
FREM3	0.3626461339166399
FRG1	0.6015678169078662
FRG1-DT	0.14523388647378288
FRG2	0.4860995411768838
FRG2B	0.5136865697772749
FRG2KP	0.4572876798874734
FRGCA	0.15870984695482726
FRK	0.7598539512005174
FRMD1	0.4341861538357525
FRMD3	0.8510805016583332
FRMD3-AS1	0.9527870088124502
FRMD4A	0.7750465353316944
FRMD4B	0.7113738593124324
FRMD5	0.9224964413684528
FRMD6	0.5475894977650415
FRMD6-AS2	0.35667644395217235
FRMD8	0.5466227814791683
FRMPD1	0.5711004053301612
FRMPD2	0.2547420874644934
FRRS1	0.8775986633349302
FRRS1L	0.13140849211902872
FRS2	0.06353823289886035
FRS3	0.2226395957078632
FRY	0.6306146643683744
FRY-AS1	0.8924874181694691
FRYL	0.943437746920402
FRZB	0.9273404761287
FSBP	0.2481629464994017
FSCB	0.19170042731026996
FSCN1	0.7515843900295192
FSCN2	0.2757521109527719
FSCN3	0.9532522969845956
FSD1	0.7414230340008491
FSD1L	0.7808029406360457
FSD2	0.8980363756766148
FSHB	0.11782884565989238
FSHR	0.37719174312074377
FSIP1	0.6776874213033847
FSIP2	0.10906942045073116
FSIP2-AS1	0.18530595066048988
FSIP2-AS2	0.11430181538995582
FST	0.639469956206279
FSTL1	0.9424677509201691
FSTL3	0.8999871605781209
FSTL4	0.8457989500946296
FSTL5	0.6392402485447953
FTCD	0.15732885175594585
FTCD-AS1	0.1054340946901447
FTCDNL1	0.7654666729057307
FTH1	0.35740684180274285
FTL	0.2737108415101859
FTMT	0.11290166632966032
FTO	0.14040434630348653
FTSJ3	0.2688774429204043
FUBP1	0.8207921818899611
FUBP3	0.5152993417639044
FUCA1	0.2827737047185859
FUCA2	0.521174338050675
FUOM	0.2347920683021392
FURIN	0.7991851277685522
FUS	0.2005345914592768
FUT1	0.5550154911123957
FUT10	0.6255944953819228
FUT11	0.8252552476051931
FUT2	0.6615102633549923
FUT3	0.793252560259982
FUT4	0.4915324888000247
FUT5	0.7006252395989466
FUT6	0.5909762344083477
FUT7	0.2860107529613556
FUT8	0.35853487524618965
FUT8-AS1	0.4842800032522768
FUT9	0.4426980229604177
FUZ	0.23328729114319915
FXN	0.5488296615606655
FXR1	0.06366758674344686
FXR2	0.2478497576754524
FXYD1	0.3497161784335889
FXYD2	0.11485295809533293
FXYD3	0.3949205745227472
FXYD4	0.10462089202606327
FXYD5	0.6349132625841728
FXYD6	0.317141370998108
FXYD6-AS1	0.21790994536007624
FXYD6-FXYD2	0.3412993104069509
FXYD7	0.43710823522793424
FYB1	0.3184476236500946
FYB2	0.26624016768382563
FYCO1	0.3137935811971867
FYN	0.5682952091627276
FYTTD1	0.07732480301153978
FZD1	0.0728511738248499
FZD10	0.5323303440750999
FZD10-AS1	0.6566137587019228
FZD2	0.5231279514998879
FZD3	0.37551418532590464
FZD4	0.3042007471430239
FZD4-DT	0.17595280050349674
FZD5	0.9040473949545056
FZD6	0.05910185357487952
FZD7	0.0277695600358977
FZD8	0.0569584143106705
FZD9	0.3828514443860303
FZR1	0.23167950313453595
G0S2	0.7426412574015797
G2E3	0.0743681219436147
G2E3-AS1	0.150753665168331
G3BP1	0.9651539729867902
G3BP2	0.5962138856397525
G6PC1	0.7249015545677422
G6PC2	0.6713150183429172
G6PC3	0.4677299255120676
GAA	0.062367852886452635
GAB1	0.8077915705920145
GAB2	0.6728298749151193
GAB4	0.11750754716811344
GABARAP	0.9030713171239702
GABARAPL1	0.3911925902890585
GABARAPL1-AS1	0.4284374520770097
GABARAPL2	0.7880274267359318
GABBR1	0.09416337440760447
GABBR2	0.3407891675782818
GABPA	0.9899075881636674
GABPB1	0.5515004189691396
GABPB1-AS1	0.9697303742242264
GABPB1-IT1	0.9662231809003956
GABPB2	0.021966466595287337
GABRA1	0.4855860588068672
GABRA2	0.5003262440122088
GABRA4	0.13355558383333316
GABRA5	0.17031783021399982
GABRA6	0.2962774675085297
GABRB1	0.22389608422708213
GABRB2	0.3913433648892537
GABRB3	0.4487668491044169
GABRD	0.2297733969213922
GABRG1	0.8056528619924124
GABRG2	0.6253372281726464
GABRG3	0.7111320608798253
GABRG3-AS1	0.5836579337978205
GABRP	0.647218061088229
GABRR1	0.0186677128821392
GABRR2	0.06942675629192546
GABRR3	0.199212504003678
GACAT1	0.7974880938570591
GACAT2	0.14430388295945545
GACAT3	0.25897836461807666
GAD1	0.9065698820460631
GAD2	0.5213896155825457
GADD45A	0.2790300831173748
GADD45B	0.4266437982591593
GADD45G	0.4983752531813642
GADD45GIP1	0.5184229620072563
GADL1	0.9287311347939202
GAK	0.5366919189560777
GAL	0.35524796601711073
GAL3ST1	0.6658241462820508
GAL3ST2	0.8571425796048819
GAL3ST3	0.02137599827473774
GAL3ST4	0.8759446640252546
GALC	0.7839655986421563
GALE	0.23696101016238386
GALK1	0.30019564560624346
GALK2	0.7119448973491116
GALM	0.8509288593145536
GALNS	0.8587550605407273
GALNT1	0.8280377451481986
GALNT10	0.7049817027304899
GALNT11	0.7946781169926658
GALNT12	0.09374472197342583
GALNT13	0.8477056060989229
GALNT14	0.11636600312219547
GALNT15	0.3283738045434033
GALNT16	0.23374028301559885
GALNT16-AS1	0.2946688281166973
GALNT17	0.2466940039071597
GALNT18	0.7685911158595724
GALNT2	0.7421376573117833
GALNT3	0.5924297393530842
GALNT4	0.8685433195173529
GALNT5	0.8473063036113188
GALNT6	0.06560594578252665
GALNT7	0.22166290113952725
GALNT7-DT	0.2482849856434972
GALNT8	0.5927906012706162
GALNT9	0.4341283793627206
GALNTL5	0.3854575460725253
GALNTL6	0.9237614053663058
GALP	0.16523014020380988
GALR1	0.15013845918665047
GALR2	0.862065510476847
GALR3	0.3239850192567927
GALT	0.8090018351447646
GAMT	0.7475482896526104
GAN	0.7181597952130386
GANAB	0.10693978101929053
GANC	0.2732720508002468
GAP43	0.6410696460913071
GAPDH	0.7198097685235172
GAPDH-DT	0.7115040828532235
GAPDHS	0.5407179565866798
GAPLINC	0.15489989273061944
GAPT	0.1800537119091835
GAPVD1	0.048848647230609776
GAR1	0.4240880097112107
GAR1-DT	0.3917166969033677
GAREM1	0.9131791525798478
GAREM2	0.2424157434459749
GARIN1A	0.9296822310776376
GARIN1B	0.8569154639240879
GARIN2	0.3322094042662036
GARIN3	0.4752734438947191
GARIN4	0.046797091374340634
GARIN5A	0.9173525848634322
GARIN5B	0.4747966792475238
GARIN6	0.05647665061078583
GARNL3	0.4112264399797989
GARRE1	0.4108237240482589
GARS1	0.8456073760618499
GARS1-DT	0.9558391959102384
GART	0.5368017456390943
GAS1	0.06922309737468851
GAS1RR	0.08645882230588231
GAS2	0.8940572213719826
GAS2L1	0.3653298675119459
GAS2L2	0.9460086175363538
GAS2L3	0.1925730160241413
GAS5	0.034457975381026566
GAS5-AS1	0.04197371715984849
GAS6	0.4846015994929879
GAS6-AS1	0.4747108488187511
GAS6-DT	0.5390794089583544
GAS7	0.7326352273342215
GAS8	0.10727704822509833
GAS8-AS1	0.11434108236758901
GASAL1	0.07144960755417679
GASK1A	0.5518927074072111
GASK1B	0.0760948674251527
GASK1B-AS1	0.06078317905938557
GAST	0.5051055914920642
GATA2	0.3509977051968248
GATA2-AS1	0.4731033984062307
GATA3	0.43031728584858864
GATA3-AS1	0.40288440316000135
GATA4	0.2665482440048064
GATA5	0.6710785841626691
GATA6	0.1953218900342742
GATA6-AS1	0.28432235877649104
GATAD1	0.9517043431744284
GATAD2A	0.8285949644362905
GATAD2B	0.07656941744129431
GATB	0.9581328843016376
GATC	0.7802400044441313
GATD1	0.7237550629126275
GATD1-DT	0.7286660671123956
GATD3	0.5113525667710248
GATM	0.2253624995725115
GAU1	0.6849476823475179
GBA1	0.27983131533057204
GBA2	0.965448484244628
GBA3	0.3885656322252518
GBAP1	0.3442615147964085
GBE1	0.8498047399151261
GBF1	0.4051708828247453
GBGT1	0.4445524807066906
GBP1	0.7949273369290984
GBP1P1	0.3098980857133433
GBP2	0.5660613109593647
GBP3	0.942009198254562
GBP4	0.6287284552647734
GBP5	0.9569094434504736
GBP6	0.3995773092823538
GBP7	0.5474414467360633
GBX1	0.1887868824399816
GBX2	0.5319332691816006
GBX2-AS1	0.4383404836269794
GC	0.18418685254166106
GCA	0.03985784199993159
GCAT	0.3325429637147233
GCAWKR	0.8370195503511131
GCC1	0.9635374020009858
GCC2	0.13724081069618171
GCC2-AS1	0.2991598120894799
GCDH	0.8738380272199541
GCFC2	0.3693165751179695
GCG	0.17791709326924604
GCGR	0.1266784911206334
GCH1	0.5906128590000933
GCHFR	0.96261713412766
GCK	0.4864249848865728
GCKR	0.18483945292187465
GCLC	0.5990498665916295
GCLM	0.1937092249795247
GCM1	0.5785600520259686
GCM2	0.11794222655089842
GCN1	0.018993040778283562
GCNT1	0.5665142083329484
GCNT2	0.30024015121698955
GCNT3	0.28580107593923826
GCNT4	0.2947499985679026
GCNT7	0.08542596673938885
GCOM1	0.7180765238987148
GCSAM	0.6290162195827071
GCSAML	0.6315250442360163
GCSH	0.8705203369912959
GCSIR	0.1002034989911475
GDA	0.12865014192936647
GDAP1	0.2940720133598306
GDAP1L1	0.5123378250463974
GDAP2	0.4738182630165017
GDE1	0.9522316576997732
GDF1	0.16704544313822084
GDF10	0.13814729078449572
GDF11	0.4183578768115496
GDF15	0.2335099827885042
GDF2	0.0951803270540082
GDF5	0.07790068152118379
GDF5-AS1	0.10318074241509873
GDF6	0.12149243044172735
GDF7	0.04038466132797347
GDF9	0.5627436562189052
GDI2	0.3757955881104677
GDNF	0.25056239708098377
GDNF-AS1	0.4150355982613071
GDPD1	0.6960437955120048
GDPD3	0.7061660200031633
GDPD4	0.6510920307386645
GDPD5	0.998402357622914
GDPGP1	0.8121597472877407
GEM	0.8808374864687463
GEMIN2	0.14604541848828534
GEMIN4	0.5534695783173957
GEMIN5	0.9368381084491598
GEMIN6	0.5476109764583081
GEMIN7	0.8752281481821519
GEMIN7-AS1	0.8687265981073178
GEN1	0.3059620739008229
GET1	0.2106818885101034
GET1-SH3BGR	0.4620253857623658
GET3	0.5325230265863559
GET4	0.2877258384459908
GFAP	0.2627095301254864
GFER	0.05455064437082585
GFI1	0.019137760800097603
GFI1B	0.07511287179895297
GFM1	0.5017483305601838
GFM2	0.7835310635801533
GFOD1	0.5668987039512674
GFOD1-AS1	0.7805739783787825
GFOD2	0.3869740656245686
GFPT1	0.061200327555795964
GFPT2	0.99346582144324
GFRA1	0.3409649407520653
GFRA2	0.8243221812163422
GFRA3	0.9284816886638624
GFRA4	0.8482409699049849
GFRAL	0.7046834444890524
GFUS	0.01983831119726387
GFY	0.8943655664645647
GGA1	0.2783967745548646
GGA2	0.05412170915158865
GGA3	0.3932743760806597
GGACT	0.3288292524389741
GGCT	0.9686733394507347
GGCX	0.39982397078000986
GGH	0.06604380306904756
GGN	0.6909508253611824
GGNBP2	0.2958706695966228
GGPS1	0.6319975865418019
GGT1	0.6760488991333642
GGT5	0.2759587460950121
GGT6	0.1410342715724085
GGT7	0.8822943990213326
GGTA1	0.7723911724410963
GGTLC1	0.7762272675300841
GGTLC2	0.5739346295607736
GH1	0.3289894623952929
GH2	0.29485157253058136
GHDC	0.581879038876493
GHET1	0.7276251940394194
GHITM	0.2504271099907469
GHR	0.31318137717235195
GHRH	0.4773152364972889
GHRHR	0.7379860371034638
GHRL	0.6760667730578716
GHRLOS	0.6760667730578716
GHSR	0.017272393371297268
GID4	0.0568084950735685
GID8	0.6216156963135878
GIGYF1	0.5333335952635602
GIGYF2	0.8710216383127889
GIHCG	0.32237442793869986
GIMAP1	0.3247444551432038
GIMAP1-GIMAP5	0.44297490583320903
GIMAP2	0.3349931482234638
GIMAP4	0.911904674414848
GIMAP5	0.4619791120986302
GIMAP6	0.7778389635033784
GIMAP7	0.9150309853784796
GIMAP8	0.9325872834009721
GIMD1	0.516287815265458
GIN1	0.8269364764500838
GINM1	0.04554521680459833
GINS1	0.2631314983323573
GINS2	0.0985701923421693
GINS3	0.2758858024499792
GINS4	0.9901631653485026
GIP	0.9900589428134416
GIPC1	0.8353568004530401
GIPC2	0.9962391677406292
GIPC3	0.3490717110075091
GIPR	0.8895359003138741
GIT1	0.8760655399597845
GIT2	0.5363592014583085
GJA1	0.5830882939357898
GJA10	0.13480019218976247
GJA3	0.2258338057001332
GJA4	0.6340729881747533
GJA5	0.8407111620324077
GJA8	0.6188894514758174
GJA9	0.1579403486032856
GJB2	0.5692393368535426
GJB3	0.5584203742311584
GJB4	0.22199363884927556
GJB5	0.2276189474618222
GJB6	0.6779913885395558
GJB7	0.3964338442135182
GJC1	0.5274370084511683
GJC2	0.20936819988077776
GJC3	0.07124470565888974
GJD2	0.6302066144694846
GJD2-DT	0.8403464785800465
GJD3	0.8563996717968447
GJD3-AS1	0.8563996717968447
GJD4	0.06808504732028252
GJE1	0.043549721634544514
GK2	0.5857988783606352
GK3P	0.2826068789024212
GK5	0.3971561604728545
GKAP1	0.2518664467735398
GKN1	0.6045429651720311
GKN2	0.9917465791799628
GLB1	0.07083131688043476
GLB1L	0.5387369273805359
GLB1L2	0.9751817158138459
GLB1L3	0.8813186650728111
GLCCI1	0.5183842783238226
GLCCI1-DT	0.29720234906446397
GLCE	0.41675018884939175
GLDC	0.8793887701707667
GLDN	0.4826147987500911
GLE1	0.09115470520494696
GLG1	0.5734084165772975
GLI1	0.5236367570169461
GLI2	0.511450169780163
GLI3	0.9145496381014984
GLI4	0.7695038386581942
GLIPR1	0.6912022918371048
GLIPR1-AS1	0.6868029698427589
GLIPR1L1	0.6770790788851326
GLIPR1L2	0.6837153961549229
GLIPR2	0.8590882903089143
GLIS1	0.4332226959671541
GLIS2	0.036070296220202025
GLIS2-AS1	0.017162603535075704
GLIS3	0.15864543905760847
GLIS3-AS1	0.4905289521329664
GLIS3-AS2	0.12674491570087104
GLMN	0.2350336844184899
GLMP	0.5702876161731331
GLO1	0.7411460420232511
GLOD4	0.683739608107236
GLP1R	0.7773489294864778
GLP2R	0.3881211129502761
GLRA1	0.7255582986444301
GLRA3	0.6921467865480257
GLRB	0.2176321068261683
GLRX	0.2087165992775622
GLRX2	0.4126483297510033
GLRX3	0.1863502291483948
GLRX5	0.8990889447580248
GLS	0.4598374166254814
GLS2	0.7656085168326715
GLT1D1	0.7364319843367203
GLT6D1	0.7938305447685138
GLT8D1	0.05561381611114513
GLT8D2	0.907234242766076
GLTP	0.6228924361682094
GLTPD2	0.490253576641432
GLUD1	0.2718586552119674
GLUD1P3	0.8145654772452823
GLUL	0.22782158899658014
GLYAT	0.0577945506962767
GLYATL1	0.3527646057629694
GLYATL1B	0.5307354323863015
GLYATL2	0.09116816864812773
GLYATL3	0.8285462353053362
GLYCTK	0.1440336237246217
GLYCTK-AS1	0.15099426369411273
GLYR1	0.5523514430014191
GM2A	0.07725835802518477
GMCL1	0.1453483458832306
GMCL2	0.2569288120720461
GMDS	0.7691056073991415
GMDS-DT	0.6564159327180972
GMEB1	0.5380336946116279
GMEB2	0.14998138752381546
GMFB	0.7920314614286483
GMFG	0.613374106895416
GMIP	0.8902471843703401
GML	0.6794259762617031
GMNC	0.09132609713927577
GMNN	0.15229874176182945
GMPPA	0.28562214158853466
GMPPB	0.926399287084271
GMPR	0.8534178123105485
GMPR2	0.4304740559142092
GMPS	0.17258601018569691
GNA11	0.4220191802389417
GNA12	0.0942927780870908
GNA13	0.057659315014680974
GNA14	0.2394541076247877
GNA14-AS1	0.12780158484745868
GNA15	0.4785986207971552
GNA15-DT	0.4036871579628792
GNAI1	0.9225859363290868
GNAI2	0.5242423028861083
GNAI3	0.2575274912195137
GNAL	0.3762897474585679
GNAO1	0.3972729113867952
GNAO1-AS1	0.5671668611748083
GNAO1-DT	0.7957248775769913
GNAQ	0.8201426843430029
GNAS	0.16733444226514374
GNAS-AS1	0.1877120638693768
GNAT1	0.585612121350663
GNAT2	0.7021863716086506
GNAT3	0.7690545782306442
GNAZ	0.5222058213772782
GNB1	0.6665506299051299
GNB1-DT	0.7806583490260749
GNB1L	0.15770806533524326
GNB2	0.5532283585059771
GNB3	0.4246082761051034
GNB4	0.8594963010080815
GNB5	0.0319853882455885
GNE	0.5865395329338261
GNG10	0.4730160176961253
GNG11	0.4615250402985294
GNG12	0.18899655066279505
GNG12-AS1	0.5568998454119045
GNG13	0.6104259128483465
GNG14	0.5339028831918691
GNG2	0.7507265361100166
GNG3	0.3946311644424746
GNG4	0.707381473877524
GNG5	0.6149592227438956
GNG7	0.3540418771088236
GNG8	0.5391469156399942
GNGT1	0.7693601672828139
GNGT2	0.045082903076750065
GNL1	0.4418879478431069
GNL2	0.365587295132098
GNL3	0.05561381611114513
GNLY	0.035823989724671323
GNMT	0.6725513878128209
GNPAT	0.8852532996729863
GNPDA1	0.4000161291828969
GNPDA2	0.08899967324039426
GNPNAT1	0.7468846039548791
GNPTAB	0.8849000068013644
GNPTG	0.9922310584621814
GNRH1	0.4584155489583006
GNRH2	0.5561267310759189
GNRHR	0.571933967592814
GNS	0.8701709063328115
GOLGA1	0.06986005326702288
GOLGA2	0.8764732375008113
GOLGA2P5	0.034708507768388734
GOLGA2P9	0.9694666473299702
GOLGA3	0.7573733721884999
GOLGA4	0.23771400193167586
GOLGA4-AS1	0.19992822998489512
GOLGA5	0.11142279100080872
GOLGA6A	0.9761902701274716
GOLGA6B	0.16015801335388047
GOLGA6C	0.4337154568148615
GOLGA6D	0.22203512593875235
GOLGA6L1	0.835733827545722
GOLGA6L2	0.5002292269399398
GOLGA6L4	0.09562
GOLGA6L7	0.3057
GOLGA7	0.8819258433521222
GOLGA7B	0.2008804570164851
GOLGA7B-DT	0.3516266552896117
GOLGA8A	0.4067408047250848
GOLGA8B	0.933692365760556
GOLGA8DP	0.3090289877856256
GOLGA8H	0.6677985904019412
GOLGA8J	0.3882569934284911
GOLGA8M	0.039968118166093684
GOLGA8N	0.7270050040961179
GOLGA8S	0.09021991948948344
GOLGB1	0.394087289996684
GOLIM4	0.266403680398129
GOLM1	0.3400898534215765
GOLM2	0.18778865126307487
GOLPH3	0.4205990675723258
GOLPH3-DT	0.3126687578792465
GOLPH3L	0.8038004228924973
GOLT1A	0.4566446243553357
GOLT1B	0.9322488321380422
GON4L	0.5234091723363439
GON7	0.18323410898485776
GOPC	0.9615422441574902
GORAB	0.07533656285920992
GORAB-AS1	0.3186425583836425
GORASP1	0.3200722750194772
GORASP2	0.2569825270817241
GOSR1	0.8541904064618011
GOSR2	0.6490179525217834
GOSR2-DT	0.7066504305410906
GOT1	0.8321240418602609
GOT1-DT	0.6157640571759556
GOT1L1	0.1300388977493922
GOT2	0.08775150624228306
GP1BA	0.4438253393569409
GP1BB	0.5754649061910139
GP2	0.6655377290270998
GP5	0.22356996415536406
GP6	0.4109142442616893
GP6-AS1	0.38745469259900944
GP9	0.2295008433417557
GPA33	0.6301411214608289
GPAA1	0.26541013217102066
GPALPP1	0.41300997289449415
GPAM	0.23747350286549435
GPANK1	0.9491087347200112
GPAT2	0.6045705392774557
GPAT3	0.17455177148130713
GPAT4	0.9887875824320768
GPAT4-AS1	0.9931352087334802
GPATCH1	0.8817578581976147
GPATCH11	0.15243513025038796
GPATCH2	0.9804248949015087
GPATCH2L	0.7837383740055186
GPATCH3	0.7171293369435301
GPATCH4	0.33198358974386977
GPATCH8	0.6069947279771987
GPBAR1	0.23439231709445085
GPBP1	0.8343535837198252
GPBP1L1	0.9298890612824648
GPC1	0.7095384793222186
GPC1-AS1	0.6309355733670501
GPC2	0.8817522167393057
GPC5	0.4048347048196007
GPC5-AS1	0.5486015919495484
GPC5-AS2	0.4426745673184507
GPC5-IT1	0.7105256772366995
GPC6	0.025337129696890115
GPC6-AS1	0.0914998205338291
GPC6-AS2	0.016008224219667192
GPCPD1	0.4978018358497683
GPD1	0.1310449416277467
GPD1L	0.6628338476934176
GPD2	0.7732583358611657
GPER1	0.6002711274237559
GPHA2	0.4268508637821559
GPHB5	0.12057422096068447
GPHN	0.4404960756956464
GPI	0.2395032500732021
GPIHBP1	0.7924230293846084
GPLD1	0.9082773193256156
GPM6A	0.3801686951953335
GPM6A-DT	0.8025640117987622
GPN1	0.09923532860096283
GPN2	0.7663272978613984
GPN3	0.16709845175014576
GPNMB	0.06043079509916111
GPR107	0.12562668768736496
GPR108	0.238156480133804
GPR12	0.3047258265085539
GPR132	0.04176915355525157
GPR135	0.8338080719018626
GPR137	0.3577665594358457
GPR137B	0.3941109248161652
GPR137C	0.7173705443341468
GPR139	0.4054358575237349
GPR141	0.4376203945416501
GPR142	0.9655815338193084
GPR146	0.5469165571454646
GPR148	0.5670007067833267
GPR149	0.0910353325194534
GPR15	0.6896226543471216
GPR150	0.853874806135836
GPR151	0.9579452185719951
GPR152	0.4384464158096909
GPR153	0.2686537947395429
GPR155	0.020980039667265138
GPR155-DT	0.09074708122913272
GPR156	0.8180205773512255
GPR157	0.9721688146786448
GPR158	0.3859408878922424
GPR158-AS1	0.31408640038397084
GPR15LG	0.3706534290317627
GPR160	0.4979741105967052
GPR161	0.41580053529343497
GPR162	0.4868507299598218
GPR17	0.008154844166935238
GPR171	0.4950724990546273
GPR176	0.6200484521091876
GPR176-DT	0.2923018517290252
GPR179	0.2930975272368195
GPR18	0.7462804236262083
GPR180	0.4977776031361014
GPR182	0.7454696616107246
GPR183	0.7737833073654976
GPR19	0.5032468764588888
GPR20	0.08471413275157175
GPR21	0.041287946681878414
GPR22	0.6137918915204416
GPR25	0.06488609897813974
GPR26	0.2344527827531026
GPR27	0.7813655030894338
GPR3	0.14461937610986147
GPR31	0.20807799788754056
GPR32	0.42939392748862815
GPR33	0.2286110962027507
GPR35	0.5653049337898578
GPR37	0.4880893251884173
GPR37L1	0.7861152587578055
GPR39	0.6516687058837292
GPR4	0.3459573732326365
GPR42	0.5880032464760555
GPR45	0.5589583164457556
GPR52	0.0341639428225754
GPR55	0.13792055778752846
GPR6	0.8435752615195937
GPR61	0.08352362362001192
GPR62	0.7787179148523795
GPR63	0.7719213471690274
GPR65	0.17406305986064385
GPR68	0.8039689483223014
GPR75	0.5409438501960929
GPR78	0.09732905252012963
GPR83	0.8436194818031097
GPR84	0.37717529822131945
GPR84-AS1	0.6722634217327603
GPR85	0.9662715015056368
GPR87	0.6198373898206754
GPR88	0.6396456007417423
GPR89A	0.1149922960179064
GPR89B	0.5714335078807734
GPRACR	0.09291906941390372
GPRC5A	0.22125850803437186
GPRC5B	0.3396479199930005
GPRC5C	0.955447475360546
GPRC5D	0.402564942148981
GPRC5D-AS1	0.27160581667055084
GPRC6A	0.9844048740111856
GPRIN1	0.3173760042410896
GPRIN3	0.8606743788680624
GPS1	0.9257853513815524
GPS2	0.9733999769647173
GPSM1	0.9307670392589756
GPSM2	0.8770310971521509
GPSM3	0.836168368589099
GPT	0.7124506945483695
GPT2	0.765219704822713
GPX1	0.6716842692968101
GPX2	0.7351329102827995
GPX3	0.7244146170069555
GPX4	0.8032222460258552
GPX5	0.8285116482432351
GPX6	0.8897574532140748
GPX7	0.9161491231438134
GPX8	0.7862026031367042
GRAMD1A	0.0914557050394188
GRAMD1A-AS1	0.03817183720097567
GRAMD1B	0.11938103432202953
GRAMD1C	0.011468850689554276
GRAMD2A	0.03908914303972927
GRAMD2B	0.31688568879845125
GRAMD4	0.8722862197011025
GRAP	0.7260045834522106
GRAP2	0.9719758969575921
GRASLND	0.5837534154779117
GRB10	0.35751940295870505
GRB14	0.8038440191889438
GRB2	0.06735783200411732
GRB7	0.2549124426474919
GREB1	0.7020832981116734
GREB1L	0.4403748557413671
GREB1L-DT	0.992
GREM1	0.10678513818053842
GREM1-AS1	0.08774434317907948
GREM2	0.9832420585276592
GREP1	0.5829053914291642
GRHL1	0.15102790282644218
GRHL2	0.8939614758446447
GRHL3	0.7991352061403565
GRHL3-AS1	0.5578551359036614
GRHPR	0.763582412223606
GRIA1	0.7370831180485259
GRIA2	0.1444571932130524
GRIA4	0.08945219060081355
GRID1	0.8558230039827845
GRID1-AS1	0.8261843830693352
GRID2	0.7016381045823168
GRID2IP	0.3355854076906516
GRIFIN	0.28159955780945695
GRIK1	0.9418956633936088
GRIK1-AS1	0.9018891561547396
GRIK2	0.4223302823762085
GRIK3	0.13034246420437345
GRIK4	0.21043993940381625
GRIK5	0.6649362925664443
GRIN1	0.6318088349888129
GRIN2A	0.5890436586362451
GRIN2B	0.12160767577794945
GRIN2C	0.04436080938132253
GRIN2D	0.677789976366979
GRIN3A	0.8712365672721949
GRIN3B	0.5397503375028891
GRINA	0.9272539804129564
GRIP1	0.33532182372937425
GRIP2	0.7907084365258883
GRK1	0.30850950816863243
GRK2	0.3238728198232933
GRK3	0.239249579836716
GRK3-AS1	0.2788321965629516
GRK4	0.4961809789453879
GRK5	0.4430993181874772
GRK5-IT1	0.8004842780356556
GRK6	0.18341090361835627
GRK7	0.4592615052087495
GRM1	0.2663775945296717
GRM2	0.5461121114403964
GRM3	0.921179573028566
GRM3-AS1	0.9043266134739152
GRM4	0.5113165645494551
GRM5	0.41118017888893466
GRM5-AS1	0.7772031530946085
GRM5P1	0.11721545484306672
GRM6	0.2945759617500687
GRM7	0.43387287205014535
GRM7-AS1	0.8969560499890805
GRM7-AS2	0.24420912836580755
GRM7-AS3	0.9739515560406552
GRM8	0.6038322507355685
GRM8-AS1	0.8794638895686769
GRN	0.7772469833041258
GRP	0.7518847663514985
GRPEL1	0.3772463158502772
GRPEL2	0.885700810977543
GRPEL2-AS1	0.8380677142122337
GRSF1	0.048320228973166963
GRTP1	0.2611930089505351
GRTP1-AS1	0.3460904601080065
GRWD1	0.5884183226616523
GRXCR1	0.10548837045409333
GRXCR2	0.2354314709531772
GS1-24F4.2	0.3211292907086289
GSAP	0.9807318987132672
GSC	0.7751497533867324
GSC2	0.8306621781232132
GSDMA	0.8691881324908939
GSDMB	0.6843935564034468
GSDMC	0.05721002407177472
GSDMD	0.4042828093065595
GSDME	0.6743735722278491
GSE1	0.22161138862530974
GSEC	0.21879974372111266
GSG1	0.6178015137591173
GSG1L	0.7278913382966685
GSG1L2	0.3861454509353607
GSK3A	0.6672350035232439
GSK3B	0.6723160015532128
GSK3B-DT	0.5101189032574517
GSKIP	0.3087301890221314
GSN	0.4412859085997827
GSN-AS1	0.4579740644593706
GSPT1	0.5489004571033269
GSR	0.2308769653340313
GSS	0.9647213746884674
GSTA1	0.9466035705547486
GSTA2	0.8879622641891345
GSTA3	0.3704308784331304
GSTA4	0.8629846949988265
GSTA5	0.8726740820134639
GSTCD	0.8094335988329041
GSTCD-AS1	0.7537254852398979
GSTK1	0.11732768743206418
GSTM1	0.9148488341325116
GSTM2	0.8648182680222816
GSTM3	0.8670881596686144
GSTM4	0.7228676988148374
GSTM5	0.923546233695108
GSTO1	0.9818990265228512
GSTO2	0.9175492358799638
GSTP1	0.02591739542290333
GSTT2	0.32133910665477794
GSTT2B	0.7931530473504506
GSTT4	0.3421971131712262
GSTZ1	0.4063443028844102
GSX1	0.8476570747933276
GSX2	0.08749655426037284
GTDC1	0.05561849683480946
GTF2A1	0.3237401922473008
GTF2A1-AS1	0.10358652989247102
GTF2A1L	0.035920973501429865
GTF2A2	0.16504421857219992
GTF2B	0.043180283474555985
GTF2E1	0.06931675783344582
GTF2E2	0.08047739876100574
GTF2F1	0.9402125370033644
GTF2F2	0.9198595377372616
GTF2H1	0.673336525940295
GTF2H2	0.4304021274699746
GTF2H2C	0.447356886959267
GTF2H3	0.012416175700339205
GTF2H4	0.3805029181124008
GTF2H5	0.2455873410198236
GTF2I	0.08867892847389941
GTF2I-AS1	0.07094698209315109
GTF2IRD1	0.9860835638790191
GTF2IRD1P1	0.1524264544138242
GTF2IRD2B	0.14884866325633994
GTF3A	0.13146329970684695
GTF3C1	0.950196311311817
GTF3C2	0.3022204815610631
GTF3C2-AS1	0.29708870321515624
GTF3C2-AS2	0.33071776147409704
GTF3C3	0.35298779090128
GTF3C4	0.32131001938631565
GTF3C5	0.07222030434181265
GTF3C6	0.11686591603076307
GTPBP1	0.049697440949985065
GTPBP10	0.031470515524811726
GTPBP2	0.6710719215951427
GTPBP3	0.5166872540594206
GTPBP4	0.3631117927915605
GTPBP8	0.4517404975141577
GTSCR1	0.6385026220522638
GTSE1	0.7059545237113831
GTSE1-DT	0.5870085773344819
GTSF1	0.7877193542309615
GTSF1L	0.6858789839635501
GUCA1A	0.4627541989107225
GUCA1ANB	0.4098669887579596
GUCA1B	0.3886925318711983
GUCA1C	0.6489631617510356
GUCA2A	0.3657764514947276
GUCA2B	0.3205674589251524
GUCD1	0.5896559615593324
GUCY1A1	0.1512778010577573
GUCY1A2	0.6560963356476341
GUCY1B1	0.027464258095200863
GUCY2C	0.6570657291968903
GUCY2C-AS1	0.3630739893914112
GUCY2D	0.8028173355904495
GUF1	0.11305552579319204
GUK1	0.2508642680704093
GULP1	0.17822373334736402
GUSB	0.38074586012111405
GUSBP1	0.4788224933010702
GUSBP11	0.8106802470598409
GUSBP2	0.13098238088426215
GVQW3	0.7579441389203303
GXYLT1	0.8807102743397289
GXYLT2	0.7870431654367795
GYG1	0.14801609280276984
GYPA	0.9151727891156076
GYPB	0.383563825903324
GYPC	0.18686910941360171
GYPE	0.15537187667408947
GYS1	0.26545039105610346
GYS2	0.6692426883557218
GZF1	0.4823206887362541
GZMA	0.9534282480087216
GZMB	0.08755000957720249
GZMH	0.10394028058092564
GZMK	0.6744429796286799
GZMM	0.8323854121226842
H1-0	0.34859511586074005
H1-1	0.4881216724905999
H1-10	0.6112787784527594
H1-10-AS1	0.6236642088101694
H1-2	0.4187015561643816
H1-3	0.915395126332582
H1-4	0.9388369336974008
H1-5	0.6025009691900787
H1-6	0.6117023419253326
H1-7	0.4256889039583276
H1-8	0.5895968730737272
H19	0.15244802245175865
H2AC1	0.5263114965906875
H2AC11	0.02934612233558365
H2AC12	0.026002376189012244
H2AC13	0.6253559559175437
H2AC14	0.5827320954907491
H2AC15	0.6544833477699468
H2AC16	0.5910354501636217
H2AC17	0.4131072214866002
H2AC18	0.21957414234017494
H2AC19	0.2996681283836744
H2AC20	0.4017527671297943
H2AC21	0.4061512166844296
H2AC25	0.01637359802266536
H2AC4	0.4042112605326824
H2AC6	0.7937196163427632
H2AC7	0.9798137456767728
H2AC8	0.9661471695180496
H2AJ	0.19106010703351128
H2AX	0.8547351277968921
H2AZ1	0.09378865409037612
H2AZ1-DT	0.01947879060293212
H2AZ2	0.14098490927272295
H2AZ2-DT	0.1733707941082686
H2BC1	0.4723866272492873
H2BC10	0.5955057453266714
H2BC11	0.03165603807787487
H2BC12	0.02520275267810768
H2BC12L	0.7575372831162721
H2BC13	0.6265642980789268
H2BC14	0.5827320954907491
H2BC15	0.659504518789839
H2BC17	0.4049165687297497
H2BC18	0.13229803266463885
H2BC21	0.4017527671297943
H2BC26	0.014760291833302188
H2BC3	0.3755513789396941
H2BC4	0.6623741357218255
H2BC5	0.9485072230273552
H2BC6	0.9763884692989008
H2BC7	0.9798137456767728
H2BC8	0.9705152724574072
H2BC9	0.8569320324803881
H2BK1	0.14906977556668233
H2BN1	0.0622182996676553
H3-3A	0.4316894822930287
H3-3A-DT	0.4546556429967126
H3-3B	0.3363507397455018
H3-4	0.029422414595250582
H3-5	0.984824827152882
H3C1	0.4470597591400621
H3C10	0.6171654922383558
H3C11	0.5520000229929707
H3C12	0.42149150365586097
H3C13	0.09553460926607588
H3C14	0.21957414234017494
H3C15	0.2996681283836744
H3C2	0.41165825253242105
H3C3	0.3735015724308909
H3C4	0.981146082163572
H3C6	0.93993676622571
H3C7	0.8600106083953921
H3C8	0.6430270296874322
H3Y1	0.912977688728602
H3Y2	0.06749820202462098
H4C1	0.4470597591400621
H4C11	0.5678421438029557
H4C12	0.7135763727840815
H4C13	0.5309878721884953
H4C14	0.21957414234017494
H4C15	0.4078057073774295
H4C16	0.22899491680839995
H4C2	0.4189271440698872
H4C3	0.5963861636421522
H4C4	0.97491906655371
H4C5	0.9776830531647024
H4C6	0.8785181670919205
H4C7	0.8721174640002917
H4C8	0.5610901713609394
H4C9	0.024664442296408462
H6PD	0.5051197286490611
HAAO	0.5886966298264406
HABP2	0.8619584185411655
HABP4	0.8993294314558773
HACD1	0.1126856403631878
HACD2	0.32041945393080745
HACD3	0.3631953366699544
HACD4	0.4592379130225371
HACE1	0.2046328882935703
HACL1	0.3782112777820919
HADH	0.8848775964152449
HADHA	0.2406813841415795
HADHB	0.3832016557278813
HAGH	0.9680125249611774
HAGHL	0.7684725540307293
HAGLR	0.7486106458032232
HAGLROS	0.8341761488675721
HAL	0.27042747528588884
HAMP	0.6322472390228853
HAND1	0.9245082029475382
HAND2	0.5582384410522703
HAND2-AS1	0.06613269918571985
HAO1	0.029028389947018892
HAO2	0.8358903698043387
HAO2-IT1	0.8491474983504237
HAP1	0.5346815345761923
HAPLN1	0.4542933172231965
HAPLN2	0.19069091673134286
HAPLN3	0.2425056128653689
HAPLN4	0.9909013614001236
HAPSTR1	0.3876684332484522
HAR1A	0.8453732102569012
HAR1B	0.8358886421041779
HARBI1	0.4240721310860927
HARS1	0.3310577254343894
HARS2	0.4829983446999086
HAS1	0.7424877388595812
HAS2	0.6256927977533957
HAS2-AS1	0.4251849691679965
HAS3	0.6546937313842502
HASPIN	0.6994939773217204
HAT1	0.09203363704027344
HAUS1	0.3392759692816327
HAUS2	0.11691394401830164
HAUS3	0.14424452240573166
HAUS4	0.5904679854387254
HAUS5	0.6878023690924566
HAUS5-DT	0.7507944117753745
HAUS6	0.08551444079796601
HAUS8	0.8211126697706445
HAVCR1	0.5680874047760789
HAVCR2	0.5336389602517027
HAX1	0.2850645907574682
HBA1	0.8184169421351856
HBA2	0.7466944176866754
HBB	0.6574005124425388
HBD	0.6561300220202985
HBE1	0.7483076115364342
HBEGF	0.1262550695117005
HBG1	0.5220848458600134
HBG2	0.7236918462279791
HBM	0.6632328166445219
HBP1	0.1583835213240199
HBQ1	0.8508176728508947
HBS1L	0.09877222126416403
HBZ	0.5594979185553431
HCAR1	0.6903253084698395
HCAR2	0.6109410992466273
HCAR3	0.6096396182974777
HCCAT5	0.06452103450011237
HCFC1R1	0.7303440693601972
HCFC2	0.8533080737357164
HCG11	0.19594629187108475
HCG14	0.22053226733883932
HCG15	0.08768777950640555
HCG17	0.687734289356336
HCG18	0.6345589788754581
HCG20	0.6132390177755562
HCG21	0.3859698662425726
HCG22	0.419555976565236
HCG24	0.0977263896446866
HCG25	0.1437731391405767
HCG27	0.8988056801400631
HCG9	0.10085669414421372
HCK	0.6054515316654978
HCLS1	0.03411884435315932
HCN1	0.8335768481413661
HCN2	0.8935018633827635
HCN3	0.2913133642033541
HCN4	0.03058586087749776
HCP5	0.09202396535563524
HCP5B	0.11604852960989875
HCRT	0.5542508709163513
HCRTR1	0.6476967984135589
HCRTR2	0.2796523549416691
HCST	0.9969244695467094
HDAC1	0.2670987545694753
HDAC10	0.5142670825977429
HDAC11	0.6844602968607595
HDAC11-AS1	0.6783293719862628
HDAC2	0.9432536279330644
HDAC2-AS2	0.9023909896918404
HDAC3	0.4838480262839442
HDAC4	0.4894465581154529
HDAC4-AS1	0.6990133074672638
HDAC5	0.480098256211133
HDAC7	0.5862372137085661
HDAC9	0.8598981971549144
HDAC9-AS1	0.5416448019912921
HDC	0.38319848580232746
HDDC2	0.21576769939496895
HDDC3	0.4541448827119519
HDGF	0.6519367346262533
HDGFL1	0.4472629675519939
HDGFL2	0.6282343053935363
HDGFL3	0.869872998519221
HDHD2	0.2614298296366749
HDHD3	0.5200339857619398
HDHD5	0.34332225254089865
HDHD5-AS1	0.3534703575415382
HDLBP	0.14025234991270885
HEATR1	0.8902385544363455
HEATR3	0.4748144747733466
HEATR3-AS1	0.6962474073623627
HEATR4	0.1860002684428904
HEATR5A	0.3214203764451698
HEATR5A-DT	0.14228239535331105
HEATR5B	0.08727240645037597
HEATR6	0.1933813820972992
HEATR6-DT	0.2248201417453856
HEATR9	0.6414575435057732
HEBP1	0.28779737725788634
HEBP2	0.3057225004421737
HECA	0.2810224859065962
HECTD1	0.7478008467802517
HECTD2	0.5957558078529306
HECTD3	0.40382095951333735
HECTD4	0.9935395033173826
HECW1	0.4881793388854755
HECW1-IT1	0.2597041650112191
HECW2	0.48497498681111895
HECW2-AS1	0.20297555837816866
HEG1	0.4757094319441617
HEIH	0.03251862792337856
HELB	0.8916000760555005
HELLPAR	0.563974870848335
HELLS	0.4733990920421165
HELQ	0.2706722166848703
HELT	0.4718150572122201
HELZ	0.20144548503058585
HELZ-AS1	0.29664740147977264
HELZ2	0.06467849082146637
HEMGN	0.17177836095606142
HEMK1	0.6520299528918164
HENMT1	0.6647161162000611
HEPACAM	0.7825611323668986
HEPACAM2	0.1635503374623684
HEPHL1	0.523736199628803
HEPN1	0.7783331505041664
HERC1	0.9494156170103782
HERC2	0.7757125734491654
HERC2P9	0.1252
HERC3	0.8920650577295399
HERC4	0.6809940651443469
HERC5	0.8995711838134446
HERC6	0.07468663689323474
HERPUD1	0.012108652398392372
HERPUD2	0.3588108242465452
HERPUD2-AS1	0.20847550539099105
HES1	0.2187173599015348
HES2	0.1866723959924008
HES3	0.3219498970704463
HES4	0.8983954513758804
HES5	0.9501030167858152
HES6	0.1685040704917825
HES7	0.9638601152470992
HESX1	0.4583792461809262
HEXA	0.13488002428768942
HEXA-AS1	0.13488002428768942
HEXB	0.5593510436558247
HEXD	0.966377132285726
HEXD-IT1	0.9895740449354976
HEXIM1	0.025391441629288247
HEXIM2	0.03733614877762265
HEXIM2-AS1	0.034556087830196036
HEY1	0.5825827132301824
HEY2	0.24931511139371404
HEY2-AS1	0.4094563569139327
HEYL	0.7073138534231056
HFE	0.5851667534074465
HFM1	0.8876097175689591
HGD	0.13400747303925908
HGF	0.5546009580993926
HGFAC	0.003555288698047665
HGH1	0.13009950795082115
HGS	0.0986918981917973
HGSNAT	0.28337637909392793
HHAT	0.3834368111341048
HHATL	0.21817688891498632
HHATL-AS1	0.2574749962436308
HHEX	0.4065328180457344
HHIP	0.4237612910267157
HHIP-AS1	0.3517763689008289
HHIPL1	0.3038964033051044
HHIPL2	0.40094299368071207
HHLA1	0.9326233020202505
HHLA2	0.2716434401315088
HHLA3	0.3468254414749259
HHLA3-AS1	0.3681495079513924
HIBADH	0.058958550697264474
HIBCH	0.654621330748066
HIC1	0.4648217658329014
HIC2	0.2284780757314993
HID1	0.24186511009705874
HID1-AS1	0.2817227458250129
HIF1A	0.223302836042853
HIF1A-AS1	0.1956649193825427
HIF1A-AS3	0.22543882556395844
HIF1AN	0.19191118114000436
HIF3A	0.7390180126313882
HIGD1A	0.3904839361292315
HIGD1B	0.4200852868741789
HIGD1C	0.9773206998588508
HIGD2A	0.19763577892070194
HIGD2B	0.2571786468470394
HIKESHI	0.22496900010359605
HILPDA	0.8126710465118605
HILPDA-AS1	0.8162279069225545
HINFP	0.8567370645775212
HINT1	0.7499885709443042
HINT2	0.9622041342965568
HINT3	0.32059148802645354
HIP1	0.786539607296499
HIP1R	0.3323706547409492
HIPK1	0.2422069692309237
HIPK1-AS1	0.30149405943599183
HIPK2	0.9958187131491902
HIPK3	0.6426568761136792
HIPK4	0.8302851290880475
HIRA	0.7866526632809381
HIRIP3	0.3865126984978913
HISLA	0.10043562621402337
HIVEP1	0.2658428041092978
HIVEP2	0.07043188226954772
HIVEP2-DT	0.09741777356116382
HIVEP3	0.4002941508629701
HJURP	0.7615627405767791
HJV	0.6167186624791051
HK1	0.581740351790648
HK2	0.906610977447584
HK2-DT	0.90801874092015
HK3	0.8004996188860516
HKDC1	0.469452494891666
HLA-A	0.13000182556631726
HLA-B	0.1806488412148229
HLA-C	0.9285924163671748
HLA-DMA	0.09256494852697084
HLA-DMB	0.12438301371513005
HLA-DOA	0.08381476324763226
HLA-DOB	0.35402258526351743
HLA-DPA1	0.1639065093534693
HLA-DPB1	0.16123853642928432
HLA-DQA1	0.4389811740581297
HLA-DQA2	0.6226886694611963
HLA-DQB1	0.295511387979286
HLA-DQB1-AS1	0.3258124744064227
HLA-DQB2	0.6780432017913137
HLA-DRA	0.258157757679353
HLA-DRB1	0.2699304345376198
HLA-DRB5	0.16930656387696624
HLA-DRB6	0.16593658541455542
HLA-E	0.0700516485955841
HLA-F	0.5668431202665198
HLA-F-AS1	0.5969558889596056
HLA-G	0.2364261180453773
HLA-L	0.8717941391516896
HLA-V	0.462190656931938
HLCS	0.21785186142686425
HLCS-AS1	0.1211948032503603
HLCS-IT1	0.4407854598347514
HLF	0.32635366250793746
HLTF	0.1429536219538698
HLTF-AS1	0.1455543472966352
HLX	0.9366615239961568
HLX-AS1	0.8003919694491494
HM13	0.797990792839255
HM13-AS1	0.6728010417535479
HM13-IT1	0.6082179829383579
HMBOX1	0.7901470074288898
HMBOX1-IT1	0.6720807721575468
HMBS	0.8577798992763175
HMCES	0.6108046912457035
HMCN1	0.8883472226846345
HMCN2	0.25665880441489464
HMG20A	0.11406789323339732
HMG20B	0.3695408277274103
HMGA1	0.013103472856743126
HMGA1P4	0.6856139938808808
HMGA2	0.8940197633575155
HMGA2-AS1	0.9605071904132824
HMGB1	0.3210805498047354
HMGB1P1	0.4370387505544418
HMGB2	0.05544299346081838
HMGB4	0.3951010405536124
HMGCL	0.26136546823707896
HMGCLL1	0.9848232358768748
HMGCR	0.6559827195401815
HMGCS1	0.11070298539106688
HMGCS2	0.4490754917052553
HMGN1	0.3116018186395213
HMGN2	0.07545682847154013
HMGN3	0.7481044441275143
HMGN3-AS1	0.6282722035601738
HMGN4	0.1591974268796006
HMGXB3	0.4364157090752816
HMGXB4	0.3747581205342644
HMHB1	0.09275528646508513
HMMR	0.26571333852910584
HMMR-AS1	0.24353642801441575
HMOX1	0.3754824799214066
HMOX2	0.8497111009658166
HMSD	0.12351777727701255
HMX2	0.4296324757900992
HMX3	0.3765514389509732
HNF1A	0.6789671183923967
HNF1A-AS1	0.5837133392655288
HNF1B	0.6029066932087953
HNF4A	0.7193833145645043
HNF4A-AS1	0.6466843579620456
HNF4G	0.04699667561087901
HNMT	0.5300776323372516
HNRNPA0	0.8597676186781302
HNRNPA1	0.1636007967501974
HNRNPA1L2	0.062407763692623686
HNRNPA1L3	0.2193237564991484
HNRNPA2B1	0.024770023640470432
HNRNPA3	0.432043131880218
HNRNPAB	0.08525053095329183
HNRNPC	0.1814380304580082
HNRNPCL1	0.2287568108770461
HNRNPCL2	0.3572382517914463
HNRNPCL3	0.4920000000000001
HNRNPCL4	0.444
HNRNPD	0.7187593652406828
HNRNPD-DT	0.7155024214924068
HNRNPDL	0.8133240422214769
HNRNPF	0.09371344428697614
HNRNPH1	0.12059333229940356
HNRNPH3	0.11248027866748593
HNRNPK	0.13125324530034493
HNRNPK-AS1	0.11956329094835337
HNRNPL	0.4656164525636029
HNRNPLL	0.5604252024513001
HNRNPM	0.3850799578450035
HNRNPR	0.3476711307473961
HNRNPU	0.5681788893659045
HNRNPUL1	0.8297801526425648
HNRNPUL2	0.4451985559578311
HNRNPUL2-BSCL2	0.38408214109517097
HOATZ	0.3781368192645911
HOGA1	0.3874882731520288
HOMER1	0.7885252730233783
HOMER2	0.9877503747621698
HOMER3	0.2552269624241156
HOMER3-AS1	0.3299789285511873
HOMEZ	0.9540643248309107
HOOK1	0.8031330519279769
HOOK2	0.8932497726563378
HOOK3	0.0426237554930779
HOPX	0.767294973813081
HORMAD1	0.5321042840931035
HORMAD2	0.8528731214230696
HORMAD2-AS1	0.9018589352463576
HOTAIR	0.395949795843734
HOTAIRM1	0.4314078499179317
HOTTIP	0.19965820384742852
HOXA-AS2	0.3481247903069594
HOXA-AS3	0.20535779478177385
HOXA1	0.4071660120171576
HOXA10	0.20431003376801135
HOXA10-AS	0.17915493876944155
HOXA11	0.2196892806609552
HOXA11-AS	0.19548412269318974
HOXA13	0.19965820384742852
HOXA2	0.4072556718226459
HOXA3	0.2473508873276921
HOXA4	0.3882743335737547
HOXA5	0.23056442597531224
HOXA6	0.256256667580699
HOXA7	0.1803690405987014
HOXA9	0.1922396951066873
HOXB-AS1	0.7294266198588026
HOXB-AS2	0.6035140592020091
HOXB-AS3	0.6943770551051391
HOXB-AS4	0.6684791284135396
HOXB1	0.7328738362584148
HOXB13	0.5421963912909982
HOXB2	0.7106346195914459
HOXB3	0.7016191420812277
HOXB4	0.5951182039489628
HOXB5	0.63593678258804
HOXB6	0.6837194182765307
HOXB7	0.6852403595617931
HOXB8	0.6320524422123277
HOXB9	0.658305359829582
HOXC-AS1	0.4921485130812188
HOXC-AS2	0.4690335915458948
HOXC-AS3	0.4449478181231268
HOXC10	0.4664958335835742
HOXC11	0.4558606980730428
HOXC12	0.41454799820901467
HOXC13	0.3982285258437743
HOXC13-AS	0.3299366066561278
HOXC4	0.2745383819144117
HOXC5	0.2541121589255825
HOXC6	0.25455024115766944
HOXC8	0.3431143040062601
HOXC9	0.4690335915458948
HOXD-AS2	0.3983127744817721
HOXD1	0.9131006615585128
HOXD10	0.26294613647910275
HOXD11	0.19360737216099488
HOXD12	0.17428256912150547
HOXD13	0.16709195926530912
HOXD3	0.5698799292199681
HOXD4	0.5246663621854332
HOXD8	0.3585335390872095
HOXD9	0.30882926814587186
HP	0.7421771772358904
HP1BP3	0.4670609236421861
HPAT5	0.13441104188794395
HPCA	0.9393762367324552
HPCAL1	0.4885255455276429
HPCAL4	0.7138233603079285
HPD	0.20129623650481127
HPDL	0.4651171174337468
HPF1	0.09899739720244403
HPGD	0.9132944118865748
HPGDS	0.6398595981784936
HPN	0.09536143609785347
HPN-AS1	0.1895074971355604
HPR	0.84796189518313
HPS1	0.8601925088047822
HPS1-AS1	0.781361414417183
HPS3	0.14364625775952622
HPS4	0.9759075177409912
HPS5	0.1441934634212514
HPS6	0.4609506722225911
HPSE	0.9441086295347352
HPSE2	0.7276489019717333
HPX	0.05573538459457855
HPYR1	0.5720993784058385
HR	0.6580684617014114
HRAS	0.4991362430746736
HRAT17	0.9033490272251816
HRC	0.18751118844232967
HRCT1	0.3716922123833801
HRG	0.061434117493886
HRG-AS1	0.022355207726824974
HRH1	0.7691415577602377
HRH2	0.4746160141169651
HRH3	0.5069228277772686
HRH4	0.9959738432855656
HRK	0.2589797281626537
HRNR	0.13834940823416636
HROB	0.5534225572415955
HRURF	0.692961996800759
HS1BP3	0.14195577896826006
HS1BP3-IT1	0.16059171005223227
HS2ST1	0.7188882223635459
HS3ST1	0.4258644415279324
HS3ST2	0.4150988739960258
HS3ST3A1	0.8459694042549116
HS3ST3B1	0.7855359783239231
HS3ST4	0.4338798607412141
HS3ST5	0.8505476673916225
HS3ST6	0.5309601450401591
HS6ST1	0.1555634753276487
HS6ST3	0.2049019897780892
HSBP1	0.09753150354228313
HSBP1L1	0.5999580719191752
HSCB	0.762322789545649
HSD11B1	0.46613442122521603
HSD11B1-AS1	0.6009548975640998
HSD11B1L	0.9899488622175212
HSD11B2	0.7087435283919457
HSD17B1	0.7886466436086375
HSD17B1-AS1	0.8919669707257452
HSD17B11	0.8790470578534985
HSD17B12	0.4447051927338709
HSD17B13	0.7241887318742914
HSD17B14	0.5391030311073431
HSD17B2	0.9344621111900424
HSD17B2-AS1	0.9549137772189342
HSD17B3	0.9655181074217932
HSD17B3-AS1	0.982548859765152
HSD17B4	0.4267267727317098
HSD17B6	0.06765701617492409
HSD17B7	0.8049856682700911
HSD17B7P2	0.7001671987506689
HSD17B8	0.10215150591742056
HSD3B1	0.8137148258098096
HSD3B2	0.9229772742080996
HSD3B7	0.028097545449101424
HSDL1	0.1949640331290945
HSDL2	0.3513109909405392
HSDL2-AS1	0.3373510065279416
HSF1	0.1926059732090879
HSF2	0.21228910568457196
HSF2BP	0.6593725156492668
HSF4	0.99617849750753
HSF5	0.9710224117130258
HSFY1P1	0.13615492635775112
HSH2D	0.3370872894037433
HSP90AA1	0.8359158705895927
HSP90AB1	0.6927686093454152
HSP90B1	0.9544347531574034
HSPA12A	0.3934475318577366
HSPA12A-AS1	0.8396684127625957
HSPA12B	0.18891792375941635
HSPA13	0.7401978962667027
HSPA14	0.5459204192427061
HSPA1A	0.1794795078553691
HSPA1B	0.17499282813255346
HSPA1L	0.2699381109365057
HSPA2	0.8801139766189294
HSPA2-AS1	0.8774037326690559
HSPA4	0.8618726936796686
HSPA4L	0.06373972193841597
HSPA5	0.022348473818506687
HSPA5-DT	0.02541206970134685
HSPA6	0.967017801839021
HSPA8	0.7926985001229142
HSPA9	0.12732057809985886
HSPB1	0.6496855044854308
HSPB11	0.013533476552915369
HSPB2	0.6152815376660171
HSPB2-C11orf52	0.6152815376660171
HSPB3	0.8449762778319341
HSPB6	0.2840670347310569
HSPB7	0.9157478889412841
HSPB8	0.23284543563518803
HSPB9	0.7304321267460332
HSPBAP1	0.43069899040858106
HSPBP1	0.5248861579008947
HSPD1	0.7433048099070947
HSPE1	0.7850932719260506
HSPE1-MOB4	0.7384808799471909
HSPG2	0.6397223781642736
HSPH1	0.5361823675305699
HTATIP2	0.0895804614598204
HTD2	0.0242554552629356
HTN1	0.8912895332443076
HTN3	0.9396358511070316
HTR1A	0.3228566183916737
HTR1B	0.5176051481208893
HTR1D	0.5726010046027813
HTR1E	0.8840857036394343
HTR1F	0.4094588740588622
HTR2A	0.7702440140533804
HTR2A-AS1	0.7783645527928053
HTR2B	0.2488052739356967
HTR3A	0.0764293452180771
HTR3B	0.7352262499025568
HTR3C	0.8778299480517984
HTR3D	0.937366920285234
HTR3E	0.653406472316235
HTR3E-AS1	0.653406472316235
HTR4	0.7754673770369541
HTR5A	0.1344364158076814
HTR5A-AS1	0.21083983821166224
HTR6	0.863879403669287
HTR7	0.7912517041787863
HTRA1	0.2302314035021722
HTRA2	0.17025506392528245
HTRA3	0.1519370787985878
HTRA4	0.03847617246061652
HTT	0.2519288412564105
HTT-AS	0.4899894873129626
HULC	0.11032037577468128
HUNK	0.1138870917376084
HUNK-AS1	0.1160465165450767
HUS1	0.1522837850780615
HUS1B	0.9968893077965711
HVCN1	0.25370190940532145
HYAL1	0.3146588607069794
HYAL2	0.3783610683028925
HYAL3	0.3630390107910709
HYAL4	0.8361433951598047
HYCC1	0.2835596144442182
HYCC2	0.5845122568450779
HYDIN	0.37712069590060776
HYI	0.5738974306382258
HYI-AS1	0.5738974306382258
HYKK	0.3255667782704867
HYLS1	0.8234719239755683
HYMAI	0.8460148202570212
HYOU1	0.5708033982528941
HYPK	0.7789779119631387
IAH1	0.1327371391497177
IAPP	0.29669021928797584
IARS1	0.3843198457007086
IARS2	0.3406596116443273
IATPR	0.1796853588493218
IBA57	0.1741258408664197
IBA57-DT	0.16162277056351054
IBSP	0.811330688865136
IBTK	0.9667264145153114
ICA1	0.2529153358438572
ICA1-AS1	0.4580426404816206
ICA1L	0.07778237033096846
ICAM1	0.10965330866453248
ICAM2	0.9873021841840706
ICAM3	0.04737701022225027
ICAM4	0.07672199835543925
ICAM4-AS1	0.08069820947538986
ICAM5	0.07217445420704749
ICE1	0.4944152218477253
ICE2	0.883639570112555
ICMT	0.2631786651380249
ICMT-DT	0.32550006165597306
ICOS	0.6089942873209417
ICOSLG	0.5788232271734989
ID1	0.8583640647974273
ID2	0.19383807630326452
ID2-AS1	0.21355183830855284
ID3	0.9816152583141178
ID4	0.6809873625993861
IDE	0.5664612005467481
IDH1	0.7739556346826669
IDH1-AS1	0.6413858508286994
IDH2	0.17244683059439608
IDH2-DT	0.2221662303271983
IDH3A	0.4550792664636363
IDH3B	0.5092517262369727
IDH3B-DT	0.5687373054871264
IDI1	0.42341046357310735
IDI2	0.3707128335808685
IDI2-AS1	0.4039125028702695
IDNK	0.22207014097361705
IDO1	0.4795592108347056
IDO2	0.6684313487999429
IDUA	0.5361930314330893
IER2	0.3319069997312333
IER3	0.6742077107803297
IER3-AS1	0.6593095568536753
IER3IP1	0.2531610877077449
IER5	0.29166863531472675
IER5L	0.5249133857133037
IER5L-AS1	0.7493235231025532
IFFO1	0.7507042667452813
IFFO2	0.2836130971265911
IFI16	0.28913852490904746
IFI27	0.306572121505032
IFI27L1	0.24993700701836916
IFI27L2	0.5783443149834717
IFI30	0.546511265906428
IFI35	0.28542344200945263
IFI44	0.009208211722761928
IFI44L	0.021819038598893725
IFI6	0.21477582449175053
IFIH1	0.06532546123193828
IFIT1	0.626131281513765
IFIT1B	0.4375124266068252
IFIT2	0.18294816580846532
IFIT3	0.37424119726715627
IFIT5	0.6423084794999939
IFITM1	0.253321485524672
IFITM10	0.032240859364597974
IFITM2	0.2506101476600657
IFITM3	0.3801660784464404
IFITM5	0.2141662706755763
IFNA1	0.997865135165892
IFNA10	0.1723939279891804
IFNA13	0.5484173876281185
IFNA14	0.15058774523461615
IFNA16	0.15146478640086236
IFNA17	0.15571798950691354
IFNA2	0.7149641601392971
IFNA21	0.2920393830169681
IFNA4	0.15817846869602192
IFNA5	0.17884520942014542
IFNA6	0.24644989080177565
IFNA7	0.19168391629343595
IFNA8	0.9372923675408744
IFNAR1	0.8506931383190063
IFNAR2	0.5125278384717802
IFNB1	0.465218592967209
IFNE	0.980672272125778
IFNG	0.04997253816212699
IFNG-AS1	0.19007292411640786
IFNGR1	0.9784940602461558
IFNGR2	0.6017057149909848
IFNK	0.5016271800282308
IFNL1	0.4223374780241984
IFNL2	0.3161110474437857
IFNL3	0.2929023927139971
IFNL4	0.31418956455401736
IFNLR1	0.8109239901616371
IFNW1	0.4764962800974198
IFRD1	0.5596585913440241
IFRD2	0.3632308162406016
IFT122	0.8521152198684788
IFT140	0.6489130025754194
IFT172	0.24306980311872706
IFT20	0.6970877593998211
IFT22	0.6270360041454405
IFT27	0.8439531859716718
IFT43	0.4842170751373852
IFT46	0.2496136620166949
IFT52	0.8797413602866078
IFT57	0.24106161112160696
IFT74	0.7583462046767178
IFT74-AS1	0.7365115950633331
IFT80	0.07796190186992041
IFT81	0.4176138126795588
IFT88	0.1994660963492144
IFTAP	0.09722954771739717
IGBP1P2	0.9437361689801028
IGDCC3	0.2016591109452478
IGDCC4	0.3016307345508645
IGF1	0.5400047029105325
IGF1R	0.43442717480603177
IGF2	0.3786819491337992
IGF2-AS	0.3799389987798849
IGF2BP1	0.9221863673873892
IGF2BP2	0.4814842358333725
IGF2BP2-AS1	0.5847897947994538
IGF2BP3	0.11585212928113214
IGF2R	0.990902919149825
IGFALS	0.9504410366489949
IGFBP1	0.7387124836120531
IGFBP2	0.705859720854096
IGFBP3	0.7563169355180049
IGFBP4	0.7081342306705897
IGFBP5	0.5823998124453137
IGFBP6	0.9885284576006909
IGFBP7	0.5607373132937002
IGFBP7-AS1	0.5045999630479873
IGFBPL1	0.9262495193841342
IGFL1	0.5608219646845699
IGFL2	0.2197447716782419
IGFL2-AS1	0.3640828463886113
IGFL3	0.20219759121318295
IGFL4	0.8048810747753383
IGFLR1	0.28373641197288296
IGFN1	0.3503947556038346
IGHMBP2	0.6443383512150556
IGIP	0.2473125762801889
IGLL1	0.25437661518964844
IGLL5	0.8191942017332654
IGLON5	0.3218031426038677
IGSF10	0.2762440221890652
IGSF11	0.9960918864311709
IGSF11-AS1	0.908496174073826
IGSF21	0.2377019175170087
IGSF21-AS1	0.6199677517264954
IGSF22	0.4409657492893677
IGSF22-AS1	0.4345588441552248
IGSF23	0.3156543102183603
IGSF3	0.8966796124623545
IGSF5	0.6510087557993011
IGSF6	0.4177448884683965
IGSF8	0.8167297353885998
IGSF9	0.2186048502379312
IGSF9B	0.0776670632474939
IHH	0.05938766561063258
IHO1	0.3771807029525541
IK	0.3144969806778005
IKBIP	0.8086602279311443
IKBKB	0.4945525643327994
IKBKB-DT	0.016638041938208448
IKBKE	0.42687866417471376
IKZF1	0.2546454518802651
IKZF2	0.8242006950636109
IKZF3	0.5531240591256709
IKZF4	0.7061110919849848
IKZF5	0.612241486262161
IL10	0.6371680741484835
IL10RA	0.3075196993598984
IL10RB	0.665840966553643
IL10RB-DT	0.5096217398573287
IL11	0.4273625093737262
IL11RA	0.7563361794905333
IL12A	0.06949879136228776
IL12A-AS1	0.12127519166120845
IL12B	0.3033051328778407
IL12RB1	0.8697677477132383
IL12RB2	0.3087773313684536
IL13	0.7925207963632216
IL15	0.3216278842584832
IL15RA	0.8291300313373484
IL16	0.116855128361621
IL17A	0.06737953337775182
IL17B	0.3738876416118263
IL17C	0.6351943655618796
IL17D	0.18933250581565186
IL17F	0.14304748446383336
IL17RA	0.4949006484948942
IL17RB	0.954964724715124
IL17RC	0.5684891353982778
IL17RD	0.7521257930405998
IL17RE	0.5777382675701026
IL17REL	0.9012622095679532
IL18	0.13082368117287566
IL18BP	0.06976722655704365
IL18R1	0.448898836023114
IL18RAP	0.03473628078806251
IL19	0.6334378575921512
IL1A	0.5778622232403188
IL1B	0.6376482109346908
IL1F10	0.24521375722711936
IL1R1	0.14352425577262085
IL1R1-AS1	0.3506738234460562
IL1R2	0.24084198135050025
IL1RAP	0.5343600524504569
IL1RL1	0.5618899266752029
IL1RL2	0.524947749652719
IL1RN	0.2841879466298214
IL2	0.4842251382471493
IL20	0.5909764496995631
IL20RA	0.7995305770086767
IL20RB	0.07207020677804438
IL20RB-AS1	0.1016043099630578
IL21	0.26035812238141154
IL21-AS1	0.2793116793808269
IL21R	0.950116146678904
IL21R-AS1	0.9944001680375764
IL22	0.40840265979558144
IL22RA1	0.6175638883911959
IL22RA2	0.6159841602416708
IL23A	0.5025987840421147
IL23R	0.19281490894559086
IL24	0.8860011214392969
IL25	0.7872714110708849
IL26	0.08641886107551455
IL27	0.4270718573458176
IL27RA	0.9335326395282172
IL2RA	0.7855418872694877
IL2RB	0.10741387116907107
IL3	0.5494411097753136
IL31	0.4632524070778887
IL31RA	0.2324748765629545
IL32	0.9251518547558888
IL33	0.7356004773918129
IL34	0.7829178311880877
IL36A	0.31926149934023096
IL36B	0.2255425054979759
IL36G	0.3964992463713929
IL36RN	0.25778069449119545
IL37	0.5726243730332161
IL4	0.7618017204478672
IL4I1	0.4718707816284502
IL4R	0.7994179407932109
IL5	0.7946038684796022
IL5RA	0.014905834264916262
IL6	0.8123034904403146
IL6-AS1	0.8224458667262668
IL6R	0.7341846118248024
IL6R-AS1	0.6013473100695328
IL6ST	0.15843741507925785
IL6ST-DT	0.023566777134463143
IL7	0.2867553125879275
IL7R	0.269324628622285
IL9	0.08885546495091456
ILDR1	0.2489601721899856
ILDR2	0.6915564083896057
ILF2	0.32492237083758546
ILF3	0.5948067220476606
ILF3-DT	0.5450847331938162
ILK	0.4807820405311342
ILKAP	0.3651231743993135
ILRUN	0.6818177152945007
ILRUN-AS1	0.5454880282998227
ILVBL	0.7660310634601368
ILVBL-AS1	0.7201850557965908
IMMP1L	0.15148614065205696
IMMP2L	0.9592363293920936
IMMT	0.27421305773788496
IMP3	0.2525734884007915
IMP4	0.006809938978307506
IMPA1	0.7529049280968416
IMPA2	0.05352474876421332
IMPACT	0.9729513107730672
IMPDH1	0.9333543732881622
IMPDH2	0.38669731226339854
IMPG1	0.07638438896929495
IMPG2	0.7697602385952876
INA	0.13424283256718494
INAFM1	0.35553960006076124
INAFM2	0.4429041077319934
INAVA	0.03925302009187465
INCA1	0.3498170319341241
INCENP	0.3057076702817728
INF2	0.8121001238897905
ING1	0.9156846506543249
ING2	0.13060790337723382
ING2-DT	0.1688611630425182
ING3	0.08371384388323166
ING4	0.35497455894764784
ING5	0.5264431601391856
INHA	0.17096705741357787
INHBA	0.8582088560581715
INHBA-AS1	0.9262281650607218
INHBB	0.8756048432865872
INHBC	0.6280936359177194
INHBE	0.5988212775604875
INIP	0.09079035264741224
INKA1	0.9798548129603056
INKA2	0.6109152745613584
INKA2-AS1	0.6524668130315603
INMT	0.5138409996809659
INMT-MINDY4	0.5448709084077299
INO80	0.0911353093177228
INO80-AS1	0.04886055707684006
INO80B	0.322587969270942
INO80B-WBP1	0.322587969270942
INO80C	0.6835127492048667
INO80D	0.06887130196747332
INO80D-AS2	0.03030531901302425
INO80E	0.3870137607397556
INPP1	0.7662998986461261
INPP4A	0.9432454248647364
INPP4B	0.2840770129070155
INPP5A	0.007086428280695944
INPP5B	0.7738153103415392
INPP5D	0.8672137133474074
INPP5E	0.907451987270402
INPP5F	0.5371863068210706
INPP5J	0.7776923316645903
INPP5K	0.9256093355036956
INPPL1	0.9738015978918564
INS	0.3844504233339237
INS-IGF2	0.4029106041061135
INSC	0.16650576769390135
INSIG1	0.5202096315502784
INSIG1-DT	0.5066887225616966
INSIG2	0.3028773564135689
INSL3	0.12232394900488365
INSL4	0.26368753839901204
INSL5	0.9194878950074435
INSL6	0.3407809316519781
INSM1	0.8889164103863071
INSM2	0.3504452302887944
INSR	0.6130258954732319
INSRR	0.7701125388478308
INSYN1	0.526153573113857
INSYN1-AS1	0.6546630518515042
INSYN2A	0.5314877326526064
INSYN2B	0.5587279878098914
INTS1	0.3315584170017457
INTS10	0.2852376882047791
INTS11	0.4753682592218769
INTS12	0.8492141297433589
INTS13	0.21741098882046575
INTS14	0.26512089521032045
INTS15	0.9225697651843736
INTS2	0.8265120506113439
INTS3	0.09072032360850928
INTS4	0.7834246424369216
INTS4P1	0.6647988834877129
INTS5	0.12316539840084915
INTS6	0.04979241412230034
INTS6-AS1	0.16814685336827145
INTS7	0.4978270240691773
INTS8	0.15630476427609294
INTS9	0.7584284361103537
INTS9-AS1	0.6030995414168668
INTU	0.21535968650510096
INVS	0.26236025261825324
IP6K1	0.9568599174072152
IP6K2	0.6802545061975906
IP6K3	0.06949980511044329
IPCEF1	0.9957671294270432
IPMK	0.480503564127001
IPO11	0.6352083317970143
IPO13	0.14148909110013935
IPO4	0.7566261159499144
IPO5	0.5117175204025577
IPO7	0.7273681589387818
IPO8	0.4984093929148822
IPO9	0.8415629417544369
IPO9-AS1	0.52647642611018
IPP	0.9321873248890626
IPPK	0.810953447268004
IQANK1	0.4672538843182021
IQCA1	0.5050627402475906
IQCA1-AS1	0.4578216768663286
IQCA1L	0.16134724108804355
IQCB1	0.41144840791011583
IQCC	0.4611253698474375
IQCD	0.14642936439635829
IQCE	0.7670061917512171
IQCF1	0.9414531236674286
IQCF2	0.9072900953311918
IQCF3	0.7483495355431625
IQCF5	0.9219718263118694
IQCF5-AS1	0.9219718263118694
IQCF6	0.6398054655551357
IQCG	0.7828898655075449
IQCH	0.1621961092253078
IQCH-AS1	0.19009357610211006
IQCJ	0.3269377462297957
IQCJ-SCHIP1	0.6847157609592653
IQCJ-SCHIP1-AS1	0.9702684773598744
IQCK	0.42891250856154106
IQCM	0.8218515143485702
IQCN	0.5115673642995395
IQGAP1	0.5386404267118741
IQGAP2	0.4269639144840053
IQGAP3	0.1070074411255374
IQSEC1	0.6729249012357671
IQSEC3	0.9587624142424956
IQSEC3-AS1	0.9045425229621044
IQUB	0.8510362352186212
IRAG1	0.42335344592134416
IRAG1-AS1	0.6327621388521039
IRAG2	0.21055815840149505
IRAIN	0.0552464412842697
IRAK1BP1	0.3388042422264377
IRAK2	0.8283015846305137
IRAK3	0.7576490906164721
IRAK4	0.04423692621464026
IREB2	0.32063670320005305
IRF1	0.6175823249867582
IRF1-AS1	0.6212265498151018
IRF2	0.29795798132568296
IRF2-DT	0.09455265015260499
IRF2BP1	0.330298133074592
IRF2BP2	0.7966377617608789
IRF2BPL	0.7146850011671813
IRF3	0.9450731243148766
IRF4	0.6167065535710692
IRF5	0.15304737706923016
IRF6	0.18846143809708304
IRF7	0.3801227483662361
IRF8	0.03488683859862851
IRF9	0.7305056208204462
IRGC	0.8837123358294936
IRGM	0.8382578975496233
IRGQ	0.9703711813724591
IRS1	0.30896457032793323
IRS2	0.249390354193617
IRX1	0.2648770660164964
IRX2	0.3401047161150417
IRX2-DT	0.3397610037539156
IRX3	0.3311009166828018
IRX4	0.32946512156870594
IRX4-AS1	0.2681743737053966
IRX5	0.8268354816780193
IRX6	0.061963388805514386
ISCA1	0.7734334867704424
ISCA2	0.32773927795543706
ISCU	0.2797962862415573
ISG15	0.8771890206750327
ISG20	0.31592695586109165
ISG20L2	0.2376930259078669
ISL1	0.1265546611833248
ISL1-DT	0.16556801705374252
ISL2	0.7560263732788466
ISLR	0.5887539586397349
ISLR2	0.7798951263864589
ISM1	0.26697264745154925
ISM1-AS1	0.12794316121434074
ISM2	0.5046968957892156
ISOC1	0.7464030327649005
ISOC2	0.015373622778832032
IST1	0.8495394564913843
ISX	0.9444508748860102
ISY1	0.2499202815471019
ISY1-RAB43	0.22417142616755936
ISYNA1	0.1083587869846423
ITCH	0.9148225751206172
ITCH-AS1	0.664760537054072
ITCH-IT1	0.664760537054072
ITFG1	0.7101419786873124
ITFG1-AS1	0.6504754352935239
ITFG2	0.04326164672988486
ITFG2-AS1	0.07764617806065782
ITGA1	0.33562434917836204
ITGA10	0.22239028994353754
ITGA11	0.2294373978900483
ITGA2	0.7968272510073677
ITGA2-AS1	0.2338286658882478
ITGA2B	0.7990409984492859
ITGA3	0.5458571531361784
ITGA4	0.679258221044029
ITGA5	0.9331173980738736
ITGA6	0.6316796263569534
ITGA6-AS1	0.4767873627592829
ITGA7	0.5306392860785756
ITGA8	0.2673675567155076
ITGA9	0.19051316559348666
ITGA9-AS1	0.2333106907619667
ITGAD	0.3601816563114907
ITGAE	0.8002466301091995
ITGAL	0.9964690254807852
ITGAM	0.6786168234701365
ITGAV	0.8409029646268263
ITGAX	0.42625193726059996
ITGB1	0.12611499132362064
ITGB1-DT	0.11838690029751275
ITGB1BP1	0.21525501891221632
ITGB2	0.4711415638325486
ITGB2-AS1	0.29123509094988304
ITGB3	0.23301603726959985
ITGB3BP	0.1622267272094961
ITGB4	0.3889103102802133
ITGB5	0.20807354714333254
ITGB5-AS1	0.22506438688498992
ITGB6	0.6628922695215886
ITGB7	0.8747465175575366
ITGB8	0.7749248860940825
ITGB8-AS1	0.6116447156465523
ITGBL1	0.4107968333088472
ITIH1	0.029990630806394136
ITIH2	0.9562861063338768
ITIH3	0.025540865430507653
ITIH4	0.02321376243485135
ITIH4-AS1	0.02388873462607544
ITIH5	0.9407827771705624
ITK	0.43365632305711893
ITLN1	0.37330818457147175
ITLN2	0.3279782119398711
ITM2B	0.9337892035922916
ITM2C	0.2605158139676293
ITPA	0.3753622887103667
ITPK1	0.0833858195465958
ITPK1-AS1	0.05224697357172614
ITPKA	0.018464682314192404
ITPKB	0.4606444084536543
ITPKB-AS1	0.46386385406023495
ITPKB-IT1	0.4616476958516047
ITPKC	0.012064275950952608
ITPR1	0.4505943467657906
ITPR1-DT	0.7786082040076813
ITPR2	0.3079863183343676
ITPR2-AS1	0.06761593418701978
ITPR3	0.18365783313387746
ITPRID1	0.8651811324438446
ITPRID2	0.401973686063401
ITPRID2-DT	0.3198776552211169
ITPRIP	0.9135977149263595
ITPRIP-AS1	0.8795194205709711
ITPRIPL1	0.2290416144081593
ITPRIPL2	0.6160908734036815
ITSN1	0.3315202324174143
ITSN2	0.03948296155530634
IUR1	0.960931413055954
IVD	0.4987359415717118
IVL	0.19638456723309555
IVNS1ABP	0.5354127800600617
IWS1	0.05847175519870995
IYD	0.2417335384610877
IZUMO1	0.4521274528469834
IZUMO1R	0.7896764985600359
IZUMO2	0.6136802006156314
IZUMO3	0.17137514889250638
IZUMO4	0.4806904909916289
JADE1	0.07710162918333141
JADE2	0.3687570467407197
JADRR	0.07319811474121662
JAG1	0.7713651934239869
JAG2	0.13853967147296706
JAGN1	0.6306258493567909
JAK1	0.7361086839450008
JAK2	0.6832863300510551
JAK3	0.1201891235666544
JAKMIP1	0.054491488101775336
JAKMIP2	0.0987370419143172
JAKMIP2-AS1	0.07805678969720092
JAKMIP3	0.8559391659589447
JAKMIP3-AS1	0.4720944081604677
JAM2	0.9646433295995336
JAM3	0.4984306670502903
JAML	0.7599281730902679
JARID2	0.2333619311231927
JARID2-AS1	0.2493600011431205
JARID2-DT	0.2378830713139502
JAZF1	0.6015632071124872
JAZF1-AS1	0.6542204376982459
JCAD	0.0348025502577497
JCHAIN	0.06825015519121219
JDP2	0.7754102355660497
JDP2-AS1	0.6946095745074814
JHY	0.6999874147911296
JKAMP	0.9244459625834044
JMJD1C	0.3304863209289518
JMJD1C-AS1	0.40312788887158507
JMJD4	0.007379337141391441
JMJD6	0.844016544000316
JMJD7	0.5431286520830951
JMJD7-PLA2G4B	0.5901186788628101
JMJD8	0.5917698820217479
JMY	0.6862718975790182
JOSD1	0.041564151241246516
JOSD2	0.9637842867786492
JPH1	0.7024414167544464
JPH2	0.4564038626091437
JPH3	0.25721167324739025
JPH4	0.1409301744653229
JPT1	0.9553310829503988
JPT2	0.9822001135497054
JRK	0.6459795759777349
JRKL	0.4557125529397587
JRKL-AS1	0.4300062210622102
JSRP1	0.11863837753982515
JTB	0.18849144827599856
JTB-DT	0.1832972251388792
JUN	0.3853760864298405
JUNB	0.8023919798469856
JUND	0.5386684816088428
JUP	0.6366014765923174
KAAG1	0.9720270270470612
KALRN	0.31512409198038616
KANK1	0.02781319299389989
KANK2	0.9332123815571516
KANK3	0.4697848391021429
KANK4	0.2274744713718353
KANSL1	0.8670616502812821
KANSL1-AS1	0.9827
KANSL1L	0.8593853439161991
KANSL1L-AS1	0.8504531219309727
KANSL2	0.6445840848955341
KANSL3	0.8236451384194777
KARS1	0.8579021492398603
KASH5	0.8765569358636547
KAT14	0.7315622300751977
KAT2A	0.6428329849231617
KAT2B	0.9618985808267788
KAT5	0.8704488750773027
KAT6A	0.0622585744433044
KAT6B	0.6313454624853699
KAT7	0.4413619583984662
KAT8	0.06583450521122586
KATNA1	0.06586768106199897
KATNAL1	0.12358106177317607
KATNAL2	0.5269465669741906
KATNB1	0.8744055278834277
KATNBL1	0.733785382685355
KATNIP	0.5205226717944546
KAZALD1	0.3612225707864123
KAZN	0.3121099778404921
KAZN-AS1	0.13536396119881686
KBTBD11	0.9293340837922536
KBTBD11-AS1	0.9523970979798676
KBTBD11-OT1	0.9984187883715384
KBTBD12	0.18937524441017872
KBTBD13	0.2791833493220753
KBTBD2	0.2959284619247746
KBTBD3	0.4521053254636651
KBTBD4	0.3594490018821689
KBTBD6	0.08934155903448399
KBTBD7	0.4504746333326325
KBTBD8	0.4562327759632061
KC6	0.1185407814522086
KCMF1	0.7850238620706841
KCNA1	0.11042694778654648
KCNA10	0.0057794375253527605
KCNA2	0.007073235831009661
KCNA3	0.08838576313467672
KCNA4	0.3955315462789205
KCNA5	0.8150928887066415
KCNA6	0.4745967205631477
KCNA7	0.7605358497887089
KCNAB1	0.14819656838861994
KCNAB1-AS1	0.4576570716250017
KCNAB1-AS2	0.05652262541422215
KCNAB2	0.1388637818730879
KCNAB3	0.6367220143372065
KCNB1	0.927420561297846
KCNB2	0.456474944936369
KCNC1	0.05338743604262025
KCNC2	0.9987959177617428
KCNC3	0.5006083596744324
KCNC4	0.020974655988229285
KCNC4-DT	0.016153123685699988
KCND2	0.2852338169843209
KCND3	0.6614340293746808
KCND3-AS1	0.4727468677817592
KCND3-IT1	0.4984869777279178
KCNE1	0.34901356358193697
KCNE2	0.2841807980514205
KCNE3	0.6982128506129951
KCNE4	0.3460064075962185
KCNF1	0.34458104729641736
KCNG1	0.3585286953522975
KCNG2	0.8599900153498918
KCNG3	0.4636430951466621
KCNG4	0.9891030666108648
KCNH1	0.5289202814500331
KCNH1-IT1	0.24465644800720804
KCNH2	0.7382162322971001
KCNH3	0.5925690049289299
KCNH4	0.7465646461852669
KCNH5	0.5291392549426474
KCNH6	0.2354768917632977
KCNH7	0.2874396079212164
KCNH7-AS1	0.9257796109609115
KCNH8	0.3832465456696093
KCNIP1	0.5038926239553284
KCNIP1-AS1	0.8109987898170068
KCNIP1-OT1	0.21916927179753334
KCNIP2	0.27575639077318004
KCNIP2-AS1	0.3077518363762919
KCNIP3	0.8847680951637849
KCNIP4	0.2974673006959202
KCNIP4-IT1	0.6358992235066903
KCNJ1	0.2854867262798075
KCNJ10	0.3192674236049529
KCNJ11	0.8317205847352392
KCNJ12	0.4150352061466791
KCNJ13	0.8287396820239714
KCNJ14	0.594649906087912
KCNJ15	0.5309589990216077
KCNJ16	0.9187266429902804
KCNJ2	0.3202007234798793
KCNJ2-AS1	0.34246742175032696
KCNJ3	0.00894138107428194
KCNJ4	0.4450100114177227
KCNJ5	0.3005397182514353
KCNJ5-AS1	0.2992034381233701
KCNJ6	0.657365172370694
KCNJ6-AS1	0.6785968226713305
KCNJ8	0.6245957601739642
KCNJ9	0.5823536854884799
KCNK1	0.6876294974026878
KCNK10	0.0908428866736098
KCNK12	0.35170740451566296
KCNK13	0.5574482323369305
KCNK15	0.2169464282120977
KCNK15-AS1	0.23360541350896424
KCNK16	0.5411897458929117
KCNK17	0.6828653064654042
KCNK18	0.3771827795314181
KCNK2	0.9100016146786466
KCNK3	0.5906278383888576
KCNK4	0.4368849774804221
KCNK4-TEX40	0.4368849774804221
KCNK5	0.5015360082664142
KCNK6	0.7783505181631531
KCNK7	0.904600382422312
KCNK9	0.30602818905958196
KCNMA1	0.42927852422604107
KCNMA1-AS1	0.06712623450534261
KCNMA1-AS2	0.7185701737968249
KCNMA1-AS3	0.898864589792144
KCNMB1	0.28074005842981403
KCNMB2	0.26000749047243865
KCNMB2-AS1	0.2129557190968025
KCNMB3	0.039799598017955566
KCNMB4	0.4337268237634136
KCNN1	0.9470983516563624
KCNN2	0.8689291535958032
KCNN3	0.2347186292657103
KCNN4	0.2403686121486104
KCNQ1	0.5779220388776654
KCNQ1-AS1	0.4505349557347557
KCNQ1DN	0.5142204764610803
KCNQ1OT1	0.5764517647029789
KCNQ2	0.34318592275286064
KCNQ2-AS1	0.41296908055304704
KCNQ3	0.9003276717952073
KCNQ4	0.1571690415274073
KCNQ5	0.6905117901808451
KCNQ5-AS1	0.3852154323246335
KCNQ5-DT	0.2011907335183368
KCNRG	0.7945517361350259
KCNS1	0.3221919269055043
KCNS2	0.4341325078236391
KCNS3	0.3210108607147104
KCNT1	0.20123905224376956
KCNT2	0.8514983179707052
KCNU1	0.13717785357900147
KCNV1	0.2873323499599967
KCNV2	0.025008132469290845
KCP	0.1523860511275425
KCTD1	0.23494696191413644
KCTD10	0.6998887732624176
KCTD11	0.4688359872512646
KCTD12	0.1365594675081267
KCTD13	0.3380512007327893
KCTD13-DT	0.3057991402458977
KCTD14	0.9222043600439932
KCTD15	0.4376106609816761
KCTD16	0.07924557074900118
KCTD17	0.09855713763685793
KCTD18	0.376659562218804
KCTD19	0.7995216690150116
KCTD2	0.7127428890600513
KCTD20	0.7329790355733574
KCTD21	0.9109153173686289
KCTD21-AS1	0.9163237872567762
KCTD3	0.3984737863018044
KCTD4	0.61280111598496
KCTD5	0.10739938235074832
KCTD6	0.05183977675425111
KCTD7	0.1817486374690309
KCTD8	0.3313766274765064
KCTD9	0.4333145273273628
KDELR1	0.6671391783549991
KDELR2	0.25935176242228186
KDELR3	0.3460187031961579
KDF1	0.7616823464486111
KDM1A	0.8262827128992878
KDM1B	0.3727620507614289
KDM2A	0.3872701707435894
KDM2B	0.15800447943526025
KDM2B-DT	0.6140720958014433
KDM3A	0.6781458599738506
KDM3B	0.5593984990833347
KDM4A	0.04213665010964812
KDM4A-AS1	0.055771159491088684
KDM4B	0.3693318260241826
KDM4C	0.5412633910167238
KDM4D	0.21120735167824767
KDM4E	0.09834496455773806
KDM4F	0.18176268905033985
KDM5A	0.8076408588681956
KDM5B	0.842951821631638
KDM6B	0.7396828158386385
KDM7A	0.15741515816025864
KDM7A-DT	0.22463783507740406
KDM8	0.029257687909578226
KDR	0.8650565094651667
KDSR	0.5977164452067221
KDSR-DT	0.7249910933610575
KEAP1	0.3095270120726117
KEL	0.9823847003867604
KERA	0.03384234078959941
KHDC1	0.5271742866119604
KHDC1-AS1	0.5451396006487339
KHDC1L	0.2824476424262741
KHDC3L	0.4854742492433298
KHDC4	0.4345629656650083
KHDRBS1	0.274070268517056
KHDRBS2	0.0035675156793682494
KHDRBS2-OT1	0.0029344881092685515
KHDRBS3	0.3889796252028015
KHK	0.7360999829263938
KHNYN	0.1958825409254652
KHSRP	0.9745452285670436
KIAA0040	0.910375226697862
KIAA0087	0.07948587114204847
KIAA0232	0.33999917791284184
KIAA0319	0.9322380020918302
KIAA0319L	0.7842713773451573
KIAA0408	0.3668470018725168
KIAA0513	0.4286064258609283
KIAA0586	0.9111763251040026
KIAA0753	0.7638020187674149
KIAA0825	0.5297971981703452
KIAA0930	0.99465719560301
KIAA1143	0.10701408304873307
KIAA1191	0.3236788051369577
KIAA1217	0.09038216731166117
KIAA1328	0.24168597654176774
KIAA1522	0.4927979175283047
KIAA1549	0.21290096130318412
KIAA1549L	0.184908976375654
KIAA1586	0.15327816165449734
KIAA1614	0.515584365849061
KIAA1614-AS1	0.5750220697067117
KIAA1671	0.7444009660474467
KIAA1671-AS1	0.5713952200635699
KIAA1755	0.627856892092714
KIAA1958	0.15271030243341155
KIAA2012	0.04546776964045923
KIAA2012-AS1	0.031629038018185784
KIAA2013	0.7391912490522549
KIAA2026	0.18122999342813814
KICS2	0.5288254698798873
KIDINS220	0.5265473434269156
KIF11	0.4374005061905869
KIF12	0.5706345178275047
KIF13A	0.571161090381224
KIF13B	0.5256052061430548
KIF14	0.9679181683222784
KIF15	0.04656415883829923
KIF16B	0.5453901355417913
KIF17	0.6857105399721697
KIF18A	0.2415525085415268
KIF18B	0.2242144335133331
KIF18B-DT	0.1655839421817718
KIF19	0.7198026668998799
KIF1A	0.7954187551327938
KIF1B	0.2894064166903703
KIF1C	0.3413545789595928
KIF1C-AS1	0.4215645718148837
KIF20A	0.6154855954381541
KIF20B	0.8014043371230843
KIF21A	0.12871982555545536
KIF21B	0.21501925985869647
KIF22	0.02220888253899711
KIF23	0.7066215806440954
KIF23-AS1	0.3475853270625047
KIF24	0.64064646658148
KIF25	0.7609260218024971
KIF25-AS1	0.8372790183161889
KIF26A	0.7093709084679918
KIF26A-DT	0.8484707837348001
KIF26B	0.8877975184698648
KIF26B-AS1	0.11511215853868305
KIF27	0.2775662108204221
KIF2A	0.4333361519200557
KIF2B	0.07337785946736962
KIF2C	0.08980482288911262
KIF3A	0.6131744588473765
KIF3B	0.7819369745243685
KIF3C	0.8404008124338943
KIF4B	0.9709114356714236
KIF5A	0.21441111341194813
KIF5B	0.35176829670756404
KIF5C	0.6729536837851354
KIF5C-AS1	0.5757734654091984
KIF6	0.5144738300442228
KIF7	0.2837808990729894
KIF9	0.7403198162873115
KIF9-AS1	0.7949316095081276
KIFAP3	0.5988938755077027
KIFBP	0.4107837490272579
KIFC1	0.5073885730130225
KIFC2	0.8425878600835157
KIFC3	0.6202019376594741
KIN	0.8038728921125121
KIR2DL1	0.6582487271299522
KIR2DL3	0.6004405414784983
KIR2DL4	0.6947692731560446
KIR2DS4	0.8558068279756534
KIR3DL1	0.8069026165027795
KIR3DL2	0.6035850221757341
KIR3DL3	0.6825808363694502
KIRREL1	0.3552905950819569
KIRREL1-IT1	0.17387584962267932
KIRREL2	0.978636157136228
KIRREL3	0.7099551589885904
KIRREL3-AS1	0.8935195603055708
KIRREL3-AS2	0.18136364237717725
KIRREL3-AS3	0.4941237983384405
KISS1	0.8776056542459708
KISS1R	0.16501381866640608
KIT	0.9779799266859356
KITLG	0.4527797195590943
KIZ	0.7682754309553652
KIZ-AS1	0.7060800274168191
KL	0.016458608335225555
KLB	0.7852932356767158
KLC1	0.6602725673651374
KLC1-AS1	0.8413797236738995
KLC2	0.11802546048612875
KLC2-AS1	0.11802546048612875
KLC2-AS2	0.11802546048612875
KLC3	0.7600853813223316
KLC4	0.2920494817741172
KLC4-AS1	0.2869358975187506
KLF1	0.8755667571004211
KLF10	0.15619052317218668
KLF11	0.8087691105584227
KLF12	0.458415820996537
KLF13	0.04410849244466675
KLF14	0.10062434437697126
KLF15	0.06044369041322195
KLF16	0.7483257981293384
KLF17	0.11764179667951258
KLF18	0.07169824380804551
KLF2	0.8342345190041448
KLF2-DT	0.9128550094387547
KLF3	0.07739073903575966
KLF3-AS1	0.11815007452957466
KLF4	0.4220404473185677
KLF5	0.3986871365268085
KLF6	0.7475680601621045
KLF7	0.2732950040137552
KLF7-IT1	0.3117805610650209
KLF9	0.04201412735979965
KLHDC1	0.3249717117334737
KLHDC10	0.959985882257122
KLHDC2	0.24667199596211525
KLHDC3	0.3673578454519768
KLHDC4	0.13708001602794356
KLHDC7A	0.9205214534748108
KLHDC7B	0.479035245269311
KLHDC7B-DT	0.442983427701158
KLHDC8A	0.9503217302760796
KLHDC8B	0.4220865268018914
KLHDC9	0.6380272069297996
KLHL1	0.05477709860345531
KLHL10	0.524850110309543
KLHL11	0.5350196230730387
KLHL12	0.3366598022070727
KLHL14	0.1513468570377644
KLHL17	0.7239592936470475
KLHL18	0.6331092040472589
KLHL2	0.12898572770368694
KLHL20	0.08639279373847297
KLHL21	0.34218324381669546
KLHL22	0.041594896680799916
KLHL23	0.3901665448084559
KLHL24	0.7676672930773042
KLHL25	0.14552008459386284
KLHL26	0.4552747146712967
KLHL28	0.8751537781622809
KLHL29	0.12137280879021813
KLHL3	0.8831397734051276
KLHL30	0.4121929571847178
KLHL30-AS1	0.29165086958917585
KLHL31	0.5893138737803388
KLHL32	0.9192939118360216
KLHL33	0.09072259585430552
KLHL35	0.9759464846242344
KLHL36	0.5265428470739107
KLHL38	0.2594811266988416
KLHL40	0.1748619646663092
KLHL41	0.9785596866801816
KLHL42	0.8454923032320607
KLHL5	0.7844933828520458
KLHL6	0.1933336381079359
KLHL6-AS1	0.049514235246358895
KLHL7	0.18947018025659676
KLHL7-DT	0.3008571645785392
KLHL8	0.7138431681345283
KLHL9	0.1991851982056473
KLK1	0.4890158298367828
KLK10	0.09682980372982923
KLK11	0.10133421839797356
KLK12	0.11218285089730212
KLK13	0.029745403981637605
KLK14	0.017087877595378498
KLK15	0.4917560904568098
KLK2	0.5295055297393242
KLK3	0.50262956182716
KLK4	0.5967689754559574
KLK5	0.12430885947390212
KLK6	0.09364286631755432
KLK7	0.1038895082655279
KLK8	0.09421694561793947
KLK9	0.08978305616504577
KLKB1	0.6291975092397459
KLKP1	0.6699647549789539
KLLN	0.17668259094068556
KLRC1	0.38176686291936895
KLRC2	0.3885237186258617
KLRC3	0.3078841132779792
KLRC4	0.35365951357609604
KLRC4-KLRK1	0.2425843726224051
KLRD1	0.1184925816617486
KLRF1	0.580206698597368
KLRF2	0.2001349567791863
KLRG2	0.8099952362618021
KLRK1	0.2341403121405448
KLRK1-AS1	0.1890813998910022
KMO	0.7374901290977396
KMT2A	0.39158783390636653
KMT2B	0.2875497908056677
KMT2C	0.3919476916873736
KMT2D	0.3345898321394637
KMT2E	0.1936613116672944
KMT2E-AS1	0.2534999947488312
KMT5A	0.5637587480340962
KMT5B	0.790793157258327
KMT5C	0.4358598382281048
KNCN	0.7603987268175798
KNDC1	0.17360898443623246
KNG1	0.059344840089724786
KNL1	0.9214211552834926
KNOP1	0.6188513890115995
KNSTRN	0.3650967487266419
KNTC1	0.6555262554923388
KPNA1	0.422227566150428
KPNA2	0.4223638058281181
KPNA3	0.2259270357758261
KPNA4	0.03940728635008872
KPNA5	0.7508038362871097
KPNA6	0.4308708316619223
KPNA7	0.7516920952855917
KPNB1	0.08526169281468654
KPNB1-DT	0.15158559151678008
KPRP	0.345137007823731
KPTN	0.6930634216138152
KRAS	0.28874868965052297
KRBA1	0.5116969509380989
KRBA2	0.4792710707524928
KRBOX1	0.7792172946101759
KRBOX1-AS1	0.7075609715923871
KRBOX5	0.15291305374534292
KRCC1	0.1859862409563197
KREMEN1	0.5984581865413989
KREMEN2	0.7167889218458247
KRI1	0.15840392095401207
KRIT1	0.6914555272223015
KRR1	0.7183023909231794
KRT1	0.5768484358453946
KRT10	0.6334680829239503
KRT10-AS1	0.6545263421271932
KRT12	0.6000026088085496
KRT13	0.1551106774877406
KRT14	0.3945028781584987
KRT15	0.16663651725807455
KRT16	0.36560450923825255
KRT16P3	0.789349986091703
KRT17	0.3806977342239767
KRT18	0.970941952583758
KRT19	0.19163899296262746
KRT2	0.476940706516207
KRT20	0.7740657396395165
KRT222	0.4692578064556947
KRT23	0.8572464881935831
KRT24	0.6790446162733796
KRT25	0.9020921793627869
KRT26	0.9121960777612712
KRT27	0.918187213312269
KRT28	0.8039894930267908
KRT3	0.2658587871843824
KRT31	0.2412565493146305
KRT32	0.17607664186150435
KRT33A	0.15464196863273222
KRT33B	0.1384503736517289
KRT34	0.15361984817037874
KRT35	0.1823326517829568
KRT36	0.19572588257880386
KRT37	0.20545614911964666
KRT38	0.13854749684729495
KRT39	0.8546182792609938
KRT4	0.4558020130311033
KRT40	0.8287670371558014
KRT42P	0.3064651229559926
KRT5	0.25671268274381875
KRT6A	0.6320227287107995
KRT6B	0.8512004968900284
KRT6C	0.7264866516691684
KRT7	0.07831441423368296
KRT7-AS	0.08954626632653151
KRT71	0.17211821807911465
KRT72	0.2069479971523715
KRT73	0.29905432464661696
KRT73-AS1	0.2615999962234096
KRT74	0.17335942613752595
KRT75	0.7294486171549002
KRT76	0.2896866886043018
KRT77	0.4646037882441474
KRT78	0.7609179986890391
KRT79	0.6309482929139297
KRT8	0.9862612138646978
KRT80	0.023312094450616768
KRT81	0.4177529309731551
KRT82	0.7085860520712307
KRT83	0.4658943862535311
KRT84	0.6241369801368337
KRT85	0.5387991627186093
KRT86	0.194487609121182
KRT87P	0.116338834113065
KRT9	0.4952078245523156
KRTAP1-1	0.8281050796369467
KRTAP1-3	0.859304924205289
KRTAP1-4	0.8886112111855037
KRTAP1-5	0.9087308113214076
KRTAP10-1	0.7780492953721541
KRTAP10-10	0.01428045605766298
KRTAP10-11	0.016713462600044415
KRTAP10-12	0.016907250231522453
KRTAP10-2	0.628958699498482
KRTAP10-3	0.6030588459938926
KRTAP10-4	0.5894718593144033
KRTAP10-5	0.4650003153733552
KRTAP10-6	0.41893456401722173
KRTAP10-7	0.40588028270707777
KRTAP10-8	0.11365730430467448
KRTAP10-9	0.017313754205048437
KRTAP11-1	0.8679176179144202
KRTAP12-1	0.016544805609309543
KRTAP12-2	0.017189975984607808
KRTAP12-3	0.018997855409134682
KRTAP12-4	0.016068930191258157
KRTAP13-1	0.34280504072229745
KRTAP13-2	0.3141009009216276
KRTAP13-3	0.5720037658613175
KRTAP13-4	0.5763307984758758
KRTAP15-1	0.5879127013168229
KRTAP16-1	0.1887311217569685
KRTAP17-1	0.2032563699556761
KRTAP19-1	0.5106655253823296
KRTAP19-2	0.4202091307380228
KRTAP19-3	0.41834652613977386
KRTAP19-4	0.3614588405453633
KRTAP19-5	0.3562293689345487
KRTAP19-6	0.3009515505153164
KRTAP19-7	0.3120257809587703
KRTAP19-8	0.6275285584482305
KRTAP2-1	0.8156548487719615
KRTAP2-2	0.8896510852962662
KRTAP2-3	0.8997765325406637
KRTAP2-4	0.8884813775971686
KRTAP20-1	0.33689509016843416
KRTAP20-2	0.3330992921924174
KRTAP20-3	0.33795254279744125
KRTAP20-4	0.3550704967818603
KRTAP21-1	0.565867247589169
KRTAP21-2	0.7214600809880899
KRTAP21-3	0.715443403422585
KRTAP22-1	0.3363954954799305
KRTAP22-2	0.3172247114733515
KRTAP23-1	0.3898000905539893
KRTAP24-1	0.32190861199700305
KRTAP25-1	0.33260401332798883
KRTAP26-1	0.3829283276288716
KRTAP27-1	0.35176930854288785
KRTAP29-1	0.17638424566102573
KRTAP3-1	0.8633439812013713
KRTAP3-2	0.8165444159991908
KRTAP3-3	0.8002753393086626
KRTAP4-1	0.9099185436593796
KRTAP4-11	0.9993542316935564
KRTAP4-12	0.9993200013739308
KRTAP4-16	0.9824433138064363
KRTAP4-2	0.9494198459558872
KRTAP4-3	0.9748785497243988
KRTAP4-4	0.9748785497243988
KRTAP4-5	0.9798192687801028
KRTAP4-6	0.9996805586004208
KRTAP4-7	0.9058650399188548
KRTAP4-8	0.9523261310223357
KRTAP4-9	0.9826094469166659
KRTAP5-1	0.0542137779509651
KRTAP5-10	0.6107759125370733
KRTAP5-11	0.6836443667507349
KRTAP5-2	0.03191614778395318
KRTAP5-3	0.031774033109245585
KRTAP5-4	0.028529185631038127
KRTAP5-5	0.022204988931968817
KRTAP5-6	0.008778961231488913
KRTAP5-7	0.7739163379492768
KRTAP5-8	0.7853505654526096
KRTAP5-9	0.7460571945737042
KRTAP5-AS1	0.0404951282429577
KRTAP6-1	0.3175289309123905
KRTAP6-2	0.3363954954799305
KRTAP6-3	0.30036453476366515
KRTAP7-1	0.27135322640812354
KRTAP8-1	0.22775114397609875
KRTAP9-1	0.7843542593011622
KRTAP9-2	0.4846096606402355
KRTAP9-3	0.3822272530356916
KRTAP9-4	0.21504183569733404
KRTAP9-6	0.2425619631376133
KRTAP9-7	0.21287572487349066
KRTAP9-8	0.2557704254236449
KRTAP9-9	0.2215244067858731
KRTCAP2	0.4693787838670333
KRTCAP3	0.31999423923737746
KRTDAP	0.1156531139792299
KSR1	0.9902727653932772
KSR2	0.9675349004149612
KTI12	0.5460678150604076
KTN1	0.07613233096321209
KTN1-AS1	0.3079664688799636
KU-MEL-3	0.7556995443925456
KXD1	0.5428719118261983
KY	0.5803100987649731
KYAT1	0.19333865793353272
KYAT3	0.2689817192698173
KYNU	0.9476196722465609
L1TD1	0.2304210286002733
L2HGDH	0.7775829259927209
L3HYPDH	0.8614581752769874
L3MBTL1	0.8377015722313425
L3MBTL2	0.3114794682819645
L3MBTL2-AS1	0.2851572541895369
L3MBTL3	0.10567100898160164
L3MBTL4	0.9570377222365808
L3MBTL4-AS1	0.6994262749750723
LACC1	0.9611963596768144
LACRT	0.8648292204520877
LACTB	0.6257535217766159
LACTB2	0.42769357631658894
LACTB2-AS1	0.3607867473372075
LACTBL1	0.9747047049078291
LAD1	0.7126791497174944
LAG3	0.3163131473317958
LAIR1	0.39616690817207056
LAIR2	0.2357115491367505
LALBA	0.4337140149548153
LAMA1	0.352995814709214
LAMA2	0.10975809480858463
LAMA3	0.9575758361203596
LAMA4	0.5520287482751053
LAMA4-AS1	0.24078839360145696
LAMA5	0.3396228222608059
LAMA5-AS1	0.3315583377400153
LAMB1	0.13197483498457058
LAMB2	0.3743288067826521
LAMB3	0.40346720791273655
LAMB4	0.06913386656282294
LAMC1	0.5040304947764516
LAMC1-AS1	0.4388559446403109
LAMC2	0.13937629012906555
LAMC3	0.10626518966266756
LAMP1	0.2847659042982349
LAMP3	0.4014172990475673
LAMP5	0.04561038185691591
LAMP5-AS1	0.047699006479540895
LAMTOR1	0.043745081496956766
LAMTOR2	0.9482564792616484
LAMTOR3	0.02807763668586216
LAMTOR4	0.8748884343972225
LAMTOR5	0.07924714585354947
LAMTOR5-AS1	0.12755019945513446
LANCL1	0.6833207902293439
LANCL1-AS1	0.9276150589431628
LANCL2	0.7413791789709934
LAP3	0.5670637930161256
LAPTM4A	0.01977367131916541
LAPTM4A-DT	0.034203994314529584
LAPTM4B	0.3277502740340517
LAPTM5	0.2633042078055404
LARGE-AS1	0.9760816791255073
LARGE-IT1	0.970016598814582
LARGE1	0.14893734359258876
LARGE1-AS1	0.5764360523658402
LARGE2	0.1979085243346244
LARP1	0.9738565706617188
LARP1B	0.10429375840454323
LARP4	0.7741555115426106
LARP4B	0.7527088833194351
LARP4B-DT	0.6108818374171949
LARP6	0.40123816155493264
LARP7	0.7892378105648346
LARS1	0.5138644413531457
LARS2	0.377647923509104
LARS2-AS1	0.5172870118075754
LASP1	0.4992124811683066
LASTR	0.6350030179068417
LAT	0.7326429314384736
LAT2	0.10892233695633463
LATS1	0.0811808961299168
LATS2	0.03101853716097358
LATS2-AS1	0.0712572830411472
LAX1	0.2796840113709241
LAYN	0.8018428369244656
LBH	0.31809297103781203
LBHD1	0.24508327147088985
LBHD2	0.4759883897158536
LBP	0.34861469749499313
LBR	0.7747358013663255
LBX1	0.5809889549736077
LBX1-AS1	0.3299735023874041
LBX2	0.21545752902645168
LBX2-AS1	0.21116365738218906
LCA5	0.3955949441997924
LCA5L	0.1932623969602542
LCAL1	0.8509472675634366
LCAT	0.44913227140047984
LCDR	0.9686886909927616
LCE1A	0.37730673991526864
LCE1B	0.3556390951161686
LCE1C	0.3279548282267996
LCE1D	0.34504401779376936
LCE1E	0.3509462569537222
LCE1F	0.33456516132821257
LCE2A	0.4639228336298826
LCE2B	0.5012658302432782
LCE2C	0.5603123719205153
LCE2D	0.7740827203123126
LCE3A	0.8823549882761816
LCE3B	0.7172273091105624
LCE3C	0.6881838861852558
LCE3D	0.20450178636813046
LCE3E	0.11570987083023715
LCE4A	0.4830137915942498
LCE5A	0.1493962338132654
LCE6A	0.34380709738827264
LCE7A	0.4257671171043126
LCK	0.4684442278742668
LCLAT1	0.22537988042793705
LCMT1	0.7238041023631849
LCMT1-AS1	0.481219646746483
LCMT1-AS2	0.9568134533904916
LCMT2	0.35680340995964105
LCN1	0.4876357276979621
LCN10	0.05618942286410916
LCN12	0.4375924817025123
LCN15	0.038951452468591115
LCN2	0.5860494947280925
LCN6	0.041913260583052836
LCN8	0.041156090856080414
LCN9	0.7024331285023039
LCNL1	0.2731634577917652
LCOR	0.591599514427379
LCORL	0.2459690583910295
LCP1	0.3413577782799343
LCP2	0.41938215088603903
LCT	0.1315910140785655
LCT-AS1	0.10283268444288762
LCTL	0.3858570855548141
LDAF1	0.02540627355430075
LDAH	0.030493545103212893
LDB1	0.18230117599263068
LDB2	0.3450418844074905
LDB3	0.0411379977521501
LDHA	0.3372284654551531
LDHAL6A	0.1233768798981182
LDHAL6B	0.2752106010030503
LDHB	0.3927340216824796
LDHC	0.2636598365752937
LDHD	0.7724287402248526
LDLR	0.3539843980063753
LDLRAD1	0.5562380649841723
LDLRAD2	0.6510586798173568
LDLRAD3	0.6049567490823725
LDLRAD4	0.5914718608661755
LDLRAD4-AS1	0.4831978856412441
LDLRAP1	0.8892803870408736
LEAP2	0.5703448093405635
LECT2	0.043646059667183816
LEF1	0.5307614955516164
LEF1-AS1	0.5914341572779415
LEFTY1	0.1966600830922132
LEFTY2	0.3483825817749555
LEKR1	0.5214123789554063
LELP1	0.6816613428847336
LEMD1	0.9444350504224076
LEMD1-AS1	0.9286995482354098
LEMD1-DT	0.8005077271194867
LEMD2	0.1450614009850163
LEMD3	0.3550709888135366
LENEP	0.8610067579461714
LENG1	0.5248168573146067
LENG8	0.13534462743516085
LENG8-AS1	0.11041687605736704
LENG9	0.15425080595072682
LEO1	0.2266878589098018
LEP	0.2690989282179119
LEPR	0.03008046857239888
LEPROT	0.02220081825213266
LEPROTL1	0.8446869950024232
LETM1	0.2552518226256626
LETM2	0.8479609898154336
LETMD1	0.9723959016031878
LETR1	0.3723223130886584
LEUTX	0.058950207562061985
LEXM	0.20397027600550244
LFNG	0.4856280897301137
LGALS1	0.3054171031162617
LGALS12	0.8690733476082592
LGALS13	0.1239555331822273
LGALS14	0.44515855480733146
LGALS16	0.6873520800958193
LGALS17A	0.4597848928532007
LGALS2	0.22337655024735587
LGALS3	0.6901725070855167
LGALS3BP	0.14503236879469655
LGALS4	0.5125253294892221
LGALS7	0.5685457492146623
LGALS7B	0.479711153560792
LGALS8	0.8680528069959701
LGALS8-AS1	0.8300733710015138
LGALS9	0.9733611083428676
LGALS9B	0.06718479471621812
LGALSL	0.9756626734539178
LGALSL-DT	0.9723106591280102
LGI1	0.4630281859264082
LGI2	0.22498832200547705
LGI3	0.8228270751744551
LGI4	0.3150755880655125
LGMN	0.7858862118950822
LGR4	0.6442847300965258
LGR4-AS1	0.3157400995773594
LGR5	0.9067269453153944
LGR6	0.05832753196762602
LGSN	0.010638979901849309
LHB	0.2519765753099954
LHCGR	0.019755578511876537
LHFPL2	0.3074830204407768
LHFPL3	0.02587770684327878
LHFPL3-AS1	0.07133602976049341
LHFPL3-AS2	0.06823767697635591
LHFPL4	0.5293093306304805
LHFPL5	0.058678166661689964
LHFPL6	0.5709097607789348
LHFPL7	0.6843381596631568
LHPP	0.7595520390524321
LHX1	0.7551776775259559
LHX1-DT	0.7316431346713367
LHX2	0.5701824344043297
LHX2-AS1	0.5823024757609301
LHX3	0.3939152228503221
LHX4	0.3617456202573937
LHX5	0.5271652280144763
LHX5-AS1	0.5416736763494845
LHX6	0.44284242579070304
LHX8	0.4261269189937672
LHX9	0.5582148779310947
LIAS	0.6626271278763816
LIF	0.9171259394929812
LIF-AS1	0.8913088280212746
LIF-AS2	0.9148559952937372
LIFR	0.573433097243134
LIFR-AS1	0.6357623736866059
LIG1	0.2744593801037625
LIG3	0.8167312042471645
LIG4	0.08864683902318042
LILRA1	0.3952228349130332
LILRA2	0.5247715227878774
LILRA4	0.2463134137313601
LILRA5	0.28274866330025583
LILRA6	0.5908489884478373
LILRB1	0.7982708599594512
LILRB1-AS1	0.8633824093901381
LILRB2	0.35110250206131244
LILRB3	0.6464890939985428
LILRB4	0.8703230156427832
LILRB5	0.3399670940885709
LIM2	0.4894078014045873
LIM2-AS1	0.4876364684115373
LIMA1	0.7512618325742081
LIMCH1	0.5052183708075122
LIMD1	0.3063174516502728
LIMD1-AS1	0.2817326862839153
LIMD2	0.1017757552843308
LIME1	0.09717351773965248
LIMK1	0.10278135029980008
LIMK2	0.7603959859319137
LIMS1	0.32996719922691264
LIMS1-AS1	0.43763249809665894
LIMS2	0.008780561126485953
LIN28A	0.13305341489622685
LIN28B	0.3870497457145464
LIN28B-AS1	0.1974423491632759
LIN37	0.2772320755855095
LIN52	0.05319188990902668
LIN54	0.575371259429389
LIN7A	0.4354064297369936
LIN7B	0.5838589630623003
LIN7C	0.43245654134738254
LIN9	0.08575670919284045
LINC-PINT	0.289025691466842
LINC-ROR	0.35587287363822995
LINC00028	0.9183332023367776
LINC00029	0.8609392746349498
LINC00032	0.7637528996018158
LINC00051	0.07233166911816896
LINC00052	0.6653477103781735
LINC00092	0.5144155197948539
LINC00111	0.7075405729575657
LINC00112	0.7390905911110343
LINC00113	0.5973551906934165
LINC00114	0.4963537489180584
LINC00115	0.10962017344874052
LINC00158	0.8400679027239049
LINC00159	0.3146833232636688
LINC00160	0.1921360740982731
LINC00161	0.1534634080270076
LINC00163	0.7239812340279018
LINC00165	0.7262489860326891
LINC00173	0.3925167161515387
LINC00174	0.1609945353432205
LINC00184	0.9371376780434018
LINC00189	0.5183168337955414
LINC00200	0.2369656663789822
LINC00205	0.33343788107002503
LINC00207	0.3920104853659275
LINC00208	0.4958728584200368
LINC00210	0.8527707573335612
LINC00211	0.7367670442832779
LINC00216	0.7604929876821567
LINC00221	0.15509498156577345
LINC00222	0.39592693485131775
LINC00229	0.3881066567820984
LINC00235	0.0029561067089554642
LINC00237	0.6503297987022907
LINC00239	0.28937201333082385
LINC00240	0.05906806695908196
LINC00242	0.2362336165534119
LINC00243	0.5611010148527921
LINC00244	0.9730666680877859
LINC00251	0.7976269056294094
LINC00254	0.9736423322968886
LINC00261	0.9219196227503614
LINC00265	0.2370513753132349
LINC00272	0.400373411248844
LINC00276	0.6397108813022458
LINC00290	0.9565418755430338
LINC00293	0.22500097422778811
LINC00294	0.6994588123163723
LINC00297	0.3211503408991901
LINC00298	0.037257565297075135
LINC00299	0.02178911739314998
LINC00303	0.4769874270605885
LINC00304	0.5160674231934638
LINC00305	0.08124960224129829
LINC00307	0.035621386238223314
LINC00308	0.7661821659262136
LINC00309	0.2655200290512383
LINC00310	0.7036718045292758
LINC00311	0.7054821195548002
LINC00313	0.04488884132423543
LINC00314	0.07431211479378658
LINC00315	0.3428088905158714
LINC00316	0.5328354337170231
LINC00317	0.5964264899581616
LINC00319	0.039753005739880935
LINC00320	0.2906257375080041
LINC00322	0.032468036981423816
LINC00323	0.05968325223413529
LINC00324	0.7868799321530238
LINC00326	0.3777165129356573
LINC00327	0.56096139528862
LINC00330	0.7441245335744532
LINC00331	0.4485114280730264
LINC00332	0.5612199509080943
LINC00333	0.813197014939675
LINC00334	0.1497823391924939
LINC00336	0.4481654340160863
LINC00339	0.13331895913158487
LINC00342	0.6803207031724058
LINC00343	0.31262657813752714
LINC00345	0.11779743061223658
LINC00347	0.08660224532695633
LINC00348	0.7888043369652632
LINC00349	0.3809050321904715
LINC00350	0.15777513306215707
LINC00351	0.5933759227988101
LINC00352	0.6075865227716658
LINC00353	0.4898341969223319
LINC00354	0.10618541154255597
LINC00355	0.2096209714394639
LINC00358	0.9288689160554016
LINC00362	0.616819521731497
LINC00363	0.8695372923424511
LINC00364	0.4920011576380132
LINC00365	0.5867048458279398
LINC00366	0.3550425361085784
LINC00368	0.6442266130165533
LINC00370	0.8136297392676688
LINC00373	0.5478302815408398
LINC00374	0.7798958043216321
LINC00375	0.9410792943866706
LINC00376	0.11670644003311124
LINC00377	0.016709246694597613
LINC00378	0.9352685373367025
LINC00379	0.6574212491028987
LINC00380	0.4773839893579462
LINC00381	0.2566005111933858
LINC00382	0.5236700908696643
LINC00383	0.9719968629760504
LINC00384	0.21697138765490592
LINC00385	0.21697138765490592
LINC00387	0.7916850070097312
LINC00388	0.3809050321904715
LINC00390	0.2721241010788659
LINC00391	0.18552998676816254
LINC00392	0.02230842378289988
LINC00393	0.009797994010658008
LINC00395	0.09586860696662447
LINC00396	0.9895076602312156
LINC00397	0.7470277653246326
LINC00398	0.8919470586485385
LINC00399	0.09666052643304407
LINC00400	0.4113082480789733
LINC00402	0.18310230532318628
LINC00404	0.1790549420686116
LINC00407	0.7933949985864888
LINC00408	0.3586857761724369
LINC00410	0.8029212976323774
LINC00411	0.2347318096521303
LINC00412	0.4866923125307442
LINC00415	0.014809981330014156
LINC00421	0.5717654990314567
LINC00423	0.3950454122769426
LINC00424	0.34194521351071205
LINC00426	0.1910733557696741
LINC00427	0.208172324989299
LINC00428	0.4588502256729943
LINC00430	0.8905070020129755
LINC00433	0.06807613343832991
LINC00434	0.7747001387134838
LINC00437	0.93493497328403
LINC00440	0.5641827690178249
LINC00442	0.471882868990188
LINC00443	0.28214759674511863
LINC00445	0.4013656667580049
LINC00446	0.07345819396983216
LINC00448	0.8325978402336198
LINC00449	0.6887452609083919
LINC00452	0.4981044041101171
LINC00454	0.5535937109324433
LINC00456	0.13974296841675302
LINC00457	0.4273089534358878
LINC00458	0.3540267998144621
LINC00459	0.9812364695841485
LINC00460	0.6297857655310334
LINC00461	0.2564186235485446
LINC00462	0.7661858787054644
LINC00463	0.5420950811535821
LINC00466	0.32804104475233953
LINC00467	0.4231809365438611
LINC00469	0.6011200766872871
LINC00470	0.5839366947791582
LINC00471	0.938915170259302
LINC00472	0.27196439783219084
LINC00474	0.31385343618266226
LINC00477	0.40983791678699816
LINC00479	0.7754776532888865
LINC00482	0.949095514849381
LINC00484	0.3734354013527605
LINC00485	0.7424404196531933
LINC00486	0.8430118293740343
LINC00487	0.4685954226236112
LINC00488	0.7689203406950391
LINC00489	0.950674106880416
LINC00491	0.9496929729680792
LINC00492	0.9059322788587404
LINC00494	0.010996638215945044
LINC00498	0.7858670749453514
LINC00499	0.9985171373536832
LINC00500	0.9484013531666996
LINC00501	0.8089095057538442
LINC00502	0.05740821764937759
LINC00504	0.06683336965491721
LINC00506	0.18284251125359
LINC00507	0.5520603267599615
LINC00508	0.7195343911495892
LINC00511	0.5029000852918853
LINC00513	0.44630779368216655
LINC00517	0.8714398858767998
LINC00518	0.8125933248356191
LINC00519	0.13942357227236726
LINC00520	0.11521007591710865
LINC00523	0.3446531759405891
LINC00524	0.10021178744458832
LINC00525	0.3936529827418118
LINC00526	0.7346481479520407
LINC00528	0.5731417837091228
LINC00529	0.6611813438507319
LINC00533	0.4439441563660381
LINC00534	0.8116669291065968
LINC00536	0.10727066572570736
LINC00538	0.8542477970829809
LINC00539	0.6789751239077264
LINC00540	0.1403190155588337
LINC00543	0.08057372755671688
LINC00544	0.3865607396491939
LINC00545	0.7322983772988947
LINC00547	0.032470162865242014
LINC00550	0.7181218599018504
LINC00551	0.26222001694477304
LINC00554	0.16301043045236846
LINC00555	0.30249288347666825
LINC00556	0.5480210309113579
LINC00557	0.9758293107453336
LINC00558	0.7653823766367841
LINC00559	0.4152595682895839
LINC00560	0.15409939732114825
LINC00561	0.6329326647051937
LINC00562	0.015631045547534802
LINC00563	0.3750570588208902
LINC00564	0.6607359366637185
LINC00566	0.8866515188500139
LINC00567	0.7180409361445665
LINC00570	0.23538346312338115
LINC00571	0.8507853521579078
LINC00572	0.3254719611056135
LINC00574	0.2633339480619733
LINC00575	0.23614546433126005
LINC00578	0.03790255527683462
LINC00581	0.004985304061297213
LINC00582	0.19226591909502927
LINC00583	0.6777400339574308
LINC00587	0.9215338370654106
LINC00588	0.6750318076782275
LINC00589	0.09090481399074596
LINC00592	0.037515436317395456
LINC00595	0.982746027069448
LINC00596	0.7278383971049791
LINC00598	0.7003996395845346
LINC00601	0.6364388327729567
LINC00602	0.04551668505229406
LINC00603	0.5377860055176952
LINC00604	0.2573451516223041
LINC00605	0.952397962775272
LINC00606	0.02788172118524118
LINC00607	0.020417155834860926
LINC00608	0.11128542720354162
LINC00609	0.9071253665661246
LINC00613	0.954833227528566
LINC00615	0.037714026412212935
LINC00616	0.07265551485368177
LINC00620	0.2291793343198193
LINC00621	0.5090427350283656
LINC00622	0.7123036090944065
LINC00624	0.9674160788655066
LINC00626	0.827355498164249
LINC00628	0.8895704680508507
LINC00635	0.1211132620696217
LINC00636	0.08323738448198588
LINC00638	0.7812233261162329
LINC00639	0.1786212742931092
LINC00640	0.08779060140515592
LINC00641	0.21462621574950885
LINC00642	0.3326183879299438
LINC00644	0.7372796334536286
LINC00645	0.8287346043610705
LINC00648	0.2536888970361465
LINC00649	0.3778809426744559
LINC00652	0.942066710602642
LINC00654	0.6270069841049262
LINC00656	0.6158946514122426
LINC00658	0.6194178068897676
LINC00659	0.7094667613663092
LINC00661	0.584371553352153
LINC00662	0.2999703470095301
LINC00663	0.15124343813955332
LINC00664	0.03057194583479345
LINC00665	0.017648776154813306
LINC00667	0.7795008708355127
LINC00668	0.7899022990765738
LINC00670	0.8090974803942257
LINC00671	0.8190197433343962
LINC00672	0.3776621944624313
LINC00676	0.4897501150459753
LINC00677	0.6242309500064817
LINC00678	0.7775421874972742
LINC00680	0.004472771464768099
LINC00681	0.6607504328265416
LINC00682	0.438438942004824
LINC00683	0.5780637019832491
LINC00686	0.8492874716335568
LINC00687	0.9941399691225355
LINC00689	0.6134767144689293
LINC00690	0.7204680531450038
LINC00691	0.18416368835667524
LINC00692	0.6220767582366982
LINC00698	0.3275400664837889
LINC00700	0.42886236321218185
LINC00701	0.6364576241561051
LINC00702	0.485121730215302
LINC00703	0.2836628207945875
LINC00705	0.1228172819082004
LINC00706	0.8555208508090354
LINC00707	0.923651822426832
LINC00708	0.6309506019666744
LINC00709	0.3721902226158069
LINC00710	0.4126030975870008
LINC00824	0.183251276369186
LINC00836	0.8828024554370438
LINC00837	0.5439665768476378
LINC00838	0.8946782659244763
LINC00839	0.8869516798812479
LINC00840	0.7120745545622131
LINC00841	0.8787514337822873
LINC00844	0.9061630696579748
LINC00845	0.5979818661253753
LINC00847	0.029688125360248008
LINC00851	0.97275002577146
LINC00852	0.6370449488632038
LINC00853	0.4030841971274628
LINC00857	0.033553820873428515
LINC00858	0.7730955988019987
LINC00861	0.18594208378816884
LINC00862	0.32318808989788034
LINC00863	0.8205794412322998
LINC00865	0.7366543671645923
LINC00867	0.5730980039266016
LINC00868	0.8696392390804422
LINC00869	0.7352
LINC00870	0.8929878922383008
LINC00871	0.2819376355328024
LINC00877	0.7094898282899745
LINC00879	0.017320409703168168
LINC00880	0.9110042588254028
LINC00881	0.9203780989710716
LINC00882	0.5080594011844638
LINC00885	0.2701349210765435
LINC00886	0.2386273934976466
LINC00887	0.014386901168202015
LINC00888	0.5557563270766661
LINC00895	0.29979725016687153
LINC00896	0.04096579773444392
LINC00898	0.16514101299422385
LINC00899	0.3160583030084711
LINC00900	0.778189543493354
LINC00901	0.3106832858964603
LINC00903	0.8183809555593009
LINC00904	0.060679839145201815
LINC00905	0.4998785071681844
LINC00906	0.1731337274158291
LINC00907	0.5610359921752006
LINC00910	0.21471797900152986
LINC00911	0.32807437374185805
LINC00917	0.5592763608263073
LINC00919	0.03194140181280558
LINC00920	0.2587930977840499
LINC00921	0.02473100318860444
LINC00922	0.594303293764555
LINC00923	0.22750319170551295
LINC00924	0.012204738967670879
LINC00926	0.44302101505036096
LINC00927	0.4356562770542495
LINC00928	0.2690887465170861
LINC00929	0.7559883027634076
LINC00930	0.108168667131547
LINC00933	0.13811440197881542
LINC00934	0.01711874704446831
LINC00938	0.5656576375083571
LINC00939	0.49067654985589293
LINC00940	0.6054072772781491
LINC00941	0.6319426445690282
LINC00942	0.5632424727405997
LINC00943	0.062476963435584336
LINC00944	0.03694424516046041
LINC00945	0.5781866251946783
LINC00951	0.4596639639465154
LINC00954	0.010223897144359062
LINC00955	0.4483501131495997
LINC00957	0.816151816679543
LINC00958	0.03678287212966258
LINC00960	0.3503581192057027
LINC00963	0.7876947699020056
LINC00964	0.3862495880000897
LINC00967	0.14001514483996075
LINC00968	0.27860131299825264
LINC00970	0.5545253411893138
LINC00971	0.9934339169803524
LINC00972	0.24834550020536686
LINC00973	0.351874706201912
LINC00974	0.5681484617060247
LINC00989	0.6955848083075569
LINC00992	0.2980637915086432
LINC00994	0.19836984619746928
LINC00996	0.9260837101706104
LINC00997	0.6742455834442865
LINC01002	0.4469212324252928
LINC01003	0.019934157851054183
LINC01004	0.21625715393351247
LINC01005	0.7977413497323906
LINC01007	0.22819369284331964
LINC01010	0.4670593664553449
LINC01011	0.1723441920769292
LINC01012	0.1068655223093542
LINC01013	0.15000049569137391
LINC01014	0.1145797037783276
LINC01015	0.040871674725549915
LINC01016	0.11440095539335834
LINC01017	0.8479439473438023
LINC01018	0.4460485255906849
LINC01019	0.8301988878195565
LINC01020	0.2558937996496797
LINC01022	0.8783470032650821
LINC01023	0.9289813998383082
LINC01028	0.8273856196110736
LINC01029	0.7902058507719836
LINC01030	0.8852569033085897
LINC01031	0.4633138229339892
LINC01033	0.9406074454709944
LINC01034	0.9245776579139142
LINC01035	0.13820513539174745
LINC01036	0.6211892512015446
LINC01038	0.325199754161676
LINC01039	0.5936203179541466
LINC01040	0.7962133208318081
LINC01043	0.3829741192878159
LINC01044	0.39042594085050064
LINC01046	0.6091890064340338
LINC01047	0.5659678331272555
LINC01048	0.14234265794629558
LINC01049	0.6237049121861064
LINC01050	0.28423885781834746
LINC01052	0.27982240628398203
LINC01053	0.5654931699706423
LINC01054	0.14833055804905754
LINC01055	0.019128483859729258
LINC01056	0.8847223176100141
LINC01058	0.4584480859176077
LINC01060	0.9412957172904912
LINC01063	0.8060404995900246
LINC01065	0.6180455036786231
LINC01066	0.7056621199027868
LINC01067	0.6299384682500744
LINC01068	0.25367782316110765
LINC01069	0.08442720476991528
LINC01070	0.3184786026780685
LINC01072	0.2407611161214415
LINC01074	0.9858021358958964
LINC01075	0.7935498285455327
LINC01076	0.5493440858306691
LINC01077	0.8493994183638691
LINC01078	0.4742425856324315
LINC01079	0.2921631517084621
LINC01080	0.2713695167834459
LINC01081	0.19762699083257268
LINC01082	0.5612330726093863
LINC01087	0.5015579233820571
LINC01088	0.4635236084053896
LINC01089	0.4920826416887168
LINC01090	0.14798929794903692
LINC01091	0.5355376856549172
LINC01093	0.2892633169696777
LINC01094	0.40921581618399866
LINC01095	0.1608627294626641
LINC01096	0.8487691098142662
LINC01097	0.7641520523524508
LINC01098	0.8013628276246783
LINC01099	0.8485848875886216
LINC01100	0.10138774054904792
LINC01102	0.7780469787429352
LINC01103	0.6273404000048415
LINC01104	0.2362345500225805
LINC01107	0.2466174879190805
LINC01108	0.008694850987215341
LINC01109	0.940144273995248
LINC01111	0.8712468878602064
LINC01114	0.2943264945962658
LINC01115	0.9704540652522362
LINC01116	0.5434390547148915
LINC01117	0.5674097346048955
LINC01118	0.39109744910884936
LINC01119	0.6638451593924162
LINC01120	0.3625343407208679
LINC01121	0.9289786128567796
LINC01122	0.8838743596272469
LINC01124	0.8828734000622863
LINC01126	0.051488598745007885
LINC01127	0.5870879138733281
LINC01128	0.2257602966856292
LINC01132	0.7815881300650613
LINC01133	0.2788839703890219
LINC01134	0.588748773162746
LINC01135	0.1386503855800056
LINC01138	0.5138711383033151
LINC01139	0.011851269723615221
LINC01140	0.7244924616674218
LINC01141	0.3369493872559061
LINC01142	0.10105464166016187
LINC01143	0.2602414389498945
LINC01144	0.5596324493898368
LINC01147	0.1236611425496359
LINC01148	0.8405819713424327
LINC01149	0.09292279995368176
LINC01150	0.4016104665327387
LINC01151	0.05437140577477556
LINC01152	0.960508399965824
LINC01153	0.4282210001610141
LINC01154	0.8611683496328699
LINC01159	0.6461377120705035
LINC01160	0.666804286774239
LINC01162	0.4589983907077951
LINC01163	0.19087419216115065
LINC01164	0.5414187151028725
LINC01165	0.06301245669684724
LINC01166	0.03330342328405267
LINC01167	0.03373141006476865
LINC01168	0.03501953245051509
LINC01169	0.22352304272140344
LINC01170	0.35584903076459296
LINC01173	0.9742676570876656
LINC01176	0.9359522345029708
LINC01177	0.009262696083902957
LINC01179	0.6873959552280504
LINC01180	0.8947579114822322
LINC01181	0.8201921650815087
LINC01182	0.9103843423851741
LINC01187	0.11511051030041215
LINC01191	0.7392913002372618
LINC01192	0.6737328723719307
LINC01194	0.7008752918208645
LINC01195	0.008450617928072056
LINC01198	0.10576386104982816
LINC01202	0.3056971378857713
LINC01205	0.1550248481444001
LINC01206	0.6595596668973964
LINC01208	0.6406991785833596
LINC01209	0.18027081545169168
LINC01210	0.19275348193916572
LINC01213	0.7146168727988872
LINC01214	0.651518534689564
LINC01215	0.13394396708810508
LINC01216	0.5487824136726029
LINC01217	0.9562264184937814
LINC01218	0.8626464219127657
LINC01219	0.13439428511239676
LINC01220	0.3754011223987548
LINC01221	0.4596349703958526
LINC01222	0.606596584250349
LINC01224	0.9163035231296528
LINC01226	0.14382690160804473
LINC01227	0.21921157820004453
LINC01228	0.4612565931120136
LINC01229	0.651521561285067
LINC01230	0.6183755642933771
LINC01231	0.124516737940426
LINC01232	0.7501155312068901
LINC01233	0.3307481812399235
LINC01234	0.16247078783101326
LINC01235	0.8185500913938996
LINC01237	0.8861239472011202
LINC01238	0.9135120003359471
LINC01239	0.8517504699751588
LINC01241	0.05313229765562477
LINC01242	0.9209417991191308
LINC01243	0.430309570076686
LINC01247	0.40833023604306456
LINC01248	0.4761620360934719
LINC01249	0.2742760032571504
LINC01250	0.242423691837916
LINC01252	0.8654806016434105
LINC01254	0.05541597473066112
LINC01255	0.819852631720538
LINC01256	0.994270066768466
LINC01257	0.7423231735228726
LINC01258	0.4075725221829261
LINC01259	0.4782700601488206
LINC01260	0.3474086489934905
LINC01262	0.4335395699990944
LINC01264	0.6359097372488766
LINC01266	0.4329896980029794
LINC01267	0.2452986042087633
LINC01269	0.9660562407923962
LINC01270	0.6558655062937477
LINC01271	0.6845446960631908
LINC01273	0.2097737844010354
LINC01275	0.1661541456550819
LINC01276	0.3452530847663109
LINC01277	0.11883927758273675
LINC01280	0.8782070346377373
LINC01287	0.5104256866587848
LINC01288	0.6274568764613092
LINC01289	0.1091789885359099
LINC01290	0.13833027515969176
LINC01291	0.8087664776428887
LINC01293	0.7157976865550241
LINC01298	0.2642702335396452
LINC01299	0.3090434899368661
LINC01300	0.05798765636923903
LINC01301	0.3956050721433747
LINC01303	0.99341873433426
LINC01304	0.6555841649637698
LINC01305	0.2501123314414496
LINC01307	0.8263641524272263
LINC01309	0.2010923057673395
LINC01310	0.10488077578795836
LINC01311	0.7128380199298685
LINC01312	0.5863560900008368
LINC01315	0.14399239823838694
LINC01318	0.23663948345201896
LINC01320	0.6073182996458159
LINC01322	0.8365868713263769
LINC01323	0.4892569967681542
LINC01324	0.20891049488358693
LINC01326	0.8532248614505288
LINC01327	0.7635721197093692
LINC01331	0.8339873561192426
LINC01332	0.5188698855876211
LINC01333	0.5129029952218984
LINC01335	0.4532198728531284
LINC01337	0.9139528718569109
LINC01338	0.8439767429685483
LINC01339	0.5047904969659165
LINC01340	0.2562215321504583
LINC01341	0.9508431033975911
LINC01342	0.172276712756254
LINC01343	0.06517502321228212
LINC01344	0.09758880803797117
LINC01345	0.6625699621265686
LINC01346	0.6444176363464681
LINC01347	0.4138520455408016
LINC01348	0.42759022155563503
LINC01349	0.13915416716575607
LINC01350	0.8728861521463941
LINC01352	0.6535780300567349
LINC01353	0.6572696572873891
LINC01354	0.3399905813920961
LINC01355	0.5222454303673704
LINC01356	0.09267229123060516
LINC01357	0.13013752674069656
LINC01358	0.06444274650897862
LINC01359	0.7390394220012649
LINC01360	0.417455517860564
LINC01361	0.1454662009067994
LINC01362	0.1797440515721888
LINC01363	0.4676118120757753
LINC01364	0.07666158447208349
LINC01365	0.8437645910489486
LINC01366	0.3864455814818297
LINC01370	0.8588610831517933
LINC01374	0.8361288599573994
LINC01375	0.4316350132464367
LINC01376	0.33082127965181873
LINC01377	0.14902404397845592
LINC01378	0.9739957178390952
LINC01381	0.2511566112367481
LINC01385	0.2549329828737901
LINC01386	0.22259912044330696
LINC01387	0.2259034411671909
LINC01388	0.5175714096037652
LINC01389	0.7637695592673549
LINC01391	0.3794402803726026
LINC01392	0.14895921799507572
LINC01393	0.20686184779151445
LINC01394	0.1412904753143952
LINC01395	0.5532904116001893
LINC01396	0.3154099170551623
LINC01397	0.36564112130912
LINC01398	0.3949569693707015
LINC01400	0.9467169066283536
LINC01404	0.5941821765465022
LINC01405	0.6657078289254195
LINC01409	0.07837623067171627
LINC01411	0.34940563954365783
LINC01412	0.7889002089969801
LINC01413	0.4707471616851066
LINC01414	0.13775843161802942
LINC01415	0.324506939479608
LINC01416	0.25956588279032017
LINC01419	0.2865868165281453
LINC01422	0.3766584271750844
LINC01423	0.7855513848122104
LINC01424	0.8303325500293743
LINC01425	0.4866265132907083
LINC01426	0.17043235146218588
LINC01427	0.903750570215228
LINC01428	0.29760056692736736
LINC01429	0.6391581953580073
LINC01431	0.4780016157422463
LINC01432	0.1227869759905834
LINC01433	0.5934364215684206
LINC01435	0.4326329549589974
LINC01436	0.22681273341549876
LINC01438	0.4683966794297312
LINC01440	0.4017943254522566
LINC01441	0.6802722292183789
LINC01442	0.7785941054230654
LINC01443	0.4456450506773943
LINC01444	0.31454610898805263
LINC01445	0.9924187963383018
LINC01446	0.3955840812624464
LINC01447	0.3893273227956735
LINC01448	0.028970106085319136
LINC01449	0.8812544438937622
LINC01450	0.9161238324337356
LINC01451	0.8998678651114959
LINC01455	0.6465087117371812
LINC01460	0.10145777026467234
LINC01465	0.6113893906170313
LINC01467	0.3734566823215259
LINC01470	0.8035350101985612
LINC01471	0.017222290957711942
LINC01473	0.2846934408981766
LINC01474	0.8154186813258086
LINC01475	0.6375559760979217
LINC01476	0.5100243953690236
LINC01477	0.3451690433413677
LINC01478	0.9335683078642704
LINC01479	0.4296720908542516
LINC01480	0.7181753915147392
LINC01482	0.7780237811407915
LINC01483	0.0016115849177508743
LINC01484	0.08250763089578034
LINC01485	0.5441943312738137
LINC01486	0.4783158048439999
LINC01487	0.7302738198894645
LINC01488	0.9238598550231044
LINC01489	0.22158528632184046
LINC01490	0.4549086193395115
LINC01491	0.512790127151897
LINC01492	0.20945593667852866
LINC01493	0.7497103244375972
LINC01494	0.09647134722789458
LINC01495	0.06526949107665964
LINC01497	0.4432436631883529
LINC01498	0.2055379422818106
LINC01499	0.4196199726860231
LINC01500	0.3526515704445542
LINC01501	0.9730100610146116
LINC01502	0.4994298408292971
LINC01503	0.07884456621319269
LINC01504	0.3596566779270666
LINC01505	0.7725619000678492
LINC01506	0.4703975234462207
LINC01507	0.5531366561902055
LINC01508	0.9690263007621284
LINC01509	0.6807316663991327
LINC01511	0.8461176755708315
LINC01512	0.5688800241788537
LINC01513	0.2948867267748677
LINC01514	0.8062625910822446
LINC01515	0.7075521572986708
LINC01516	0.4011090904880629
LINC01517	0.2926800685166543
LINC01518	0.958234063312858
LINC01519	0.10276271200273997
LINC01520	0.689836443470598
LINC01521	0.4421688077847435
LINC01522	0.21780776907031
LINC01523	0.2384412252066229
LINC01524	0.4218998488976518
LINC01525	0.02720303734154067
LINC01526	0.35551365057463313
LINC01527	0.1874088135565526
LINC01530	0.4143720965556866
LINC01531	0.13757416721531426
LINC01532	0.17203032219688374
LINC01533	0.7940570471078823
LINC01535	0.35264044157303864
LINC01537	0.2252216827801113
LINC01538	0.327433345242797
LINC01539	0.006473124611650728
LINC01541	0.09668165990044643
LINC01543	0.5141744532220835
LINC01544	0.2641726431459255
LINC01547	0.30038658675100605
LINC01548	0.4516458504709171
LINC01549	0.2911552593736021
LINC01550	0.5015078861512297
LINC01551	0.5561945999000649
LINC01553	0.3700641764641774
LINC01554	0.767736956987249
LINC01555	0.3780750723424941
LINC01556	0.17233577454425825
LINC01558	0.24004911464211445
LINC01559	0.4336401451416114
LINC01561	0.035336310634691837
LINC01562	0.11467604474926267
LINC01563	0.05405997244235261
LINC01564	0.4697397040157527
LINC01565	0.3812864407886216
LINC01566	0.07304847777249758
LINC01567	0.5753959493815302
LINC01568	0.6149758669234855
LINC01569	0.06865694261582894
LINC01570	0.6592595580381551
LINC01571	0.7083269865038349
LINC01572	0.4533697402086272
LINC01574	0.6318046255726562
LINC01579	0.9286047630936438
LINC01580	0.9612726685092308
LINC01581	0.9424493234681964
LINC01582	0.6462952110171947
LINC01583	0.05651882368889044
LINC01584	0.7257063199688553
LINC01585	0.6628100959788314
LINC01586	0.4110670479667281
LINC01587	0.2601067329514932
LINC01588	0.27692448667017744
LINC01589	0.2990686993988393
LINC01591	0.4532779877513778
LINC01592	0.6291291986008443
LINC01593	0.31422181965372864
LINC01594	0.8948546290110895
LINC01595	0.2698193167306326
LINC01596	0.238209732965018
LINC01597	0.6041174669401684
LINC01600	0.7148120971591814
LINC01602	0.7568107418942138
LINC01603	0.4504544727817129
LINC01605	0.44014725705252655
LINC01606	0.674417242068859
LINC01607	0.6986060042754374
LINC01608	0.10937130402853068
LINC01609	0.12272587060527967
LINC01610	0.5744959769852077
LINC01611	0.18554758036978095
LINC01612	0.37235343379970604
LINC01613	0.01996934994956689
LINC01614	0.3640218478360727
LINC01615	0.9949865476497776
LINC01616	0.15593503482855026
LINC01618	0.17335083559935294
LINC01619	0.7995299115523276
LINC01620	0.7614823580414043
LINC01621	0.8077178385421168
LINC01622	0.7590657719196745
LINC01623	0.2327745855494193
LINC01624	0.9415966982301978
LINC01625	0.8111959195803549
LINC01626	0.4553624882290178
LINC01627	0.8806507640704654
LINC01628	0.0072930942309787925
LINC01629	0.9954673163655128
LINC01630	0.6667805977976101
LINC01633	0.6062472398682487
LINC01634	0.5883042418792992
LINC01635	0.12782475060968934
LINC01637	0.35368317996482945
LINC01638	0.14038896253271566
LINC01639	0.9793010211345824
LINC01640	0.044604141389713636
LINC01641	0.17085087159833207
LINC01643	0.4110204406666685
LINC01644	0.02907277678450104
LINC01645	0.6086071654589028
LINC01646	0.36577477005423065
LINC01647	0.08856463007089854
LINC01648	0.17315445723516015
LINC01649	0.27528338986494
LINC01650	0.13412785873418046
LINC01653	0.9640342585876274
LINC01654	0.27262802625595683
LINC01655	0.5426259444454402
LINC01656	0.5697802896896078
LINC01657	0.8867940669651659
LINC01659	0.03952097088438605
LINC01661	0.6329534845405176
LINC01664	0.361058663925377
LINC01665	0.4930113924780649
LINC01668	0.7352681463692721
LINC01671	0.37211669331199393
LINC01672	0.14695434735406576
LINC01673	0.5873725139301789
LINC01674	0.9553159879756344
LINC01675	0.6915024557518269
LINC01676	0.9830348650654576
LINC01677	0.7494120987161459
LINC01678	0.7477398068784691
LINC01679	0.039945303511324304
LINC01680	0.2596062809645602
LINC01681	0.22572153701174455
LINC01682	0.053732733874667926
LINC01683	0.09930266483169914
LINC01684	0.3628500899203692
LINC01685	0.22166355902573032
LINC01686	0.4833415032347386
LINC01687	0.963474404562674
LINC01688	0.6305036153463077
LINC01689	0.5122706668775796
LINC01690	0.57399003465919
LINC01691	0.3766440993250944
LINC01692	0.970168810179866
LINC01694	0.2805199859234906
LINC01695	0.0863016756133656
LINC01696	0.2982408333165263
LINC01697	0.04054271135690013
LINC01698	0.3793629829019472
LINC01699	0.5381448602222961
LINC01700	0.14553651578140042
LINC01701	0.8202962515579013
LINC01702	0.8871776436310166
LINC01703	0.3411972155708776
LINC01704	0.8863443651853409
LINC01705	0.04607237472801157
LINC01706	0.1413731005559487
LINC01707	0.832344508456951
LINC01708	0.4894239309911649
LINC01709	0.5828813116957947
LINC01710	0.09540892882080516
LINC01711	0.8551921314719477
LINC01712	0.6340590370665342
LINC01713	0.004756886441480202
LINC01714	0.4655429600049341
LINC01716	0.3963880086839011
LINC01717	0.3793845099429007
LINC01718	0.11570342938756385
LINC01719	0.33112467702703186
LINC01720	0.8473430888037866
LINC01721	0.6819390336936071
LINC01722	0.7497542092796797
LINC01723	0.6423699378379866
LINC01724	0.7673823343889605
LINC01725	0.7403485689738332
LINC01726	0.6516537332609805
LINC01727	0.4150006252512305
LINC01728	0.31970710279806525
LINC01729	0.769722877781325
LINC01730	0.2381417427245723
LINC01731	0.4995391438306837
LINC01732	0.13125789829897272
LINC01733	0.20190612040614853
LINC01734	0.6793607431872621
LINC01735	0.19930793306541175
LINC01736	0.8287543199627645
LINC01737	0.5956543524042095
LINC01738	0.9136373840244492
LINC01739	0.4211873488353032
LINC01740	0.020904617622580224
LINC01741	0.2865104771526436
LINC01742	0.6761931032191683
LINC01743	0.12716741933013015
LINC01744	0.5172405453393215
LINC01745	0.5768377091299913
LINC01746	0.9591959179065128
LINC01747	0.6133702989141272
LINC01748	0.3952234781652538
LINC01749	0.8303384173756962
LINC01750	0.3191164297444099
LINC01751	0.3216198242756312
LINC01752	0.39080582183561147
LINC01753	0.7989097693619949
LINC01754	0.4937570280672383
LINC01755	0.8039020810649504
LINC01756	0.5303253477432629
LINC01757	0.7473347507025154
LINC01758	0.7063963988697427
LINC01760	0.19199849054211265
LINC01761	0.4213382765614134
LINC01762	0.9273248513527129
LINC01763	0.78404832872944
LINC01764	0.7384198981035579
LINC01765	0.16706779571678534
LINC01766	0.8191102342592856
LINC01767	0.8046667675852675
LINC01768	0.4754654652716426
LINC01770	0.3102727388168845
LINC01772	0.7032903434578028
LINC01774	0.7749625662772044
LINC01775	0.4647013168896972
LINC01776	0.2544942395990927
LINC01777	0.5691256816591456
LINC01778	0.5305413501651642
LINC01779	0.04257043051146059
LINC01780	0.9438278182962996
LINC01781	0.15669523543233346
LINC01782	0.4044953866752863
LINC01783	0.9124113574253097
LINC01784	0.15460663283907272
LINC01785	0.978075881755462
LINC01786	0.32451702320536746
LINC01787	0.627885741351106
LINC01788	0.10764191444436384
LINC01789	0.8623637546218194
LINC01790	0.9607331033249916
LINC01791	0.7017796322573616
LINC01792	0.9980744750962948
LINC01793	0.17214329005393075
LINC01794	0.10032647713534247
LINC01795	0.9250264947877448
LINC01796	0.21282041753461145
LINC01797	0.8356663442418648
LINC01798	0.963473661503076
LINC01799	0.01144201204504114
LINC01800	0.9232096481885582
LINC01801	0.826420938353865
LINC01802	0.485258385381168
LINC01803	0.5199979495092033
LINC01804	0.4046952455528369
LINC01805	0.9725474747208496
LINC01806	0.2614099401971959
LINC01807	0.016393890754921314
LINC01808	0.8019101073218391
LINC01809	0.8312930530734721
LINC01810	0.6225106087846298
LINC01811	0.2524753999655789
LINC01812	0.216585446367258
LINC01813	0.9940742656429424
LINC01814	0.19538430546293306
LINC01815	0.5561037616342462
LINC01816	0.16329641632462194
LINC01817	0.5027253734697249
LINC01818	0.7635541292893021
LINC01819	0.6355515943708526
LINC01820	0.9410539552646092
LINC01821	0.20518982432113608
LINC01822	0.5625878108843786
LINC01823	0.4696852388801616
LINC01824	0.4600215847764471
LINC01825	0.694100892902648
LINC01826	0.7251468857521813
LINC01827	0.045445074733408974
LINC01828	0.2547820718852578
LINC01829	0.19850508689445676
LINC01830	0.509341299947492
LINC01831	0.6579382984889123
LINC01832	0.5429985728271066
LINC01833	0.20873562368241844
LINC01834	0.2217192858289289
LINC01836	0.702937491182501
LINC01837	0.8554636196585452
LINC01838	0.05051467345224448
LINC01839	0.7139315722120512
LINC01840	0.6706554843298907
LINC01841	0.6272808690915961
LINC01842	0.4612341833047385
LINC01843	0.6159315326701706
LINC01844	0.8614994582065928
LINC01845	0.9048714138928808
LINC01846	0.3355134619135613
LINC01847	0.3730191944375927
LINC01848	0.7771942171580508
LINC01849	0.7687887621011037
LINC01850	0.9410628064355646
LINC01851	0.7228317467561792
LINC01852	0.8838456815767504
LINC01853	0.6476840687237978
LINC01854	0.015130731624181604
LINC01855	0.38807797014764267
LINC01856	0.044135745681879335
LINC01857	0.917882843399626
LINC01858	0.8449675492409715
LINC01859	0.923006298165124
LINC01861	0.407905192875192
LINC01863	0.2669984790804939
LINC01864	0.878410166279873
LINC01865	0.1995986878375473
LINC01866	0.2427579254426343
LINC01867	0.905413318413656
LINC01868	0.7770247686444149
LINC01870	0.08215276881132573
LINC01871	0.8389994841753989
LINC01872	0.4163580903275737
LINC01873	0.5391706510513373
LINC01874	0.8825571535442741
LINC01875	0.9907863714146592
LINC01876	0.7794072887759569
LINC01877	0.31195486674105466
LINC01878	0.8778790310021253
LINC01879	0.23966549653159824
LINC01880	0.6984852746128691
LINC01882	0.9492548052383694
LINC01883	0.08258480675703272
LINC01884	0.2263191637139472
LINC01885	0.3878495917658157
LINC01886	0.3302083664568272
LINC01887	0.7418935284494378
LINC01888	0.693550320857437
LINC01889	0.9201661600887218
LINC01890	0.6749086416561282
LINC01891	0.11522430290362624
LINC01892	0.6688635626732039
LINC01893	0.1452494413885193
LINC01894	0.2428466982950497
LINC01895	0.14868385582024085
LINC01896	0.7893276840172478
LINC01897	0.5848962277542463
LINC01898	0.8093775683665994
LINC01899	0.1864935189350787
LINC01900	0.04960379402504589
LINC01901	0.6759716835066318
LINC01902	0.5924999584020946
LINC01903	0.8642764422742574
LINC01904	0.9532974882731116
LINC01905	0.016445537248273526
LINC01906	0.7284713372662424
LINC01907	0.8941971973700419
LINC01908	0.9377030517376592
LINC01909	0.5169749983593207
LINC01910	0.4836783743907451
LINC01911	0.17354015076661228
LINC01912	0.5041300748918894
LINC01913	0.7152994685417172
LINC01914	0.4592090632030833
LINC01915	0.9628970689131422
LINC01916	0.5317246214830783
LINC01917	0.7384520628332172
LINC01918	0.8359405548842728
LINC01919	0.4586136886305897
LINC01920	0.940464723152259
LINC01921	0.012834747736547192
LINC01922	0.3800065232520821
LINC01923	0.02344574458569848
LINC01924	0.30180478650453624
LINC01925	0.4266332990947921
LINC01926	0.8987566124364554
LINC01927	0.380018798182448
LINC01928	0.7331234455509921
LINC01929	0.5891482071970429
LINC01931	0.8467341221159881
LINC01932	0.4301537713093406
LINC01933	0.9788812425115018
LINC01934	0.7724481559958725
LINC01935	0.4235838347061957
LINC01936	0.05849095388871928
LINC01937	0.027947006401583152
LINC01938	0.7317963028155918
LINC01939	0.5410715134280013
LINC01940	0.02400685621066878
LINC01941	0.728613673061077
LINC01942	0.03244139018766429
LINC01943	0.643
LINC01944	0.03231547149461006
LINC01945	0.13585133108857628
LINC01946	0.5612579749504713
LINC01947	0.2806226438614754
LINC01948	0.2425800406739893
LINC01949	0.7289728636085977
LINC01950	0.6545654480949796
LINC01951	0.1853538738695743
LINC01953	0.9196313628992758
LINC01954	0.2137280542262764
LINC01955	0.588449111495714
LINC01956	0.058116016933131225
LINC01957	0.0665852276264623
LINC01958	0.8450850348500394
LINC01960	0.3718113256818337
LINC01961	0.5009
LINC01962	0.12950492772494993
LINC01963	0.07824290566983788
LINC01964	0.7521934015231027
LINC01965	0.5701575821409082
LINC01966	0.5353341372226792
LINC01967	0.9273313581199096
LINC01968	0.6047776241530889
LINC01970	0.5018640389178122
LINC01971	0.1892136830467957
LINC01972	0.622842707451237
LINC01973	0.8754759885993549
LINC01974	0.7460526669431244
LINC01975	0.9216390086842816
LINC01976	0.9387462505506909
LINC01977	0.9920096074127612
LINC01978	0.8092215261883049
LINC01979	0.8231665126309906
LINC01980	0.9339620406456104
LINC01981	0.7677244159246582
LINC01982	0.9858294805431032
LINC01983	0.9129451331210936
LINC01985	0.21212545016851347
LINC01986	0.8541016604240146
LINC01987	0.7288858702428902
LINC01988	0.6384371158408989
LINC01989	0.5702503356735292
LINC01990	0.7564015085877507
LINC01991	0.9260506031234708
LINC01992	0.052667818695091566
LINC01993	0.6822540678107387
LINC01994	0.9291102327974564
LINC01995	0.902202344826708
LINC01996	0.5154841230173213
LINC01997	0.30342476036079963
LINC01998	0.9058162694637166
LINC01999	0.9280546842843096
LINC02000	0.7500593541224052
LINC02002	0.03637270984903712
LINC02003	0.8619608170009404
LINC02004	0.5547178019730861
LINC02005	0.019084387492381786
LINC02006	0.9501393832232052
LINC02008	0.4192740637959942
LINC02009	0.4189194128316426
LINC02010	0.05144627187403839
LINC02011	0.4703374184834909
LINC02012	0.5485470038089161
LINC02013	0.20226118502895332
LINC02014	0.7646851280361198
LINC02015	0.2618741338551435
LINC02016	0.6578501447762556
LINC02017	0.3364692646323296
LINC02018	0.4848737828852262
LINC02019	0.5092935562230763
LINC02020	0.1424991527287771
LINC02021	0.8961176346162791
LINC02022	0.2752183382546448
LINC02023	0.3546344232196581
LINC02024	0.35861704319462345
LINC02025	0.8774100870734571
LINC02026	0.6616082038410445
LINC02027	0.5789941759215074
LINC02028	0.8363126846267286
LINC02029	0.9519234723651234
LINC02030	0.06218976618574301
LINC02031	0.4915741042110653
LINC02032	0.5571926559820675
LINC02033	0.09631106513591514
LINC02034	0.00361848260725367
LINC02035	0.4643132289879629
LINC02036	0.020021405128521186
LINC02037	0.020987676106744013
LINC02038	0.10978281831216903
LINC02039	0.5943603723118993
LINC02040	0.6356515118173003
LINC02041	0.13115899165094302
LINC02042	0.3650807028502113
LINC02043	0.8659660511639705
LINC02044	0.13014777252697007
LINC02045	0.4657132843187009
LINC02046	0.6957987344519204
LINC02047	0.1534808180598053
LINC02048	0.016076379565630572
LINC02049	0.1255471366439932
LINC02050	0.5810176646102918
LINC02051	0.09591931470377618
LINC02052	0.07865506810677231
LINC02053	0.5462777168494043
LINC02054	0.4723292473011222
LINC02055	0.7763668462217317
LINC02056	0.4764389441455178
LINC02057	0.9860518564199684
LINC02058	0.6379373397843485
LINC02059	0.025441189588882033
LINC02060	0.6191088807237903
LINC02061	0.8136441075197441
LINC02063	0.2067046643964609
LINC02064	0.6868832594656515
LINC02065	0.7940651481377603
LINC02066	0.413181117300249
LINC02067	0.21325843408260747
LINC02068	0.3434684198215343
LINC02069	0.9907650697780588
LINC02070	0.6266965817169338
LINC02071	0.5341148823331062
LINC02073	0.18390432075886765
LINC02074	0.28816879683345603
LINC02075	0.4820932168403485
LINC02076	0.420853554846498
LINC02077	0.7299697624792802
LINC02078	0.7548042552945905
LINC02079	0.7667064997127959
LINC02080	0.4903748264994517
LINC02082	0.5626624573753397
LINC02084	0.9452207282766786
LINC02086	0.652255177809249
LINC02087	0.2905646471274701
LINC02088	0.2799978545224049
LINC02089	0.17289510144831827
LINC02090	0.8474661002185906
LINC02091	0.4329860760023691
LINC02092	0.8796757447375944
LINC02093	0.7328711313357266
LINC02094	0.28355175618769
LINC02096	0.8098172407999654
LINC02097	0.7992752813095589
LINC02098	0.10024255491907108
LINC02099	0.25824714850525765
LINC02100	0.02652012213233934
LINC02101	0.33437024382526565
LINC02102	0.4197737898526993
LINC02103	0.6023313137498224
LINC02104	0.3545296394115191
LINC02105	0.8534562641178691
LINC02106	0.3866574062473944
LINC02108	0.06272859804239234
LINC02109	0.3005042073892931
LINC02110	0.4994541967626868
LINC02111	0.8104165580712355
LINC02112	0.9031953997972271
LINC02113	0.5137936841805194
LINC02114	0.4108420335418737
LINC02115	0.2688398058928701
LINC02116	0.27382202860811466
LINC02117	0.5299271788103315
LINC02118	0.07259421183698395
LINC02119	0.2293004681967861
LINC02120	0.31741352000829004
LINC02121	0.35094098085585995
LINC02122	0.8763321354575366
LINC02123	0.860550572471246
LINC02124	0.9754694656835601
LINC02125	0.027302009890035173
LINC02126	0.6438908874275739
LINC02127	0.4845692227189908
LINC02128	0.5381202977004673
LINC02129	0.024288165094684292
LINC02130	0.8059203823866957
LINC02131	0.7544567875647521
LINC02132	0.039132216041970265
LINC02133	0.713578991149104
LINC02134	0.3036609215595392
LINC02135	0.18109780310065812
LINC02136	0.7688439137386001
LINC02137	0.06424701626955709
LINC02138	0.509674291345791
LINC02139	0.5056151203722615
LINC02140	0.6856160288014548
LINC02141	0.3720382158691479
LINC02142	0.7526529736883223
LINC02143	0.30879198428919763
LINC02144	0.6214765900575917
LINC02145	0.11673198795937585
LINC02146	0.6097254402978424
LINC02147	0.5853745836255757
LINC02148	0.2297075145571868
LINC02149	0.5283767639059644
LINC02150	0.2844689083031834
LINC02151	0.3322071691848304
LINC02152	0.4994617879356157
LINC02153	0.41341337039135906
LINC02155	0.3304590360004699
LINC02156	0.6498373169450485
LINC02157	0.4538255105394897
LINC02159	0.16254073261844254
LINC02160	0.1230626608520302
LINC02161	0.0235251897633994
LINC02162	0.8727880421316739
LINC02164	0.08951891450288774
LINC02165	0.5990244274591199
LINC02166	0.8367664512764856
LINC02167	0.4033756111332335
LINC02168	0.3828839625022513
LINC02169	0.4052151659252065
LINC02171	0.3251324386887568
LINC02172	0.4577144677120445
LINC02173	0.5182962184401557
LINC02174	0.002141941888465337
LINC02175	0.4361064151612677
LINC02176	0.5424741911605916
LINC02177	0.0592875800991915
LINC02178	0.16407594608744586
LINC02179	0.3022705107274403
LINC02180	0.0344240978754366
LINC02181	0.34351081234725
LINC02182	0.5901129526372753
LINC02183	0.3369837237807569
LINC02184	0.6297219851063117
LINC02185	0.7192112928475815
LINC02186	0.7087551095363116
LINC02188	0.9787783154881676
LINC02189	0.99157690122704
LINC02190	0.5019715692045177
LINC02191	0.08473788334041904
LINC02192	0.9839025472541716
LINC02194	0.02558620524223648
LINC02195	0.7457436355096144
LINC02196	0.5801496805072283
LINC02197	0.7295467758059001
LINC02198	0.6885407540220687
LINC02199	0.7693159132312194
LINC02200	0.9592780879919641
LINC02201	0.7681165631179481
LINC02202	0.15386025978282009
LINC02204	0.09901126033660997
LINC02205	0.11043170342980292
LINC02206	0.7454592550036795
LINC02207	0.8603145330288414
LINC02208	0.8400754252407996
LINC02209	0.05670236567929776
LINC02210-CRHR1	0.25907930157419456
LINC02211	0.7844797791625775
LINC02212	0.2943652239931406
LINC02213	0.4715900931046572
LINC02214	0.23803813260319656
LINC02215	0.4334705912059143
LINC02216	0.6799519626373991
LINC02217	0.525303579433495
LINC02218	0.3906534293127838
LINC02219	0.8542675285413966
LINC02220	0.4605805155129117
LINC02221	0.6439471993228371
LINC02222	0.9240852412774836
LINC02223	0.5240799027118965
LINC02224	0.04524872877909741
LINC02225	0.4874433907009286
LINC02226	0.2531051716752139
LINC02227	0.16409490529095244
LINC02228	0.9005502011826276
LINC02229	0.2310128874085089
LINC02230	0.1847680433212156
LINC02231	0.929069960817287
LINC02232	0.031722471659633315
LINC02233	0.632194004626046
LINC02234	0.8259407036167717
LINC02235	0.9671407936449896
LINC02236	0.6597687925136047
LINC02237	0.6899249122290312
LINC02238	0.2776179061422328
LINC02239	0.7709447386872085
LINC02240	0.7159947618986161
LINC02241	0.6511136366206118
LINC02242	0.7791923165293911
LINC02244	0.34088517078549885
LINC02245	0.6797583257666844
LINC02246	0.10079200480314472
LINC02247	0.002107124589273479
LINC02248	0.2356409788632909
LINC02250	0.4767563955742853
LINC02251	0.4467825720713907
LINC02252	0.9907169718891746
LINC02253	0.204839649054784
LINC02254	0.10734300718707757
LINC02255	0.8636304065715688
LINC02256	0.2572576954443697
LINC02257	0.009500745368645813
LINC02258	0.01963944410441104
LINC02259	0.09891100093305473
LINC02260	0.7274420439879075
LINC02261	0.6095241737363564
LINC02262	0.5633836332076307
LINC02263	0.6549915561928561
LINC02264	0.5786676565702532
LINC02265	0.4266353567862049
LINC02266	0.3170711044588955
LINC02267	0.7387801478160058
LINC02268	0.16856152662337553
LINC02269	0.1435647857995032
LINC02270	0.6615392660165356
LINC02271	0.07524832866614561
LINC02272	0.8900328534545784
LINC02273	0.012259606221407149
LINC02274	0.14036569707300267
LINC02275	0.025792998896527863
LINC02276	0.19450325739310992
LINC02277	0.11999530146551868
LINC02278	0.4044405743426304
LINC02279	0.5888035943201321
LINC02280	0.7591331101810312
LINC02281	0.402025718667072
LINC02282	0.4404300359968125
LINC02283	0.7642465523860211
LINC02284	0.5007821542422306
LINC02285	0.3070222639351633
LINC02286	0.3742590659942756
LINC02287	0.03217996405057694
LINC02288	0.6450825351061378
LINC02289	0.5507715904673103
LINC02290	0.415817043949875
LINC02291	0.4785015255775872
LINC02292	0.4775891845685152
LINC02293	0.5452771043993374
LINC02294	0.5627999203881292
LINC02295	0.6761922957024573
LINC02296	0.8839924098326799
LINC02298	0.20220710175840076
LINC02299	0.9136838413960672
LINC02300	0.7979364287618305
LINC02301	0.8000560381521056
LINC02302	0.18554490420907546
LINC02303	0.2756222468766764
LINC02304	0.7067098300889024
LINC02305	0.1920922138838207
LINC02306	0.2065743273480348
LINC02307	0.1039137479212356
LINC02308	0.35843160551294617
LINC02309	0.3456324662899206
LINC02311	0.3676155444120143
LINC02312	0.4560778428578401
LINC02313	0.9193730777455338
LINC02314	0.09792074237347452
LINC02315	0.7461475145772368
LINC02316	0.6238575103190118
LINC02317	0.13694165746039982
LINC02318	0.8589824202202054
LINC02319	0.9953421200389274
LINC02320	0.5006713619576767
LINC02321	0.7381354339824487
LINC02322	0.81913263677759
LINC02323	0.1899662208287672
LINC02324	0.9111469215853156
LINC02325	0.3551478502963721
LINC02326	0.2941383685380112
LINC02327	0.5274262676416996
LINC02328	0.8250229824652884
LINC02329	0.434949953755113
LINC02330	0.6693888504202332
LINC02331	0.8869722406553365
LINC02332	0.2261133185195255
LINC02333	0.05240776328504243
LINC02334	0.8791268833275887
LINC02335	0.7800340087020924
LINC02336	0.8119731056768209
LINC02337	0.2204701382989097
LINC02338	0.8322725987344048
LINC02339	0.4393920123904203
LINC02340	0.4543673990639701
LINC02341	0.8832149058273837
LINC02342	0.6919882372372624
LINC02343	0.14576112887523607
LINC02344	0.3948888128988069
LINC02345	0.8243861214310819
LINC02346	0.5101610334856147
LINC02347	0.4424684413772573
LINC02348	0.9106977336407004
LINC02349	0.5144457908386583
LINC02351	0.18949790206994035
LINC02352	0.6423349070354144
LINC02353	0.6843173837140153
LINC02354	0.7243377926794585
LINC02355	0.26308253623758365
LINC02356	0.43460649967051257
LINC02357	0.5493847867385873
LINC02358	0.530067993016003
LINC02359	0.1045546652033998
LINC02360	0.07377551493688389
LINC02361	0.5115755508032223
LINC02362	0.7686831308499159
LINC02363	0.6676626220009685
LINC02364	0.29501077158908995
LINC02365	0.5796917965570624
LINC02366	0.933299838940022
LINC02368	0.5148897570511239
LINC02369	0.6523963538338515
LINC02370	0.3890338154224443
LINC02371	0.2067344669327173
LINC02372	0.03760349325204587
LINC02373	0.4374153890493004
LINC02374	0.8336219642552325
LINC02375	0.14685477588959878
LINC02376	0.24293073501347945
LINC02377	0.8741565575390491
LINC02378	0.21245415703747195
LINC02379	0.012956172169403812
LINC02380	0.529781046163491
LINC02381	0.8308897521548688
LINC02382	0.9184751648326812
LINC02383	0.4829002162348516
LINC02384	0.06947583552474522
LINC02385	0.15367816633691944
LINC02386	0.008117654347496506
LINC02387	0.41176589894646143
LINC02388	0.04760468315263322
LINC02389	0.9322854893715272
LINC02391	0.744251626457385
LINC02392	0.3781159214404122
LINC02393	0.6426262902027147
LINC02394	0.7766644969379922
LINC02395	0.0130608320765776
LINC02396	0.009755332818901452
LINC02397	0.7546014335477371
LINC02398	0.2545668344312841
LINC02399	0.13078775178150093
LINC02400	0.6556507513484819
LINC02401	0.06610891062314789
LINC02402	0.22424186872583454
LINC02403	0.5407964312605746
LINC02404	0.1195373187223362
LINC02405	0.2063752953866188
LINC02406	0.9136322170135696
LINC02408	0.2602812322289449
LINC02409	0.6879991746432228
LINC02410	0.20498053737066124
LINC02411	0.4960187700205619
LINC02412	0.2996257990442885
LINC02413	0.04847515026835547
LINC02414	0.3144392255998345
LINC02415	0.7263995397463441
LINC02416	0.6479040002251175
LINC02417	0.01000288791585524
LINC02418	0.20512981693281107
LINC02419	0.43697574061463
LINC02420	0.16624353720718665
LINC02421	0.6334925500969825
LINC02422	0.2431390850263928
LINC02423	0.6883778054857002
LINC02424	0.9568398858189104
LINC02425	0.4021006599774227
LINC02426	0.1505971602967287
LINC02427	0.21467984448366
LINC02428	0.5142586043975337
LINC02429	0.2107580354698685
LINC02430	0.2563937009571239
LINC02431	0.8167893652692433
LINC02432	0.13634883548355906
LINC02433	0.7557525757738575
LINC02434	0.7063889519286217
LINC02435	0.9836259376739296
LINC02436	0.5534688194145088
LINC02437	0.6853948661443829
LINC02438	0.22316602966747615
LINC02439	0.5886501072568275
LINC02440	0.8310659490792707
LINC02441	0.9240670472704616
LINC02442	0.5841810840833692
LINC02443	0.7850459965666916
LINC02444	0.27432040866848995
LINC02445	0.2284743211273353
LINC02446	0.76629511122087
LINC02447	0.35575661862159186
LINC02448	0.8793333062058416
LINC02450	0.31366905914829885
LINC02451	0.18168954468395587
LINC02452	0.920336948213098
LINC02453	0.6784830446103439
LINC02454	0.1192274696657491
LINC02455	0.7376923697541754
LINC02456	0.5373579248485955
LINC02457	0.6102630352285991
LINC02458	0.5376048268304923
LINC02459	0.3487439092001542
LINC02460	0.6222840119835962
LINC02461	0.5589060308748565
LINC02462	0.6067255573851301
LINC02463	0.8121341360358532
LINC02464	0.3358807441304256
LINC02465	0.4569385375730871
LINC02466	0.9953559977379258
LINC02468	0.38889089017717815
LINC02469	0.8653763320600016
LINC02470	0.2049019312849189
LINC02471	0.292686612412353
LINC02472	0.8301881606174994
LINC02473	0.826946968423833
LINC02474	0.006445366802188822
LINC02475	0.2649878955828309
LINC02476	0.7424251667487369
LINC02477	0.5031547657397416
LINC02478	0.6025799263211984
LINC02479	0.3923051803468917
LINC02480	0.9098543715040036
LINC02481	0.3456163501780209
LINC02482	0.3209320776846428
LINC02483	0.1932257917360268
LINC02484	0.8169646236071636
LINC02485	0.9072187443459272
LINC02487	0.3014228459195935
LINC02488	0.4910290443778084
LINC02489	0.3292508763018368
LINC02490	0.6551981628880993
LINC02492	0.9159372957251768
LINC02493	0.7124584543312064
LINC02494	0.7564297330129386
LINC02496	0.26989888766109793
LINC02497	0.07188409662121502
LINC02498	0.7977689670187698
LINC02499	0.99207935054111
LINC02500	0.8923712375627225
LINC02501	0.0183452551437206
LINC02502	0.3839402919952735
LINC02503	0.2607661950329737
LINC02504	0.0892418089530223
LINC02505	0.9554594777407016
LINC02506	0.6686227424746011
LINC02507	0.7133402916172703
LINC02508	0.09880436999699654
LINC02509	0.7462252744574921
LINC02510	0.7943573072304277
LINC02511	0.5459208647574575
LINC02512	0.7002370079967221
LINC02513	0.39957188496237134
LINC02514	0.4238663524343031
LINC02515	0.4853935008818784
LINC02516	0.6671965854512729
LINC02517	0.059717717067230114
LINC02518	0.3060892064786427
LINC02519	0.17634304811953927
LINC02520	0.3559950363000043
LINC02521	0.5432783527811292
LINC02522	0.4114936762862719
LINC02523	0.2093013133368477
LINC02524	0.4695756983329238
LINC02525	0.12823183298507654
LINC02526	0.3145886612018607
LINC02527	0.2168806054847609
LINC02528	0.9932468338044422
LINC02529	0.5817932618233495
LINC02530	0.7728098737806772
LINC02531	0.8174799031900836
LINC02532	0.4779722054862425
LINC02533	0.4472092749270854
LINC02534	0.7495530529403422
LINC02535	0.5392033276249666
LINC02536	0.4925127288349778
LINC02537	0.7399452636087088
LINC02538	0.4996619169726994
LINC02539	0.3923266381304137
LINC02540	0.07570474689613503
LINC02541	0.014779809661143506
LINC02542	0.4949235678966508
LINC02543	0.21068593610445133
LINC02544	0.9950158693367258
LINC02545	0.772800089600908
LINC02546	0.011884013598178977
LINC02547	0.5077220341778722
LINC02548	0.8230237910688905
LINC02549	0.8628572207251811
LINC02550	0.9548511298071751
LINC02551	0.28264947361636605
LINC02552	0.8409315769716672
LINC02553	0.5315457226901887
LINC02554	0.13557744927829124
LINC02555	0.162311171212996
LINC02556	0.7097302498519901
LINC02557	0.0864307677618853
LINC02558	0.9925909046051834
LINC02559	0.19669118750956194
LINC02560	0.33788184257410925
LINC02561	0.8572712625644595
LINC02562	0.4284221982895703
LINC02563	0.01472834951489893
LINC02565	0.8963528924807602
LINC02566	0.318750782199841
LINC02567	0.6021136865219732
LINC02568	0.9362363180192104
LINC02569	0.58574551241958
LINC02570	0.4826999463651734
LINC02571	0.9071439531252142
LINC02572	0.030415255992842723
LINC02573	0.14216063230108306
LINC02574	0.21477582449175053
LINC02575	0.7133961119757339
LINC02576	0.3392925760777817
LINC02577	0.3626685720487508
LINC02578	0.3679520239503985
LINC02579	0.29361021631684464
LINC02580	0.3011220105372076
LINC02582	0.7219321807690016
LINC02583	0.9021111794426172
LINC02584	0.0201122871755417
LINC02585	0.8963715247066667
LINC02587	0.10619848430464852
LINC02593	0.6193469533055854
LINC02594	0.19046092865421915
LINC02596	0.950537676007956
LINC02598	0.14836354619404468
LINC02599	0.04262297370582835
LINC02600	0.26792016151364473
LINC02603	0.059066071805436375
LINC02604	0.2632242133797888
LINC02605	0.22260071500392925
LINC02606	0.20649700697747875
LINC02607	0.42058936813409264
LINC02608	0.7594190744982513
LINC02609	0.9771620203629432
LINC02610	0.2692184135968476
LINC02611	0.6493144504919017
LINC02612	0.8526453049693453
LINC02613	0.1410264247814369
LINC02614	0.16417848312928773
LINC02615	0.1839248174544216
LINC02616	0.7001669617459927
LINC02617	0.059059838867004825
LINC02619	0.2557048431373213
LINC02620	0.2159240766230348
LINC02621	0.3687456818485143
LINC02622	0.11632391865638585
LINC02623	0.30609608692312984
LINC02624	0.9147737370016638
LINC02625	0.2620194046219918
LINC02626	0.8562386165481626
LINC02627	0.3053319493490622
LINC02628	0.6725869346474511
LINC02629	0.8333631764984599
LINC02630	0.01933643909219657
LINC02631	0.3158373186742188
LINC02632	0.8265819752401564
LINC02633	0.26367739695025905
LINC02634	0.4163458691191544
LINC02635	0.28152166030475845
LINC02636	0.6051265463646851
LINC02639	0.5339997729838942
LINC02640	0.1701292720793839
LINC02641	0.81953053790628
LINC02642	0.1397226900641188
LINC02643	0.7792923486428438
LINC02644	0.06725486159052935
LINC02645	0.6167778452613556
LINC02646	0.09148043872326378
LINC02647	0.3285913647898936
LINC02648	0.9907106818979275
LINC02649	0.17432242685838922
LINC02650	0.14217739389770684
LINC02651	0.31905282920646644
LINC02652	0.5711722930133056
LINC02653	0.013635575467563
LINC02654	0.2613682278396368
LINC02655	0.2200278069330028
LINC02656	0.3580198738866041
LINC02658	0.7127455486911513
LINC02659	0.7690127613774422
LINC02660	0.19245866028500136
LINC02661	0.231666285105655
LINC02662	0.9117246016232636
LINC02663	0.772382457928475
LINC02664	0.7623081896832622
LINC02665	0.3704010415470368
LINC02666	0.6613425822928918
LINC02667	0.8476148248015145
LINC02668	0.5371920419208214
LINC02669	0.4557079548000954
LINC02670	0.08887001069067774
LINC02671	0.8378899980324646
LINC02672	0.26202308336037045
LINC02673	0.1399292393571961
LINC02674	0.4037293262746168
LINC02676	0.2567643433365085
LINC02679	0.0944532245846202
LINC02680	0.7617037303862484
LINC02681	0.3379911680182657
LINC02682	0.22391241725225655
LINC02683	0.5592637117773904
LINC02684	0.272058903088478
LINC02685	0.4750539453184442
LINC02686	0.13420989039138648
LINC02687	0.05210785411063973
LINC02688	0.2826901208797133
LINC02689	0.1286554304893146
LINC02690	0.10222505369465212
LINC02691	0.4215471384601998
LINC02692	0.5400283173270093
LINC02693	0.3308784192631909
LINC02694	0.429705075519235
LINC02695	0.4593832051641119
LINC02696	0.035063479920245444
LINC02697	0.6131315724348919
LINC02698	0.9203694942455208
LINC02699	0.12595312887518922
LINC02700	0.2606414137031754
LINC02701	0.7689451270146483
LINC02702	0.8214895939431037
LINC02703	0.7539266533486095
LINC02704	0.6304041463747371
LINC02705	0.2349278651663108
LINC02706	0.5198667438299562
LINC02707	0.6994792475248583
LINC02708	0.005417374265628938
LINC02709	0.4268711970553379
LINC02710	0.4716599587236877
LINC02711	0.14779649906987746
LINC02712	0.7249225012766131
LINC02713	0.23067503972719394
LINC02714	0.72921246542114
LINC02715	0.10327869736760464
LINC02716	0.0964960608656354
LINC02717	0.4128287579738443
LINC02718	0.8171772601601092
LINC02719	0.6118517025842689
LINC02720	0.1461644896856379
LINC02721	0.3357530438994947
LINC02722	0.2682131364018031
LINC02723	0.8842197784838672
LINC02724	0.9255584502432249
LINC02725	0.1352040154679615
LINC02726	0.8306919513815213
LINC02727	0.0897531876797118
LINC02728	0.7446393522399684
LINC02729	0.97718692317269
LINC02730	0.2982587615052112
LINC02731	0.6359995411124013
LINC02732	0.21858683262144
LINC02733	0.6227707890577889
LINC02734	0.8909531694821611
LINC02735	0.24742925046679695
LINC02736	0.8587516687416958
LINC02737	0.3413438339746098
LINC02739	0.3078811558914901
LINC02740	0.6034374869806775
LINC02741	0.11363493310118306
LINC02742	0.020630559540868117
LINC02743	0.3076416119963683
LINC02744	0.8518226023343872
LINC02745	0.23454577030696205
LINC02746	0.8540165946079505
LINC02747	0.90140786567738
LINC02748	0.8665042151051998
LINC02749	0.3531366831601763
LINC02750	0.2246375087388502
LINC02751	0.435605685749781
LINC02752	0.9006444257322344
LINC02753	0.051931878485441896
LINC02754	0.4462235300407349
LINC02755	0.018040106777991727
LINC02756	0.8371963554547284
LINC02757	0.95953489439914
LINC02758	0.13100311551727514
LINC02759	0.7258512374979064
LINC02760	0.7115356688164358
LINC02761	0.06308015916660398
LINC02762	0.5392429019828789
LINC02763	0.4673074234587184
LINC02764	0.7136877059381457
LINC02765	0.5361795946193093
LINC02766	0.5069092892092729
LINC02767	0.21480964028688515
LINC02768	0.5549723484145292
LINC02769	0.3792793266258437
LINC02770	0.3031851729340006
LINC02771	0.1421527306030339
LINC02772	0.14746971886519838
LINC02773	0.15224530952552062
LINC02774	0.34729457730058666
LINC02775	0.011027720106297491
LINC02777	0.13202781772333405
LINC02778	0.5528789279792963
LINC02779	0.7693397852828847
LINC02780	0.9310156555829464
LINC02781	0.3989252897650851
LINC02782	0.8808484089909004
LINC02783	0.2137059230120718
LINC02784	0.6920726499774938
LINC02785	0.0890951152253312
LINC02786	0.2403750336895192
LINC02787	0.0694397171433358
LINC02788	0.8815468105591638
LINC02789	0.6330999078647315
LINC02790	0.0701106691697177
LINC02791	0.5887361946094004
LINC02792	0.10796189076598801
LINC02793	0.3823439815278544
LINC02794	0.9225771314284804
LINC02795	0.5639876244256699
LINC02796	0.16378036355094874
LINC02797	0.2039231997530166
LINC02798	0.4815717001023657
LINC02800	0.7476449318045144
LINC02801	0.4565090403107053
LINC02803	0.9159781226528746
LINC02806	0.4852564341093707
LINC02808	0.7653640126613408
LINC02809	0.7800956446419742
LINC02810	0.9721673745599849
LINC02811	0.5368363881807632
LINC02812	0.3447441174659307
LINC02813	0.544037187652234
LINC02814	0.049042263195831985
LINC02815	0.01923781877620068
LINC02816	0.4235770647589504
LINC02817	0.16732896937417496
LINC02818	0.2578588983169795
LINC02819	0.4199746144635836
LINC02820	0.21921073153345988
LINC02821	0.16741448962943678
LINC02822	0.1182434996207063
LINC02823	0.5160766733424638
LINC02824	0.1641771329965082
LINC02825	0.5632263162058263
LINC02826	0.3759415747782582
LINC02827	0.04009673934575431
LINC02828	0.7907626100039945
LINC02829	0.0506167388647028
LINC02830	0.28394120958486085
LINC02831	0.002243320311042352
LINC02832	0.993151198017302
LINC02833	0.03349789570193445
LINC02834	0.4522021097303484
LINC02835	0.14098229238375953
LINC02836	0.7840877029561
LINC02837	0.8794617169479946
LINC02838	0.6643562002519678
LINC02839	0.5724938381333834
LINC02840	0.0021652625030787465
LINC02841	0.21693423422119085
LINC02842	0.5543926804901106
LINC02843	0.8651196571021287
LINC02844	0.11232525467890496
LINC02845	0.20997882489271624
LINC02846	0.33954626780103697
LINC02847	0.09130006857529843
LINC02848	0.3839054747340336
LINC02849	0.6910443680747336
LINC02850	0.3178686107523805
LINC02851	0.4654136400908005
LINC02852	0.18128116879299727
LINC02853	0.17315772447684818
LINC02854	0.5686195753718906
LINC02855	0.7223018447199184
LINC02856	0.6946222617846811
LINC02857	0.5522575977183618
LINC02858	0.7111832132961554
LINC02860	0.7262504312841327
LINC02861	0.3555562719641233
LINC02862	0.5000175310844995
LINC02863	0.6231510173426126
LINC02864	0.27131525909859955
LINC02865	0.9967030711111422
LINC02866	0.6851886340098203
LINC02868	0.9374885071781672
LINC02869	0.17222779656217369
LINC02870	0.434599249427876
LINC02871	0.4650848790342683
LINC02872	0.6023997164952782
LINC02873	0.08457805751291186
LINC02874	0.01482849569321282
LINC02875	0.4398438644637463
LINC02876	0.5800371562940824
LINC02877	0.94434863732248
LINC02878	0.12373090651915696
LINC02880	0.8659861088275691
LINC02881	0.8662592748199133
LINC02882	0.5159976541258839
LINC02883	0.3940188397387783
LINC02884	0.7837390938878673
LINC02885	0.6909644888968738
LINC02886	0.14181844915135505
LINC02888	0.5782323573854928
LINC02889	0.4249426976235408
LINC02891	0.03780996837393258
LINC02893	0.27722528130354673
LINC02894	0.4518163046281695
LINC02895	0.7677824416134618
LINC02896	0.7666942737912334
LINC02897	0.16685613715390507
LINC02898	0.5394053957568872
LINC02899	0.8928073610814984
LINC02900	0.7361992854297619
LINC02901	0.911198362176464
LINC02902	0.2518668415375632
LINC02903	0.14043908120138265
LINC02904	0.09353672846398896
LINC02906	0.42267957084504976
LINC02907	0.05644522769798033
LINC02908	0.296585677998803
LINC02909	0.1918967218467761
LINC02910	0.43052852004966224
LINC02911	0.07646615835586934
LINC02912	0.5392019751566484
LINC02913	0.0873650158539529
LINC02914	0.40516304067427056
LINC02915	0.4779238726234557
LINC02916	0.05352070218456051
LINC02917	0.1968043309725057
LINC02918	0.1395904493353825
LINC02919	0.013759467707182171
LINC02920	0.08327490724304137
LINC02922	0.8439975681579519
LINC02923	0.8803134560958954
LINC02924	0.2343464786127522
LINC02925	0.9643896626335098
LINC02926	0.4694656099088818
LINC02928	0.24060172033978744
LINC02929	0.4356928916715775
LINC02930	0.1287153846687264
LINC02932	0.4287859310511477
LINC02933	0.03936730694438595
LINC02934	0.4711517384249474
LINC02935	0.6435424589579066
LINC02936	0.08655407032093826
LINC02937	0.6412310631783957
LINC02938	0.24609924573646366
LINC02939	0.3691105133375056
LINC02940	0.16705641328006682
LINC02941	0.3210209126916935
LINC02942	0.32158364060207395
LINC02943	0.3297217240854663
LINC02944	0.1085930178692533
LINC02945	0.10549484622620098
LINC02946	0.44618018363622497
LINC02947	0.02760077466839872
LINC02948	0.26318181505212823
LINC02949	0.9205360129388224
LINC02950	0.9018346942831048
LINC02951	0.6055294180462434
LINC02952	0.725963046419753
LINC02953	0.6156918046482419
LINC02954	0.8846205063839346
LINC02955	0.7696023843567841
LINC02956	0.6096674771411363
LINC02957	0.2474871685050402
LINC02958	0.8573432254874287
LINC02959	0.4212260259641882
LINC02960	0.30987183519468303
LINC02961	0.5987880414630328
LINC02963	0.7448934421784326
LINC02964	0.1435356966034098
LINC02965	0.24800268578131995
LINC02966	0.2715578700306865
LINC02967	0.6413612632618215
LINC02970	0.4687109699414838
LINC02971	0.9114465494088292
LINC02973	0.4906893665118483
LINC02974	0.023673254062864302
LINC02975	0.19764496455754288
LINC02976	0.7002045322504706
LINC02977	0.06317953942723142
LINC02978	0.04196344019864201
LINC02979	0.03765529099861181
LINC02980	0.3415719425876029
LINC02981	0.10551652051004108
LINC02982	0.5446994550928818
LINC02983	0.5767525608214421
LINC02984	0.6670879891632897
LINC02985	0.8563822800284516
LINC02986	0.13418493487564298
LINC02987	0.07995158480915003
LINC02988	0.2379005376454719
LINC02989	0.7622955412920459
LINC02990	0.4178985210089633
LINC02991	0.8085247905211947
LINC02993	0.7498892927526392
LINC02994	0.12071630415562427
LINC02995	0.4502407318524353
LINC02997	0.9393544813534516
LINC02999	0.6458905232173529
LINC03000	0.5942260584458348
LINC03002	0.7855919330395702
LINC03003	0.08576923542378967
LINC03004	0.8409392120002728
LINC03006	0.4006539424659281
LINC03007	0.16000592157295468
LINC03008	0.9953246313166898
LINC03009	0.28742471288844496
LINC03010	0.2883485334646252
LINC03011	0.18656266961951692
LINC03012	0.9451588738321008
LINC03013	0.13956774724932508
LINC03014	0.7620095537250694
LINC03015	0.8366353490932312
LINC03016	0.4917990466638992
LINC03017	0.5526615212446284
LINC03018	0.6325389516730928
LINC03019	0.6501065075773814
LINC03020	0.9023142639484184
LINC03021	0.4279587373780528
LINC03022	0.7814099173864189
LINC03023	0.3786019670863196
LINC03024	0.8767987671842038
LINC03026	0.024725045688360148
LINC03031	0.8311346254150322
LINC03033	0.8376043137675084
LINC03034	0.640038380941604
LINC03036	0.4801699979317602
LINC03037	0.2933802240271481
LINC03038	0.8987015983416217
LINC03040	0.4371566518910819
LINC03041	0.8106674174574632
LINC03042	0.034906277185563495
LINC03043	0.5419147297038411
LINC03044	0.06467530842439129
LINC03046	0.1981259745991254
LINC03047	0.27805088366344
LINC03048	0.9347216732911264
LINC03049	0.2817450493582313
LINC03050	0.6236865135728807
LINCADL	0.5448448506597866
LINCMD1	0.012109420050184729
LINGO1	0.8833393056121239
LINGO1-AS1	0.6447082215734534
LINGO1-AS2	0.6513670879499827
LINGO2	0.3642331524312991
LINGO3	0.20430156858093326
LINGO4	0.16983704386501813
LINP1	0.9765646112667454
LINS1	0.998124991291662
LIPA	0.5700051959799142
LIPC	0.6308884334540804
LIPC-AS1	0.642136931229468
LIPE	0.8815664735062478
LIPE-AS1	0.9777056576888308
LIPF	0.2342226030908011
LIPG	0.3732344471368465
LIPH	0.8120211915403008
LIPI	0.7607801606436317
LIPJ	0.4839783401218872
LIPK	0.13530175751306486
LIPM	0.17001312273410554
LIPN	0.11670033512800132
LIPT1	0.668909927311728
LIPT2	0.5113485296868316
LIPT2-AS1	0.4650399504829757
LITAF	0.02853991685302182
LITAFD	0.5979781385883518
LIVAR	0.5358632853670391
LIX1	0.6520961062178401
LIX1-AS1	0.698248868391647
LIX1L	0.3490037084995925
LIX1L-AS1	0.3928945681688013
LKAAEAR1	0.6043630738688425
LL22NC01-81G9.3	0.2087245583026378
LL22NC03-63E9.3	0.3241341515868032
LLCFC1	0.9632557522928726
LLGL1	0.5940277389405412
LLGL2	0.14689590857935034
LLPH	0.40770880781014657
LLPH-DT	0.54863076131768
LMAN1	0.5102575720395114
LMAN1L	0.8288868987801885
LMAN2	0.2710888637534963
LMAN2L	0.853193557110236
LMBR1	0.51295182434407
LMBR1L	0.4382651775370151
LMBRD1	0.6121446890231326
LMBRD2	0.5230782736941735
LMCD1	0.5148599273376796
LMCD1-AS1	0.3474726036384645
LMF1	0.6625110638003859
LMF1-AS1	0.7784195071449358
LMF2	0.38209709911491707
LMLN	0.8788557135884942
LMLN-AS1	0.725425377677485
LMNA	0.8223963775369076
LMNB1	0.29710517607724185
LMNB1-DT	0.5021103767123407
LMNB2	0.6634432267426504
LMNTD1	0.8393107940789013
LMNTD2	0.5223148125198387
LMNTD2-AS1	0.5223148125198387
LMO1	0.38933840504848416
LMO2	0.4866284403802444
LMO3	0.2893769259112592
LMO4	0.14806566469280236
LMO7	0.823136133362502
LMO7-AS1	0.7455248402607256
LMO7DN	0.6268755168812294
LMO7DN-IT1	0.5785473907762638
LMOD1	0.6854097361536724
LMOD2	0.9694258039731228
LMOD3	0.6388243011320021
LMTK2	0.2158819666901043
LMTK3	0.6496845158913047
LMX1A	0.23607766958868304
LMX1A-AS1	0.29357041137431605
LMX1A-AS2	0.3061270286581864
LMX1B	0.2592671451497799
LMX1B-DT	0.1726865544315715
LNC-LBCS	0.6738307931468964
LNCAROD	0.5148211019741491
LNCARSR	0.05005336962262502
LNCATV	0.8900967747081894
LNCBRM	0.03479963725691093
LNCDAT	0.10280587064462963
LNCHR1	0.13722493683120807
LNCNEF	0.8144507886855401
LNCOC1	0.7399992843800467
LNCOG	0.3908270981604944
LNCPOIR	0.5471290250113195
LNCPRESS1	0.5746709322688319
LNCPRESS2	0.9365386690914944
LNCRNA-IUR	0.8679206995649964
LNCSRLR	0.5229178293346756
LNCTAM34A	0.8301506906019585
LNMICC	0.3809150463849877
LNP1	0.6663651022524935
LNPEP	0.6293484972010135
LNPK	0.2415696275152807
LNX1	0.01476507933986232
LNX1-AS1	0.020559359780779496
LNX1-AS2	0.03395918432935552
LNX2	0.3524850789876813
LOH12CR2	0.13467250914189616
LONP1	0.9946891887382074
LONP2	0.14974804419811286
LONRF1	0.7228830342811202
LONRF2	0.3433589112412867
LORICRIN	0.4380347858983298
LOX	0.9074992241535638
LOXHD1	0.15788188550515142
LOXL1	0.6513148146967225
LOXL1-AS1	0.6212865563425483
LOXL2	0.6519512366543372
LOXL3	0.16776242419327236
LOXL4	0.7892790116571222
LPA	0.4399112301851412
LPAL2	0.5255445705650803
LPAR1	0.1955324248841004
LPAR2	0.8963417775977529
LPAR3	0.1555705102937716
LPAR5	0.502774462214219
LPAR6	0.8136197980225108
LPCAT1	0.762676557763829
LPCAT2	0.23958956249888516
LPCAT4	0.5014797476254872
LPGAT1	0.5119072323946615
LPGAT1-AS1	0.5777844104018741
LPIN1	0.9822947726075971
LPIN2	0.17845128796139986
LPIN3	0.07553153629633069
LPL	0.16962657117853866
LPO	0.521644763974053
LPP	0.17021504309597468
LPP-AS1	0.370517428160814
LPP-AS2	0.19648785088345816
LPXN	0.08489891494204266
LRAT	0.08432539369777252
LRATD1	0.5220436192524972
LRATD2	0.3729736180560692
LRBA	0.9072340963035171
LRCH1	0.4149154812956607
LRCH3	0.13533037335532488
LRCH4	0.9941668011045944
LRCOL1	0.3230453884105089
LRFN1	0.7449722215571076
LRFN2	0.4794047134801489
LRFN3	0.9418623726703284
LRFN4	0.191442382188939
LRFN5	0.1287140058867174
LRFN5-DT	0.0144637822651148
LRG1	0.9658680068241912
LRGUK	0.3790711574912726
LRIF1	0.03781119495758178
LRIG1	0.4161155448383445
LRIG2	0.5104588803896539
LRIG2-DT	0.2747386010119596
LRIG3	0.5061072018545675
LRIG3-DT	0.6742394027571685
LRIT1	0.6841151974415896
LRIT2	0.6889881478631148
LRIT3	0.4017522844055378
LRMDA	0.2717314677622525
LRP1	0.9755196089934546
LRP1-AS	0.9136116024737228
LRP10	0.8388523827388149
LRP11	0.1974262202489978
LRP12	0.23745034698020645
LRP1B	0.007799261108265677
LRP2	0.007052250959406314
LRP2BP	0.5707002102290529
LRP2BP-AS1	0.5655074826999794
LRP3	0.8600308478298089
LRP4	0.5361069958110353
LRP4-AS1	0.5687774305140257
LRP5	0.3449065008087829
LRP6	0.7428214717298488
LRP8	0.3446087019206947
LRP8-DT	0.19074714760862194
LRPAP1	0.008820916924789812
LRPPRC	0.2518858185223959
LRR1	0.3929104183375219
LRRC1	0.3302417641426879
LRRC10	0.022622821179473732
LRRC10B	0.00982169619751594
LRRC14	0.6643138310861607
LRRC14B	0.011961218449299205
LRRC15	0.11197541034815928
LRRC17	0.2546038664350905
LRRC18	0.8539974105111892
LRRC19	0.6437791903905797
LRRC2	0.4421006630496805
LRRC2-AS1	0.6940416154662689
LRRC20	0.6009325455837837
LRRC23	0.8007681269859025
LRRC24	0.6643138310861607
LRRC25	0.2457991955581763
LRRC26	0.5519543024969146
LRRC27	0.8530431421908105
LRRC28	0.43190880633376666
LRRC3	0.8107158236161649
LRRC3-DT	0.8107158236161649
LRRC30	0.03760115349485394
LRRC31	0.5669654149700449
LRRC32	0.8420592874483396
LRRC34	0.3529301305268521
LRRC36	0.7329234498207027
LRRC37A11P	0.7035033982550131
LRRC37A5P	0.5415416750083174
LRRC37B	0.5329008631751189
LRRC38	0.8938659069954373
LRRC39	0.2296080187024803
LRRC3B	0.9909903992484026
LRRC3B-AS1	0.9927841644973396
LRRC3C	0.7956683114311388
LRRC4	0.4687266853987434
LRRC40	0.5189147118875626
LRRC41	0.9722806063963384
LRRC42	0.10500185219403307
LRRC43	0.5249409727164276
LRRC45	0.9884967776134228
LRRC46	0.2627694445218931
LRRC47	0.7065548230695204
LRRC49	0.5505271444730989
LRRC4B	0.5802446697532769
LRRC4C	0.11239935691013132
LRRC51	0.043745081496956766
LRRC52	0.7445220188678408
LRRC52-AS1	0.3795477779776072
LRRC53	0.6564412873498782
LRRC55	0.23007238305077504
LRRC56	0.5570237423327096
LRRC57	0.15942718318981394
LRRC58	0.8721341183995297
LRRC59	0.08477091352380063
LRRC61	0.8944312315635268
LRRC63	0.3357549662639629
LRRC66	0.9341486340526304
LRRC69	0.7995561940005258
LRRC7	0.5513881474175989
LRRC7-AS1	0.6563954437517904
LRRC70	0.7473017901577299
LRRC71	0.6722110466298775
LRRC72	0.3678556955199018
LRRC73	0.7510125247432555
LRRC74A	0.5200011670177852
LRRC74B	0.28739748000218657
LRRC75A	0.1646791897979369
LRRC75B	0.5630128518644051
LRRC8A	0.07981569032006691
LRRC8B	0.02774302435912573
LRRC8C	0.1009066309261753
LRRC8C-DT	0.027951783574364675
LRRC8D	0.13477742880733667
LRRC8D-DT	0.22125869047500246
LRRC8E	0.7274524663234883
LRRC9	0.1007294881525358
LRRCC1	0.4463398049985764
LRRD1	0.7632485956114528
LRRFIP1	0.02469851382344773
LRRFIP2	0.34172345160375994
LRRIQ1	0.4970470561975148
LRRIQ3	0.2900151967384517
LRRIQ4	0.5119273583964301
LRRK1	0.8080436581890516
LRRK2	0.4461364567575772
LRRK2-DT	0.3270515341199172
LRRN1	0.23369942092142365
LRRN2	0.6218205008433482
LRRN3	0.8571416593817951
LRRN4	0.5073725592565917
LRRN4CL	0.3433721332116262
LRRTM1	0.3421190440892228
LRRTM2	0.18851109334237093
LRRTM3	0.5557943114548002
LRRTM4	0.03416419678742205
LRRTM4-AS1	0.13963331196949366
LRSAM1	0.6079133900494468
LRTM1	0.8343579538899719
LRTM2	0.895409274264388
LRTOMT	0.04273505284846596
LRWD1	0.9582611134812908
LSAMP	0.4937651480370899
LSAMP-AS1	0.3574867710533101
LSG1	0.9118046533423902
LSINCT5	0.2805131103620749
LSM1	0.3978967626749481
LSM10	0.5001509074422859
LSM11	0.5459082419596523
LSM12	0.4632620478165594
LSM14A	0.3607610822336612
LSM14B	0.4597791174231653
LSM2	0.430339616118381
LSM3	0.13104575079197006
LSM4	0.4625536422910176
LSM5	0.9957873131014628
LSM6	0.5208414194894914
LSM7	0.3981635861412264
LSM8	0.4051383856588775
LSMEM1	0.4901725880661357
LSMEM2	0.3632308162406016
LSP1	0.7669271475050037
LSR	0.7108780711363281
LSS	0.1311658440552947
LST1	0.8571169321823028
LTA	0.7748114773560181
LTA4H	0.519431691775629
LTB	0.8446241545771852
LTB4R	0.20977532856031628
LTB4R2	0.1959394175013326
LTBP1	0.6428404422043772
LTBP2	0.2755152489670343
LTBP3	0.8708550625733407
LTBP4	0.2416885023107117
LTBR	0.9139885180398674
LTC4S	0.9530982261994104
LTF	0.4908013199316417
LTK	0.018104903887093626
LTN1	0.8019425018293571
LTO1	0.32685947187461817
LTV1	0.4374000674187968
LUADT1	0.8259034779998597
LUARIS	0.6979862661557376
LUC7L	0.9511711985092446
LUC7L2	0.487515379757421
LUC7L3	0.15273970988012764
LUCAT1	0.3628411586461209
LUM	0.1343978153216484
LUNAR1	0.3550724294140668
LURAP1	0.9633434355559892
LURAP1L	0.23347225608742975
LURAP1L-AS1	0.3065287222457388
LUZP1	0.7992943675812271
LUZP2	0.03840783695175415
LVRN	0.7117442259563237
LXN	0.4602791598926121
LY6D	0.33150416686322426
LY6E	0.17770389973874445
LY6E-DT	0.1891742532688362
LY6G5B	0.9618872123430028
LY6G5C	0.9673223193901016
LY6G6C	0.9905098379423984
LY6G6D	0.9864070672138828
LY6G6F	0.984021617296508
LY6G6F-LY6G6D	0.984269150793588
LY6H	0.6823165208545232
LY6K	0.7090816046911326
LY6L	0.11112568754789236
LY6S	0.092913262523603
LY75	0.5113805380974787
LY75-CD302	0.5103202582110563
LY86	0.5726562021113328
LY86-AS1	0.7166325593730292
LY9	0.2936232595819578
LY96	0.05040260635671112
LYAR	0.29329218779784183
LYG1	0.9043462780613022
LYG2	0.939984716840942
LYL1	0.26049450017236464
LYN	0.41023671664103145
LYNX1	0.34511405463083705
LYNX1-SLURP2	0.3479925430165033
LYPD1	0.9009227698630844
LYPD2	0.6144612776448555
LYPD3	0.37393539458555736
LYPD4	0.286048233756484
LYPD5	0.1788129652169012
LYPD6	0.7568527172458654
LYPD6B	0.7336490224671759
LYPD8	0.4792408010170098
LYPLA1	0.14089064376896154
LYPLA2	0.22357422507767694
LYPLAL1	0.5555280339887166
LYPLAL1-AS1	0.7097221861594846
LYPLAL1-DT	0.15147789675895354
LYRM1	0.7876613580532524
LYRM2	0.01908601791940517
LYRM4	0.8078397177220633
LYRM4-AS1	0.8694058828303883
LYRM7	0.6947670119411499
LYRM9	0.2179474929785622
LYSMD1	0.021964813860975763
LYSMD2	0.4468048385263121
LYSMD3	0.10847403765728614
LYSMD4	0.6518286817672027
LYST	0.9662560850514296
LYST-AS1	0.9058764695560668
LYVE1	0.6605756082113967
LYZ	0.09925144600686107
LYZL1	0.7131871876061574
LYZL2	0.24127953396073756
LYZL4	0.2603894578276504
LYZL6	0.3250424130139036
LZIC	0.8375866055494595
LZTFL1	0.6955327885015861
LZTR1	0.1808048858964133
LZTS1	0.11849888288047601
LZTS1-AS1	0.2536647489173678
LZTS2	0.13594070143230208
LZTS3	0.3349884149218487
M1AP	0.209357640425894
MAB21L1	0.96030158258533
MAB21L2	0.9090814292469312
MAB21L3	0.030803399220545424
MAB21L4	0.3219963414660251
MACC1	0.5877684323053401
MACC1-AS1	0.7435556090214434
MACC1-DT	0.5805302675889265
MACF1	0.4468592850673284
MACIR	0.07565674348463619
MACO1	0.18820087673897096
MACORIS	0.3039510509546277
MACROD1	0.5440731204802398
MACROD2	0.8272797746800808
MACROD2-AS1	0.5375255919296249
MACROD2-IT1	0.9305088867880941
MACROH2A1	0.8054980296252704
MACROH2A2	0.5766988070889381
MAD1L1	0.3772313767730269
MAD2L1	0.26095924600711223
MAD2L1-DT	0.3403559896542143
MAD2L1BP	0.3968633771215062
MAD2L2	0.26897438101311977
MADCAM1	0.8836611447974541
MADCAM1-AS1	0.9091327785184072
MADD	0.1487091988331432
MADD-AS1	0.17001802974472724
MAEA	0.11993317668889752
MAEL	0.5049207081391173
MAF	0.14842564898484978
MAF1	0.26541013217102066
MAFA	0.3939505367974177
MAFA-AS1	0.3700718060051685
MAFB	0.8189429755125891
MAFF	0.8901842879687352
MAFG	0.5668174410195175
MAFK	0.6036490782297408
MAFTRR	0.4342843076010592
MAG	0.6125541575530592
MAGEF1	0.9018012063471074
MAGEL2	0.8855699610945551
MAGI1	0.6726877943802319
MAGI1-AS1	0.6438104446709559
MAGI1-IT1	0.5695285895243762
MAGI2	0.12712673589656215
MAGI2-AS1	0.2288579589654451
MAGI2-AS2	0.3970236440778467
MAGI2-AS3	0.8972046464826164
MAGI3	0.28807148732360105
MAGOH	0.4864771398234856
MAGOH-DT	0.3875278690319796
MAGOHB	0.8322085516463351
MAILR	0.14718101567540556
MAIP1	0.3496274320953345
MAJIN	0.3696850605546392
MAK	0.08749832000246792
MAK16	0.1551317190626555
MAL	0.5004553639281389
MAL2	0.11197958582467772
MAL2-AS1	0.12206915233972836
MALAT1	0.8812741285856063
MALINC1	0.3848595288282664
MALL	0.4836114400717989
MALRD1	0.5048427342436438
MALSU1	0.07371409308073634
MALT1	0.9780978783644748
MALT1-AS1	0.8641677034517361
MAMDC2	0.03653923767365563
MAMDC2-AS1	0.02933909735979157
MAMDC4	0.2863297520890357
MAML1	0.9026097723438408
MAML2	0.2269496494028594
MAML3	0.1621289077104685
MAMSTR	0.5598351241823388
MAN1A1	0.4897388828698765
MAN1A2	0.32548611855762033
MAN1B1	0.7567235901711378
MAN1B1-DT	0.4566001909454303
MAN1C1	0.9081785740613854
MAN2A1	0.9023194720667248
MAN2A1-DT	0.6854250303454971
MAN2A2	0.5964015047337887
MAN2B1	0.4438299664205683
MAN2B2	0.4435240306462855
MAN2C1	0.053272276503893316
MANBA	0.10212578557704294
MANBAL	0.6125678735192414
MANCR	0.03754023828688918
MANEA	0.7058097256744316
MANEA-DT	0.6475719319547417
MANEAL	0.9409149690190008
MANF	0.3758956144619531
MANSC1	0.3284135577384841
MANSC4	0.7046542563140651
MAP10	0.7077411959062947
MAP1A	0.714418452239648
MAP1B	0.29206629854651645
MAP1LC3A	0.9197946039196414
MAP1LC3B	0.013340291296347395
MAP1LC3B2	0.5079804022585517
MAP1LC3C	0.6503986815301179
MAP1S	0.7451600821085013
MAP2	0.8011599183109244
MAP2K1	0.380682219963014
MAP2K2	0.5176558018442582
MAP2K3	0.581017708701314
MAP2K4	0.8630435208036964
MAP2K5	0.586567071048208
MAP2K5-DT	0.2478243260657409
MAP2K6	0.024150141503637142
MAP2K7	0.6942100836698942
MAP3K1	0.27102027346853125
MAP3K10	0.7124175020326926
MAP3K11	0.9227944584061076
MAP3K12	0.2156095773682265
MAP3K13	0.7909944139447753
MAP3K14	0.5710218929968253
MAP3K14-AS1	0.6708476663154943
MAP3K19	0.5577188316530911
MAP3K2	0.20944110777372174
MAP3K2-DT	0.15971332732742105
MAP3K20	0.6122245672805415
MAP3K20-AS1	0.4660733345683598
MAP3K21	0.14337548165304606
MAP3K3	0.07790971096986299
MAP3K4	0.3852540621216832
MAP3K4-AS1	0.4960842775694139
MAP3K5	0.12201219675243034
MAP3K5-AS1	0.10403018283912617
MAP3K5-AS2	0.1857290436474616
MAP3K6	0.197549713544842
MAP3K7	0.2659556125642164
MAP3K7CL	0.5414100775210496
MAP3K8	0.6844849165998914
MAP3K9	0.997757109263735
MAP3K9-DT	0.9755101300869544
MAP4	0.814504582353504
MAP4K1	0.34035124730371696
MAP4K1-AS1	0.3424971213436976
MAP4K2	0.9024297129488944
MAP4K3	0.6717255947563845
MAP4K3-DT	0.0037671364587583134
MAP4K4	0.9537954684699832
MAP4K5	0.19257420109651568
MAP6	0.9820786558025888
MAP6D1	0.8959850151928737
MAP7	0.32594250045336043
MAP7-AS1	0.3927230808446173
MAP7D1	0.4049931405722543
MAP9	0.9515844705892188
MAP9-AS1	0.9390665227485644
MAPK1	0.3673422242610618
MAPK10	0.4074618553998944
MAPK10-AS1	0.16914124966413652
MAPK11	0.6227771729531415
MAPK12	0.5316894934553476
MAPK13	0.5342479884083329
MAPK14	0.7824351821225958
MAPK15	0.5481396198623961
MAPK1IP1L	0.2513930987927068
MAPK3	0.7525162998966098
MAPK4	0.5635867876083679
MAPK6	0.30984133805722125
MAPK6-DT	0.3521364018715123
MAPK7	0.4775543730370095
MAPK8	0.5717113075560085
MAPK8IP1	0.1642528228702237
MAPK8IP2	0.4144171260659678
MAPK8IP3	0.9412231144974528
MAPK8IP3-AS1	0.9423314805864552
MAPK9	0.8628834285616116
MAPKAP1	0.14527287816816176
MAPKAPK2	0.6915800704960547
MAPKAPK3	0.6947183942531079
MAPKAPK5	0.9968252474233196
MAPKAPK5-AS1	0.9991966044675942
MAPKBP1	0.5040980730781212
MAPRE1	0.6006148245927398
MAPRE2	0.8642844700119927
MAPRE3	0.5884970857478149
MAPRE3-AS1	0.6298829478718521
MAPT	0.9045205188119896
MAPT-AS1	0.24480070023564185
MAPT-IT1	0.8553454393682118
MARCHF1	0.1739196071295775
MARCHF10	0.2233521002184136
MARCHF10-DT	0.11978444005446635
MARCHF11	0.9334129554603224
MARCHF11-AS1	0.8173505613889451
MARCHF11-DT	0.9381517048092994
MARCHF2	0.5256679204152174
MARCHF3	0.2449641464175021
MARCHF4	0.21240516083879712
MARCHF5	0.6513449107125253
MARCHF6	0.23043744341833175
MARCHF7	0.252056777363452
MARCHF8	0.6698415552824165
MARCHF9	0.7185730090189706
MARCKS	0.6056734132671281
MARCKSL1	0.2906850829422201
MARCO	0.6218231725883988
MARCOL	0.8121528196442694
MARF1	0.3459084560288085
MARK1	0.7070108745099597
MARK2	0.3732250359210863
MARK3	0.41317648592335177
MARK4	0.8868586982155188
MARS1	0.4706412071032867
MARS2	0.5909861456755902
MARVELD1	0.2760675374795041
MARVELD2	0.3601901489113283
MARVELD3	0.3984346197126042
MAS1	0.5364418300233529
MAS1L	0.05933228848801225
MASP1	0.5084438241200638
MASP2	0.4824696290201016
MAST1	0.805265430798932
MAST2	0.5656183668692835
MAST3	0.7381954666835976
MAST3-AS1	0.5608424628945938
MAST4	0.4700102573557269
MAST4-AS1	0.1442896908081296
MAST4-IT1	0.2667511605950021
MASTL	0.7244515886223826
MAT1A	0.04402902891819988
MAT2A	0.3961406991364669
MAT2B	0.2091433266374969
MATCAP1	0.9954626532662436
MATCAP2	0.2962045005366645
MATK	0.6069638201892049
MATN1	0.2355536613292913
MATN1-AS1	0.2394604212806558
MATN2	0.8997418686000885
MATN3	0.011140734829715615
MATN4	0.7616176713087615
MATR3	0.4664804255155642
MAU2	0.8707798053432166
MAVS	0.8266635851469271
MAX	0.4654652970547271
MAZ	0.01841867975392708
MB	0.14478365226003415
MB21D2	0.5759804277935263
MBD1	0.2735315900239908
MBD2	0.06442343949241053
MBD3	0.9828793719589908
MBD3L1	0.44055544454546997
MBD3L2	0.18404246088668866
MBD3L2B	0.2187528030839112
MBD3L3	0.3062603869691257
MBD3L4	0.284439129936514
MBD3L5	0.3702431631449169
MBD4	0.7360781456956786
MBD5	0.8928045197101427
MBD6	0.31349341580927026
MBIP	0.04360902583758231
MBL2	0.456704789703213
MBLAC1	0.8732291364239098
MBLAC2	0.2927816845580725
MBNL1	0.04987302574115243
MBNL1-AS1	0.01355279492680328
MBNL2	0.2559328990153539
MBOAT1	0.8632773805003882
MBOAT2	0.9793340534556422
MBOAT4	0.8343337080182496
MBOAT7	0.4359056551389688
MBP	0.9411204569415352
MBTD1	0.8495963852667664
MBTPS1	0.2426101881404316
MBTPS1-DT	0.10590459307978077
MC1R	0.09995146992723404
MC2R	0.7025980969518352
MC3R	0.6665889519199516
MC4R	0.2736867581982077
MC5R	0.7984202054949421
MCAM	0.3983205005727177
MCAT	0.435351869879236
MCC	0.2834106680913293
MCCC1	0.3144664330860226
MCCC1-AS1	0.15401775126495765
MCCC2	0.2563666235534965
MCCD1	0.17005248602946932
MCEE	0.9735716344194741
MCEMP1	0.8881982011755352
MCF2L	0.7958090295652079
MCF2L-AS1	0.7743748053682813
MCF2L2	0.8347893848450008
MCFD2	0.7720540441458105
MCHR1	0.6795090871832472
MCHR2	0.161794499136113
MCHR2-AS1	0.3849068312213773
MCIDAS	0.4774511156299106
MCL1	0.8830475736094029
MCM10	0.32013694496668144
MCM2	0.016170399773485444
MCM3	0.20707443118301225
MCM3AP	0.17107669141423076
MCM3AP-AS1	0.14380711080570466
MCM4	0.06949965726703099
MCM5	0.27732353014808897
MCM6	0.09110186262000568
MCM7	0.8783882892095809
MCM8	0.3222932596344307
MCM8-AS1	0.7418115589247141
MCM9	0.12897904308478134
MCMBP	0.8177607192511722
MCMDC2	0.09476973661943933
MCOLN1	0.00471162478967474
MCOLN2	0.8780349601796578
MCOLN3	0.925916755151522
MCPH1	0.9715947278992091
MCPH1-AS1	0.9384733172174584
MCPH1-DT	0.8540093901597109
MCRIP1	0.12742080451426946
MCRIP2	0.31483964378803625
MCRS1	0.708404849054195
MCTP1	0.7342066560980872
MCTP1-AS1	0.9340337134273062
MCTP2	0.62746302978113
MCTS2	0.5139900608175357
MCU	0.9203328939240754
MCUB	0.13736081988841936
MCUR1	0.3808105170535056
MDC1	0.3908933269363098
MDC1-AS1	0.30956367351064085
MDFI	0.24468897681111024
MDFIC	0.19437068486905434
MDFIC2	0.9075315911903584
MDGA1	0.6298383578226953
MDGA2	0.5801877172398181
MDH1	0.6229190317587575
MDH1B	0.44548358734242605
MDH2	0.7789326052100726
MDK	0.2574442821223696
MDM1	0.38475858170518656
MDM2	0.04605756723817278
MDM4	0.554837280449452
MDN1	0.010017751355030469
MDN1-AS1	0.015151415195958529
MDP1	0.6131125038564426
MDS2	0.8507162279033174
ME1	0.28144834577531586
ME2	0.27791670134681706
ME3	0.6362254385355539
MEA1	0.38468658706536224
MEAF6	0.4853160193195114
MEAK7	0.9849084762317932
MECOM	0.408195460681483
MECOM-AS1	0.928263906964778
MECR	0.6014377486873748
MED1	0.2540955855145951
MED10	0.0451892017869997
MED11	0.2782438205202633
MED12L	0.4814011597518582
MED13	0.8361718690759625
MED13L	0.5915321917063061
MED15	0.1385035857400716
MED15P9	0.04711575575162735
MED16	0.08104983180231068
MED17	0.17607186119827367
MED18	0.8535727565715292
MED19	0.01651386983818326
MED20	0.5156876508623821
MED21	0.04446245266183063
MED22	0.5311137965445208
MED23	0.42039556713856224
MED24	0.6615107900293931
MED25	0.1459731715424658
MED26	0.028017189281306698
MED27	0.11499547953792623
MED28	0.7546857973078561
MED28-DT	0.9034865715991944
MED29	0.7107482671109857
MED30	0.8759903000564521
MED31	0.9013434872131908
MED4	0.1019632801353042
MED4-AS1	0.11151856757655587
MED6	0.4400263289567693
MED7	0.5216084668900636
MED8	0.3931402996678853
MED8-AS1	0.376245129069586
MED9	0.9431961612612196
MEDAG	0.844638724949404
MEF2A	0.6585364246586702
MEF2B	0.8578892374453781
MEF2C	0.6839423272528687
MEF2C-AS1	0.3961149883173804
MEF2C-AS2	0.3924989390093018
MEF2D	0.01019189768004236
MEFV	0.057177056369963015
MEG3	0.8631070271477781
MEG8	0.3653760990313106
MEG9	0.35443961098414706
MEGF10	0.6059587692665416
MEGF11	0.34304562879285283
MEGF6	0.8054365903069088
MEGF8	0.9827670652004691
MEGF9	0.13230685578275198
MEI1	0.6088448371205094
MEI4	0.7952920522961637
MEIG1	0.7102692338262744
MEIKIN	0.4473590414132304
MEIOB	0.9611537452539879
MEIOC	0.963497110806516
MEIOSIN	0.386926466596638
MEIS1	0.766850792416909
MEIS1-AS2	0.18883354723637552
MEIS1-AS3	0.22833027061181715
MEIS2	0.981845366657956
MEIS3	0.6768310433536416
MELK	0.8758235904917966
MELTF	0.3930769521075115
MELTF-AS1	0.270985198107947
MEMO1	0.5370491780550215
MEN1	0.9268762667632608
MEOX1	0.19891502320294274
MEOX2	0.06197858358234892
MEP1A	0.6459405659447673
MEP1B	0.6087975747247839
MEPCE	0.9053844167970702
MEPE	0.8114384577409273
MERTK	0.6942827190704857
MESD	0.8211615411171971
MESP1	0.9483388020774008
MESP2	0.8581787999614252
MEST	0.1921549691736069
MESTIT1	0.1921549691736069
MET	0.09929567813339857
METAP1	0.5027193243034678
METAP1D	0.17287468012140256
METAP2	0.5331652989358943
METRN	0.7679159179258985
METRNL	0.08284867243198962
METTL1	0.7572637884179881
METTL13	0.30612483201394697
METTL14	0.9381588374568546
METTL14-DT	0.9226424983697644
METTL15	0.2619992116692549
METTL16	0.7587438612778934
METTL17	0.527070002480885
METTL18	0.9802402008668636
METTL21A	0.7865956550799009
METTL21C	0.004958934692863126
METTL21EP	0.4027894671177296
METTL22	0.5933305154695783
METTL23	0.8672516160943817
METTL24	0.9566103276848928
METTL25	0.546985913731297
METTL25B	0.26765101618284504
METTL26	0.2929912058977971
METTL27	0.8040091532722378
METTL2A	0.745161099782782
METTL2B	0.8520553697360764
METTL3	0.2910803647415742
METTL4	0.23396612825660476
METTL5	0.1827228126290016
METTL6	0.1946927743101115
METTL7A	0.9511449974804448
METTL7B	0.545742625554449
METTL8	0.0779148282646599
METTL9	0.27385759917623176
MEX3A	0.930946946959009
MEX3B	0.0329648735739258
MEX3C	0.0032883723442969077
MEX3D	0.9673712556150226
MFAP1	0.7954271837853771
MFAP2	0.5563817472286794
MFAP3	0.6181704263100585
MFAP3L	0.025027387765818976
MFAP4	0.4547955287253311
MFF	0.8121143491302143
MFF-DT	0.5123358496415538
MFGE8	0.2852232631881744
MFHAS1	0.4155889649591452
MFN1	0.282905397874435
MFN2	0.8118790340335821
MFNG	0.4393286770813901
MFRP	0.2520703216522853
MFSD1	0.8692392228068471
MFSD10	0.5360744338050761
MFSD11	0.8518858268051634
MFSD12	0.3672270286312265
MFSD13A	0.18835901654163045
MFSD14A	0.2341207170254177
MFSD14B	0.6802840041943765
MFSD14CP	0.5505471561698222
MFSD2A	0.346094849338774
MFSD2B	0.16830583946262867
MFSD3	0.6942335747841901
MFSD4A	0.07802278076684149
MFSD4B	0.4351559747565898
MFSD4B-DT	0.3991140366774181
MFSD5	0.5821148692129434
MFSD6	0.4875345600436192
MFSD6L	0.5461224281145656
MFSD8	0.07760716937659601
MFSD9	0.8315252754204526
MGA	0.43492272434233337
MGAM	0.5789321592039391
MGAM2	0.6433449856734408
MGARP	0.3439645715654759
MGAT1	0.07045137822206783
MGAT2	0.3860246631989375
MGAT3	0.4712931714573486
MGAT3-AS1	0.6505799449751892
MGAT4A	0.9237245121640631
MGAT4B	0.9641076628383128
MGAT4C	0.4273125806305668
MGAT4D	0.4076125952694304
MGAT5	0.40685540701262973
MGAT5B	0.4312462115195438
MGC15885	0.4000621133571547
MGC16275	0.14632651489537912
MGC27382	0.5580563062835432
MGC32805	0.39139558856492296
MGC4859	0.15269757175939974
MGLL	0.11846329700523928
MGME1	0.16867232990302786
MGMT	0.9554261832160056
MGP	0.550682893820396
MGRN1	0.7021057384308094
MGST1	0.1569676009307404
MGST2	0.08867074984352746
MGST3	0.8109872807004574
MHENCR	0.1843521677891214
MIA	0.0024500147106980012
MIA-RAB4B	0.001948872522845646
MIA2	0.7420944189641987
MIA2-AS1	0.7144191569158772
MIA3	0.13946229019117962
MIAT	0.7445763296023985
MIATNB	0.4568403699793391
MIB1	0.6412501415203093
MIB2	0.057865867633739076
MICA	0.1698460427857626
MICAL1	0.011972481831688808
MICAL2	0.5536801744581483
MICAL3	0.7804894384492294
MICALL1	0.1976414277642995
MICALL2	0.26842509071932474
MICALL2-DT	0.22757174380605816
MICB	0.09973257543636056
MICB-DT	0.1006981166347236
MICOS10	0.5024654525676225
MICOS10-DT	0.4950029042201442
MICOS10-NBL1	0.7063602445129915
MICOS13	0.987110692003074
MICU1	0.9265827498618852
MICU2	0.5300287182134609
MICU3	0.2875131492623478
MIDEAS	0.2954607680815323
MIDEAS-AS1	0.20033016743673826
MIDN	0.5559672497040771
MIEF1	0.5612572958996284
MIEF2	0.5785670064478561
MIEN1	0.2450986351740361
MIER1	0.9308822625733354
MIER2	0.1883182319372048
MIER3	0.11739228599539342
MIF	0.8361617409069819
MIF-AS1	0.8361617409069819
MIF4GD	0.2555883516742796
MIF4GD-DT	0.2555883516742796
MIGA1	0.9178639690109006
MIGA2	0.10196252644969113
MIIP	0.6838215688559461
MILIP	0.6613836639606737
MILR1	0.3089760455238002
MIMT1	0.7182745933444994
MINAR1	0.0986524641787364
MINAR2	0.2076784084075594
MINCR	0.8018241489961341
MINDY1	0.011775195952454576
MINDY2	0.9425467282828368
MINDY2-DT	0.8055351999257915
MINDY3	0.12979801160562546
MINDY4	0.5222089140094164
MINDY4B	0.6788929830362884
MINK1	0.6420919175419261
MINPP1	0.5000337924349881
MIOS	0.24317961794595186
MIOS-DT	0.2677830264327752
MIOX	0.14165065808833116
MIP	0.7174967687709495
MIPEP	0.31554235107535394
MIPOL1	0.5757883434448785
MIR1-1HG	0.4731183044016522
MIR100HG	0.7770790743417113
MIR122HG	0.9915755825371352
MIR124-1HG	0.8528386045510297
MIR124-2HG	0.5004826066114807
MIR130AHG	0.0050381474733351425
MIR133A1HG	0.9646372931365434
MIR137HG	0.04650806160813487
MIR142HG	0.9599966715155832
MIR155HG	0.89189701652273
MIR17HG	0.1088281826008332
MIR181A1HG	0.7574046256308222
MIR181A2HG	0.8472561935213814
MIR1915HG	0.7233901790685177
MIR193BHG	0.6800601264473598
MIR194-2HG	0.6707327274491797
MIR202HG	0.583222363938796
MIR2052HG	0.8225138965761892
MIR205HG	0.613112622420843
MIR210HG	0.600456693423413
MIR2117HG	0.3546030081379896
MIR217HG	0.7598199712044381
MIR219A2HG	0.09608545765396552
MIR22HG	0.7211584529243106
MIR23AHG	0.3455313512710985
MIR29B2CHG	0.22958242415511354
MIR302CHG	0.8456947123616789
MIR30DHG	0.3293178941798116
MIR3142HG	0.471019910505173
MIR3147HG	0.031947391453580665
MIR3150BHG	0.2029723234872458
MIR31HG	0.9803648680817568
MIR34AHG	0.8846961716265218
MIR34BHG	0.3515564151671813
MIR3659HG	0.6540102505161987
MIR365BHG	0.7814619738203203
MIR3663HG	0.3097463853842924
MIR3667HG	0.5593916374287939
MIR3677HG	0.3511965413591134
MIR3681HG	0.09318790301002357
MIR378D2HG	0.8207664494060851
MIR3936HG	0.5602403973979604
MIR3945HG	0.299342445978986
MIR3976HG	0.525637039877121
MIR4280HG	0.6301989098668115
MIR4290HG	0.0796204285165168
MIR4300HG	0.17937430825541312
MIR4307HG	0.4871094947736291
MIR4422HG	0.7640671484399439
MIR4432HG	0.015917421825130063
MIR4435-2HG	0.1563627995682742
MIR4453HG	0.02891012198837728
MIR4458HG	0.4709245834398805
MIR4500HG	0.5207439923377432
MIR4527HG	0.6150649129251445
MIR4713HG	0.6073034213873582
MIR4733HG	0.8012550964406602
MIR493HG	0.5818458288563376
MIR497HG	0.9684274526601424
MIR548A1HG	0.5970252985863547
MIR548XHG	0.6351738852715513
MIR5689HG	0.7260414805432337
MIR583HG	0.2225754147080931
MIR600HG	0.12026085425302717
MIR646HG	0.12478373970782093
MIR663AHG	0.09241680423227168
MIR670HG	0.6748163458369845
MIR7-3HG	0.31558277492818754
MIR7515HG	0.6276608218600537
MIR762HG	0.032929212792401574
MIR9-1HG	0.04364739903479009
MIR9-3HG	0.7000558035832307
MIR924HG	0.5006639541723086
MIR99AHG	0.8487020688200286
MIRLET7A1HG	0.055846116050466584
MIRLET7BHG	0.035026658838169016
MIRLET7IHG	0.728737083300816
MIS12	0.9797444756404088
MIS18A	0.2697631852876058
MIS18A-AS1	0.2819239605335926
MIS18BP1	0.4177436685881167
MISP	0.8545900444503964
MISP3	0.994102864349722
MITD1	0.7004652831831625
MITF	0.914669351653168
MIX23	0.556517471810308
MIXL1	0.610827333951237
MKI67	0.3970471339942943
MKKS	0.7158932551650175
MKLN1	0.2848336988658449
MKLN1-AS	0.2904699400790762
MKNK1	0.7889977450956871
MKNK1-AS1	0.7504060104084298
MKNK2	0.4152880631520217
MKRN1	0.7348982656073301
MKRN2	0.04293394344799417
MKRN2OS	0.045189802882480416
MKRN3	0.8118525769282974
MKS1	0.354476638683602
MKX	0.8712402809280755
MKX-AS1	0.6676678333736813
MLANA	0.183245456403444
MLC1	0.4143477965923806
MLEC	0.4468050969833217
MLF1	0.5036948076429147
MLF1-DT	0.5672020605237614
MLF2	0.3586404840335409
MLH1	0.43290608207460257
MLH3	0.28881873868521674
MLIP	0.5292454655402912
MLIP-AS1	0.3285271923207792
MLIP-IT1	0.17923428775569855
MLKL	0.28794000484582016
MLLT1	0.16767888471607478
MLLT10	0.4576017551839927
MLLT11	0.015561905602407666
MLLT3	0.6649170747287115
MLLT6	0.8113886090991196
MLN	0.13203491856149258
MLNR	0.4728385500507978
MLPH	0.7235002856252968
MLST8	0.15636477694270973
MLX	0.7956623514384734
MLXIP	0.7153654270183332
MLXIPL	0.6331871705963992
MLYCD	0.007390175440656899
MMAA	0.1629076447376755
MMAB	0.5178205099072872
MMACHC	0.414512757148413
MMADHC	0.11255470421124814
MMADHC-DT	0.7683271962051186
MMD	0.2930150194602772
MMD2	0.3851272507463058
MME	0.3483631999203751
MME-AS1	0.1026762082058183
MMEL1	0.7755683848883288
MMEL1-AS1	0.728298748034213
MMP1	0.6159383853413107
MMP10	0.7064467273656003
MMP11	0.6798693444529977
MMP12	0.291580268532337
MMP13	0.4209213244518671
MMP14	0.8877376731643427
MMP15	0.4584632485649057
MMP16	0.4229810460645168
MMP17	0.481787649017391
MMP19	0.6417524868272547
MMP2	0.20376118643016
MMP2-AS1	0.2189814900550523
MMP20	0.6655905749892838
MMP21	0.8381697920119621
MMP23B	0.040906432581540975
MMP24	0.6131143679306299
MMP24OS	0.6307081833737446
MMP25	0.8984580800674554
MMP25-AS1	0.8751689190577684
MMP26	0.1356762556848044
MMP27	0.7036478059590937
MMP28	0.9521581391184544
MMP3	0.3126798232125785
MMP7	0.6266006352652904
MMP8	0.6983060156852373
MMP9	0.9011015339121582
MMRN1	0.7803445644614837
MMRN2	0.3445864182472401
MMS19	0.5465667372085635
MMS22L	0.34124498334060616
MMUT	0.8840035590725903
MN1	0.773973705694488
MNAT1	0.18983555527953025
MND1	0.3857633998809541
MNDA	0.2317408982355761
MNS1	0.21374735484718813
MNT	0.9349199179048407
MNX1	0.8884567928668343
MNX1-AS1	0.8576334118097735
MNX1-AS2	0.9123880769609344
MOAP1	0.2182165360416532
MOB1A	0.2752599991659019
MOB1B	0.08900029909187385
MOB2	0.2618025446602926
MOB3A	0.4087599158401152
MOB3B	0.9037627549376609
MOB3C	0.7210435588849549
MOB4	0.7117672185039524
MOBP	0.3146138659518186
MOCOS	0.3516872891601662
MOCS1	0.32655818427797034
MOCS2	0.7379331726835482
MOCS2-DT	0.74690941180404
MOCS3	0.5571509490834093
MOG	0.7762339969626253
MOGAT1	0.7599455889328054
MOGAT2	0.05379450937824454
MOGAT3	0.7608435085666261
MOGS	0.32195637032029456
MOK	0.4392888484245564
MON1A	0.8515498806983537
MON1B	0.6623374714400991
MON2	0.5300732483179106
MORC1	0.8371092702110314
MORC1-AS1	0.7359561000250072
MORC2	0.27465593028096363
MORC2-AS1	0.27211844500796345
MORC3	0.6620598316730957
MORF4L1	0.1493303460578731
MORN1	0.8847923370547841
MORN2	0.7904799871354946
MORN3	0.9687219192228108
MORN4	0.2949793220957482
MORN5	0.2257018868433557
MOS	0.8329122345554694
MOSMO	0.28185776123360057
MOSPD3	0.945134886482079
MOV10	0.051236205131191766
MOV10L1	0.20388784064001786
MOXD1	0.026051794481497248
MPC1	0.6357108443212853
MPC1-DT	0.5698904095645202
MPC2	0.6222454664668085
MPDU1	0.19769410065037607
MPDZ	0.8614325895876198
MPEG1	0.5519356667922377
MPG	0.1455420326382017
MPHOSPH10	0.8496500799519523
MPHOSPH10P1	0.4426497645299533
MPHOSPH6	0.8342465018257375
MPHOSPH6-DT	0.7307683447270652
MPHOSPH8	0.10713007683948396
MPHOSPH9	0.7709782261754254
MPI	0.5012893623778242
MPIG6B	0.9861932419980666
MPL	0.1991622907610284
MPLKIP	0.8621407583559734
MPND	0.5178186519057013
MPO	0.6831901604365234
MPP2	0.9415120315548152
MPP3	0.9343117669422344
MPP4	0.2899060377372954
MPP7	0.5865953768940175
MPP7-DT	0.9893849439516149
MPPE1	0.19548811730834287
MPPED1	0.9892109505569476
MPPED2	0.03002296819621897
MPPED2-AS1	0.5016461671364654
MPRIP	0.9481469165742346
MPRIP-AS1	0.6556063478422134
MPST	0.09518634778876583
MPV17	0.30376907658640273
MPV17L	0.2354127916211297
MPV17L2	0.6488880148825882
MPZ	0.5827171167084367
MPZL1	0.7045594246237533
MPZL2	0.6026359989247224
MPZL3	0.6676786986340402
MR1	0.3547055092528423
MRAP	0.34516150228382536
MRAP-AS1	0.3287615002417941
MRAP2	0.7915613539599021
MRAS	0.5798116839915408
MRC1	0.4125411046530945
MRC2	0.7046799881945602
MRE11	0.5943909871556105
MREG	0.19773136347103232
MRFAP1	0.2317301094873612
MRFAP1L1	0.4332439596984059
MRGBP	0.3155519154476117
MRGPRD	0.7051765162651025
MRGPRE	0.28222971109906736
MRGPRF	0.7402277420827321
MRGPRF-AS1	0.7307824950566513
MRGPRG	0.3110719283403822
MRGPRG-AS1	0.3110719283403822
MRGPRX1	0.2452044124935043
MRGPRX2	0.5920471556751106
MRGPRX3	0.17640631347640395
MRGPRX4	0.2645719560480034
MRI1	0.8155109426745162
MRLN	0.0630603790346827
MRM1	0.2868481415636458
MRM2	0.1859801087640564
MRM3	0.7507785398410649
MRNIP	0.9920835958159322
MRNIP-DT	0.9888097311461932
MRO	0.3605917760177486
MROCKI	0.6654477804408295
MROH1	0.033118593231127764
MROH2A	0.4015186154880835
MROH2B	0.5164616320509308
MROH5	0.8840902613316979
MROH6	0.3916382866791164
MROH7	0.9085542771878512
MROH7-TTC4	0.9495592139325136
MROH8	0.2096331680571546
MROH9	0.3194450860705478
MRPL1	0.16776583187751082
MRPL10	0.22665963396146535
MRPL11	0.6614904237878745
MRPL12	0.06391562743777995
MRPL13	0.2363235421288547
MRPL14	0.7420324178282983
MRPL15	0.1464943716334322
MRPL16	0.1938887692770641
MRPL17	0.9227506025830978
MRPL18	0.8775840034330368
MRPL19	0.3992863397602336
MRPL2	0.3212899475919535
MRPL20	0.35999832019554323
MRPL20-AS1	0.35999832019554323
MRPL20-DT	0.35999832019554323
MRPL21	0.6582544103103447
MRPL22	0.9490181705470612
MRPL23	0.15532342974260238
MRPL23-AS1	0.13175444343610204
MRPL24	0.5029175785884447
MRPL27	0.07702996809021362
MRPL28	0.0816237751594815
MRPL3	0.8708067480723214
MRPL30	0.8039537680571767
MRPL32	0.0164780899743302
MRPL33	0.035214109634595925
MRPL34	0.5537869681784682
MRPL35	0.4400781412350601
MRPL36	0.5775602612171118
MRPL37	0.4119551880187696
MRPL38	0.9160491365271524
MRPL39	0.8921841706082858
MRPL4	0.09641283218216612
MRPL40	0.7069441602292823
MRPL41	0.001209956657605149
MRPL42	0.1921899965010505
MRPL43	0.1041803392350108
MRPL44	0.3790951088779296
MRPL45	0.2366694929770525
MRPL45P2	0.0229068928196276
MRPL46	0.7320768921987414
MRPL47	0.7570231654794943
MRPL48	0.7061704004228818
MRPL49	0.7875459113640269
MRPL50	0.18607033214483806
MRPL51	0.6879257813746179
MRPL52	0.8890793615375014
MRPL53	0.2726680105545775
MRPL54	0.4317617924981687
MRPL55	0.6576920893776638
MRPL57	0.2765134476021609
MRPL58	0.5798364019811648
MRPL9	0.36708376014525823
MRPS10	0.3139687067340968
MRPS11	0.7067599770444545
MRPS12	0.51821612522747
MRPS14	0.4765535518111371
MRPS15	0.6985497706505795
MRPS16	0.3767142070697107
MRPS17	0.8753970067333601
MRPS18A	0.7865706677374795
MRPS18B	0.3892848556931017
MRPS18C	0.21245886706544748
MRPS2	0.5149659046283284
MRPS21	0.8217877466891178
MRPS22	0.14137751913936966
MRPS23	0.705433608842505
MRPS24	0.4967068189118219
MRPS25	0.18078600715870294
MRPS26	0.5561267310759189
MRPS27	0.104172391789163
MRPS28	0.7275685030767521
MRPS30	0.5416261748305721
MRPS30-DT	0.4509363008387643
MRPS31	0.29731535242440504
MRPS31P5	0.7947221663651586
MRPS33	0.7655410699183862
MRPS34	0.8941494763965308
MRPS35	0.17434803841029325
MRPS35-DT	0.08321027521737978
MRPS36	0.12929111283465106
MRPS5	0.6180189464016438
MRPS6	0.5917501237290471
MRPS7	0.33196542416746233
MRPS9	0.7940040741980859
MRPS9-AS1	0.7943563837125351
MRPS9-AS2	0.8605314987295635
MRRF	0.2299034620243378
MRS2	0.9202958506317152
MRTFA	0.06807883454803904
MRTFA-AS1	0.03939608847850834
MRTFB	0.6931217371361789
MRTO4	0.17588594275424355
MS4A1	0.6621535919021112
MS4A10	0.411432586775761
MS4A12	0.7007937976438633
MS4A13	0.7238009460989885
MS4A14	0.4764899270348735
MS4A15	0.4880810597327625
MS4A18	0.9477457091929796
MS4A2	0.5419154687979035
MS4A3	0.4306937416036393
MS4A4A	0.22180594578946836
MS4A4E	0.21474405278865705
MS4A5	0.6366629561225647
MS4A6A	0.2545677290757754
MS4A6E	0.3909574537026048
MS4A7	0.4645211075740134
MS4A8	0.9375428369571042
MSANTD1	0.17311436832478588
MSANTD2	0.5105630941285101
MSANTD2-AS1	0.3921138619684965
MSANTD3	0.19626887625652484
MSANTD3-TMEFF1	0.46880912516545603
MSANTD4	0.4784501076407156
MSANTD5	0.63702035391827
MSANTD7	0.5487692688463252
MSC	0.097847055660348
MSC-AS1	0.2035125070686722
MSGN1	0.2494608786020351
MSH2	0.2618928892948427
MSH2-OT1	0.4010486584857801
MSH3	0.7043054028794146
MSH4	0.29741915450285544
MSH5	0.9206546739564913
MSH5-SAPCD1	0.9150340550401868
MSH6	0.5014289642518804
MSI1	0.02491217397010792
MSI2	0.8788698936772914
MSL1	0.2329344586978576
MSL2	0.2631700547017929
MSLN	0.7936072096261871
MSLNL	0.6479662516733983
MSMB	0.5952424049774636
MSMO1	0.33144503938394665
MSMP	0.96831431637663
MSR1	0.41124222875442856
MSRA	0.9099034316369528
MSRA-DT	0.7718917098698652
MSRB1	0.16640162876633266
MSRB2	0.27678905608460824
MSRB3	0.4347547485438939
MSRB3-AS1	0.19391066202590435
MSS51	0.38569383683503
MST1	0.906365083602166
MST1R	0.9238548119649346
MSTN	0.5667576112614646
MSTO1	0.3044126778430468
MSX1	0.22287199959233892
MSX2	0.6230645434910441
MT1A	0.035296323641137994
MT1B	0.05563110188138815
MT1E	0.02784450398154792
MT1F	0.05080904237541284
MT1G	0.049394324399442635
MT1H	0.04823619102079596
MT1HL1	0.4188658611922599
MT1JP	0.029427852193864786
MT1M	0.02596159561550987
MT1X	0.04411876306085233
MT2A	0.02469730183789426
MT3	0.025948444403263327
MT4	0.03815427503451685
MTA1	0.03429187163057812
MTA1-DT	0.011045544045640288
MTA2	0.06447343827178675
MTA3	0.4065259611511751
MTAP	0.2188123182725981
MTARC1	0.7137953354602908
MTARC2	0.5822845745532091
MTBP	0.3871246383886305
MTCH1	0.1391425171171461
MTCH2	0.09941668280845306
MTCL1	0.4149621643532928
MTDH	0.15081916664804926
MTERF1	0.1389831001486127
MTERF2	0.18824841670802994
MTERF3	0.37118222045072496
MTERF4	0.06239587180561335
MTF1	0.897339251859552
MTF2	0.5350637658451559
MTFMT	0.3916167583725797
MTFP1	0.8699502544961486
MTFR1	0.7192483153700749
MTFR1L	0.6549220392081716
MTFR2	0.3565829162335675
MTG1	0.3643869684322225
MTG2	0.5668822643894563
MTHFD1	0.9504617984134324
MTHFD1L	0.029263432135805182
MTHFD2	0.16021551960993785
MTHFD2L	0.7337481372152025
MTHFR	0.28667643502078016
MTHFS	0.13252942668159925
MTHFSD	0.8066959540088567
MTIF2	0.6169274231249261
MTIF3	0.14082493383276856
MTLN	0.4319948865248606
MTMR10	0.1404289613236629
MTMR11	0.5468094624505951
MTMR12	0.2865087663280565
MTMR14	0.9649866980981612
MTMR2	0.03660741692614017
MTMR3	0.8993145319845823
MTMR4	0.983065288067254
MTMR6	0.6910783477157654
MTMR7	0.68766823449782
MTMR9	0.6838368773110277
MTNR1A	0.5449158609271948
MTNR1B	0.7986817849205003
MTO1	0.839510182641412
MTOR	0.3158247246346573
MTOR-AS1	0.3399221638575236
MTPAP	0.42591648542993743
MTPN	0.1815820862926325
MTR	0.15788870914365405
MTRES1	0.46361726330058395
MTREX	0.5567662887834153
MTRF1	0.8064906297172828
MTRF1L	0.8050985321045252
MTRFR	0.6496899630402679
MTRR	0.9223347959499352
MTSS1	0.19587502022310135
MTSS2	0.8224275079046484
MTTP	0.0501562205261748
MTURN	0.6631534830783883
MTUS1	0.5588238605725863
MTUS1-DT	0.6166217518446643
MTUS2	0.03560335344425025
MTUS2-AS1	0.35827588428889545
MTUS2-AS2	0.004918596825076782
MTX1	0.3722266086280166
MTX2	0.4885269282814305
MTX3	0.7249491129597878
MUC1	0.4319985442493738
MUC12	0.7730822090749266
MUC12-AS1	0.7633221103248808
MUC13	0.3437945917825194
MUC15	0.7032345123497745
MUC16	0.5585834006132733
MUC17	0.8680464630888396
MUC19	0.9432711947875408
MUC2	0.34869750191862064
MUC20	0.9249579717646496
MUC20-OT1	0.9574031349782748
MUC21	0.27193259069862113
MUC22	0.3815674257486624
MUC3A	0.3934548129883727
MUC4	0.9509920723583752
MUC5AC	0.16139620609783328
MUC5B	0.12016789322940152
MUC5B-AS1	0.1549350434365505
MUC6	0.22092758556279507
MUC7	0.12130710452899017
MUCL1	0.9998273840337716
MUCL3	0.3953895830047153
MUL1	0.6351460250266752
MUS81	0.3332797269981411
MUSK	0.17179085300030025
MUSTN1	0.021848028548577203
MUTYH	0.436712917721813
MVB12A	0.5768362654487502
MVB12B	0.40424760677571
MVD	0.6222781868651945
MVK	0.5329224956352947
MVP	0.027689909298842186
MVP-DT	0.02783363736924427
MX1	0.566579585013282
MX2	0.9206066065452404
MXD1	0.13468714659008274
MXD3	0.14945859773253628
MXD4	0.1709045717864443
MXI1	0.42784957277508384
MXRA7	0.5866250356229764
MXRA8	0.5208015980372745
MYADM	0.5276677045030186
MYADM-AS1	0.5846696488811755
MYADML2	0.6613836639606737
MYB	0.13293097299772888
MYB-AS1	0.12904264301998147
MYBBP1A	0.13905549829055205
MYBL1	0.21596347684020084
MYBL2	0.6653569249480471
MYBPC1	0.6509384714680486
MYBPC2	0.9681866581154016
MYBPC3	0.07985555916803716
MYBPH	0.3501031885132787
MYBPHL	0.05121004260595302
MYC	0.6294315820975265
MYCBP	0.2712005036815097
MYCBP2	0.07842442947534932
MYCBP2-AS1	0.14199315765750176
MYCBP2-AS2	0.12882678982833273
MYCBPAP	0.3841334982319626
MYCL	0.12307739010678925
MYCL-AS1	0.12307739010678925
MYCN	0.0930847755333053
MYCNOS	0.09219722365693096
MYCNUT	0.1032863465779622
MYCT1	0.0009850842702535114
MYD88	0.5010170654599316
MYDGF	0.847613351442606
MYEF2	0.5250547930046789
MYEOV	0.6336429813083586
MYF5	0.6332469584145569
MYF6	0.6226521434679496
MYG1	0.40039288637573206
MYG1-AS1	0.40039288637573206
MYH1	0.3909831893149305
MYH10	0.9809949768593348
MYH11	0.3432526881283502
MYH13	0.11547411008301815
MYH14	0.4178976933341344
MYH15	0.4671459018455961
MYH2	0.44856891525483705
MYH3	0.8587239537783804
MYH4	0.5646752859046591
MYH6	0.7327107393573241
MYH7	0.5879993859578168
MYH7B	0.9643780905782008
MYH8	0.7558338265465664
MYH9	0.18272830305245946
MYH9-DT	0.07706945800379901
MYHAS	0.7660877109143895
MYL1	0.9716546847624484
MYL10	0.3238812524396474
MYL11	0.5476538607745779
MYL12-AS1	0.8772971431600702
MYL12A	0.8611503526009128
MYL12B	0.9069298174922132
MYL2	0.7765554438040719
MYL3	0.6899361679617628
MYL4	0.4174343589960515
MYL5	0.2534569894839884
MYL6	0.4420962255633658
MYL6B	0.3418121326359477
MYL6B-AS1	0.2975479883072014
MYL7	0.5595240647206025
MYL9	0.835244993960177
MYLIP	0.6841596010306095
MYLK	0.8726260876768837
MYLK-AS1	0.602648863546802
MYLK-AS2	0.7217743324678809
MYLK2	0.7665405536449148
MYLK3	0.904946311438804
MYLK4	0.2965926229556685
MYMK	0.8278773979290809
MYMX	0.6811750819180226
MYNN	0.2753800033951196
MYO10	0.053001848889450816
MYO15A	0.222417975047676
MYO15B	0.3499544936256401
MYO16	0.3493755717466153
MYO16-AS1	0.7981559460113561
MYO16-AS2	0.3659312839820186
MYO18A	0.6333237683559633
MYO18B	0.16128280334555922
MYO18B-AS1	0.15749153012552308
MYO19	0.18415263283123626
MYO1A	0.9562522873376168
MYO1B	0.3169489177572509
MYO1B-AS1	0.2059768428368241
MYO1C	0.9038726953416024
MYO1D	0.6318778330787007
MYO1E	0.3928534551707124
MYO1F	0.3492829470221037
MYO1G	0.4586849245969088
MYO1H	0.6685598379414499
MYO3A	0.6452729784334
MYO3B	0.7427036893155788
MYO3B-AS1	0.9672386048205964
MYO5A	0.3573926012606084
MYO5B	0.40963152893331534
MYO5C	0.08836006418333509
MYO6	0.12786947548277955
MYO7A	0.9319454199953692
MYO7B	0.005942648110352777
MYO9A	0.013214872557656132
MYO9B	0.8201956617649139
MYOC	0.3202843056471343
MYOCD	0.9409068432757998
MYOCD-AS1	0.9042622358862552
MYOCOS	0.18401183239778274
MYOD1	0.7001600920869853
MYOF	0.9995046523380341
MYOG	0.6958636115994318
MYOM1	0.7434080010237518
MYOM2	0.95444962733893
MYOM3	0.4920622774373133
MYOM3-AS1	0.3345297546647932
MYORG	0.39222696580444016
MYOSLID	0.28675708219747603
MYOT	0.9675081286467836
MYOZ1	0.7555529670940035
MYOZ2	0.8182173446630492
MYOZ3	0.9819061125118308
MYOZ3-AS1	0.9980469890955802
MYPN	0.4064706256853593
MYPOP	0.3889239675197103
MYRF	0.5525919769095295
MYRF-AS1	0.5448591794714504
MYRFL	0.02386259259992446
MYRIP	0.544105691490938
MYSM1	0.06634203044785503
MYT1	0.5181760520310955
MYT1L	0.5326534003897662
MYT1L-AS1	0.034691612501851765
MYZAP	0.6901446776627683
MZB1	0.5135211573653238
MZF1	0.1282583556518636
MZF1-AS1	0.1282583556518636
MZT1	0.5216634832372848
MZT2A	0.8207840610398311
MZT2B	0.047830283554038455
N4BP1	0.3985484899297736
N4BP2	0.17537585562467814
N4BP2L1	0.2397255530894533
N4BP2L2	0.3582896120403134
N4BP2L2-IT2	0.5964869922838509
N4BP3	0.11249406087599634
N6AMT1	0.9247832868871856
NAA11	0.4385256355965551
NAA15	0.6097715669359075
NAA16	0.7315363690126101
NAA20	0.6993423139925852
NAA25	0.9993699148373036
NAA30	0.6752734495020991
NAA35	0.5731532278846162
NAA38	0.7868015925084135
NAA40	0.746258018770777
NAA50	0.8617938864896066
NAA60	0.755717301400802
NAA80	0.3630390107910709
NAAA	0.6255816973032369
NAALAD2	0.3547931200203113
NAALADL1	0.6894220709170962
NAALADL2	0.3576369768351985
NAALADL2-AS1	0.5731052546649754
NAALADL2-AS2	0.6271059925311551
NAALADL2-AS3	0.3766455231522613
NAB1	0.5290505399572613
NAB2	0.8744290747223056
NABP1	0.7507544734647543
NABP2	0.4112882837632524
NACA	0.12736965190147326
NACA2	0.3318140644348654
NACAD	0.281865732310464
NACC1	0.31048678040272304
NACC2	0.20136348648416896
NADK	0.4484973332408736
NADK2	0.030572791416242417
NADK2-AS1	0.017866207783050425
NADSYN1	0.8685310875213249
NAE1	0.9502882718914644
NAF1	0.9014478522659528
NAGA	0.33366027376539786
NAGK	0.9581704593196122
NAGLU	0.9001163984229295
NAGPA	0.12441554521697935
NAGS	0.5252950541069311
NAIF1	0.7913925768739496
NAIP	0.4304021274699746
NALCN	0.06140955963904742
NALCN-AS1	0.23490274132306704
NALF1	0.8579196851531738
NALF1-IT1	0.8018841547676805
NALT1	0.909744179088146
NAMA	0.1958666098467201
NAMPT	0.27246809071038525
NANOGP11	0.0042793936070372185
NANOGP8	0.5914888792490656
NANOS1	0.965739373072828
NANOS2	0.4042115578176232
NANOS3	0.20403363688892584
NANP	0.6273737945944633
NANS	0.029235050350150005
NAP1L1	0.36989972792730463
NAP1L4	0.9031821233538102
NAP1L5	0.667017710197908
NAPA	0.6362301491399985
NAPA-AS1	0.6627159787252694
NAPB	0.36962445938235866
NAPEPLD	0.2419894017912871
NAPG	0.07407829549432515
NAPRT	0.3726156759348491
NAPSA	0.3786661694321648
NARF	0.9457989623915244
NARF-AS1	0.8839668096369901
NARF-AS2	0.9070159476482158
NARF-IT1	0.8730816347743027
NARS1	0.8306233544854762
NARS2	0.6516905389564179
NASP	0.8133990740679058
NAT1	0.2123433686691916
NAT10	0.14720501273222436
NAT14	0.005638754499951436
NAT16	0.9298930648704802
NAT2	0.4157676878030567
NAT8	0.18949830360612235
NAT8B	0.3545828185323211
NAT8L	0.8278153407359579
NAT9	0.323075841282027
NATD1	0.7453408940246928
NAV1	0.3969232095237825
NAV2	0.16991883367138255
NAV2-AS1	0.10126169776846522
NAV2-AS2	0.7291552894203375
NAV2-AS3	0.7926831216900817
NAV2-AS4	0.6652887391300291
NAV2-AS5	0.6452918649806441
NAV2-AS6	0.17485776052092805
NAV2-IT1	0.2616351940054734
NAV3	0.5839267870881847
NAXD	0.5079877039148056
NAXE	0.24711436459809866
NBAS	0.26883698952434537
NBAT1	0.6122041985917309
NBEA	0.8440546588852473
NBEAL1	0.03823253983156638
NBEAL2	0.9584131417648788
NBL1	0.7063602445129915
NBN	0.14284268451798265
NBPF1	0.8617175399488957
NBPF10	0.7048
NBPF12	0.5301925813475739
NBPF3	0.9704178673586537
NBPF4	0.3252261431566046
NBPF6	0.04092554929272468
NBR1	0.1994145043820415
NBR2	0.23459985771848305
NCALD	0.41609046388287385
NCAM1	0.7500391354505732
NCAM1-AS1	0.8535150909024184
NCAM2	0.1178740557023662
NCAN	0.8933329088343669
NCAPD2	0.7287407084015711
NCAPD3	0.2751107406777105
NCAPG	0.15425953784203603
NCAPG2	0.9730322871502672
NCAPH	0.19004157077921
NCAPH2	0.3699638633336141
NCBP1	0.4726205293593296
NCBP2	0.3466300835435488
NCBP2-AS1	0.29402926623096765
NCBP2AS2	0.28469310353494537
NCBP3	0.9334056660327591
NCCRP1	0.3309067241836161
NCDN	0.4441914376003637
NCEH1	0.8480135370570587
NCF1	0.18216260176799914
NCF2	0.07487952982433749
NCF4	0.939419249681595
NCF4-AS1	0.9533528803638652
NCK1	0.04139686979579005
NCK1-DT	0.034948733041998185
NCK2	0.8129995390228388
NCKAP1	0.9035677851637332
NCKAP1L	0.8542324247233043
NCKAP5	0.663878012098615
NCKAP5-AS1	0.4025821751031621
NCKAP5-AS2	0.03313721578555423
NCKAP5-IT1	0.9493636872514482
NCKAP5L	0.1503477628103162
NCKIPSD	0.8873449824172726
NCL	0.8708334679134085
NCLN	0.949846744307278
NCMAP	0.22050459191822108
NCMAP-DT	0.200387946175504
NCOA1	0.9949099634361078
NCOA2	0.9856655647565976
NCOA3	0.5046082563679525
NCOA4	0.5952424049774636
NCOA5	0.9538993318766896
NCOA6	0.9848501010461904
NCOA7	0.43298556982454817
NCOA7-AS1	0.3269907180051703
NCOR1	0.9209500550475852
NCOR1P1	0.2075356985103385
NCOR2	0.4054311588620881
NCR1	0.32215912425092924
NCR2	0.969092767660046
NCR3	0.8632247468520324
NCR3LG1	0.8339963123413623
NCRNA00250	0.13717892835766005
NCS1	0.37344062202650297
NCSTN	0.18617726488118205
NDC1	0.002717722333276995
NDC80	0.10797291858165857
NDE1	0.1581058874334867
NDEL1	0.9624349836771516
NDFIP1	0.23975317372384936
NDFIP2	0.5168057530312365
NDFIP2-AS1	0.4542451141777709
NDN	0.588814466555865
NDNF	0.4433108672024684
NDNF-AS1	0.3564950191909201
NDOR1	0.5023094235902362
NDRG1	0.8096815750427118
NDRG2	0.778239490369715
NDRG3	0.4334352089847411
NDRG4	0.03333557500911538
NDST1	0.7610020643536239
NDST1-AS1	0.5972810335876599
NDST2	0.8689204764265118
NDST3	0.24643767802091165
NDST4	0.7618238765529846
NDUFA10	0.4027231654905885
NDUFA11	0.7033781536405106
NDUFA12	0.6613096946210787
NDUFA13	0.8822444269120369
NDUFA2	0.29260064071256564
NDUFA3	0.7648263040226664
NDUFA4	0.35060354005627425
NDUFA4L2	0.9837832835161956
NDUFA5	0.9509508830810404
NDUFA6	0.2637659202663054
NDUFA6-DT	0.20138736716521904
NDUFA7	0.5792521799402192
NDUFA8	0.13258207691025853
NDUFA9	0.7514013326956374
NDUFAB1	0.08075449582669791
NDUFAF1	0.010295473759481366
NDUFAF2	0.9212523759899393
NDUFAF3	0.3725954382427425
NDUFAF4	0.8205000912593878
NDUFAF5	0.8605054723235005
NDUFAF6	0.054287517698690065
NDUFAF7	0.9028503213438976
NDUFAF8	0.7658277038863976
NDUFB1	0.3148598252136615
NDUFB10	0.08301545625253931
NDUFB2	0.4176032075554276
NDUFB2-AS1	0.2184752344542164
NDUFB3	0.6996751521225242
NDUFB4	0.6179833181320723
NDUFB5	0.8166690307868165
NDUFB6	0.25575856109742323
NDUFB7	0.6329664541321196
NDUFB8	0.1978180982901496
NDUFB9	0.1721064906458482
NDUFC1	0.4317192735610975
NDUFC2	0.7166441862008202
NDUFC2-KCTD14	0.9224102761920754
NDUFS1	0.06424086128628215
NDUFS2	0.6878484352057044
NDUFS3	0.4570472920471728
NDUFS4	0.7070725495821466
NDUFS5	0.11438423251204975
NDUFS6	0.6338133641003636
NDUFS7	0.6324412718289507
NDUFS8	0.7889273219450441
NDUFV1	0.025101088520796955
NDUFV1-DT	0.025101088520796955
NDUFV2	0.8455067291038205
NDUFV2-AS1	0.7136917527639942
NDUFV3	0.8177581776400912
NEAT1	0.6563434780378804
NEB	0.9360969810392044
NEBL	0.7196522864348973
NEBL-AS1	0.4115064595583117
NECAB1	0.4212754902028354
NECAB2	0.26905091051386265
NECAB3	0.6408496067147862
NECAP2	0.6186250290408857
NECTIN1	0.06270389422916611
NECTIN1-AS1	0.02332743290860773
NECTIN1-DT	0.02761605643133125
NECTIN2	0.7791529053895458
NECTIN3	0.4075848204512256
NECTIN3-AS1	0.1401947406787296
NECTIN4	0.5907601173452299
NECTIN4-AS1	0.5823325491668865
NEDD1	0.4978936674903738
NEDD4	0.11659972410440572
NEDD4L	0.5898128773826156
NEDD8	0.4893282898999628
NEDD8-MDP1	0.504861905223877
NEDD9	0.10684750857684723
NEFH	0.4811527090089689
NEFL	0.8225422088577867
NEFM	0.9570097549824512
NEGR1	0.9222535006651412
NEGR1-IT1	0.6847607926480019
NEIL1	0.06733549881234913
NEIL2	0.0819342020773019
NEIL3	0.15457178251230536
NEK1	0.8041961608058052
NEK10	0.4787025868282455
NEK11	0.7097734005904222
NEK2	0.9661048459724468
NEK2-DT	0.9323487697092048
NEK3	0.30876295969332146
NEK4	0.043609327275671406
NEK5	0.21932626003722427
NEK6	0.3056134431904277
NEK7	0.94671016551998
NEK8	0.7736779622616697
NEK9	0.19016775045356127
NELFA	0.7313010413652179
NELFB	0.6715703083394168
NELFCD	0.2102096324127912
NELFE	0.5150914378450467
NELL1	0.9654287629512516
NELL2	0.002277374038783253
NEMF	0.2208839958601055
NEMP1	0.9242931889533365
NEMP2	0.3198722963622672
NEMP2-DT	0.25722179050063565
NENF	0.7499232491169067
NEO1	0.1315250237426649
NEPRO	0.3782993747942177
NEPRO-AS1	0.07963622156086098
NES	0.07664788527083627
NET1	0.8803058619822548
NETO1	0.9323834492255516
NETO1-DT	0.7588088814347459
NETO2	0.7666735365779929
NEU1	0.2396280630830402
NEU2	0.4915080577632809
NEU3	0.9975921645931012
NEU4	0.9498248406915712
NEURL1	0.8587677734907113
NEURL1-AS1	0.6238530183423949
NEURL1B	0.2139342174998865
NEURL2	0.7077008139574819
NEURL3	0.6671743670604358
NEURL4	0.7846138488984012
NEUROD1	0.13030240874057936
NEUROD2	0.06627963694681123
NEUROD4	0.7542265968159422
NEUROD6	0.9592149800901976
NEUROG1	0.4776948968441826
NEUROG2	0.3430670904656949
NEUROG2-AS1	0.3682014832324969
NEUROG3	0.05899122421569381
NEXN	0.8712613172272017
NEXN-AS1	0.9529505453073605
NF1	0.7455465121460683
NF2	0.636022821021334
NFAM1	0.10330921536444276
NFASC	0.48727451409015
NFAT5	0.5842722786493165
NFATC1	0.21032994933448654
NFATC2	0.3183417965139023
NFATC2IP	0.6065034129565492
NFATC2IP-AS1	0.6065034129565492
NFATC3	0.8393194623903854
NFATC4	0.2582582759236472
NFE2	0.12682105989687706
NFE2L1	0.7042104864456362
NFE2L1-DT	0.6916959448824839
NFE2L2	0.6657745549888734
NFE2L3	0.01693472514772737
NFE4	0.2638121627796817
NFIA	0.5039655514653368
NFIA-AS1	0.8724619315287816
NFIA-AS2	0.03485608370003401
NFIB	0.3176422584515283
NFIB-AS1	0.3534933365532851
NFIC	0.0038918445058821467
NFIL3	0.3372862711210105
NFILZ	0.6593575280532231
NFIX	0.4149010150031404
NFKB1	0.17880266402866446
NFKB2	0.5029023187917268
NFKBIA	0.6025454541650024
NFKBIB	0.558545109944477
NFKBID	0.9844183964211064
NFKBIE	0.8307632915045038
NFKBIL1	0.5009139495031937
NFKBIZ	0.23157122741681466
NFRKB	0.4078362592866017
NFS1	0.34276495676486146
NFU1	0.03942312340153314
NFX1	0.2987717257868608
NFXL1	0.2307776259932179
NFYA	0.21610494922264506
NFYB	0.4674006846475911
NFYC	0.2783671483157111
NFYC-AS1	0.9049709848927568
NGB	0.08295163990664528
NGDN	0.2661379110293227
NGEF	0.6713211865117998
NGF	0.6657862802604066
NGF-AS1	0.4116663255117968
NGFR	0.5383508761471342
NGFR-AS1	0.32742643577652114
NGLY1	0.6118028247247924
NGRN	0.8466715460739167
NHEG1	0.8870911832858595
NHEJ1	0.08123237737853399
NHIP	0.4550859152245947
NHLH1	0.17220951357511516
NHLH2	0.4999025491487074
NHLRC1	0.3766124546138879
NHLRC2	0.40387068242730856
NHLRC3	0.5715260731162306
NHLRC4	0.010773478622526091
NHP2	0.2529130148172283
NHSL1	0.29084232226854345
NHSL1-AS1	0.1752985116626284
NIBAN1	0.5427279676531471
NIBAN2	0.6964045933550886
NIBAN3	0.5245820030727004
NICN1	0.5916709756642647
NID1	0.6302239109143893
NID2	0.945841505186816
NIF3L1	0.8513341499882383
NIFK	0.9195728845717324
NIFK-AS1	0.9320197794176792
NIHCOLE	0.4859932150517549
NIM1K	0.4570958647112979
NIN	0.398457242592135
NINJ1	0.16835103056787135
NINJ2	0.4124932494811335
NINJ2-AS1	0.7090001411985606
NINL	0.3612265427393538
NIP7	0.7950668903737899
NIPAL1	0.1228782754064453
NIPAL2	0.1445043259581411
NIPAL3	0.7538214472382028
NIPAL4	0.7047210147610743
NIPAL4-DT	0.6712557507395627
NIPBL	0.3827176908369413
NIPBL-DT	0.3676284730436158
NIPSNAP1	0.38956683098096695
NIPSNAP2	0.8891845080300251
NIPSNAP3A	0.42449618481770346
NIPSNAP3B	0.5161236346471645
NISCH	0.2814866183458764
NIT1	0.7013437825966142
NIT2	0.5963645954891204
NKAIN1	0.18819604849383406
NKAIN2	0.3090819060662304
NKAIN3	0.24058543353165016
NKAIN4	0.9717068111527872
NKAPD1	0.5383395332221808
NKAPL	0.25358591821411164
NKD1	0.2497298347043453
NKD2	0.24836962580734614
NKG7	0.4566572653970067
NKILA	0.5569936669707721
NKIRAS1	0.2923303921209038
NKIRAS2	0.4746422344105341
NKPD1	0.9810464924652492
NKTR	0.14771740252737595
NKX1-1	0.08242573382102714
NKX1-2	0.4249456960542576
NKX2-1	0.3632167080899204
NKX2-1-AS1	0.3911576845557987
NKX2-2	0.2422153285208974
NKX2-2-AS1	0.2422153285208974
NKX2-3	0.7340405201956637
NKX2-4	0.8014853990588635
NKX2-5	0.7434328271696861
NKX2-6	0.38622784958558
NKX2-8	0.2493774104905363
NKX3-1	0.42703570266021307
NKX3-2	0.8487691098142662
NKX6-1	0.050703906591398895
NKX6-2	0.03478034076702902
NKX6-3	0.8369471809393757
NLE1	0.33345682944179744
NLGN1	0.3816836288831885
NLGN1-AS1	0.3408881888683005
NLGN2	0.4030076506282563
NLK	0.12193716654991328
NLN	0.40775719053453796
NLRC3	0.7449215203634327
NLRC4	0.26692919518301633
NLRC5	0.6088703221535181
NLRP1	0.8796703016201273
NLRP10	0.6897968640591541
NLRP11	0.5075066090608926
NLRP12	0.6867470442576178
NLRP13	0.022635881065264485
NLRP14	0.1866300071217144
NLRP2	0.3443794588612592
NLRP3	0.6579064176243725
NLRP4	0.14358129044573806
NLRP5	0.2311995790240733
NLRP6	0.1658986770543539
NLRP7	0.5574946082541363
NLRP8	0.011424727106461752
NLRP9	0.6560314386912466
NLRX1	0.6013857642694919
NMB	0.18581605993084632
NMBR	0.03201098528352442
NMBR-AS1	0.049514298727569794
NMD3	0.6085879671683209
NME1	0.8229515179620575
NME1-NME2	0.8271648258216813
NME2	0.8271648258216813
NME3	0.8744120717668686
NME4	0.09678427345139327
NME5	0.8553549409607997
NME6	0.3765831866416979
NME7	0.16980464836360865
NME8	0.08041358924666286
NME9	0.6903201351405661
NMI	0.5608372017832624
NMNAT1	0.8232879623406864
NMNAT2	0.014830795628145932
NMNAT3	0.2589174963167442
NMRAL1	0.8076930017179998
NMRAL2P	0.7845556203182975
NMRK1	0.8879675891683751
NMRK2	0.9040241755991418
NMS	0.1402752887864634
NMT1	0.012624778407145043
NMT2	0.22762669853659845
NMU	0.9470633636278124
NMUR1	0.9668649634133129
NMUR2	0.9076865136835238
NNAT	0.6142490483614942
NNMT	0.3405308473630455
NNT	0.16588177965621076
NNT-AS1	0.17119222015045854
NOA1	0.6255704441811694
NOB1	0.5247158502518416
NOBOX	0.3806558842833672
NOC2L	0.7453134625079191
NOC3L	0.6364503543567404
NOC4L	0.6917132049279968
NOCT	0.1466902854110635
NOD1	0.972383371110888
NOD2	0.7890080633675678
NODAL	0.41395987892662894
NOG	0.5363958507276809
NOL10	0.1953836565538246
NOL11	0.39136800538252015
NOL12	0.2758267123587801
NOL3	0.994962063084725
NOL4	0.2664163837250033
NOL4L	0.7639872335769214
NOL4L-DT	0.7152155018326923
NOL6	0.2921715178904095
NOL7	0.2836743147469475
NOL8	0.3790459638141545
NOL9	0.22436487816189365
NOLC1	0.2287404956305511
NOM1	0.6750075534640008
NOMO1	0.9824
NOMO2	0.4551
NOMO3	0.3481009570084936
NOP10	0.5170458438542347
NOP14	0.4854660822890438
NOP14-AS1	0.5150443487895389
NOP16	0.20881169399530525
NOP2	0.7195290653794459
NOP53	0.5281748531685239
NOP53-AS1	0.4939821932867023
NOP56	0.5066162085315606
NOP58	0.35604585372580105
NOP9	0.20275658349997402
NOPCHAP1	0.5710330443417809
NORAD	0.9047996513947244
NOS1	0.5885162606500807
NOS1AP	0.164203488004177
NOS2	0.9429877125295928
NOS3	0.7040969460104003
NOSIP	0.4789709982595594
NOSTRIN	0.8375722609243029
NOTCH1	0.9790531753916292
NOTCH2	0.10463452244810822
NOTCH3	0.7426820263471222
NOTCH4	0.8475990728781088
NOTO	0.19722280135437506
NOTUM	0.7345424484065921
NOVA1	0.038489283450374
NOVA1-DT	0.26115084235098474
NOVA2	0.7482044812730523
NOX3	0.32881862879201584
NOX4	0.5144975837850407
NOX5	0.7899593868827703
NOXA1	0.20236670911444413
NOXO1	0.05805576855350414
NOXRED1	0.805972751796656
NPAP1	0.13235840935855134
NPAS1	0.908541542496702
NPAS2	0.928853299921272
NPAS2-AS1	0.7824234462879613
NPAS3	0.7953523702303593
NPAS4	0.4797893896011991
NPAT	0.2876525012790959
NPB	0.5809663213491391
NPBWR1	0.37030252078212667
NPBWR2	0.6685453046953634
NPC1	0.9888785755845191
NPC1L1	0.21278993824269365
NPC2	0.2769356534328392
NPDC1	0.24171582130918398
NPEPL1	0.580564467105102
NPEPPS	0.15918416328044016
NPEPPSP1	0.12500407672610947
NPFF	0.2903118789209141
NPFFR1	0.6998125477092492
NPFFR2	0.9086117490135937
NPHP1	0.4704563938574774
NPHP3	0.5869622696897333
NPHP3-ACAD11	0.6800972458675919
NPHP3-AS1	0.719570549392454
NPHP4	0.8650448212003955
NPHS1	0.8713343265123896
NPHS2	0.03137366148086518
NPIPA1	0.9824
NPIPA3	0.479976427895261
NPIPA5	0.0913161946997494
NPIPB11	0.8451611962735082
NPIPB13	0.6123916992813966
NPIPB15	0.3528014563801066
NPIPB2	0.7426079845999175
NPIPB6	0.4609981298705887
NPIPB7	0.3905538956988048
NPIPB8	0.7223037305699298
NPIPB9	0.05766319032421036
NPL	0.8829001845597644
NPLOC4	0.2772412332421307
NPM1	0.10419049000081064
NPM2	0.6043165936747993
NPM3	0.3184389902577344
NPNT	0.26911443682658376
NPPA	0.3454672514572935
NPPB	0.3102902133831753
NPPC	0.5823439086027351
NPR1	0.3857563873625448
NPR2	0.9575342205641144
NPR3	0.012775375468776384
NPRL2	0.5664247241284385
NPRL3	0.30335926976562705
NPS	0.5407959906251686
NPSR1	0.8067054405593397
NPSR1-AS1	0.908414266852286
NPTN	0.3038539509521569
NPTN-IT1	0.3884802954023375
NPTX1	0.8146309462665279
NPTX2	0.5278137894022723
NPTXR	0.43266078026691895
NPVF	0.8064938864317208
NPW	0.050861817807940635
NPY	0.6251153665569471
NPY1R	0.0070058386455051904
NPY2R	0.8116755182493962
NPY2R-AS1	0.8023297981313129
NPY5R	0.01900777454799002
NQO1	0.5779978156600551
NQO1-DT	0.5863442915167872
NQO2	0.19161756274829975
NQO2-AS1	0.16847908864479438
NR0B2	0.6245838614123913
NR1D1	0.3094499700791905
NR1D2	0.15440146446005645
NR1H2	0.5466634611908026
NR1H3	0.17345861589393652
NR1H4	0.1786023538302403
NR1I2	0.7747035968707185
NR1I3	0.5171404803847445
NR2C1	0.909454842607244
NR2C2	0.11535038135167865
NR2C2AP	0.7829873475885426
NR2E1	0.5381963459821428
NR2E3	0.00667970429713266
NR2F1	0.3849520361278088
NR2F1-AS1	0.6614424874658726
NR2F2	0.7539756096402083
NR2F2-AS1	0.6857339144481043
NR2F6	0.5528921762642395
NR3C1	0.7374824363251196
NR3C2	0.0029779788419758697
NR4A1	0.6246624533167837
NR4A1AS	0.4865603364075254
NR4A2	0.8568327952378922
NR4A3	0.3154077795022614
NR5A1	0.551074176189914
NR5A2	0.1352344782400543
NR6A1	0.4413072544918623
NRAD1	0.9169297031763451
NRAP	0.8112886444070924
NRARP	0.5350092252743903
NRAS	0.6384882011101942
NRAV	0.6902699696123317
NRBF2	0.5168417624021813
NRBP1	0.33017813071725266
NRBP2	0.4177025921440173
NRCAM	0.4850320516101679
NRDC	0.3427985658687423
NRDE2	0.41632919490210496
NREP	0.5931427871089339
NREP-AS1	0.40147636574640055
NRF1	0.5029597433566676
NRG1	0.5113907235412178
NRG1-IT1	0.7297393885922898
NRG1-IT3	0.18927326430834096
NRG2	0.5388761795040024
NRG3	0.34107290167686
NRG3-AS1	0.846530856098523
NRG4	0.16690999562641715
NRGN	0.6958486320204023
NRIP1	0.23717805345781845
NRIP2	0.029033118266006963
NRIP3	0.7305667406528119
NRIP3-DT	0.5015880070834902
NRIR	0.27759266922083875
NRL	0.22371986273759156
NRM	0.17729813551525792
NRN1	0.10926144888858393
NRN1L	0.6377044330207922
NRP1	0.1509949943038153
NRP2	0.9623153188377488
NRROS	0.7405584582808735
NRSN1	0.8011553415233041
NRSN2	0.406601718054974
NRSN2-AS1	0.5117522584431405
NRTN	0.4686590447635602
NRXN1	0.7782990805265778
NRXN2	0.8362815318294052
NRXN2-AS1	0.7950100196423275
NRXN3	0.24980734112289915
NSA2	0.3501650094058155
NSD1	0.03807174064125224
NSD2	0.3510737691238615
NSD3	0.6752435047326204
NSF	0.4594982511119688
NSFL1C	0.8122460895978267
NSG1	0.5340489167988218
NSG2	0.3225303236580023
NSL1	0.3952927803408811
NSMAF	0.3899593731808571
NSMCE1	0.13087417438373214
NSMCE1-DT	0.19596332218024348
NSMCE2	0.6071144409578226
NSMCE3	0.4901401900882654
NSMCE4A	0.003451659014271136
NSMF	0.19268637540973044
NSRP1	0.464255777953968
NSUN2	0.3658142559544728
NSUN3	0.10413897031348428
NSUN4	0.9611148426323788
NSUN5	0.40416329247176574
NSUN5P1	0.3646811149323919
NSUN5P2	0.132
NSUN6	0.11431090912062596
NSUN7	0.07280316300633077
NT5C	0.9332824286151842
NT5C1A	0.6196407377501878
NT5C1B	0.9138842818471612
NT5C1B-RDH14	0.9187563901515228
NT5C2	0.6107925590766776
NT5C3A	0.9197951301298344
NT5C3B	0.5267757765542659
NT5DC1	0.2053441037772467
NT5DC2	0.09249040286858397
NT5DC3	0.7091943353865173
NT5DC4	0.8749303588378781
NT5E	0.6802299658930973
NT5M	0.7626151173948192
NTAN1	0.4698405121530603
NTAQ1	0.7692917398178308
NTF3	0.5539139511381616
NTF4	0.8644329941818744
NTHL1	0.17971567607434102
NTM	0.6803694275858585
NTM-AS1	0.55818097227401
NTM-IT	0.7177839835753288
NTMT1	0.4155933443460497
NTMT2	0.7007246455408114
NTN1	0.258866723713906
NTN3	0.034148038473121534
NTN4	0.07292406172197324
NTN5	0.7449282048771502
NTNG1	0.5024723472368882
NTNG2	0.4319065968716104
NTPCR	0.0563479504656827
NTRAS	0.9624619901260808
NTRK1	0.8582562035183972
NTRK2	0.2377454440217514
NTRK3	0.7546733966792425
NTRK3-AS1	0.7299009797746487
NTS	0.11915217915112974
NTSR1	0.7912278712841017
NTSR2	0.8804030829303721
NUAK1	0.4295596873842437
NUAK2	0.9149704839126024
NUB1	0.4584567316902975
NUBP1	0.21815482974838085
NUBP2	0.9363000387227136
NUBPL	0.532820690472823
NUBPL-DT	0.8238538214372028
NUCB1	0.5024771755790098
NUCB1-AS1	0.4745029249839631
NUCB2	0.4233145353674892
NUCKS1	0.6106488852274442
NUDC	0.7569335884122149
NUDCD1	0.6716494553101241
NUDCD2	0.4374224642840627
NUDCD3	0.14142126696041396
NUDT1	0.16424316263465993
NUDT12	0.6463962244246471
NUDT13	0.3498716712743173
NUDT14	0.1501051168661769
NUDT15	0.12928189806267482
NUDT16	0.512988300822151
NUDT16-DT	0.693206085702717
NUDT16L1	0.3797433566444829
NUDT17	0.18806538531888786
NUDT18	0.539768713299983
NUDT19	0.2915015683126444
NUDT19-DT	0.1449437926786684
NUDT2	0.7336674975446011
NUDT21	0.8992727874728081
NUDT22	0.1646918965278164
NUDT3	0.006822578888290465
NUDT4	0.14380711928991094
NUDT5	0.4295279008365617
NUDT6	0.0449552418497452
NUDT7	0.2425901580273516
NUDT8	0.02563748335387384
NUDT9	0.7340826912220875
NUF2	0.23166621225223194
NUFIP1	0.6029537138345813
NUFIP2	0.4979253199433213
NUGGC	0.927336969040928
NUMA1	0.05357205338768328
NUMB	0.12513698742729296
NUMBL	0.06355142703374568
NUP107	0.052922644251626905
NUP107-DT	0.24574003043752496
NUP133	0.5183268397943465
NUP133-DT	0.4487413696894503
NUP153	0.2456488881598883
NUP153-AS1	0.275574396349351
NUP155	0.7448246272471459
NUP160	0.2698312287180273
NUP188	0.03140285676047416
NUP205	0.6021632449977028
NUP210	0.2520057088598554
NUP210L	0.19029090108667174
NUP214	0.41502768896458575
NUP35	0.4873182176318726
NUP37	0.3574185586421172
NUP42	0.1287638399637107
NUP43	0.09387449707431994
NUP50	0.969153198485154
NUP50-DT	0.7444765322586494
NUP54	0.8809202207425479
NUP58	0.13612924982943292
NUP62	0.4438974275915759
NUP85	0.5161194726597406
NUP88	0.7037555151095085
NUP93	0.006649661625020842
NUP93-DT	0.03807809358147407
NUP98	0.4068799960688171
NUPR1	0.5196432467892476
NUPR2	0.7325820472446153
NUS1	0.9747939038800087
NUSAP1	0.010981920601075223
NUTF2	0.7264029126437592
NUTM1	0.5170458438542347
NUTM2A	0.1816190194750179
NUTM2A-AS1	0.2023655814498104
NUTM2B-AS1	0.11786800008759825
NUTM2D	0.9143320641105852
NUTM2E	0.489931356669992
NUTM2F	0.278284069302443
NUTM2G	0.37275057604881134
NVL	0.21968106365260145
NWD1	0.10425611861083288
NWD2	0.2788237233478939
NXF1	0.1748749228582408
NXN	0.9720578344249288
NXNL1	0.5619690989197926
NXNL2	0.432500963449025
NXPE1	0.3618626377019633
NXPE2	0.5073584260463863
NXPE3	0.15231359728008048
NXPE4	0.3717780449057312
NXPH1	0.017262717805005656
NXPH2	0.2726024119656738
NXPH3	0.2525969878649477
NXPH4	0.9635183620568326
NXT1	0.5039272971355578
NXT1-AS1	0.5039272971355578
NYAP1	0.9984574851472257
NYAP2	0.9074797173977396
NYNRIN	0.3353803251244247
OAF	0.7681851130471463
OARD1	0.2325546047929718
OAS1	0.12484718877275308
OAS2	0.08475832467643996
OAS3	0.08436741730068309
OASL	0.758290013241843
OAT	0.2914757807135534
OAZ1	0.2016015925736292
OAZ2	0.5843060434459951
OAZ3	0.24122007216906205
OBI1	0.4714579023706632
OBI1-AS1	0.14569528965626255
OBP2A	0.5534227671225306
OBP2B	0.48159934499658297
OBSCN	0.05942642557266159
OBSCN-AS1	0.08547079195359243
OBSL1	0.16230968473963964
OC90	0.9136069267786092
OCA2	0.300037383817614
OCEL1	0.4050174850188236
OCIAD1	0.28993399846359497
OCIAD1-AS1	0.22044747136762333
OCIAD2	0.16773711910555827
OCLN	0.5983743724505668
OCM	0.5092512654642201
OCM2	0.08529507362244565
OCSTAMP	0.5391037907377801
ODAD1	0.8485908784153595
ODAD2	0.08803200117758236
ODAD3	0.8392922593067891
ODAD4	0.3710778886822991
ODAM	0.7684217702305447
ODAPH	0.33377342947985245
ODC1	0.22111389345833346
ODC1-DT	0.19180231872342507
ODF1	0.21973209731142568
ODF2	0.054778047151514964
ODF2-AS1	0.050348407076729614
ODF2L	0.7301886082178133
ODF3	0.1115764422737084
ODF3B	0.5344192285121117
ODF3L1	0.217935534678136
ODF3L2	0.9741257423690096
ODF4	0.3297679895246984
ODR4	0.5379032713716271
OGA	0.3106369919630172
OGDH	0.4509915612804736
OGDHL	0.4958799678513615
OGFOD1	0.8903828285080866
OGFOD2	0.9085072721179034
OGFOD3	0.9860171623513376
OGFR	0.3116958357547829
OGFR-AS1	0.2887415632144543
OGFRL1	0.3119598359585272
OGFRP1	0.13005578330230555
OGG1	0.995722755113028
OGN	0.4646458005449346
OIP5	0.013210305749109695
OIP5-AS1	0.01513547918237873
OIT3	0.6124329991760824
OLA1	0.23734048215873044
OLAH	0.3631293597198475
OLFM1	0.8980714810096609
OLFM2	0.8878975043683036
OLFM3	0.3385213223417521
OLFM4	0.53048953517928
OLFML1	0.4312243439367158
OLFML2A	0.11650573581453948
OLFML2B	0.1511058879235163
OLFML3	0.6566281603705302
OLIG1	0.6412095168492639
OLIG2	0.6418793435033134
OLIG3	0.4552817332770052
OLMALINC	0.5285937635876984
OLR1	0.7704266995197884
OMA1	0.3113419206121639
OMD	0.4470490335412057
OMG	0.6850094251715921
OMP	0.9828794213530341
ONECUT1	0.6624389955564937
ONECUT2	0.20791811157713413
ONECUT3	0.9516832976663299
OOEP	0.5607170370030667
OOEP-AS1	0.5607170370030667
OOSP1	0.8056857960029875
OOSP2	0.4764938211765785
OOSP3	0.5176715321106848
OOSP4A	0.5624069724413516
OOSP4B	0.5986439859782546
OPA1	0.5382996395376887
OPA1-AS1	0.7200326661428516
OPA3	0.16478735092668767
OPALIN	0.41134904153441465
OPCML	0.4362257003463996
OPCML-IT1	0.03040516211309796
OPCML-IT2	0.24856387823887796
OPLAH	0.3902116364096454
OPN1SW	0.7337416526458118
OPN3	0.08849205062361892
OPN4	0.17640347991087507
OPN5	0.40454317288081804
OPRD1	0.7483475128404325
OPRK1	0.5849929283359632
OPRL1	0.6591586748649068
OPRM1	0.9911823825084319
OPRPN	0.1133905965395905
OPTC	0.3359858047863325
OPTN	0.2844515571530789
OR10A2	0.367961121974734
OR10A3	0.6447734476673087
OR10A4	0.3833008014653085
OR10A5	0.3231286551116613
OR10A6	0.5893215792148028
OR10A7	0.8375874375862521
OR10AC1	0.2161531250433945
OR10AD1	0.5904123955625098
OR10AG1	0.9388555639353204
OR10C1	0.16818727748812226
OR10D3	0.9529891199910578
OR10G2	0.9051094897014574
OR10G3	0.3470061785014665
OR10G4	0.7092842466927841
OR10G6	0.7400086548158851
OR10G7	0.5602702626680648
OR10G8	0.6195662556068378
OR10G9	0.7172361141939964
OR10H1	0.8259045613220619
OR10H2	0.1772446663243178
OR10H3	0.2106944877520714
OR10H4	0.27078504962261823
OR10H5	0.7305609770369131
OR10J1	0.4196016429496841
OR10J3	0.11911906730613925
OR10J4	0.4219535295927098
OR10J5	0.7843919981980878
OR10K1	0.8245993784944572
OR10K2	0.7266943755791104
OR10P1	0.4673277221439061
OR10Q1	0.4264146170195765
OR10R2	0.8269707078741101
OR10S1	0.7235867358461341
OR10T2	0.5740802015434093
OR10V1	0.19543112667118934
OR10W1	0.2594567346304555
OR10X1	0.7136426907453333
OR10Z1	0.6465917191943433
OR11A1	0.08517524533557003
OR11G2	0.7999337743545759
OR11H12	0.2839
OR11H2	0.7784
OR11H4	0.8262201863170153
OR11H6	0.794372445800303
OR11H7	0.7987702276974324
OR11L1	2.126412556308077e-05
OR12D1	0.07427023129254129
OR12D2	0.07026648884832981
OR12D3	0.0921477861395194
OR13A1	0.5032501950216521
OR13C2	0.552636310839746
OR13C3	0.9199573810771204
OR13C4	0.9312497586180676
OR13C5	0.5624160601821243
OR13C7	0.22408079229824485
OR13C8	0.6977204780953422
OR13C9	0.5850221780405003
OR13D1	0.5739155204176799
OR13F1	0.9609734698672902
OR13G1	0.32293254504450586
OR13J1	0.7472381195872551
OR14A16	1.2215384767588766e-06
OR14A2	3.8745892085689786e-05
OR14C36	0.6175106097344543
OR14I1	0.1345749007019016
OR14J1	0.041541186093744575
OR14K1	6.552717324448398e-05
OR14L1P	0.6798382574093151
OR1A1	0.9851745016365576
OR1A2	0.9389958448336572
OR1B1	0.9929061160904415
OR1C1	1.2956852122714135e-05
OR1D2	0.2171899311391588
OR1D5	0.32464816355985043
OR1E1	0.8085037723863113
OR1E2	0.8423757996558728
OR1F1	0.3269910968697326
OR1G1	0.3098808202356443
OR1I1	0.8617087835594817
OR1J1	0.7442846967334488
OR1J2	0.7665168628240363
OR1J4	0.7500908460077733
OR1K1	0.4935013615791328
OR1L1	0.9902530062587418
OR1L3	0.9815269276366916
OR1L4	0.6278209712298809
OR1L6	0.8088822028277955
OR1L8	0.9383943158558548
OR1M1	0.3967947012110762
OR1N1	0.7199249789486555
OR1N2	0.7261668515503522
OR1P1	0.4764151706630994
OR1Q1	0.9931252303568884
OR1R1P	0.7442918274984303
OR1S1	0.5031738258408015
OR1S2	0.571538414280776
OR2A1-AS1	0.14778188808559378
OR2A12	0.5003560200965455
OR2A14	0.39644773659142407
OR2A2	0.3921320951733637
OR2A25	0.5007362945057066
OR2A4	0.4564201306116937
OR2A5	0.5262358588551173
OR2AE1	0.1050337260069229
OR2AG1	0.6465297904631602
OR2AG2	0.7813425677846705
OR2AJ1	0.3929088065072736
OR2AK2	0.3801051234887535
OR2AP1	0.3636835268486671
OR2AT4	0.4479561472276947
OR2B11	0.7653949050414596
OR2B2	0.3563126531299431
OR2B3	0.022264361256516985
OR2B6	0.16018929172346885
OR2B8P	0.3559655472232675
OR2C1	0.375850664793108
OR2C3	0.5638859238781939
OR2D2	0.3049698640202293
OR2D3	0.17071285907225006
OR2F1	0.3950238068581163
OR2F2	0.267640775523414
OR2G2	0.7757207758846483
OR2G3	0.6583378997772138
OR2G6	0.4914607006718098
OR2H1	0.055048881052028716
OR2H2	0.12164353481695273
OR2I1P	0.04309495960554771
OR2J1	0.03719386686476561
OR2J2	0.14335339845326028
OR2J3	0.041372464314485935
OR2K2	0.4877136513003039
OR2L13	0.3021203053069066
OR2L2	0.9467601397270172
OR2L3	0.506883209758199
OR2L5	0.6466041337051869
OR2L8	0.3546231424601588
OR2M2	0.30420256589250155
OR2M3	0.2728823908179032
OR2M4	0.3553139819252273
OR2M5	0.20630821885185507
OR2M7	0.5198913277692221
OR2S2	0.09941664614864187
OR2T1	0.8520731837473693
OR2T11	0.14194090402969828
OR2T12	0.4534480976064814
OR2T2	0.7717098786137121
OR2T27	0.13826515721771046
OR2T29	0.5292012266426293
OR2T3	0.2682302842536761
OR2T33	0.41587316438208494
OR2T34	0.5452067325137064
OR2T35	0.13258062970202378
OR2T4	0.6919297907479682
OR2T5	0.3876946959270821
OR2T6	0.7028491594499777
OR2T7	0.8018552081335206
OR2T8	0.3469787663132877
OR2V1	0.5929616716774587
OR2V2	0.17101132607687375
OR2W1	0.03223445758785848
OR2W1-AS1	0.03325592771000219
OR2W3	0.10703520593215332
OR2W5P	0.7414369287008358
OR2Y1	0.8072529985815009
OR2Z1	0.598715694743786
OR3A1	0.9857395232631606
OR3A2	0.9701437996488522
OR3A3	0.8709296660616475
OR4A15	0.8023200246667486
OR4A16	0.8234085286494426
OR4A47	0.7623663833660155
OR4B1	0.6268384406208881
OR4C11	0.8348744399423039
OR4C12	0.3890007513719721
OR4C13	0.3607489771265232
OR4C15	0.6107653739248649
OR4C16	0.6070553039941482
OR4C3	0.5684179500995835
OR4C45	0.07424260426425222
OR4C5	0.5915497151794207
OR4C6	0.6260684084832909
OR4D1	0.6157438228782459
OR4D10	0.3107506244455983
OR4D11	0.27826954541228943
OR4D2	0.5369191429367451
OR4D5	0.2141334627997352
OR4D6	0.3229518396055871
OR4D9	0.4137663289729413
OR4E1	0.5774512540005539
OR4E2	0.6990881969511142
OR4F13P	0.14945951727098386
OR4F15	0.17808032804493554
OR4F21	0.6113
OR4F6	0.2899190274317949
OR4K1	0.9339745923634836
OR4K13	0.833062622027777
OR4K14	0.8413985434170252
OR4K15	0.9684697358718292
OR4K17	0.7208185140270709
OR4K2	0.2858161180804402
OR4K3	0.2858161180804402
OR4K5	0.8469742393649301
OR4L1	0.7103901126178259
OR4M1	0.7784
OR4N2	0.3539313316760363
OR4N5	0.7167807872987124
OR4P4	0.7783266480240134
OR4Q2	0.9644090778216292
OR4Q3	0.7784
OR4S1	0.5850776427754217
OR4S2	0.4334725242995482
OR4X1	0.5410439536370613
OR4X2	0.6058748032880068
OR51A2	0.4302685169092929
OR51A4	0.34405286911637617
OR51A7	0.2912157609182714
OR51B2	0.6476807817072969
OR51B4	0.6843480243462392
OR51B5	0.7171378392687633
OR51B6	0.6240459295039558
OR51C1P	0.16138701417704826
OR51D1	0.4980879529976622
OR51E1	0.4955486520653588
OR51E2	0.20616690564556425
OR51F1	0.0710298173631912
OR51F2	0.34447933858603097
OR51G1	0.30557141112214115
OR51G2	0.30776640036738856
OR51H1	0.3654826325123963
OR51I1	0.6082487865491895
OR51I2	0.6150914763495156
OR51L1	0.8903620288916336
OR51M1	0.5268535005113727
OR51Q1	0.6565560551209494
OR51S1	0.3459354469465238
OR51T1	0.1958749146759206
OR51V1	0.7432273619545018
OR52A1	0.5339806865403727
OR52A5	0.4733022795406582
OR52B2	0.2419659520085506
OR52B4	0.6186792408691981
OR52B6	0.23624250674332545
OR52D1	0.6728033573022604
OR52E1	0.7052867090146655
OR52E2	0.7555170256487913
OR52E4	0.09837785708598618
OR52E5	0.27681731707612234
OR52E6	0.21510187506590067
OR52E8	0.18971407344304025
OR52H1	0.3142073111536406
OR52I1	0.8064833531072501
OR52I2	0.8489104078052888
OR52J3	0.8360351643661807
OR52K1	0.08942805052616742
OR52K2	0.08954076126565857
OR52L1	0.20450308659593225
OR52M1	0.4718826148981333
OR52N1	0.8813695669940697
OR52N2	0.2310796398057111
OR52N4	0.8176494364777112
OR52N5	0.9398518361300854
OR52P1	0.3502078531933661
OR52R1	0.10996172799818127
OR52W1	0.2606619310146575
OR56A1	0.18919294375107693
OR56A3	0.26159253681951355
OR56A4	0.21568234331324895
OR56A5	0.18863067846869655
OR56B1	0.7943881624660697
OR56B2P	0.8587233592603913
OR56B4	0.2638345355622345
OR5A1	0.3296576257389274
OR5A2	0.3088003514805905
OR5AC1	0.40052164382640615
OR5AC2	0.3693756040188611
OR5AK2	0.4351518335717598
OR5AK3P	0.11603448469757338
OR5AL1	0.6757769492917628
OR5AN1	0.30392343158071355
OR5AP2	0.4555977691858497
OR5AR1	0.5667918534828789
OR5AS1	0.8419450422048311
OR5AU1	0.05866249792344602
OR5B12	0.0976382018605546
OR5B17	0.2894490896247027
OR5B2	0.08998845602782407
OR5B21	0.07680604445223871
OR5B3	0.15683907753470344
OR5BS1P	0.37454421622446
OR5C1	0.740418475548881
OR5D13	0.7640726155375458
OR5D14	0.7985569648664679
OR5D16	0.8662639368109519
OR5D18	0.7716955331694308
OR5D3P	0.9436614097152548
OR5F1	0.9647637003550398
OR5G3	0.6935024659956402
OR5H1	0.4364895108049484
OR5H14	0.4508161441874432
OR5H15	0.4244456364298576
OR5H2	0.2720480496261113
OR5H6	0.27236163516948936
OR5H8	0.2313148423286587
OR5I1	0.951899086826102
OR5J2	0.6871030708581483
OR5K1	0.587365088247268
OR5K2	0.5229966096451967
OR5K3	0.4073942382279705
OR5K4	0.29848358945639497
OR5L1	0.7602990329026655
OR5L2	0.764131013859072
OR5M1	0.34361418132035976
OR5M10	0.4000256393169727
OR5M11	0.4313408083797274
OR5M3	0.5226895319537506
OR5M8	0.4083889686177105
OR5M9	0.5434282350054772
OR5P2	0.3143472976001215
OR5P3	0.3029020488827686
OR5T1	0.5928564805302015
OR5T2	0.7404349704522859
OR5T3	0.6201718775538719
OR5V1	0.07245411452373708
OR5W2	0.9443047041827308
OR6A2	0.5819486322385227
OR6B1	0.6147149649072369
OR6B2	0.14220326803530034
OR6B3	0.1344769495024759
OR6C1	0.3982074082409768
OR6C2	0.3204177228638781
OR6C3	0.3631413459907077
OR6C4	0.1947813773014878
OR6C6	0.5955218248151868
OR6C65	0.27808333750281544
OR6C68	0.18095496755531496
OR6C70	0.2324249094178595
OR6C74	0.8462156778742623
OR6C75	0.27165489799645315
OR6C76	0.3397484666390529
OR6F1	0.0060538806211218885
OR6J1	0.5449988495799382
OR6K2	0.06918506794548279
OR6K3	0.07889885709347999
OR6K6	0.03340406793799522
OR6M1	0.6639313825993343
OR6N1	0.029244414912522217
OR6N2	0.0254634587778117
OR6P1	0.7311629484487285
OR6Q1	0.06563940051122102
OR6S1	0.2452858058246275
OR6T1	0.28028757193764786
OR6V1	0.7917170957281118
OR6X1	0.1651666979633798
OR6Y1	0.7385137397324721
OR7A10	0.3256354963431895
OR7A17	0.4062180723804465
OR7A5	0.25926778936786593
OR7C1	0.3414480971368975
OR7C2	0.7518777550206199
OR7D2	0.6474959531302515
OR7D4	0.6664255799429916
OR7E24	0.5197573442308088
OR7E47P	0.7623477146461516
OR7E91P	0.936619125820206
OR7G1	0.6045069641629607
OR7G2	0.6046981203454734
OR7G3	0.5891234713266079
OR8A1	0.235977843966296
OR8B12	0.2436370789742429
OR8B2	0.34144319009911805
OR8B3	0.18984740230102665
OR8B4	0.08355902707779067
OR8B8	0.08097027242930765
OR8D1	0.9358052070175478
OR8D2	0.9045794431055384
OR8D4	0.1069423338529274
OR8G1	0.9451385374003544
OR8G2P	0.9418074462120091
OR8G3P	0.9191383826125696
OR8G5	0.9411859509727458
OR8H1	0.4801917741978026
OR8H2	0.5515389189671603
OR8H3	0.5883978405084713
OR8I2	0.5268076891753545
OR8J1	0.6198227698375951
OR8J2	0.7956341681167944
OR8J3	0.6599422172653495
OR8K1	0.5750760737287224
OR8K3	0.4711830381741226
OR8K5	0.7326622909036669
OR8S1	0.4291375918623753
OR8U1	0.6429426055703023
OR8U3	0.6854665539006766
OR9A1P	0.6969282471396928
OR9A2	0.8346856873035897
OR9A4	0.5910140136698867
OR9G1	0.5771836981822303
OR9G4	0.7524417951846645
OR9H1P	2.9486720853344477e-06
OR9I1	0.7067023151170295
OR9K2	0.4796434724956938
OR9Q1	0.3940079412187785
OR9Q2	0.5860110996467963
ORAI1	0.9555672525291736
ORAI2	0.9523051984197746
ORAI3	0.025566990477495943
ORC1	0.5792944328804677
ORC2	0.6937599712605175
ORC3	0.3025439294280488
ORC4	0.906632604973962
ORC5	0.2122300406180736
ORC6	0.8367160266914944
ORM1	0.4946235315750333
ORM2	0.6349575148591889
ORMDL1	0.986119470445304
ORMDL2	0.6182532804534404
ORMDL3	0.7608231874560073
OS9	0.3551842983389684
OSBP	0.26783335960502924
OSBP2	0.5206252431302618
OSBPL10	0.4270437594428616
OSBPL10-AS1	0.2422883932962561
OSBPL11	0.2337780120968783
OSBPL1A	0.7349765678585717
OSBPL2	0.3307610556080581
OSBPL3	0.5533093177558401
OSBPL5	0.3573380732114824
OSBPL6	0.36291331855207576
OSBPL7	0.20972238167643736
OSBPL8	0.8500541728958952
OSBPL9	0.4173010894341565
OSCAR	0.7440115566439851
OSCP1	0.6045338602693959
OSER1	0.7746513236840141
OSER1-DT	0.6809369405624892
OSGEP	0.16007603427499945
OSGEPL1	0.9777077388755429
OSGEPL1-AS1	0.9716606020700962
OSGIN1	0.04130154763576327
OSGIN2	0.33710925272693265
OSM	0.8925184250245692
OSMR	0.4855325666066657
OSMR-DT	0.505379092074458
OSR1	0.5814987333076661
OSR2	0.3237200217788284
OST4	0.6206563278665485
OSTC	0.07851258897474872
OSTF1	0.8306042117557325
OSTM1	0.6617160841559313
OSTM1-AS1	0.7377685058712256
OSTN	0.9352667073237636
OSTN-AS1	0.8236619740491895
OTOA	0.5929766212035705
OTOF	0.6939615361962083
OTOG	0.3985180570995969
OTOGL	0.06554085283418648
OTOL1	0.07010159506840236
OTOP1	0.0750960455804694
OTOP2	0.09223186553075108
OTOP3	0.293503558042816
OTOR	0.09164026498266548
OTOS	0.11200530674449943
OTP	0.6220401096978635
OTUB1	0.6444122439219895
OTUB2	0.12869763706989318
OTUD1	0.026527972596894326
OTUD3	0.6082489295766994
OTUD4	0.10357220626469238
OTUD6B	0.997526426905006
OTUD6B-AS1	0.9889724304408256
OTUD7A	0.28020981143490864
OTUD7B	0.43621667380158935
OTULIN	0.7841135572262432
OTULIN-DT	0.8171142483928802
OTULINL	0.8970561354202158
OTX1	0.09784214084563564
OTX2	0.5812541063759393
OTX2-AS1	0.3730792633473569
OVAAL	0.1618380148113589
OVCA2	0.3831793801227813
OVCH1	0.05418945809449405
OVCH1-AS1	0.0626858440771455
OVCH2	0.5011556513148903
OVGP1	0.8888399730494619
OVOL1	0.5470728086593958
OVOL1-AS1	0.5470728086593958
OVOL2	0.14926468127045894
OVOL3	0.8584471823934584
OXA1L	0.7821379635387915
OXA1L-DT	0.5184849625907433
OXCT1	0.27505616653231
OXCT1-AS1	0.17106548476212574
OXCT2	0.8981579652730116
OXER1	0.4238455069537648
OXGR1	0.29285859056032243
OXLD1	0.10421169942172764
OXNAD1	0.23785878525732784
OXR1	0.2353518893559942
OXR1-AS1	0.1254734970374421
OXSM	0.5783374788498022
OXSR1	0.7468373511296078
OXT	0.5845735775737626
OXTR	0.4184352117143799
P2RX1	0.13735061339312446
P2RX2	0.2604810706638368
P2RX3	0.15338653822798315
P2RX4	0.9504391593499296
P2RX5	0.4736120013433429
P2RX5-TAX1BP3	0.4921211631379682
P2RX6	0.4310507816577602
P2RX7	0.955594558326316
P2RY1	0.02033818235984031
P2RY11	0.29096766066297675
P2RY12	0.5969677627311389
P2RY13	0.8019145914237316
P2RY14	0.5507065616650327
P2RY2	0.912395091546832
P2RY6	0.7885383099895509
P3H1	0.8236995840724335
P3H2	0.7536318469382992
P3H2-AS1	0.5732183982022795
P3H3	0.4855995402369282
P3H4	0.7122676851267316
P3R3URF	0.8849070235467299
P3R3URF-PIK3R3	0.7677956685699463
P4HA1	0.2790446497949345
P4HA2	0.5763509945358667
P4HA2-AS1	0.5794113078988409
P4HA3	0.6674692634650405
P4HA3-AS1	0.6502754476874844
P4HB	0.14544093131941402
P4HTM	0.38133230087728776
PA2G4	0.33769098282409143
PAAF1	0.636690104035042
PABIR1	0.4860732892655834
PABPC1	0.22146225856358187
PABPC1L	0.1681473546057995
PABPC3	0.7496041221838431
PABPC4	0.7409611079808045
PABPC4-AS1	0.7764423507595737
PABPC4L	0.8898763428683031
PABPN1	0.9594767411711296
PABPN1L	0.8530577289124334
PACC1	0.9591785517607834
PACERR	0.6157425100435124
PACRG	0.5232073865596126
PACRG-AS1	0.7751696265710487
PACRG-AS2	0.5085599263569972
PACRG-AS3	0.11138560765199113
PACRGL	0.8423011070747541
PACS1	0.02292584781989904
PACS2	0.017421967777668024
PACSIN1	0.10927021661476104
PACSIN2	0.281198106902518
PACSIN3	0.2397243330412569
PADI1	0.09460665695101976
PADI2	0.2021731991143353
PADI3	0.07218639480854627
PADI4	0.7241560838102143
PADI6	0.955402008744715
PAEP	0.5354652933208424
PAF1	0.7551743214982991
PAFAH1B1	0.6573787983054771
PAFAH1B2	0.03917666415226173
PAFAH1B3	0.9649214963911552
PAFAH2	0.022660358097167262
PAG1	0.4945051165419315
PAGR1	0.02783363736924427
PAH	0.7109868521868606
PAICS	0.9649439535816766
PAIP1	0.1706982111276566
PAIP2	0.5064484681666249
PAIP2B	0.6412196629670673
PAK1	0.7371846118303776
PAK1IP1	0.22056653954174446
PAK2	0.2766109803507566
PAK4	0.4747519867990418
PAK5	0.3892074411470327
PAK6	0.5664935418172472
PAK6-AS1	0.5604642590205444
PALB2	0.11702589852145395
PALD1	0.14350394989183296
PALLD	0.12677232231208824
PALLD-AS1	0.7370605502547782
PALM	0.8863293907881751
PALM2AKAP2	0.0076773717334909794
PALM3	0.9717850230602384
PALMD	0.7384757271792708
PALS1	0.4532710739350972
PALS2	0.6217817857289455
PAM	0.9214584688742088
PAM16	0.025739274199244374
PAMR1	0.3304385032403132
PAN2	0.44056043868685735
PAN3	0.03773720420303739
PAN3-AS1	0.12469367756110905
PANCR	0.06523543477288685
PANDAR	0.8096902079266027
PANK1	0.5439248908175464
PANK1-AS1	0.5827685873435693
PANK2	0.9679440525698992
PANK2-AS1	0.9889029903613564
PANK3	0.5882573555690982
PANK4	0.5723177335662016
PANO1	0.8774750010651506
PANTR1	0.4471311435953387
PANX1	0.6099973086311097
PANX2	0.1684484890704887
PANX3	0.29935904003218605
PAOX	0.2827419520367636
PAPLN	0.11129158867940876
PAPLN-AS1	0.12882139823805427
PAPOLA	0.21234600603032885
PAPOLA-DT	0.15757947506741932
PAPOLB	0.5579059640560153
PAPOLG	0.4385430840470587
PAPPA	0.6658036720345961
PAPPA-AS1	0.6594491628473851
PAPPA-AS2	0.5791876783211768
PAPPA2	0.6824273227659234
PAPSS1	0.851678221845966
PAPSS2	0.07022909610738892
PAQR3	0.5191074904057501
PAQR4	0.6933492946008337
PAQR5	0.34813336353883595
PAQR5-DT	0.3788421187087449
PAQR6	0.30079158365722497
PAQR7	0.5201232624128623
PAQR8	0.7991836654812532
PAQR9	0.4437075049429267
PAQR9-AS1	0.4949861538777007
PARAL1	0.34270682897881344
PARD3	0.9171120086913052
PARD3-DT	0.3014298228852218
PARD3B	0.4616854391649459
PARD6A	0.6225831368396022
PARD6B	0.7425195173273306
PARD6G	0.5605918146479931
PARD6G-AS1	0.4409440416115982
PARG	0.19709030148036935
PARK7	0.22689624597822425
PARL	0.9637772994992316
PARM1	0.6546771790952902
PARM1-AS1	0.9183787248443764
PARN	0.6103211962458884
PARP1	0.08122666414763746
PARP10	0.9519820657532396
PARP11	0.6755601380260625
PARP11-AS1	0.2718465755256663
PARP12	0.41037400146797015
PARP14	0.4813999147731725
PARP15	0.3697760600705789
PARP16	0.10108086463898502
PARP2	0.3931731138132677
PARP3	0.8869965769843926
PARP4	0.4353286140285948
PARP6	0.05370648748835627
PARP8	0.458045965293271
PARP9	0.2409861360667331
PARPBP	0.4229163625141981
PARS2	0.9869610810394104
PART1	0.32040672671034304
PARTICL	0.4669569935030522
PARVA	0.8346581999197422
PARVB	0.33376090405600706
PARVG	0.12321485617961947
PASK	0.04012833962579554
PATE1	0.8898352502975515
PATE2	0.8808939427290345
PATE3	0.90826960955102
PATE4	0.9736181373561184
PATJ	0.5753639745973627
PATJ-DT	0.935503132849922
PATL1	0.3931153414301627
PATL1-DT	0.3270046094321768
PATL2	0.4006298337256559
PATZ1	0.4929025066799365
PAUPAR	0.38061951116206577
PAWR	0.36654044669074537
PAX1	0.02517837944782741
PAX2	0.3229701567120053
PAX3	0.611586862877239
PAX4	0.9442364047826488
PAX5	0.8732825581374164
PAX6	0.08337669815268428
PAX7	0.8998016617457318
PAX8	0.6385926381039055
PAX8-AS1	0.6974207651557541
PAX9	0.34483149487044185
PAXBP1	0.917831878540774
PAXBP1-AS1	0.8347405351262773
PAXIP1	0.6207588678472116
PAXIP1-AS2	0.8844915781178658
PAXIP1-DT	0.38692610967765495
PAXX	0.2848752710665469
PBK	0.2716762176164552
PBLD	0.1389283709713625
PBOV1	0.26922667814596923
PBRM1	0.0697952635388831
PBX1	0.9160117806758769
PBX1-AS1	0.9728862669279612
PBX2	0.7754799022676288
PBX3	0.4470686152675807
PBX3-DT	0.2628005946184367
PBX4	0.9422886281082496
PBXIP1	0.7370966187605347
PC	0.19033641808261675
PCA3	0.30877612692151
PCARE	0.09100819708489087
PCAT1	0.8431032310388535
PCAT14	0.1775612848312288
PCAT18	0.13219471563721125
PCAT19	0.433325004363427
PCAT4	0.2611534541482038
PCAT5	0.009171364721377362
PCAT6	0.7028709789577446
PCAT7	0.20857871611288487
PCBD1	0.07585818988000165
PCBD2	0.9429739912906028
PCBP1	0.1336322909975184
PCBP1-AS1	0.1502030040728607
PCBP2	0.11166186566120624
PCBP2-OT1	0.10373479676988896
PCBP3	0.2917792568944228
PCBP3-AS1	0.3637612142425337
PCBP4	0.5751954884558759
PCCA	0.4813853315461271
PCCA-AS1	0.2794970281948285
PCCA-DT	0.3623524059367864
PCCB	0.12464346416567645
PCDH1	0.20307087038204466
PCDH10	0.6313569710126363
PCDH10-DT	0.4686692694382486
PCDH12	0.7342964229331606
PCDH15	0.13932446008313654
PCDH17	0.18043092852545245
PCDH18	0.3462771257652235
PCDH20	0.3985086749029145
PCDH7	0.9588958456062272
PCDH8	0.1952772662593796
PCDH9	0.9461736985148012
PCDH9-AS1	0.2097284792699768
PCDH9-AS2	0.7336542991325896
PCDH9-AS3	0.6722117605449353
PCDH9-AS4	0.635206887251524
PCDHA1	0.7636256707641493
PCDHA10	0.869171596463091
PCDHA11	0.9068517003100686
PCDHA12	0.9350426413193378
PCDHA13	0.9422933976639511
PCDHA2	0.7588218158713639
PCDHA3	0.7817187097491891
PCDHA4	0.7898899929912566
PCDHA5	0.8123779957624606
PCDHA6	0.8123779957624606
PCDHA7	0.8123779957624606
PCDHA8	0.8221306932833342
PCDHA9	0.8221306932833342
PCDHAC1	0.9484476984424696
PCDHAC2	0.9589149558016368
PCDHB1	0.919140968189028
PCDHB1-AS1	0.9641309201865702
PCDHB10	0.7798178952857986
PCDHB11	0.8191796297710601
PCDHB12	0.8158725744208581
PCDHB13	0.7679444297527531
PCDHB14	0.7678109065948577
PCDHB15	0.8761016844616103
PCDHB16	0.8340129271906704
PCDHB18P	0.8067922345033363
PCDHB2	0.9392890872492292
PCDHB3	0.922948617802312
PCDHB4	0.951463904765858
PCDHB5	0.9173162496482222
PCDHB6	0.8860373520109689
PCDHB7	0.8517321653357697
PCDHB8	0.8221335968569188
PCDHB9	0.8128145201654604
PCDHGA1	0.7045859453762001
PCDHGA10	0.6012664659747321
PCDHGA11	0.6012664659747321
PCDHGA12	0.5900220615312308
PCDHGA2	0.6905794634311083
PCDHGA3	0.6805032362403464
PCDHGA4	0.6467244910599425
PCDHGA5	0.6423149283179593
PCDHGA6	0.6241697916680196
PCDHGA7	0.6238451204673998
PCDHGA8	0.6199004221127459
PCDHGA9	0.6161492576367134
PCDHGB1	0.6694079021571483
PCDHGB2	0.6467244910599425
PCDHGB3	0.6289235591355338
PCDHGB4	0.6238451204673998
PCDHGB5	0.6161492576367134
PCDHGB6	0.6152438536085845
PCDHGB7	0.6012664659747321
PCDHGC3	0.5385590337137389
PCDHGC4	0.5373427074893018
PCDHGC5	0.5177184714544849
PCED1A	0.4158115633119013
PCED1B	0.5449909673245843
PCED1B-AS1	0.2988924463892895
PCF11	0.11683280182300293
PCF11-AS1	0.0553769711860112
PCGEM1	0.15555238774136645
PCGF1	0.2081730935640339
PCGF2	0.8257702248545341
PCGF3	0.2888776420934465
PCGF3-AS1	0.33539840201129806
PCGF5	0.7843692033546903
PCGF6	0.13356941840459485
PCID2	0.1554723324086924
PCIF1	0.6858915338156178
PCK1	0.11033566476869716
PCK2	0.18114396588135825
PCLAF	0.5404913591289551
PCLO	0.9427739491113144
PCM1	0.9100965370369424
PCMT1	0.1047857032122992
PCMTD1	0.575960689050824
PCMTD1-DT	0.6400759276666128
PCMTD2	0.3409862313028893
PCNA	0.30099138642974144
PCNP	0.2525810408001898
PCNT	0.14665660817465034
PCNX1	0.1290672748954521
PCNX2	0.2944543308112999
PCNX3	0.8686428525003025
PCNX4	0.1971750813174936
PCNX4-DT	0.10392593616697697
PCOLCE	0.9641270111816778
PCOLCE-AS1	0.9708994105279914
PCOLCE2	0.3219067872282824
PCOTH	0.5378467099795514
PCP2	0.7771474729183195
PCP4	0.10948318936449007
PCP4L1	0.4947307348623772
PCSEAT	0.7915795703309377
PCSK1	0.009170381230769796
PCSK2	0.6617533794707867
PCSK4	0.9453884102549248
PCSK5	0.3922542481633182
PCSK6	0.5070640040385253
PCSK6-AS1	0.16038402700667614
PCSK7	0.3546786608550232
PCSK9	0.6350299130682002
PCTP	0.4693015623967494
PCYOX1	0.04958440298408018
PCYOX1L	0.7332688041891878
PCYT1A	0.17055213509307593
PCYT2	0.6545427956107656
PDAP1	0.07080026832698627
PDC	0.5972502278128643
PDC-AS1	0.6337173793879853
PDCD1	0.7600586840423528
PDCD10	0.4669020003188887
PDCD11	0.2909598343981544
PDCD1LG2	0.2277937678832247
PDCD2	0.012027325462838691
PDCD2L	0.12526707783596694
PDCD4	0.99918448927453
PDCD4-AS1	0.9981288919081404
PDCD5	0.14244506821065112
PDCD6	0.01778898406435736
PDCD6-AHRR	0.08992089696791156
PDCD6-DT	0.14890544205943754
PDCD6IP	0.12235735669733805
PDCD6IP-DT	0.2150497887666736
PDCD7	0.2957768691968078
PDCL	0.4770952855240645
PDCL2	0.7997889556550879
PDCL3	0.38340426916352377
PDE10A	0.6579534229028954
PDE11A	0.8098276560412926
PDE11A-AS1	0.8394282007398222
PDE12	0.15514056709692398
PDE1A	0.0903940474743548
PDE1B	0.8518685671973099
PDE1C	0.5984085655668969
PDE2A	0.4352285527619637
PDE2A-AS1	0.43763101002688987
PDE2A-AS2	0.2613040530148458
PDE3A	0.5529416870734251
PDE3A-AS1	0.5902841619719948
PDE3B	0.09311419691209832
PDE4A	0.3470890871092793
PDE4B	0.0010664943015334383
PDE4B-AS1	0.006994183626273853
PDE4C	0.4601685772835269
PDE4D	0.7679908026953104
PDE4DIP	0.8088
PDE5A	0.7473584011799531
PDE6A	0.762318976243439
PDE6B	0.14549844210555152
PDE6B-AS1	0.12913655655198525
PDE6C	0.5098671429051208
PDE6D	0.3976729433842917
PDE6G	0.10861648483808012
PDE6H	0.3230261602802829
PDE7A	0.6611139922718711
PDE7A-DT	0.5389871589039823
PDE7B	0.7975080879954548
PDE8A	0.7181259441378225
PDE8B	0.6856156394300785
PDE9A	0.5856683328118483
PDE9A-AS1	0.6570219144720744
PDF	0.78602384585647
PDGFA	0.9473630471995568
PDGFA-DT	0.937754039281806
PDGFB	0.4847941683781782
PDGFC	0.038858842718023257
PDGFD	0.9057563526875734
PDGFRA	0.09868276864967596
PDGFRB	0.802368619116216
PDGFRL	0.6336750450134763
PDHA2	0.1841214185242092
PDHB	0.0804458793168984
PDHX	0.9328615010873268
PDIA2	0.034411961906880506
PDIA3	0.7819674035625213
PDIA4	0.7038154815221697
PDIA5	0.11555985637364292
PDIA6	0.10586240245651828
PDIK1L	0.09097140139928313
PDILT	0.8883370251579927
PDK1	0.5248975009009601
PDK1-AS1	0.4846475487139982
PDK2	0.4294382957199161
PDK4	0.7753092023958105
PDK4-AS1	0.7244835242536827
PDLIM1	0.5749184800714735
PDLIM2	0.0518008258360832
PDLIM3	0.019838173056900832
PDLIM4	0.4691647723958437
PDLIM5	0.6995368795691691
PDLIM7	0.1821724496094881
PDLIM7-AS1	0.21979060632963304
PDP1	0.2676865140866541
PDP2	0.9626140505208224
PDPK1	0.4868660225412474
PDPN	0.4410986635298135
PDPR	0.4573919128824774
PDRG1	0.6566777369205701
PDS5A	0.025242148698183756
PDS5B	0.6627283477126662
PDSS1	0.07099618609215291
PDSS2	0.9372261971281246
PDX1	0.06316051552312008
PDXDC1	0.4861310409836738
PDXDC2P-NPIPB14P	0.7811924200962672
PDXK	0.6965566668029735
PDXP	0.3994677907365509
PDXP-DT	0.3122747340256089
PDYN	0.9451123146080505
PDYN-AS1	0.9847540019787177
PDZD2	0.7072074716332033
PDZD3	0.5851760189782307
PDZD7	0.1671468168789556
PDZD8	0.8931414118262098
PDZD9	0.5640132227459133
PDZK1	0.139748287154415
PDZK1IP1	0.635767855369784
PDZRN3	0.21510797953339367
PDZRN3-AS1	0.1751409812842985
PDZRN4	0.19484261696050156
PEA15	0.3696208459020943
PEAK1	0.4104016093059152
PEAK3	0.2178766472703412
PEAR1	0.7251127061652738
PEBP1	0.4416660545942852
PEBP4	0.4173164142473599
PECAM1	0.29243594106659176
PECR	0.2486976321089517
PEDS1	0.2181226985239731
PEDS1-UBE2V1	0.22743044659267705
PEF1	0.8674160054029793
PEF1-AS1	0.8677290132776261
PEG10	0.10889175711279996
PEG13	0.4413901669014429
PEG3	0.9372315646990248
PELATON	0.4369863693717895
PELI1	0.3992360494390153
PELI2	0.7355363097779691
PELI3	0.7719669063263204
PELO	0.7991148379080244
PELO-AS1	0.9078111478159256
PELP1	0.12591894075828894
PELP1-DT	0.14905787587274538
PEMT	0.9913882552966362
PENK	0.9154579850267212
PENK-AS1	0.32525463104633057
PEPD	0.7264299726515748
PER1	0.9285447036083068
PER2	0.19117532997320294
PER3	0.6802065311110717
PERCC1	0.1515815082084111
PERM1	0.8975402569199866
PERP	0.8743904169083402
PES1	0.6852210306390678
PET100	0.7771474729183195
PET117	0.4795183911286319
PEX1	0.9397554794853652
PEX10	0.7161533955481961
PEX11A	0.2601468216307951
PEX11B	0.10686948549915964
PEX11G	0.011737511585352023
PEX12	0.5997630189900676
PEX13	0.06425932738065843
PEX14	0.07957497571268796
PEX16	0.1941968888382144
PEX19	0.7209922192545392
PEX2	0.8342776849588223
PEX26	0.7581569693608445
PEX3	0.7432370329097724
PEX5L	0.5704849322686515
PEX5L-AS1	0.6416593311707647
PEX5L-AS2	0.5196636461089814
PEX6	0.5207746101269546
PEX7	0.5471876636407295
PF4	0.982541051328218
PF4V1	0.8780423195377645
PFAS	0.7454516520196494
PFDN1	0.174139734598872
PFDN2	0.6718374081336697
PFDN4	0.0994930460636448
PFDN5	0.40039288637573206
PFDN6	0.2664631763437505
PFKFB2	0.4478905441252028
PFKFB3	0.10494370681004284
PFKFB4	0.8674755219026755
PFKL	0.9268079106977836
PFKM	0.7259555199379768
PFKP	0.587577123484603
PFKP-DT	0.1975954406520291
PFN1	0.4405270522404811
PFN2	0.922551218536532
PFN2-AS1	0.7574946721915247
PFN3	0.381437665889949
PFN4	0.1098064582839911
PGA3	0.16751711009706946
PGA4	0.10542649616863176
PGA5	0.03881876351639951
PGAM1	0.3484575279564395
PGAM2	0.477339126426705
PGAM5	0.3417745903697701
PGAP1	0.764001654341923
PGAP2	0.5649328582797605
PGAP3	0.3307067573077238
PGAP4	0.25228819898066346
PGAP6	0.08795935734085525
PGBD1	0.3052025834105975
PGBD2	0.972334748460922
PGBD4	0.966625244891124
PGBD5	0.4218304912522148
PGBP	0.8173389724416066
PGC	0.2947040490834865
PGD	0.3030217607914518
PGF	0.40959667206231803
PGGHG	0.24368654443727775
PGGT1B	0.5468004736052172
PGK2	0.6101376677619164
PGLS	0.3845821360349639
PGLS-DT	0.3913358719878444
PGLYRP1	0.9780533050273852
PGLYRP2	0.4569113527563203
PGLYRP3	0.4867832423826448
PGLYRP4	0.4718897713911784
PGM1	0.18635281005986176
PGM2	0.7705298719866045
PGM2L1	0.7949687032680329
PGM3	0.18196324806620698
PGM5	0.41449584354185104
PGM5-AS1	0.10589821526508092
PGM5P3-AS1	0.23031102478940926
PGM5P4-AS1	0.4665071071443194
PGP	0.2622936262982057
PGPEP1	0.3530084684603718
PGPEP1L	0.5486053325101478
PGR	0.3125115370694651
PGR-AS1	0.6707659779188768
PGRMC2	0.1617414899651145
PGS1	0.7459217490125101
PHACTR1	0.5784660316434125
PHACTR2	0.23405933964649214
PHACTR2-AS1	0.13395678777448145
PHACTR3	0.5308621201390518
PHACTR3-AS1	0.2203784350984827
PHACTR4	0.9285665066798026
PHAF1	0.9965725126457396
PHAX	0.7832003071268892
PHB1	0.25317999022170634
PHC2	0.6741755681357011
PHC2-AS1	0.7788477018800153
PHC3	0.30499786386654737
PHETA1	0.4651553509205261
PHETA2	0.26229460658060705
PHF1	0.4018010044424392
PHF10	0.5426852620251499
PHF11	0.8232349963105339
PHF12	0.9560741556032966
PHF13	0.4016247887530759
PHF14	0.20473113815878607
PHF19	0.048514326562204335
PHF2	0.5848410896591121
PHF20	0.4530455100134232
PHF20L1	0.6280103727949934
PHF21A	0.21262943977958565
PHF21B	0.9096744590715208
PHF23	0.7185094780745298
PHF24	0.8510880557492816
PHF3	0.054771352750128684
PHF5A	0.8670434372176998
PHF7	0.5289698188842231
PHGDH	0.4442987523943495
PHGR1	0.4356668335143032
PHIP	0.379344626666978
PHKB	0.27581392349382955
PHKG1	0.8176314107474725
PHKG2	0.16667250889313678
PHLDA1	0.4507880683848554
PHLDA1-AS1	0.4386272532032517
PHLDA1-DT	0.452290598325516
PHLDA2	0.8051047799492772
PHLDA3	0.3625564895863876
PHLDB1	0.4689180421308424
PHLDB2	0.5967210096169061
PHLDB3	0.5190477680150211
PHLPP1	0.21131262366759707
PHLPP2	0.4442206888565078
PHOSPHO1	0.036540751651985386
PHOSPHO2	0.6797165210071465
PHOX2A	0.9496782031589353
PHOX2B	0.6566047623361934
PHOX2B-AS1	0.9053081927185452
PHPT1	0.22352257729943315
PHRF1	0.4616315868512625
PHTF1	0.4447598566738927
PHTF2	0.6115472670158679
PHYH	0.9380376431615542
PHYHD1	0.04227821122466269
PHYHIP	0.949133600293339
PHYHIPL	0.3609884738628879
PHYKPL	0.0748734004624047
PI15	0.37387908976093454
PI16	0.11585233826672847
PI3	0.4513224003615833
PI4K2A	0.1432684776097533
PI4K2B	0.8828098419322087
PI4KA	0.14007884919673594
PI4KB	0.11957765333627868
PIANP	0.19920202071300508
PIAS1	0.14888898768339842
PIAS2	0.3691156667796601
PIAS3	0.2321849271987061
PIAS4	0.8336732890237863
PIBF1	0.12994856404540456
PICALM	0.474314147499405
PICART1	0.524135544206562
PICK1	0.4824712731765468
PICSAR	0.7724216146944312
PID1	0.0011021470805050446
PIDD1	0.7974068622563951
PIERCE1	0.6547867940154296
PIERCE2	0.04561560106469853
PIEZO1	0.7166881506324371
PIEZO2	0.4289168650119453
PIF1	0.6949445676878772
PIFO	0.7925518841165782
PIGB	0.19586579764773349
PIGBOS1	0.2255798965095521
PIGC	0.12070920429546468
PIGF	0.5605052930265434
PIGG	0.20259374552941428
PIGH	0.9651785606301522
PIGK	0.15819886233607494
PIGL	0.4956131051922459
PIGM	0.22324590772962635
PIGN	0.37835815020138175
PIGO	0.9040332231887762
PIGO-AS1	0.9042716330157324
PIGP	0.733072338086396
PIGQ	0.014990793861348215
PIGR	0.8592743090726596
PIGS	0.11272121565160953
PIGT	0.12250310164104522
PIGU	0.9858387695236934
PIGV	0.2367314255703013
PIGW	0.12662193579131908
PIGX	0.4547969536191543
PIGY	0.9746549758713268
PIGY-DT	0.9746549758713268
PIGZ	0.29970024271684004
PIH1D1	0.6678664977577171
PIH1D2	0.5474372829341654
PIK3AP1	0.4299923588308388
PIK3C2A	0.1348611090521697
PIK3C2B	0.6924274312987637
PIK3C2G	0.19927394465513848
PIK3C3	0.31988436008064697
PIK3CA	0.04207167845999682
PIK3CA-DT	0.133388855021416
PIK3CB	0.7091775380698412
PIK3CD	0.0988761291180274
PIK3CD-AS1	0.15504279360451229
PIK3CD-AS2	0.19026795599977536
PIK3CG	0.604617153419987
PIK3IP1	0.5957139094298268
PIK3IP1-DT	0.5400088858131324
PIK3R1	0.4661416597209557
PIK3R2	0.5808452782425461
PIK3R3	0.6440706663239129
PIK3R4	0.060612963436496574
PIK3R5	0.9670170641884944
PIK3R5-DT	0.7165186113180128
PIK3R6	0.7489636873711276
PIKFYVE	0.8325477463061239
PILRA	0.8403994106263143
PILRB	0.7648569107987124
PIM1	0.8007705261353252
PIM3	0.9578145295066186
PIMREG	0.2103659869169453
PIN1	0.8085958957843974
PIN1-DT	0.7880613082028748
PINK1	0.4751065321405947
PINK1-AS	0.4929698844245275
PINLYP	0.9667694425615876
PINX1	0.5663430601140672
PINX1-DT	0.526427081752256
PIP	0.4662881221553632
PIP4K2A	0.8503771140352948
PIP4K2B	0.8168920195010448
PIP4K2C	0.22020162811699934
PIP4P1	0.14624398433353625
PIP4P2	0.702567869659939
PIP5K1A	0.047991371553801836
PIP5K1B	0.7052353014734036
PIP5K1C	0.4676289172559144
PIP5KL1	0.621009607502986
PIPOX	0.7753211608965386
PIRT	0.4580285104250389
PISD	0.9163089597464212
PISRT1	0.6827297675675175
PITHD1	0.2758098417797619
PITPNA	0.8553863823711996
PITPNA-AS1	0.8956220039128548
PITPNB	0.6251093649014036
PITPNC1	0.03774458653946633
PITPNM1	0.13144024347485395
PITPNM2	0.9868009053998186
PITPNM2-AS1	0.9827875270068134
PITPNM3	0.2358953625030453
PITRM1	0.964184145740284
PITRM1-AS1	0.9623652680098864
PITX1	0.9849311702200636
PITX1-AS1	0.9714552927628051
PITX2	0.05557489136575167
PITX3	0.4117333627280169
PIWIL1	0.4246553356334341
PIWIL2	0.7332649052389186
PIWIL2-DT	0.6734625468448959
PIWIL3	0.5208318117991393
PIWIL4	0.4179498323318833
PIWIL4-AS1	0.2321863952239673
PJA2	0.5544285233080217
PJVK	0.30413841915752193
PKD1	0.1866044645606159
PKD1-AS1	0.6141051709202294
PKD1L1	0.22360142990483456
PKD1L1-AS1	0.2661617710087069
PKD1L2	0.9406002384141884
PKD1L3	0.8085014246456486
PKD1P6-NPIPP1	0.3822226736880825
PKD2	0.1426821068668891
PKD2L1	0.7287120539447018
PKD2L2	0.8836461502834358
PKD2L2-DT	0.9220282981086588
PKDCC	0.973834434064858
PKDREJ	0.4243807516847589
PKHD1	0.04234818003437557
PKHD1L1	0.9598456415113191
PKIA	0.03176468656676912
PKIA-AS1	0.2273816875160175
PKIB	0.1401767213102666
PKIG	0.7231666095595701
PKLR	0.1975958068211321
PKM	0.05364172892796582
PKMYT1	0.7083415337076628
PKN1	0.924341416661432
PKN2	0.050939870402252174
PKN2-AS1	0.4173036286029015
PKN3	0.7662844628876969
PKNOX1	0.8194346832430894
PKNOX2	0.2953520184676499
PKNOX2-DT	0.5565678316032373
PKP1	0.7128751765455047
PKP2	0.3309737049553074
PKP3	0.2821348218357016
PKP4	0.011447833134610008
PKP4-AS1	0.07630630231402757
PLA1A	0.11329426795492847
PLA2G10	0.5191615679179961
PLA2G12A	0.32807470243519204
PLA2G12B	0.3783268512257885
PLA2G15	0.9012812182329192
PLA2G1B	0.01957800188655412
PLA2G2A	0.900827536346018
PLA2G2C	0.792884489395068
PLA2G2D	0.8349374154802385
PLA2G2E	0.6094797762062273
PLA2G2F	0.6326405521275383
PLA2G3	0.8371969430699775
PLA2G4A	0.009732486456524192
PLA2G4B	0.5994217813523557
PLA2G4C	0.4320373003713353
PLA2G4C-AS1	0.6065170179923833
PLA2G4D	0.0639218083705494
PLA2G4E	0.013412467895628222
PLA2G4E-AS1	0.02179711993782724
PLA2G4F	0.05268438714456242
PLA2G5	0.8446444266135327
PLA2G6	0.8716426520003526
PLA2G7	0.10754419841060876
PLA2R1	0.7104665930321519
PLAA	0.8077872425872661
PLAAT1	0.7637883440025526
PLAAT2	0.8789730925132011
PLAAT3	0.8290705057463591
PLAAT4	0.8866295632396458
PLAAT5	0.8092972081162757
PLAC4	0.0474128373917872
PLAC8	0.6570093185661428
PLAC8L1	0.5236166740391355
PLAC9	0.04596561111721559
PLAC9P1	0.05558495599711927
PLAG1	0.9181247323530924
PLAGL1	0.4367818812220448
PLAGL2	0.6910644966777795
PLAT	0.007320931648742034
PLAU	0.8796848142236982
PLAUR	0.9303294728134373
PLB1	0.4733611665874172
PLBD1	0.9343446580214424
PLBD1-AS1	0.7779108369848315
PLBD2	0.07121116566044977
PLCB1	0.12171570877051653
PLCB1-IT1	0.013760505988849758
PLCB2	0.4905302021111851
PLCB2-AS1	0.5231419577554541
PLCB3	0.3878398124747298
PLCB4	0.2480187305039235
PLCD1	0.29411142194709405
PLCD3	0.010759857142818685
PLCD4	0.10429657673563912
PLCE1	0.1618602639799508
PLCE1-AS1	0.7719655676944983
PLCE1-AS2	0.03784526780576314
PLCG1	0.10220047834230801
PLCG1-AS1	0.13995024908739107
PLCG2	0.719580894572124
PLCH1	0.07073241957150378
PLCH1-AS1	0.2317755490090928
PLCH1-AS2	0.07512962337860396
PLCH2	0.6439632768758438
PLCL1	0.16158782530907329
PLCL2	0.3714949856527912
PLCL2-AS1	0.1653499131281902
PLCXD2	0.30215014867470635
PLCXD2-AS1	0.8492714778232473
PLCXD3	0.02663310757973375
PLCZ1	0.9702694606262974
PLD1	0.2999564488706655
PLD2	0.7903560839141783
PLD3	0.9026258925131836
PLD4	0.13471086026918155
PLD5	0.7295681165284339
PLD5P1	0.9262267094850268
PLD6	0.9816458265148512
PLEC	0.8447071296394897
PLEK	0.10640929267213617
PLEK2	0.8011346299126705
PLEKHA1	0.2964556209144391
PLEKHA2	0.043761277733967874
PLEKHA3	0.2224588761444155
PLEKHA4	0.4810229896460769
PLEKHA5	0.4047855306801794
PLEKHA6	0.4407438316064659
PLEKHA7	0.4894917113025639
PLEKHA8	0.6026941549263909
PLEKHB1	0.9511861960670196
PLEKHB2	0.2962585174931318
PLEKHD1	0.42928181854919467
PLEKHF1	0.8692235450806401
PLEKHF2	0.3627732691232777
PLEKHG1	0.1231562533489856
PLEKHG2	0.8043973659423876
PLEKHG3	0.12642457245058658
PLEKHG4	0.8833363551632358
PLEKHG4B	0.014812942055611178
PLEKHG5	0.3210202341695426
PLEKHG6	0.6053315386591066
PLEKHG7	0.4402774638480431
PLEKHH1	0.9522678881763522
PLEKHH2	0.331489041861928
PLEKHH3	0.6903731038032934
PLEKHJ1	0.053409100338464584
PLEKHM1	0.897556669769029
PLEKHM2	0.20801926233202891
PLEKHM3	0.977111783735238
PLEKHN1	0.8418655430791389
PLEKHO1	0.2205617132778595
PLEKHO2	0.6160198925737045
PLEKHS1	0.7328866968553689
PLET1	0.4783227826255697
PLG	0.592395519724694
PLGRKT	0.07677862977824479
PLIN1	0.22232849507623487
PLIN2	0.11015857591326024
PLIN3	0.5829845148852056
PLIN4	0.9673662590462856
PLIN5	0.9647932308619972
PLK1	0.07081325313765308
PLK2	0.4099295213185888
PLK3	0.10249581052054052
PLK4	0.10524886228239372
PLK5	0.9526892851797436
PLLP	0.7199605780608052
PLN	0.5457468392148863
PLOD1	0.8384236085318366
PLOD2	0.8304302504378919
PLOD3	0.6765818273800265
PLPBP	0.9120403521700244
PLPP1	0.6385338203605369
PLPP2	0.14074890349012031
PLPP3	0.3159858855870428
PLPP4	0.1172427372873881
PLPP5	0.4958335726180056
PLPP6	0.6639573548702314
PLPP7	0.3931884642082323
PLPPR1	0.938811233592368
PLPPR2	0.2998491088506212
PLPPR3	0.3022519841489859
PLPPR4	0.2602188713005654
PLPPR5	0.11822222638080282
PLPPR5-AS1	0.05987996099763726
PLRG1	0.17264647155220247
PLS1	0.5475010338051902
PLS1-AS1	0.4632510820051028
PLSCR1	0.9238375397365716
PLSCR2	0.3995264180444291
PLSCR3	0.3944437281674338
PLSCR4	0.9998073863936984
PLSCR5	0.8535216747104309
PLSCR5-AS1	0.9234408483220016
PLTP	0.7293262429510952
PLUT	0.2591008022015152
PLVAP	0.5160818677215236
PLXDC1	0.4719977650935504
PLXDC2	0.51526720600573
PLXNA1	0.20707837639350168
PLXNA2	0.28958829887161763
PLXNA4	0.02454931399207355
PLXNB1	0.3122298102659184
PLXNB2	0.3570090605241673
PLXNC1	0.4765467385983368
PLXND1	0.6311195278515783
PM20D1	0.9108626458838176
PM20D2	0.015123581274740172
PMAIP1	0.7530143353026697
PMCH	0.8065089809039047
PMCHL2	0.6861156160914031
PMEL	0.7297786537393267
PMEPA1	0.7484967021522737
PMF1	0.2659892132788491
PMF1-BGLAP	0.2744038133370893
PMFBP1	0.5969568259326097
PMIS2	0.8508192189759438
PML	0.917161596590112
PMM1	0.7068657165332439
PMM2	0.2940088170724348
PMP2	0.7566476745388613
PMP22	0.4964422505458908
PMPCA	0.9241573864670676
PMPCB	0.3213386559299467
PMS1	0.9876597940855318
PMS2	0.7561291912820389
PMS2P3	0.8662758952391366
PMS2P4	0.4915650352275354
PMVK	0.7610048985602801
PNISR	0.6110634211853693
PNISR-AS1	0.8701886440340613
PNKD	0.10791505191310946
PNKP	0.3454820533531868
PNLDC1	0.8055554768486861
PNLIP	0.6512699041509008
PNLIPRP1	0.6827503926180796
PNLIPRP2	0.8654626784482289
PNLIPRP3	0.8388605293402697
PNMA1	0.4236477150609232
PNMA2	0.4120247736921665
PNMA8A	0.921141536216164
PNMA8B	0.8430494888518437
PNMA8C	0.7534719145623601
PNMT	0.3352927966792555
PNN	0.5871347796949957
PNN-AS1	0.5330439153681249
PNO1	0.6540454100625945
PNOC	0.6247025879712668
PNP	0.1883130620307792
PNPLA1	0.22452992801731894
PNPLA2	0.7012877396139949
PNPLA3	0.6182078633984937
PNPLA5	0.7351438567189583
PNPLA6	0.010728350088647145
PNPLA7	0.0022905712481205986
PNPLA8	0.5098518409306176
PNPO	0.5115234043630965
PNPT1	0.2396810945099199
PNRC1	0.3098604604579769
PNRC1-DT	0.2969168833648853
PNRC2	0.9554648741255168
POC1A	0.4820453916597083
POC1B	0.4604355095612669
POC1B-AS1	0.8887674992209402
POC1B-GALNT4	0.8685433195173529
POC5	0.2945955791033433
PODN	0.5332066218268758
PODNL1	0.19265072193259986
PODXL	0.1342921391982958
PODXL2	0.08639817159959813
POFUT1	0.6179942651798508
POFUT2	0.16132167578941387
POGK	0.7154488229332046
POGLUT1	0.38554035466242864
POGLUT2	0.18798389153795853
POGLUT3	0.16839050309189318
POGZ	0.12326419522589528
POLA2	0.901426445414274
POLB	0.9231364459162732
POLD1	0.8883294026502153
POLD2	0.6339371936460673
POLD3	0.8223751345876384
POLD4	0.4497124802054985
POLDIP2	0.7805063498131515
POLDIP3	0.7849813747574939
POLE	0.2283375248904937
POLE2	0.3902209681764288
POLE3	0.5957420230636761
POLE4	0.7271420952264507
POLG	0.2222188412083106
POLG-DT	0.3350583006151988
POLG2	0.3089760455238002
POLGARF	0.2966001748344345
POLH	0.5036315660220306
POLH-AS1	0.3124883163063699
POLI	0.8343207029528734
POLK	0.4934855390496659
POLL	0.12471164973812955
POLM	0.5038395535160721
POLN	0.15736909855934905
POLQ	0.2297716404248235
POLR1A	0.2571610411363747
POLR1B	0.5808409628412593
POLR1C	0.675413570858729
POLR1D	0.7026740523364068
POLR1E	0.8804136146907957
POLR1F	0.13714379529445453
POLR1G	0.0655732206322634
POLR1H	0.12091868122078643
POLR2A	0.5537533664994934
POLR2B	0.5587136635233799
POLR2C	0.04654506325613145
POLR2D	0.10363331712006972
POLR2E	0.7116621359281864
POLR2F	0.2783348372211229
POLR2G	0.3559662380440511
POLR2H	0.4642323551555934
POLR2I	0.8624124101761081
POLR2J	0.9527910297146012
POLR2J2	0.13271752919934254
POLR2J4	0.3249244927370947
POLR2K	0.08838339371319054
POLR2L	0.34329892910475224
POLR2M	0.6761030699633478
POLR3A	0.5061656984778772
POLR3B	0.5176362872859661
POLR3C	0.13398206986534586
POLR3D	0.8902326901025241
POLR3E	0.5869219406169255
POLR3F	0.9679791172605544
POLR3G	0.15305862245768487
POLR3GL	0.11779895375887155
POLR3H	0.9041049539757764
POLR3K	0.1558979471122517
POLRMT	0.8482335109557402
POM121	0.07246514567168016
POM121C	0.5240430066055152
POM121L12	0.020283567153998042
POM121L2	0.10598427837036767
POM121L9P	0.2562709468231714
POMC	0.18019157062979912
POMGNT1	0.8815458872491991
POMGNT2	0.3343379461061197
POMK	0.058498883936263575
POMP	0.051968317765224925
POMT1	0.05051315644691007
POMT2	0.12555777677839142
POMZP3	0.5344132344033272
PON1	0.4307055621288238
PON2	0.12869233060204288
PON3	0.1494693647178364
POP1	0.3878396707657227
POP4	0.2103235589550528
POP5	0.6857544465051083
POP7	0.4945617373726807
POPDC2	0.13821279875897236
POPDC3	0.9747753830773812
POR	0.956664052434417
POSTN	0.03399781389264178
POT1	0.5514065824600924
POT1-AS1	0.8053745321521477
POTEA	0.6393591634120342
POTEC	0.9220441135536888
POTED	0.8773
POTEE	0.351876032482619
POTEF	0.03482126769333982
POTEF-AS1	0.03729473190844063
POU1F1	0.18669415413696588
POU2AF1	0.024818743481031857
POU2AF2	0.5227027626952013
POU2AF3	0.1996965966978841
POU2F1	0.8565331128784545
POU2F1-DT	0.5335182230812949
POU2F2	0.6161933961058668
POU2F2-AS1	0.4959688629725426
POU2F3	0.9637054877570412
POU3F1	0.6940254500663294
POU3F2	0.5051129827097859
POU3F3	0.5981101778297838
POU4F1	0.4156904507507037
POU4F2	0.4218810787680832
POU4F3	0.819620649653338
POU5F1	0.8920779284587343
POU5F1B	0.7295555528824617
POU5F2	0.4870928615113079
POU6F1	0.4958913598099653
POU6F2	0.5308078818840878
POU6F2-AS1	0.6528311702644124
POU6F2-AS2	0.5111368678161783
PP12613	0.8726802894337682
PP2D1	0.6839275811173113
PP7080	0.552880492469721
PPA1	0.838890667930402
PPA2	0.8418309307518121
PPAN	0.291953167365268
PPAN-P2RY11	0.291953167365268
PPARA	0.11852441609825598
PPARD	0.17996108843274014
PPARG	0.8590256858467724
PPARGC1A	0.7860850217558567
PPARGC1B	0.8277442113079159
PPAT	0.9813349938957991
PPBP	0.971354039809858
PPBPP2	0.4854191129351504
PPCDC	0.8995678149930114
PPCS	0.4687069113351101
PPDPF	0.1877867068855153
PPDPFL	0.3148583435401352
PPEF2	0.7838430025343566
PPFIA1	0.01955509867788696
PPFIA2	0.11003739128144653
PPFIA2-AS1	0.13782526075855214
PPFIA3	0.3058047331829771
PPFIA4	0.7382676773973489
PPFIBP1	0.11203606361956203
PPFIBP2	0.4965101600398473
PPHLN1	0.3341413639332064
PPIA	0.16405564758623226
PPIB	0.8553334378377587
PPIC	0.5490773090646245
PPIC-AS1	0.4466823677302256
PPID	0.7595410997242654
PPIE	0.7843843758298404
PPIEL	0.8077721398208824
PPIF	0.7287358137242571
PPIG	0.9194486814690984
PPIH	0.8856054336779795
PPIL1	0.14357772445021622
PPIL2	0.4384736222930914
PPIL3	0.9283332394115356
PPIL4	0.012325842763007078
PPIL6	0.01230736683401945
PPIP5K1	0.8072883357691458
PPIP5K2	0.5219848942847269
PPL	0.4346941672153332
PPM1A	0.7759208217685079
PPM1B	0.047786144710183054
PPM1B-DT	0.0558156903830731
PPM1D	0.9188
PPM1E	0.9747441561259228
PPM1F	0.15616369572615613
PPM1F-AS1	0.1642121801287869
PPM1G	0.34163269248794226
PPM1H	0.06908201067887237
PPM1J	0.06731835839525202
PPM1J-DT	0.06731835839525202
PPM1K	0.6494806655566167
PPM1K-DT	0.2703058493243028
PPM1L	0.9245043720330612
PPM1L-DT	0.9557845419510438
PPM1M	0.3803983132812607
PPM1N	0.07910023587108805
PPME1	0.5786120335864804
PPOX	0.6778265311110654
PPP1CA	0.5261566400404146
PPP1CB	0.025883603741208242
PPP1CB-DT	0.014550994957515497
PPP1CC	0.37426682743461065
PPP1R10	0.38213100061627797
PPP1R11	0.1254447139377325
PPP1R12A	0.577969373388838
PPP1R12A-AS1	0.65595775578253
PPP1R12A-AS2	0.6367825237281798
PPP1R12B	0.2934827521925361
PPP1R12C	0.3176875345446561
PPP1R13B	0.6817776597978447
PPP1R13B-DT	0.42702462577094064
PPP1R13L	0.08758554627332328
PPP1R14A	0.8451420136301354
PPP1R14B	0.23261003469475644
PPP1R14B-AS1	0.2649766389417355
PPP1R14C	0.5209340888226994
PPP1R14D	0.4442323610723389
PPP1R15A	0.5474028534922432
PPP1R15B	0.8872170497137108
PPP1R15B-AS1	0.8621686319231117
PPP1R16A	0.8075786409856758
PPP1R16B	0.9846156794024178
PPP1R17	0.32205177797417306
PPP1R18	0.18033710517061696
PPP1R1A	0.8117362985622161
PPP1R1B	0.1823276055723585
PPP1R1C	0.6581534117101426
PPP1R2	0.8813169992747818
PPP1R21	0.039677547473264574
PPP1R21-DT	0.05731631140023553
PPP1R26	0.5082448707825499
PPP1R26-AS1	0.3211820329806113
PPP1R27	0.12742080451426946
PPP1R2B	0.7806450837330909
PPP1R32	0.0035939236685167968
PPP1R35	0.9232678395652348
PPP1R35-AS1	0.931870565960418
PPP1R36	0.9047428234656294
PPP1R37	0.9407051020914712
PPP1R3A	0.8812865138698125
PPP1R3B	0.8893104659286482
PPP1R3B-DT	0.9856509649877204
PPP1R3C	0.7687825174300935
PPP1R3D	0.2645789008527081
PPP1R3E	0.975516623680918
PPP1R3G	0.7305882613490647
PPP1R42	0.1676368458051175
PPP1R7	0.038433504970683874
PPP1R8	0.2570582420511556
PPP1R9A	0.030106844700262536
PPP1R9A-AS1	0.007894032747671531
PPP1R9B	0.22282550142049526
PPP2CA	0.6740161018112926
PPP2CA-DT	0.5233237962248415
PPP2CB	0.9183480627008443
PPP2R1A	0.584362628522469
PPP2R1B	0.3166853843996146
PPP2R2A	0.7119827641014543
PPP2R2B	0.9153038271179822
PPP2R2B-IT1	0.7832429041289091
PPP2R2C	0.7391164020638409
PPP2R2D	0.3688793414010124
PPP2R3A	0.4265061417754579
PPP2R3C	0.3839124371114207
PPP2R5A	0.7439132043697579
PPP2R5B	0.4889889051509551
PPP2R5C	0.6996719168440001
PPP2R5D	0.4608497294128645
PPP2R5E	0.5992285602427765
PPP3CA	0.2546225833604493
PPP3CB	0.3905334687869143
PPP3CB-AS1	0.4257144472951087
PPP3CC	0.5295198331934979
PPP3R1	0.6043908811106127
PPP3R2	0.6968435186927279
PPP4C	0.5093010596024691
PPP4R1	0.3715701749210969
PPP4R1-AS1	0.4877141159351333
PPP4R2	0.9678127150103856
PPP4R3A	0.11244998016021036
PPP4R3B	0.20148254285689204
PPP4R3B-DT	0.1508733689963787
PPP4R4	0.4374804349390453
PPP5C	0.5123408352332179
PPP5D1P	0.8947197020151421
PPP6C	0.08278890447463577
PPP6R1	0.5443646410282259
PPP6R2	0.13232242744360118
PPP6R3	0.23844267542133885
PPRC1	0.258541904624353
PPT1	0.3248378311454521
PPT2	0.8253253842554862
PPT2-EGFL8	0.8725362612754721
PPTC7	0.2678241979886473
PPWD1	0.3631191316294525
PPY	0.9462055714706076
PPY2P	0.670378736300675
PRAC1	0.5965693019190891
PRAC2	0.5820623802473439
PRADC1	0.21057775500784348
PRADX	0.2970407733614478
PRAG1	0.9476391313687682
PRAM1	0.3176786134383945
PRAME	0.2398202849345633
PRAMEF1	0.04690266580696495
PRAMEF10	0.1493
PRAMEF11	0.1229080176354656
PRAMEF12	0.01819435161054289
PRAMEF2	0.29504977783073205
PRAMEF20	0.4893071366157488
PRAMEF25	0.3572382517914463
PRAMEF26	0.3572382517914463
PRAMEF4	0.1493
PRAMENP	0.049240362253930914
PRANCR	0.015581970291925984
PRAP1	0.37199463547649897
PRB1	0.10348706710718036
PRB2	0.5995378326719605
PRB3	0.8331777827194409
PRB4	0.1956334314676512
PRC1	0.4400492572389307
PRC1-AS1	0.4094795295861287
PRCC	0.7977003065260118
PRCD	0.2898310968051192
PRCP	0.3856066491756249
PRDM1	0.6435664784125433
PRDM10	0.4638604137530114
PRDM10-DT	0.4310272995188162
PRDM11	0.09971847566281704
PRDM12	0.3128335239580819
PRDM13	0.8712908216156041
PRDM14	0.8611011751014773
PRDM15	0.03558001307834857
PRDM16	0.37987177477767375
PRDM16-DT	0.3733559592766935
PRDM2	0.9917058094834392
PRDM4	0.6977250155882863
PRDM4-AS1	0.6977250155882863
PRDM5	0.3887744376119269
PRDM6	0.7150580182070625
PRDM6-AS1	0.5461290143783769
PRDM7	0.0853804874615115
PRDM8	0.09934562604564767
PRDM8-AS1	0.12769881675122569
PRDM9	0.5407330333993132
PRDX1	0.4855484426334071
PRDX2	0.8172237217928368
PRDX3	0.9949036015710222
PRDX5	0.5706203937940197
PRDX6	0.2243464166929221
PRDX6-AS1	0.0983560362381702
PREB	0.5505596746424518
PRECSIT	0.7696851104049032
PRELID1	0.14702880093235834
PRELID2	0.08263742150956692
PRELID3A	0.7202495291435956
PRELID3B	0.08719228983663513
PRELP	0.33599832250386474
PREP	0.4207341479643872
PREPL	0.40239987955441603
PREX1	0.2732277857746453
PREX2	0.2814523915168883
PRF1	0.2614311978964647
PRG2	0.5455963696571883
PRG3	0.2666355549651882
PRG4	0.34529095122350784
PRH1	0.8561656618875502
PRH2	0.8577554947808717
PRICKLE1	0.615222948210947
PRICKLE2	0.013493189673157435
PRICKLE2-AS1	0.02257915244576808
PRICKLE2-AS2	0.018221286703623885
PRICKLE2-AS3	0.015620757766970916
PRICKLE2-DT	0.2941320949067068
PRICKLE4	0.2333655436145587
PRIM1	0.06270360780870032
PRIM2	0.7381712838522904
PRIMA1	0.3036470565362733
PRIMPOL	0.4996323912529618
PRKAA1	0.1177091027264316
PRKAA2	0.35354427957679746
PRKAB1	0.7428623220274558
PRKAB2	0.9192841989945796
PRKACA	0.9867939951357356
PRKACB	0.5535084316166519
PRKACB-DT	0.7372087225214623
PRKACG	0.8121756545168934
PRKAG1	0.3193496863871825
PRKAG2	0.9108632208268806
PRKAG2-AS1	0.7786992321498529
PRKAG2-AS2	0.4790016204400544
PRKAG3	0.23405620776091415
PRKAR1A	0.9479110548601184
PRKAR1B	0.35654714559289125
PRKAR1B-AS1	0.12057641127965553
PRKAR1B-AS2	0.5345521635563052
PRKAR2A	0.2819056207142343
PRKAR2A-AS1	0.2218106000963164
PRKAR2B	0.21567253147453488
PRKAR2B-AS1	0.35975099725720683
PRKCA	0.3732308551259471
PRKCA-AS1	0.3981171673704657
PRKCB	0.4582561746768754
PRKCD	0.4127880217193676
PRKCE	0.1277114130524578
PRKCE-AS1	0.019385413626201282
PRKCG	0.7350080205227281
PRKCH	0.8926614784369986
PRKCH-AS1	0.3611595983255241
PRKCI	0.078656674159021
PRKCQ	0.06311349449985232
PRKCQ-AS1	0.9931461503661698
PRKCSH	0.8386568564475014
PRKCZ	0.3754382107053705
PRKCZ-AS1	0.7792449832801227
PRKCZ-DT	0.16915114539677473
PRKD1	0.4551323940465341
PRKD2	0.4356767871722994
PRKD3	0.9203029551604328
PRKD3-DT	0.8904745831533061
PRKDC	0.2577953683142173
PRKG1	0.9363230438755424
PRKG1-AS1	0.8440158818147091
PRKG2	0.6008260291280609
PRKG2-AS1	0.3544415741586977
PRKN	0.9234254862958138
PRKRA	0.10362786410862146
PRKRIP1	0.95356402320487
PRL	0.35635177843716426
PRLH	0.3699153727869693
PRLHR	0.030865719235294083
PRLR	0.7713530720158305
PRM1	0.9711813799621194
PRM2	0.9511696713242496
PRM3	0.90542839166722
PRMT1	0.9437221668717406
PRMT2	0.07638744462866642
PRMT3	0.0982758099508224
PRMT5	0.6694078873762046
PRMT5-AS1	0.6694078873762046
PRMT5-DT	0.6869249087810798
PRMT6	0.24405545220011995
PRMT7	0.8355199144660573
PRMT8	0.029029209465917024
PRMT9	0.5602387036922111
PRNCR1	0.8018763949312392
PRND	0.2924088561115733
PRNP	0.14621680609256182
PRNT	0.7253347517323139
PROB1	0.5135211573653238
PROC	0.15431150937737947
PROCA1	0.730911047082966
PROCR	0.7868585774984079
PRODH	0.5935032013799013
PRODH2	0.45940104269018894
PROK1	0.2482164754302059
PROK2	0.8866901988906191
PROKR1	0.714888651222447
PROKR2	0.6603917261168537
PROM1	0.09838370559427984
PROM2	0.9170183606413362
PROP1	0.3175233593280785
PRORP	0.33150434158762354
PROS1	0.09451096040703776
PROSER1	0.6278674264519883
PROSER2	0.3567850285164849
PROSER2-AS1	0.4124768295121061
PROSER3	0.3230387188886411
PROX1	0.17404651833287188
PROX1-AS1	0.5848759146514342
PROX2	0.4674184989528218
PROZ	0.3427312690301189
PRPF18	0.7001792696717225
PRPF19	0.6621093563116771
PRPF19-DT	0.6800834367451675
PRPF3	0.8152174094258113
PRPF31	0.5939686720759982
PRPF31-AS1	0.6298738354092809
PRPF38A	0.4783709987418946
PRPF38B	0.29576787085943645
PRPF39	0.9213641128803621
PRPF39-DT	0.9022150769634414
PRPF4	0.4110070943725788
PRPF40A	0.07813354584347737
PRPF40B	0.6294652621400987
PRPF4B	0.15661132484446785
PRPF6	0.5915912507395902
PRPF8	0.8487598688821105
PRPH	0.7880242047969819
PRPH2	0.7209528828545445
PRPS1L1	0.4486787481350759
PRPSAP1	0.820759881136923
PRPSAP2	0.4681359282841439
PRR11	0.6848182726754277
PRR11-AS1	0.6393223285533607
PRR12	0.6832579743494165
PRR13	0.13659407786673494
PRR14	0.08754025687751378
PRR14L	0.9587608382366204
PRR15	0.6396000808426113
PRR15-DT	0.4653660410019502
PRR15L	0.5098059007599562
PRR16	0.6457261184986255
PRR18	0.5759392508751149
PRR19	0.978032672756158
PRR20A	0.5611938079110432
PRR20B	0.5960838362630143
PRR20C	0.5611938079110432
PRR20D	0.5743000814431041
PRR20E	0.5882562377635551
PRR20G	0.8479924151311081
PRR22	0.32735302865733185
PRR23A	0.162876701445197
PRR23B	0.17314769343423347
PRR23C	0.2940827647354042
PRR27	0.6208081261576273
PRR29	0.9849443893923564
PRR29-AS1	0.9794563210715429
PRR3	0.4496860280291582
PRR30	0.5505596746424518
PRR33	0.5703351044979388
PRR34	0.3152137438667445
PRR34-AS1	0.2947094646353457
PRR35	0.0123047432778553
PRR36	0.7453791144386912
PRR4	0.7260889595954465
PRR5	0.930378471797462
PRR5-ARHGAP8	0.819460733125027
PRR5L	0.7451367870911225
PRR7	0.0957401751071038
PRR7-AS1	0.1007037515197758
PRR9	0.6759773073992481
PRRC1	0.9420852223766528
PRRC2A	0.9041696208359994
PRRC2B	0.20103211083278427
PRRC2C	0.30828121365760675
PRRG2	0.5460469423040951
PRRG4	0.5337476696202296
PRRT1	0.7892160194173528
PRRT1B	0.02282159670656764
PRRT2	0.0217528041080029
PRRT3	0.5053860468758185
PRRT3-AS1	0.5169706905009546
PRRT4	0.9025871633666523
PRRX1	0.0021986386733836016
PRRX2	0.05239930080896643
PRRX2-AS1	0.042859286908205285
PRSS1	0.0013235508041497535
PRSS12	0.35000342241037224
PRSS16	0.03537714609424869
PRSS2	0.0016029257311399592
PRSS21	0.2727677246549676
PRSS22	0.36952951524629263
PRSS23	0.6710249252617831
PRSS23-AS1	0.3982132789210888
PRSS27	0.14621532316974295
PRSS3	0.23455254398737324
PRSS30P	0.31149855545344923
PRSS33	0.1474619037639993
PRSS35	0.11409933580830672
PRSS36	0.10952921670098677
PRSS37	0.8658483655231451
PRSS38	0.0495190205264453
PRSS41	0.2098012210804574
PRSS48	0.8627150087403099
PRSS50	0.2933649012566369
PRSS51	0.534463861309233
PRSS53	0.05435067027466817
PRSS54	0.22148657104729824
PRSS55	0.5149302710724832
PRSS56	0.10492856910654548
PRSS57	0.8843786926182745
PRSS58	0.475415907926904
PRSS8	0.0789995040698443
PRTFDC1	0.9979469794042448
PRTG	0.27153581400455795
PRTN3	0.1970419484970975
PRUNE1	0.014783291306418976
PRUNE2	0.3024889505766657
PRX	0.8784856745534673
PRXL2A	0.048874115642511366
PRXL2B	0.7755683848883288
PRXL2C	0.2309666394936227
PSAP	0.9696613972246688
PSAPL1	0.7663186261207799
PSAT1	0.4045308129132909
PSCA	0.7119300784105377
PSD	0.29782977385584003
PSD2	0.5328739154028433
PSD2-AS1	0.5254944757104569
PSD3	0.6236696076977299
PSD4	0.5434085447631817
PSEN1	0.23933184911126265
PSEN2	0.15263240738328848
PSENEN	0.28547114357373393
PSG1	0.2252849262717932
PSG11	0.7046698907635248
PSG2	0.6690158794013175
PSG3	0.9234565594430656
PSG4	0.31200663670276085
PSG5	0.3956961718131848
PSG6	0.17933274645272496
PSG7	0.1829377411161948
PSG8	0.6201566343283014
PSG8-AS1	0.32509846773573703
PSG9	0.3393023482470137
PSIP1	0.36528920430640177
PSKH1	0.5249478818815969
PSKH2	0.2841273395545781
PSMA1	0.4815585736566324
PSMA2	0.01625074185180575
PSMA3	0.7490872881123608
PSMA3-AS1	0.7381905104177817
PSMA4	0.5302118407414196
PSMA5	0.003577569557771887
PSMA6	0.3901083348816903
PSMA7	0.5044945125271262
PSMA8	0.3105110245272153
PSMB1	0.006693361106375861
PSMB10	0.4602466296667959
PSMB11	0.6119305443058135
PSMB2	0.5070027245747134
PSMB3	0.7999101145737058
PSMB4	0.1112212610758967
PSMB5	0.5840322802021147
PSMB6	0.6986095070354802
PSMB7	0.44853500544667696
PSMB8	0.2573560646870138
PSMB8-AS1	0.23553674009340966
PSMB9	0.29200496593921066
PSMC1	0.6534811812311515
PSMC2	0.08416025843548286
PSMC3	0.1556012882945625
PSMC3IP	0.7530928587946271
PSMC4	0.7693295756439977
PSMC5	0.4093869357111564
PSMC6	0.8683695512636039
PSMD1	0.39951947700209134
PSMD11	0.9563424100547632
PSMD12	0.2428569238149393
PSMD13	0.10115926271047804
PSMD14	0.5989462570971508
PSMD14-DT	0.6460676155009326
PSMD2	0.4302099522086523
PSMD3	0.8366127932414635
PSMD4	0.13758134015625406
PSMD5	0.041581558179697116
PSMD6	0.043355062656490966
PSMD6-AS1	0.03778675943941751
PSMD6-AS2	0.037928151195096786
PSMD7	0.7702153959453226
PSMD7-DT	0.3684990233303013
PSMD8	0.8098983887115999
PSMD9	0.37685840720740826
PSME1	0.6645377368528629
PSME2	0.6959060423948997
PSME3	0.8646812484546923
PSME3IP1	0.5575435974219378
PSME4	0.5829513805688468
PSMF1	0.5283031461286987
PSMG1	0.017990119691959794
PSMG2	0.9087017385868448
PSMG3	0.6493102886414384
PSMG3-AS1	0.1847825233431885
PSMG4	0.6411905173677626
PSORS1C1	0.7885590692619991
PSORS1C2	0.8071752106788581
PSORS1C3	0.8727530922330452
PSPC1	0.12902331083436416
PSPC1-AS2	0.11402447970486695
PSPH	0.9209529564564974
PSPN	0.9639716767417884
PSRC1	0.10152712604949392
PSTK	0.6263215844144174
PSTPIP1	0.5454151057689338
PSTPIP2	0.4871014570473363
PTAFR	0.6499220247054298
PTAR1	0.30237332719178195
PTBP1	0.4403239047782895
PTBP2	0.944242611315098
PTBP3	0.6764332997826843
PTCD1	0.06668977837258673
PTCD2	0.3382087984290201
PTCD3	0.233128633335736
PTCH1	0.23348040545110602
PTCH2	0.1297980263419674
PTCHD3	0.058734185844346476
PTCHD4	0.6831376592884321
PTCRA	0.7142757966188297
PTCSC1	0.15822958257812306
PTCSC2	0.334836769834342
PTCSC3	0.5352503507339642
PTDSS1	0.4848608097544567
PTDSS2	0.8235518321598453
PTEN	0.2043112805185498
PTENP1-AS	0.32742790273860645
PTER	0.7993666934474011
PTF1A	0.03213590779937514
PTGDR	0.10704624214553166
PTGDR2	0.3399074521864589
PTGDS	0.34326807840838996
PTGER1	0.8847661609129372
PTGER2	0.10437998342435799
PTGER3	0.18469021747824946
PTGER4	0.3990437474451125
PTGES	0.04531832822590581
PTGES2	0.6376525571713553
PTGES2-AS1	0.6249164499304487
PTGES3	0.06833840145932824
PTGES3L	0.32354236661042235
PTGES3L-AARSD1	0.4063090009699527
PTGFR	0.7043769743849368
PTGFRN	0.8934818278620544
PTGIR	0.6174302743287542
PTGIS	0.7657398759480907
PTGR1	0.4336826359953699
PTGR2	0.07018717877511471
PTGR3	0.2863879874515201
PTGS1	0.7856226564494122
PTGS2	0.644265039383588
PTH	0.42806258326198177
PTH1R	0.7713465414379705
PTH2	0.8857726681205129
PTH2R	0.986691245288264
PTHLH	0.3646353051455581
PTK2	0.5330288492091946
PTK2B	0.4212677644505772
PTK6	0.10629127957207612
PTK7	0.6870675410375089
PTMA	0.4063535821981997
PTMS	0.3559540634088082
PTN	0.6570759025883177
PTOV1	0.23399499360803555
PTOV1-AS1	0.17683119926371693
PTOV1-AS2	0.24784167188112585
PTP4A1	0.036195653410590056
PTP4A2	0.3195382558009582
PTP4A3	0.5739485026309996
PTPA	0.5834312185151498
PTPDC1	0.2914798828399832
PTPMT1	0.4040983757372146
PTPN1	0.5873618854778977
PTPN11	0.9914106212364352
PTPN12	0.2431756280173869
PTPN13	0.9588450576089766
PTPN14	0.5208799899300296
PTPN18	0.0051931316241830006
PTPN2	0.9180449509209078
PTPN21	0.3072503121582518
PTPN22	0.5051681588316961
PTPN23	0.6407468177741127
PTPN23-DT	0.6890716466798756
PTPN3	0.7667983178606024
PTPN4	0.09069601047643104
PTPN5	0.4780870842692882
PTPN7	0.5545423428742389
PTPN9	0.04884967974568216
PTPRA	0.4747350838400777
PTPRB	0.11569284726566315
PTPRC	0.3976320742959392
PTPRCAP	0.6509887200409581
PTPRD	0.6259128660870364
PTPRD-AS1	0.07113570072244818
PTPRD-DT	0.4979915171725492
PTPRE	0.39820019717837
PTPRF	0.09606567273291866
PTPRG	0.5041534791714222
PTPRG-AS1	0.4555028841567214
PTPRH	0.6362228503727307
PTPRJ	0.24701518122053584
PTPRJ-AS1	0.23059286605230805
PTPRK	0.5876418372731137
PTPRK-AS1	0.11377881198815692
PTPRM	0.6882608375889625
PTPRN	0.495686045288283
PTPRN2	0.9014960105782998
PTPRN2-AS1	0.8134827512317984
PTPRO	0.14389623259377365
PTPRQ	0.07284241619472659
PTPRR	0.7096483503369716
PTPRS	0.0695591657253346
PTPRS-AS1	0.38858146098099655
PTPRT	0.880258890775202
PTPRT-AS1	0.7321414786578541
PTPRT-DT	0.916994854377242
PTPRU	0.7106268525695176
PTPRZ1	0.6264916206366793
PTRH1	0.4209299637507586
PTRH2	0.19385014597696032
PTRHD1	0.8899943729154641
PTS	0.3331517261397721
PTTG1	0.2069352901723111
PTTG1IP	0.5756969724030191
PTTG1IP2	0.4855258683891138
PTTG2	0.22256232335527293
PTX3	0.6595206573829802
PTX4	0.27462087131264745
PUF60	0.4362531088551391
PUM1	0.4481116529945404
PUM2	0.8580833291257748
PUM3	0.04494200975793167
PURA	0.3260371800521737
PURB	0.3543022655933185
PURG	0.981127310710192
PURPL	0.8460726387582543
PUS1	0.93250983545297
PUS10	0.03865251676705928
PUS3	0.7097844419368972
PUS7	0.3926964233461262
PUS7L	0.08980173361953964
PUSL1	0.4595746061252878
PVALB	0.9258655495610614
PVALEF	0.09141676656712501
PVR	0.4150024370840873
PVRIG	0.8393660871613308
PVT1	0.5813219900095453
PWP1	0.663005823769587
PWP2	0.7091638807157311
PWRN1	0.14670179323618146
PWRN2	0.3062623844100111
PWRN4	0.22109289238268245
PWWP2A	0.9785985307123036
PWWP2B	0.8662521477194008
PWWP3A	0.7400875160382263
PXDC1	0.5532368582269239
PXDN	0.6973456599137248
PXDNL	0.5666243711674984
PXK	0.04960575235051362
PXMP2	0.28421025589803034
PXMP4	0.7673597922212123
PXN	0.06783251493399217
PXN-AS1	0.1243974657358034
PXT1	0.19651960673786933
PXYLP1	0.8881211226304141
PYCARD	0.3890844330804841
PYCARD-AS1	0.3890844330804841
PYCR1	0.6613836639606737
PYCR2	0.21086075243269964
PYCR3	0.0204259977633251
PYDC1	0.9255551262665797
PYDC2	0.4024293787725055
PYDC2-AS1	0.404477801067944
PYDC5	0.21765901554481148
PYGB	0.3667633316576756
PYGL	0.5118720115635548
PYGM	0.8686236170079118
PYGO1	0.0339405198434945
PYGO2	0.8296806969164743
PYHIN1	0.16001370399844714
PYM1	0.7168437539767712
PYROXD1	0.9279422899597408
PYROXD2	0.8161600649737243
PYURF	0.9746549758713268
PYY	0.7419851296714557
PYY2	0.673204255142376
QARS1	0.2813969916847303
QDPR	0.138391779209509
QKI	0.258775251003506
QKILA	0.4450362632498082
QPCT	0.4966100723663845
QPCTL	0.9029076274193464
QPRT	0.7811362471056158
QRFP	0.4585070028427881
QRFPR	0.4660601387529458
QRICH1	0.32647273921027564
QRICH2	0.7875598377211535
QRSL1	0.4889956019683364
QSER1	0.6821985294274444
QSOX1	0.471294622732255
QSOX2	0.5217497280265244
QTRT1	0.6643479231554258
QTRT2	0.15617195361007408
R3HCC1	0.4032675630170109
R3HCC1L	0.5863406147986132
R3HDM1	0.07202239851830716
R3HDM2	0.9407453482203764
R3HDM2-DT	0.6993704128639229
R3HDM4	0.11156285640515262
R3HDML	0.5778283613087831
R3HDML-AS1	0.3874813014869952
RAB10	0.3459999696028328
RAB11A	0.7082126060449419
RAB11B	0.5397509564571771
RAB11B-AS1	0.4566671935472068
RAB11FIP1	0.3184034326362664
RAB11FIP2	0.07784591056763929
RAB11FIP3	0.010246510956295307
RAB11FIP4	0.4459460449480114
RAB11FIP5	0.10066450592634264
RAB12	0.07972280192443254
RAB13	0.17143719961465498
RAB14	0.17409443091666138
RAB15	0.7270384323285887
RAB17	0.16110504234377346
RAB17-DT	0.129997448155712
RAB18	0.4634486706732166
RAB19	0.2874303833992663
RAB1A	0.14976063358028152
RAB1B	0.10768437857113078
RAB20	0.8126168180374089
RAB21	0.3605641834617974
RAB22A	0.8066044645712713
RAB23	0.4051698306923801
RAB24	0.13798708567641527
RAB25	0.9335218674470048
RAB26	0.0264561887002433
RAB27A	0.2465944267329066
RAB27B	0.6654122031565757
RAB28	0.9151887145460542
RAB29	0.7897241301150248
RAB2A	0.15385590946532274
RAB2B	0.4037410990635857
RAB30	0.40694282971851614
RAB30-DT	0.6101700053026008
RAB31	0.918172495449674
RAB32	0.3605034761951534
RAB33B	0.7529562944455359
RAB33B-AS1	0.7718932966963101
RAB34	0.7261229651748793
RAB35	0.011965506800499737
RAB36	0.4494164006539365
RAB37	0.7837278502238568
RAB38	0.471409818341328
RAB39A	0.1826204428173807
RAB3A	0.6513353660772871
RAB3B	0.6117605418305785
RAB3C	0.017893710880263203
RAB3D	0.397315303677438
RAB3GAP1	0.1098461086757464
RAB3GAP2	0.5000283530633394
RAB3IL1	0.3480548349378209
RAB3IP	0.08235950374433383
RAB40B	0.9210142470434456
RAB40C	0.1643517177626641
RAB42	0.4071388619587198
RAB43	0.3224130117649988
RAB44	0.6664604445503359
RAB4A	0.07508593425886556
RAB4A-AS1	0.13639643978781474
RAB4B	0.0014265167548556668
RAB4B-EGLN2	0.0008501556400263843
RAB5A	0.5122866675008833
RAB5B	0.7664075406593627
RAB5C	0.7739389150597047
RAB5C-AS1	0.7442732175372497
RAB5IF	0.8384376493617728
RAB6A	0.8891688596471798
RAB6B	0.8264653788359256
RAB6C	0.09917945702718213
RAB6C-AS1	0.0781157402646091
RAB6D	0.09961951948042952
RAB7A	0.0717798568171294
RAB7B	0.7822783512116209
RAB8A	0.3919244049791819
RAB8B	0.9849059943412825
RABAC1	0.25811991935809675
RABEP1	0.298110685171074
RABEP2	0.5176025560262221
RABEPK	0.03948406742982924
RABGAP1	0.09418554810979736
RABGAP1L	0.07803439273347335
RABGAP1L-AS1	0.09084582543497548
RABGAP1L-DT	0.12762467134815453
RABGAP1L-IT1	0.03816536788676367
RABGEF1	0.16173113827957147
RABGGTA	0.2014698743048835
RABGGTB	0.352717904883063
RABIF	0.35793047686180257
RABL2A	0.050494881370568345
RABL2B	0.8638334844958122
RABL3	0.0660159996490352
RABL6	0.0262219865740404
RAC1	0.5538925726495623
RAC2	0.2323362962221875
RAC3	0.9621406167395724
RACGAP1	0.004628680876273772
RACK1	0.03513652938071643
RAD1	0.4702008784253386
RAD17	0.2643133401739915
RAD18	0.4820959117480406
RAD21	0.004832471966208063
RAD21-AS1	0.0033747665429592066
RAD21L1	0.2735628739992556
RAD23A	0.5605264710783494
RAD23B	0.7824864307593904
RAD50	0.8545929208997916
RAD51	0.9549639196189356
RAD51-AS1	0.9464055074491038
RAD51AP1	0.753884695541708
RAD51AP2	0.4816607545673027
RAD51B	0.26685840249091625
RAD51C	0.9341154979667744
RAD51D	0.7353465360904828
RAD52	0.024240224299860502
RAD54B	0.2624611163212529
RAD54L	0.9808314410424036
RAD54L2	0.5576838901606516
RAD9A	0.4859604430331416
RAD9B	0.14854974104642354
RADIL	0.3977223820939699
RAE1	0.5453791944318777
RAET1E	0.2551903246612116
RAET1E-AS1	0.23823848554657706
RAET1G	0.36215940316394185
RAET1K	0.2964972427338767
RAET1L	0.2503100369913633
RAF1	0.018370935595888427
RAG1	0.18353729592238355
RAG2	0.1338159140804146
RAI1	0.3602952501944209
RAI1-AS1	0.4707421446936503
RAI14	0.1643839445958637
RAI14-DT	0.1107507215468646
RALA	0.36806837911333457
RALB	0.9315577382612238
RALBP1	0.12142396432650834
RALGAPA1	0.4175642969128744
RALGAPA2	0.8378385425443193
RALGAPB	0.235089089285094
RALGDS	0.7276647294556884
RALGPS1	0.4570550820799239
RALGPS2	0.21863652755270813
RALGPS2-AS1	0.21134063546267526
RALY	0.2973705906205094
RALY-AS1	0.3235036606882949
RALYL	0.7066774794047211
RAMAC	0.9429927861617634
RAMACL	0.511227089757821
RAMP1	0.34549560782893474
RAMP2	0.7287781978432588
RAMP2-AS1	0.6201205433326962
RAMP3	0.9371774524271728
RAN	0.9072465528393824
RANBP1	0.09393085056632132
RANBP10	0.40246637142252223
RANBP17	0.39128894277783094
RANBP2	0.5183552592301822
RANBP3	0.5905780434736831
RANBP3-DT	0.3695481729593544
RANBP3L	0.014610617226153975
RANBP6	0.2128161494582924
RANBP9	0.3567273350741
RANGAP1	0.2843538505439208
RANGRF	0.3808452458118087
RAP1A	0.4630483126296759
RAP1B	0.390793815449164
RAP1GAP	0.9718403855735872
RAP1GAP2	0.760482853151174
RAP1GDS1	0.5576609410858356
RAP2A	0.22269208445813135
RAP2B	0.5259652663686576
RAPGEF1	0.03992767069143166
RAPGEF2	0.04689704347626145
RAPGEF3	0.3990729095691074
RAPGEF4	0.9519887802394148
RAPGEF4-AS1	0.8526005057221621
RAPGEF5	0.7333313751483999
RAPGEF6	0.6632952377271544
RAPGEFL1	0.9379370216092106
RAPH1	0.24830080653698344
RAPSN	0.1443869664111148
RARA	0.7607350234992523
RARA-AS1	0.761825333825131
RARB	0.7032474960701882
RARG	0.8115886372476661
RARRES1	0.526331523535363
RARRES2	0.9314273399581616
RARS1	0.8517031606404328
RARS2	0.17519273168677485
RASA1	0.9355034493296156
RASA2	0.04393023865663465
RASA2-IT1	0.3025664525448066
RASA3	0.5071955103682944
RASA3-IT1	0.32469917561705464
RASA4B	0.9601770665297372
RASAL1	0.38478057492490025
RASAL2	0.39226648042368106
RASAL2-AS1	0.6348902134578819
RASAL3	0.5683035174049197
RASD1	0.9129150211527008
RASD2	0.0009526885536704223
RASEF	0.7952706538065505
RASGEF1A	0.20755864038041336
RASGEF1B	0.373674789780949
RASGEF1C	0.4034984274766844
RASGRF1	0.7229884766258843
RASGRF2	0.6352787581640046
RASGRF2-AS1	0.79053831037229
RASGRP1	0.5128191098701121
RASGRP2	0.7885436130014748
RASGRP3	0.5483535149730355
RASGRP4	0.8397481747779392
RASIP1	0.4968260649381392
RASL10A	0.3674494357456662
RASL10B	0.94535622071945
RASL11A	0.6514383276202906
RASL11B	0.2589934566525485
RASL12	0.3684755711408042
RASSF1	0.4487028823381817
RASSF1-AS1	0.4270781887955064
RASSF10	0.08328948699078781
RASSF10-DT	0.08476250835064197
RASSF2	0.4389677285502856
RASSF3	0.7271835953861843
RASSF3-DT	0.4711578191945462
RASSF4	0.7076510268007303
RASSF5	0.4408290693039552
RASSF6	0.9959671048661944
RASSF7	0.6146177068793683
RASSF8	0.7815870736011084
RASSF8-AS1	0.762428963702072
RASSF9	0.08904923370648449
RAVER1	0.053078262971308576
RAVER2	0.788383109630753
RAX	0.8246038232773408
RAX2	0.4317617924981687
RB1	0.8473382601106858
RB1-DT	0.9354256902785912
RB1CC1	0.29984035122917096
RBAK	0.1724787759200338
RBAK-RBAKDN	0.18644115335481976
RBAKDN	0.17769175624022887
RBBP4	0.12769204037518195
RBBP5	0.1254236432770542
RBBP6	0.6534400232192078
RBBP8	0.3637427906790817
RBBP8NL	0.7629773618328056
RBBP9	0.9670541093470088
RBCK1	0.5224298306557164
RBFA	0.7670851591789425
RBFADN	0.7181062108660485
RBFOX1	0.2678134182712407
RBFOX2	0.8616112542709438
RBFOX3	0.8163183165708927
RBIS	0.5923260245716454
RBKS	0.025421807804551888
RBL1	0.2906624529989261
RBL2	0.9644033390707868
RBM11	0.7170898717736586
RBM12	0.3211468948722899
RBM12B	0.28282124792746377
RBM12B-DT	0.26157216350525875
RBM14	0.7841324948731441
RBM14-RBM4	0.7422955340275758
RBM15	0.06693444323604825
RBM15-AS1	0.05872384355542892
RBM15B	0.3394014718062107
RBM17	0.3068760151788422
RBM18	0.18660127257723808
RBM19	0.050771787736533736
RBM20	0.8745726595401191
RBM22	0.98497396351907
RBM23	0.7598231632680457
RBM24	0.9691773243939591
RBM25	0.14780668891869114
RBM25-AS1	0.11134280695743297
RBM26	0.7899594088752157
RBM26-AS1	0.5263280242448038
RBM27	0.7402321216263126
RBM28	0.7524643459851258
RBM33	0.03350013616552472
RBM33-DT	0.1144244065155504
RBM34	0.4517624188486486
RBM38	0.8495256825750562
RBM38-AS1	0.6773321905193718
RBM39	0.4361856601855225
RBM4	0.7331760940521379
RBM42	0.6584289058728655
RBM43	0.4249147812204961
RBM44	0.05064021785440398
RBM45	0.7343793321675658
RBM46	0.10944901755558067
RBM47	0.2759146208875054
RBM48	0.7827701955551134
RBM4B	0.6548426228617925
RBM5	0.6582484165203453
RBM5-AS1	0.7739553779532099
RBM6	0.7628262442169292
RBM7	0.18745988944656627
RBM8A	0.15661551982680588
RBMS1	0.2586377631832969
RBMS2	0.3944468808548575
RBMS3	0.4343893455135295
RBMS3-AS1	0.6885416549963614
RBMS3-AS2	0.17269401742883006
RBMS3-AS3	0.8915088406063268
RBMXL1	0.8143180166187582
RBMXL2	0.0818504061065849
RBP1	0.3881210232229323
RBP2	0.4944519236832464
RBP3	0.13006590847127775
RBP4	0.2720311578827739
RBP7	0.5755379669206273
RBPJ	0.6654167673350014
RBPJL	0.5209144559160743
RBPMS	0.1450281312242166
RBPMS-AS1	0.6723924545570084
RBPMS2	0.6081496321527217
RBSN	0.19261212842707495
RBX1	0.8554314424682035
RC3H1	0.07930544376321141
RC3H1-DT	0.1261839788472912
RC3H1-IT1	0.12531919704136918
RC3H2	0.16301458065738145
RCAN1	0.08503382535334031
RCAN2	0.649841385787709
RCAN2-DT	0.8306895045408006
RCAN3	0.24613914585856844
RCAN3AS	0.26702147428174283
RCBTB1	0.7113998566540927
RCBTB2	0.7425033892343782
RCC1	0.8209887927524833
RCC1L	0.14884866325633994
RCC2	0.92909838803877
RCC2-AS1	0.8970347517854885
RCCD1	0.3862800490597548
RCCD1-AS1	0.3801514455023562
RCE1	0.17497206087027994
RCHY1	0.2358967880993902
RCL1	0.7037723398855492
RCN1	0.6221493980282073
RCN2	0.43688223805379056
RCN3	0.3434698439644003
RCOR1	0.2681557308469465
RCOR2	0.4688078643439948
RCOR3	0.7120506655156587
RCSD1	0.2299216802984029
RCVRN	0.2193665002336808
RD3	0.19506683011792605
RD3L	0.8693238843013489
RDH10	0.34705401266267893
RDH10-AS1	0.11065341957365277
RDH11	0.5716211000130608
RDH12	0.7626151972955351
RDH13	0.4154626844011303
RDH14	0.9071232398398316
RDH16	0.28683904297351004
RDH5	0.3446556104651609
RDH8	0.7219051989683388
RDM1	0.4049449895504275
RDUR	0.5567124523775068
RDX	0.5291238194734125
REC114	0.5498567218401436
REC8	0.7207228042353979
RECK	0.8397459048952693
RECQL	0.9296103675269296
RECQL4	0.6942335747841901
RECQL5	0.9263484493652115
REELD1	0.4982606281769466
REEP1	0.44975974065977065
REEP2	0.4314165889502231
REEP3	0.10186375919918388
REEP4	0.7119030102586414
REEP5	0.9407615157169829
REEP6	0.950484776762478
REG1A	0.17070515895497884
REG1B	0.3248541103978103
REG3A	0.26418555292005524
REG3G	0.8254313567180718
REG4	0.4773571123426968
REL	0.04336963921037906
REL-DT	0.10712904103052352
RELA	0.8747369111505354
RELA-DT	0.8447156113385581
RELB	0.7232404172278389
RELCH	0.21614792449900144
RELL1	0.5203379095964858
RELL2	0.4531824853008126
RELN	0.3761086551483437
RELT	0.8889103651605791
REM1	0.9642838269138764
REM2	0.7978522436234259
REN	0.9657406954158304
RENO1	0.9728740231812631
REP15	0.0873460142294144
REPIN1	0.9724987310697932
REPIN1-AS1	0.9699855381784391
REPS1	0.021555607577635468
RER1	0.8688704033445438
RERE	0.7711045263317238
RERE-AS1	0.4751010779328042
RERG	0.06883648690813249
RERG-AS1	0.7354116041398442
RERG-IT1	0.3964387331250684
RERGL	0.11041749643620186
RESF1	0.17011962304530606
RESP18	0.31682847722480195
REST	0.6428413694423692
RET	0.008655431313646156
RETN	0.8836618889060914
RETNLB	0.6328708118868939
RETREG1	0.7930579669079199
RETREG1-AS1	0.33755108208865425
RETREG2	0.2260804014913204
RETREG3	0.7590943135800265
RETSAT	0.8117302630332642
REV1	0.3855930528450711
REV3L	0.5972383177306818
REV3L-IT1	0.5826771053909704
REX1BD	0.6995801153567415
REXO1	0.9284225131324646
REXO2	0.28746948058460176
REXO4	0.37677584240233264
REXO5	0.6782408211111235
RFC1	0.7046802817170071
RFC2	0.7054370746560447
RFC3	0.2693804483567408
RFC4	0.24227785446147965
RFC5	0.376912371606642
RFESD	0.18201583103321803
RFFL	0.9069486750580016
RFK	0.7853317323766035
RFLNA	0.11843738514207305
RFLNB	0.6924697388597563
RFNG	0.9257853513815524
RFPL1	0.534100986769036
RFPL1S	0.5330912534166677
RFPL2	0.994422542018832
RFPL3	0.11463755067589275
RFPL3S	0.14208357825052825
RFPL4A	0.1604533365356406
RFPL4AL1	0.2826907907426681
RFPL4B	0.11216213544331223
RFT1	0.0594359877717508
RFTN1	0.5153094791239036
RFTN2	0.599923578446574
RFWD3	0.4244351480246939
RFX1	0.7055647509772515
RFX2	0.14142622855360254
RFX3	0.15548772829720398
RFX3-DT	0.5109955284348346
RFX4	0.0014774596349328983
RFX5	0.1068520493760936
RFX5-AS1	0.1090267319638198
RFX6	0.8185076189320959
RFX7	0.5513295142904099
RFX8	0.0903507491756398
RFXANK	0.8206670217494699
RFXAP	0.6021804897423648
RGCC	0.8626437503803019
RGL1	0.13095181703820885
RGL2	0.2603031874466589
RGL3	0.8506673329293342
RGL4	0.8909299879465555
RGMA	0.15750231459082953
RGMB	0.3573192930587877
RGMB-AS1	0.3573192930587877
RGP1	0.967288573883906
RGPD1	0.6529440462616088
RGPD3	0.7738301640760721
RGPD4	0.8496715231574739
RGPD4-AS1	0.8539061480512921
RGPD8	0.8352071529414592
RGR	0.6619938047303616
RGS1	0.1837953054191051
RGS10	0.3856674833163297
RGS11	0.05015486403420272
RGS12	0.03064929266744032
RGS13	0.6354132798049918
RGS14	0.5247036089420115
RGS16	0.5529213773451856
RGS17	0.2763793487105907
RGS18	0.4100457698994113
RGS19	0.5771379107215463
RGS2	0.09069207779960137
RGS20	0.6613240544144763
RGS21	0.4256043055733651
RGS22	0.19633328557150848
RGS3	0.4152808749649584
RGS4	0.013554924629600174
RGS5	0.16183626729522316
RGS5-AS1	0.1597167485638072
RGS6	0.25963731450719896
RGS7	0.3335657878262753
RGS7BP	0.051129136580705566
RGS8	0.5027632174021389
RGS9	0.7211542066812191
RGS9BP	0.06043832717532066
RGSL1	0.6018413054731423
RHAG	0.3794111868436407
RHBDD1	0.08209639100499533
RHBDD2	0.6479884354786297
RHBDD3	0.12478475957410963
RHBDF1	0.14859835151424886
RHBDF2	0.6823980428437659
RHBDL1	0.5286860731535715
RHBDL2	0.08075431642717877
RHBDL3	0.8797728908373428
RHBG	0.6720759473323995
RHCE	0.16229638400421564
RHCG	0.4123262327299877
RHD	0.15184944910885612
RHEB	0.5286614195176571
RHEBL1	0.4509200393973328
RHEX	0.8561479517188472
RHNO1	0.09001654203927645
RHO	0.9307225698758734
RHOA	0.6752000496169986
RHOA-IT1	0.7255380121929094
RHOB	0.7139186095156171
RHOBTB1	0.08897006221593973
RHOBTB2	0.4569763930290538
RHOBTB3	0.18155684048102652
RHOC	0.0531511818047013
RHOD	0.3306423700454876
RHOF	0.5673786360544554
RHOG	0.6394778078246716
RHOH	0.22297294282820276
RHOJ	0.16675382595551874
RHOQ	0.44555016585890017
RHOQ-AS1	0.5664149577700447
RHOT1	0.8840281670347689
RHOT2	0.5286860731535715
RHOU	0.8980999102967857
RHOV	0.2257910387102943
RHPN1	0.6049288085636841
RHPN1-AS1	0.7247675201958257
RHPN2	0.757494681698184
RIBC2	0.10527967911933378
RIC1	0.09851796075490854
RIC3	0.9549926527146344
RIC3-DT	0.8207548424244417
RIC8A	0.13067512642156515
RIC8B	0.009415764943133564
RICTOR	0.2695938900421457
RIDA	0.31540056487118384
RIF1	0.6098743445569482
RIGI	0.09797636085129756
RIIAD1	0.3769983770114442
RILP	0.7833910608713415
RILPL1	0.03816066707182952
RILPL2	0.40489292161595897
RIMBP2	0.3262708947111873
RIMBP3C	0.1944108848613859
RIMKLA	0.6651303274085818
RIMOC1	0.13766661935869126
RIMS1	0.2513338890734869
RIMS2	0.7020385149294229
RIMS3	0.9735757085688304
RIMS4	0.2922135022613004
RIN1	0.12320803887339388
RIN2	0.8944435512933372
RIN3	0.2353810638886777
RING1	0.09387763900374603
RINL	0.5004581879135007
RINT1	0.7224939061791544
RIOK1	0.4787390072181592
RIOK2	0.6189094760628122
RIOK3	0.9924719041503798
RIOX1	0.24482309245641065
RIOX2	0.11403027129057952
RIPK1	0.1455750309229647
RIPK2	0.8812679484748096
RIPK2-DT	0.7511118476439541
RIPK3	0.2651636414994813
RIPK4	0.4426712156719865
RIPOR1	0.7913366292467734
RIPOR2	0.04920403863777178
RIPOR3	0.7169402541755164
RIPOR3-AS1	0.5795531409474962
RIPPLY2	0.007296339029864152
RIPPLY3	0.15765613100608972
RIT1	0.4526205171148032
RIT2	0.4295897024972288
RITA1	0.11985827435439785
RLBP1	0.3011368174108696
RLF	0.7894903130452428
RLN1	0.08038357666008167
RLN2	0.24658860860631465
RLN3	0.8734985800442271
RMC1	0.9798450073706702
RMDN1	0.02860105583786277
RMDN2	0.7554268037144888
RMDN2-AS1	0.6056739737031084
RMDN3	0.9448729005687522
RMEL3	0.020979086441649145
RMI1	0.06484146036143412
RMI2	0.3909222405011469
RMND1	0.006220936838363722
RMND5A	0.8644878750814486
RMND5B	0.13145479982828412
RMST	0.5282129638296679
RN7SL832P	0.20215311439088132
RNASE1	0.7311568067252094
RNASE10	0.7024835718051232
RNASE11	0.21313606068746774
RNASE11-AS1	0.20030205995050293
RNASE12	0.2042951053427336
RNASE13	0.8200688483265539
RNASE2	0.3156149552176344
RNASE2CP	0.08717784926581301
RNASE3	0.014114411115401073
RNASE4	0.7938973337948951
RNASE6	0.9328254375681212
RNASE7	0.7844703821097871
RNASE8	0.7822383575349923
RNASE9	0.3931264019393544
RNASEH1	0.9152177689187811
RNASEH1-DT	0.8442350581165403
RNASEH2A	0.8417173213295355
RNASEH2B	0.37835027916541497
RNASEH2B-AS1	0.2918172427647219
RNASEH2C	0.8622468325921896
RNASEK	0.978522576283118
RNASEK-C17orf49	0.970141749175636
RNASEL	0.6640757637379646
RNASET2	0.8748548182334506
RND1	0.5891123566510961
RND2	0.28542344200945263
RND3	0.6415422800107307
RNF10	0.6988655846662033
RNF103	0.34405095098683963
RNF103-CHMP3	0.6138391562307421
RNF11	0.21660029670988912
RNF111	0.7852330567021024
RNF112	0.2938833604737486
RNF113B	0.5061813474728262
RNF114	0.2782364750381437
RNF115	0.08173652519591684
RNF121	0.0589048296692728
RNF122	0.02218907675290205
RNF123	0.9129313150245741
RNF125	0.7316368801386205
RNF126	0.8685977509620065
RNF13	0.9614886495823349
RNF130	0.8520917644276806
RNF133	0.14530703063467887
RNF135	0.038017315755836716
RNF138	0.457304814655985
RNF139	0.8959991160318945
RNF139-DT	0.4429004346483949
RNF14	0.6399131194236348
RNF141	0.5611977783786716
RNF144A	0.4114122393568863
RNF144B	0.6195797909576756
RNF145	0.6113063403697228
RNF146	0.35290038111027283
RNF148	0.16852806352295996
RNF149	0.4161627525208802
RNF150	0.5880885003817378
RNF151	0.0524819424138071
RNF152	0.5147940348874803
RNF157	0.6920133713048209
RNF157-AS1	0.6466568567539355
RNF165	0.152773811210336
RNF166	0.6041048768347691
RNF167	0.4710343805504885
RNF168	0.12679865054337264
RNF169	0.9865514403516168
RNF17	0.4877486565678891
RNF170	0.11044866135914533
RNF175	0.15635060705073495
RNF180	0.5370913868376213
RNF181	0.1803643022255415
RNF182	0.46862103607471006
RNF183	0.4127129563090981
RNF185	0.9189265275441484
RNF185-AS1	0.9110285669062854
RNF186	0.9033077632589545
RNF186-AS1	0.9039615344029998
RNF187	0.0022200484332490227
RNF19A	0.0148520080123552
RNF19B	0.9955683050770654
RNF2	0.922929103867377
RNF20	0.6199326128018976
RNF207	0.08523078289973496
RNF207-AS1	0.06277652192560884
RNF208	0.4794244413143248
RNF212	0.2655280691573833
RNF212B	0.9922205092866041
RNF213	0.724913731568219
RNF213-AS1	0.5868446446148642
RNF214	0.6601766718755807
RNF215	0.9410489396417456
RNF216	0.9230358425981692
RNF216-IT1	0.7188327118730689
RNF216P1	0.13471599038624033
RNF217	0.7757473421421088
RNF217-AS1	0.6740186472674791
RNF220	0.25456892719690305
RNF222	0.8965306984280381
RNF223	0.960940992712788
RNF224	0.5502079015755124
RNF225	0.3261608597044946
RNF227	0.6940753890430595
RNF24	0.9306412676816176
RNF25	0.0974611612363564
RNF26	0.2541524734138944
RNF31	0.6361304339759042
RNF32	0.6628664165393452
RNF32-AS1	0.5752247817341579
RNF32-DT	0.905964325207436
RNF34	0.2999553419072447
RNF38	0.20357489634688336
RNF39	0.14512913003732705
RNF4	0.45011175477119225
RNF40	0.14962187723742848
RNF41	0.4533190606790635
RNF43	0.9847512905622848
RNF44	0.043573453306756216
RNF5	0.7990388061152164
RNF6	0.22291649147471654
RNF7	0.2578136128507104
RNF8	0.2426125217265918
RNFT1	0.3140385872701811
RNFT1-DT	0.2485905405972069
RNFT2	0.4719706410193471
RNGTT	0.9349925920201894
RNH1	0.8427195640143716
RNLS	0.0852977051915369
RNMT	0.8217949598390006
RNPC3	0.4874293799375482
RNPC3-DT	0.4797806736573259
RNPEP	0.4668458635385093
RNPEPL1	0.2709048926304797
RNPS1	0.4045125065796293
RNU6ATAC35P	0.6059549996102634
RO60	0.436142177928465
ROBO1	0.27260425476561323
ROBO2	0.1088900866981916
ROBO3	0.6095693692321222
ROBO4	0.7184658193490191
ROCK1	0.3962558285628225
ROCK1P1	0.3934040962981146
ROCK2	0.0967841377713638
ROCR	0.9599511633137054
ROGDI	0.7059248398657549
ROM1	0.07369002300794869
ROMO1	0.3562223724454523
ROPN1	0.5357340355381365
ROPN1B	0.32901798883096856
ROPN1L	0.2530116800311473
ROPN1L-AS1	0.15044939866101914
ROR1	0.13465230223445318
ROR1-AS1	0.3980041182990081
ROR2	0.13987651851499533
RORA	0.13749568253390065
RORA-AS1	0.4696649522497693
RORA-AS2	0.2716458282786224
RORB	0.04901311357275928
RORB-AS1	0.050619533149887534
RORC	0.16736752715345946
ROS1	0.6323678341785527
RP1	0.23776966621702836
RP1L1	0.7240047005891603
RP9	0.7276082690438151
RP9P	0.3035326924221894
RPA1	0.0285187514823404
RPA2	0.4385790969054323
RPA3	0.16956801246355085
RPAIN	0.9062389389823124
RPAP1	0.02014283234306064
RPAP2	0.17983925776372314
RPAP3	0.22807037097325436
RPAP3-DT	0.3176216608018465
RPE	0.8378886633631496
RPE65	0.6817364228164838
RPEL1	0.0848425564240538
RPF1	0.5453549593055438
RPF2	0.3802484007388737
RPGRIP1	0.06506917564588854
RPGRIP1L	0.6925634425603591
RPH3A	0.8633989796678143
RPH3AL	0.7866585414591325
RPH3AL-AS1	0.5887758956309317
RPH3AL-AS2	0.6259576434265707
RPIA	0.5947459969886284
RPL10A	0.4662868537900872
RPL10L	0.4816806683791545
RPL11	0.3687366553565827
RPL12	0.5254955903607526
RPL13	0.6364204190241434
RPL13A	0.4674357450862359
RPL14	0.9027304559471164
RPL15	0.23532283474476465
RPL17	0.8886302578898915
RPL17-C18orf32	0.8818374318673912
RPL18	0.4844649206352125
RPL18A	0.4695688845182325
RPL19	0.16095354096593045
RPL21	0.5306129529509166
RPL22	0.0066683415859617465
RPL22L1	0.25542539910350737
RPL23	0.7094594150377733
RPL23A	0.7537652355589219
RPL23AP7	0.8772989778734086
RPL24	0.06110000865640504
RPL26	0.5562849218911899
RPL26L1	0.9915601952952828
RPL26L1-AS1	0.992024845919758
RPL27	0.2695433940089942
RPL27A	0.1903099724962412
RPL28	0.5420618795690202
RPL29	0.3377007991999834
RPL3	0.6866457304865042
RPL30	0.8306253526524803
RPL30-AS1	0.7658799084534641
RPL31	0.9228839054788708
RPL32	0.19541332198761505
RPL34	0.2504696759739866
RPL34-DT	0.4196540311158143
RPL35	0.04657686215360229
RPL35A	0.9047084360535498
RPL36	0.9905375828531612
RPL36AL	0.3860246631989375
RPL37	0.03879859120396384
RPL37A	0.6951555191900508
RPL37A-DT	0.3028764025092751
RPL38	0.16268139103413445
RPL39L	0.16793938873820835
RPL3L	0.09658319272292247
RPL4	0.39115396936237107
RPL41	0.3377433756863737
RPL5	0.2307893405519533
RPL6	0.966854028710924
RPL7	0.5131614026820945
RPL7A	0.5561084654851772
RPL7L1	0.5410982318344909
RPL8	0.3268350421178198
RPL9	0.6746081383957084
RPLP0	0.07461431439361249
RPLP1	0.696574107419339
RPLP2	0.7737895242048879
RPN1	0.08970106184357217
RPN2	0.2578481976594602
RPP14	0.0242554552629356
RPP21	0.342392786003235
RPP25	0.5542770632207958
RPP25L	0.5571657001220947
RPP30	0.32430196272590456
RPP38	0.16141720611544486
RPP38-DT	0.21661897147863304
RPP40	0.7258076939103429
RPRD1A	0.9591215450665052
RPRD1B	0.8705580352896631
RPRD2	0.7847169823471827
RPRM	0.08834163430304387
RPRML	0.5075979292185263
RPS10	0.008729892188572784
RPS10-NUDT3	0.003895226528841889
RPS11	0.4171032749153151
RPS12	0.5729150605531321
RPS13	0.1365981834312981
RPS14	0.6060305915890812
RPS15	0.9315445830753472
RPS15A	0.22210534214824398
RPS16	0.8078220120804764
RPS17	0.6007444223607937
RPS18	0.18580966506994545
RPS19	0.2450943878456337
RPS19BP1	0.4076890915641711
RPS2	0.056549027031793216
RPS20	0.37042812251088747
RPS21	0.7443064707904794
RPS23	0.12054975130696165
RPS24	0.7487656675409091
RPS25	0.31651675919729816
RPS26	0.5973318839239137
RPS27	0.16448470300053558
RPS27A	0.5516952551438832
RPS27L	0.8275645596469754
RPS28	0.3614919128907331
RPS29	0.29606557701623204
RPS3	0.97397400239865
RPS3A	0.5420345011917076
RPS5	0.2954579348128612
RPS6	0.023407110820524824
RPS6KA1	0.10905339256741298
RPS6KA2	0.4672661106561283
RPS6KA2-AS1	0.9010238165654728
RPS6KA2-IT1	0.08334408279370698
RPS6KA4	0.8342957651060824
RPS6KA5	0.8746094663052693
RPS6KB1	0.23209303585639315
RPS6KB2	0.6377806570776743
RPS6KB2-AS1	0.6509887200409581
RPS6KC1	0.6583277559481645
RPS6KL1	0.37762969979824335
RPS7	0.8238027903246028
RPS8	0.09950167543765807
RPS9	0.33772857638782
RPSA	0.6792038367375076
RPSAP58	0.08120837084910665
RPTN	0.09564311778835556
RPTOR	0.6095369189860071
RPUSD1	0.673252504898556
RPUSD2	0.8852255816205112
RPUSD3	0.964266595374748
RPUSD4	0.502745943845877
RRAD	0.9443870703903984
RRAGA	0.16607412273069133
RRAGAP1-AS1	0.8143045435066201
RRAGC	0.19488960348845846
RRAGC-DT	0.06182031954523697
RRAGD	0.19965327051051968
RRAS	0.7030899615852566
RRAS2	0.7766124125449303
RRBP1	0.042945529729883865
RREB1	0.10230943382212597
RRH	0.4578408120549434
RRM1	0.4709412204449864
RRM1-AS1	0.4745833245523367
RRM2	0.7738018987217781
RRM2B	0.5094833534067628
RRN3	0.4861310409836738
RRN3P2	0.8051776086786282
RRN3P3	0.6955639278486809
RRP1	0.4985621020835437
RRP12	0.2799965505639486
RRP15	0.5545556333692276
RRP1B	0.8319383677557639
RRP36	0.2724824424457202
RRP7A	0.0733034932023825
RRP7BP	0.9561538605820848
RRP8	0.5176145546897563
RRP9	0.910965058968638
RRS1	0.6534392521695439
RRS1-DT	0.6255494360292767
RSAD1	0.20530521149138556
RSAD2	0.3215210719410754
RSBN1	0.7179497933531223
RSBN1L	0.6025694782859436
RSC1A1	0.5099043107828068
RSF1	0.37886072649856606
RSF1-IT1	0.4211337336747211
RSF1-IT2	0.3869207927637565
RSKR	0.3382574572895813
RSL1D1	0.6787752809652233
RSL1D1-DT	0.6850288755623545
RSL24D1	0.182884302667612
RSPH1	0.05312960208056683
RSPH1-DT	0.041847707052377066
RSPH10B	0.8810264456688796
RSPH10B2	0.3301153455726346
RSPH14	0.3853396423547147
RSPH3	0.770863360619271
RSPH4A	0.3080840783843709
RSPH6A	0.2020751320855913
RSPH9	0.5308346525695864
RSPO1	0.6041058522597866
RSPO2	0.5556362017981138
RSPO3	0.403677306145782
RSPO4	0.9268892268398801
RSPRY1	0.4787093299398492
RSRC1	0.7359765278194215
RSRC2	0.6886246277098416
RSRP1	0.2343074302672197
RSU1	0.8329484898845693
RTBDN	0.8546322151769491
RTCA	0.022750772190169744
RTCA-AS1	0.02145337067063896
RTCB	0.21822383004283166
RTEL1	0.5195116458139019
RTEL1-TNFRSF6B	0.5064249182008964
RTF1	0.006623228157187633
RTF2	0.06641003476375977
RTKN	0.3366733689467437
RTKN2	0.2975463733952172
RTL1	0.6619374343418567
RTL10	0.09218645808466468
RTL6	0.5562210685233666
RTN1	0.36657214982248254
RTN2	0.07261414021955133
RTN3	0.31125071386041997
RTN4	0.8910458552867372
RTN4IP1	0.6138356394303751
RTN4R	0.12102187389439345
RTN4RL1	0.6306220023749319
RTN4RL2	0.5730317726872907
RTP1	0.5360925460735272
RTP2	0.6245566918924478
RTP3	0.34102790325454063
RTP4	0.4629283224420195
RTP5	0.6925454404374848
RTRAF	0.8882435287574211
RTTN	0.6108015658540463
RUBCN	0.1147172022319916
RUBCNL	0.11031948885478683
RUFY1	0.11255053469579153
RUFY1-AS1	0.08965632297615418
RUFY2	0.16099629890951878
RUFY3	0.05019998964529393
RUFY4	0.6335063337062334
RUNDC1	0.2851737784321171
RUNDC3A	0.7749977138609232
RUNDC3A-AS1	0.8009435108837468
RUNDC3B	0.3374202929984911
RUNX1	0.6745597453028748
RUNX1T1	0.3080139706424214
RUNX2	0.7091416903487853
RUNX2-AS1	0.4675120913209352
RUNX3	0.08244616956235734
RUNX3-AS1	0.10437427715037396
RUSC1	0.18156004281761184
RUSC1-AS1	0.18909016924093391
RUSC2	0.6133918320145678
RUSF1	0.4476254114970735
RUSF1-DT	0.431421107215709
RUVBL1	0.2304910291113258
RUVBL1-AS1	0.36402969068095503
RUVBL2	0.16543551355374642
RWDD1	0.48907856219042206
RWDD2A	0.17101419867730422
RWDD2B	0.6263468828773382
RWDD3	0.6397545693314116
RWDD3-DT	0.5993307065519855
RWDD4	0.2640297736536004
RXFP1	0.9524490037490788
RXFP2	0.6012525625045432
RXFP3	0.5634351510537581
RXFP4	0.4045246970505496
RXRA	0.023252552703351026
RXRB	0.15752800841787507
RXRG	0.07000261624248387
RXYLT1	0.009052395748005204
RXYLT1-AS1	0.0051426227218082645
RYBP	0.6945258043023449
RYK	0.8273043447226416
RYR1	0.7713492279208571
RYR2	0.05529454462700661
RYR3	0.34513490720536105
RYR3-DT	0.4033709003017641
S100A1	0.2466343375605857
S100A10	0.3818496792723626
S100A11	0.4376950159503655
S100A12	0.6217320213062099
S100A13	0.25213968902222106
S100A14	0.21402664238409624
S100A16	0.1919660636055384
S100A2	0.24911678159359035
S100A3	0.1473676462636198
S100A4	0.08852541662832875
S100A5	0.08506845704891935
S100A6	0.0815225975527768
S100A7	0.14679158501720865
S100A7A	0.5126067645789587
S100A8	0.6734539719074837
S100A9	0.5116205878307342
S100B	0.12555443501204788
S100P	0.3540713664055138
S100PBP	0.7103182950637712
S100Z	0.8308585176877841
S1PR1	0.4357172441555205
S1PR1-DT	0.4676653108595171
S1PR2	0.558376662163526
S1PR3	0.22550395677696
S1PR4	0.8905444738360307
S1PR5	0.2549673999260105
SAA1	0.0925418163767298
SAA2	0.07705390446779509
SAA2-SAA4	0.08393154127007718
SAA3P	0.16661257944640395
SAA4	0.0745710341750378
SAAL1	0.1396489848699768
SAC3D1	0.6464800360042985
SACM1L	0.5040654901266697
SACS	0.8498582372994219
SACS-AS1	0.6769203893577185
SAE1	0.4343807479066743
SAFB	0.9437781172885584
SAFB2	0.8840667385773299
SAG	0.4216844263791394
SAGSIN1	0.8012895271836655
SALL1	0.9199841475790488
SALL2	0.156737289541989
SALL3	0.8379143739470896
SALL4	0.5718476289082624
SALRNA1	0.09995108151466403
SALRNA2	0.015327750413192174
SALRNA3	0.024312651341113437
SAMD1	0.9902479757248744
SAMD10	0.6250245398170913
SAMD11	0.7513975870260922
SAMD12	0.046292702167059774
SAMD12-AS1	0.09555377201586852
SAMD13	0.224562972916286
SAMD14	0.3845103391607668
SAMD15	0.7760074479040395
SAMD3	0.23203379552283826
SAMD4A	0.5299097770841602
SAMD4A-AS1	0.7009983549743151
SAMD4B	0.6986805272231382
SAMD5	0.977836518747118
SAMD7	0.3422394341286679
SAMD8	0.5389833946089794
SAMD9	0.2734882179810779
SAMD9L	0.2454710983709742
SAMHD1	0.7172526275156115
SAMM50	0.5241259507001556
SAMMSON	0.967839463582973
SAMSN1	0.2625614195809486
SAMSN1-AS1	0.5762437032208216
SANBR	0.16893652799990827
SAP130	0.10780373946576076
SAP18	0.06716306505403097
SAP25	0.9934122789993164
SAP30	0.2276047861152889
SAP30-DT	0.2245332166918492
SAP30BP	0.7967002207382574
SAP30L	0.7372977432448095
SAP30L-AS1	0.7431511836093775
SAPCD1	0.8498894373597146
SAPCD1-AS1	0.8443269388227467
SAPCD2	0.2136667887640542
SAR1A	0.7712222218984801
SAR1B	0.2052152072058322
SARAF	0.9049002301342204
SARDH	0.11316835120900892
SARM1	0.8808059376656237
SARNP	0.6271828831167728
SARS1	0.6999566515255605
SARS2	0.5422987266166222
SART1	0.0959518294018198
SART3	0.18411577183982372
SASH1	0.40721633893848
SASS6	0.1615579001108729
SAT2	0.43576992246002855
SATB1	0.21957999798689185
SATB1-AS1	0.5338835020083058
SATB2	0.23960273461282994
SATB2-AS1	0.08109566347262204
SAV1	0.207740105897622
SAXO1	0.30743799384089543
SAXO2	0.26903092017999103
SAYSD1	0.8732610948535107
SBDS	0.7082105570451739
SBDSP1	0.8327101676611532
SBF1	0.09743292046067886
SBF2	0.3046475131309254
SBF2-AS1	0.5126132102467493
SBK1	0.5561069110901318
SBK2	0.002066752769424862
SBK3	0.002670025722305513
SBNO1	0.35779058188750484
SBNO1-AS1	0.3375726148524785
SBNO2	0.9266403251918548
SBSN	0.3655238221845599
SBSPON	0.8362386786782677
SC5D	0.2568777266118054
SCAANT1	0.016649136878830458
SCAF1	0.9196318380448492
SCAF11	0.2806957685878033
SCAF4	0.477862708584601
SCAF8	0.7135715132991897
SCAI	0.051585906178681584
SCAMP1	0.24938439649886235
SCAMP1-AS1	0.2542913135566369
SCAMP2	0.7107140877598449
SCAMP3	0.32957270639234104
SCAMP4	0.5211856610316029
SCAMP5	0.8460880169695635
SCAND1	0.4630031277273162
SCAP	0.617545538849109
SCAPER	0.6590909918964228
SCARA3	0.9832381154812462
SCARA5	0.4107646428835552
SCARB1	0.9592609400591494
SCARB2	0.9408244799190604
SCARF1	0.6741928941609879
SCARF2	0.03805122379251757
SCARNA9	0.34664494972419035
SCART1	0.3472775005387947
SCAT1	0.017527688826560306
SCAT2	0.3143632534025881
SCAT8	0.18065898660633856
SCCPDH	0.6322803468877514
SCD	0.8156349353446055
SCD5	0.4374762525321593
SCEL	0.7074708008560231
SCEL-AS1	0.5838566490718432
SCFD1	0.13703344612314533
SCFD2	0.34601890069606145
SCG2	0.4984666738468705
SCG3	0.40601767595629
SCG5	0.18253793075074226
SCG5-AS1	0.3030421181381613
SCGB1A1	0.6211076620309424
SCGB1B2P	0.6779049016811451
SCGB1C1	0.11786903857223953
SCGB1C2	0.8083388832668734
SCGB1D1	0.4864119204426878
SCGB1D2	0.8831947659978727
SCGB1D4	0.5618741723986926
SCGB2A1	0.6607653206437535
SCGB2A2	0.6609385393939148
SCGB2B2	0.6563109733594693
SCGB3A1	0.5473481148134562
SCGB3A2	0.6981089276985308
SCGN	0.620166712141305
SCHIP1	0.6956567197458368
SCHLAP1	0.910037813816023
SCIMP	0.034867176980219634
SCIN	0.8341537903237977
SCIRT	0.8344619389686418
SCLT1	0.5324456990708647
SCLY	0.627720875879038
SCMH1	0.3044526717186493
SCMH1-DT	0.1222844760548118
SCML4	0.049654414074813635
SCN10A	0.4245207591967196
SCN11A	0.5418080579639051
SCN1A	0.3674768347080113
SCN1A-AS1	0.31963529387776835
SCN1B	0.11317096546338927
SCN2A	0.09556115056627584
SCN2B	0.5482909494089735
SCN3A	0.9357583653789404
SCN3B	0.510630593695565
SCN4A	0.6233755215964554
SCN4B	0.2113426626367234
SCN5A	0.05824727523607609
SCN7A	0.2875187512680197
SCN8A	0.2032834294280661
SCN9A	0.1443809302432409
SCNM1	0.0211461472195526
SCNN1A	0.8824703945317174
SCNN1B	0.059473010893590576
SCNN1D	0.5094261084898021
SCNN1G	0.8467597167166683
SCO1	0.948424062780187
SCO2	0.4645262459392265
SCOC	0.6007478005263742
SCOC-AS1	0.5628873313428195
SCP2	0.8650213069250255
SCP2D1	0.9586634394022536
SCP2D1-AS1	0.9669958116251304
SCPEP1	0.9428889276993392
SCRG1	0.4463910722773755
SCRIB	0.4209666679142729
SCRN1	0.7000544524120771
SCRN2	0.33742700379450385
SCRN3	0.023489868291406483
SCRT1	0.3150760193354146
SCRT2	0.5415229237626497
SCT	0.5739747467692781
SCTR	0.8330264354188408
SCTR-AS1	0.7448597414599047
SCUBE1	0.7667923001764958
SCUBE1-AS1	0.7359529141799065
SCUBE1-AS2	0.2915332530353741
SCUBE2	0.2830272554314538
SCUBE3	0.12130199603729686
SCX	0.04792862206849247
SCYGR1	0.7128814331526754
SCYGR10	0.6916233875168039
SCYGR2	0.8620731076474054
SCYGR3	0.5464775859992572
SCYGR4	0.5625922510480985
SCYGR5	0.223886644519642
SCYGR6	0.6085319243701967
SCYGR7	0.7483379114743879
SCYGR8	0.8532313752280427
SCYL1	0.8364701658659731
SCYL2	0.021771938580868344
SCYL3	0.9159634242554492
SDAD1	0.4633780593352885
SDAD1-AS1	0.3991276009442924
SDC1	0.7596872638254979
SDC2	0.15211496699716287
SDC3	0.7346991334633427
SDC4	0.38828945598573217
SDCBP	0.3663772990940951
SDCBP2	0.17484284575831516
SDCBP2-AS1	0.201083459400598
SDCCAG8	0.2478456618398188
SDE2	0.4250790923189758
SDF2	0.5455316859573105
SDF2L1	0.5500681469991511
SDF4	0.02491081200381789
SDHA	0.021961179381776552
SDHAF1	0.8674023014129506
SDHAF2	0.0012466333138630437
SDHAF3	0.25989630088479176
SDHAF4	0.5205421725381341
SDHAP1	0.9765751670184856
SDHAP4	0.4112203731380717
SDHB	0.2863957357118443
SDHC	0.5759429528067929
SDHD	0.24293320669871205
SDK1	0.2598190744944384
SDK1-AS1	0.2259381705072584
SDK2	0.7182195906331779
SDR16C5	0.9750392836138028
SDR39U1	0.2089135999655849
SDR42E1	0.8613980451276633
SDR42E2	0.02326149134529515
SDR9C7	0.17874291574336446
SDS	0.0249170194381646
SDSL	0.07067215686695287
SEBOX	0.8279497576034317
SEC11A	0.33142110877904657
SEC11C	0.34049736571075073
SEC13	0.7199988435927627
SEC14L1	0.03131626902219542
SEC14L2	0.9021520996217248
SEC14L3	0.8897575811741661
SEC14L4	0.760233983024925
SEC14L5	0.15933229681522593
SEC14L6	0.7948595561120041
SEC16A	0.9373424048091424
SEC16B	0.5551811428603298
SEC22A	0.27106586223409623
SEC22B	0.2484
SEC22C	0.3655909351562693
SEC23A	0.050255941493445366
SEC23A-AS1	0.07166643808166134
SEC23B	0.9892173781594252
SEC23IP	0.6606953148478305
SEC24A	0.2288385344930573
SEC24B	0.3961392261910186
SEC24B-AS1	0.3835511861519352
SEC24C	0.8102174648960476
SEC24D	0.6903369351939901
SEC31A	0.8259980084539871
SEC31B	0.1918249163206676
SEC61A1	0.32529782133977103
SEC61A2	0.4165165610005305
SEC61B	0.6456035341204301
SEC61G	0.8162266689639971
SEC61G-DT	0.9025903418380844
SEC62	0.3299348322094635
SEC62-AS1	0.29458470762201794
SEC63	0.3832741902546121
SECISBP2	0.06992086903899741
SECISBP2L	0.468527886080731
SECTM1	0.5848661747795055
SEH1L	0.6425802055768911
SEL1L	0.1282804923253551
SEL1L2	0.928281315679938
SEL1L3	0.24653366505755664
SELE	0.9984164086713436
SELENBP1	0.12260018369514965
SELENOF	0.6991820788255598
SELENOH	0.01346902417544843
SELENOI	0.8399800353231703
SELENOK	0.8028683011706497
SELENOM	0.7098294380903869
SELENON	0.6449578019462429
SELENOO	0.21763989420163155
SELENOO-AS1	0.2525192355098267
SELENOP	0.4184682670933415
SELENOS	0.30228062059378746
SELENOT	0.4508116548636909
SELENOV	0.431099593258287
SELENOW	0.4033497331314573
SELL	0.9915369242970248
SELP	0.33790049077873363
SELPLG	0.1507941561966204
SEM1	0.4941944220755034
SEMA3A	0.5227181030262891
SEMA3B	0.30537372441653665
SEMA3B-AS1	0.3549281692021577
SEMA3C	0.4668653538781754
SEMA3D	0.8926171853831615
SEMA3E	0.8566321721071586
SEMA3F	0.6701910424964452
SEMA3F-AS1	0.7341099597275829
SEMA3G	0.5658029496051373
SEMA4A	0.3518711054907533
SEMA4B	0.5830503216325315
SEMA4C	0.6871173760262487
SEMA4D	0.08294743884544553
SEMA4F	0.4550786006048051
SEMA4G	0.1048481592673628
SEMA5A	0.4237639252429082
SEMA5A-AS1	0.33849998025601136
SEMA5B	0.45295587645242297
SEMA6A	0.16187080883521102
SEMA6A-AS1	0.18896804116574967
SEMA6A-AS2	0.1084105276920408
SEMA6B	0.9834969956805364
SEMA6C	0.01918153781993021
SEMA6D	0.5488745445521735
SEMA7A	0.9295077320337052
SEMG1	0.4189442047154264
SEMG2	0.41486119787675857
SENCR	0.5729040353456689
SENP1	0.8801361553674307
SENP2	0.8602042134195689
SENP3	0.1938761087846831
SENP3-EIF4A1	0.20359372732839576
SENP5	0.4479842332112545
SENP6	0.2732143065801166
SENP7	0.6315560687248443
SENP8	0.03384249727349825
SEPHS1	0.8744022959794675
SEPHS2	0.9649483030502716
SEPSECS	0.5293411126119453
SEPSECS-AS1	0.8534822607366193
SEPTIN1	0.5858427849558303
SEPTIN10	0.8118567511023209
SEPTIN11	0.21604618497548175
SEPTIN12	0.6615415424558158
SEPTIN14	0.24011216273934005
SEPTIN2	0.3557420273430989
SEPTIN3	0.8509520140097724
SEPTIN4	0.9732584127574241
SEPTIN4-AS1	0.9766580707020818
SEPTIN5	0.5423845443771533
SEPTIN7	0.058072240080840665
SEPTIN7-DT	0.05311821315559962
SEPTIN7P11	0.23456665274397265
SEPTIN7P9	0.7233640233817219
SEPTIN8	0.4206876374285198
SEPTIN9	0.060704840050284425
SEPTIN9-DT	0.21214024150994334
SERAC1	0.7145525543497115
SERBP1	0.662853215892655
SERF2	0.8231053931623813
SERGEF	0.024789548725815624
SERHL2	0.9431146044400108
SERINC1	0.1922612937707921
SERINC2	0.18940821542192365
SERINC3	0.7892638094223825
SERINC4	0.7789779119631387
SERINC5	0.5077437775175697
SERP1	0.6198749923714131
SERP2	0.4167609436894153
SERPINA1	0.41281639591436825
SERPINA10	0.4105050673059391
SERPINA11	0.35838111622262514
SERPINA12	0.4480773085930659
SERPINA13P	0.3225144981928972
SERPINA2	0.3651021938938042
SERPINA3	0.11535388418123176
SERPINA4	0.15157715132716432
SERPINA5	0.14683219073113354
SERPINA6	0.5900412531607068
SERPINA9	0.7276980206708235
SERPINB1	0.9838676950836384
SERPINB10	0.1039952450867091
SERPINB11	0.11158257988137266
SERPINB12	0.22505156247974697
SERPINB13	0.19272527479781595
SERPINB2	0.10624765857534607
SERPINB3	0.06257630571688938
SERPINB4	0.07145125810485126
SERPINB5	0.286743242726647
SERPINB6	0.2676239847173101
SERPINB7	0.18697911191634226
SERPINB8	0.09711707413770182
SERPINB9	0.8697720196356562
SERPINB9P1	0.9388929386390747
SERPINC1	0.06315922510926669
SERPIND1	0.11714168296994125
SERPINE1	0.989812822704417
SERPINE2	0.12288563665506125
SERPINE3	0.03196172287637283
SERPINF1	0.2510185907296975
SERPINF2	0.33091568741525634
SERPING1	0.009969248791451836
SERPINH1	0.9912872640804238
SERPINI1	0.3628906365551823
SERPINI2	0.8765892734640107
SERTAD1	0.9204483218746604
SERTAD2	0.5844349078340595
SERTAD3	0.96074051997143
SERTAD3-AS1	0.96074051997143
SERTAD4	0.8363668636429049
SERTAD4-AS1	0.7913268784594554
SERTM1	0.023505829506689117
SESN1	0.656481214683259
SESN2	0.8443068219865846
SESN3	0.8667008994571831
SESTD1	0.5948932770992562
SET	0.6856139938808808
SETBP1	0.9157440472820302
SETBP1-DT	0.9444630230972126
SETD1A	0.026594198279883963
SETD1B	0.3640829930936304
SETD2	0.9904828772643808
SETD3	0.037057077999955
SETD4	0.18950681899566468
SETD4-AS1	0.20024939349606716
SETD5	0.40328456599582335
SETD6	0.06692938065799264
SETD7	0.6477804111399141
SETD9	0.2779231359311952
SETDB1	0.16920946517059474
SETDB2	0.7609863961743175
SETMAR	0.17432923941029238
SETSIP	0.2519697003635732
SETX	0.09278206861099386
SEZ6	0.7693778581301199
SEZ6L	0.5462440726431292
SEZ6L-AS1	0.34904328164376325
SEZ6L2	0.07167879539141248
SF1	0.8402710344218461
SF1-DT	0.802912487888198
SF3A1	0.9775958161235156
SF3A2	0.051041831631075285
SF3A3	0.7913443039460629
SF3B1	0.771957673228822
SF3B2	0.015409669027832031
SF3B3	0.5048462937071378
SF3B4	0.5561884579200129
SF3B5	0.6933658454359328
SF3B6	0.18280603341369045
SFI1	0.7546517484441494
SFMBT1	0.02240319927672457
SFMBT2	0.2640422584131036
SFN	0.7589121228511311
SFPQ	0.48270132207500505
SFR1	0.9576952005248224
SFRP1	0.049351501868465035
SFRP2	0.11994328170639727
SFRP4	0.19661085164523034
SFRP5	0.7947113420043479
SFSWAP	0.4708597293649419
SFT2D1	0.5517866674975495
SFT2D2	0.503458371757896
SFT2D3	0.4258754143507287
SFTA1P	0.4255646853282062
SFTA2	0.39447680713306205
SFTA3	0.5042602196175503
SFTPA1	0.0944532245846202
SFTPA2	0.2289
SFTPB	0.09472013776025434
SFTPC	0.8677336427109422
SFTPD	0.4781062270393266
SFTPD-AS1	0.4418014848446382
SFXN1	0.07201103606492859
SFXN2	0.4405143287517291
SFXN3	0.23999148878382956
SFXN4	0.9935466351781728
SFXN5	0.11565675555206036
SGCA	0.2621372908453008
SGCB	0.9086898598269142
SGCD	0.9454019573791541
SGCE	0.16369046546422478
SGCG	0.8617302490092009
SGCZ	0.1911876142189473
SGF29	0.510504304282849
SGIP1	0.8934453848515329
SGK1	0.4463470225838425
SGK2	0.8633605747931283
SGK3	0.221186527261432
SGMS1	0.4993873739958283
SGMS1-AS1	0.70438658850457
SGMS2	0.7539325610833525
SGO1	0.8900351084191143
SGO1-AS1	0.44931746469992107
SGO2	0.1936202964250364
SGPL1	0.037463642823650056
SGPP1	0.2066916736803871
SGPP2	0.9484040833266534
SGSH	0.7370475551733768
SGSM1	0.4956698311734115
SGSM2	0.8965321876324096
SGSM2-AS1	0.928896746697016
SGSM3	0.15689571930514815
SGSM3-AS1	0.25036366767479945
SGTA	0.9177874376739716
SGTB	0.2790822955848544
SH2B1	0.4811710917851595
SH2B2	0.1871941361548377
SH2B3	0.29439963561475685
SH2D1B	0.8941411515169804
SH2D2A	0.8922694060928342
SH2D3A	0.3667307705316626
SH2D3C	0.3705918703459335
SH2D4A	0.9557555090929456
SH2D4B	0.1904920550465921
SH2D5	0.6003043905211428
SH2D6	0.5105223864271232
SH2D7	0.863701745308429
SH3BGR	0.4377363932131645
SH3BGRL2	0.22479969341855996
SH3BGRL3	0.7747941333506448
SH3BP1	0.25673589173971045
SH3BP2	0.5394444768004424
SH3BP4	0.5487564015774997
SH3BP5	0.5453161944982657
SH3BP5-AS1	0.6011727800870911
SH3BP5L	0.7283835397515394
SH3D19	0.9218731288491464
SH3D21	0.6583142236986936
SH3GL1	0.2808709058041613
SH3GL2	0.17253394570785469
SH3GL3	0.2229399564738953
SH3GLB1	0.9212938881292918
SH3GLB2	0.02339863458780822
SH3PXD2A	0.6289431970887943
SH3PXD2A-AS1	0.22951756884696986
SH3PXD2B	0.0955091504506787
SH3RF1	0.217512130057082
SH3RF2	0.5690065875921262
SH3RF3	0.7603607136522652
SH3RF3-AS1	0.7504453493115073
SH3TC1	0.9772388588513864
SH3TC2	0.5958241738577323
SH3TC2-DT	0.4026476631565264
SH3YL1	0.6951576600391152
SHANK1	0.7465989292043061
SHANK2	0.16301591922676795
SHANK2-AS1	0.1992083622382238
SHANK2-AS2	0.08222682327132669
SHANK2-AS3	0.12801550620975727
SHANK3	0.657382567901924
SHARPIN	0.26541013217102066
SHB	0.6514023810552817
SHBG	0.4223862055218733
SHC1	0.9312221997531166
SHC2	0.9247433569275404
SHC3	0.4267303945114456
SHC4	0.6063437883167757
SHCBP1	0.9709323719330364
SHCBP1L	0.8246499626751488
SHD	0.9372988194987304
SHE	0.5343175591920252
SHF	0.4639473629600964
SHFL	0.2822112085115788
SHH	0.01167113710780393
SHISA2	0.020374470200706096
SHISA3	0.28930585395999303
SHISA4	0.8355506366865002
SHISA5	0.47209424327433
SHISA6	0.8368339019224023
SHISA7	0.4044279160207299
SHISA8	0.5280523310858642
SHISA9	0.2675588891637433
SHISAL1	0.14965753996233985
SHISAL2A	0.7347497061443008
SHISAL2B	0.7631363328345585
SHKBP1	0.33113851452043497
SHLD1	0.8066698936452448
SHLD2	0.2383303419148741
SHLD3	0.2692947842076667
SHMT1	0.6377834218645188
SHMT2	0.9701788261290588
SHOC1	0.2558822690072294
SHOC2	0.9498833817351084
SHOX2	0.7269484749065771
SHPK	0.5069538124690436
SHPRH	0.4310183160780745
SHQ1	0.311341487195725
SHROOM1	0.4858348426825127
SHROOM3	0.17095472073985413
SHROOM3-AS1	0.10846363675931607
SHTN1	0.14226013874296295
SI	0.4014880443586972
SIAE	0.8004202059262078
SIAH1	0.18117225670278614
SIAH2	0.7943379200787739
SIAH2-AS1	0.5986310376653627
SIAH3	0.29567258386240336
SIDT1	0.8628030958017101
SIDT1-AS1	0.8887442263112411
SIDT2	0.1964310677879656
SIGIRR	0.2997340757946606
SIGLEC1	0.7384381405481537
SIGLEC10	0.4849339970713434
SIGLEC10-AS1	0.4398827049709096
SIGLEC11	0.5242542042428087
SIGLEC12	0.3853241812779875
SIGLEC14	0.5777365130408593
SIGLEC15	0.030516888076584814
SIGLEC16	0.3913821702371666
SIGLEC17P	0.25676847556750937
SIGLEC5	0.5089061329298976
SIGLEC6	0.3789499020156972
SIGLEC7	0.003454328108780991
SIGLEC8	0.3267915492552176
SIGLEC9	0.0055741645977208645
SIGLECL1	0.512033286887199
SIGMAR1	0.7782096056124553
SIK1	0.054985447352969286
SIK2	0.504105622287316
SIK3	0.003445572442550893
SIKE1	0.7396159246463467
SIL1	0.4152586987911637
SILC1	0.17522603354819175
SIM1	0.6726469770237783
SIM1-AS1	0.8173156541378972
SIM2	0.39308766343456203
SIMC1	0.33321428899419786
SIN3A	0.04734735614561392
SIN3B	0.6410129083030165
SINHCAF	0.7246969494362611
SIPA1	0.9131324218511451
SIPA1L1	0.915923327780922
SIPA1L1-AS1	0.9186838278101346
SIPA1L2	0.0036489648092430382
SIPA1L3	0.7406900518164818
SIRLNT	0.962545461522306
SIRPA	0.967584268060228
SIRPB1	0.2825268089087493
SIRPB2	0.9022714698130904
SIRPD	0.8203296988383596
SIRPG	0.06983910658789921
SIRPG-AS1	0.06723451433079353
SIRT1	0.585704329783871
SIRT2	0.47717552594507
SIRT3	0.12761767338459584
SIRT4	0.02164853481200829
SIRT5	0.3481553461828361
SIRT6	0.5881890445305518
SIRT7	0.5668174410195175
SIT1	0.6151638299177224
SIVA1	0.681982999251644
SIX1	0.10167030695797023
SIX2	0.5456795100310693
SIX3	0.2584606077812025
SIX3-AS1	0.2351631707558845
SIX4	0.19664655929920444
SIX5	0.22180116420017384
SIX6	0.10440674854734222
SKA1	0.17905711942605454
SKA2	0.7823042109333418
SKA3	0.309426200188817
SKAP1	0.4337648822822545
SKAP1-AS1	0.9282190876074444
SKAP1-AS2	0.15395055940820818
SKAP2	0.6603504355505918
SKI	0.8590900330917413
SKIC2	0.4880362687465205
SKIC3	0.8539139556492874
SKIC8	0.2503812852346985
SKIDA1	0.8092426965717274
SKIL	0.07874561278170923
SKOR1	0.8414696195224354
SKOR2	0.36708850166110174
SKP1	0.8129146294926946
SKP2	0.0892977698436927
SLA	0.2117182429930981
SLA2	0.8857323001259889
SLAIN1	0.34272203130640644
SLAIN2	0.7106791288512629
SLAMF1	0.011171099040917731
SLAMF6	0.013846482137137515
SLAMF7	0.16493327758078574
SLAMF8	0.12025333740883293
SLAMF9	0.3128198505245032
SLBP	0.5990778721360017
SLC10A1	0.375535035905618
SLC10A2	0.7579098759472802
SLC10A4	0.9810019334533759
SLC10A5	0.5352529692355039
SLC10A6	0.8803125053102027
SLC10A7	0.37227873216101537
SLC11A1	0.041923759644913065
SLC11A2	0.9761301673806652
SLC12A1	0.7372848084174489
SLC12A2	0.8684387006497989
SLC12A2-DT	0.8017773941608224
SLC12A3	0.011714375067010896
SLC12A4	0.5268592928455356
SLC12A5	0.9756368678670287
SLC12A5-AS1	0.8933430770454835
SLC12A6	0.5507109553945153
SLC12A7	0.3401290383756668
SLC12A8	0.2530141422619504
SLC12A9	0.14496174626040464
SLC12A9-AS1	0.15201814524592167
SLC13A1	0.2833861473849375
SLC13A2	0.21386424243713045
SLC13A3	0.7159023139835523
SLC13A4	0.4121358770131755
SLC13A5	0.955255962292963
SLC14A1	0.010726475963376614
SLC14A2	0.6999763888678691
SLC14A2-AS1	0.7012917476210823
SLC15A1	0.5604434016920239
SLC15A2	0.5124006438486249
SLC15A3	0.4085623449967292
SLC15A4	0.5222922383656247
SLC15A5	0.8009906902875734
SLC16A1	0.1693108320889738
SLC16A1-AS1	0.21831933481028648
SLC16A10	0.385399798443896
SLC16A11	0.8750553215382271
SLC16A12	0.6779676354363604
SLC16A12-AS1	0.6950964618086262
SLC16A13	0.8775181233828064
SLC16A14	0.4938844205018365
SLC16A3	0.4233248333631872
SLC16A4	0.06264957536804587
SLC16A4-AS1	0.043478279276772065
SLC16A5	0.9113687404026674
SLC16A6	0.9752959710835194
SLC16A7	0.26374657210136393
SLC16A8	0.5345847015286482
SLC16A9	0.17019245261428306
SLC17A1	0.2550330856056975
SLC17A2	0.22972866301570666
SLC17A3	0.2324036798277653
SLC17A4	0.2848318926838991
SLC17A5	0.03207826407710074
SLC17A6	0.19966824560320995
SLC17A6-DT	0.40451855174541385
SLC17A7	0.8369965090227256
SLC17A8	0.05385472416255055
SLC17A9	0.6479386412683326
SLC18A1	0.2190526920616538
SLC18A2	0.7637285966186599
SLC18A2-AS1	0.7215031818896511
SLC18A3	0.031458890396396884
SLC18B1	0.3208201261554106
SLC19A1	0.5399816135760332
SLC19A2	0.6650733131820983
SLC19A3	0.281205687516038
SLC1A1	0.8788872576108651
SLC1A2	0.03710857718214644
SLC1A2-AS1	0.037934102917130175
SLC1A3	0.6484168588609995
SLC1A4	0.7169244468992243
SLC1A5	0.7104995740502217
SLC1A6	0.8511992828602706
SLC1A7	0.4204205942704331
SLC20A1	0.6344759784761999
SLC20A1-DT	0.5280827658007945
SLC20A2	0.23090480816760897
SLC22A1	0.9693667875573988
SLC22A10	0.4770125909208671
SLC22A11	0.6955386177188019
SLC22A12	0.8675794405686201
SLC22A13	0.6811011428330832
SLC22A14	0.7804637936860477
SLC22A15	0.15461934103972694
SLC22A16	0.5765371375050329
SLC22A17	0.7392645982813412
SLC22A18	0.6585737097596114
SLC22A18AS	0.6042684089771044
SLC22A2	0.9477454465138312
SLC22A23	0.6463747741194897
SLC22A24	0.6071111218200682
SLC22A25	0.360654300485508
SLC22A3	0.7300271999601259
SLC22A31	0.5402481633423668
SLC22A4	0.5355810874370301
SLC22A5	0.6857098762699808
SLC22A6	0.8154381646034121
SLC22A7	0.6001760869280602
SLC22A8	0.8299883456895972
SLC22A9	0.6484488937767802
SLC23A1	0.5175269536292939
SLC23A2	0.2050377522398062
SLC23A3	0.1884010067451848
SLC24A1	0.2995639508168163
SLC24A2	0.14787652317718594
SLC24A3	0.7480913488442593
SLC24A3-AS1	0.5395770203916687
SLC24A4	0.05813071924292301
SLC24A5	0.8582
SLC25A1	0.7164797723521545
SLC25A10	0.05616922732394864
SLC25A11	0.4710343805504885
SLC25A12	0.10123303419564876
SLC25A13	0.7596879371167206
SLC25A15	0.3619554798783245
SLC25A16	0.23967027446769285
SLC25A17	0.9949032662668368
SLC25A18	0.3119924250631472
SLC25A19	0.2563200217503329
SLC25A2	0.7809696960805494
SLC25A20	0.24870545800166285
SLC25A21	0.1998317647749472
SLC25A21-AS1	0.3292815343083348
SLC25A22	0.8881062225314531
SLC25A23	0.9868061118363942
SLC25A24	0.055026739489514635
SLC25A25	0.6333108495026605
SLC25A25-AS1	0.5676081076345778
SLC25A26	0.5785815941573991
SLC25A27	0.460666060587597
SLC25A28	0.9457393548750128
SLC25A28-DT	0.922922380666214
SLC25A29	0.5210004433817265
SLC25A3	0.7653134908653684
SLC25A30	0.8409592337832135
SLC25A30-AS1	0.8268864232660601
SLC25A31	0.11050187888875952
SLC25A32	0.04378759957704459
SLC25A33	0.04715622709421441
SLC25A34	0.14471658021709488
SLC25A34-AS1	0.1894566134636514
SLC25A35	0.3284088834629195
SLC25A36	0.7580582851651801
SLC25A37	0.21919152062772407
SLC25A38	0.1823192642971644
SLC25A39	0.868595671260588
SLC25A4	0.16455326342451615
SLC25A40	0.26722850204770104
SLC25A41	0.9630388231145548
SLC25A42	0.908607133641496
SLC25A44	0.1944790865441464
SLC25A45	0.5433079722686638
SLC25A46	0.95755012054379
SLC25A47	0.4563007613679771
SLC25A48	0.2688195943022373
SLC25A48-AS1	0.1882032463957581
SLC25A51	0.27278453464286
SLC25A51P4	0.07077864385620293
SLC25A52	0.08690524096553498
SLC26A1	0.6407099494498337
SLC26A11	0.9151248374358748
SLC26A2	0.4446736775552777
SLC26A3	0.3280362221320405
SLC26A4	0.18660899817400825
SLC26A4-AS1	0.2200749845282317
SLC26A5	0.2011962006231036
SLC26A5-AS1	0.3973670718750114
SLC26A6	0.9960964131467752
SLC26A7	0.6342134397669088
SLC26A8	0.8084571191418976
SLC26A9	0.3815595409057304
SLC27A1	0.6066014721521698
SLC27A2	0.5410813549127567
SLC27A3	0.0499425647263142
SLC27A4	0.7763347865050527
SLC27A5	0.15116960721941894
SLC27A6	0.675325368868922
SLC28A1	0.11595760272796435
SLC28A2	0.04568045160628748
SLC28A2-AS1	0.05432798423675767
SLC28A3	0.4923664781546157
SLC28A3-AS1	0.4910378626895864
SLC29A1	0.6739275582450623
SLC29A2	0.27931418693423965
SLC29A3	0.6466599219006611
SLC29A4	0.8564149400199004
SLC2A1	0.2879319816379302
SLC2A1-DT	0.2978675625248734
SLC2A10	0.03782687153122799
SLC2A11	0.8772651497450348
SLC2A12	0.23369251344348624
SLC2A13	0.4206105591204828
SLC2A2	0.2664162172185438
SLC2A4	0.9733230637980972
SLC2A4RG	0.09172978448578534
SLC2A5	0.7359818583745222
SLC2A6	0.38593675504323205
SLC2A7	0.8234022270008224
SLC2A8	0.5574399995835051
SLC2A9	0.8257669985598042
SLC2A9-AS1	0.6552557478894239
SLC30A1	0.4023581167674506
SLC30A10	0.211553441809749
SLC30A2	0.059370320189191576
SLC30A3	0.17751854960549995
SLC30A4	0.4445864089118736
SLC30A5	0.4482606744720878
SLC30A6	0.2618493269154825
SLC30A6-DT	0.3814810054936644
SLC30A7	0.9902419355513156
SLC30A8	0.025216739189057813
SLC30A9	0.2880573852557492
SLC31A1	0.3948036469547917
SLC31A2	0.20481309345511445
SLC32A1	0.06496037602656701
SLC33A1	0.3246924057271341
SLC34A1	0.4444056668561793
SLC34A2	0.07599127095408825
SLC34A3	0.5656902272433167
SLC35A1	0.1564882941708315
SLC35A3	0.07654860771897637
SLC35A4	0.4721494084011896
SLC35A5	0.7666118517827718
SLC35B1	0.3739437172639274
SLC35B2	0.7913979624543304
SLC35B3	0.3578337635357257
SLC35B4	0.4923056534207098
SLC35C1	0.10838791293889843
SLC35C2	0.1290227647760943
SLC35D1	0.2474833899955469
SLC35D2	0.8054145998706386
SLC35D3	0.8411541082614666
SLC35E1	0.023510515036879176
SLC35E2B	0.0514060536807901
SLC35E3	0.02200747326240815
SLC35E4	0.6484026252613886
SLC35F1	0.1517493351678808
SLC35F2	0.292758025716211
SLC35F3	0.32066634468070765
SLC35F3-AS1	0.917213561747392
SLC35F4	0.36763249261956266
SLC35F5	0.1008897417962869
SLC35F6	0.5228520512412821
SLC35G1	0.2259288418140809
SLC35G2	0.04025351464253313
SLC35G3	0.2759488060846139
SLC35G4	0.6174209284259999
SLC35G5	0.6991318964559173
SLC35G6	0.7464713403895027
SLC36A1	0.14485914284249066
SLC36A2	0.3791427949988434
SLC36A3	0.11438568555919355
SLC36A4	0.7103070130032665
SLC37A1	0.0638676160037262
SLC37A2	0.8535744797958771
SLC37A3	0.150709225731047
SLC37A4	0.3763666193997289
SLC38A1	0.3565679648339937
SLC38A10	0.9057811115161312
SLC38A11	0.034105723019012935
SLC38A2	0.32132516534098915
SLC38A2-AS1	0.32132516534098915
SLC38A3	0.4651774765795917
SLC38A4	0.20132411534928674
SLC38A4-AS1	0.32269491588640553
SLC38A6	0.4187326897613249
SLC38A7	0.047140522931034816
SLC38A8	0.19299020094428648
SLC38A9	0.2577753506612321
SLC39A1	0.11623852359880228
SLC39A10	0.10994239947213907
SLC39A11	0.15433471202976715
SLC39A12	0.07718115871105262
SLC39A12-AS1	0.030760011687803124
SLC39A13	0.1490852825917237
SLC39A14	0.9607186580925161
SLC39A2	0.4690240654686349
SLC39A3	0.536192388056074
SLC39A4	0.7803228998251271
SLC39A5	0.4218990620937647
SLC39A6	0.9684823875270386
SLC39A7	0.10936978996121732
SLC39A8	0.5369429415945025
SLC39A9	0.319830842892862
SLC3A1	0.27611613474838104
SLC3A2	0.25252676478978064
SLC40A1	0.35388365860445514
SLC41A1	0.8999467642648671
SLC41A2	0.9340318281282936
SLC41A3	0.4765595856913035
SLC41A3-AS1	0.5225614883287167
SLC43A1	0.4232980706974134
SLC43A2	0.815858214636353
SLC43A3	0.6054164036429518
SLC44A1	0.09478031478446808
SLC44A2	0.3172468585224346
SLC44A3	0.14359263720673093
SLC44A4	0.3055736295507293
SLC44A5	0.2730338867499877
SLC45A1	0.930129218380222
SLC45A2	0.5986053294562266
SLC45A3	0.15769598147066566
SLC45A4	0.020858830157561736
SLC46A1	0.8992568194221067
SLC46A2	0.18670058729757105
SLC46A3	0.0054910279704105105
SLC47A1	0.12786070334537658
SLC47A2	0.6169895907586207
SLC48A1	0.4568924880024541
SLC49A3	0.1971657626481626
SLC49A4	0.4878865018964883
SLC4A1	0.8345887209440741
SLC4A10	0.6495570667160061
SLC4A11	0.3355870773223488
SLC4A1AP	0.07511220467761602
SLC4A2	0.7189160736068527
SLC4A3	0.9157358297994131
SLC4A4	0.2528054184865285
SLC4A5	0.235639767318676
SLC4A7	0.4475401405530431
SLC4A8	0.17391007058602992
SLC4A8-AS1	0.5263355065223563
SLC4A9	0.14348143526198953
SLC50A1	0.6834047172007423
SLC51A	0.14227466535376831
SLC51B	0.35264288763597884
SLC52A1	0.22747292782432135
SLC52A2	0.3298574611265115
SLC52A3	0.3238028150061422
SLC5A1	0.9941967290168048
SLC5A10	0.5163761664083475
SLC5A11	0.15318921568598992
SLC5A12	0.8420682600169221
SLC5A2	0.41749304660656056
SLC5A3	0.6664153476986113
SLC5A4	0.28962060229618136
SLC5A4-AS1	0.25479560725951256
SLC5A5	0.5198219664633758
SLC5A6	0.14550198750267562
SLC5A7	0.5106626792763359
SLC5A8	0.6115104942216708
SLC5A9	0.9780788662967131
SLC66A1	0.18526255480191292
SLC66A2	0.8182982527878455
SLC66A3	0.022431671096205474
SLC6A1	0.31404063544836536
SLC6A1-AS1	0.4440277049102063
SLC6A11	0.0001233135751754766
SLC6A12	0.8675734393781462
SLC6A12-AS1	0.842257518872619
SLC6A13	0.8556374274077057
SLC6A15	0.3510787006229691
SLC6A16	0.6972923253968496
SLC6A17	0.048821179115956785
SLC6A17-AS1	0.04616481745698831
SLC6A18	0.8007677689569267
SLC6A19	0.9521981839176992
SLC6A2	0.10180956364578804
SLC6A20	0.7597902202507844
SLC6A3	0.9086544330593608
SLC6A4	0.4628280004897456
SLC6A5	0.23334925946259555
SLC6A6	0.8226333682274634
SLC6A7	0.032330180151150745
SLC6A9	0.35046690121198737
SLC7A1	0.47950334051848603
SLC7A10	0.9132976594796244
SLC7A11	0.4320704690706764
SLC7A11-AS1	0.1301787105454948
SLC7A13	0.5084160530094401
SLC7A14	0.407354558373924
SLC7A14-AS1	0.4504445288086502
SLC7A2	0.487579114373691
SLC7A4	0.4398377914379221
SLC7A5	0.2702409996006049
SLC7A6	0.90064990269574
SLC7A6OS	0.8945322246902743
SLC7A7	0.8194834847215673
SLC7A8	0.2411536923065758
SLC7A9	0.2774724828058013
SLC8A1	0.29534519706625106
SLC8A1-AS1	0.14149997105422318
SLC8A2	0.7112422854252592
SLC8A3	0.08681291119964712
SLC8B1	0.08154003804941122
SLC9A1	0.7873513295520129
SLC9A2	0.8565539193177049
SLC9A3	0.5290952809072609
SLC9A3-AS1	0.5379500568575264
SLC9A3R1	0.3472311871466792
SLC9A3R1-AS1	0.571641449948119
SLC9A3R2	0.16833785928605438
SLC9A4	0.037120179917400915
SLC9A5	0.9908785304775759
SLC9A8	0.1415428087915842
SLC9A9	0.7302094635407029
SLC9A9-AS1	0.7596480975137154
SLC9A9-AS2	0.5624115556328123
SLC9B1	0.3471988875808197
SLC9B2	0.4709762579621827
SLC9C1	0.6630904791161232
SLC9C2	0.05759030551692424
SLCO1A2	0.551024278412641
SLCO1B1	0.7954204854800887
SLCO1B3	0.3092916594800537
SLCO1B3-SLCO1B7	0.4444051501037195
SLCO1C1	0.08562038451927695
SLCO2A1	0.5499189781445071
SLCO2B1	0.5928795438298049
SLCO3A1	0.4990869777975027
SLCO4A1	0.8466446070664178
SLCO4A1-AS1	0.7063183516432086
SLCO4A1-AS2	0.8218482688517357
SLCO4C1	0.7623165816571349
SLCO5A1	0.9761063020687978
SLCO5A1-AS1	0.9529447642644135
SLCO6A1	0.9579826537988724
SLF1	0.0887935291671701
SLF2	0.05065388187287395
SLFN11	0.7289937594024463
SLFN12	0.9611081411984008
SLFN12L	0.9072929238731808
SLFN13	0.9741503194587384
SLFN14	0.6390395689215587
SLFN5	0.05783648167350336
SLFNL1	0.4488139003034257
SLFNL1-AS1	0.4493166866042987
SLIRP	0.13511523846863832
SLIT1	0.0986930687162329
SLIT1-AS1	0.08840126791877256
SLIT2	0.3692428929436875
SLIT2-IT1	0.4345772888320077
SLIT3	0.4367583578454842
SLIT3-AS1	0.8615473472511127
SLIT3-AS2	0.4716443139340433
SLITRK1	0.04292658091709678
SLITRK3	0.4889866073589936
SLITRK5	0.10562245529345654
SLITRK6	0.8105072928891623
SLK	0.6012643373351751
SLMAP	0.17872612389076947
SLN	0.07475971610791321
SLPI	0.646527122164047
SLTM	0.9676037027772196
SLU7	0.290569582227507
SLURP1	0.668535196356499
SLURP2	0.3651315474056404
SLX1A	0.7899168316946772
SLX1A-SULT1A3	0.7899168316946772
SLX4	0.8601148247043111
SLX4IP	0.8958415899956109
SLX9	0.3760051753139883
SMAD1	0.631681006489651
SMAD1-AS1	0.4896842330930831
SMAD1-AS2	0.4741474359836075
SMAD2	0.07378425830926537
SMAD3	0.3647239511362918
SMAD4	0.4695385799254823
SMAD5	0.008150448113247222
SMAD5-AS1	0.00922598528990448
SMAD6	0.2723848846317912
SMAD7	0.7110103855025781
SMAD9	0.7493035231606788
SMAD9-IT1	0.8195012599234904
SMAGP	0.17681763194085787
SMANTIS	0.17052596335591874
SMAP1	0.5060513480772919
SMAP2	0.7267645882818423
SMARCA2	0.9298643277858506
SMARCA2-AS1	0.8168809823741764
SMARCA4	0.007683419128040103
SMARCA5	0.6622491142823934
SMARCA5-AS1	0.7418723987246854
SMARCAD1	0.6151814760707357
SMARCAD1-DT	0.3823262603324431
SMARCAL1	0.30310124683405704
SMARCAL1-AS1	0.3027832171769844
SMARCB1	0.8617367165200165
SMARCC1	0.8169365579712816
SMARCC2	0.4798132300622527
SMARCD1	0.1059390815425158
SMARCD2	0.3742659993098154
SMARCD3	0.35861493749352585
SMARCE1	0.5700104946668948
SMC1B	0.5629186392838508
SMC2	0.4884248678069969
SMC2-DT	0.5580171965465943
SMC3	0.836329391006799
SMC4	0.04148663022738519
SMC5	0.02360927669147167
SMC5-DT	0.3019118885568962
SMC6	0.3799849373147681
SMCHD1	0.4577588540467956
SMCO1	0.16555450089500712
SMCO2	0.04393294952883342
SMCO3	0.24988212991126815
SMCO4	0.4552820275142534
SMCP	0.42356072057701133
SMCR2	0.8890324613340739
SMCR5	0.3864402971327292
SMCR8	0.6385094064738083
SMDT1	0.2637659202663054
SMG1	0.22658736035210325
SMG1-DT	0.19287653508885197
SMG1P5	0.5244178822458914
SMG1P7	0.4782865033048084
SMG5	0.4283925513407485
SMG6	0.5458883860352264
SMG7	0.08060704764374521
SMG7-AS1	0.07465226567789579
SMG8	0.6265112272747559
SMG9	0.5575906243653739
SMILR	0.1002125759116182
SMIM1	0.6838597036013411
SMIM10L1	0.7472634346159471
SMIM11	0.37133162959158544
SMIM12	0.10622114655357573
SMIM13	0.38991912055798056
SMIM14	0.08968362230253146
SMIM14-DT	0.01693299183031843
SMIM15	0.9357365682709156
SMIM15-AS1	0.9725209940225492
SMIM17	0.2723882103924624
SMIM18	0.172314431113049
SMIM19	0.1313564465173927
SMIM2	0.16248385782278235
SMIM2-AS1	0.2260848568750959
SMIM2-IT1	0.16134217970150275
SMIM20	0.4402062285695722
SMIM21	0.7286663255673772
SMIM22	0.6730734876714595
SMIM23	0.810239599647837
SMIM24	0.13721876269365513
SMIM26	0.9962163358293356
SMIM27	0.2543450807497957
SMIM28	0.5160223973029535
SMIM29	0.011383232637967587
SMIM3	0.7069891595278531
SMIM30	0.9495538081636512
SMIM31	0.8177107483390856
SMIM32	0.008693098074704197
SMIM33	0.6826739567347101
SMIM34	0.3896310419612536
SMIM35	0.12405556431573235
SMIM36	0.7036245155316444
SMIM38	0.8032368805874316
SMIM39	0.20400034398439326
SMIM4	0.09129302601828544
SMIM40	0.2941231443927949
SMIM41	0.691127974801106
SMIM42	0.7645091466331229
SMIM43	0.8853229069832567
SMIM44	0.13721876269365513
SMIM45	0.8378144148174146
SMIM46	0.961154003201635
SMIM5	0.927647876544104
SMIM6	0.8985323124461497
SMIM7	0.18703831224536888
SMIM8	0.38441095583194895
SMKR1	0.255312451881242
SMLR1	0.2798283351019797
SMNDC1	0.21579864590424933
SMO	0.6712011112589455
SMOC1	0.2438479823300207
SMOC2	0.06797283229823448
SMOX	0.08392200321117628
SMPD1	0.18574897155492592
SMPD2	0.01040851475639032
SMPD3	0.7931491318809903
SMPD4	0.047830283554038455
SMPDL3A	0.4297966390506212
SMPDL3B	0.5617490345004909
SMR3A	0.13529396855769288
SMR3B	0.13746809631139886
SMTN	0.464321745475057
SMTNL1	0.14787685735428294
SMTNL2	0.300485812438339
SMU1	0.07289598068321518
SMUG1	0.7051164381647905
SMURF1	0.7960499131361897
SMURF2	0.5032347141460003
SMYD1	0.1765296970661956
SMYD2	0.4453924480257943
SMYD3	0.24569317912027944
SMYD3-AS1	0.3834551909351968
SMYD3-IT1	0.20340572375695887
SMYD4	0.03126132798054198
SMYD5	0.18709056824026604
SNAI1	0.3675285266545141
SNAI2	0.7786179217287731
SNAI3	0.7327329341795391
SNAI3-AS1	0.7185350835174076
SNAP23	0.2159639090036038
SNAP25	0.3591923500632909
SNAP25-AS1	0.3904542014486072
SNAP29	0.12434501673258885
SNAP47	0.014447976293778197
SNAP47-AS1	0.006733733460861313
SNAP91	0.13516245924184855
SNAPC1	0.2671002078054457
SNAPC2	0.6769363009118217
SNAPC3	0.4677000446423865
SNAPC4	0.9432857951840469
SNAPC5	0.3403755457477605
SNAPIN	0.3203581247744597
SNCA	0.8811312778513745
SNCA-AS1	0.7784378545063428
SNCAIP	0.604272750037266
SNCB	0.5261214535497186
SNCG	0.3372087775647133
SND1	0.7566380752516042
SND1-DT	0.9100353581491396
SND1-IT1	0.3781768247772741
SNED1	0.06684816109705073
SNED1-AS1	0.1253088022194208
SNF8	0.9683750145615866
SNHG1	0.18966059452647915
SNHG10	0.9268133868629752
SNHG11	0.220851854929273
SNHG12	0.4678421187126878
SNHG14	0.9254274607802764
SNHG15	0.3253277999536587
SNHG16	0.3491074591989689
SNHG17	0.3159535441148629
SNHG18	0.3264652954382219
SNHG19	0.01950002432875375
SNHG20	0.02779368345425137
SNHG21	0.8277717456585763
SNHG22	0.7590360702965782
SNHG25	0.13657182162656362
SNHG26	0.3177270868475201
SNHG27	0.3115205250366915
SNHG28	0.09161118831645476
SNHG29	0.16541004867503367
SNHG3	0.7922187009812347
SNHG30	0.6162779069817688
SNHG31	0.9582476210431116
SNHG32	0.1912280649779563
SNHG4	0.4071978324951269
SNHG5	0.6148799429532252
SNHG6	0.05374626986103487
SNHG7	0.07066914452652101
SNHG8	0.2960730304981787
SNHG9	0.054303170434515435
SNIP1	0.19308263912810708
SNN	0.10826712297098516
SNORC	0.9192832743264014
SNPH	0.2215541326792534
SNRK	0.18726032180033564
SNRK-AS1	0.31766399998334355
SNRNP200	0.29967778911949433
SNRNP25	0.16088050830703915
SNRNP27	0.10539879058710988
SNRNP35	0.33175327511431685
SNRNP40	0.07747114460067234
SNRNP48	0.8383361259728693
SNRNP70	0.5675687071968352
SNRPA	0.0031693985989087463
SNRPA1	0.16269099166254286
SNRPA1-DT	0.09667931865548962
SNRPB	0.8199741114028686
SNRPB2	0.1965758125296656
SNRPC	0.5747589166130544
SNRPD1	0.5550142900581045
SNRPD2	0.8586766607922853
SNRPD3	0.6383596040250613
SNRPE	0.07865573235652051
SNRPF	0.051159506907089314
SNRPF-DT	0.1508637818309626
SNRPG	0.0735492379331587
SNRPN	0.8488046890527816
SNTA1	0.6997702927263062
SNTB1	0.7543416240819842
SNTB2	0.8205536219856868
SNTG1	0.01026258182461015
SNTG2	0.6810464563088399
SNTG2-AS1	0.3980920216436769
SNTN	0.9875537380786414
SNU13	0.5600783664756492
SNUPN	0.24049661835695085
SNURF	0.9658804403003598
SNW1	0.2340374535020797
SNX1	0.8873009216611106
SNX10	0.305852776382171
SNX10-AS1	0.6159778479370981
SNX11	0.8532333085760827
SNX13	0.13643863917801152
SNX14	0.603004442048563
SNX15	0.6679681377118188
SNX16	0.7018782332484311
SNX17	0.33997166464369155
SNX18	0.6334328535570655
SNX19	0.34578517011944043
SNX2	0.7585808859367241
SNX20	0.718527961317568
SNX21	0.7908071593390922
SNX22	0.8459304713418097
SNX24	0.7509864133786579
SNX25	0.4688915928473513
SNX27	0.15612785814496538
SNX29	0.9565636666547768
SNX3	0.30231565298752194
SNX30	0.1384334358582292
SNX30-DT	0.0978086227486013
SNX31	0.3984440426610413
SNX32	0.35203765916567337
SNX33	0.2351635638723039
SNX4	0.17452473399576146
SNX5	0.2693482211517474
SNX6	0.9255650084356244
SNX7	0.46116655075096
SNX8	0.28233451838294205
SNX9	0.6450063446703374
SNX9-AS1	0.6879078428331606
SOAT1	0.26636949418479633
SOAT2	0.9963399613047876
SOBP	0.22075466244779496
SOCAR	0.05804833276523885
SOCS1	0.7866494397353008
SOCS2	0.3687077523702073
SOCS2-AS1	0.3812840358199169
SOCS3	0.6044065137270487
SOCS3-DT	0.5596303644730112
SOCS4	0.2709949406634714
SOCS5	0.3674804904253233
SOCS6	0.7117576163914261
SOCS7	0.21135531555389714
SOD1	0.43779386474937054
SOD1-DT	0.3994345228920569
SOD2	0.8577558713341362
SOD2-OT1	0.8256581501154454
SOD3	0.37715617564765536
SOGA1	0.6819964687687997
SOGA3	0.6436220403066768
SOHLH1	0.3122907010362425
SOHLH2	0.4624565113239474
SON	0.4324798734368265
SORBS1	0.5790068899822522
SORBS2	0.3712093792488155
SORBS2-AS1	0.3740671801288716
SORBS3	0.2056124712674368
SORCS1	0.8731357015550605
SORCS2	0.7774989939967869
SORCS3	0.19198774540386848
SORCS3-AS1	0.4751285144050811
SORD	0.3354065409073054
SORD2P	0.09881764477453893
SORL1	0.6142531707582448
SORL1-AS1	0.4213791538893653
SORT1	0.010833411347418831
SOS1	0.7424273737882716
SOS1-IT1	0.4372299088532814
SOS2	0.7194404298978185
SOST	0.7424207260915421
SOSTDC1	0.2245909306276171
SOWAHA	0.3917755398825162
SOWAHB	0.6566874273682757
SOWAHC	0.9324459150252821
SOX1	0.024433877445082186
SOX1-OT	0.05523536348213032
SOX10	0.18914513615098894
SOX11	0.3407225658731867
SOX12	0.4800379231935528
SOX13	0.8036658565547972
SOX14	0.19094268702865025
SOX15	0.18212000428089387
SOX17	0.12914468608324353
SOX18	0.5037597370479019
SOX2	0.47661196836111897
SOX2-OT	0.4469030546227501
SOX21	0.17508388312471884
SOX21-AS1	0.09951601213472357
SOX30	0.25403819469694305
SOX4	0.04379963672211079
SOX5	0.9864728583202941
SOX5-AS1	0.9726727519423392
SOX6	0.1620934722028634
SOX7	0.6534685973293259
SOX8	0.5280734119599533
SOX9	0.1163007926833114
SOX9-AS1	0.5230345546152028
SP1	0.11346411004508572
SP100	0.023589020948391104
SP110	0.5697430444981247
SP140	0.5480544296132112
SP140L	0.3741760574447466
SP2	0.3639057185868304
SP2-AS1	0.3787301250925427
SP2-DT	0.3637163381247599
SP3	0.8562699032663795
SP4	0.9312488701149412
SP5	0.8736880269657943
SP6	0.3423239744174741
SP7	0.19549517896108087
SP8	0.8967936386844951
SP9	0.1695987936014316
SPA17	0.8808070640729857
SPAAR	0.1407412300481975
SPACA1	0.11052350090886133
SPACA3	0.14456874063436131
SPACA4	0.4595344876055277
SPACA6	0.7342798580387471
SPACA6-AS1	0.799340114880577
SPACA7	0.3416000393275124
SPACA9	0.6094425716084586
SPACDR	0.948203042056859
SPAG1	0.03455672283268635
SPAG16	0.42594645917216256
SPAG16-DT	0.4755919660026247
SPAG17	0.5031872614266332
SPAG4	0.2300717261034369
SPAG5	0.1126049980264726
SPAG5-AS1	0.5592052333715778
SPAG6	0.7898484906100366
SPAG7	0.3431301826146433
SPAG8	0.9617233262799976
SPAG9	0.6107896057805149
SPAM1	0.7169805383387642
SPARC	0.86304973803887
SPARCL1	0.6865730640588832
SPART	0.030572785925894408
SPART-AS1	0.028102014578402057
SPAST	0.4702477155709512
SPATA1	0.6116588332092082
SPATA12	0.15036602641033042
SPATA13	0.3172628591196132
SPATA13-AS1	0.3051614908341918
SPATA16	0.07194939457186766
SPATA17	0.9549821365499622
SPATA17-AS1	0.8548215376430233
SPATA18	0.6811198294937993
SPATA19	0.17260789875044613
SPATA2	0.11368290401672874
SPATA20	0.4660002397205617
SPATA21	0.418764271229121
SPATA22	0.9175290881933528
SPATA24	0.485380066708568
SPATA25	0.7077008139574819
SPATA2L	0.7440248353343972
SPATA3	0.2671109133725677
SPATA3-AS1	0.2596328872291054
SPATA31C1	0.595781691598679
SPATA31C2	0.09564662618007468
SPATA31D1	0.5157568544209185
SPATA31D3	0.5560612421318037
SPATA31D4	0.5272573752835076
SPATA31D5P	0.2180371278022244
SPATA31E1	0.22306930828935045
SPATA32	0.6936799183071805
SPATA33	0.8652665307110272
SPATA4	0.26878607402423604
SPATA41	0.9642517397600778
SPATA42	0.7043451300340473
SPATA45	0.12618496949783242
SPATA46	0.7246700051086737
SPATA48	0.4741106440335863
SPATA5	0.11681917099375888
SPATA5L1	0.21136688223881567
SPATA6	0.8967308181037343
SPATA6L	0.9074683812251908
SPATA7	0.15022029636729395
SPATA8	0.5627033561571722
SPATA8-AS1	0.607085271460735
SPATA9	0.08075093348879386
SPATC1	0.8178097990933182
SPATC1L	0.09309768659539014
SPATS1	0.6965554154387197
SPATS2	0.4141642295494651
SPATS2L	0.4424126233133681
SPC24	0.8212510733380998
SPC25	0.7735018481205945
SPCS1	0.05508510535299988
SPCS2	0.986400388230942
SPCS3	0.07839236187334181
SPCS3-AS1	0.06246619133574655
SPDEF	0.7054890279205908
SPDL1	0.4379921313809865
SPDYA	0.034795441098009305
SPDYC	0.6961717417444651
SPDYE1	0.8817948151450306
SPDYE12	0.2093
SPDYE16	0.1271958822058723
SPDYE17	0.6697
SPDYE18	0.43355248024214604
SPDYE21	0.4852523809626614
SPDYE2B	0.13271752919934254
SPDYE3	0.5487449487520806
SPDYE4	0.640951470103043
SPDYE5	0.7654071694189524
SPDYE6	0.7868468092131109
SPECC1	0.3055134225932272
SPECC1-DT	0.30575275742925706
SPECC1L	0.17234692480613778
SPECC1L-ADORA2A	0.1783771604780155
SPEF1	0.1666967455415096
SPEF2	0.03931871339578097
SPEG	0.05255211839844076
SPEGNB	0.339521366352964
SPEM1	0.479987901477671
SPEM2	0.5270461100196079
SPEM3	0.5241689565850118
SPEN	0.9588286095286214
SPEN-AS1	0.9355827768238416
SPESP1	0.7629954785012387
SPG11	0.5033954693230875
SPG21	0.3837568453303245
SPG7	0.7267996941485882
SPHK1	0.8141488223169224
SPHK2	0.4898085770206438
SPHKAP	0.15682545786211005
SPI1	0.14602343926429273
SPIB	0.965454892389162
SPIC	0.8536880338231083
SPICE1	0.5727845634651179
SPIDR	0.05893457597551384
SPIN1	0.5424925861719543
SPINDOC	0.2355780476907809
SPINK1	0.6615482553543313
SPINK13	0.5401552616754067
SPINK14	0.7791056980015812
SPINK2	0.9864550530010912
SPINK4	0.3911277706648083
SPINK5	0.3744503407061313
SPINK6	0.7710990198340979
SPINK7	0.4464188128916501
SPINK8	0.3464599105812851
SPINK9	0.4290236628156922
SPINT1	0.3678656410968501
SPINT1-AS1	0.3678656410968501
SPINT2	0.9011317063502684
SPINT3	0.45028739572052856
SPINT4	0.94998054448043
SPIRE1	0.7959164407065714
SPIRE2	0.5402462158298542
SPN	0.7181609012695562
SPNS1	0.7323760817373057
SPNS2	0.21654979640235025
SPNS2-AS1	0.20751244734926555
SPNS3	0.38064439820926976
SPO11	0.4659973644069295
SPOCD1	0.21332435100798347
SPOCK1	0.6699409522449703
SPOCK2	0.21624926542633105
SPOCK3	0.2632142213294903
SPON1	0.4575794941300208
SPON1-AS1	0.743178420606028
SPON2	0.10979799896077692
SPOP	0.1513072476691274
SPOPL	0.5784427277063349
SPOPL-DT	0.6088119953028391
SPOUT1	0.3121496688700593
SPP1	0.1109245187937416
SPP2	0.34930691452022905
SPPL2A	0.8137239165383585
SPPL2B	0.5801049768247108
SPPL2C	0.38774371031713095
SPPL3	0.6190245361554859
SPR	0.8990819785502443
SPRED1	0.7313113307632704
SPRED2	0.6390407887775403
SPRED3	0.7023657334624172
SPRING1	0.4627439289604666
SPRN	0.4747271060310734
SPRR1A	0.18233832693821184
SPRR1B	0.23002066292885046
SPRR2A	0.23836055434708675
SPRR2B	0.2444109441369826
SPRR2D	0.2335304907325124
SPRR2E	0.2347713828693265
SPRR2F	0.2479116799420253
SPRR2G	0.544568910634618
SPRR3	0.2325619312494655
SPRR4	0.17536765805140547
SPRR5	0.1799846395074151
SPRTN	0.19724777266838892
SPRY1	0.7779230216308786
SPRY2	0.011709808441766278
SPRY4	0.8958656977181636
SPRY4-AS1	0.9548183457452956
SPRYD3	0.8306028582368838
SPRYD4	0.7257658812629764
SPRYD7	0.26735035642703864
SPSB1	0.1360505158245776
SPSB2	0.906166674998652
SPSB3	0.9491775114173348
SPSB4	0.3881913180920837
SPTA1	0.3398992391428614
SPTAN1	0.17959228751776024
SPTB	0.19707700029377928
SPTBN1	0.38048118093659294
SPTBN1-AS1	0.27250423278430425
SPTBN1-AS2	0.41797888229297175
SPTBN2	0.3836918294913262
SPTBN4	0.6732683060676594
SPTBN5	0.29389021109282565
SPTLC1	0.08945818117026072
SPTLC2	0.11518185273527147
SPTLC3	0.8077528206350537
SPTSSA	0.709998930412665
SPTSSB	0.7522109565833716
SPTY2D1	0.3006841126785291
SPTY2D1OS	0.4412132717212353
SPX	0.758793602812751
SPZ1	0.6163622388084363
SQLE	0.2605597136704564
SQLE-DT	0.3192635157340051
SQOR	0.6592258241826432
SQSTM1	0.9848466824265542
SRA1	0.5972728830499643
SRARP	0.897813514882718
SRBD1	0.8243762596450293
SRC	0.3459858506852553
SRCAP	0.12164331572091053
SRCIN1	0.401607576491464
SRD5A1	0.3531305941349437
SRD5A2	0.6067107226898484
SRD5A3	0.17869284608978436
SRD5A3-AS1	0.18124081281769636
SREBF1	0.12035547586273565
SREBF2	0.6094405387833982
SREBF2-AS1	0.43899822558767104
SREK1	0.7518783009672023
SREK1IP1	0.7641701639772065
SRF	0.9246132817666172
SRFBP1	0.5809292218426543
SRGAP1	0.02503393728734288
SRGAP2	0.4320223241216485
SRGAP2-AS1	0.4659759829484253
SRGAP2C	0.3739786778390412
SRGAP3	0.7953425269427328
SRGAP3-AS1	0.1818384342156676
SRGAP3-AS2	0.940083897543112
SRGAP3-AS3	0.9360297074132736
SRGAP3-AS4	0.8468905927995799
SRGN	0.8065042066943384
SRI	0.43876651514641596
SRI-AS1	0.4146696716488951
SRL	0.0761318591321567
SRM	0.34184356766940904
SRMS	0.08046974556884284
SRP14	0.6213194282118001
SRP14-DT	0.671104659914475
SRP19	0.9044790479513488
SRP54	0.8511768001953436
SRP68	0.8307259091213359
SRP72	0.6762671075809635
SRP9	0.010485669616169646
SRPK1	0.03365949216166692
SRPK2	0.2445833891514748
SRPRA	0.19026547124335488
SRPRB	0.7148012354377464
SRR	0.6405199933516436
SRRD	0.9658943709764698
SRRM1	0.4512534298581694
SRRM2	0.1830194724453517
SRRM2-AS1	0.3601835000633944
SRRM3	0.7318903816342668
SRRM4	0.8241246176925707
SRRM5	0.9435751953091114
SRRT	0.09753892387503688
SRSF1	0.9755431987996256
SRSF10	0.8250691775348057
SRSF11	0.3083707196722437
SRSF12	0.1329220817050501
SRSF2	0.8576262702020305
SRSF3	0.5071850822807591
SRSF4	0.4588413325740784
SRSF5	0.307452346965616
SRSF6	0.7975615324536385
SRSF7	0.5427261940391558
SRSF8	0.27916376811223265
SRSF9	0.7954810808431361
SRXN1	0.6705175150256883
SS18	0.6342129343891677
SS18L1	0.5871736632458725
SS18L2	0.27474572650494805
SSB	0.2208052501849488
SSBP1	0.9561847210728068
SSBP2	0.9253288288588252
SSBP3	0.8330615838825752
SSBP3-AS1	0.6993867778836076
SSBP4	0.09757356665076268
SSC4D	0.14194092884154091
SSC5D	0.006561941104299362
SSH1	0.5315867401058432
SSH2	0.8152229484036129
SSH3	0.29557834893945645
SSMEM1	0.9947122644257816
SSNA1	0.5661557818343034
SSPN	0.0726127378787772
SSR1	0.08491092504169517
SSR2	0.8383641297092237
SSR3	0.4189124764697473
SSRP1	0.09926314566549488
SST	0.5629749682406944
SSTR1	0.8178187448448364
SSTR2	0.15379131509711136
SSTR3	0.16479831553751215
SSTR4	0.9447371190239456
SSTR5	0.0028581531050931863
SSTR5-AS1	0.004628595789569978
SSU72	0.3213008268010921
SSU72P2	0.2677144942262752
SSU72P3	0.1453463152561344
SSU72P5	0.22493471669257348
SSU72P7	0.3507215115638137
SSU72P8	0.5005820148685084
SSUH2	0.4124755935047015
SSX2IP	0.4011090368862565
ST13	0.979379696815614
ST14	0.7451589650860257
ST18	0.15145207682748998
ST20	0.12438027412644098
ST20-AS1	0.13668495387922305
ST20-MTHFS	0.15873435999125773
ST3GAL1	0.4782078427701633
ST3GAL1-DT	0.2889868640977351
ST3GAL2	0.5913751394513388
ST3GAL3	0.07449011289555191
ST3GAL3-AS1	0.06480751298023985
ST3GAL4	0.2918693913158682
ST3GAL5	0.2739693953826637
ST3GAL5-AS1	0.475291314567543
ST3GAL6	0.4518494725725084
ST3GAL6-AS1	0.4911857572270564
ST6GAL1	0.4920116712398726
ST6GAL2	0.8412335197596654
ST6GAL2-IT1	0.8431949296577494
ST6GALNAC1	0.17559181454437367
ST6GALNAC2	0.15888049232762375
ST6GALNAC3	0.4923273510120073
ST6GALNAC4	0.5384271164762662
ST6GALNAC5	0.2093616717856692
ST6GALNAC6	0.6379190183799781
ST7	0.6245548467111058
ST7-AS1	0.505595707161376
ST7-AS2	0.4719551802289767
ST7-OT4	0.4281224887805546
ST7L	0.06587137645230884
ST8SIA1	0.2382581052851902
ST8SIA2	0.6594803468133187
ST8SIA3	0.2995096404473103
ST8SIA4	0.8304899665191685
ST8SIA5	0.24879375561461756
ST8SIA5-DT	0.0931709508279176
ST8SIA6	0.4840750771012967
ST8SIA6-AS1	0.8365875075409122
STAB1	0.1076066658806928
STAB2	0.2025307697399432
STAC	0.5783979020821116
STAC2	0.21582493026418287
STAC3	0.9836500570482658
STAG1	0.12013640870637092
STAG1-DT	0.105599248991311
STAG3	0.8763120164928001
STAG3L4	0.4727829072520762
STAG3L5P	0.6649559637507256
STAG3L5P-PVRIG2P-PILRB	0.7648569107987124
STAM	0.18641443430744334
STAM-DT	0.24645852717965144
STAM2	0.2563398091749379
STAMBP	0.6849053087600547
STAMBPL1	0.7555824572781136
STAP1	0.11730213846786115
STAP2	0.6370302729786148
STAR	0.402619772274862
STARD10	0.8418833504600131
STARD13	0.4305366662192219
STARD13-AS	0.2738288727326421
STARD13-IT1	0.5843055366308321
STARD3	0.1839433457925016
STARD3NL	0.8914530766864377
STARD4	0.009199577862009591
STARD4-AS1	0.14902506919294067
STARD5	0.141986729319882
STARD6	0.971893575119042
STARD7	0.4847881189779246
STARD7-AS1	0.5046678734097745
STARD9	0.39914964679739
STAT1	0.6955481237678777
STAT2	0.4796076558330355
STAT3	0.22456065639844147
STAT4	0.3693343558748472
STAT4-AS1	0.7105828537165488
STAT5A	0.570286758621162
STAT5B	0.6320409050056034
STAT6	0.9149912414250274
STATH	0.937859309871962
STAU1	0.6961364510107254
STAU2	0.08326971974939051
STAU2-AS1	0.026202099432349583
STBD1	0.7207107502928808
STC1	0.8837138457113897
STC2	0.20785479320898906
STEAP1	0.0025915775276966198
STEAP1B	0.7571241091232706
STEAP1B-AS1	0.4817984500860786
STEAP2	0.002893550698903069
STEAP2-AS1	0.005326171065822061
STEAP3	0.6635299378891598
STEAP3-AS1	0.639592655717055
STEAP4	0.5846615391768322
STH	0.9574902355076526
STIL	0.7713809418115908
STIM1	0.7674728959319567
STIM1-AS1	0.6742432860849412
STIM2	0.37320234564456817
STIM2-AS1	0.1480014480353664
STIMATE	0.018363510552240336
STIMATE-MUSTN1	0.018239505858654026
STING1	0.5224915657458875
STIP1	0.15411046280186402
STK10	0.17446377058425475
STK11	0.930799438859652
STK11IP	0.22651682623648656
STK16	0.6165281131160997
STK17A	0.8128347700059702
STK17B	0.3735215369341649
STK19	0.4620551095548141
STK24	0.7536396821455316
STK24-AS1	0.6588999687121989
STK25	0.5101793329481745
STK3	0.5605149952079116
STK31	0.0481606935660675
STK32A	0.8475302341338491
STK32A-AS1	0.6954905285908517
STK32B	0.11325080147979975
STK32C	0.7543614513662233
STK33	0.32426387800036915
STK35	0.5896511364637497
STK36	0.08921945634407097
STK38	0.6135989580216095
STK38L	0.009639773360047788
STK39	0.8932182505099988
STK4	0.17352427269724566
STK4-DT	0.10020936607095976
STK40	0.4864203276025465
STKLD1	0.3829781348632917
STMN1	0.09738398987515973
STMN2	0.7526265622662122
STMN3	0.35083068990340904
STMN4	0.5653415786823237
STMND1	0.6154351464187273
STMP1	0.5132410371822429
STN1	0.3394477878503984
STOM	0.7751033707751518
STOML1	0.8423899790818186
STOML2	0.8993961168836071
STOML3	0.7745506030395088
STON1	0.03082339574157145
STON1-GTF2A1L	0.014079004738083491
STON2	0.32844426837419616
STOX1	0.2953459704702123
STOX2	0.8255741801756851
STPG1	0.8254902752606301
STPG2	0.4762037729536326
STPG2-AS1	0.19060950098470464
STPG3	0.7125897345913784
STPG3-AS1	0.7125897345913784
STPG4	0.6073131689092777
STRA6	0.6171417795938033
STRA8	0.846684924304042
STRADA	0.09072491583490032
STRADB	0.5833390414195796
STRAP	0.19661347845592336
STRBP	0.07223123516774571
STRC	0.9520569658121544
STRCP1	0.9652418713044896
STRIP1	0.7169657688072422
STRIP2	0.15146770488336234
STRIT1	0.8031231572607596
STRN	0.17966282006190726
STRN3	0.21518190229541576
STRN4	0.7032335988593778
STT3A	0.5843618922412644
STT3B	0.28370964125669845
STUB1	0.5752165677412386
STUB1-DT	0.5724231221123539
STUM	0.3869744030084934
STX10	0.3319069997312333
STX11	0.6267909404593479
STX12	0.07144566128139734
STX16	0.8558572875337973
STX16-NPEPL1	0.6663756295061796
STX17	0.6181538632651498
STX17-DT	0.23607306733699884
STX18	0.7798618762849705
STX18-AS1	0.8220954270667802
STX18-IT1	0.8659165731361629
STX19	0.06975032751711224
STX1A	0.8480312761465542
STX1B	0.027955367449761626
STX2	0.6422390588184176
STX3	0.18021326835830287
STX4	0.03112169923488178
STX5	0.18038538966224227
STX5-DT	0.1743855990966896
STX6	0.5807042736681669
STX7	0.10140757153953306
STX8	0.9085907594930448
STXBP1	0.636017678977254
STXBP2	0.8869112353582951
STXBP3	0.4951789395120014
STXBP4	0.6264549456284285
STXBP5	0.7879679274616662
STXBP5-AS1	0.6626110502541744
STXBP5L	0.2499198023689092
STXBP6	0.7379427705555716
STYK1	0.9688714908883408
STYX	0.8886342788364259
STYXL1	0.9225736883778181
STYXL2	0.6054387257030076
SUB1	0.8138093624332247
SUCLA2	0.14581469179737228
SUCLA2-AS1	0.10195445166917012
SUCLG1	0.9849568720972809
SUCLG2	0.35763858506077784
SUCLG2-DT	0.8790564860448657
SUCNR1	0.3235773913616561
SUCO	0.1951720714942736
SUDS3	0.6747899031557945
SUFU	0.19322376417316064
SUGCT	0.7217224810643859
SUGCT-AS1	0.5652870008278535
SUGP1	0.94362653380962
SUGP2	0.9224072572952882
SUGT1	0.07183139181622444
SUGT1-DT	0.054515706688191716
SUGT1P3	0.10619944652949648
SUGT1P4-STRA6LP	0.7504618305361483
SUGT1P4-STRA6LP-CCDC180	0.7439770203468784
SULF1	0.7774127144002596
SULF2	0.09323704468997952
SULT1A1	0.6372108957428051
SULT1A2	0.6722558024683734
SULT1A3	0.7935817156205373
SULT1B1	0.8742633194983465
SULT1C2	0.9484559002126068
SULT1C2P1	0.7256071222467207
SULT1C3	0.92529713265543
SULT1C4	0.20904716850528404
SULT1E1	0.7878962686441899
SULT2A1	0.25690345217738675
SULT2B1	0.438217535657327
SULT4A1	0.7151678084227463
SULT6B1	0.940614350577862
SUMF1	0.26610551475778216
SUMF2	0.7838906725612403
SUMO1	0.27985077013380105
SUMO2	0.8920488587020352
SUMO3	0.8621172403980286
SUMO4	0.06971329330433408
SUN1	0.30764125270341336
SUN2	0.12224002620661162
SUN3	0.16036083990008304
SUN5	0.7592100339474779
SUNO1	0.3884892333639995
SUOX	0.7783250304168939
SUPT16H	0.03046508002512377
SUPT20H	0.6671311646418928
SUPT3H	0.6886223619647511
SUPT4H1	0.980055077996
SUPT5H	0.6855071324651876
SUPT6H	0.6817418033137355
SUPT7L	0.07687397511473071
SUPV3L1	0.3780121409534757
SURF1	0.5822419432382564
SURF2	0.5457375063055524
SURF4	0.5089992173403253
SURF6	0.4986391279989416
SUSD1	0.5153234417140821
SUSD2	0.3088440574628636
SUSD3	0.3131823125844393
SUSD4	0.5635520738623517
SUSD5	0.19557523138249355
SUSD6	0.580453736646541
SUV39H2	0.4406229020982341
SUV39H2-DT	0.3692763609395763
SUZ12	0.4992053979407831
SV2A	0.5591187645194745
SV2B	0.5439204309240179
SV2C	0.3338061128200264
SV2C-AS1	0.5947517935358619
SVBP	0.922958762218743
SVEP1	0.5894195754835896
SVIL	0.1258309427483979
SVIL-AS1	0.2493751941158112
SVIP	0.6697422855948261
SVOP	0.19148897237555654
SVOPL	0.7467813317573027
SWAP70	0.4424195864753049
SWI5	0.7858018351702101
SWINGN	0.30970968414526195
SWSAP1	0.5680905129815746
SWT1	0.6617152986020319
SYBU	0.9925974125631633
SYBU-AS1	0.8273272891501676
SYCE1	0.36329536826198616
SYCE1L	0.5687778825610385
SYCE2	0.8818451781378829
SYCE3	0.5201610010298707
SYCN	0.2185328612972544
SYCP1	0.7650871809247045
SYCP2	0.1887440087744373
SYCP2L	0.2410270297325001
SYCP3	0.7455849226441055
SYDE1	0.8247513495246555
SYDE2	0.7338125110310755
SYF2	0.13156856741479056
SYK	0.009926114545182052
SYMPK	0.3145069477211898
SYN2	0.8840492231219141
SYN3	0.2792688727218561
SYN3-AS1	0.8898568142350318
SYNC	0.21058128780481994
SYNCRIP	0.6106670778992003
SYNDIG1	0.7700338806284899
SYNDIG1L	0.1780979727601552
SYNE1	0.02425576303588195
SYNE1-AS1	0.6405070583767575
SYNE2	0.2411873374210548
SYNE3	0.9803357847464272
SYNE4	0.8477355927010275
SYNGAP1	0.4095941692496538
SYNGAP1-AS1	0.3757554617351704
SYNGR1	0.8241734310526796
SYNGR2	0.34636620394695905
SYNGR3	0.05171146202134413
SYNGR4	0.6712408599467872
SYNJ1	0.6853816105176738
SYNJ2	0.8317745987044574
SYNJ2-IT1	0.626315876047717
SYNJ2BP	0.25606038929834485
SYNJ2BP-COX16	0.2956728161328913
SYNM	0.06131389760539496
SYNM-AS1	0.11827260980472976
SYNM-AS2	0.08071791609787983
SYNPO	0.9776976946400658
SYNPO2	0.8059007005688343
SYNPO2L	0.72832254341305
SYNPO2L-AS1	0.7990583220739048
SYNPR	0.8627619609849576
SYNPR-AS1	0.5023754343287977
SYNRG	0.8744389966521569
SYPL1	0.23538985819408625
SYPL2	0.01616203124224419
SYS1	0.1950924537489554
SYS1-DBNDD2	0.18000811595638416
SYT1	0.3295680210766755
SYT10	0.7026497129623557
SYT11	0.5133355496851192
SYT12	0.23766773239239655
SYT13	0.10023149617220062
SYT14	0.19809582153110103
SYT16	0.6760169756955274
SYT17	0.2535434087153444
SYT2	0.6906986362985971
SYT3	0.268707282259376
SYT4	0.3151789559130315
SYT5	0.6666360842381673
SYT6	0.6856458864164691
SYT7	0.013347377235073787
SYT8	0.535399129765615
SYT9	0.5159368126289987
SYT9-AS1	0.3616098514081939
SYTL1	0.2344245524703044
SYTL2	0.2054582981546999
SYTL3	0.4050658153952
SYVN1	0.7783799990169176
SZRD1	0.28774876697783514
SZT2	0.4207361692870692
SZT2-AS1	0.5535125364573869
TAAR1	0.29287660315260944
TAAR2	0.5002127491639934
TAAR3P	0.28272103673210125
TAAR5	0.12793320367574254
TAAR6	0.2065168536227261
TAAR8	0.24328682551748965
TAAR9	0.17380931610446534
TAB1	0.9733837571724786
TAB2	0.18104946612853096
TAB2-AS1	0.4909329446028452
TAC1	0.3775530090440716
TAC3	0.9450666438345631
TAC4	0.3653496831818023
TACC1	0.5587944551317388
TACC2	0.00843491818183173
TACC3	0.8597713350311241
TACO1	0.053703387235686066
TACR1	0.9366706891471224
TACR2	0.5058836161035567
TACR3	0.751117574659441
TACR3-AS1	0.7191307236592729
TACSTD2	0.3532692605384855
TADA1	0.7183850047377657
TADA2A	0.7525514449020612
TADA2B	0.4286533890220897
TADA3	0.9777598897472812
TAF10	0.5662447142652622
TAF11	0.6479829927642669
TAF11L12	0.4806
TAF11L13	0.5302181244458773
TAF11L14	0.5302181244458773
TAF11L2	0.07548576914237765
TAF11L3	0.2026972453480589
TAF11L4	0.2936565131787871
TAF11L5	0.2936565131787871
TAF11L6	0.2592185738152758
TAF12	0.488947270223144
TAF12-DT	0.4197512446983784
TAF13	0.08375838080296877
TAF15	0.6834169372638154
TAF1A	0.3986083171255041
TAF1A-AS1	0.3150460543913557
TAF1B	0.11413375152657634
TAF1C	0.8485172802953925
TAF1D	0.23027009623063704
TAF1L	0.18380533437176086
TAF2	0.8325176023190717
TAF3	0.5063998712361855
TAF4	0.8575314078636984
TAF4B	0.6419702062276629
TAF5	0.200407622826608
TAF5L	0.05947372841782628
TAF6	0.8849994291117931
TAF6L	0.20623810661920253
TAF7	0.9013713111174266
TAF8	0.2640771575275084
TAF9	0.24923324884416986
TAFA1	0.4342183239947742
TAFA2	0.3720664429027595
TAFA3	0.06794332020984073
TAFA4	0.9052098171065551
TAFA5	0.09693898546342328
TAGAP	0.7660927266921616
TAGAP-AS1	0.9136607261256025
TAGLN	0.2760966600803494
TAGLN2	0.15790774843477268
TAGLN3	0.9657360048470736
TAL1	0.6929467423068681
TAL2	0.7559559698848777
TALAM1	0.8812741285856063
TALDO1	0.6523453927112012
TAMALIN	0.5507230595042393
TAMM41	0.9186797309173762
TANC1	0.8844813561687512
TANC2	0.6016648294151593
TANGO2	0.15861671693697288
TANGO6	0.36837907487391375
TANK	0.2966890259365552
TANK-AS1	0.3138147033903901
TAOK1	0.2952949584759084
TAOK2	0.3865126984978913
TAOK3	0.7602412165120775
TAP1	0.2641234260743406
TAP2	0.3210682439540633
TAPBP	0.2672712388976879
TAPBPL	0.8181751214034818
TAPT1	0.8853862102610743
TAPT1-AS1	0.6249822521444979
TARBP1	0.7857235904281933
TARBP2	0.3092222939409041
TARDBP	0.5817539653459367
TARID	0.4719947725255869
TARM1	0.8199214463479942
TARP	0.8504990056943821
TARS1	2.108885325147192e-05
TARS1-DT	5.842484776713564e-05
TARS2	0.8026313039239992
TARS3	0.5363801412137834
TAS1R1	0.23881421046234466
TAS1R2	0.7740181862430393
TAS1R3	0.4677126360532322
TAS2R1	0.9699043877914112
TAS2R10	0.7760338379202457
TAS2R13	0.8240327765058721
TAS2R14	0.8184257356384104
TAS2R16	0.531118465151169
TAS2R19	0.8143424755642363
TAS2R20	0.7976083866281766
TAS2R3	0.9140836106722904
TAS2R30	0.6492594775660779
TAS2R31	0.8034252998495066
TAS2R38	0.4211039867311524
TAS2R39	0.17645698219583844
TAS2R4	0.8853521739246388
TAS2R40	0.1619110813332032
TAS2R41	0.1849279456181958
TAS2R42	0.7343104714130914
TAS2R43	0.7064131447829622
TAS2R46	0.7599697790386042
TAS2R5	0.8925411983086085
TAS2R50	0.8158384780076331
TAS2R60	0.2268519638872059
TAS2R7	0.8623935988659162
TAS2R8	0.8486419198909709
TAS2R9	0.8439263163024795
TASOR	0.09646991785260683
TASOR2	0.33574829192277245
TASP1	0.0032853525566222674
TAT	0.4132469481937854
TAT-AS1	0.4178628713956295
TATDN1	0.4314949049901863
TATDN2	0.6917948579709444
TATDN3	0.2565061096857233
TAX1BP1	0.3527038088999499
TAX1BP1-AS1	0.3353313832211225
TAX1BP3	0.4813092440528618
TBATA	0.25789646233484903
TBC1D1	0.16359277572518044
TBC1D10A	0.9878079089247936
TBC1D10B	0.4953603518914896
TBC1D10C	0.5280450332809018
TBC1D12	0.6429978535251544
TBC1D13	0.315598866514587
TBC1D14	0.23757686746569506
TBC1D15	0.7329087423781772
TBC1D16	0.5061749159475287
TBC1D17	0.4787414563735863
TBC1D19	0.9779106334079872
TBC1D2	0.19418829452538866
TBC1D20	0.5229645517870587
TBC1D21	0.5577825276681901
TBC1D22A	0.8371693557120053
TBC1D22A-AS1	0.7047476187211505
TBC1D22A-DT	0.8464720040093691
TBC1D22B	0.2049937751799667
TBC1D23	0.2886930558823666
TBC1D24	0.030546526473813233
TBC1D26	0.2559791863207009
TBC1D26-AS1	0.2559791863207009
TBC1D28	0.3580675698281577
TBC1D2B	0.8805617529412892
TBC1D30	0.9638588756773752
TBC1D31	0.8279410003684178
TBC1D32	0.5402077319574108
TBC1D3B	0.2342466656927195
TBC1D3F	0.6533194962022795
TBC1D3K	0.28357789773851505
TBC1D3P1-DHX40P1	0.2243055285056147
TBC1D3P2	0.7819776866274595
TBC1D3P5	0.9776914554043749
TBC1D4	0.9506538785842132
TBC1D5	0.005077648539506152
TBC1D7	0.40451756582406384
TBC1D8	0.935913594014218
TBC1D8-AS1	0.8197552377184841
TBC1D9	0.7078817458210083
TBC1D9B	0.997995762736092
TBCA	0.43701996180494573
TBCB	0.7384638969417636
TBCC	0.6575788273151402
TBCCD1	0.026685683441340317
TBCD	0.427818300882401
TBCE	0.4392433817176718
TBCEL	0.20309153546013065
TBCEL-TECTA	0.2298941057524769
TBCK	0.3784111121643393
TBILA	0.6323559314191582
TBK1	0.7893507672067399
TBKBP1	0.04418151305171236
TBL1XR1	0.5623114850350895
TBL1XR1-AS1	0.6427539294115561
TBL2	0.3920221742186453
TBL3	0.06389294028679783
TBP	0.007428455085737695
TBPL1	0.3976047390104104
TBPL2	0.7676936828646775
TBR1	0.24694429453685166
TBRG1	0.3861230868454306
TBRG4	0.4663309005655674
TBX1	0.5486893026077125
TBX10	0.031994114279301884
TBX15	0.28192161442039715
TBX18	0.3800918762307165
TBX18-AS1	0.4668478620189429
TBX19	0.6132065845900739
TBX2	0.38317993039609904
TBX2-AS1	0.3835364053282244
TBX20	0.2857601306964697
TBX21	0.02941963028519545
TBX3	0.1794523018429529
TBX3-AS1	0.2036572881773473
TBX4	0.5658627225396622
TBX5	0.19880170816333695
TBX5-AS1	0.4046765268009312
TBX6	0.5847869362642772
TBXA2R	0.4010460923714941
TBXAS1	0.9428501551052206
TBXT	0.06530700645254918
TC2N	0.9052033893939876
TCAF1	0.19345645518826388
TCAF2	0.6674402084244492
TCAIM	0.5606999064206248
TCAP	0.2731700058216877
TCEA1	0.4201358384633846
TCEA2	0.6115807581750109
TCEA3	0.1388570982257173
TCEANC2	0.22365089932846305
TCERG1	0.8678290463734044
TCERG1L	0.10256601708823704
TCERG1L-AS1	0.49352792896864794
TCF12	0.5336639857224502
TCF15	0.6533771766486622
TCF19	0.8717668583823344
TCF20	0.11335661573167576
TCF21	0.6937428750639106
TCF23	0.4230986382850129
TCF24	0.07382274166094005
TCF25	0.14034568692625948
TCF3	0.9359385727908682
TCF4	0.9848601337315226
TCF4-AS1	0.9425150285307144
TCF4-AS2	0.9148812574519348
TCF7	0.9527928361583996
TCF7L1	0.2969761269755642
TCF7L1-IT1	0.061851168124605276
TCF7L2	0.08287796894974192
TCFL5	0.3083001949294077
TCHH	0.23720228962625275
TCHHL1	0.32024088001356465
TCHP	0.5985602363611382
TCIM	0.7425860063122831
TCIRG1	0.7891370893973682
TCL1A	0.5582250485963114
TCL1B	0.6634671350376105
TCL6	0.7934939081408456
TCN1	0.09061243848715284
TCN2	0.6666310017273427
TCOF1	0.7836078169096509
TCP1	0.8894534714763254
TCP10L	0.7046760045057407
TCP10L3	0.4891367449430382
TCP11	0.1561565979181465
TCP11L1	0.5820357307503914
TCP11L2	0.502457780390712
TCTA	0.5858933526675768
TCTE1	0.8994679709587928
TCTN1	0.3454067750017401
TCTN2	0.01144564957503269
TCTN3	0.5456165770864025
TDG	0.8606418429334322
TDGF1	0.7092706550501757
TDH-AS1	0.6703408607359378
TDO2	0.0520550321032609
TDP1	0.29938787979689696
TDP2	0.8792965733183675
TDRD1	0.7755263601045289
TDRD10	0.7231181739871293
TDRD12	0.3031456002212133
TDRD15	0.4776952540946904
TDRD3	0.7811037246566843
TDRD5	0.0370380148537518
TDRD6	0.1294892177497149
TDRD6-AS1	0.3039034478295395
TDRD7	0.7884621774864238
TDRD9	0.957045902551659
TDRG1	0.495421901607992
TDRKH	0.17650989089366492
TDRKH-AS1	0.17610099654753636
TDRP	0.26445404953073204
TEAD1	0.042931840078410666
TEAD2	0.6406955441853741
TEAD3	0.5069850267765246
TEAD4	0.17040636940683362
TEC	0.4462147836070121
TECPR1	0.019047170747430564
TECPR2	0.6712505316191479
TECR	0.7687852514486198
TECRL	0.33829781043276586
TECTA	0.4510436093497389
TECTB	0.0012240544846602865
TEDC1	0.04998763859911681
TEDC2	0.04156082876448758
TEDC2-AS1	0.034148038473121534
TEDDM1	0.3367260601027348
TEF	0.6635668256597063
TEFM	0.5895144777517851
TEK	0.97319805892629
TEKT1	0.6734560881682136
TEKT2	0.33424675523208336
TEKT3	0.7210143525676862
TEKT4	0.12160651407262695
TEKT5	0.41933629150292334
TEKTIP1	0.4904009982806968
TELO2	0.34803303713897604
TEMN3-AS1	0.2573131766747016
TEN1	0.9531134205802598
TEN1-CDK3	0.9569477198836638
TENM2	0.5232025489158638
TENM2-AS1	0.4606952301270488
TENM3	0.6263621641746139
TENM3-AS1	0.5802505272671753
TENM4	0.8592917038786313
TENT2	0.2062699415083249
TENT4A	0.7705143452510431
TENT4B	0.4024019786843153
TENT5A	0.19455688242057656
TENT5B	0.7307957455211246
TENT5C	0.6309666333696689
TENT5C-DT	0.6072605544450809
TEP1	0.13046790789150425
TEPP	0.7971099024771224
TEPSIN	0.7338566982196183
TERB1	0.8822927786484838
TERB2	0.22781158820164665
TERC	0.22319887796714194
TERF1	0.8990816314903844
TERF2	0.6344704345971974
TERF2IP	0.8678978134293858
TERLR1	0.9473894294128764
TERT	0.7579215139854032
TES	0.8073356474037789
TESC	0.8154339208492547
TESC-AS1	0.6255814093753309
TESK1	0.390239464942949
TESK2	0.20880641549551915
TESMIN	0.5905870288081343
TESPA1	0.9490052846424956
TET1	0.6240067619349882
TET2	0.9491952707151092
TET2-AS1	0.9055653370126716
TET3	0.7449545732988141
TEX10	0.37339166630178267
TEX101	0.695824972146545
TEX12	0.13250510140258234
TEX14	0.9726005950026266
TEX15	0.8744756073846018
TEX19	0.7581270311499586
TEX2	0.1458607720218168
TEX22	0.00614444148011617
TEX26	0.9023429149796588
TEX26-AS1	0.8921501786256028
TEX261	0.9051774696822352
TEX264	0.5507916046775588
TEX29	0.6436900369744892
TEX30	0.031032453408875064
TEX33	0.11021504654641127
TEX35	0.047130087615936116
TEX36	0.818777535401892
TEX36-AS1	0.6320663587727375
TEX37	0.4780343840760876
TEX38	0.6921626481828794
TEX41	0.5614487870520293
TEX43	0.6274772855212039
TEX44	0.7683725128002399
TEX45	0.003991460566813432
TEX46	0.7940901956298045
TEX47	0.6800257266850946
TEX48	0.5248078764412853
TEX49	0.7777929691134791
TEX50	0.002381903984772005
TEX51	0.6239870640577869
TEX52	0.04271976239239944
TEX53	0.3663214634971987
TEX54	0.1743855990966896
TEX55	0.9855884565831846
TEX9	0.39444009929763935
TF	0.528978981404293
TFAM	0.2193288684368496
TFAP2A	0.8942452561950947
TFAP2A-AS1	0.8038555324373278
TFAP2A-AS2	0.8565752585195292
TFAP2B	0.6963826748639559
TFAP2C	0.3967063039016238
TFAP2D	0.7030798688347755
TFAP2E	0.6216657052754043
TFAP2E-AS1	0.5686527438112534
TFAP4	0.07469080737717321
TFB1M	0.968326943157496
TFB2M	0.14418725198165488
TFCP2	0.9156345838636064
TFCP2L1	0.3192713888934879
TFDP1	0.2806534387430236
TFDP2	0.550608095285983
TFEB	0.25325540376130673
TFEC	0.5875117597815454
TFF1	0.5452952045169267
TFF2	0.5793353467679032
TFF3	0.6767130194508215
TFG	0.1807796377771098
TFIP11	0.9541115427306835
TFIP11-DT	0.9485253905901836
TFPI	0.4663977347423667
TFPI2	0.6441454532994164
TFPI2-DT	0.6411199481077725
TFPT	0.7589985387759305
TFR2	0.8412121500674089
TFRC	0.6518826525731213
TG	0.4555196658558534
TGDS	0.6632226038957534
TGFA	0.8286960093502582
TGFA-IT1	0.32031299823830817
TGFB1	0.9211536605512533
TGFB1I1	0.5215376083160631
TGFB2	0.1615718350416417
TGFB2-AS1	0.4632557831223879
TGFB2-OT1	0.09453280096484283
TGFB3	0.4445831392576953
TGFB3-AS1	0.4390645594753208
TGFBI	0.03089728652586815
TGFBR1	0.2101229517486462
TGFBR2	0.7700064065571928
TGFBR3	0.6286954312316586
TGFBR3L	0.6896727488495357
TGFBRAP1	0.30165397029204555
TGIF1	0.037540876955806664
TGIF2	0.7939740184661046
TGIF2-RAB5IF	0.8703991721467099
TGM1	0.2749255165149188
TGM2	0.645638954264428
TGM3	0.4448422374762507
TGM4	0.024671792794572708
TGM5	0.06306120673636317
TGM6	0.7606490634918304
TGM7	0.14498976307054506
TGOLN2	0.8190025201076031
TGS1	0.3099308234639427
TH	0.39511736557373145
TH2LCRR	0.8141928490203272
THADA	0.06969509222418513
THAP1	0.15629904637706338
THAP10	0.4909858700509765
THAP11	0.8351035648837626
THAP12	0.7243514249021551
THAP2	0.4005774711861882
THAP3	0.5219601751650479
THAP4	0.7757410046215564
THAP5	0.5008015180277928
THAP6	0.3042160016777555
THAP7	0.2294239975387377
THAP7-AS1	0.22324458238537945
THAP8	0.8090163111488633
THAP9	0.6513203213852711
THAP9-AS1	0.6980503126601081
THBD	0.9007614547795968
THBS1	0.5246648061014856
THBS1-AS1	0.5410284106447201
THBS1-IT1	0.5210403372585651
THBS2	0.916649771346038
THBS2-AS1	0.9386400895990776
THBS3	0.3729154672072899
THBS3-AS1	0.3729154672072899
THBS4	0.4279626784529814
THBS4-AS1	0.2925308608187449
THCAT155	0.1515021184928771
THEG	0.3103550967367084
THEG5	0.26973517827454196
THEGL	0.7955987861529006
THEM4	0.19808379846877014
THEM5	0.1077470773496454
THEM6	0.6693748240332178
THEMIS	0.7117490370982392
THEMIS2	0.3773791060720498
THG1L	0.4521487651537882
THNSL1	0.5311178573705001
THNSL2	0.7429930859578138
THOC1	0.8237783055926666
THOC1-DT	0.8032139098171481
THOC3	0.376641026112544
THOC3-AS1	0.17097999712030687
THOC5	0.3725426775850903
THOC6	0.7424926751664906
THOC7	0.04831739069550006
THOC7-AS1	0.036565684411069166
THOP1	0.7159285827144782
THORLNC	0.3560112427867276
THPO	0.3446841219553026
THRA	0.5737124287028988
THRAP3	0.7436451264081329
THRB	0.3787975439505251
THRB-AS1	0.1362929173384438
THRB-IT1	0.11612560027413073
THRIL	0.8884482532948785
THRSP	0.7867554693694894
THSD1	0.05037627088350083
THSD4	0.22899376303691205
THSD4-AS1	0.7431604753422469
THSD7A	0.03313569504189345
THSD7B	0.6449584347914781
THSD8	0.8817569906423313
THTPA	0.08597201487707518
THUMPD1	0.6116918256351808
THUMPD2	0.010648485313613064
THUMPD3	0.6014822534792281
THUMPD3-AS1	0.5583384207912466
THY1	0.4754005960858362
THY1-AS1	0.4773447759998508
THYN1	0.7099003691550116
TIA1	0.11342413160362168
TIAL1	0.6807778443690601
TIAM1	0.8024443266196696
TIAM1-AS1	0.8666274290050313
TIAM2	0.9156437923330544
TICAM1	0.420363185610231
TICAM2	0.17879730499617047
TICAM2-AS1	0.3418115922912756
TICRR	0.2587124232019605
TIE1	0.030006208582476882
TIFA	0.13392963145493147
TIFAB	0.7189737045964483
TIGAR	0.024528352759958127
TIGD1	0.05604957548121742
TIGD2	0.6859513306814564
TIGD3	0.8860424175501392
TIGD4	0.4498259314445058
TIGD5	0.027862479464145273
TIGD6	0.3743382705130121
TIGD7	0.03639192975273176
TIGIT	0.8990217020967497
TILRLS	0.4744423524477564
TIMD4	0.804743228311049
TIMELESS	0.6776484925425763
TIMM10	0.28550062176413016
TIMM10B	0.3148968720679753
TIMM13	0.9865332778972584
TIMM17A	0.5861935509693087
TIMM21	0.8036225339750148
TIMM22	0.6422772559121509
TIMM23	0.5952424049774636
TIMM23B	0.1901
TIMM23B-AGAP6	0.01869994755805121
TIMM29	0.003314372259818177
TIMM44	0.6429296583486748
TIMM50	0.5470107698017392
TIMM8B	0.5109046500461383
TIMM9	0.965234513576622
TIMMDC1	0.3214415544745781
TIMMDC1-DT	0.4455906728867543
TIMP2	0.2427974832849301
TIMP3	0.1703445799894076
TIMP4	0.9552620016244836
TINAG	0.7755228143341921
TINAG-AS1	0.5480545884170902
TINAGL1	0.254303504140225
TINCR	0.9283306573408174
TINF2	0.37899405173474937
TIPARP	0.21670453243947
TIPARP-AS1	0.2527776909389597
TIPIN	0.4981644399562779
TIPRL	0.3393386337801214
TIRAP	0.21553883920522726
TIRAP-AS1	0.2332654834888634
TJAP1	0.5137680956663712
TJP1	0.5329809833327596
TJP2	0.3833782182275632
TJP3	0.4502157490104004
TK1	0.25106722246631313
TK2	0.4221749478075733
TKFC	0.0030039669556630733
TKT	0.7499383884254653
TKTL2	0.1108155856381886
TLCD1	0.745392928942887
TLCD2	0.6888570749952825
TLCD3A	0.5239664061938032
TLCD3B	0.5013020228635233
TLCD4	0.5153345264263561
TLCD4-RWDD3	0.6193177696945913
TLCD5	0.9572064895271526
TLDC2	0.6071179741626344
TLE1	0.6246619719420174
TLE1-DT	0.8091821815965965
TLE2	0.44362962289062224
TLE3	0.2816003202160724
TLE4	0.19778708566269165
TLE5	0.10166947556195476
TLE6	0.5971087986580842
TLE7	0.8079193953914534
TLK1	0.4957905746130198
TLK2	0.44362511733248106
TLL1	0.4220816975468862
TLL2	0.7603045826254644
TLN1	0.9930748021365314
TLN2	0.12697305513913326
TLNRD1	0.4807409214925465
TLR1	0.460784285286758
TLR10	0.3414290281046338
TLR2	0.3578274009728373
TLR3	0.4231841838730155
TLR4	0.6573113723464338
TLR5	0.2956910851359864
TLR6	0.5503363540960698
TLR9	0.4777654285521672
TLX1	0.7210913548449641
TLX1NB	0.6863884971983438
TLX2	0.19932177213271324
TLX3	0.4803830603366637
TM2D1	0.9683338632172236
TM2D2	0.07634382819584595
TM2D3	0.621437808028915
TM4SF1	0.5946518698247698
TM4SF1-AS1	0.6509480207305853
TM4SF18	0.6872706446768966
TM4SF19	0.2247164580609521
TM4SF19-AS1	0.2247164580609521
TM4SF19-DYNLT2B	0.2247164580609521
TM4SF20	0.7961803000068386
TM4SF4	0.8298194430298329
TM4SF5	0.3659580267232288
TM6SF1	0.8792234143978649
TM6SF2	0.9874786817229916
TM7SF2	0.8048319227792674
TM7SF3	0.07234701368614667
TM9SF1	0.7648058849649053
TM9SF2	0.8017349360159463
TM9SF3	0.8693131511527379
TM9SF4	0.7660799941318637
TMA16	0.20402745356372096
TMA7	0.3766617448281925
TMBIM1	0.21252158618949304
TMBIM4	0.584222153325238
TMBIM6	0.2489598894635927
TMC1	0.4680172785039207
TMC2	0.8058128787708874
TMC3	0.3231817876872586
TMC3-AS1	0.17674624247034498
TMC4	0.4795305954778081
TMC5	0.9845023422379892
TMC6	0.29015341767491
TMC7	0.1690618333820561
TMC8	0.2606800948667356
TMCC1	0.5228685421445167
TMCC1-DT	0.27505403009089585
TMCC2	0.7963275072730613
TMCC2-AS1	0.4937609321448143
TMCC3	0.2934354032289832
TMCO1	0.7608985584838259
TMCO1-AS1	0.9085645032199272
TMCO2	0.7762495603035806
TMCO3	0.4604745503660646
TMCO4	0.8929167198251808
TMCO5A	0.5965222885132792
TMCO6	0.29260064071256564
TMDD1	0.6938391282929718
TMED1	0.022496862127912298
TMED10	0.32196385372845
TMED2	0.023971146467157308
TMED2-DT	0.022116477294169882
TMED3	0.3212905464405709
TMED4	0.4429212569656967
TMED5	0.9305526903111316
TMED6	0.7858293467022696
TMED7	0.423104244541028
TMED7-TICAM2	0.2963611084625082
TMED8	0.6235491378872394
TMED9	0.15117890956466604
TMEFF1	0.5140513778181314
TMEFF2	0.1391439166672318
TMEM100	0.7187890074669447
TMEM101	0.5460549366336575
TMEM102	0.6303510947179893
TMEM104	0.06480668696811698
TMEM105	0.9693114382056768
TMEM106A	0.1872112249704712
TMEM106B	0.8194013768624042
TMEM106C	0.27424370102885043
TMEM107	0.8990173058702071
TMEM108	0.3099755416867644
TMEM108-AS1	0.10342264226134346
TMEM109	0.52885027415831
TMEM109-DT	0.6128993001002433
TMEM11	0.7675698677472953
TMEM11-DT	0.7954249609729522
TMEM114	0.20069613405539904
TMEM115	0.5146826393177649
TMEM116	0.9977730665803648
TMEM117	0.08326608103774108
TMEM119	0.13898973917469098
TMEM120A	0.9048846249032848
TMEM120B	0.6736386263528428
TMEM121	0.14646926032547913
TMEM121B	0.3273491097062782
TMEM123	0.8358783384161035
TMEM123-DT	0.8415767223609842
TMEM125	0.009013818211061786
TMEM126A	0.3533309618053818
TMEM126B	0.444613965333932
TMEM127	0.3657554219596561
TMEM128	0.21014234958414613
TMEM129	0.8908144046998665
TMEM130	0.8008579714755408
TMEM131	0.08381474835102992
TMEM131L	0.23746382453537
TMEM132A	0.3192640508578266
TMEM132B	0.3513323579168694
TMEM132C	0.2547024952149194
TMEM132D	0.13901916395914188
TMEM132D-AS1	0.7835242902569921
TMEM132D-AS2	0.1355053975378389
TMEM132E	0.7118002734649032
TMEM132E-DT	0.5587146754469003
TMEM134	0.31702941654128325
TMEM135	0.39991715969895547
TMEM138	0.0022288813574960487
TMEM139	0.006267660477430047
TMEM139-AS1	0.012574505171686956
TMEM140	0.7008213446351572
TMEM141	0.03044053097980587
TMEM143	0.7388715336393348
TMEM144	0.3457110304477992
TMEM145	0.9796831753263682
TMEM147	0.7717248678831214
TMEM147-AS1	0.7416319277173558
TMEM14A	0.6157128118756027
TMEM14B	0.09443389828447096
TMEM14B-DT	0.062365311242014665
TMEM14C	0.08710864381755024
TMEM150A	0.19666281029535093
TMEM150B	0.4126917234276354
TMEM150C	0.8988344049732413
TMEM151A	0.10916768380938584
TMEM151B	0.8986264503421946
TMEM154	0.09583580332310804
TMEM156	0.17445337946230782
TMEM158	0.7960036842285858
TMEM160	0.9002847101118641
TMEM161A	0.8209745661101848
TMEM161B	0.1818435922420919
TMEM161B-DT	0.4659889725768387
TMEM163	0.3266454857610178
TMEM165	0.3801240864076839
TMEM167A	0.181055550407044
TMEM167B	0.10023899930678892
TMEM167B-DT	0.08456864497813228
TMEM168	0.5568098644215299
TMEM169	0.35064841529767155
TMEM17	0.4669567809633847
TMEM170A	0.36651012286571255
TMEM170B	0.8603642087418089
TMEM171	0.9451354866176168
TMEM174	0.8431505392902517
TMEM175	0.35640637734047204
TMEM176A	0.8477055525021364
TMEM176B	0.8729403133119766
TMEM177	0.3362243599033537
TMEM178A	0.0016755730156530204
TMEM178B	0.6873772198604235
TMEM179	0.3405216587871462
TMEM179B	0.18224521421355627
TMEM18	0.995824624114694
TMEM18-DT	0.9952512135880554
TMEM181	0.05219744717602831
TMEM182	0.4957583443359775
TMEM183A	0.7670450494487524
TMEM184A	0.6016987399801785
TMEM184B	0.7778935595095722
TMEM184C	0.6808659391610936
TMEM184C-DT	0.5490710727326289
TMEM185B	0.4299238921243537
TMEM186	0.19140935740349266
TMEM19	0.2393726113426134
TMEM190	0.4404178979481409
TMEM191A	0.2371685251475452
TMEM191C	0.2284780757314993
TMEM192	0.4020497967654809
TMEM196	0.04952754199183673
TMEM198	0.1652238158245226
TMEM199	0.8256625250640166
TMEM200A	0.5080320136047782
TMEM200B	0.5074828607896644
TMEM200C	0.6910122583848803
TMEM201	0.07299294802137153
TMEM202	0.13573369602782287
TMEM202-AS1	0.12049713497765953
TMEM203	0.4979324306856562
TMEM204	0.7872802881262195
TMEM205	0.3433143081880569
TMEM207	0.3430857284380025
TMEM208	0.9926213750723714
TMEM209	0.9972298619542
TMEM210	0.5519543024969146
TMEM212	0.3684118456454372
TMEM212-AS1	0.3726366697068736
TMEM212-IT1	0.8407942695192918
TMEM213	0.5146773387269767
TMEM214	0.616085576998379
TMEM215	0.11219233416766096
TMEM216	0.00294898937223792
TMEM217	0.40298802088950497
TMEM217B	0.40298802088950497
TMEM218	0.8209051331286589
TMEM219	0.3549813994698415
TMEM220	0.9920563543873671
TMEM220-AS1	0.6489613199498979
TMEM221	0.5573491343215309
TMEM222	0.33456348260409075
TMEM223	0.19329686628366866
TMEM225	0.09021529671664408
TMEM225B	0.39869332898503984
TMEM229A	0.31808454454783824
TMEM229B	0.9844928839026474
TMEM230	0.24964608928169224
TMEM231	0.8361780740873708
TMEM232	0.7947698132774483
TMEM233	0.8551394880089086
TMEM234	0.4981256149352107
TMEM235	0.4749025761430087
TMEM236	0.1236909577519798
TMEM237	0.2274317432350124
TMEM238	0.4517930194569824
TMEM238L	0.3951372873244785
TMEM239	0.4381149564246808
TMEM240	0.7949539459509894
TMEM241	0.6087151641981144
TMEM242	0.7275080639701067
TMEM242-DT	0.7275080639701067
TMEM243	0.057711966887174775
TMEM244	0.3168395051242018
TMEM245	0.4523555846730335
TMEM246-AS1	0.11148169722875824
TMEM247	0.3427291123402924
TMEM248	0.4296508626543253
TMEM249	0.4826425260006084
TMEM25	0.21699908132107848
TMEM250	0.3873845164750691
TMEM251	0.23983354031923154
TMEM252	0.4445518200661903
TMEM252-DT	0.6185867720973188
TMEM253	0.2551498910737602
TMEM254	0.3108724468127331
TMEM254-AS1	0.3780681483967486
TMEM255B	0.3785280542491304
TMEM256	0.377735698805524
TMEM256-PLSCR3	0.4250458797996582
TMEM258	0.5962300602581011
TMEM259	0.5338803293047523
TMEM26	0.3994030953111316
TMEM26-AS1	0.3606455424767917
TMEM260	0.8150654603363501
TMEM262	0.8222596201677309
TMEM263	0.17779515924673894
TMEM263-DT	0.1789823767729939
TMEM265	0.20309061479290474
TMEM266	0.24220995926607455
TMEM267	0.14253407397614332
TMEM268	0.489039716096792
TMEM269	0.9520999684645848
TMEM270	0.6006024056915897
TMEM271	0.12584836336103428
TMEM272	0.8616893720846523
TMEM273	0.4262542104933261
TMEM275	0.7540065272655359
TMEM276	0.8061535646033121
TMEM30A	0.7732292991055171
TMEM30A-DT	0.6735748125591293
TMEM30B	0.5940756709266989
TMEM33	0.3450542822462264
TMEM35B	0.6233603004459444
TMEM37	0.9861097819829632
TMEM38A	0.041097611063541095
TMEM38B	0.8920892336153159
TMEM39A	0.2761305682555444
TMEM39B	0.3789985735077386
TMEM40	0.04625296236496035
TMEM41A	0.8105147592916553
TMEM41B	0.4825230550896511
TMEM42	0.031439184154503814
TMEM43	0.2900052735765951
TMEM44	0.4197809993040398
TMEM44-AS1	0.2376587467795165
TMEM44-AS2	0.5774688487418692
TMEM45A	0.6834661250910118
TMEM45B	0.4706536781328232
TMEM50A	0.24983613141795
TMEM50B	0.4684250338527653
TMEM51	0.3723396374209418
TMEM51-AS1	0.6376705017855152
TMEM51-AS2	0.2323932450261279
TMEM52	0.9258136609206375
TMEM52B	0.6681017727818962
TMEM53	0.3107767981724747
TMEM54	0.973706850681938
TMEM59	0.3058337268461565
TMEM59L	0.6538653472249887
TMEM60	0.5575069624102373
TMEM61	0.10652118731099204
TMEM62	0.0399029793623894
TMEM63A	0.050469326338032534
TMEM63B	0.7636349542800471
TMEM63C	0.11192465743816993
TMEM64	0.4875315910680985
TMEM65	0.1664680362511382
TMEM67	0.10888333637137454
TMEM68	0.4147401333658444
TMEM69	0.9745224526712456
TMEM70	0.09127572472712286
TMEM71	0.03549939521802381
TMEM72	0.6302656854552331
TMEM72-AS1	0.8251763817691549
TMEM74	0.25584435632833497
TMEM74B	0.3876642587478973
TMEM78	0.13253739069091894
TMEM79	0.5074006553787901
TMEM80	0.5813461774832125
TMEM81	0.16979504358822795
TMEM82	0.1728926047498967
TMEM86A	0.28513378511009657
TMEM86B	0.5203011762204568
TMEM87A	0.15385841847625642
TMEM87B	0.9755635084232288
TMEM88	0.7227767877299801
TMEM88B	0.32635865870236497
TMEM89	0.9966959160458696
TMEM8B	0.8182417743239592
TMEM9	0.2225445449297532
TMEM91	0.9403434260570436
TMEM92	0.0749413738838321
TMEM92-AS1	0.06445950054702915
TMEM94	0.07000413043502801
TMEM95	0.461622029029169
TMEM97	0.7026159417455268
TMEM98	0.11671040357317135
TMEM9B	0.6299787365146828
TMEM9B-AS1	0.7241603871153812
TMF1	0.8755592154487994
TMIE	0.2318057436928885
TMIGD1	0.6361007775517071
TMIGD2	0.9422576278030674
TMIGD3	0.3603888061527846
TMOD1	0.7533616546326591
TMOD2	0.4413535813113684
TMOD3	0.2932527527044005
TMOD4	0.0221773600793404
TMPO	0.8147865748117502
TMPO-AS1	0.7774131083004531
TMPPE	0.02421442070930918
TMPRSS11A	0.8024229680536674
TMPRSS11B	0.3022850799721425
TMPRSS11D	0.9532305004436608
TMPRSS11E	0.88076555312871
TMPRSS11F	0.5037885001768004
TMPRSS12	0.668886782955
TMPRSS13	0.4600401775887312
TMPRSS15	0.8207492148836095
TMPRSS2	0.5076201403422496
TMPRSS3	0.5233407629995765
TMPRSS4	0.1155543551176028
TMPRSS5	0.6556056468126006
TMPRSS6	0.13593977021673742
TMPRSS7	0.9223182414700714
TMPRSS9	0.7648875993823665
TMSB10	0.8025657837218143
TMTC1	0.14109218904243054
TMTC2	0.3580559098363122
TMTC3	0.6667969164728899
TMTC4	0.5517722418596461
TMUB1	0.5598978431270198
TMUB2	0.6829044096414849
TMX1	0.42838980685909295
TMX2	0.0140148879545281
TMX3	0.8786804818164938
TMX4	0.02965948294787346
TMX4-AS1	0.046879593571652715
TNC	0.4823976245791029
TNF	0.8108468178774253
TNFAIP1	0.7666719890107419
TNFAIP2	0.6582200359007766
TNFAIP3	0.3437928255065377
TNFAIP6	0.6793179336991848
TNFAIP8	0.6774356832179282
TNFAIP8L1	0.8027525969465472
TNFAIP8L2	0.018025355462138067
TNFAIP8L3	0.7231253167971945
TNFRSF10A	0.5342408959526161
TNFRSF10A-AS1	0.5280755701519424
TNFRSF10A-DT	0.6780379928890969
TNFRSF10B	0.6829107079774341
TNFRSF10C	0.424878111740669
TNFRSF10D	0.4118948390979563
TNFRSF11A	0.3122969643065565
TNFRSF11B	0.05896705536276752
TNFRSF12A	0.7421414263923423
TNFRSF13B	0.6276067058222705
TNFRSF13C	0.6704747378532798
TNFRSF14	0.9303358668796926
TNFRSF14-AS1	0.9120096070358064
TNFRSF17	0.7390196492288441
TNFRSF18	0.03267821831461604
TNFRSF19	0.09067380359881687
TNFRSF1A	0.7523863678777107
TNFRSF1B	0.3195841662184456
TNFRSF21	0.24485343194923626
TNFRSF25	0.41635274285585855
TNFRSF4	0.0322414042657006
TNFRSF6B	0.6734671425226639
TNFRSF8	0.42507115177410615
TNFRSF9	0.6047760841907878
TNFSF10	0.008514553376624434
TNFSF11	0.9187147860429951
TNFSF12	0.2775818587565861
TNFSF12-TNFSF13	0.2775818587565861
TNFSF13	0.22325810668036397
TNFSF13B	0.08783736903921263
TNFSF14	0.3197781271371792
TNFSF15	0.5135111959307788
TNFSF18	0.6786005638885417
TNFSF4	0.19083375025303256
TNFSF8	0.33463814413693715
TNFSF9	0.051979044900196836
TNIK	0.027576805015566308
TNIP1	0.9596538694022
TNIP2	0.4779168248467978
TNIP3	0.2351355025302795
TNK1	0.4485807389541388
TNK2	0.9006040340908766
TNK2-AS1	0.8379220238903478
TNKS	0.8985458033746688
TNKS1BP1	0.14415028222286694
TNKS2	0.717764838779044
TNKS2-DT	0.5575219162982021
TNN	0.9081733053961872
TNNC1	0.5988360000748596
TNNC2	0.7918406345862532
TNNI1	0.6137478048822453
TNNI2	0.6724297300638564
TNNI3	0.7375989612657825
TNNI3K	0.6434468478594821
TNNT1	0.7614045216754038
TNNT2	0.6405507390921285
TNNT3	0.2744831301749406
TNP1	0.012539763090170795
TNP2	0.8698444934805898
TNPO1	0.8501628573159783
TNPO1-DT	0.860938142030182
TNPO2	0.5803764941549111
TNPO3	0.0673304701611217
TNR	0.7520872609423344
TNR-IT1	0.8255694039701986
TNRC18	0.8385940442529289
TNRC6A	0.6641716644966051
TNRC6B	0.8860410893613886
TNRC6B-DT	0.7138683321200765
TNRC6C	0.5994702571155699
TNS1	0.16805324607224853
TNS1-AS1	0.9747314093948014
TNS2	0.739192060848323
TNS2-AS1	0.8057451386375599
TNS3	0.34010870888143485
TNS4	0.7420247923951967
TNXB	0.6475019837315613
TOB1	0.08330592604512821
TOB1-AS1	0.07985881827637248
TOB2	0.8026811817508072
TOE1	0.4105304264575736
TOGARAM1	0.9026825601135722
TOGARAM2	0.025343189757847998
TOLLIP	0.1909409770491773
TOLLIP-DT	0.15120165643315064
TOM1	0.4793407369524361
TOM1L1	0.8864874230897279
TOM1L2	0.07131925566478414
TOMM20	0.4255599874996203
TOMM20L	0.9539693752514148
TOMM20L-DT	0.9373487957924992
TOMM22	0.03764078313269287
TOMM34	0.1242804642802896
TOMM40	0.7979068740567592
TOMM40L	0.5052385866629522
TOMM5	0.4793379255496195
TOMM6	0.2333655436145587
TOMM7	0.30700143501676314
TOMM70	0.6323040832052224
TOMT	0.040547661607345735
TONSL	0.7351627608770417
TONSL-AS1	0.7416275676348856
TOP1	0.16658794187081838
TOP1MT	0.7715169278702505
TOP2A	0.8342310146667273
TOP2B	0.9813888030165407
TOP3A	0.6337933543881481
TOP3B	0.14036213495250274
TOPAZ1	0.4722328700740928
TOPBP1	0.36364620146718185
TOPORS	0.2283580025264087
TOR1A	0.3373876068460461
TOR1AIP1	0.5214261493087446
TOR1AIP2	0.5507328321519608
TOR1B	0.3074615774862212
TOR2A	0.4036456058471261
TOR3A	0.6389642373226984
TOR4A	0.6692240628409676
TOX	0.2699086617827232
TOX-DT	0.6266083610553939
TOX2	0.0904089203376106
TOX3	0.4551191788424625
TOX4	0.3437547233439473
TP53	0.8010672690427085
TP53AIP1	0.20038684186244515
TP53BP1	0.7151335089157825
TP53BP2	0.16116439447851175
TP53I11	0.026204029578195957
TP53I13	0.7888179954995329
TP53I3	0.19499899429159367
TP53INP1	0.05718717482714486
TP53INP2	0.9797178048421438
TP53RK	0.25425265252904883
TP53RK-DT	0.2867161980798634
TP53TG1	0.33802057330638113
TP53TG5	0.1851169952638632
TP63	0.4533585755008482
TP73	0.6906890272419857
TP73-AS2	0.735978596450489
TP73-AS3	0.5799945119168642
TPBG	0.7405247711835533
TPBGL	0.9477586439775852
TPBGL-AS1	0.9441249402349414
TPCN1	0.0964100611596942
TPCN2	0.8243681713917117
TPD52	0.5160626701371506
TPD52L1	0.20600900021522586
TPD52L2	0.3094224367683388
TPD52L3	0.4194483076902598
TPGS1	0.9004150268236709
TPGS2	0.0930579414878957
TPH1	0.13350008820966847
TPH2	0.65954087445067
TPI1	0.906166674998652
TPK1	0.6573392026587566
TPM1	0.00609563300274496
TPM1-AS	0.002956725713566921
TPM2	0.9078187001022742
TPM3	0.15556248369873
TPM4	0.31857396121787285
TPMT	0.3231159077043677
TPO	0.7339199635535891
TPP1	0.6580427044033037
TPP2	0.02572561887089569
TPPP	0.7483127284576963
TPPP2	0.8500856172858239
TPPP3	0.6576771357454589
TPR	0.3569414746732771
TPRA1	0.005141809884949888
TPRG1	0.8690632952885848
TPRG1-AS1	0.558692451738052
TPRG1-AS2	0.5711588249963225
TPRG1L	0.5641838335924578
TPRKB	0.4333944633163615
TPRN	0.6067155643336276
TPRX1	0.3604876715779629
TPRX2	0.2468648123879971
TPSAB1	0.9732649521955248
TPSB2	0.9809142007601608
TPSD1	0.9599333933387646
TPSG1	0.980737056128087
TPST1	0.1656403246728559
TPST2	0.9193803470347606
TPT1	0.7974145751503663
TPT1-AS1	0.8797334805539252
TPTE2	0.19081009682580055
TPTEP1	0.6831923777568735
TPTEP2-CSNK1E	0.6597145698003033
TPX2	0.9672410660420054
TRA2A	0.6792841207999329
TRA2B	0.7623677511419649
TRABD	0.1770389798524838
TRABD-AS1	0.20867739227178306
TRABD2A	0.9218368999991045
TRABD2B	0.9989853523951656
TRADD	0.9964319670433776
TRAF1	0.006717962722820881
TRAF2	0.3015603937711422
TRAF3	0.8609933004646932
TRAF3IP1	0.10601747257818483
TRAF3IP2	0.5293742897480971
TRAF3IP2-AS1	0.5414069608642267
TRAF3IP3	0.2877112156983258
TRAF4	0.7790870806738628
TRAF5	0.4009395683092897
TRAF6	0.4102578845819356
TRAF7	0.06505674083121142
TRAFD1	0.9914656471740486
TRAIP	0.9851143781253422
TRAK1	0.5168312335098456
TRAK2	0.7219483974704839
TRAM1	0.31527389417351565
TRAM1L1	0.4534977397113021
TRAM2	0.519464543944747
TRAM2-AS1	0.4734939325622105
TRANK1	0.17592767042558122
TRAP1	0.12937577548746332
TRAPPC1	0.62326450341104
TRAPPC10	0.5825898557283644
TRAPPC11	0.08958191945844979
TRAPPC12	0.9293793539502152
TRAPPC12-AS1	0.7524503706891874
TRAPPC13	0.2261268669917735
TRAPPC14	0.8856820098333891
TRAPPC2B	0.8159806292957402
TRAPPC2L	0.8114183778740249
TRAPPC3	0.454342393732692
TRAPPC3L	0.49548920439777
TRAPPC4	0.3608588186847956
TRAPPC5	0.8720968853493334
TRAPPC6A	0.9753475545658392
TRAPPC6B	0.2271645039445819
TRAPPC8	0.2914354646485092
TRAPPC9	0.28888674289465976
TRARG1	0.6771700795434029
TRAT1	0.5518252360809451
TRD-AS1	0.07572385402940368
TRDMT1	0.24758264897387303
TRDN	0.1219097405903331
TRDN-AS1	0.045858097164266864
TREH	0.6509177768341711
TREM1	0.7355657228336155
TREM2	0.17460691792577132
TREML1	0.11722830908835917
TREML2	0.24405635534763875
TREML4	0.3815976987992478
TRERF1	0.6453035230106203
TRERNA1	0.2879106134541528
TREX1	0.4061233223832294
TRG-AS1	0.535007263058504
TRH	0.22099630035726456
TRHDE	0.9165755762509562
TRHDE-AS1	0.5588515558989195
TRHR	0.6771790332196946
TRIAP1	0.8468960075982324
TRIB1	0.048901274622624565
TRIB2	0.56306797213446
TRIB3	0.2390060247524869
TRIL	0.8937127063560135
TRIM10	0.4702236427942158
TRIM11	0.027411269011969053
TRIM13	0.8214763473846272
TRIM14	0.021393383974320116
TRIM15	0.5592353717209203
TRIM16	0.9391107663470772
TRIM16L	0.5440074887126578
TRIM17	0.028643961825620963
TRIM2	0.4061699051938231
TRIM21	0.760187862328885
TRIM22	0.09572816102067072
TRIM23	0.32877358418018665
TRIM24	0.7752633362332058
TRIM25	0.04505606117750205
TRIM26	0.6876978305936154
TRIM27	0.2251013360899944
TRIM28	0.1136365353819458
TRIM29	0.5402628867699666
TRIM3	0.2060987059582261
TRIM31	0.3718448704902289
TRIM31-AS1	0.3761980358765432
TRIM32	0.31087964295382503
TRIM33	0.24741592281143765
TRIM34	0.037080924859098315
TRIM35	0.6838453699463379
TRIM36	0.5952563859835048
TRIM36-IT1	0.646799942863572
TRIM37	0.8453437341595689
TRIM38	0.2480213091612593
TRIM39	0.3755007549873337
TRIM39-RPP21	0.3592734948288676
TRIM4	0.08482574951648975
TRIM40	0.4898941722639743
TRIM41	0.03918092221400021
TRIM42	0.4834526785144875
TRIM43B	0.8726016311951754
TRIM44	0.3990168534966168
TRIM45	0.3945609814984735
TRIM46	0.4777662834872797
TRIM47	0.9177823974625792
TRIM48	0.7864994140036099
TRIM49B	0.5330386210573237
TRIM49D1	0.4241842080050315
TRIM49D2	0.4241842080050315
TRIM5	0.11669978549155753
TRIM50	0.40825503912260336
TRIM51	0.9428617548359672
TRIM51G	0.5144094452104652
TRIM52	0.10642931580705717
TRIM52-AS1	0.14717519157584869
TRIM54	0.18022467826158045
TRIM55	0.0951083154061072
TRIM56	0.9876452702116032
TRIM58	0.00026473330266663103
TRIM59	0.04702796163730777
TRIM6	0.11837101111946975
TRIM6-TRIM34	0.04031456989853149
TRIM60	0.9329485208976528
TRIM61	0.6253842745357574
TRIM62	0.8610384170992479
TRIM63	0.06633949687988844
TRIM64	0.4241842080050315
TRIM64B	0.4241842080050315
TRIM64C	0.5437471554124768
TRIM65	0.9451969036693172
TRIM66	0.18512919426537974
TRIM67	0.8283229115959679
TRIM67-AS1	0.7530545669182834
TRIM68	0.8241049834069594
TRIM69	0.16234211788864694
TRIM7	0.09626550594185668
TRIM7-AS1	0.09235038447312943
TRIM7-AS2	0.09497873455853356
TRIM71	0.29253769783911004
TRIM72	0.8891090993150699
TRIM73	0.3646811149323919
TRIM74	0.132
TRIM75	0.8903292007634058
TRIM77	0.28513367013375857
TRIM8	0.3969727630750584
TRIM8-DT	0.3473142034608672
TRIM9	0.41829923861782986
TRIML1	0.6685719240919618
TRIML2	0.18978851555842885
TRIO	0.7703670167141292
TRIOBP	0.2847165696879649
TRIP10	0.4469121779598042
TRIP11	0.3696941651169897
TRIP12	0.5817617399027777
TRIP13	0.8853260346341241
TRIP4	0.6999952028193506
TRIP6	0.09810718232640177
TRIQK	0.5438657287810293
TRIR	0.5325230265863559
TRIT1	0.2738343661465204
TRMO	0.2445862930794048
TRMT1	0.1938111361259277
TRMT10A	0.15539220440676127
TRMT10B	0.4978983434665013
TRMT10C	0.4176249997029603
TRMT11	0.399406788870693
TRMT112	0.5706203937940197
TRMT12	0.31934278248064885
TRMT13	0.1716455848340947
TRMT1L	0.8046900208258705
TRMT2A	0.08184915648981994
TRMT44	0.006234087862463822
TRMT5	0.3615297538872349
TRMT6	0.1726897349861959
TRMT61A	0.2942314245116324
TRMT61A-DT	0.2763956810998316
TRMT61B	0.03927519456061762
TRMT9B	0.3919360112041352
TRMU	0.9968593412472054
TRNAU1AP	0.5695165219393549
TRNP1	0.6456006271648975
TRNT1	0.00046656184511123516
TROAP	0.5587280171492451
TROAP-AS1	0.6866901150651475
TRPA1	0.42565674787994506
TRPC1	0.4410218705218618
TRPC2	0.27881551190201115
TRPC3	0.9676913261577524
TRPC4	0.03252695120893534
TRPC4AP	0.908124594598023
TRPC6	0.406011733723847
TRPC7	0.026347456892968024
TRPC7-AS1	0.009086987244416313
TRPC7-AS2	0.2892340225273373
TRPM1	0.1433379066072587
TRPM2	0.8842632250563236
TRPM2-AS	0.8492732738374802
TRPM3	0.3251931774825104
TRPM4	0.2106514721388299
TRPM5	0.9000397141968882
TRPM6	0.6100919806755345
TRPM7	0.6506360335473415
TRPM8	0.26858054888002625
TRPS1	0.23965073431895745
TRPS1-AS1	0.13201835184931626
TRPT1	0.1263812697065208
TRPV1	0.6700455553142723
TRPV2	0.1847277866018694
TRPV3	0.8875204749501011
TRPV4	0.6908325945110693
TRPV5	0.9116216497827296
TRPV6	0.7928277254830529
TRRAP	0.7327236738667173
TRUB1	0.7599411708914914
TRUB2	0.7667153947356462
TSACC	0.7957885123033213
TSBP1	0.6251812230924969
TSBP1-AS1	0.5580670341041801
TSC1	0.12748005112551206
TSC2	0.21964989464823986
TSC22D1	0.34382057125984816
TSC22D1-AS1	0.3677540256227984
TSC22D2	0.6383187622023005
TSC22D4	0.9802288987347134
TSEN15	0.7417003945223024
TSEN2	0.10861196138342677
TSEN34	0.43091766049503855
TSEN54	0.05913474364665789
TSFM	0.528369021267213
TSG101	0.14614119033326367
TSGA10	0.4688084070703205
TSGA10IP	0.11516211304925413
TSGA13	0.18044479689296386
TSHB	0.39711786820634587
TSHR	0.6570495922156716
TSHZ1	0.5014846264071767
TSHZ2	0.7101137267356004
TSHZ3	0.24099437482077224
TSHZ3-AS1	0.138134577821786
TSKS	0.455903493987325
TSKU	0.8829487401942507
TSKU-AS1	0.765869424118542
TSLP	0.12164868663252255
TSN	0.8067251442949471
TSNARE1	0.2560832273427651
TSNAX	0.324550810854682
TSNAX-DISC1	0.4794772040903086
TSNAXIP1	0.5106545366937194
TSPAN1	0.8849070235467299
TSPAN10	0.19969497412651052
TSPAN11	0.07093360717649483
TSPAN12	0.17497066657454066
TSPAN13	0.3848043684359211
TSPAN14	0.07751961285724945
TSPAN14-AS1	0.1511643345409277
TSPAN15	0.5184846525144966
TSPAN16	0.3545177716327648
TSPAN17	0.9227586437393219
TSPAN18	0.06640763730829874
TSPAN18-AS1	0.5378547109971067
TSPAN19	0.6204863739117191
TSPAN2	0.24319663390802046
TSPAN3	0.6792681438931906
TSPAN31	0.6391946051245215
TSPAN32	0.8530446102154559
TSPAN33	0.35750388131880995
TSPAN4	0.20788799941430086
TSPAN5	0.04176462052605473
TSPAN5-DT	0.2326079752917999
TSPAN8	0.34582654950232583
TSPAN9	0.0625736673243329
TSPAN9-IT1	0.08740344406241285
TSPEAR	0.0593588938942739
TSPEAR-AS1	0.8287841260039053
TSPEAR-AS2	0.88072940563798
TSPO	0.3398049194664261
TSPO2	0.2578022561802512
TSPOAP1	0.9509500428288568
TSPOAP1-AS1	0.9760420005395712
TSPYL1	0.16870835187813238
TSPYL4	0.1599321483617364
TSPYL5	0.42632212653435664
TSPYL6	0.8969480393555241
TSR1	0.7678269290457893
TSR3	0.9901455580859756
TSSC4	0.9190133429037834
TSSK1B	0.1846135099035383
TSSK2	0.7922752562740107
TSSK3	0.04674974298863893
TSSK4	0.701869562967981
TSSK6	0.8769409031108213
TST	0.10350103041392117
TSTD1	0.5548633505424522
TSTD2	0.5505722126485537
TSTD3	0.9561516457503948
TTBK1	0.7550337230350772
TTBK2	0.5568205133973885
TTBK2-AS1	0.6437747283230368
TTC1	0.9640501851071844
TTC12	0.9568233966460072
TTC12-DT	0.940841547714657
TTC13	0.02040843261919706
TTC14	0.15020853832693687
TTC14-DT	0.17376066011744662
TTC16	0.41168772183334573
TTC17	0.6931993790718811
TTC19	0.9538262454864074
TTC21A	0.459617018429815
TTC21B	0.45597584140719505
TTC21B-AS1	0.5829695818625681
TTC22	0.2808795056579097
TTC23	0.12433100234599748
TTC23L	0.1808547440479232
TTC23L-AS1	0.16316227897755348
TTC24	0.3268243825706456
TTC26	0.8344043129522809
TTC27	0.4216419419855129
TTC28	0.44899761099872937
TTC28-AS1	0.5062141313840676
TTC29	0.10099045535809048
TTC3	0.8690529506687543
TTC3-AS1	0.8387595281190897
TTC30A	0.6527267895623584
TTC30B	0.2915051201123901
TTC31	0.23147378489840525
TTC32	0.005331325509716378
TTC32-DT	0.005283296209508903
TTC33	0.12004716332083733
TTC34	0.9099431795258603
TTC36	0.22702937021882305
TTC36-AS1	0.2300494212163604
TTC38	0.5582271722942163
TTC39A	0.13306234881076928
TTC39A-AS1	0.1501801204964861
TTC39B	0.03250556006430322
TTC39C	0.985436360888108
TTC39C-AS1	0.8950391120199906
TTC4	0.9512670069327231
TTC5	0.8120943305660029
TTC6	0.9499374434617901
TTC7A	0.7757345857639957
TTC7B	0.8941631200370252
TTC7B-AS1	0.7980549139589879
TTC8	0.6277671043044714
TTC9	0.8352441342565906
TTC9-DT	0.6011588072442315
TTC9B	0.7398422918997749
TTC9C	0.7186281399416097
TTF1	0.23599395919539984
TTF2	0.26326916946442325
TTI1	0.9730146403121732
TTI2	0.1022013034727458
TTK	0.2123089324876152
TTL	0.8381013455063402
TTLL1	0.3967163357137474
TTLL1-AS1	0.37612096435753145
TTLL10	0.056649201404671
TTLL10-AS1	0.06493657447627621
TTLL11	0.6675921625902141
TTLL12	0.13285631480028898
TTLL13	0.8406574322310527
TTLL2	0.5543089805674436
TTLL3	0.9479451547467018
TTLL4	0.1049610714183788
TTLL5	0.8144369452948585
TTLL6	0.3911318000201282
TTLL7	0.9806430156635252
TTLL7-IT1	0.974301615702618
TTLL8	0.5823024816643889
TTLL9	0.6619379888297717
TTN	0.16155874832480122
TTN-AS1	0.17454089919895288
TTPA	0.12091895360751792
TTPAL	0.9701609241873216
TTR	0.7035749557031789
TTYH1	0.15788249793644474
TTYH2	0.14918997674263054
TTYH3	0.0975291027996084
TUB	0.9792357946079241
TUB-AS1	0.8773123916823093
TUBA1A	0.3777843509980239
TUBA1B	0.3776119870250879
TUBA1C	0.7219728639994221
TUBA3C	0.6398428131635002
TUBA3D	0.8322519444548977
TUBA3E	0.05566986511409272
TUBA3FP	0.28604437017559403
TUBA4A	0.6742528329788339
TUBA4B	0.6565728616517147
TUBA8	0.49098601165996997
TUBAL3	0.7051552780013187
TUBB	0.4296896757670604
TUBB1	0.10247106348164786
TUBB2A	0.113702028830445
TUBB2B	0.8349121704009013
TUBB3	0.08884147691308064
TUBB4A	0.2964110782989254
TUBB4B	0.6475070063807251
TUBB6	0.5599166567982596
TUBB8	0.7234194122937598
TUBB8B	0.3648629731412384
TUBD1	0.20121251169330784
TUBE1	0.5461482651271069
TUBG1	0.7594518518257516
TUBG2	0.7191188489193532
TUBGCP2	0.4989086042814552
TUBGCP3	0.5860436686794753
TUBGCP4	0.6376241379023547
TUBGCP5	0.9259513322733672
TUBGCP6	0.3977524132429463
TUFM	0.4588509528674234
TUFT1	0.11356661003587125
TUG1	0.2725206030789867
TULP1	0.5047592672520653
TULP2	0.5440990811918746
TULP3	0.036099235577590205
TULP4	0.2885042970512899
TUNAR	0.9891412903948396
TUSC1	0.6012776565485463
TUSC2	0.3845904754516571
TUSC3	0.7497206502118332
TUSC7	0.6123057597135714
TUSC8	0.3682555830124773
TUT1	0.06447343827178675
TUT4	0.6628469064021605
TUT7	0.4398905407439175
TVP23A	0.2657819624846789
TVP23B	0.6720583642503122
TVP23C	0.07480941657391432
TVP23C-CDRT4	0.16213267894748384
TWF1	0.02776356193211188
TWF2	0.4283294242132451
TWF2-DT	0.392483918288324
TWIST1	0.2328636950602727
TWIST2	0.0028962072240074077
TWNK	0.12676951665861685
TWSG1	0.006600192200922839
TWSG1-DT	0.09769354859822343
TXK	0.06979810447055967
TXLNA	0.465705436871265
TXLNB	0.7731231479769882
TXN	0.0019484955305039688
TXN2	0.08233763032054138
TXNDC11	0.1989480668457595
TXNDC12	0.6545600206268147
TXNDC12-AS1	0.7530553647732325
TXNDC15	0.3653857039467949
TXNDC16	0.2720042299135149
TXNDC17	0.8965654047552045
TXNDC2	0.4773199465180038
TXNDC5	0.09984373460950484
TXNDC8	0.06784495435762772
TXNDC9	0.6512177247626143
TXNIP	0.09481337118539668
TXNL1	0.7192710137954812
TXNL4A	0.6619225496242716
TXNL4B	0.7340948287689718
TXNRD1	0.16305461320539133
TXNRD2	0.06701113843230805
TXNRD3	0.6748853040471318
TYK2	0.28480698215616657
TYMP	0.4912425085150866
TYMS	0.6449684317081241
TYMSOS	0.6532234421643623
TYR	0.5820851040966007
TYRO3	0.1726017526401254
TYROBP	0.9950851964059804
TYRP1	0.4962519564068548
TYSND1	0.7799333872508104
TYW1	0.7556668679105942
TYW1B	0.6972854402778963
TYW3	0.6238901319191986
TYW5	0.3154621943946169
U2AF1	0.14220120339619813
U2AF1L4	0.28373641197288296
U2AF2	0.9381553172443172
U2SURP	0.7247877761796252
UACA	0.052595830065972515
UAP1	0.5083135678761276
UAP1-DT	0.7293029548870668
UAP1L1	0.4389998016142036
UBA2	0.034155748409182674
UBA3	0.7488988185282563
UBA5	0.5768753193249682
UBA52	0.5340616581636269
UBA6	0.2677177181662533
UBA6-DT	0.8313123967503018
UBA7	0.9948472441600866
UBAC1	0.008749834004745438
UBAC2	0.7876992924168564
UBAC2-AS1	0.7065941199802082
UBALD1	0.9690644620783184
UBALD2	0.7669019861645999
UBAP1	0.6994978937710294
UBAP1L	0.31401606590588105
UBAP2	0.4104434009508349
UBAP2L	0.13854640496515205
UBASH3A	0.2396826874497624
UBASH3B	0.12105088390028144
UBB	0.21579552624333806
UBBP4	0.01695667319766264
UBC	0.6018835826499089
UBD	0.044480022144415536
UBE2B	0.5468836742363472
UBE2C	0.8632469673315036
UBE2D1	0.23629756684589495
UBE2D2	0.060938397019495986
UBE2D3	0.3643561993378753
UBE2D3-AS1	0.3502684849063755
UBE2D4	0.3249979564928991
UBE2E1	0.6065703729098091
UBE2E1-AS1	0.8489991369024653
UBE2E2	0.7814655310960072
UBE2E2-DT	0.3638974804533919
UBE2E3	0.7369769844802324
UBE2E3-DT	0.8852621093530928
UBE2F	0.734073362862542
UBE2F-SCLY	0.7042746466267954
UBE2G1	0.9607160649164472
UBE2G2	0.6531201910716508
UBE2H	0.5456972789041693
UBE2H-DT	0.7215589642052066
UBE2I	0.9885356853873596
UBE2J1	0.21642394655414
UBE2J2	0.2364796380989645
UBE2K	0.043914558942968585
UBE2L3	0.35063627367969696
UBE2L5	0.6292157960270889
UBE2L6	0.06357031381100292
UBE2M	0.1282583556518636
UBE2N	0.0910037397389718
UBE2O	0.7589664110898751
UBE2Q1	0.5628662221483746
UBE2Q1-AS1	0.5486263528378559
UBE2Q2	0.1500702319523658
UBE2Q2P1	0.1164065649373126
UBE2Q2P13	0.3828280077253009
UBE2QL1	0.5702917088081335
UBE2R2	0.8277449664208731
UBE2R2-AS1	0.3401110613034644
UBE2S	0.6489735629432261
UBE2T	0.2234516237541207
UBE2U	0.17283419598837355
UBE2V1	0.20293453620726115
UBE2V2	0.16928335371633585
UBE2W	0.5918815571483217
UBE2Z	0.8682219948678127
UBE3A	0.4455821013715144
UBE3B	0.5697125991035705
UBE3C	0.3520408669773629
UBE3D	0.011744599677357193
UBE4A	0.7884753329346814
UBE4B	0.15881606935597375
UBFD1	0.058169765569478275
UBIAD1	0.2419596832866317
UBL3	0.20516255678918688
UBL4B	0.3207847294053961
UBL5	0.7930236594689108
UBL7	0.9117864027372028
UBL7-DT	0.9374860657471086
UBLCP1	0.4070338757697394
UBN1	0.6441195824048572
UBN2	0.3472267562292
UBOX5	0.6808084449665645
UBOX5-AS1	0.6454690686118004
UBP1	0.4750091867459149
UBQLN1	0.46943737926206996
UBQLN1-AS1	0.29115073581355205
UBQLN3	0.5380744640496813
UBQLN4	0.9380295295846912
UBQLNL	0.5400920933580534
UBR1	0.2169584057420668
UBR2	0.8438389549256702
UBR3	0.07413860173360581
UBR4	0.162090093244328
UBR5	0.5453228540696363
UBR5-DT	0.518754280234363
UBR7	0.17199762817955755
UBTD1	0.5222680325016469
UBTD2	0.23748636281544802
UBTF	0.6254660733726658
UBTFL1	0.45035141139554463
UBXN1	0.2799847411002627
UBXN10	0.8786218873737197
UBXN11	0.7791294990887877
UBXN2A	0.0769590320564767
UBXN2B	0.9496706336479929
UBXN4	0.1674833825362937
UBXN6	0.4357427875513297
UBXN7	0.15907231988788614
UBXN7-AS1	0.13100347061694612
UBXN8	0.5549035307012401
UCA1	0.6956556942004564
UCHL1	0.7138967052316973
UCHL1-DT	0.7991492209725346
UCHL3	0.8525488153077962
UCHL5	0.4251939692157073
UCK1	0.027370691572144282
UCK2	0.17682573645262514
UCKL1	0.4341274019582999
UCKL1-AS1	0.3719329072244302
UCMA	0.7623313995305816
UCN	0.27839664887457777
UCN2	0.8731303298388221
UCN3	0.7868027355434222
UCP1	0.6631538531451291
UCP2	0.4759842363456615
UCP3	0.3577244095206955
UEVLD	0.30413808840985823
UFC1	0.8135371979796748
UFD1	0.6365677923684555
UFD1-AS1	0.8078381588856344
UFL1	0.11746600647774785
UFL1-AS1	0.2906496630345774
UFM1	0.7706487935817911
UFSP1	0.08612094554640043
UFSP2	0.5441058592452369
UGCG	0.2844471763305283
UGDH	0.6379948048340573
UGDH-AS1	0.13347058953816804
UGGT1	0.20742058237335487
UGGT2	0.2019689742808264
UGP2	0.5974214326503504
UGT1A1	0.3626009782486278
UGT1A10	0.1363768088545118
UGT1A3	0.1979673781588436
UGT1A4	0.18980398796552184
UGT1A5	0.1801216430427754
UGT1A6	0.15744950864550014
UGT1A7	0.14286453351793146
UGT1A8	0.13816584697389514
UGT1A9	0.13644371677883682
UGT2A1	0.8582981614140339
UGT2A2	0.8457909995586138
UGT2A3	0.6595772394947836
UGT2B10	0.41485267679802623
UGT2B11	0.2357352163057113
UGT2B15	0.6878865774753247
UGT2B17	0.7750773607265964
UGT2B28	0.1724011964475764
UGT2B4	0.5107321975298275
UGT2B7	0.09781780866957107
UGT3A1	0.5522349069967191
UGT3A2	0.7000228208113924
UGT8	0.7535452711936169
UHMK1	0.29376399741799875
UHRF1	0.6155826491549461
UHRF1BP1L-DT	0.06569218779938467
UHRF2	0.7686798536855333
UICLM	0.3207694192486493
UIMC1	0.5022553376611705
ULBP1	0.5789559150229756
ULBP2	0.5103696645992352
ULBP3	0.12280372926555272
ULK1	0.8874717643120935
ULK2	0.8475333296426883
ULK3	0.7992871016649223
ULK4	0.9693629800491846
ULK4P2	0.5836
ULK4P3	0.5200474980377784
UMAD1	0.3324249667488776
UMLILO	0.5499227512457355
UMOD	0.6445029770279067
UMODL1	0.6972268245950688
UMODL1-AS1	0.7319655240193293
UMPS	0.2698293969812885
UNC119	0.12336344756558172
UNC119B	0.5625655420501132
UNC13A	0.7686662302151159
UNC13B	0.8548091899290611
UNC13C	0.8975749335184412
UNC13D	0.7023101979415531
UNC45A	0.3692533572668051
UNC45B	0.3809131846776086
UNC50	0.9684521299033336
UNC5A	0.8613039684159844
UNC5B	0.5150524826027961
UNC5B-AS1	0.1672707488194834
UNC5C	0.1062007403267547
UNC5C-AS1	0.028752279227777955
UNC5CL	0.29615027585894776
UNC5D	0.11161159774363387
UNC79	0.7304059844093128
UNC80	0.9285699125880318
UNC93A	0.3812633678421328
UNC93B1	0.7363696912692783
UNCX	0.6252173603787824
UNG	0.6634803938253139
UNK	0.5136341526800041
UNKL	0.6677495123374494
UPB1	0.3335525109577221
UPF1	0.1074197498569724
UPF2	0.31220171699773325
UPF3A	0.12535442143885284
UPK1A	0.5225089275343244
UPK1A-AS1	0.5295689562451631
UPK1B	0.9959603923269806
UPK2	0.11584587752815395
UPK3A	0.9911188149210552
UPK3B	0.06236376644094616
UPP1	0.2992314452032352
UPP2	0.5774336398642972
UPP2-IT1	0.6101428272751532
UQCC1	0.32862015439117537
UQCC2	0.09427794051485312
UQCC3	0.2330163878699177
UQCR10	0.4748949014011039
UQCR11	0.9360119309758272
UQCRB	0.1205144987762779
UQCRB-AS1	0.20784788079267785
UQCRC1	0.9905692516080488
UQCRC2	0.5394929493396942
UQCRFS1	0.03455622360468336
UQCRFS1-DT	0.04207025866189512
UQCRH	0.9784522985048482
UQCRHL	0.7522958677592014
UQCRQ	0.5511911449464946
URAD	0.029591248248306223
URAHP	0.11632460553595135
URB1	0.4643422888931091
URB1-AS1	0.5825072327133701
URB2	0.02166876794024714
URGCP	0.4405132157906601
URGCP-MRPS24	0.3755562291834071
URI1	0.6507575668160606
URM1	0.13795885826510226
UROC1	0.9149757718297884
UROD	0.3891626842335124
UROS	0.9122897976531914
USB1	0.6795729785981721
USE1	0.4618485271649838
USF1	0.5313946310884825
USF2	0.6447661029044711
USF3	0.9656307915761562
USH1C	0.3850742147258761
USH1G	0.0365407273411425
USH2A	0.7236422522498426
USH2A-AS1	0.16048785071906202
USH2A-AS2	0.2803607619381283
USHBP1	0.5030188301321642
USO1	0.709501592888028
USP1	0.8652299496220455
USP10	0.09576863332635792
USP12	0.2271684825789229
USP12-AS1	0.3736001042969686
USP12-DT	0.34606122731087996
USP13	0.6119771314989261
USP14	0.5997590436862279
USP15	0.02533164254775344
USP16	0.5251652379007227
USP17L24	0.01226813237518004
USP17L25	0.01226813237518004
USP17L26	0.01226813237518004
USP17L27	0.01226813237518004
USP17L28	0.01226813237518004
USP17L29	0.010001524019051578
USP17L30	0.010001524019051578
USP17L4	0.1282
USP17L5	0.01226813237518004
USP18	0.4956047935271054
USP19	0.2879257900790748
USP2	0.374363262891022
USP2-AS1	0.42711090484934217
USP20	0.2560908821099636
USP21	0.8062232514741374
USP22	0.02198795124895292
USP24	0.5350900781305129
USP25	0.6493280873669636
USP28	0.7635947366547284
USP29	0.2825979129488049
USP3	0.7550642028936578
USP3-AS1	0.6816532148580446
USP30	0.5377074977702163
USP30-AS1	0.6777609225672844
USP31	0.7201095902694912
USP32	0.7633518634091437
USP33	0.8555809504698781
USP34	0.1914071132346667
USP34-DT	0.6327098470918351
USP35	0.8974196659206229
USP36	0.08053014761149901
USP37	0.07282243236232055
USP38	0.4702148793036947
USP38-DT	0.2206418902502727
USP39	0.14079258102197872
USP4	0.4696235771778656
USP40	0.5318041885732199
USP42	0.4250590953833983
USP43	0.15552564531044172
USP44	0.3818414635931308
USP45	0.9740451354204072
USP46	0.07659221199844074
USP46-DT	0.05570769569254391
USP47	0.6000050576223481
USP48	0.8037907008730735
USP49	0.2393895393719191
USP5	0.906166674998652
USP50	0.6390103813212656
USP53	0.8203959047772195
USP54	0.5824482055404333
USP6	0.03121481711074625
USP6NL	0.0071298331721939
USP6NL-AS1	0.01729840648121367
USP7	0.14972962661560799
USP7-AS1	0.04446025210957755
USP8	0.7848451962280916
USPL1	0.9481451594753094
UST	0.148554632320007
UST-AS1	0.200145940264573
UST-AS2	0.1409087500531328
UTF1	0.341617968305884
UTP11	0.9452349881705029
UTP14C	0.1928012142346595
UTP15	0.9865578013958964
UTP18	0.910261113231874
UTP20	0.2066700189456332
UTP23	0.05260999542144595
UTP25	0.16361450946526546
UTP3	0.0654533604133497
UTP4	0.7825316618571851
UTP6	0.4381613502482497
UTRN	0.1918208620803624
UTS2	0.7216920326816709
UTS2B	0.3773397491177861
UTS2R	0.9481510172624844
UVRAG	0.015206344146545368
UVRAG-DT	0.0042124543229965505
UVSSA	0.07303775318539453
UXS1	0.6135607105636377
VAC14	0.8460450307383429
VAC14-AS1	0.6550621302123033
VAMP1	0.8046999754703854
VAMP2	0.9635444131096028
VAMP3	0.5453549016954271
VAMP4	0.18878382579572608
VAMP5	0.21142036568825245
VAMP8	0.3005538790363789
VANGL1	0.1883352388989336
VANGL2	0.15702248421154924
VAPA	0.8357010448196129
VAPB	0.8903756936847935
VARS1	0.6699700603875196
VARS2	0.3741293918810008
VASH1	0.3113844649678844
VASH1-AS1	0.3179336173003276
VASH1-DT	0.5743085678621572
VASH2	0.6114758921026741
VASN	0.08986369747511498
VASP	0.11358418420214922
VAT1	0.28542344200945263
VAT1L	0.32773345487769645
VAV1	0.4027804382589084
VAV2	0.13077610446109966
VAV3	0.7731543381208534
VAV3-AS1	0.4073172208778263
VAX1	0.20101469291337853
VAX2	0.4790968280305174
VCAM1	0.2396108315759256
VCAN	0.9496405669328528
VCAN-AS1	0.8495663861978278
VCL	0.1360674350694318
VCP	0.8525549363667413
VCPIP1	0.25589936622917553
VCPKMT	0.6280797926826038
VDAC1	0.15659219311095074
VDAC2	0.35850303685417395
VDAC3	0.8301612224521631
VDR	0.30241845616532537
VEGFA	0.9590908786186224
VEGFB	0.1633751377118735
VEGFC	0.8021926663330268
VENTX	0.5361233458369055
VEPH1	0.7513250740115245
VEZF1	0.9356582016722662
VEZT	0.9857976896322356
VGF	0.9365368049600714
VGLL2	0.7082962297056599
VGLL3	0.9046294946733422
VGLL4	0.8387045515160636
VHL	0.8754225846831529
VHLL	0.5923194214252244
VIL1	0.034501305696164934
VILL	0.2088376194764104
VIM	0.0586003904351155
VIM-AS1	0.07569008738277339
VIP	0.00043302161309977116
VIPAS39	0.6077928915623902
VIPR1	0.1864013992353834
VIPR1-AS1	0.25059427139697144
VIPR2	0.6832426432040088
VIRMA	0.3844114510906582
VIRMA-DT	0.5438151181168493
VIT	0.1187271704018288
VKORC1	0.061317696152169525
VKORC1L1	0.4127998557497484
VLDLR	0.07091201955808563
VLDLR-AS1	0.2562983941017787
VMAC	0.6791655948559716
VMO1	0.4102583132657393
VMP1	0.17802727487585268
VN1R1	0.9076736386964352
VN1R2	0.258391034545336
VN1R4	0.2092993810404593
VN1R5	0.20565067114798716
VNN1	0.1084736187639858
VNN2	0.1463618023065167
VOPP1	0.7110677638875817
VOPP1-DT	0.5573510685457654
VPREB1	0.875631485475234
VPREB3	0.8156548878649008
VPS11	0.6035607135398571
VPS11-DT	0.5921346917967345
VPS13A	0.03663691883817144
VPS13A-AS1	0.017236355846728113
VPS13B	0.4928976274396714
VPS13B-DT	0.3742558284715443
VPS13C	0.04878356994603705
VPS13C-DT	0.09803792457465343
VPS13D	0.4632348525305553
VPS16	0.4301037649111825
VPS18	0.23035967353788844
VPS25	0.8362179609155865
VPS26A	0.9376629173559357
VPS26B	0.6690831161194446
VPS26C	0.7784149830185231
VPS28	0.8026128907079157
VPS29	0.11919335351965935
VPS33A	0.1489721184218133
VPS33B	0.3260310090678501
VPS33B-DT	0.2683591216176826
VPS35	0.8610478165831719
VPS35L	0.8948795184456488
VPS36	0.0592044000653662
VPS37A	0.9233043656886784
VPS37B	0.35850007698542224
VPS37C	0.19878125965586307
VPS37D	0.8374101068554973
VPS39	0.033444968459213915
VPS39-DT	0.16694603570673944
VPS41	0.8661998983270415
VPS45	0.18747712807761385
VPS4A	0.78602384585647
VPS4B	0.7547353244333666
VPS50	0.07462237107279335
VPS51	0.8200649711872832
VPS52	0.1742151076019765
VPS53	0.4611254124599126
VPS54	0.6789459744509208
VPS72	0.02466864267833213
VPS8	0.9423662241457932
VPS9D1	0.7107404564679873
VPS9D1-AS1	0.6623305165189702
VRK1	0.8154021051203704
VRK2	0.5148236561161994
VRK3	0.4295681689869925
VRTN	0.31477147170016423
VSIG10	0.3136735649384662
VSIG10L	0.458860996496432
VSIG10L-AS1	0.4729519568674481
VSIG10L2	0.3993498949299452
VSIG2	0.6715806793535675
VSIG8	0.09555638400377907
VSIR	0.6892467554289673
VSNL1	0.555587444801822
VSTM1	0.7503742539337306
VSTM2A	0.980309546254676
VSTM2A-OT1	0.970163916852388
VSTM2B	0.07321735447833222
VSTM2B-DT	0.5191442922002868
VSTM2L	0.7211412034765745
VSTM4	0.8493154672752485
VSTM5	0.1662099837202869
VSX1	0.5288042262892578
VSX2	0.1820004528401094
VTA1	0.02604822124462458
VTCN1	0.8103238464087155
VTI1A	0.7196959507939729
VTI1B	0.7423143363298234
VTN	0.8485208437770335
VWA1	0.35227225019239594
VWA2	0.8687228974514485
VWA3A	0.07934629029943235
VWA3B	0.2160160181749544
VWA5A	0.40845172481410574
VWA5B1	0.3556853338561545
VWA5B2	0.7435212634040645
VWA7	0.8473225961683807
VWA8	0.4456320633613256
VWA8-AS1	0.6939834816776311
VWC2	0.5732477720405521
VWC2L	0.2445947491074812
VWC2L-IT1	0.35680550089799645
VWCE	0.006456532608338728
VWDE	0.6288515599911142
VWF	0.15897631371146248
VXN	0.6547999216529911
WAC	0.5125351762141847
WAC-AS1	0.42780163500522495
WAKMAR2	0.23364151372403485
WAPL	0.5654110390245004
WAPL-DT	0.5476747407239432
WARS1	0.5666828659996433
WARS2	0.39562994268484863
WARS2-AS1	0.6820094849011819
WARS2-IT1	0.4712490710621348
WASF1	0.6134882689785978
WASF2	0.2002114945932374
WASF3	0.1331298390709233
WASF3-AS1	0.15728083243994606
WASH2P	0.6731393771421383
WASHC1	0.3291
WASHC2A	0.013741072009053999
WASHC2C	0.2137
WASHC3	0.5000311548924521
WASHC4	0.2515018054761232
WASHC5	0.4296464849396213
WASHC5-AS1	0.4586462211016492
WASIR2	0.1481350068588662
WASL	0.7985909771394684
WASL-DT	0.7143381658962427
WBP1	0.322587969270942
WBP11	0.2552477879988572
WBP1L	0.5470668359510628
WBP2	0.8519195034172149
WBP2NL	0.5834646538265771
WBP4	0.1387475484400008
WDCP	0.16795957948767876
WDFY1	0.21461907722962487
WDFY2	0.81380634341142
WDFY3	0.5711308332028522
WDFY3-AS1	0.6165786830378261
WDFY3-AS2	0.5917747451396356
WDFY4	0.9337398657550532
WDHD1	0.289628059133306
WDPCP	0.4747478639224194
WDR1	0.7453117274146981
WDR11	0.31308539142271985
WDR11-DT	0.3102129492524901
WDR12	0.05416371617883403
WDR17	0.7689950109049439
WDR18	0.22524922611720435
WDR19	0.5210035179052548
WDR20	0.5883884052479179
WDR24	0.5988564008675801
WDR25	0.8054537907566031
WDR26	0.21115336010099234
WDR27	0.3480660763571226
WDR3	0.6648526541412181
WDR31	0.4556504389812458
WDR33	0.2433488152136361
WDR35	0.007514933127013569
WDR35-DT	0.009773834381870072
WDR36	0.18918014020986065
WDR37	0.29334144805118323
WDR38	0.04941109390091425
WDR4	0.8686430516333568
WDR41	0.8086297560826419
WDR43	0.03186166616561115
WDR45B	0.9923643098663232
WDR46	0.25718015545917433
WDR47	0.5751381526553392
WDR48	0.320112352176115
WDR49	0.803382716017798
WDR5	0.4296506176751321
WDR5-DT	0.3533525302272812
WDR53	0.6871303727125342
WDR54	0.331971243949462
WDR55	0.31945066529202193
WDR59	0.40227071543211934
WDR5B	0.584408677494501
WDR5B-DT	0.5677503228119734
WDR6	0.4231060560635725
WDR62	0.8436687533951227
WDR64	0.15743281930076053
WDR7	0.15382185709911228
WDR7-OT1	0.3167644633298216
WDR70	0.1420991733405899
WDR72	0.6051757072690312
WDR73	0.21559821768997686
WDR74	0.1832093099445493
WDR75	0.5024264361046561
WDR76	0.7684849850970152
WDR77	0.5087354799930426
WDR81	0.7063783537758451
WDR82	0.2539136951107311
WDR83	0.5754474353719244
WDR83OS	0.5754474353719244
WDR86	0.3275005758320457
WDR86-AS1	0.2566800289043097
WDR87	0.2059099110157865
WDR87BP	0.17769382783317306
WDR88	0.8648578273211545
WDR89	0.2662079776314138
WDR90	0.3501504702771033
WDR91	0.7418436829590049
WDR93	0.4369443762606733
WDR97	0.2489286169042378
WDSUB1	0.6529390156551311
WDTC1	0.4585798736049498
WDTC1-DT	0.5692046821506689
WEE1	0.2845076342555091
WEE2	0.8494001902706827
WEE2-AS1	0.8608108138647106
WFDC1	0.7369838404296096
WFDC10A	0.9808353564665424
WFDC10B	0.9640448102529092
WFDC11	0.9318756545497948
WFDC12	0.2996330431397609
WFDC13	0.9596205234757548
WFDC2	0.20140760927771395
WFDC3	0.9453079918582252
WFDC5	0.3039038668789746
WFDC6	0.8627187084357106
WFDC8	0.9592256379193482
WFDC9	0.9670136994001226
WFIKKN1	0.2579496475527459
WFIKKN2	0.07270294130765564
WFS1	0.18607139714985688
WHAMM	0.9746865017229378
WHRN	0.41620387152813465
WIF1	0.5898699737091417
WIPF1	0.1772312958555441
WIPF2	0.7568175791173617
WIPF3	0.5921620499483979
WIPI1	0.9698811250609414
WIPI2	0.8566916448415315
WIZ	0.7413443577887346
WLS	0.8412821329053637
WNK1	0.02525578851978444
WNK2	0.6321620288067844
WNK4	0.8612929145364852
WNT1	0.3667489310616207
WNT10A	0.13070614171732764
WNT10B	0.4013403996507828
WNT11	0.0632131780950953
WNT16	0.0060340636693930185
WNT2	0.9402544917023112
WNT2B	0.0942030925552072
WNT3	0.1789544020568239
WNT3A	0.7992751087450195
WNT4	0.5615913433907939
WNT5A	0.026615236738946446
WNT5A-AS1	0.04351699045384655
WNT5B	0.11160404365258576
WNT6	0.14851951252875029
WNT7A	0.4547862339814548
WNT7B	0.4052783771444376
WNT8A	0.8088172911920173
WNT8B	0.19038647230987935
WNT9A	0.7412430865193158
WNT9B	0.13280652395734532
WRAP53	0.8601131466137337
WRAP73	0.6367670372086642
WRN	0.8949383202829313
WRNIP1	0.3704019515355249
WSB1	0.5513900714664808
WSB2	0.1716269544673915
WSCD1	0.5761232079902937
WSCD2	0.066196258521797
WSPAR	0.6060228196044621
WT1	0.41913443714374576
WT1-AS	0.2418885246905378
WTAP	0.7953629455625879
WTIP	0.03892736442871492
WWC1	0.8993102928645694
WWC2	0.6815720476423148
WWC2-AS1	0.8405945594463452
WWC2-AS2	0.7573621477082633
WWOX	0.9015681537171718
WWOX-AS1	0.6185730596793457
WWP1	0.04227195545584084
WWP1-AS1	0.21243577178600653
WWP2	0.6455681067860193
WWTR1	0.9809857213868151
WWTR1-AS1	0.7188291311729479
WWTR1-IT1	0.7419396622259482
XAB2	0.6430605729227067
XAF1	0.833771839713985
XBP1	0.8638144609213896
XCL1	0.17135255676860686
XCL2	0.11450669211641945
XCR1	0.17204863954182947
XDH	0.2658280116521297
XIRP1	0.6817641913119363
XIRP2	0.4136017829147008
XIRP2-AS1	0.3656927726996864
XKR3	0.15295438888086405
XKR4	0.5144191050985969
XKR4-AS1	0.12292178791541902
XKR5	0.022320350246060383
XKR6	0.7962354899750168
XKR7	0.4888841080329189
XKR8	0.6546450647731228
XKR9	0.4415647274649334
XNDC1N	0.058396626038323685
XNDC1N-ZNF705EP-ALG1L9P	0.1100270081234625
XPA	0.3602555944223722
XPC	0.1591554890927422
XPC-AS1	0.17765026001982764
XPNPEP1	0.5548540804819838
XPNPEP3	0.975240969928656
XPO1	0.546114635673779
XPO4	0.22653191133886025
XPO5	0.5361332206007222
XPO6	0.322091646733598
XPO7	0.6700989145092978
XPOT	0.9688269796788236
XPR1	0.3846406316468707
XRCC1	0.9226753141699052
XRCC2	0.7239135286434273
XRCC3	0.8182758693800276
XRCC4	0.2266399878392873
XRCC5	0.06747968372944746
XRCC6	0.5982123636211469
XRN1	0.5177868826156011
XRN2	0.7120086668767457
XRRA1	0.9611543017658648
XXYLT1	0.9376176083402886
XXYLT1-AS1	0.9795963511621764
XXYLT1-AS2	0.863395650489833
XYLB	0.6600547900714744
XYLT1	0.9143282759508932
XYLT2	0.06415124833836232
YAE1	0.4079471477960132
YAE1-DT	0.3980609664953985
YAF2	0.8961449584143741
YAP1	0.06981204716427886
YARS1	0.7536666543821706
YARS2	0.3689232544259808
YBEY	0.21267988566609786
YBX1	0.8841493393186329
YBX2	0.9753719773702249
YBX3	0.9756641860764856
YDJC	0.4516996970498869
YEATS2	0.9472920852319991
YEATS2-AS1	0.8928866530900508
YEATS4	0.26960969852747624
YES1	0.669123902463841
YIF1A	0.09808606898868384
YIF1B	0.797556005726126
YIPF1	0.0017869212841367663
YIPF2	0.004318906897215424
YIPF3	0.7637063587316026
YIPF4	0.26675592352493993
YIPF5	0.9312907338901572
YIPF7	0.08797432725535459
YJEFN3	0.8307340264531476
YJU2	0.9160805267647621
YJU2B	0.8085179996975734
YKT6	0.6228291906354074
YLPM1	0.4050774438256963
YME1L1	0.7284190767990555
YOD1	0.351056517338716
YPEL1	0.5328221379377138
YPEL2	0.9157252075858956
YPEL3	0.6068712578989913
YPEL3-DT	0.6346276524884489
YPEL4	0.005383718875384136
YPEL5	0.6750729371978619
YRDC	0.936515108320626
YTHDC1	0.6408179406899672
YTHDC2	0.3428558924625459
YTHDF1	0.9272528108556712
YTHDF2	0.4410550359094591
YTHDF3	0.08209098632915951
YTHDF3-DT	0.06552010592382562
YWHAB	0.1797454790722135
YWHAE	0.5803994307177575
YWHAEP7	0.3843011473223837
YWHAG	0.2381921458933125
YWHAH	0.972657439534304
YWHAH-AS1	0.9706801845536324
YWHAQ	0.6001192392011265
YWHAZ	0.1778661206128041
YY1	0.6310777218991377
YY1AP1	0.4871201998215164
ZACN	0.7882180769342434
ZAN	0.6464899274113396
ZAP70	0.05541661547750448
ZAR1	0.9825406175869572
ZAR1L	0.6159577453217714
ZBBX	0.7619569733844321
ZBED2	0.21386483552176333
ZBED3	0.8610714756930772
ZBED3-AS1	0.8666492920659348
ZBED4	0.8845497499836015
ZBED5	0.7726151715797778
ZBED5-AS1	0.5412529074904611
ZBED6	0.14376835495823148
ZBED8	0.4949672675466293
ZBED9	0.5129333190048967
ZBED9-AS1	0.4577844105332939
ZBP1	0.3659978636397861
ZBTB1	0.8840296149920305
ZBTB10	0.10506129346567096
ZBTB11	0.07343677275578048
ZBTB11-AS1	0.06166428078313041
ZBTB12	0.4831568775630286
ZBTB14	0.7729571872294173
ZBTB16	0.5074929368991148
ZBTB17	0.8499879871191953
ZBTB18	0.4837545458900661
ZBTB2	0.009360511741557664
ZBTB20	0.8229219266081816
ZBTB20-AS1	0.5409282825049838
ZBTB20-AS2	0.3155617836896604
ZBTB20-AS3	0.4995954736466166
ZBTB20-AS4	0.8723250693642719
ZBTB20-AS5	0.6008802755070911
ZBTB21	0.6937897600965635
ZBTB22	0.2726213882042078
ZBTB24	0.01360317330840427
ZBTB24-DT	0.02478771793012241
ZBTB25	0.9216962415307492
ZBTB26	0.10686920541941623
ZBTB3	0.6970853398798856
ZBTB32	0.37344008876356
ZBTB34	0.4011518572829681
ZBTB37	0.03901497086405031
ZBTB38	0.6557453154497491
ZBTB39	0.758343327454077
ZBTB4	0.7736311394157659
ZBTB40	0.27036307062484377
ZBTB40-IT1	0.12161260149486974
ZBTB41	0.2576374019793798
ZBTB42	0.8296760957558847
ZBTB43	0.4623298800032232
ZBTB44	0.722133594443751
ZBTB44-DT	0.14015182990555053
ZBTB45	0.10778692311332376
ZBTB46	0.12016713125200673
ZBTB46-AS1	0.091826110062055
ZBTB46-AS2	0.09919040113280607
ZBTB47	0.14039264610143587
ZBTB47-AS1	0.16850756107078166
ZBTB48	0.23647993757507685
ZBTB49	0.2814213767618477
ZBTB5	0.8278026959458078
ZBTB6	0.12468659363315805
ZBTB7A	0.4804355823846401
ZBTB7B	0.5776168154219625
ZBTB7C	0.3051007189491853
ZBTB7C-AS1	0.08247087737393287
ZBTB8A	0.00947416960013403
ZBTB8B	0.02713300477797004
ZBTB8OS	0.012899324709817805
ZBTB9	0.28678660215647434
ZC2HC1A	0.2902414127861636
ZC2HC1B	0.19616456625175085
ZC2HC1C	0.2332086604977497
ZC3H10	0.3428707022627464
ZC3H11A	0.14376835495823148
ZC3H11B	0.0626712576592956
ZC3H11C	0.04128456235394595
ZC3H12A	0.6879994654385584
ZC3H12A-DT	0.8453597195435572
ZC3H12C	0.33514073825947416
ZC3H12D	0.015136949806020206
ZC3H13	0.4252414462931817
ZC3H14	0.3681028815245916
ZC3H15	0.07466162245237562
ZC3H18	0.4857260446637478
ZC3H3	0.5638577282441402
ZC3H4	0.8690946680205713
ZC3H6	0.8740133255786903
ZC3H7A	0.6740259246024171
ZC3H7B	0.5017430075193524
ZC3H8	0.9658527205097398
ZC3HAV1	0.7011446458969299
ZC3HAV1L	0.4395268915266269
ZC3HC1	0.7491231529531521
ZCCHC10	0.3507220436122677
ZCCHC14	0.028659476546498974
ZCCHC14-DT	0.20756725704529014
ZCCHC17	0.10699100557197222
ZCCHC2	0.07134207670394692
ZCCHC24	0.07402280481693517
ZCCHC3	0.5487595661968795
ZCCHC4	0.8647273194659608
ZCCHC7	0.9603951787357786
ZCCHC8	0.5989375816964781
ZCCHC9	0.8543093033833384
ZCRB1	0.16993760279798614
ZCWPW1	0.8765058821579624
ZCWPW2	0.35581681293019524
ZDBF2	0.2882156995945144
ZDHHC1	0.6755022157770758
ZDHHC11	0.6974060862916955
ZDHHC11B	0.7636224665549307
ZDHHC12	0.6368894797687312
ZDHHC12-DT	0.6368894797687312
ZDHHC13	0.30546754969751433
ZDHHC14	0.05279351981354191
ZDHHC16	0.4668308796403226
ZDHHC17	0.2895765247404483
ZDHHC18	0.3421044779713436
ZDHHC19	0.15748591223221595
ZDHHC2	0.4204297976461561
ZDHHC20	0.6791783169742196
ZDHHC20-IT1	0.7382857235849499
ZDHHC21	0.91388543291473
ZDHHC22	0.4735166180458991
ZDHHC23	0.21467100064425
ZDHHC24	0.8003856364894009
ZDHHC3	0.024166322343454786
ZDHHC4	0.6472447468797589
ZDHHC5	0.012642393187632606
ZDHHC6	0.11134905029169696
ZDHHC7	0.6008825683629533
ZDHHC8	0.05985663640258815
ZEB1	0.5777443704182743
ZEB1-AS1	0.7652662653073533
ZEB2	0.7985164049598201
ZEB2-AS1	0.7482110317720798
ZER1	0.5010499668640628
ZFAND1	0.42213968968736
ZFAND2A	0.7818031684093838
ZFAND2A-DT	0.8153876756078888
ZFAND2B	0.26903394906221084
ZFAND3	0.6686631612622254
ZFAND3-DT	0.6106828251146976
ZFAND4	0.2911014315554251
ZFAND5	0.7208605849314142
ZFAND6	0.09176397704979994
ZFAS1	0.9231971831557416
ZFAT	0.3255213411927579
ZFAT-AS1	0.14979611556147926
ZFC3H1	0.4831358965254278
ZFHX2	0.14917250874865018
ZFHX2-AS1	0.15411004123626787
ZFHX3	0.2196156696475695
ZFHX3-AS1	0.8158949164175244
ZFHX4	0.6575303089346756
ZFHX4-AS1	0.7344191677465038
ZFP1	0.2831003688034475
ZFP14	0.02000274156596632
ZFP2	0.5325174259319373
ZFP28	0.3730954540745675
ZFP28-DT	0.32183284251714583
ZFP3	0.09316412560926833
ZFP3-DT	0.09200919620418928
ZFP30	0.15359849509342227
ZFP36	0.6900401284827524
ZFP36L1	0.4864448570844573
ZFP36L2	0.04453443550810576
ZFP37	0.1654700969937155
ZFP41	0.6634231818438981
ZFP42	0.027425665587264725
ZFP57	0.7436179627846319
ZFP62	0.028699500567499262
ZFP64	0.31391912779118203
ZFP69	0.8018293544616779
ZFP69B	0.6936105645178414
ZFP82	0.03404947314085427
ZFP90	0.7271268399828279
ZFP91	0.08536844225559775
ZFP91-CNTF	0.08588761169155623
ZFPL1	0.8222596201677309
ZFPM1	0.4314042484473389
ZFPM1-AS1	0.27890444835078954
ZFPM2	0.7368093464328911
ZFPM2-AS1	0.4556848861862121
ZFR	0.7666544446369252
ZFR2	0.6600371537830609
ZFTA	0.2026616199868117
ZFTRAF1	0.7968278268866514
ZFYVE1	0.09054477339874456
ZFYVE16	0.7787899963575675
ZFYVE19	0.4426881348280347
ZFYVE21	0.8527034934912053
ZFYVE26	0.8399774181038059
ZFYVE27	0.4813921740961604
ZFYVE28	0.5771295963565963
ZFYVE9	0.985921757223588
ZG16	0.09953983422151502
ZG16B	0.2678023993441274
ZGLP1	0.07946614836411914
ZGPAT	0.1955306834996543
ZGRF1	0.6515901013927086
ZHX1	0.11416137009501424
ZHX1-C8orf76	0.32689956226726713
ZHX2	0.460141147594469
ZHX3	0.1107532331158486
ZIC1	0.05414815117017835
ZIC2	0.07739028073405048
ZIC4	0.0765770954688279
ZIC4-AS1	0.07082363047871587
ZIC5	0.0428609013301503
ZIK1	0.926936870762424
ZIM2	0.9744032030147152
ZIM2-AS1	0.6316874660906405
ZIM3	0.29455128588459945
ZKSCAN1	0.8166943753336591
ZKSCAN2	0.14396851280082362
ZKSCAN2-DT	0.10376374988253563
ZKSCAN3	0.3860857563638565
ZKSCAN4	0.2946106732331782
ZKSCAN5	0.1419823513890912
ZKSCAN7	0.7310407769859688
ZKSCAN7-AS1	0.4019328287942084
ZKSCAN8	0.3886499142594647
ZKSCAN8P1	0.3818392532964099
ZMAT2	0.4595141394013345
ZMAT3	0.27621371247460524
ZMAT4	0.6938087874109875
ZMAT5	0.5825544872152585
ZMIZ1	0.8866964811189311
ZMIZ1-AS1	0.9773287556417908
ZMIZ2	0.19772692643064016
ZMPSTE24	0.8493577973924912
ZMPSTE24-DT	0.7691612453678651
ZMYM1	0.9763481859697872
ZMYM2	0.2002476277709091
ZMYM4	0.5421465167228149
ZMYM4-AS1	0.8523
ZMYM5	0.12577735637274196
ZMYM6	0.7217331924791212
ZMYND10	0.527729509188664
ZMYND10-AS1	0.527729509188664
ZMYND11	0.805068547392817
ZMYND12	0.5527204912329511
ZMYND15	0.2858261147670726
ZMYND19	0.010543502159656104
ZMYND8	0.328499138475608
ZNF10	0.8543403113328409
ZNF100	0.6556782508894108
ZNF101	0.6828214084196579
ZNF106	0.4471117040442297
ZNF107	0.3973114175503844
ZNF112	0.5048231133048091
ZNF114	0.9201825720259156
ZNF114-AS1	0.9412389775076028
ZNF117	0.9366254995910874
ZNF12	0.8305884230721086
ZNF121	0.9345423094732332
ZNF124	0.14068716890742072
ZNF131	0.8279049028284671
ZNF132	0.24175489861418625
ZNF132-DT	0.2337368851196278
ZNF133	0.8111431086407318
ZNF133-AS1	0.7110656217261279
ZNF134	0.937985966901486
ZNF135	0.5052008724470839
ZNF136	0.7772385534171979
ZNF138	0.8515484935474176
ZNF14	0.16575652329866353
ZNF140	0.7852892802016329
ZNF141	0.16957005059081706
ZNF142	0.10391522603410186
ZNF143	0.2929106649901647
ZNF146	0.06383523088629972
ZNF148	0.04656457570353068
ZNF154	0.3467791839352099
ZNF155	0.8881746739875368
ZNF16	0.5008991442654445
ZNF160	0.6700136602288118
ZNF165	0.3881944435375189
ZNF169	0.05850580502371944
ZNF17	0.908461552972188
ZNF174	0.8753325361818212
ZNF175	0.4947477517624866
ZNF177	0.9229757755092798
ZNF18	0.9943183095891236
ZNF180	0.6489339316004734
ZNF181	0.9865028376480308
ZNF184	0.2992900382693855
ZNF189	0.13955683051089274
ZNF19	0.5862153473406084
ZNF195	0.4279365054187123
ZNF197	0.6677579752780316
ZNF197-AS1	0.6207275217255932
ZNF2	0.6910246149752324
ZNF20	0.8735675933459605
ZNF200	0.15128544454947818
ZNF202	0.2785587340090257
ZNF205	0.9799464167416468
ZNF207	0.7610292156270635
ZNF208	0.32004291347806496
ZNF211	0.8926543881300123
ZNF212	0.6056200230885749
ZNF213	0.90141606802468
ZNF213-AS1	0.8923174866530234
ZNF214	0.13993176130777452
ZNF215	0.18807426644046432
ZNF217	0.26916309734485083
ZNF219	0.23905829886833266
ZNF22	0.5483210916773498
ZNF22-AS1	0.5739369642042019
ZNF221	0.8341818212299472
ZNF222	0.9200268517281668
ZNF222-DT	0.9200268517281668
ZNF223	0.9586901708620827
ZNF224	0.857424068801074
ZNF225	0.8370390416876633
ZNF225-AS1	0.8345513579697392
ZNF226	0.6582994929255801
ZNF227	0.7564642659097527
ZNF229	0.2491044147769412
ZNF23	0.7274576722578119
ZNF230	0.9125990167402188
ZNF230-DT	0.8916016351975149
ZNF232	0.05670050551623485
ZNF232-AS1	0.07479925975226265
ZNF233	0.758874318977357
ZNF234	0.8015819803205909
ZNF235	0.7767218409382828
ZNF236	0.9287487933823579
ZNF236-DT	0.5766466827041579
ZNF239	0.07306862229211486
ZNF24	0.736743331016756
ZNF248	0.8148620477583105
ZNF24TR	0.5718907928585433
ZNF25	0.8683496263390251
ZNF25-DT	0.9037141430682122
ZNF250	0.19189580652298374
ZNF251	0.22346230742106585
ZNF252P	0.7654718388850341
ZNF252P-AS1	0.9500438682850249
ZNF253	0.7347151555501399
ZNF254	0.07105787623908705
ZNF256	0.3862012181836122
ZNF257	0.4810568784227168
ZNF26	0.4093025394427328
ZNF260	0.8131493825655123
ZNF263	0.030243401869284595
ZNF264	0.21894610188627667
ZNF266	0.9522387545369706
ZNF267	0.08760207980772827
ZNF268	0.9592994266955134
ZNF273	0.9696543962006664
ZNF274	0.8268048247239945
ZNF276	0.6404194022835213
ZNF277	0.6836129260790008
ZNF277-AS1	0.7864665599024803
ZNF28	0.09615836623931877
ZNF280A	0.4827024456561994
ZNF280B	0.4827024456561994
ZNF280D	0.3045655207175363
ZNF281	0.4857251704342304
ZNF282	0.9016595463393264
ZNF283	0.14630363863725934
ZNF284	0.9259938089920808
ZNF285	0.2391362469048848
ZNF286A	0.7039154556035767
ZNF286A-TBC1D26	0.4046762459019887
ZNF286B	0.5402659139388242
ZNF287	0.16298998083756666
ZNF292	0.3173937582910638
ZNF295-AS1	0.8030564459380867
ZNF296	0.8184632183279745
ZNF3	0.8357340882830013
ZNF30	0.04170960912832422
ZNF30-AS1	0.05065870170655373
ZNF300	0.7948660232543161
ZNF300P1	0.7499315977419512
ZNF302	0.6498636451510429
ZNF304	0.8075018332658341
ZNF311	0.041252008398156126
ZNF316	0.9266557111278948
ZNF317	0.8035234347579752
ZNF318	0.4702839714487781
ZNF319	0.6693426749904349
ZNF32	0.2906888216842584
ZNF32-AS1	0.2722797174522464
ZNF32-AS2	0.2906888216842584
ZNF32-AS3	0.4227027197032371
ZNF320	0.06937950034400181
ZNF322	0.07677214661158728
ZNF324	0.2512998741630501
ZNF324B	0.2691722032996497
ZNF326	0.6632880083371644
ZNF329	0.5759383371254848
ZNF330	0.03150860115477472
ZNF331	0.2969410701681961
ZNF333	0.2158627390484527
ZNF334	0.3251282829527062
ZNF335	0.770056836509182
ZNF337	0.4065333037096213
ZNF337-AS1	0.38070016827053976
ZNF33A	0.974069141838606
ZNF33B	0.9356648947881512
ZNF34	0.2976862283456578
ZNF341	0.7954777800620231
ZNF341-AS1	0.8062500795841709
ZNF343	0.937894229208086
ZNF345	0.8136114162743278
ZNF346	0.016372582472286512
ZNF346-IT1	0.020514796521594214
ZNF347	0.8032239548342601
ZNF35	0.4156746281777846
ZNF350	0.08938808030769446
ZNF350-AS1	0.09165292582096407
ZNF354A	0.4747437935866523
ZNF354B	0.7764314818574879
ZNF354C	0.12517188230505205
ZNF358	0.0046331040002630655
ZNF362	0.4651518936155242
ZNF365	0.5308974719172431
ZNF366	0.21890435867018687
ZNF367	0.8663412233600357
ZNF37A	0.9475695914366632
ZNF382	0.8538632766479651
ZNF383	0.3075646367139614
ZNF384	0.17580889096891927
ZNF385A	0.598339833376317
ZNF385B	0.9286380977535121
ZNF385C	0.8049737055419446
ZNF385D	0.03467075698027533
ZNF385D-AS1	0.4193784655718199
ZNF385D-AS2	0.015290079600091487
ZNF391	0.4257851379141718
ZNF394	0.1020310754966981
ZNF395	0.9613158511973257
ZNF396	0.7650924199783534
ZNF397	0.6814574293037197
ZNF398	0.9488033857265932
ZNF404	0.2258437808551787
ZNF407	0.0545370372289109
ZNF407-AS1	0.07448360385360557
ZNF408	0.23339810038466746
ZNF410	0.04541515331698609
ZNF414	0.20804164061577649
ZNF415	0.7469817568172219
ZNF416	0.900974592548264
ZNF417	0.2873290293486491
ZNF418	0.32980099482040137
ZNF419	0.8324836960913513
ZNF420	0.36651179129637695
ZNF423	0.020619743351215747
ZNF425	0.896778603918639
ZNF426	0.9025260623161434
ZNF426-DT	0.8998384382336218
ZNF428	0.93844002377034
ZNF429	0.046249382805073735
ZNF43	0.23529238856365364
ZNF430	0.4577169789512867
ZNF431	0.3444135265225462
ZNF432	0.37474042784848816
ZNF433	0.7505598775805715
ZNF433-AS1	0.6828847550493309
ZNF436	0.2218651207502968
ZNF436-AS1	0.19202774019986815
ZNF438	0.444032234584709
ZNF439	0.07204358514399868
ZNF44	0.9183369614395908
ZNF440	0.10439000945107764
ZNF441	0.07305434430368624
ZNF442	0.8128075480414191
ZNF443	0.8169383125437336
ZNF444	0.4310620226535892
ZNF445	0.641204381411129
ZNF446	0.1648463150339941
ZNF45	0.676225774744695
ZNF45-AS1	0.6580234346309406
ZNF451	0.22195597756903546
ZNF451-AS1	0.3069289412882877
ZNF454	0.4263740970542651
ZNF454-DT	0.5256583874307312
ZNF460	0.5012639967786513
ZNF460-AS1	0.3450318626868104
ZNF461	0.8838191439096319
ZNF462	0.10031629990423313
ZNF467	0.7886930064184159
ZNF468	0.07284780156066227
ZNF469	0.5306396545388117
ZNF470	0.11688741338594374
ZNF470-DT	0.2138615424006393
ZNF471	0.3104506776865745
ZNF473	0.3081460721531849
ZNF473CR	0.4244024333924382
ZNF474	0.9914113832548638
ZNF474-AS1	0.9746887335494347
ZNF479	0.4410488190000389
ZNF48	0.6547539487362835
ZNF480	0.0037855453249421296
ZNF483	0.2223862097555509
ZNF484	0.807251381521938
ZNF485	0.1867965809636994
ZNF486	0.4839292456054882
ZNF487	0.036506865375674165
ZNF488	0.13564910860961732
ZNF490	0.4946879784027982
ZNF491	0.0569735693907526
ZNF492	0.9584362087130112
ZNF493	0.05940149714448222
ZNF496	0.07044406310137985
ZNF496-DT	0.1291591123731441
ZNF497	0.11604425017273977
ZNF497-AS1	0.17114206397453302
ZNF500	0.6091717438796451
ZNF501	0.10092532041862096
ZNF502	0.10092532041862096
ZNF503	0.4958977380649129
ZNF503-AS1	0.6318322810878909
ZNF503-AS2	0.4094090603026645
ZNF506	0.1304388030892199
ZNF507	0.5816803985456134
ZNF510	0.349363403107135
ZNF511	0.4552173544828867
ZNF511-PRAP1	0.5433687438504069
ZNF512	0.11493241393953807
ZNF512B	0.3770960035647437
ZNF513	0.3415305498116349
ZNF514	0.6639662683067262
ZNF516	0.9574908053011696
ZNF516-AS1	0.9820024187870792
ZNF516-DT	0.9825366244729286
ZNF517	0.24322799410242085
ZNF518A	0.10372129812546127
ZNF518B	0.1807538055738993
ZNF519	0.2921868565444288
ZNF521	0.2632315741514772
ZNF524	0.3597787255645273
ZNF525	0.4010461765167044
ZNF526	0.6353668286943692
ZNF527	0.18787077041512834
ZNF528	0.02881719141348898
ZNF528-AS1	0.017400445301441414
ZNF529	0.8333001942426432
ZNF529-AS1	0.8693634126734393
ZNF530	0.933286126513
ZNF532	0.3323416555502957
ZNF534	0.6011741233778922
ZNF536	0.5381125916510996
ZNF540	0.2130001982449482
ZNF541	0.6015367538716656
ZNF542P	0.14473843398401892
ZNF543	0.7287662051118969
ZNF544	0.7252669778049989
ZNF546	0.7837755493300397
ZNF547	0.8322901952902759
ZNF548	0.9463722621856469
ZNF549	0.8769934341990562
ZNF550	0.8886128905824
ZNF551	0.4413697232334486
ZNF552	0.5329439782636703
ZNF554	0.5005168951765488
ZNF555	0.3476946726472187
ZNF556	0.3141622954289274
ZNF557	0.5109744710736744
ZNF558	0.4196896258322296
ZNF559	0.7494161875294912
ZNF559-ZNF177	0.7809351935246802
ZNF560	0.9626674813454852
ZNF561	0.8634116930111773
ZNF561-AS1	0.8162377427981842
ZNF562	0.7862714847110766
ZNF563	0.9599805757479366
ZNF564	0.6704005351183744
ZNF565	0.10867156959608132
ZNF566	0.4695550096001106
ZNF566-AS1	0.7105576048084891
ZNF567	0.8355458768207076
ZNF567-DT	0.9073215478259744
ZNF568	0.5603069691818733
ZNF569	0.21821758382911105
ZNF57	0.4585744417294555
ZNF570	0.2125583062076299
ZNF571	0.2135174879710741
ZNF571-AS1	0.21083241229112445
ZNF572	0.2660239124225362
ZNF573	0.15538306691135184
ZNF574	0.7280706730804419
ZNF575	0.6672725513344031
ZNF576	0.965701527282044
ZNF577	0.21519524948623475
ZNF578	0.9282402001102908
ZNF579	0.11529124058944112
ZNF580	0.7489487598717508
ZNF581	0.7489487598717508
ZNF582	0.2359821249133723
ZNF582-DT	0.2333251595653735
ZNF583	0.27285255643713363
ZNF584	0.2935907207674283
ZNF584-DT	0.3312261619997815
ZNF585A	0.3136717018241289
ZNF585B	0.3289599973539508
ZNF586	0.5097295297139978
ZNF587	0.4440264848944836
ZNF587B	0.5126648736757438
ZNF589	0.3719394332673624
ZNF592	0.43426342136897306
ZNF593	0.12616557763309133
ZNF593OS	0.13129908367722226
ZNF594	0.037246202576462495
ZNF594-DT	0.04579576270067648
ZNF595	0.6632701271679788
ZNF596	0.6348550265837314
ZNF597	0.7268356742766995
ZNF598	0.051908063549638735
ZNF599	0.9881820075507736
ZNF600	0.03913746799062412
ZNF605	0.6092236800331123
ZNF606	0.5485000562160419
ZNF607	0.12438434003912102
ZNF608	0.14620333784107026
ZNF609	0.7215680694203968
ZNF610	0.004780117429980635
ZNF611	0.04012796962631182
ZNF613	0.11712739823453445
ZNF614	0.1390676286717109
ZNF615	0.11080608026294114
ZNF616	0.9823429926355159
ZNF618	0.41931540075899776
ZNF619	0.9431031358489615
ZNF620	0.9517213002015064
ZNF621	0.949350763350722
ZNF622	0.9505258657525021
ZNF623	0.022016597961946882
ZNF624	0.3794130349611221
ZNF625	0.8125824658182921
ZNF625-ZNF20	0.8001700914514398
ZNF626	0.08853639790299106
ZNF627	0.8985110860707968
ZNF628	0.006064530991715889
ZNF628-DT	0.00582588938575479
ZNF629	0.1818580276771976
ZNF638	0.5977566783596255
ZNF639	0.2046398233913036
ZNF641	0.3505340690791954
ZNF644	0.812813811656879
ZNF646	0.05590556222488224
ZNF648	0.12159688579418206
ZNF649	0.1762439737767837
ZNF649-AS1	0.21251504561738893
ZNF652	0.08297306133602901
ZNF652-AS1	0.109320558215388
ZNF653	0.5975717042965539
ZNF654	0.3393911923753821
ZNF655	0.15641606474316638
ZNF66	0.9569034498802268
ZNF660	0.6989171515866501
ZNF662	0.727276841784018
ZNF664	0.12628162987966354
ZNF665	0.9229084090803022
ZNF667	0.3741572836533309
ZNF667-AS1	0.26868956186330184
ZNF668	0.04798589754361754
ZNF669	0.3691319258307024
ZNF670	0.3696287651062524
ZNF670-ZNF695	0.2743081178736763
ZNF671	0.2334764798819245
ZNF672	0.7346691747778686
ZNF675	0.6423916329960013
ZNF676	0.6418443171641466
ZNF677	0.3706994464173914
ZNF678	0.017193194222598632
ZNF679	0.5640411228718288
ZNF680	0.528307759344224
ZNF681	0.16991968020622505
ZNF682	0.4499757479532662
ZNF683	0.470553023645206
ZNF684	0.7389258711289557
ZNF687	0.1164250531192056
ZNF687-AS1	0.11130358333009427
ZNF688	0.612134792278368
ZNF689	0.1413324099652014
ZNF69	0.08727209267320057
ZNF691	0.8864633579504673
ZNF691-DT	0.9519674318283924
ZNF692	0.8196631874748461
ZNF692-DT	0.7949439028471199
ZNF695	0.19632561096648896
ZNF696	0.831231397642592
ZNF697	0.4634542204670538
ZNF699	0.8914118714693158
ZNF7	0.18652373619121387
ZNF70	0.8641743681308534
ZNF700	0.07385393225991771
ZNF701	0.8880046565750481
ZNF703	0.6190127832295086
ZNF704	0.4992968779765247
ZNF705G	0.1282
ZNF706	0.06777286503428454
ZNF707	0.0494104521441695
ZNF708	0.10646836580953062
ZNF709	0.8116078207953947
ZNF71	0.31654010511410324
ZNF710	0.1712427994758297
ZNF710-AS1	0.1684600259459802
ZNF713	0.4835096226670164
ZNF714	0.3866959450548116
ZNF716	0.04987307438438626
ZNF717	0.3178935982697664
ZNF718	0.2774671720269413
ZNF721	0.21533808132348792
ZNF722	0.7832062817483657
ZNF723	0.3592516279099172
ZNF724	0.5395738449668213
ZNF726	0.038041888734767326
ZNF727	0.8972806494946091
ZNF728	0.9723686025473404
ZNF729	0.5491443110617913
ZNF730	0.4205766469267929
ZNF732	0.09690156394541932
ZNF735	0.6127865129187423
ZNF736	0.3717468432497132
ZNF737	0.08289570040957278
ZNF738	0.06403105929332298
ZNF74	0.033906342394527056
ZNF740	0.8833744940580665
ZNF746	0.3301928515288036
ZNF747	0.9884453396632188
ZNF747-DT	0.977718561445016
ZNF749	0.8888823348210565
ZNF750	0.3062686328705531
ZNF75A	0.05194198853181081
ZNF76	0.14172877641605786
ZNF761	0.4611954914366855
ZNF763	0.1438699629962551
ZNF764	0.9239080747861016
ZNF765	0.567507725733374
ZNF766	0.038385496740109104
ZNF767P	0.4595193827694306
ZNF768	0.9904394920179436
ZNF77	0.735757788838783
ZNF770	0.7287164915931049
ZNF771	0.8221724335547687
ZNF772	0.9162008420016594
ZNF773	0.7592466803428246
ZNF774	0.738212433033905
ZNF775	0.9339194526131716
ZNF775-AS1	0.9758705809442232
ZNF776	0.21742743984547785
ZNF777	0.19657061260322994
ZNF778	0.6519812436768555
ZNF778-DT	0.5833651247184323
ZNF780A	0.518331329645141
ZNF780B	0.662255987138578
ZNF781	0.14296482557246198
ZNF782	0.4948206347183927
ZNF783	0.23487543337909905
ZNF784	0.2825341788376138
ZNF785	0.26653442622524026
ZNF786	0.9158087759640524
ZNF787	0.8674932689452955
ZNF789	0.1020310754966981
ZNF79	0.5113108670639049
ZNF790	0.8801942513882969
ZNF790-AS1	0.7737477979509875
ZNF791	0.3701460130407281
ZNF792	0.03807775809943298
ZNF793	0.2170220848866564
ZNF793-AS1	0.2114454132079326
ZNF799	0.7771158583069362
ZNF8	0.41203665052105776
ZNF8-DT	0.7288887814838081
ZNF8-ERVK3-1	0.3983433607758523
ZNF80	0.9524651858010394
ZNF800	0.9613587025841976
ZNF804A	0.940847030916642
ZNF804B	0.3298945879079018
ZNF805	0.2598047144253697
ZNF808	0.8478855154381524
ZNF813	0.4771006580995881
ZNF814	0.38344164359082544
ZNF816	0.4679321787258148
ZNF816-ZNF321P	0.4491350429611053
ZNF821	0.7168853310725076
ZNF823	0.12009860819553107
ZNF827	0.2833650168499335
ZNF829	0.7380214850533541
ZNF83	0.11068938037215542
ZNF830	0.8447844230540199
ZNF831	0.7907153420602071
ZNF835	0.32495485251675704
ZNF836	0.9780140708713744
ZNF837	0.19509512700786916
ZNF839	0.3996737139001264
ZNF84	0.7705170223158344
ZNF841	0.6261805050995999
ZNF843	0.24392304515353724
ZNF844	0.798219986772438
ZNF845	0.07955240837882238
ZNF846	0.8480582028755537
ZNF85	0.7775923644329112
ZNF850	0.8721317092698722
ZNF852	0.7174138213947969
ZNF853	0.9352165362272468
ZNF860	0.4155321862630454
ZNF862	0.9367409187107308
ZNF865	0.3975060331031163
ZNF875	0.20271909328855744
ZNF876P	0.13463351259842804
ZNF878	0.8399464179500327
ZNF879	0.2184035387828832
ZNF880	0.01541349084442051
ZNF883	0.10607941637236984
ZNF888	0.17117872630786873
ZNF888-AS1	0.14433348189202244
ZNF891	0.8255891946379164
ZNF90	0.16780338178005694
ZNF91	0.9333303180160724
ZNF92	0.8663352234760819
ZNF93	0.7656048216427211
ZNF98	0.6331981350947701
ZNF99	0.5267835957186588
ZNFX1	0.8921445002962487
ZNG1A	0.7463310906395804
ZNG1B	0.14049128209545392
ZNG1C	0.7702
ZNHIT1	0.6335578674913277
ZNHIT2	0.7882101972139801
ZNHIT3	0.3365180598699221
ZNHIT6	0.1567067694956436
ZNNT1	0.04163553310070939
ZNRD2	0.8518999136966345
ZNRD2-DT	0.8700083760714894
ZNRF1	0.699476707922629
ZNRF2	0.9228759508893312
ZNRF3	0.3109110831690101
ZNRF3-AS1	0.09491732922677316
ZNRF3-IT1	0.0749365130465639
ZNRF4	0.4094667075497875
ZP1	0.4311232041084798
ZP2	0.056871243189440035
ZP3	0.1284857071416331
ZP4	0.09545047360202548
ZPBP	0.4782406437778061
ZPBP2	0.6048686529455063
ZPLD1	0.6887166870816397
ZPR1	0.5013083217049151
ZRANB1	0.2312700516833993
ZRANB2	0.8055360080468861
ZRANB2-AS1	0.7556093622319691
ZRANB2-DT	0.8459860110674069
ZRANB3	0.09001947718673325
ZSCAN1	0.6780384552041779
ZSCAN10	0.8813304537611275
ZSCAN12	0.4010968006430978
ZSCAN16	0.350236365403345
ZSCAN16-AS1	0.3588709520459064
ZSCAN18	0.5198625138409794
ZSCAN2	0.2066303971306196
ZSCAN20	0.5808249046548334
ZSCAN21	0.8324658159523544
ZSCAN22	0.2421216974393907
ZSCAN23	0.5386526144517764
ZSCAN25	0.4930782729657277
ZSCAN26	0.24386064900874665
ZSCAN29	0.5860694787536226
ZSCAN30	0.7174514128622012
ZSCAN31	0.3520996894570992
ZSCAN32	0.8342275199711104
ZSCAN4	0.475950929120204
ZSCAN5A	0.10010625520337756
ZSCAN5A-AS1	0.08700056295455316
ZSCAN5B	0.2065994247244028
ZSCAN5C	0.23885609096798396
ZSCAN9	0.31668305970856536
ZSWIM1	0.6947104778696158
ZSWIM2	0.2958203087653475
ZSWIM3	0.7588966378390385
ZSWIM4	0.5581559261186914
ZSWIM5	0.5412394842152096
ZSWIM6	0.9344115360231378
ZSWIM7	0.9621944131732962
ZSWIM8	0.8547903975866884
ZSWIM8-AS1	0.8596183864833629
ZSWIM9	0.21981220454599887
ZUP1	0.3276594053356562
ZW10	0.5366732860317993
ZWILCH	0.3848478541091886
ZWINT	0.03160790890123055
ZXDC	0.8565768612908488
ZYG11A	0.9945799590862918
ZYG11B	0.6972565290800457
ZYX	0.3784090643282701
ZZEF1	0.9772338398055008
ZZZ3	0.7851265056811016
hsa-mir-1253	0.2345002652165139
hsa-mir-423	0.7361337308364988
