## Supplementary material for "Multi-omics Integration Identifies Genes Influencing Traits Associated with Cardiovascular Risks: The Long Life Family Study": File S2: staar_summary_ABI.csv (part 1 of 3)

Genes	p_val_UTR	p_val_downstream	p_val_enhancer_CAGE	p_val_enhancer_DHS	p_val_missense	p_val_plof_ds	p_val_promoter_CAGE	p_val_promoter_DHS	p_val_synonymous	p_val_upstream
A1BG	null	0.0617200163563923	0.14982565669590303	0.11396701544997599	0.9045971358802151	null	0.8810362084440642	0.914492906851092	0.935372748267086	null
A1CF	0.9107875972781808	0.8525512526139679	0.7622245185017459	0.573488465611901	0.180045437418327	null	0.7622245185017459	0.49756468262310294	0.41660054332060603	0.0231157152145836
A2M	0.47165404686945095	null	0.8749683931011272	0.7306708546009371	0.903735887475647	0.37429507355374997	0.9232165864129358	0.403789616804329	0.22054715175949	0.573417292328834
A2ML1	0.986998351959853	null	0.9897606816433391	0.190344735100733	0.18036006419783	0.267183942637432	0.6905072698555771	0.5755929355651871	0.20675449412675304	null
A3GALT2	null	0.168372655322466	0.9502479846190931	0.45855452778736605	0.443006665573726	null	null	null	0.18425400776840697	null
A4GALT	0.397202598447563	0.895804386354315	0.8748840666661709	0.335150289264045	0.658114438115187	null	0.897116520353328	0.058241496432377	0.213730283108419	0.0255779951294191
A4GNT	0.544684361103511	0.47573045836351496	null	0.914382859700408	0.180987623906687	0.0949410589151785	null	0.224531870103635	0.36131274907713207	0.7672642922204341
AAAS	0.46176045949182704	0.631347101294897	0.56713011295685	0.9946454891405441	0.86787794152572	0.5742029451607839	0.590253521535048	0.601936059604535	0.8620920151938809	0.6526564119443671
AACS	0.122182432271096	0.0763227649250715	0.6688886452306441	0.0087358669025146	0.739329592248298	null	0.941235999705503	0.938915233372708	0.00829425583692922	0.11694870741488698
AADAC	null	null	0.9167733428674549	0.26972515304113703	0.0780639949556264	0.127905621675478	null	null	0.5728482984192139	null
AADACL2	null	null	null	null	0.956291394441933	0.6960492645813809	0.6529274743706011	0.576279044616552	0.162560952397356	0.804800025665223
AADACL3	0.40312630878970707	0.821351768232138	null	0.42228014891011106	0.206777552733243	null	null	0.40854872099905	0.461080731709098	0.19266960333845398
AADACL4	0.670087095919467	0.8464806047364309	0.46193738819553704	0.20103120176331402	0.693625075426188	null	null	0.43641496309914	0.283484278804789	0.513028955495819
AADAT	0.96838289863085	0.467378794988015	0.76312169281653	0.251402988497638	0.43992178779289	0.798271944627261	0.463976804575169	0.9721705924381651	0.382097456618561	0.458567805254921
AAGAB	0.672542746615379	0.6904535175186031	null	null	0.11115627009872699	0.233455972655859	0.504982162733595	0.3522587824763929	0.447553706484918	null
AAK1	0.81795198872924	0.532488542163726	0.732060446354434	0.999639446180891	0.43575337719449697	null	0.8102697993417969	0.990681847269309	0.27792182365380397	0.958791284549104
AAMDC	0.0981829764998349	null	0.635301867877529	0.599184327055772	0.38615772906524504	0.7164229956958091	0.446541296445617	0.393109469354613	0.9753449389197231	0.932472525304132
AAMP	0.13829089311336	0.649313077442155	0.19421458460373897	0.4876606782082129	0.39596354996778793	null	0.11721257399113498	0.636577557685786	0.7954654914617459	0.58346507247033
AANAT	0.549984713778717	0.6875258014535071	0.290043436512884	null	0.0466102990441899	null	0.185370096977748	0.0525938360564983	0.0403351100098481	0.185370096977748
AAR2	0.36398033739140206	0.5493972551432039	0.8010857454478721	0.6790952572540389	0.043946448542817	0.7057094967311421	0.787311767253675	0.47824285804258004	0.9830356846261992	0.8061154300729141
AARD	0.9609708139584421	0.862283395742114	0.669667701325985	0.0698703069101718	0.45172226317134706	null	0.617180735286036	0.0658585840102427	0.498386349208024	0.897661034500448
AARS	0.5415801046291141	null	null	0.78324112347452	0.8290212855035791	0.8971330016698499	0.8664634887111229	0.9731769935322109	0.13958938597912102	null
AARS2	0.373336193443346	null	0.7077252800379421	0.8131388041869441	0.49686774857634297	0.8096983634699642	0.343706488078399	0.39972845271243995	0.482631426410693	null
AARSD1	null	0.0970131816882364	0.703064885917144	0.28172115877269	0.993812956946082	0.976200603915877	0.558931382540036	0.950304386121418	0.9927471200311991	null
AASDH	0.6935873680432031	0.0118076670930356	0.8621570847649829	0.142762254528358	0.847609117237541	0.168206866971198	0.963620280397356	0.897693200788729	0.636949215547384	0.92458340613686
AASDHPPT	0.287846047984718	null	null	null	0.5634339501357449	null	0.975745684712787	0.995521573051717	0.8092961010179921	null
AASS	0.8959576391399	0.970361197128802	0.5772323995074979	0.548986261565809	0.361007718271683	0.287797056418225	0.285304101512764	0.905927006846333	0.35536188412676095	0.285304101512764
AATF	0.6029493544431871	0.00848971153418099	0.126202633151378	0.0366459427996164	0.041083421776596	null	null	0.0136426236168945	0.00602746606739712	0.117401601744962
AATK	0.529134445921279	null	0.562662082864352	0.6683463976874999	0.23009724870469297	0.8083130241571079	0.54554774048664	0.518771207429775	0.657140572166433	null
ABAT	0.10212694891320698	0.12951126321069	0.371806527429519	0.174730092220448	0.978935953764956	0.7469208402055519	0.47726794801312	0.341890610066796	0.0197800681774349	0.0885202989270265
ABCA1	0.709643576879688	0.789549970639693	0.514555076233688	0.898105493017195	0.374624213651663	0.476115707207324	0.621142417567645	0.998096712588888	0.398121624929235	null
ABCA10	0.8730753543250792	0.43239274309830894	0.350938788501599	0.33558611064488897	0.0416322686149821	0.0556507184630308	null	0.16593033269449697	0.669347611878217	null
ABCA12	0.46355696503519805	null	0.739256645856583	0.0014691759867012698	0.8923962815768929	0.7859710157010681	0.682102571608098	0.00277548616704482	0.0779414272462536	0.21911345159972898
ABCA13	0.8249225407404169	0.581537106583587	0.975687075118223	0.8943550578867391	0.7221196418718471	0.15255128996771303	0.5671098060936479	0.23390252625901997	0.6562561187898039	0.641664197206759
ABCA2	0.6782015809229038	0.9453575276107299	null	null	0.6363614642587321	0.6515912094151189	0.268491994105883	0.7227127746233181	0.8891005795218829	null
ABCA3	0.383770184403769	0.267380318674686	null	null	0.493349984570871	0.997325145951511	0.9547695880369671	0.4959725546504679	0.8270406895111991	0.994742160454058
ABCA4	0.111280159724041	0.4936399354411551	0.9287506042180641	0.878346650537612	0.50615179564015	0.46636731526101	0.0370430377896289	0.876820473232562	0.5442430253094221	0.397561689305006
ABCA5	0.39840669837346204	null	0.8574793954941009	0.926010090095042	0.408718903838617	0.429357433548616	0.919723603798021	0.9572877043196121	0.0861365983472588	0.8814535481830551
ABCA6	0.345344099867023	0.9607411554142751	0.93855369323665	0.475769882434166	0.9157474195152192	0.720547815991792	0.93855369323665	0.882636668356571	0.0505476987585152	0.9676553053473291
ABCA7	0.9394054137239599	null	0.56413664784363	0.339531188167224	0.699171318585591	0.724566025597705	0.630373858939521	0.629382988025513	0.29982168299938106	null
ABCA8	0.7865015952105451	0.7219057624449492	0.9989213386201898	0.31878056163993396	0.9551187310970358	0.902634629179164	null	0.731077441962515	0.189391898408078	null
ABCA9	0.18494795000337802	null	0.651525279465333	0.8734381363991421	0.0707131502252437	0.37184395325334996	0.848693687768573	0.727426197290935	0.143389175799769	0.78299935459058
ABCB1	0.11727527594241802	0.387739332855644	0.131762506100401	0.22356213893729396	0.461624457429135	0.9919448699032131	0.0998038496648845	0.182748931632852	0.430889054865634	null
ABCB10	0.489694467477544	0.22027686657597198	0.7926201028776341	0.718134017715521	0.593336328034949	0.823477647942073	0.7399541263031321	0.662537861878269	0.439707560224182	0.48361063187396996
ABCB11	0.0757727454183205	0.6159871843054351	0.944709043816408	0.27722551474511603	0.8287577276592579	0.679192509114944	null	0.9392446358965771	0.172779335849219	0.8456497225890881
ABCB4	0.259283763207169	0.31564904792633003	0.8083022839474692	0.336736326236865	0.0858714327468137	0.29722282088657104	null	0.572026747925417	0.0406559458329462	0.121798138708938
ABCB5	0.8428453639444441	0.739682572739861	null	0.00786424561588683	0.19449669994161498	0.32895539927978	null	0.43437378563602	0.8016719913999559	0.740874145460383
ABCB6	0.657148810782918	0.62724421229185	0.5713952394884371	0.738885386262427	0.232047200320886	0.161207608715051	null	null	0.148477627279481	null
ABCB8	0.13802433726928198	null	0.271803540750491	0.13833759605393	0.8075540781388358	0.310776052864214	0.65662750990991	0.217785838675019	0.8740480977106491	null
ABCB9	0.0477974171891913	0.635179746287194	0.016493375053924002	0.224280806600045	0.285415017182053	0.17359138697528198	0.011226224195613001	0.0120247528067833	0.21304157655295897	null
ABCC1	0.0471376444371434	0.13502532518154198	0.120457372037627	0.0884606217026982	0.0635090411308632	0.0227377613227997	null	null	0.434745306094997	0.12257172622399799
ABCC10	0.17259175646657798	null	0.259837239166047	0.726648365245932	0.14932786813764998	0.371697733679486	0.27058147458459697	0.8367242694272371	0.0373049321967319	0.21076265659287502
ABCC11	0.381356360335989	null	null	null	0.17985610987705603	0.11397685327709801	0.334095782456271	0.485193648316795	0.452727289846432	null
ABCC12	0.256624424688918	0.0613096749676708	null	0.947891832036948	0.13250277799830099	0.0676192660175798	0.8693422771305999	0.667727612046126	0.547771423545973	0.9773410958937471
ABCC2	0.0621741016366071	0.810696182620665	0.32866924644676304	0.390731099717704	0.8706156679033029	0.9963000883348722	null	0.414124587886022	0.9890055590251909	0.21561411438057798
ABCC3	0.26695824366478	0.39285619681789397	0.494922205919294	0.620155072533481	0.19683147498369102	0.684400171624421	0.5116283741486479	0.7536403175811669	0.628110487190511	0.9590405797008629
ABCC4	0.0181479422356537	0.702564958975297	0.0029445999943233897	0.598448344014793	0.0228103213224995	0.654093125716695	0.00295672834534355	0.008637983255975529	0.888429797298627	0.0147857798924471
ABCC5	0.998643991671045	0.30850305737600503	0.7277641576099398	0.996140038360639	0.993757938534044	0.820499393929252	0.728824971566157	0.892445329446022	0.7149162825639971	0.9348969880158872
ABCC6	0.26732146911431304	0.008442267027484409	null	0.48556728118066	0.19155593385264802	0.5712795538695021	null	null	0.0540095100903251	null
ABCC8	0.8946897030968721	0.8785783685447042	0.7194577320489269	0.8729789627568191	0.927302914889226	0.925041557342854	0.0038678207791790205	0.7763321083584921	0.7251208143185909	null
ABCC9	0.8410479410507329	0.852963836277335	null	0.6979320487282961	0.992514459334062	0.995185661966096	0.6492310391601129	0.5499724943258779	0.199359183706833	0.373115334618516
ABCD2	0.272291672428162	0.589089461330389	0.18418204782922198	0.253074888990887	0.491444904856404	0.45118498723354494	0.18418204782922198	0.291525034520356	0.284914797040395	0.188352314956511
ABCD3	0.8707078197971291	0.9928347928163751	0.956452741357413	0.23865298440517102	0.7429280262718859	0.767324818413938	0.956452741357413	0.981212554851171	0.9198658500756199	null
ABCD4	0.251593387788912	0.845679968650363	0.327792717832461	0.34967709156084903	0.317940293753832	0.242333115489995	0.327792717832461	0.6432931587791321	0.935963724624075	null
ABCE1	0.423436273883373	0.19046731691349103	null	null	null	0.814178422732606	0.18733802018966297	0.6134774318512349	0.5809893667534549	null
ABCF1	0.690924499214369	0.455759015302091	0.95511387157412	0.7384654851319599	0.5175769675697189	0.39079983391159706	0.46810626241329206	0.99544477386439	0.724944420569918	0.05630064480606099
ABCF2	0.3440245675045349	0.380453405806815	0.950457597087761	0.963969999873399	0.00276450981270282	0.00275327929663827	0.950457597087761	0.215541528048801	0.8094745818209951	0.38638536663337497
ABCF3	0.0310385298931298	0.839247061644961	0.9839060096794889	0.639568063923155	0.412971307002988	0.13705360490947602	0.986579116119332	0.11852679631633001	0.0612074187025957	0.39941991616815703
ABCG1	0.651537163476482	0.6276890567350679	0.876784312558958	0.867461844266825	0.0379145411738008	0.6854388585148771	null	0.8447119050795371	0.9013075194330821	0.600823907462116
ABCG2	0.701881000580288	0.513626484530337	0.5015268461185179	0.46320241443981297	0.690502040390811	0.505282411173146	0.9203562752758739	0.9828319903540258	0.543416858473854	0.44302543312701703
ABCG4	0.324847137479867	0.194304823638129	null	0.325047262236312	0.42383738193846704	0.16624688297442902	0.916124637530786	0.884200600489448	0.24973524462100402	0.00690150094061193
ABCG5	0.8721618159978671	0.422812775749043	0.8784834160796501	0.0018698166117117102	0.567507056432099	0.5719328760319671	0.8173016344846179	0.8631035007243621	0.7604275010053979	null
ABCG8	0.602787712051201	0.508569397423624	null	null	0.25160474720376397	0.24012666101514998	0.536059714479662	0.139671305227517	0.27553421011514695	null
ABHD1	0.642495360298564	null	0.8676095686571129	0.0364353109176264	0.728249323611296	0.676916689766449	0.8676095686571129	0.292483225207513	0.37130493980819895	0.8965699252737759
ABHD10	0.5733956513227559	0.7674069451517571	0.9776054829323051	0.271507633687473	0.559889000088293	null	0.910646627416614	0.9990335088735419	0.18173309171497198	0.9581106818667801
ABHD11	0.0278114786159407	0.49893790976035796	0.0925936445600847	0.280637813027591	0.27755632212226505	0.605312420167258	0.0693003027983169	0.33747270194268303	0.105141343838421	0.778154096574357
ABHD12	0.7917515154816079	null	0.587494639442073	0.21413916230863697	0.433687250247228	0.627153036034636	0.46124376021436403	0.15231316035838402	0.122992376421628	0.6945063290720749
ABHD12B	0.117174702984771	null	0.6156749940663471	0.0649787954422002	0.737305418210915	0.303469217668395	0.652901069916087	0.00817218399376807	0.34313530896500105	null
ABHD13	0.0917894747075358	0.997890276758886	0.0526267233242559	0.0958152986913613	0.0630051319730665	null	0.00232215137282488	0.109107476594976	0.494083509306004	null
ABHD14A	0.0618123687863492	null	null	null	0.4941195643795461	0.12903836724676299	0.292925705125339	0.19597413027883398	0.7752103664422509	null
ABHD14A-ACY1	0.274370075572816	0.638878096779933	null	null	0.639575281190071	0.957056063892729	null	null	0.406706420091669	null
ABHD14B	0.0705608233090266	null	0.0574043399828528	0.386694185387267	0.512873481087324	0.12903836724676299	0.0387388037953107	0.0431061653032865	0.0381452319969129	null
ABHD15	null	null	null	0.8456086058881178	0.058587373522434996	null	0.8877636144956569	0.7167673484372249	0.646715791264327	null
ABHD16A	0.9737349427092551	0.9843442048698879	0.730322703434872	0.811003637266165	0.4297419316266121	null	0.9764034936392629	0.902778593921198	0.271922301500216	null
ABHD16B	null	null	0.0349737177120581	0.115735636200146	0.583679499847068	0.7992494477913629	0.0338460102924431	0.8525627999280829	0.557824860938682	null
ABHD17A	0.534851495001228	null	0.0260673860881385	0.524119864392576	0.46870140881897293	null	0.0260673860881385	0.550131104961032	0.8145152177210779	0.668774134781863
ABHD17B	0.413261655291307	0.21274671014689003	null	0.544124644540998	0.6756319438629841	null	0.438143296009893	0.358082912142218	0.9532859288593291	0.36618611375146204
ABHD17C	0.280804642544361	0.11343603358970401	null	0.159170833481894	0.0209266851920217	null	null	0.20922931769223102	0.270706170630068	0.809219367068466
ABHD18	0.14717138396882	0.415322390607783	null	0.356846234698846	0.28429461825630103	0.242505346355356	0.0271203613347095	0.130448932891537	0.19465944433168103	null
ABHD2	0.933863995848457	0.952004998835032	0.257750157083786	0.0320946957065357	0.605590099053018	null	0.13217788232244	0.28160072136426	0.6836958915361621	null
ABHD3	0.0698820997086025	0.276493046221677	0.6266878910171079	0.863002834002092	0.609888698170006	null	0.615659004588404	0.737401350844384	0.685545609513957	0.9495915783020529
ABHD4	0.0227902220853275	0.35237224465731004	0.0024534253302440604	0.00351589294508681	0.249624577238663	null	null	0.600619377392896	0.101292553445524	null
ABHD5	0.8489491065539341	0.7501573200386421	0.9429371873823801	0.997464285541875	0.647824228740068	0.504972498812887	0.8813326106196021	0.938625765188623	0.81499120842988	null
ABHD6	0.24775030472979395	0.300741025126069	0.9440348254347829	0.0396665767563354	0.233730999574615	0.522416734901513	0.9902166777613429	0.00286678220198666	0.506958824937264	0.000571692567488125
ABHD8	0.839802158406427	0.0863995519061266	0.516449313694005	0.33790533722638005	0.9717589009224291	null	0.0515029624438648	0.345278062502132	0.7413533736304719	null
ABI1	0.590013703776804	null	0.32751015338120004	0.8383096451561959	0.9122206109152521	null	0.10786134620485302	0.704686151907089	0.9789988911877181	0.0453038118670936
ABI2	0.786717932489345	null	0.7527869662324549	0.6167790625860489	0.44869785192998	0.745377088897893	0.9660858946847571	0.655862695221864	0.52665979249926	0.80614215645695
ABI3	0.719876081995717	null	0.304437709899203	0.362951300226431	0.206189464654347	0.0397750687923399	0.22680243531106503	0.15942019360707502	0.29014801712422994	null
ABI3BP	0.476846546421964	0.7468624892071409	0.703582115495052	0.982702320765148	0.0542508805354376	0.7877345990331229	0.5817596990405389	0.949713494271454	0.233443599941403	0.29608812216358193
ABL1	0.27414028521041395	0.6511931097776341	0.472262216276128	0.42380542946695393	0.31809684073889	null	0.595902879192558	0.387585736948599	0.240789649087874	0.37686056811571
ABL2	0.30920370925250107	0.464383250614919	0.31530162123113303	0.271583254558879	0.515660688349325	0.059362054713220994	0.323389487120503	0.21336353474918002	0.48483839946305896	0.38436446496295296
ABLIM1	0.957782064186645	0.857002730520231	0.501586213840821	0.398173133430209	0.28953998623762606	0.673037041038235	null	0.0442552231164223	0.973658088520309	null
ABLIM2	0.11675404066845699	0.0318298138652375	0.282836164423618	0.34529886199881205	0.65151485650648	0.819886438750021	0.353507362598772	0.347444530836154	0.445679463653308	0.720695377264269
ABLIM3	0.009574162536511329	null	0.0159848805252141	0.30240519757460804	0.52230851088021	0.27426011745345896	0.0142017500869087	0.208529027599724	0.858109707443795	0.32160451293017
ABO	null	0.83881496560663	0.30781515296959	0.40888760018397496	0.30601082838430604	null	null	null	0.20931754706782799	0.272117508328752
ABR	0.12045422106904902	null	0.7316699519299922	0.9900693558006372	0.818224211488737	null	null	0.788226781998447	0.614192356902064	0.363076767923104
ABRA	0.47373687615281396	0.293898463135961	0.6098552111009828	0.0798656068280426	0.223612012096195	0.958482216406719	0.6098552111009828	0.040461112949803	0.0530037873275238	0.00675100551535035
ABRACL	0.9901369629271859	0.5506692281003349	0.0562355750109973	0.376880055974602	null	null	0.0511002737897879	0.24915115271849497	null	0.0184490937404881
ABRAXAS1	0.5240025114769079	null	0.679935634764876	0.11540098101207599	0.245402285000599	0.14621951022148802	0.401425707945669	0.9889170448955621	0.405116203508751	0.280832759463505
ABRAXAS2	0.24720932351745104	0.50016076833463	0.522591529745002	0.56883992463292	0.492084445878586	null	0.753379731981823	0.37940111153613	0.0163549576237483	0.550352809964035
ABT1	0.257562547283355	0.251731054007349	0.9987746360086278	0.859551904235149	0.7906661879291691	null	0.997142650462415	0.6231905183599921	0.873283653470331	0.984125296185254
ABTB1	0.6929829508586011	0.737706298987115	0.440983030282484	0.4481079909803571	0.8164085676645559	0.9256675802171609	0.00374420199631176	0.6309453326524029	0.317785802176461	null
ABTB2	0.7664607564324001	0.826677250624249	0.947390065386341	0.35967884668585204	0.5777071183123921	0.694672791846711	0.8060826321643529	0.154595746850399	0.644149129935266	0.20989569469338298
ACAA1	0.443004976414605	null	0.534499400895725	0.582202131639243	0.34412855965677797	0.14811541138443	0.23178984552046802	0.663989064358588	0.7639359620767081	0.473791750943058
ACAA2	0.13645298674815198	0.873024894921266	0.34201096785555696	0.0951080980989009	0.0619263027050173	0.922459059267336	0.259554072112795	0.10436899645874001	0.3858458455242729	null
ACACA	0.26585005569967396	0.0491468862057274	0.6417891063937049	0.0284640676086056	0.396175680896104	0.900720385519256	null	null	0.056207480709844	null
ACACB	0.621015774985482	0.141301108528641	0.741595497074922	0.6298768266481422	0.22113493314288601	0.05807381486554599	null	null	0.860159260386698	null
ACAD10	0.197684991870195	null	null	null	0.473629836820404	0.311996809948199	0.112811432725675	0.193172680828351	0.0936591257650876	0.8592199643283921
ACAD11	0.23638563007257604	0.622501920097063	0.259805024439328	0.5672981381544809	0.501728850986252	0.256753385390909	0.0641833289440841	0.19096976111139896	0.417102443556304	null
ACAD8	0.160876172129993	0.164307858147303	0.7864631607843141	0.0650622336683955	0.497326031850137	0.570581572260057	0.9219663511392721	0.335374337627187	0.264186115052944	0.9026950419867299
ACAD9	0.980653430661676	null	0.893466230581137	0.41554558062369207	0.39982235528994603	0.228907993391742	0.8917490330545841	0.7261801340896089	0.875664244741172	0.483698602815108
ACADL	null	null	0.7847515836054691	0.8556471905093009	0.7080213196470959	0.387482801828812	null	null	0.947191853688744	null
ACADM	0.112791251413508	null	0.10547867665994	0.0737239231192959	0.943935783318088	0.903963297715494	0.15610548410094197	0.154060433715256	0.0871226644504407	0.0560504977510761
ACADS	0.04105269051428201	0.9562257639222459	0.436332806664951	0.163997506469059	0.49438518092646705	0.5047293845214	0.574817221121362	0.11051952890793999	0.0494238782075505	0.0742259713399498
ACADSB	0.9174310911021339	0.265045758830874	0.438738034671134	0.7478796848285809	0.5105090808313929	0.5435332404982189	0.43626535755819895	0.92307681366586	0.102040722447431	0.3682143236313499
ACADVL	0.191477646095778	null	null	null	0.991465591580677	0.8841524063393108	0.7816607155996039	0.913383793282964	0.535552238002142	null
ACAN	0.314816349422891	0.38451733760706297	null	0.566472765476595	0.587991597940888	0.105685592955509	0.25293826572517997	0.54750403177196	0.0673517585540051	0.37148373694476394
ACAP1	0.8623213385218109	null	0.8993661617060641	0.306816156656661	0.0485617396443818	null	null	null	0.9116777386441272	0.696231877210988
ACAP2	0.134103977620076	0.5095923373403279	0.173010143605929	0.128254783492621	0.0304005687982424	null	0.173010143605929	0.222749309357492	0.131204176507758	0.13004514554863
ACAP3	0.13922957106821698	0.17937518030997002	null	null	0.0416928277156832	0.9370120768507092	0.8897264152874209	0.27983314042131296	0.372224518807993	0.9856442411996059
ACAT1	0.198928281019715	null	0.0441860302257742	0.655203106305625	0.7473254653119721	0.602456884206874	null	null	0.8133906431186609	null
ACAT2	null	null	null	0.355415771972627	0.101790859609255	0.0976752546255394	0.543357286929252	0.834933933459038	0.20305325702048202	null
ACBD3	0.527847059962181	0.32014522712241306	0.966904238569255	0.6610006501647161	0.5479420463226911	null	0.515007970349511	0.6245140487425551	0.962269943973864	0.127740273707077
ACBD4	0.5943339399512729	0.606852764346869	0.538450320487852	0.260991725019302	0.6479500146360611	0.536182948168649	0.31223958363668797	0.674117278866629	0.21813341896636804	null
ACBD5	0.31396575447853997	0.35724909841150393	0.168622459527628	0.108107247126973	0.371530292850669	0.14332007610134698	0.20538170492876298	0.0977469554075536	0.733629784287219	0.10040123314462598
ACBD6	0.22175211776348497	null	0.0134778391731178	0.20476624378970398	0.863197637238796	0.901931580213038	0.0016150315937659698	0.335279318316347	0.26087911985580703	0.0751829350928088
ACBD7	0.287848341198985	0.41377743024841396	0.9778300627782729	0.995896512976519	0.20261361052312601	null	0.8498853709164141	0.794620349770803	null	0.982445543084479
ACCS	0.110270287470845	0.6792244700551691	0.69816003125818	0.227244599706834	0.37270218698793	0.20651230903926604	0.707365889884951	0.658464208335926	0.39515038413041703	0.60380424405166
ACCSL	null	0.601776883193696	null	null	0.416228467413479	0.131095243837344	null	0.15899809922237804	0.369875022203872	0.0937603205311601
ACD	0.480792885153	null	0.175002366835576	0.5868799196390789	0.430692822994766	null	0.7238082403420859	0.278786866791817	0.45592450742584995	0.921352840670692
ACE	0.9097411661916941	null	0.0394683121703427	0.0966270479305511	0.51167053452087	0.38053486805117204	0.0394683121703427	0.0553136012139557	0.14931525701282503	0.321385217679497
ACER1	0.38843125815034096	0.9761248444915749	null	null	0.302633935482008	0.000118596604987475	null	null	0.5046214100651311	0.784729672675522
ACER2	0.165868657736846	null	0.465293670497862	0.515551387195987	0.7370428826083549	null	0.465293670497862	0.614957663024914	0.632881683613838	0.857171437968415
ACER3	0.591252602589803	0.19486492149185003	0.563099201221061	0.0769036340817839	0.337031686954332	null	0.5106145381665129	0.0208380512226576	0.31583566290718396	0.274207527618117
ACHE	0.711220115166126	null	0.697979587590289	0.9933452710641121	0.903899782506019	0.450865115597117	0.719952808077172	0.769002662829303	0.7144164913703699	0.853263726109206
ACIN1	0.7807617583966892	null	0.21887844470728698	0.19587287333349102	0.656179550348218	null	0.8959806818974979	0.954137478767629	0.96232765341988	null
ACKR1	null	null	0.00154348565257756	0.505541058851376	0.0175979147454233	null	0.76245360042099	0.446032313054081	0.819688491976155	null
ACKR2	null	null	0.039685886919901006	0.214750789746577	0.22126130594768398	null	null	null	0.478415728405303	null
ACKR3	0.178763830375692	0.7424241191065011	0.9956584074805771	0.521106200656944	0.574568659761547	null	0.242500287689066	0.585426313709497	0.47604444451895095	0.114604033106298
ACKR4	0.7520754996052621	null	0.7278947425609599	0.588538785312099	0.0788114336112642	0.938664511808736	null	0.705282940719413	0.23385925200517102	null
ACLY	0.687532414068847	null	null	0.846616105594735	0.0766769933678412	0.0559217598057986	0.391255341811925	0.220846696603562	0.378570778566221	null
ACMSD	null	null	null	0.7614552172423961	0.877128005206001	0.980238873678807	null	null	0.640381387622437	null
ACO1	0.6469138524872869	0.598417270904684	0.505316059657338	0.642511416422025	0.454645567460409	0.534262952273892	0.315746687051522	0.397569868721529	0.6188104253656861	0.24304366413349
ACO2	0.502343101227075	null	null	null	0.21580035726411603	0.47860419132795295	0.7876590785507591	0.856808334471977	0.9586105408521558	0.78518595203615
ACOD1	0.247296465949345	0.8797529311804649	0.5776195005817671	0.00240523898099698	0.0751870386171777	null	0.0139705016312764	0.191310640034939	0.0852837567625115	0.0455557416354091
ACOT1	null	null	0.984501523514629	0.926094442371085	null	null	null	null	null	null
ACOT11	0.18328972679552	0.6243325631468621	0.0683478936279436	0.28786430613688396	0.5562861985941999	0.7330412213608121	null	0.0817081788805072	0.201069872177606	0.7532497243241659
ACOT12	0.309356872262231	0.219591858698018	0.141026304547913	0.32945893232678003	0.9442718196767579	null	0.141026304547913	0.6181830963246079	0.8299219034973679	0.831219788416106
ACOT13	0.7726397970575279	null	0.9389425266308751	0.973368133842381	0.527606901688599	null	0.321406693322029	0.9085282975746909	null	0.012495750400313
ACOT2	null	null	0.611180201690836	0.798649412332977	0.380655637293665	0.520559655767717	0.563300036259538	0.5864835516749871	0.7008858918609899	null
ACOT4	null	null	0.32743433476023	0.00493687486676564	0.298917384715489	0.609742511871495	0.9251881306401228	0.0035301244568510795	0.0070683356420324596	null
ACOT6	null	null	null	0.9126910077774691	0.39809047543718	0.32589917249951195	null	0.5331849599474799	0.641400002499211	null
ACOT7	0.113678726674657	0.6976662033044039	0.32560259182865803	0.655440470927939	0.009110126831063709	null	0.37276898380377	0.7275856431266579	0.22204130594164498	null
ACOT8	0.29002245720810804	null	0.10950864565514401	0.14593672958374201	0.274571283093072	0.46294987488752204	0.451287137100962	0.0974638795914954	0.589065263918803	0.5685570209074351
ACOX1	0.23452639357326702	null	0.535466107550807	0.9569957637808271	0.565634656108962	0.6893456433010999	0.121073723918488	0.924436611311692	0.5970195797527671	null
ACOX2	0.6885213404596721	0.778546244966466	0.37024352172358094	0.0936323847341765	0.0595431906015993	0.29662713622861303	0.23374048465470199	0.34176149369519004	0.20039098109786102	0.323830735718129
ACOX3	0.971168375355944	0.528287516469442	0.8567798823998142	0.586204279651212	0.6536124626334929	0.279804533653831	0.0760222678214241	0.610535168458694	0.513329948256981	null
ACOXL	0.50708815555538	null	0.49036429284734995	0.8696495351314271	0.8930891693271321	0.685985222246891	0.49735961908199494	0.706948390352511	0.0570005216103793	0.7107609293260759
ACP1	0.045325435611684006	0.44679580172960703	null	null	0.9971060524366758	null	0.8124558888845129	0.489799804242022	0.517461163653844	null
ACP2	0.7837941390770441	null	0.220479264680597	0.6495007268551	0.0278326819928542	0.669686370407901	0.17458704802300698	0.8739162082013521	0.729192413157878	null
ACP4	null	0.5119131389085789	null	0.7215780823864649	0.42271022856247603	null	null	0.6295266377927691	0.9007117206118129	null
ACP5	0.0432574086133692	null	0.245824878939727	0.194323929530892	0.45059751667970205	0.102494014149496	0.200236690873035	0.13592582882917198	0.0761753038882418	null
ACP6	0.213940742667233	0.35315135401169606	0.0539249306926087	0.0538193888367398	0.0396419702353815	null	0.0715573334220838	0.10000120588294902	0.382844998258508	0.139536696762946
ACP7	0.532649415049721	0.16212032497144502	0.0301870697311752	0.0938795870315632	0.5735479359037979	0.429267895191051	0.0302194558192114	0.172166982327593	0.17806392976437602	0.436356585366818
ACPP	0.8660423662188159	0.331953145003616	0.7177381474406619	0.827712725883438	0.037742876655592	null	0.7177381474406619	0.626529459611048	0.407970318666632	0.897054108726046
ACR	null	0.19866506245708998	0.325430980305646	0.325430980305646	0.6870624426342161	0.47726002714713794	0.098845014521893	0.0963658366721258	0.8988471588337921	0.325430980305646
ACRBP	0.8931845691815959	0.7734660391476071	0.7847804680326171	0.30819347820453497	0.0655542668720633	0.25113011540283603	0.7125202572048771	0.27660293172352	0.5324001264757721	0.35110786600727095
ACRV1	0.240433078720985	null	0.765339897805134	0.765339897805134	0.545076057667101	null	0.749136128637673	0.8280983493711741	0.469208299065885	0.8617900673892459
ACSBG1	0.9899442903108442	null	0.9154866209647791	0.983634982594146	0.797641897874417	null	null	0.47400173277438395	0.9524455283761708	0.17586665777118302
ACSBG2	0.766601812177896	null	0.725626576689979	0.3323959941005011	0.6246646656325829	null	null	0.607410335268579	0.783467299232031	null
ACSF2	0.21686047408528897	null	0.99477609210007	0.24318043914381798	0.152505097106862	0.245332716894661	0.95147447572192	0.8957199031680309	0.6727957474847901	0.511244670959466
ACSF3	0.503188460811123	0.7268351034764929	0.56235271191167	0.5313758716534679	0.149603696289922	0.37220378884986205	0.583700208508998	0.49048678844118104	0.254809687346219	0.860822649940117
ACSL1	0.447449608683722	0.815292144460485	0.15678847730967702	0.517345532906418	0.0833829494871693	null	0.190204979634545	0.12539303574282498	0.288691959169854	null
ACSL3	0.355923577557109	0.21313958817416298	0.388354163553731	0.600782304927561	0.00242680510067683	null	0.322108514622949	0.7712956357383491	0.38937754882488707	0.9442283005295459
ACSL5	0.6306695122858249	null	0.563408910392004	0.47892991656250394	0.785573124410816	null	0.531669800727567	0.464073950761228	0.6866727190636529	0.7018889579713079
ACSL6	0.403039131821215	null	0.33915576887372395	0.5298116679530971	0.234910751921218	0.8788288888826741	null	0.812521730536162	0.11195085955418901	null
ACSM1	0.8214594798059071	null	null	0.391084204510008	0.9866323257319219	0.5625028183787839	0.47418818191438206	0.9927047974234499	0.0649245563706333	null
ACSM2A	0.828797162711446	null	0.6071113029430321	null	0.13741580343222098	0.00752289848265386	0.8718330103733369	null	0.592657479757673	0.7491434202886089
ACSM2B	0.42435635625339096	0.534784206916307	null	null	0.8559808369652291	0.546714919698682	null	null	0.957854470997943	0.826995361091024
ACSM3	0.618875039075152	null	0.0350516940114265	0.402065678708697	0.9008820732441429	0.501492749118899	0.5944970916168171	0.510410247954717	0.0595969955235929	0.483517945267822
ACSM4	0.0362823563813244	0.7151114379999921	0.983841891785996	0.7914088963080621	0.40342873352239506	0.0926288827221956	null	0.9777809986380541	0.5338312884304529	0.15129700614404598
ACSM5	0.783766582721425	null	null	0.308290488231027	0.829119153593493	0.447000024869161	null	0.24727404638193998	0.637138817771999	0.14417285021561402
ACSM6	0.47317100753567604	null	0.146348760449011	0.16802007068158303	0.406685077119698	null	0.5331105813625421	0.624172234005396	null	0.42967100682467796
ACSS1	0.503761721594183	0.0127274566589742	0.486495402816291	0.735848362483585	0.7617492696763208	0.145995866428648	0.22175455883633902	0.627925563728302	0.6582081134788511	0.9691307168769009
ACSS2	0.7323669950038271	0.998454461038518	0.9221001574928092	0.631590948655028	0.0127330584392438	0.7407535470774971	0.9338808608059581	0.994860615147642	0.46023983128335794	0.43924690815408507
ACSS3	0.9685357722674259	null	0.52636921527755	0.14412340005003	0.39545370327403595	0.386552913423955	0.435700326196765	0.6157892611536561	0.9095773285735621	null
ACTA1	0.9752910875132992	0.35520799613857595	0.99176334831263	0.885011019387145	null	null	0.99176334831263	0.885011019387145	0.8084775986889761	0.598582824328572
ACTA2	null	null	0.0108480039151639	0.23595648216763698	0.0019487524338913699	0.7180431339431821	0.0084135781262562	0.0731729384442843	0.255328282300918	null
ACTB	0.466526772932635	0.371433840264233	0.315403360406974	0.33976125089298903	0.41307739933938503	0.398580201423354	0.600423969753123	0.189426267522117	0.371279005270275	0.0262498561938731
ACTBL2	null	null	0.29387761167565196	0.9807203049898431	0.608180737383073	0.607902882362442	0.14124910351120903	0.801119146870407	0.8079463129108541	null
ACTC1	null	null	0.9160466085253041	0.5910635367781291	null	null	0.0854130664697988	0.0854130664697988	0.34723852437105795	null
ACTG1	0.618884841652974	0.972284486749565	0.9467965501449042	0.5576983783838511	0.9434106020884789	0.275088316632857	0.73351871134163	0.498024529889386	0.8624376687570559	null
ACTG2	0.6973447243309119	0.5845548115522541	0.36706238524004897	0.484101537522399	0.6918698904464361	0.9534806607767611	0.403024118292576	0.5678234296418261	0.0519279201637661	0.39887434988942
ACTL10	0.0120498322228546	null	0.50653281548148	0.0226537063049304	0.863934948228818	0.67615216203263	0.339628672841045	0.0122653245781505	0.0281959112230494	null
ACTL6A	0.7237010157452289	null	0.937361684277543	0.8794513141176291	0.5534348192474909	0.5309053755515	0.937361684277543	0.8637108049154691	0.8917305164308751	0.298011084325135
ACTL6B	0.10300327844500098	null	0.500804579913509	0.532459434071181	0.6124561648297701	0.6124561648297701	0.23118784147391397	0.619234552139962	0.406902140565061	0.31565652877838696
ACTL7A	0.8515758351733441	0.7431484195279721	null	0.33259292913903804	0.958321437853831	0.933118981483053	0.41628403180217294	0.59420291960733	0.508506669717806	0.709874598899718
ACTL7B	0.758540970598124	0.42947401485672	null	0.189680812758221	0.989822315301657	0.9994472999319901	null	0.9397038939572808	0.627400867481143	0.761409487657446
ACTL8	0.577896554072686	0.7515614121592359	null	0.9129914369530259	0.7117776812867099	0.9030873725327689	0.479842324400595	0.269573215394245	0.0253153308089121	0.954574840891529
ACTL9	0.6474335811948859	0.0626863428113758	0.553976890657162	0.471209581159233	0.9326457687132809	0.8416306845175691	0.6474335811948859	0.982397568610376	0.988810354713848	0.121064193423564
ACTN1	0.154210812854788	0.661658495682804	0.7440874657738901	0.7292884205603429	0.39201831119441705	0.37072542067070297	0.359100956405322	0.038808816687902	0.6751910301211229	0.4431711625346889
ACTN2	0.0856950782832624	0.48879791304328596	0.0722613572088415	0.948619368025271	0.35751854533885097	0.9324969860028259	0.5170068477398649	0.724368422988134	0.904478369369619	0.539269870058961
ACTN3	0.41838005637902503	0.8619668080157471	0.555817518716896	0.301205241516203	0.590951519602408	0.7052528917807099	0.7185821655408609	0.5782986107657629	0.31289146771633597	0.828749300910703
ACTN4	0.283490469742252	null	0.968298500133701	0.12155310888808801	0.42016024595647705	0.408181415777521	null	null	0.0504589106176104	0.8023273234809871
ACTR10	0.8801648908228891	0.7571894071975541	0.340549954119388	0.319007846802354	0.9968590951374692	0.941767837804339	0.452669439396625	0.21959470840015602	0.26882901721197305	0.364557453838517
ACTR1A	0.749025434944216	null	0.932728311176598	0.610641181258968	0.51609125827794	0.920924228196913	0.98660743404508	0.7472007102351421	0.027575274231154003	0.7200049918494169
ACTR1B	0.5881861533979039	0.489114140363811	null	0.148561539650302	0.25368332693386203	0.479388728682095	0.399539373192739	0.7121386872005309	0.996120436230405	0.439675810330322
ACTR2	0.18521577337700101	0.525891562066434	0.0409563340963106	0.0540485609638737	0.0030924695408695	0.00021448005153190702	0.0409563340963106	0.0088996315499037	0.531682787972943	0.272578666825839
ACTR3	0.5502074406503189	0.11091391600758	0.20231195484168302	0.8619272805309629	null	null	0.40308571320756503	0.474428416847492	0.33642717102515696	0.32774336954467104
ACTR3B	0.0989803518410273	0.37924466965028003	0.611575482952524	0.710031066185326	0.941685389956896	0.840357111429188	0.611575482952524	0.4489666270220129	null	0.58484584367987
ACTR3C	0.8876256922670591	0.999191445589771	null	0.28845062749437	0.49307033262153604	0.38743767086305997	0.5590585068682379	0.7894806789361151	0.382608290638846	null
ACTR5	0.10153947024065402	0.30054136351370503	0.4899780486528621	0.673783877942456	0.325353593642771	0.5724031229418599	0.11490426360668302	0.555196026386689	0.8787238702872621	0.14856905491783098
ACTR6	0.660843947683074	null	0.18252904473436396	0.7848555883998599	0.815983960462497	0.7980436048937959	0.173430950318284	0.8586174625339129	null	0.8815616896936579
ACTR8	0.376090414179151	0.0173836103774994	0.6115194224112139	0.575833879353308	0.18344830219762698	0.779312550658162	0.6115194224112139	0.392478861151641	0.8425755074114929	0.9985260986218059
ACTRT2	0.9433219040813579	0.872445880058768	null	0.4241077029922511	0.8576569403975021	0.832447739760011	null	0.8523110412386321	0.698236704635429	0.742234401290565
ACTRT3	0.00881882734704964	0.37077519925961605	null	null	0.381328790385812	0.016459375738006002	0.192864320837215	0.378898275432457	0.19495330742686898	0.0594172673883737
ACVR1	0.126956727647005	null	0.704681847459028	0.0268439972618639	0.8747382452036591	0.4550288884069721	0.00671992460127813	0.00548572872496522	0.9568850955661459	0.004271371239058071
ACVR1B	0.43888627085219606	0.0915871213475122	0.0933668532821271	0.0853472943633548	0.995951249102077	null	0.650742039708015	0.8894609483700959	0.7703782450934109	0.53886332623319
ACVR1C	0.7508494768282041	0.411589915297789	0.28487766091953304	0.211065967603749	0.587982157608178	0.6832034632055519	0.28487766091953304	0.13791468862245002	0.663519394722592	0.586128370520881
ACVR2A	0.0581313412207293	null	0.48202073915440796	0.5118256150486079	0.26301633753479103	0.16274682058908402	0.41724269145970705	0.9637885384558872	0.7876590738048309	0.574258543368299
ACVR2B	0.522025062614006	0.829762347672558	null	0.272970599721489	0.135676403003163	0.0177147773174171	0.390649282180105	0.108897573127512	0.6567780802763621	null
ACVRL1	0.593224832508852	0.9669156241276209	0.713230572773548	0.9862966065795841	0.19741762087037898	0.16185945390482598	0.9996619076249491	0.972590068726756	0.18117364188881896	0.7882401136109929
ACY1	0.924898486108814	0.638878096779933	null	null	0.7196751612763109	null	null	null	0.137890992347517	null
ACY3	0.638693612771195	0.6990992648569971	0.186125487014901	0.173257917211355	0.102265258003438	0.0899926067334231	0.9729210358445601	0.183893957096088	0.5722502815003161	0.7976952363388901
ACYP1	0.903200468064824	0.773151753823049	0.838297958476382	0.7355268054290849	0.310353948855281	null	0.673412033228491	0.674101209795319	0.6636596194676341	null
ACYP2	0.239819311621662	0.8876954003720521	0.345018464991159	0.34921824913515703	0.0306464320068156	null	0.111461757862752	0.43313970051187894	0.8860096147689541	null
ADA	0.9762904811824201	null	0.9718688953168849	0.973354008974236	0.886533173229188	0.87294130969469	0.6733180849720309	0.679565122235896	0.989571096490106	0.721935673090803
ADA2	0.0799954748158221	0.23774361376257103	0.0174888313579047	0.15832677372020001	0.87712756313574	0.372151541417725	null	null	0.4555402717616	null
ADAD1	0.6683312476021851	0.37356306761104396	0.931922460792788	null	0.886945170829673	0.8995145556542892	0.839330628990751	0.8496388708581228	0.37361643318970894	0.0902131047528829
ADAD2	0.611967174027105	0.0132436958806857	0.6634965298961519	0.0368882109975426	0.9624520466530441	0.320669461806811	0.7575150724441071	0.9221306720871278	0.78726648924511	0.016370647737572
ADAL	0.7983964062162259	0.408357109507747	0.642832518197557	0.986326695633862	0.0953405354422152	0.24401324343183498	0.648130586388333	0.648130586388333	0.201080191285175	null
ADAM10	0.6570274940677759	null	0.5334711611377609	0.671687986715334	0.25034239883333	null	0.11175403477252198	0.49938913714720706	0.6916584526546259	0.6259965029239289
ADAM11	0.912509486519568	0.659130784555769	0.4189161596938471	0.693382566243778	0.20031152156904197	null	0.39565832168003096	0.008526087638553559	0.11262462065741999	0.990732232019889
ADAM12	0.20381133545493801	0.8641305164573578	0.6819363832651579	0.632070359817965	0.416119136672185	0.9951950106018069	0.8033566401075709	0.21424784335038502	0.434853167853029	0.8198033246384608
ADAM15	0.0220051803312671	null	0.0642728997292543	0.0799965590147927	0.0647405345321395	0.974817826817229	0.0314803685270504	0.132191942397593	0.145987950143634	null
ADAM17	0.0745343192426537	null	0.11395699996015302	0.7191296224428969	0.546404453123414	0.833291632605886	0.0349874950971052	0.8393997390657421	0.6822759639280771	0.929274277504323
ADAM18	0.264239859362826	0.0228222227882287	null	0.8775099277624008	0.135521758814832	0.0359091166137654	null	null	0.321144974058678	0.256446307644163
ADAM19	0.43511480156426197	null	0.425805227515397	0.338063618361025	0.24252162775602	0.0844003502474777	0.5573513335606579	0.190607413593942	0.987288032345764	0.601943927932355
ADAM2	0.825357983000428	0.20552060595111502	null	null	0.909501316421271	0.199733619002108	null	0.914315836443246	0.136858599919493	0.0267929272293758
ADAM20	null	null	null	0.19466381748495198	0.31824382317505395	null	null	null	0.164338247418894	null
ADAM21	null	null	null	null	0.922659990915519	null	null	null	0.8561410982942851	null
ADAM22	0.3522009584235829	0.8096620852761071	0.0905975085299565	0.13023488904097502	0.596713438976539	0.6747967103471669	0.0905975085299565	0.0906744492259661	0.791123251865937	0.8808395360348811
ADAM23	0.630079473281847	0.6668562382520229	0.6132574745023921	0.42802591918478006	0.7939389967905551	null	0.9164249483483841	0.95540334226115	0.401645595565131	0.500520389678351
ADAM28	0.7160507868793471	null	0.996944521313928	0.9446679127566578	0.7334793301978431	0.202722635046694	0.9308073109155021	0.9985508362660078	0.19182112896069797	0.468364532426442
ADAM29	0.964937087856511	null	0.6465569240443699	0.9327126884402551	0.297336215896757	null	null	null	0.055520904661745994	0.0408184274383999
ADAM30	0.35731085815644203	0.23572030347318002	0.434830281228751	0.6338985627513779	0.125350990976033	null	0.318001123101377	0.0859412288334447	0.7583303377745059	0.193975213471992
ADAM32	0.800789865483299	0.0439691756760231	0.650462544314438	0.37307445350774393	0.025633813592251	0.6129750483654061	null	null	0.19022572482350897	0.965659749844641
ADAM33	0.42163456290603796	0.7249918031414101	0.182165543842197	0.47445560706985995	0.9400412600486658	0.7837312634097621	0.232062278425617	0.6656485384631671	0.38279378663502	0.790970970026626
ADAM7	null	null	null	0.39908266304464207	0.651712649494174	0.892250660014804	0.52960007107702	null	0.5772568218392541	null
ADAM8	0.77522019832766	0.132191367637813	0.9328369874969691	0.6853037165345951	0.9849520810895659	0.37476644289888206	0.726640326933658	0.525755039177012	0.21932517046284303	0.863725916420474
ADAM9	0.228742640621392	0.795282974428399	0.12274313515227199	0.0709370318521828	0.511086405039873	0.35342848485266604	0.7397773788807129	0.47412466503841	0.135076469284471	null
ADAMDEC1	null	null	0.9609131712608159	0.8249199419777109	0.6054960201195679	0.962308045537619	null	null	0.394382726355555	null
ADAMTS1	0.28731861352477	0.421959997577627	0.36188154838190006	0.284699223397091	0.314818892077541	0.6850435603577351	0.34942479585915404	0.25751756222663197	0.38699742531489	0.7222168148788921
ADAMTS10	0.36438098613550796	0.603131608473689	0.966770441339962	0.9274961255798629	0.566117418411621	0.628989657794504	0.9717876475891339	0.900523795873889	0.9573668887384731	0.8394365552892241
ADAMTS12	0.9701218952280091	0.17049682219031603	0.0798283648075182	0.575156276524171	0.793022836548614	0.45499456173285796	null	null	0.9450788581572079	0.7672875211071841
ADAMTS13	0.0538102102483732	null	null	0.55581430592871	0.916615041375284	0.9057643960494359	null	null	0.665601751096448	0.256706065451225
ADAMTS14	0.7093524421525129	0.0703573161633952	0.670841184255085	0.48455119250196993	0.150583656985678	0.542630886079141	0.0731052869965352	0.260726069105196	0.7864983930258991	0.31962256844647496
ADAMTS15	0.92889173604304	0.812295688282435	0.806054708824143	0.799243389493775	0.279791021216541	0.00491485287829185	0.671041869625403	0.914391667659589	0.742237737090227	0.7745430002563299
ADAMTS16	0.43847450244535996	0.0850321638790303	0.99812954439419	0.0746868459411916	0.15229124500647598	0.900748376557322	0.9867910306705129	0.944705854722125	0.541858212094217	0.683077926499117
ADAMTS17	0.48056232098126894	null	0.596205144278347	0.0759222298800013	0.707714814049437	0.708932802962271	0.6977188586829771	0.9430088791204441	0.322632920301975	0.602494743092155
ADAMTS18	null	null	0.8235959028358659	0.747785861563045	0.9641473168065671	0.9814876790005369	0.662386082883527	0.923978359491439	0.988712696743209	null
ADAMTS19	null	null	0.35255817531749	0.6741771091066441	0.48641179070284396	0.9692288899734101	0.392882541196739	0.633535209173562	0.349897789794688	null
ADAMTS2	0.7794671638834509	0.707221481147117	0.8229584431887159	0.595948976622786	0.869983886728538	0.403158772624231	0.7775124844541299	0.323862318807736	0.41693430477527904	0.974540605564015
ADAMTS20	0.762333283365192	0.543042162729424	0.7999201248745859	0.42270209487088894	0.939917301647285	0.6271604334482571	0.7999201248745859	0.907122556401024	0.30233436877607106	0.500998609866777
ADAMTS3	0.198556914206037	0.26274639914235504	0.7261500407148149	0.9854971325647479	0.908347767420476	0.8304156857522941	0.838398868484265	0.8972227117939191	0.463997373459261	0.629117253460259
ADAMTS4	0.561619249447378	0.11952171174175899	null	null	0.139056607993195	0.40846667848353296	0.229138140272615	0.438965755523749	0.590795200997059	0.0414086549590704
ADAMTS5	0.9083634755736941	null	0.134530305892009	0.163414611166212	0.401363406860461	0.985597987203021	0.135950954901236	0.135358787648042	0.29546264809762796	0.0874999081054786
ADAMTS6	0.374214236467669	0.275119944441814	0.9242127056690408	0.714766691328365	0.560392579057269	0.808877890577214	0.9062518181995219	0.8084904807173431	0.858490899804644	0.9350660229915742
ADAMTS7	0.111219532784735	0.18519196700002302	0.16216409717402802	0.222295251509203	0.196230544850463	0.805299137049218	0.035891448745098996	0.621670623180777	0.312472240906384	null
ADAMTS8	0.16939391179572102	0.0221762650301801	0.295346880910824	0.9263147966697372	0.513507572037547	0.24115536688430897	0.19387085400171303	0.169976826115587	0.026880669445424	0.6963727725425022
ADAMTS9	0.34578766238576697	0.144319646326695	0.5118470476299939	0.493839006682394	0.652988001992007	0.60251949213209	0.387489035435228	0.677913860669841	0.560584732082945	null
ADAMTSL1	0.9102199282547391	null	0.3651009417438901	0.5455676463681629	0.16433093728651502	0.46254162377661695	0.6654786347171651	0.38412994315069704	0.985141635737669	0.270805963926359
ADAMTSL2	0.0469406046916121	0.29410572666648	0.0005947827046624	0.21890472962835	0.608384594437881	null	0.000586460716627935	0.0392739390434681	0.244644945432185	0.9206380379774459
ADAMTSL3	0.879250562103885	0.11516249529530699	0.000579952081347646	0.20994169999690696	0.298467833709482	0.5619678717796371	0.266478034654793	0.13510368163174	0.516280822322544	0.00134742413405886
ADAMTSL4	null	null	0.62170937850557	0.31145421896999	0.268781355252544	0.94855098636545	0.866422297425532	0.681840406774645	0.736460525973572	null
ADAMTSL5	0.5840484239033089	0.136004510193705	0.30116843176501396	0.3623664162797561	0.24588977585332397	0.637608838683584	0.32480640280491996	0.280487483300644	0.17729717439446804	0.19019715990058703
ADAP1	0.0858027843517416	0.7854458892012081	0.22739092074523498	0.916024983699317	0.998704133892219	0.6712520949374781	null	null	0.653881361593022	null
ADAP2	0.8290300526844772	0.6784069888402459	0.140504955610263	0.136176400230476	0.995050392518282	null	0.140504955610263	0.48298747819244703	0.623249833693095	0.9227018429972119
ADAR	0.0886153817101811	0.019334673901839	0.0189057210721387	0.0574501557561302	0.797287047871878	0.7470706799483721	0.6176844717616341	0.14295670674162803	0.0104358425097777	0.28151431526244897
ADARB1	0.0357910381244899	0.742871863299763	0.112783619513926	0.12107367141842801	0.990704045517327	0.893790091241718	0.48723648082554205	0.162488436573822	0.5397089588194629	0.321509738020997
ADARB2	0.733156227088316	null	0.0576209407581145	0.0395784372651906	0.0902467353020451	0.11572274000079401	0.632454415977068	0.612768741455884	0.918807005731495	0.21783411258826102
ADAT1	0.8564109966793391	null	0.9219059951241121	0.87920687360148	0.22934875799405702	0.214103925104955	0.793469784048592	0.8816421098635321	0.34667700749078495	0.888398709472812
ADAT2	0.29542485972288	0.0619793022167976	0.6065559662625251	0.31771515774443393	0.7574683633261808	0.0442038625076526	0.562906016487984	0.29462841432422304	0.443931237535419	0.665188368536862
ADAT3	0.440025112753264	null	null	null	0.796496048416698	null	0.508066644326006	0.623920414152268	0.47339747024818607	0.0939025279358008
ADCK1	0.9616383057293331	0.06339397797860401	0.665861163426828	0.9302388157913449	0.8306310026419179	0.593201966692298	0.39986112581955896	0.206806583476189	0.499195916309062	0.9570599729388609
ADCK2	0.628008545176058	null	0.927854661742626	0.0144932947527707	0.8860933979978259	0.915258073691697	0.9963802112045219	0.9691602408971011	0.938400263220066	null
ADCK5	0.184058490220364	null	0.819104190053009	0.9067413628847779	0.465512135968016	null	null	null	0.7081446102595921	0.10960582279236801
ADCY1	0.50465872968954	0.6757241580016311	0.24239168576439102	0.208721251107167	0.939872365968133	null	0.24500024396583397	0.263275261303395	0.34352058172296396	0.9634784789605899
ADCY10	0.34628871422849605	0.27960641349187704	0.947728303588482	0.12974765842153	0.8980110164684941	0.0809942318997195	0.269566851871316	0.197602810379932	0.33586134954683805	0.856737633958999
ADCY2	0.28128552263296197	0.9201678197352819	0.43479788269588204	0.363474197112367	0.337448022191419	null	0.22141736094840198	0.41124006722539796	0.926043903507506	0.3808809067699411
ADCY3	0.872872611070842	null	0.952985788653664	0.797245735871533	0.43991967900428297	0.665336466161073	0.8968258506881671	0.635682250162138	0.14166833260606101	0.852956951843698
ADCY4	0.6943328876966121	null	0.929968367925593	0.653175330046214	0.578049282025055	0.653456660481866	null	null	0.8662868256999029	null
ADCY5	0.215988112575728	0.477479290321901	0.972889146589381	0.0752576305420083	0.8893298075620291	null	0.953756074421223	0.9015357976791909	0.7540616438082249	0.854564471716739
ADCY6	0.0725670194259709	null	0.796936309409397	0.0138972568326156	0.86483207953785	0.21145902880760603	0.5705943259667421	0.43778185916669005	0.648379574840547	null
ADCY7	0.912860804062828	null	0.369632575101507	0.38803417175003707	0.10248540487072501	0.384483734807636	0.0703917117958541	0.773357823646159	0.779890062424323	0.343591125160307
ADCY8	0.5254959729062351	0.0954434237979819	0.873236771418547	0.839515777081252	0.0843118680679154	0.0469079304737604	0.559987940081348	0.0165059122429032	0.7684104011690259	0.0404286221837113
ADCY9	0.562202878895272	0.37001736974294397	0.850000153457244	0.38686829384784105	0.26506080882635397	0.9486858467078009	0.704048440927944	0.7801840060072559	0.255683043994465	0.7532105606400359
ADCYAP1	0.944974319387514	0.809293565788191	null	0.9999097345533392	null	null	0.00116170061075449	0.00068074658997741	0.00101298827964535	null
ADCYAP1R1	0.9160302395908129	0.022069265833581	0.10677269734415701	0.9225361419842741	0.803021402027962	0.884682847423937	0.6137316346247971	0.5442063221063721	0.197089093838173	0.3438799718386599
ADD1	0.0034536735106288604	0.00560716888019419	0.304474127142347	0.0103969072301364	0.8821594945308721	null	0.141317133316237	0.00864359548418769	0.0114541624029045	0.0122956300971011
ADD2	0.7817850401418941	0.9740626581418159	0.827554515608687	0.9068489999979341	0.480293617982502	null	0.912852830126017	0.22041223423089001	0.795464900736514	0.92465953692727
ADD3	0.6367685399124	0.156941355037081	0.141375268288787	0.097323867235879	0.67660675731237	null	0.153069783934663	0.0124801023861389	0.194084697059602	null
ADGB	0.111597435048881	0.660346389804598	null	0.930874994712841	0.923334124628193	0.872205582392787	0.528759751861674	0.6863215961695429	0.18778901961342603	null
ADGRA1	0.330978760985083	0.5679543662491329	null	0.5732965456178829	0.170469406594872	null	0.453976933410434	0.14653854067088598	0.12399599569703	0.383671124314098
ADGRA2	0.9375983946890358	null	0.0891878289429914	0.0156791126991442	0.193690871038814	0.269569930327614	0.475509060779695	0.886892449402025	0.9636199846651881	0.6331400762555239
ADGRA3	0.0055373633139967895	0.8504656400326501	0.9964454723000121	0.548128961656549	0.217089015164452	0.0958189852907951	0.996696776735836	0.9964812664985558	0.0088724472036843	0.979530816936996
ADGRB1	0.33144588164795197	0.691964942447753	0.650698100280409	0.24647534500423499	0.625017743432246	null	0.41452873863229206	0.10945388313264999	0.91948229147644	0.0201046319155243
ADGRB2	0.548148564608686	0.7809518092947891	0.166126900058939	0.213019844341661	0.0020841559359627802	0.735953426642847	0.428374337395793	0.6371716160975059	0.47672808691410795	0.11959788327479699
ADGRB3	0.235401020329117	0.545014955524256	0.646884624806558	0.612302348853472	0.0414611510556983	0.242911221375965	0.6064238616575289	0.934411962454752	0.9228549206307439	0.8906766896215551
ADGRD1	0.782641233252436	0.295189530641416	0.555658677307784	0.0479046618747982	0.21731103064048	0.449987559205349	0.5454377167405471	0.570673590973896	0.669960690308146	0.524072597483961
ADGRD2	0.7171745949293271	0.0237981620858703	0.348259102057181	0.00307989436540113	0.944300391506104	0.849194489318404	0.8893097033694192	0.7833099180304609	0.7178452166890159	0.009096566327776109
ADGRE1	0.93258090332295	0.5942576157166279	null	0.22261676279273604	0.054902877489839	0.21411368319449103	null	0.19690688594381198	0.8441782973172071	0.18291995867796398
ADGRE2	0.108619403825782	null	0.15711969915943802	0.573415932640938	0.14224479672366197	0.39337554273668296	0.247885819266054	0.186167625351999	0.0039841306766728	0.47973412880533295
ADGRE3	0.7696619444448191	0.781820141829836	null	0.575724892216072	0.779822429409475	0.7004853052511301	null	0.8365935442196191	0.6414439978081651	null
ADGRE5	0.9663844818698041	null	0.839104810526408	0.93437533215747	0.29789836713486895	0.57552484646146	0.915966789794903	0.5827922428232509	0.27465884275066604	0.793371396710881
ADGRF1	0.285758253444657	0.5643588350388671	0.424156770585886	0.867215015909802	0.38011807606597103	0.278132370708745	0.424156770585886	0.878118126768958	0.32307880898144603	0.6790784642227622
ADGRF2	0.998492660067352	null	null	0.9816433520482529	0.40109536684892105	null	null	0.8961932236332908	0.065120902429153	0.9462024213478059
ADGRF3	0.993138811754859	0.9274538830631421	0.288604131355614	0.9456688944803001	0.757664411386354	0.599691852140927	0.28114461491166304	0.850616973472573	0.992875136683818	null
ADGRF4	0.24106987656946902	0.839382325253353	null	0.7628733427461779	0.173635666181993	null	null	null	0.280538671173021	null
ADGRF5	0.34633794861773903	0.29844143215774	0.0612955317871389	0.323168074879291	0.9538882178619971	null	0.684561160663307	0.8442171529874679	0.0246390242774641	0.460615036480446
ADGRG1	0.9090829675516021	0.419956526077348	0.522650411085345	0.17333332254700304	0.713114139464359	0.9070243890208121	null	0.0600700083117709	0.9488591338220741	0.513641864199325
ADGRG3	0.9021578623610659	null	0.999200662410727	0.3794245329478189	0.8319848157428341	0.5093214087158979	0.999200662410727	0.0943452718768919	0.0783858074880808	0.9381791867044529
ADGRG5	0.147667248350688	0.260552597237411	0.47044563888258895	0.0429812309069381	0.18920349206671397	null	0.675489204238776	0.0343431863702934	0.0787302991889666	0.179631922674398
ADGRG6	0.969822895666608	0.9933901001562071	0.9383582778207008	0.9600293448870699	0.0273907451347383	null	0.875168437652648	0.7553776227344658	0.8501831396290078	0.862856724377307
ADGRG7	0.157309345794359	0.9133860462197579	0.25049018279064	0.294200351857085	0.28846742022288396	0.12806550996202598	0.25049018279064	0.316672920514764	0.303030412434607	0.17479846709374
ADGRL1	0.0872201833129038	null	0.44039493756207504	0.25768899415046104	0.451522337787991	0.869798561975408	null	null	0.7532728061752478	0.914977586424573
ADGRL2	0.300340669918589	0.948731833458665	0.452149910539224	0.656811403143356	0.0268020458131565	null	0.315036233012205	0.241505175671201	0.317220023575359	0.325965605690123
ADGRL3	0.42038559496558003	null	0.741772199541391	0.904406696878905	0.359958924752168	0.67619813866262	0.7503461566071958	0.8151387792339079	0.05091779698355099	0.921986081763815
ADGRL4	0.29679129026105394	0.615388308210475	0.796310409125112	0.5728036870623521	0.272213261862015	0.551889013953009	null	0.559720697431302	0.452269708898395	0.7728728993302441
ADGRV1	0.39137385714164	null	0.898043088052635	0.878697908668964	0.406605101321301	0.785732030529142	0.8815864545126709	0.6913851050861449	0.9360812407036491	null
ADH1A	null	null	0.9742164358383331	0.21250731099344297	0.239048557168254	null	null	null	0.6277588854960711	null
ADH1B	0.105130241033276	0.055995378837139995	0.00132624898441336	0.00132624898441336	0.294745933015511	0.567620222023577	0.138284603754007	0.292494539345011	0.0397694289896128	0.285941503405096
ADH1C	0.44154355246940397	null	0.14565548646296397	0.376848132868186	0.7334167509748879	null	null	null	0.8496726657210251	0.285941503405096
ADH4	null	null	null	0.887738645904295	0.0478543035182644	0.895554563574863	null	null	0.0925522277187889	null
ADH5	0.6224880716518549	0.312648801074833	0.16212230743631	0.5937897428590071	0.154995766777906	null	0.59582416897288	0.8373990419824681	0.7562602425954731	null
ADH6	null	null	0.6361504602761899	0.162874481096638	0.890608675854154	null	null	null	0.20615896064689998	null
ADH7	0.558748143725999	0.70323775951465	null	0.355262645794938	0.0761438595757256	null	0.490734820778627	0.7598424134706501	0.0630927243343447	0.588256635560489
ADHFE1	0.998971342028865	null	0.8043974891374509	0.5929675193069649	0.9474723664556619	0.948918888445389	0.801684702071808	0.801684702071808	0.8288809164822459	null
ADI1	0.327979721412476	null	0.9818681250455101	0.507630423186776	0.169498137672977	0.778086249529152	null	null	0.6570614511600911	null
ADIG	0.148976111952309	0.585562029708269	null	0.749043414443356	0.0471121095504531	null	null	0.8005175159015692	null	0.8742718214858121
ADIPOQ	0.7663230105081379	0.986716714605502	0.00945994805798178	0.916794172663832	0.279818113015026	0.9566436975288198	0.554703485005004	0.0956882563836454	0.7813343577147679	0.20634916925700897
ADIPOR1	0.8644366269739879	0.986867438749384	0.9832086451663871	0.995931937302354	0.363310451643553	null	0.9875787384980892	0.995409156733187	null	0.89070730580185
ADIPOR2	0.813279171534083	0.438084347670006	0.345803108554157	0.114636556367083	0.0396571222471926	null	null	null	0.354966415697425	0.9021021056896691
ADIRF	null	null	null	0.656677251657419	null	null	0.290485393143147	0.120138748239247	null	null
ADK	0.6886913086843289	0.34020007934715996	0.9679519657558441	0.953805085671832	0.574422162317614	0.8697277217652429	0.860861804091883	0.807252002468767	0.9524299658233609	0.543860323818192
ADM	0.23244176173461703	0.147249912228711	null	null	0.989112872378722	null	0.037853082015778	0.19111320367171697	null	0.0539146435547372
ADM2	0.0233927543215171	null	0.895074731520435	0.953978854041685	0.67671646499142	null	0.35341050339013896	0.113145144937828	0.8215935397129521	0.423684902862906
ADM5	0.917430094012585	null	null	null	0.8985221463549359	null	null	0.33544817010512895	0.30944567435424203	null
ADNP	0.7891419353339499	0.0350358908194639	0.38708574046779	0.25586673035617	0.6053877028454809	null	0.36023072643535	0.7655018560305971	0.20165367000895199	null
ADNP2	0.488090732271457	null	0.56279177279607	0.27534933482119606	0.33368782157403903	null	0.56279177279607	0.21830064253418602	0.9155125729961852	0.24797089849805803
ADO	0.846533433312375	0.48480507004471	0.46539077186376104	0.8919663481602329	null	null	0.280615476977544	0.6681589472135839	0.0752073912314031	null
ADORA1	0.030825785631334	0.015609780397021001	null	0.963260126921358	0.9133370002030641	0.45865559841816	null	0.9802657130826579	0.469404798144946	0.39726616004370396
ADORA2A	0.47164830191097495	null	0.34203605238326096	0.3563612870679799	0.954275137661179	0.00586844881228654	0.472064079927649	0.89004433805383	0.274816336005089	null
ADORA2B	0.9458141047703871	null	0.673335552836168	0.667861538645306	0.38794670585311597	0.34648333257603303	0.8556197953825592	0.7334589629872221	0.238731045941267	0.48769628370101603
ADORA3	0.32232542349923604	null	0.9953918438386221	0.0724590083306593	0.39731793199256504	null	0.826577654842074	null	0.794348899329672	null
ADPGK	0.180388387741785	0.0970446385184247	0.362396460202255	0.277390415158384	0.0672799252144965	null	0.37577336896905394	0.329533545535357	0.949307094754711	null
ADPRH	0.6283914623049051	0.921511356931381	0.956120898942912	0.6868722661431341	0.960835029662669	null	0.89314157532925	0.6898981166325501	0.988261027608312	null
ADPRHL1	0.822079357720323	0.535081270464483	0.2423366335757	0.27710139607211703	0.769821339507086	0.8209462825432329	0.0528598810939251	0.977430058152283	0.6983904324064151	0.977623451227755
ADPRHL2	0.0288623856892822	0.0150114707192202	0.454815783293614	0.22695136597993	0.13342658523133502	null	0.454815783293614	0.546783484303152	0.9131384877877601	null
ADPRM	0.408358935863411	null	0.27660813721252003	0.496470981486655	0.48697952065526096	0.6407139271005821	0.254145006539559	0.45242434958543204	null	null
ADRA1A	0.35176030287232	0.028047898538188	null	0.16476116771312196	0.1583906834304	0.15267009192372302	0.6947814222471489	0.906934784249859	0.0895052917585146	0.996344041437807
ADRA1B	0.9962241852971171	0.794802779272547	0.9545432979081	0.830687354059777	0.9336396347120669	null	0.8981822017139509	0.6578476116845671	0.19862098624058103	null
ADRA1D	0.29968612018146995	0.8843657027182851	0.21838789585268803	0.847987221665983	0.33319890125816404	null	0.244336409479841	0.7945528491209941	0.6633220975047671	0.689538997701485
ADRA2A	0.29818227320745194	0.993665273635847	0.9686479376840991	0.8091949403240859	0.0843248562761051	null	0.761297662959959	0.5042862445317421	0.7762665554400341	0.992549487009764
ADRA2B	0.0111824138703738	0.9983231809110941	0.24251698819194	0.9669354260877729	0.5679028325436569	0.335968625615968	0.20388430097340499	0.717831974127067	0.021329625106740004	0.894474573135165
ADRA2C	0.753369536195433	0.770715291660874	0.992947579190917	0.83991345812348	0.7291943536507879	null	0.9699428109859909	0.9669953364471109	0.526602720748435	0.824504813823538
ADRB1	0.4467499425828621	0.745997693752755	0.24121462954740805	0.453687243151513	0.4810182356524871	0.13315182437355402	0.23913190532566297	0.29771484449495694	0.45806727856467405	0.18831442247599603
ADRB2	0.6690273680556279	0.6902371844486039	0.139957298042431	0.6109949004302501	0.0158300414585725	null	0.0174431417164691	0.0214909527217206	0.613896400175287	0.6981378110796811
ADRB3	0.767843010840999	null	0.49201091467706703	0.0603569004384494	0.266659351611517	null	null	0.0154469956396734	0.0769490467649814	0.883166607886804
ADRM1	0.0017117396627393	0.82493650346541	0.47296162886549	0.323207267476462	0.384729049490193	null	0.893999796842045	0.19765616607872102	0.34842680811735305	0.5494201952870851
ADSL	0.0447677237072925	null	0.7414796555841758	0.7762593966468578	0.0572349765613011	0.0940576152938613	0.88438815860254	0.0764130873896629	0.083516520089803	0.6553954794433481
ADSS	null	null	0.8118174404459609	0.0782181236345035	0.9176288923938051	null	0.8850597364816809	0.594090767738457	0.47020248629905104	0.728702403640699
ADSSL1	0.9594172588510649	0.132253229759581	0.43003185116868103	0.5130354697409211	0.10054732184540302	0.327308217973441	0.814655521199265	0.5256948582908529	0.9594506739696479	0.497620989513716
ADTRP	0.92776528094426	0.616468210609129	0.433824971272826	0.16865630537833298	0.683800957923043	null	0.193672511635186	0.289350950956329	0.8034700333089201	0.9120194020480591
AEBP1	0.29158152201810306	0.9256238188696271	0.20194244943622303	0.217603911342804	0.35000102800205296	0.216948862205085	0.203792617668478	0.45216648829407297	0.0740706623431572	0.481762297259661
AEBP2	0.52408276045594	0.78977882634642	0.9472630068615441	0.215713776940073	0.845897207206442	null	0.8264008441514421	0.24627907947733899	0.0362549701574033	0.7178096175681541
AEN	0.59036178289151	0.240464187025834	0.7376545400534742	0.900869795248611	0.591709766060833	null	0.6769474336723872	0.797368342535939	0.790823459497398	0.567406684180139
AES	null	null	0.9761015550979949	0.9693483449056551	null	null	null	null	0.25502074756035703	null
AFAP1	0.879790250149547	null	0.0575471739226256	0.497837284594404	0.986635595992215	0.8508741028087099	0.39990832446941293	0.423881076239971	0.33258142468142604	null
AFAP1L1	null	null	0.991407196771515	0.9924800880858141	0.36679960630724795	0.6136957700796329	null	null	0.428573029295037	null
AFAP1L2	0.8573880866744709	0.514045846837963	0.8985247854788241	0.394903436518142	0.0368267242158776	null	0.878725672185499	0.692439121343105	0.854484202413848	0.4994314055413371
AFDN	0.7065190343373159	0.936889125366487	0.628348641960311	0.9047312292144151	0.42632269018886404	null	0.6175531076876519	0.43063799290297905	0.687694817233418	null
AFF1	0.9276156686271658	0.9293293482473859	0.896558149002759	0.997297783626469	0.943758571230112	0.545624828871767	0.43731726134527105	0.70052014362766	0.258381636668955	null
AFF3	0.30226346799465	0.913014562288616	0.24459643170672699	0.6056679517825839	0.7217831698568159	0.499260673354676	null	0.3471457122199211	0.7850692141394259	0.0667649059952186
AFF4	0.5246905046035429	0.6215002396504571	0.9666509214830892	0.801888095939185	0.7359080718120791	0.5072012820091311	0.6611428184152031	0.9749348654658779	0.9980719441063459	0.42437971702776
AFG1L	0.0600573022739113	null	0.129121836961479	0.12371744509736099	0.457481304842094	0.0544986336548465	0.129121836961479	0.086564740355688	0.764893053649933	0.8773948258052809
AFG3L2	0.42919271436384904	null	0.544452815812466	0.8514027857756801	0.0681813325043499	0.888190826055471	0.563856225319132	0.840356016769471	0.589392892809943	0.862045094834138
AFM	null	0.934056148123922	null	null	0.43697919903301596	0.879319116562317	0.428615208492535	0.30106791478802597	0.24817566618145	0.263945628107982
AFMID	0.476566800394617	0.0707143826880063	0.0193533336363627	0.18002856486617003	0.861712801249859	0.395806656262173	0.00762056524876775	0.032184468126274	0.0833614010698817	null
AFP	0.519862158027825	0.0487060649405957	0.7484226227987859	0.9609809221908991	0.277172453441994	0.48589858618417703	null	null	0.30547215872847	0.537325623962817
AFTPH	0.856031852430134	0.9645751948715159	0.6977460662803621	0.71166933337935	0.000195414398186378	null	0.720105366469602	0.6657992553774079	0.98516102543285	0.44693799265696704
AGA	0.7685500933485191	0.25885388834432604	0.705085899460662	0.7224454541322769	0.747128620191851	0.7920748725466591	0.668495957152991	0.640769651335266	0.52695465158346	null
AGAP1	0.0597048893884274	0.269891635406647	0.11296651517878899	0.39906902673027	0.46498123767233296	0.251289594442775	0.296872594933063	0.483287908400066	0.22613151954513896	0.756782901789219
AGAP2	0.131436783565228	0.0506063222405684	0.9051997904285508	0.30068955719747	0.501550854564734	0.0815585482877603	0.9051997904285508	0.392288992267565	0.7182748964005742	0.148482367170998
AGAP3	0.515100286354855	0.527957674335548	0.9852676604787	0.0966921088555368	0.11193918040118901	0.0747559838822032	0.971044409407965	0.0640502244741141	0.470089979000291	0.5572694853142679
AGAP4	0.357309874938249	0.890970419539146	null	0.217852919394887	0.921465927196183	null	null	0.341720505974543	0.9681066385670408	0.637440621836383
AGAP5	null	null	null	0.8807736264330842	0.48120156553907395	null	null	null	0.6196917315708579	null
AGAP6	null	null	null	0.989294944391537	0.22675778363798899	0.730271982794885	null	null	0.256522250504638	null
AGAP9	null	null	0.570942383159784	0.5023767292461551	0.985197899512697	null	null	null	0.8771780976916608	null
AGBL1	0.4651552306764489	0.7001983712496279	0.34257208378709003	0.699677514434624	0.240888702918025	0.22107012219413397	null	0.30482829877374895	0.154589617089353	null
AGBL2	0.0972504828087386	0.33266753758262	0.9377232550676371	0.19964786200861898	0.39268689864814	0.0303270011142872	null	null	0.102652823731533	0.319023206042594
AGBL3	0.436507848722655	null	0.307578712701449	0.988162613711127	0.509430962839165	null	null	0.743080439832015	0.5262535547598429	null
AGBL4	0.136613378984545	0.47073380112229996	null	null	0.38694632492055797	0.74143121395805	0.07647375112565899	0.215258573734693	0.23843153888398103	0.6304210727268521
AGBL5	0.9981848682080251	null	0.46691592052747294	0.448641757181966	0.0362088952522209	null	0.6827118653453571	0.0980387389470367	0.9737353209446948	null
AGER	null	0.8158022230574559	0.597194788027403	0.22158923529205898	0.867608490005442	0.518973160720435	0.45668481702144303	0.987282379027947	0.5965412939216861	null
AGFG1	0.9235183341387639	0.8433704687449158	0.102424833734935	0.179052908261409	0.20021880978623396	null	0.722522107947736	0.962555945772625	0.521215299507605	0.8635088024694509
AGFG2	0.7264580998769941	0.484054537695369	0.5675206509816371	0.6727058812886461	0.688489824540351	null	0.493409757385401	0.9438462009559009	0.994902730767369	0.5938642296005839
AGGF1	0.574194991691784	null	0.00326838261762885	0.0011398446080140802	0.25128724300646	0.8119905568951851	0.00313401885766973	0.0010190014593060002	0.00737067287647897	0.5469728795379091
AGK	0.7931446639191378	null	0.700125909402563	0.67412044267912	0.812966252067771	0.7524636879124621	0.508880651430039	0.6166149739364329	0.571681766676174	null
AGL	0.500725415396036	0.673071816552417	0.40236711817625104	0.6212812096563111	0.836318857521178	0.9923837702085279	0.40236711817625104	0.25762128238287696	0.7955844415848659	0.218547308562783
AGMAT	0.0018078804479114698	null	0.0104004543277134	0.342818576605039	0.226388511030792	0.122279460416965	0.0021122048280936	0.0512358751994357	0.128300481131939	null
AGMO	0.295093526370474	0.11508987524129	0.950845604223261	0.28887228029439194	0.36579528341369505	0.5870308563682479	0.961276836509227	0.7947756033171051	0.41711216363074294	0.708380441989039
AGO1	0.9650266291924681	null	0.8016819739305959	0.8027827831446809	0.9338627164851651	null	0.8704603712286508	0.9746501421976129	0.400255373673867	0.960709392796001
AGO2	0.19629263148189	0.8693835017705249	0.15489939503643302	0.5177541707467329	0.370918646677917	null	0.0390370859589244	0.607388443878713	0.7860410810305749	0.0019732925184015
AGO3	0.560859954684067	0.9627624256083059	0.8551003450552371	0.3488220775056469	0.879839713699766	null	0.870941756655538	0.9788474150209521	0.8936346858759271	null
AGO4	0.387717879479159	0.356559835154343	0.995322553696073	0.974478165700539	0.338126724260152	null	0.993491931263364	0.574989339918686	0.56789922315991	0.128759425503165
AGPAT1	0.8800113896559609	null	null	null	0.303063670019874	null	0.6900178431199581	0.739782320891805	0.505418303255039	null
AGPAT2	0.768450400016086	0.9636189901965592	0.309027680631895	0.225739553087698	0.0173832234057965	0.0243631267165237	0.195327530518215	0.38315526132578404	0.0121247261965974	0.16875508027120098
AGPAT3	0.523723700800894	0.9595930374704841	0.88062980084881	0.5824573511234991	0.689448184454817	0.511561800586996	0.8262876426623579	0.8647399360817171	0.7256363814415351	0.8808220632696651
AGPAT4	0.7534210002481809	0.186293532118701	0.4358814371846239	0.752239452166183	0.8202781090489369	0.23048063543878897	0.579661994963131	0.23279335761636302	0.645649995167944	0.37336491585355697
AGPAT5	0.8510449372479101	0.515595799098419	0.9435813204259029	0.267598156956052	0.8205429892244879	0.302079099732682	null	null	0.481371615056113	0.8878567056051729
AGPS	0.93397223745546	0.184408970250233	0.128621598366027	0.47757941073222493	0.145679256693232	0.827703292175021	0.112111610838814	0.43738914161445097	0.0934638810312265	null
AGR2	0.0245415713117416	0.0779514223394612	0.774455740058625	0.966894911543353	0.8528887858948021	null	0.23097612092495798	0.935522683268639	0.393126883656119	0.5372676684145661
AGR3	0.567364784391649	0.122691399321895	0.22162679170284805	0.6115326614096739	0.45123340379951904	null	0.22162679170284805	0.27415491522536495	0.7395905016097951	0.8467882847607622
AGRN	0.19306670399131898	0.825193007814313	0.18109186312142	0.6611625158679879	0.220010233737484	0.8968021887992491	0.235712329482656	0.13418650923948403	0.0275977479618126	0.21126956793678
AGRP	null	null	null	null	0.191681735538522	null	null	0.579149025737532	0.9772548097559901	null
AGT	0.977076693073663	0.894196418702979	0.09435826643139598	0.274202784256426	0.531293267271489	0.282996683306979	null	null	0.947896518266259	null
AGTPBP1	0.324899943136388	0.515107371330796	0.199029164016703	0.4540573135965879	0.016153467229401003	null	0.277315421531295	0.37401466608469897	0.576158857972003	0.43891431273591497
AGTR1	0.801288910454172	0.535988216718279	0.5502608471220679	0.33243813790161797	0.149049707179775	0.630985760747052	0.5502608471220679	0.401107489011873	0.5169311752628439	0.950255200043569
AGTRAP	0.28546349850116803	0.305313585867531	0.403054491525771	0.58853228321812	0.0815961908076825	null	0.403570868110415	0.678016169623641	null	0.669791010106352
AGXT	0.9458491586777209	0.8658842312182459	0.0530266204367023	0.0538223001304071	0.19863543503754397	0.79059330230927	0.0514345036127286	0.0584516997059059	0.968029718390673	0.0639244026379816
AGXT2	0.967507303303825	0.708544958551375	0.7948013653612271	0.272729723630986	0.0310026771616735	0.22129654373080102	0.7948013653612271	0.27382842804375196	0.35234119269066794	null
AHCTF1	0.908350875012836	0.9115223068861259	0.6682418722268969	0.26700472462477104	0.5058183255493379	0.901150793093723	0.6590437278587671	0.346239257850052	0.188417639288193	0.20385420821901298
AHCY	0.535552259658865	null	0.42885287108101205	0.24877049866975895	0.9198464030720981	0.24334093308233604	0.332618127820435	0.6941309592626012	0.9292339493452421	0.454581690465125
AHCYL1	0.993740895271897	0.379159124788746	0.7484092800735791	0.887265092816975	0.608104575018095	null	0.21888083419594395	0.62996464323128	0.9153812385384029	0.320652836613456
AHCYL2	0.587473220333153	0.79038241982034	0.678101509257514	0.630561580631555	0.0782194907315653	null	0.6895528815115981	0.837614483729769	0.838136236960973	0.9995132744867329
AHDC1	0.0980936451579391	0.095436268880997	0.163296977625664	0.419331200056309	0.229854424678763	0.47431733988406605	0.7206678685885151	0.0254930730746893	0.7005535950662479	0.246713611323554
AHI1	0.11869295390282901	0.0632136185467003	0.275993837626895	0.16813882640292901	0.762613225551467	0.696652626567689	0.529985381989167	0.943218642315884	0.9151620767726322	null
AHNAK	0.690219953535126	0.085822090743628	0.87719505758153	0.308327070778234	0.785491283201223	null	0.464923487629674	0.21582468070416896	0.8778557134793259	0.9577911684286229
AHNAK2	0.38299193703396794	null	0.685338673304353	0.134078999310895	0.5497796697279771	0.713126645723408	0.46083140040469805	0.343361880722567	0.805428107262705	0.8564831093891899
AHR	0.47002389332586997	null	0.22902158701264003	0.47706130578492	0.242547031993137	0.7376437772633091	null	null	0.287262722606341	null
AHRR	0.0381154705555395	0.56504056325611	null	0.0646276948375132	0.303294778510332	0.9385940074008441	0.580428766063565	0.676823150477386	0.979836722968686	null
AHSA1	0.4260037183526161	0.7594488295589431	null	null	0.663721224378668	null	0.0080146923143869	0.0095693621960462	0.965228328695603	0.524641753604451
AHSG	null	null	null	0.7312443046811159	0.698266872433114	0.00888355243525107	0.85199532434771	null	0.518099965792192	null
AHSP	null	0.9697715889222829	0.177541611212368	0.462150503910443	0.736746011019491	null	0.177541611212368	0.5562364441857801	0.766394914268746	0.0385701838566572
AICDA	0.14462332548395998	0.16972057317026099	null	0.176206536765107	0.665051013983716	null	0.5590620308530071	0.5877675914706589	0.642590244744359	0.342478043374347
AIDA	0.724182699822633	null	null	null	0.11303511744989998	null	0.27355411625570203	0.351930022660368	0.8590705865458271	null
AIF1	0.4890659897603761	0.545396873200038	0.0904104848930296	0.377238076580799	0.241605350549828	0.546028232399887	null	null	0.8305531919133221	0.320800366463713
AIF1L	0.6877342919163051	0.36623207991577095	0.9951328812794671	0.771203947898917	0.348508177236796	null	0.9754846754172041	0.129553153545327	0.10732749741859801	0.657884411041043
AIFM2	0.7979681991318349	null	0.730339864851712	0.8368446124643258	0.0573622946449091	0.017297285286750997	0.8891396997870071	0.770297178240303	0.861182952796362	0.577119962209715
AIFM3	0.31427768439600606	null	0.30115233006425396	0.303247611020199	0.136874506650748	0.253483879787512	0.484884022824632	0.343141319835367	0.57959100495461	null
AIG1	0.842240768753907	0.40241925916079996	0.5951139114699829	0.6869354780906228	0.11816777739532801	null	0.565920680494559	0.835375880643028	null	0.413681574565961
AIM2	0.837360812860942	0.6037430743752429	0.79753754457787	0.917033003693981	0.31805924788556894	0.20196667818694397	null	0.830020484587359	0.40857970842644	0.0187496104314182
AIMP1	0.0523236032419072	0.6714204422959681	null	0.7017677080330311	0.961379353933004	0.471146269959514	0.0248492682086876	0.0301559992501651	0.8106361108368141	null
AIMP2	0.614115866833714	null	null	null	0.990274643384737	0.93897286472295	0.99972093732456	0.6001200069441179	0.0018463815967459899	0.92646315623709
AIP	0.521906948637201	0.505478200499934	0.6712528661069411	0.392299392220859	0.62615050455873	0.7331410813027	0.188521442803072	0.324625441562722	0.38719821020815	0.259208686571106
AIPL1	0.53158035407481	0.161510506486648	0.7232855519939699	0.961721061952542	0.24118666548413698	0.9295346703047371	0.497114394141851	0.256596016736158	0.46703251450109995	0.366890875532962
AIRE	0.7234023400291141	null	0.22019852829856001	null	0.15684384035938	0.7839976693945959	0.379328995439289	0.00300323206409425	0.26251137460843	0.688912085177543
AJAP1	0.534693222814123	0.145941729509202	null	0.45849626042212	0.506885453810923	null	0.299763485853386	0.646856073402609	0.9639518371486241	0.49960367571278497
AJM1	0.349582338057132	null	null	null	0.04232653270817201	null	0.255500015116529	0.0248015496916152	0.34285195606884195	0.951528172737459
AJUBA	0.48840904340607	null	0.627778126359395	0.46238481383292496	0.7258360043791859	0.951693012041794	0.42795281701132104	0.24856399183124803	0.0771865430810317	0.393492003499957
AK1	0.257205949319676	0.11964513754646999	0.0677607630786176	0.19487643503533603	0.28130167366743397	0.0782353692580384	0.40350310488921703	0.487857148959184	0.14583270794315198	null
AK2	null	null	0.7992849130383342	0.9293217854530479	0.9426883201039742	0.568722595368324	null	0.9300841934461109	0.7128628841735279	0.42592601556694204
AK3	0.891217675155803	0.10694427887291301	0.618558906098048	0.40337213677923606	0.835786715292562	0.803368930424626	0.7004975552608439	0.302269725317075	0.8362390872454509	null
AK4	0.338157399094541	0.25865797729351603	0.324506485392305	0.19430169905834999	0.384665221823057	null	0.6064008352047578	0.492220953240709	0.346249058695116	0.0656236837841657
AK5	0.050150092110165	0.302750180596776	0.057399289878845995	0.18530103698978498	0.993340883584022	null	0.0501178205250025	0.0649584186352878	0.41723405132064	0.82863189883773
AK6	0.9560673050485301	0.7463928599421371	null	0.395952139272106	0.534147279940712	0.0239806642316371	null	null	0.10165268661155401	null
AK7	0.916415492282142	0.426650646151221	0.0369117238351233	0.182197830796877	0.0593671465092565	0.547818374500288	0.0369117238351233	0.0187138123082612	0.5528313303206529	0.14060794104153698
AK8	0.146566758951732	0.22995457733602398	0.6886232308711461	0.8153220903082671	0.9795332324165191	0.826950021144187	0.762664036075749	0.552650893862277	0.9157366546354829	null
AK9	0.5806334780504151	null	0.6938383024445589	0.9659034247797459	0.555876339636465	0.18331617919137802	0.565346636170774	0.00846248767946056	0.5013933495199839	0.512963777758611
AKAIN1	0.00440884439413192	0.817424324623379	0.517613831155712	0.6539381238883261	0.43747836028510206	null	null	0.7496955773435201	null	null
AKAP1	0.45054585172690204	0.34225701417471305	0.155632027861867	0.368937462706739	0.433276457693889	null	0.0101914118200506	0.16736988199536	0.21500611762250602	0.701239667153019
AKAP10	0.708387241972749	0.751896563443457	0.55128188713783	0.651694492233629	0.472565964673322	null	0.5050215467051871	0.48351333954890996	0.00105420813332535	0.24911988083846598
AKAP11	0.0153918601192202	0.6892130007353591	0.6685086594891191	0.698620007059785	0.7748883624787021	null	0.80968660315203	0.8988255783525521	0.6173751513697641	0.6025815330906179
AKAP12	0.188869504668466	0.186150705445477	0.648404128876965	0.7275659897225821	0.025367419467297002	null	0.8387926207105381	0.28363319783998103	0.223439185099752	0.0182199986864454
AKAP13	0.5777640110917039	null	0.8632436607627579	0.956528473950213	0.32255042929534194	0.000929614739566542	0.88464941666253	0.251889866686456	0.39125347374773295	0.0470406999952624
AKAP2	0.224416666218284	0.313344213527845	0.295311197457908	0.199183765232806	0.811320967878859	null	null	null	0.849131800700047	null
AKAP3	0.22173439022528	null	0.0041947026060347205	0.0215860278020877	0.123881520503355	null	null	0.20320891152502601	0.11630118730010199	null
AKAP5	0.620028050365115	null	0.53933457552493	0.312608058915748	0.114762130410328	null	0.8381252873879441	0.7340659252960999	0.41215424406958506	null
AKAP6	0.8718566610506441	0.843754204438889	0.7119635064703069	0.147013216436259	0.208381268133686	0.49820616399629103	0.988322371365256	0.0844746042724246	0.0760797620031344	0.845801378115601
AKAP7	0.9751504215271519	0.192221071624781	0.0710155076004142	0.250108680993629	0.4383906147575471	null	0.0100285839150915	0.00515456112965906	0.689097622424843	0.0279026796996639
AKAP8	0.0646878127081398	0.41430905052826705	0.888511951963562	0.699103456746079	0.12682880415123302	null	0.197002062967413	0.11443443264486199	0.676713597911758	null
AKAP8L	0.181005815439994	null	0.94291137200303	0.5241659796056479	0.0700037378617282	null	0.954866421023277	0.562486183493343	0.999564201932326	null
AKAP9	0.46385365794918104	0.6918406654988148	null	0.8915919850718559	0.10268256953526199	0.9737197581873259	0.401126251071165	0.931456520660299	0.246206083171274	0.934624767630427
AKIP1	0.247947531090279	null	0.30768092082082	0.0380515881242316	0.23752640708733	null	0.22814808276443202	0.208709419873973	0.199112059584517	0.572557729594346
AKIRIN1	0.9891318538636892	0.332483741625018	0.0983360733511069	0.47528864422705097	null	null	0.0983360733511069	0.467228397200725	0.638020496595064	0.655574550558473
AKIRIN2	0.289545120470037	0.986742120422501	0.0358454019093154	0.4217346118762	0.00023978148711878398	null	0.20163416658569	0.292405163085931	0.286234220504722	0.9523916730882991
AKNA	0.657257912369423	0.6283876610898871	0.790911255802124	0.558429485879129	0.793882321240807	null	null	null	0.711167034067026	0.0432742540016986
AKNAD1	0.267703837952269	0.889740311999695	0.24429109023288	0.0642491714584488	0.6705648814248829	0.153062531447215	0.0739825174341047	0.0525384482539681	0.296270621541125	0.136924906482952
AKR1A1	0.283345935349075	0.9636967235637499	0.424451110103141	0.731908630089512	0.34713923158550003	null	0.424451110103141	0.6688616152138389	0.680439908601273	0.791066533318569
AKR1B1	0.00285978582530722	0.42246885284801794	0.504773923293553	0.319336345048146	0.89731021524938	null	0.504773923293553	0.5686646603804959	0.789694399208959	0.5675356830572701
AKR1B10	0.49278838934519203	0.25898689243816697	0.33288612169107107	0.9273764680441741	0.0566323267185331	0.258990117367423	0.33288612169107107	0.8059848336182271	0.981302153024744	0.7171335610728911
AKR1B15	0.184365483891841	0.188333742719855	0.0465950936871136	0.163536201949395	0.8267880290431991	0.544127134600481	0.326827356160399	0.225809747040121	0.285956818518721	0.971095056893402
AKR1C1	0.899614777410067	0.782303853892502	0.0415446003549381	0.27078456571474696	0.144982657502489	0.0884374426142672	0.0349677892537317	0.128336096794786	0.23833998363273498	0.672191653235646
AKR1C2	0.8578024101649601	0.6506765256339879	0.729006852119302	0.4914780035827371	0.676012652725986	0.403038989265921	0.424465132718152	0.68774500181381	0.823320812611552	0.38222565215823606
AKR1C3	0.4194855992266989	0.976944544834726	0.167046394288352	0.516177484311787	0.767943813267909	0.14483702322265601	null	null	0.8117666724514928	0.513615481032705
AKR1C4	0.729828260947822	0.0723337199179692	null	null	0.272180144590922	0.0205247759549618	null	0.942540176746288	0.149241475542208	0.990535778612168
AKR1C8P	null	0.747574190959395	null	0.0546232767897983	0.8938976525148891	null	null	0.268038448506523	0.0942653152775141	0.24155354085539002
AKR1D1	0.912571814784355	0.09247133088701802	0.54484668828754	0.9922715620731729	0.41765122228015794	null	null	0.81759427131337	0.548790634273647	0.6052223073359921
AKR1E2	0.6308146895337571	0.7407739140890649	0.601160773674139	0.18671382003950102	0.43189335388143607	null	0.8963739520159749	0.123932297273613	0.568773765462467	0.9074467946768101
AKR7A2	0.769628818039528	0.96627498541032	0.20020959361669197	0.7917002997816479	0.8725402272835291	null	0.276675432801528	0.7683213766143341	0.0016058550036282	0.7671734522988141
AKR7A3	0.958721976700248	0.8639899793627791	0.48842102953843697	0.958871198475812	0.316398350868279	null	0.46998272712421096	0.646319936264775	0.995416241901083	0.9159599477149899
AKT1	0.6583245020619699	null	0.619729841425422	0.9616351579832929	0.8059694627417299	null	0.556170035702344	0.6431141158598779	0.0046891439805645295	0.593324425075039
AKT1S1	0.945479585166039	null	0.438215530734488	0.504108760038565	0.24163806487363604	null	0.979384554455367	0.745964452604939	0.18078463370413603	null
AKT2	0.40371865229163795	0.40689678457454	0.12897305394875902	0.292814863587038	0.0688861213960963	0.951524341430831	0.0267414170847255	0.139912978130014	0.88081606556006	0.875503172100388
AKT3	0.00910794686951533	null	0.849355313748274	0.8806637284653052	0.850874093648815	null	null	0.958711144294283	0.924805293752568	0.781953483899409
AKTIP	0.6533577069782951	null	0.332269677608338	0.41652621791397	0.217086926062897	0.0976936677284166	0.259287761776686	0.625231568513266	0.44007662496015004	0.303669123424325
ALAD	0.227326326463848	0.534841899500496	0.155725911744364	0.08854587775910801	0.00199651960078429	0.375752186675623	0.410512535835944	0.237507437311537	0.37577532881934206	0.19728726016919396
ALAS1	0.791655870563122	0.4765022971237651	0.219348080956078	0.216041790002087	0.0528642388772314	0.111328641081929	0.274933829876406	0.30198317349015	0.140829626574535	0.945621954913481
ALB	0.133727679762348	0.0347627100941161	null	0.816059403711623	0.0714512857278642	0.0240588968647721	null	0.7888301776945591	0.596807048619093	0.682047601921401
ALCAM	0.695664332861937	0.5914357975306629	0.486530759355725	0.40569747380099797	0.451408279556498	null	0.293543411117888	0.29839007475520896	0.363293399298771	0.243200719535375
ALDH16A1	0.30295826221717304	null	0.28143884965457694	0.19014394550475103	0.0469475792739045	0.303998516893517	0.447570966802127	0.201140520911026	0.42180478543697797	null
ALDH18A1	0.29995165207328195	0.569460818232024	0.532402131776031	0.271876298631079	0.48695801664734006	0.453524954016751	0.523677164062242	0.0635119454258053	0.271627782287438	0.00566858352248101
ALDH1A1	0.00017565767274718702	0.631589073999195	null	0.3658280260710511	0.932392189671462	0.702000153634386	0.8281065180407471	0.547089202874607	0.6570541598613621	0.103223212283233
ALDH1A2	0.358294482976937	0.8173103422875481	0.543147447505679	0.230595384634412	0.7984436997821371	0.132949782914627	0.24448812128921102	0.5622943166772371	0.221861700413374	null
ALDH1A3	null	null	0.133828345151847	0.585816711058073	0.0895993239691364	0.9319277803702719	0.0283116695155989	0.0320842688285596	0.7805553192390141	null
ALDH1B1	0.303069836476021	0.30863291879901694	0.8212685722098291	0.165132870556224	0.649532074745776	0.19930810268646698	0.860366278415948	0.995005890656204	0.813127691621299	0.6371451856177779
ALDH1L1	0.9344995691740892	1.05343362870602e-05	null	0.553504604578895	0.346498294376777	0.173685578770687	0.9239390002670792	0.732150566192538	0.460154167669194	null
ALDH1L2	0.21401906997504602	null	0.615117838526014	0.9422449744371479	0.714180758085471	0.7198670890184309	0.309209747127652	0.704753767535754	0.909289636870052	null
ALDH2	0.347868114718355	0.190341697992643	0.5818439202030601	0.676373870951235	0.6778821123183679	null	0.231393694563957	0.5600610050619039	0.518547039431145	null
ALDH3A1	0.37911940721621296	null	0.5631632828918771	0.783695339167497	0.0933387239392539	0.0522521453809244	0.431960609865688	0.754692975458666	0.573936536734531	0.27246411070599696
ALDH3A2	0.131009368081326	0.8261854237966271	0.35052313664727597	0.8164260779703499	0.7363925365132779	0.545063581449788	0.34741441071286105	0.8257476596139229	0.46338642959937393	0.8967710483573741
ALDH3B1	0.134580763665796	null	0.264297321941241	0.614455942644481	0.97732817310934	null	0.24085360779907503	0.6029097025443421	0.202873423969485	0.0618862203657371
ALDH3B2	0.6853192844922261	0.270085991239703	0.596584651910674	0.20577870133169202	0.0601371610175163	0.165537746210767	null	0.807338733606556	0.518910433743199	0.44822244912758397
ALDH4A1	0.961633619246015	0.863988014296231	0.514699410892344	0.541240506042403	0.41874840839833605	0.311054961652862	0.47675643450125	0.5501607011482329	0.24344220679467898	0.075360455053023
ALDH5A1	0.11984157914476	0.0860182080740933	0.195671368848957	0.35896838895519	0.183500535720064	0.175441512228614	0.158014051308729	0.151263594140202	0.187200978593705	0.218219683118217
ALDH6A1	0.27195898428296106	null	null	null	0.790887617902417	0.659306468082573	0.38799957116091294	0.482432481925605	0.138112040282732	0.7377338996320151
ALDH7A1	0.0530497938944251	0.0129724471103938	0.0401826684373223	0.0155734859425765	0.557942011689789	0.449546186294545	0.0731261596595683	0.0328582131185364	0.030746488393415004	0.0430498953340028
ALDH8A1	0.9120379147781751	0.9244627177855609	5.16868070632448e-06	0.0124859636297188	0.9666033144462879	0.9827106671978492	null	0.610107336238814	0.9625001368083821	0.841213660088672
ALDH9A1	0.350021772829003	0.8311765406272891	0.8573909534383349	0.937177389855929	0.7231148731056909	0.77048052794352	0.8573909534383349	0.9029010197418359	0.0915066184745157	0.269219483364044
ALDOA	0.49176811439876295	0.0617914850414413	null	null	0.0073852945998124095	2.6691820740665198e-05	0.530353698013306	0.493766898830277	0.232787051194437	null
ALDOB	0.6277649626726949	0.8216700697317522	0.25070767387422	0.933913344944251	0.531822942431094	0.507638635314114	null	0.45998615713885205	0.6637080770617261	0.386905954372866
ALDOC	0.809061514024095	null	0.680775747000117	0.7352071281384771	0.981471996452446	0.9945489668319321	0.940176517322188	0.878945827820562	0.43336703683106	null
ALG1	0.0390082404943766	null	null	null	0.883550166434054	0.847162999249364	null	0.0173271605479277	0.015800654955618998	null
ALG10	null	null	0.8445357852859169	0.0837003644564809	0.17928450447310998	null	null	0.0741718613933506	0.631335165246622	null
ALG10B	0.754896774200071	0.915643964959154	0.600558612070521	0.433206119017944	0.416566541134083	null	0.600558612070521	0.33615038792095	0.756960541659229	0.0993203431325622
ALG11	0.0412483828122978	0.8815255653850369	null	0.8087035613018091	0.0210638678168886	0.0133153115528285	0.9609779265712209	0.6797373087422199	0.23349672185548498	0.838663707365374
ALG12	0.334981100230397	0.8327320829743711	0.564435187906868	0.0450091300413527	0.0189828756731282	0.7939558908748791	0.377129013121815	0.514975555861692	0.0194296530885705	null
ALG14	0.573454488456176	0.216547231964861	0.669288987949439	0.5505992310053089	0.290114484118308	0.0879982208834569	0.484900628536743	0.5871396928588399	null	0.680485971155319
ALG1L	0.712839723899006	0.46038878455236204	null	null	0.0862755419893876	null	null	0.217730457797888	0.853677650706708	0.0686315650368559
ALG1L2	0.8564142716831858	0.89754370824006	null	0.873330612483608	0.515628746005435	null	null	0.9095440672970301	0.0547813524732622	0.900462526746063
ALG2	0.34304567148459797	0.381157029782035	null	0.9912580349514369	0.378609444125222	0.7409130359649351	0.190552691239468	0.9033224963534751	0.169855512087458	null
ALG3	0.188728256700827	null	0.4181278982499871	0.7493455337751991	0.527913411158517	0.31449590735892197	0.622147139215698	0.791624745855313	0.6479083266558311	null
ALG5	0.876701664751362	0.37084991836930103	null	null	0.0118244109874261	null	0.129504342897902	0.0986192411495882	null	0.0274013631394487
ALG6	0.40317365975069	0.936467464232615	0.981593774056939	0.7618789632859759	0.17889234619790398	0.264822779004121	0.981593774056939	0.7876200673481	0.430634246772829	0.5063143360555891
ALG8	0.28675905538402	0.353700416607412	null	0.399466738507297	0.230925667575293	0.181354428211115	0.23798121711006398	0.44187723558721603	0.00173083465522805	0.0475655874400851
ALG9	0.0289478399716898	0.9971397327495051	0.00793754309514338	0.8989460448749159	0.97720631169037	0.920197613853994	null	null	0.8657623844256508	null
ALK	0.32319716120470504	0.568053434910202	0.457785295899356	0.128308960250814	0.0595514000122254	0.21914941522063502	0.009462261504037391	0.0461542645257369	0.17261819980562898	null
ALKAL1	null	0.482496003831578	0.15014098323435598	0.488911199822213	0.0449209904830367	null	0.7279479397402551	0.0702498397665383	0.776923767268768	0.32552240955792894
ALKAL2	0.71540462431089	0.509846134236134	0.9370059741529971	0.395966904282027	0.88391993071063	null	0.17561985278525	0.857244980395199	0.8744916807633101	null
ALKBH1	0.6268378971247889	0.4390623436028939	null	null	0.33060873842256894	null	0.946683271930881	0.8315334951778559	null	null
ALKBH2	0.0162080565007579	null	0.0545549644177847	0.318911481257562	0.709928197816073	null	0.0545549644177847	0.109506432698831	0.9338584371723391	0.0810802829282771
ALKBH3	0.11234594843572199	null	0.11462760276394	0.0792064035828386	0.601322063975252	null	0.120819032996736	0.26357846522758605	0.19706155959182	0.657011073049673
ALKBH4	0.931553496898569	null	null	0.866301943695845	0.198493530134456	null	0.8234865546260591	0.6135463304751889	0.261394020980471	null
ALKBH5	0.0974920981600158	0.147385564866611	null	0.42858242782441897	0.0425144184645321	null	0.40842570777682796	0.590119366619525	0.250330121176925	null
ALKBH6	null	null	null	0.7868485638945221	0.543528560598133	0.7657519205861701	0.035235843980681	0.170340363179879	0.0289444964271452	null
ALKBH7	0.336344653238126	null	0.52190715424721	0.416541668390368	0.9327413034357059	0.6723141220756811	0.52190715424721	0.416541668390368	null	0.19571867068958498
ALKBH8	0.0152368781235402	0.7936211489500269	0.58664652442431	0.4029759737479571	0.0560864177713132	0.455556841802314	0.58664652442431	0.410923835395469	0.12465922101990501	0.14910766642882098
ALLC	0.395862183894474	null	0.6544953428407769	0.684663097557765	0.500788726046922	0.154702483743901	0.00573630779396916	0.569487318428217	0.00615830363316228	0.8195161173635159
ALMS1	0.0960560485016451	0.524074851372307	0.7628017704739721	0.7602232418020151	0.218963068004947	null	0.144774937711316	0.853382600027882	0.8447839370970601	0.7525581497178722
ALOX12	null	null	null	0.0060899654055888205	0.369951176895383	0.35670693773680895	0.597012208621621	0.156765662181805	0.044663969198522994	null
ALOX12B	0.898922588641905	0.48629573201931997	0.6860689247546451	0.341449547314473	0.29243660585688597	0.27246642853608805	0.9139509594707471	0.278553481153036	0.5253511189883471	0.515434063316604
ALOX15	0.4696232213401721	0.992613564685149	null	0.46073432732955605	0.664507863082566	0.247715938873666	0.258591463813407	0.890130908692628	0.13083209787417802	0.536942363179728
ALOX15B	0.799127147218103	0.657814107076353	null	0.9107376798286619	0.8602006851747259	0.23886435030215397	0.861385812859847	0.9913828696217329	0.967233819696832	0.921011241009904
ALOX5	0.8760048938301171	null	0.607792121860674	0.646111171017374	0.511431906400868	0.311711930672246	null	null	0.909430921576208	0.681086060211972
ALOX5AP	0.5717961186536279	0.107431184648479	0.978478500275148	0.5417498630784501	0.47256538508877893	null	0.831556832097795	0.627923378339178	0.835560618921268	0.715828577787843
ALOXE3	0.223179426521605	0.116838786134238	null	0.10977241332729401	0.22011706739255604	0.0488790437013005	0.213455830679904	0.692652826111809	0.6994546938613639	0.955042534662473
ALPG	0.8711675144223249	0.304324145306438	null	null	0.011925915957257	0.0112436685533933	0.0261738805686853	0.73601077099197	0.9475701527119559	0.716587455386939
ALPI	0.828762361296294	0.0100365010790564	0.919343100539162	0.8527214511240259	0.655002854232417	0.434553321946517	0.952851091832643	0.6832476991487829	0.8887091332767031	0.8571980285783101
ALPK1	0.618509318183989	0.774144648919325	0.960306881026729	0.73281078152224	0.594163451910277	null	null	0.44918469122454396	0.17803079851248	0.0875832903030562
ALPK2	0.35725530893199703	0.8320177418873599	0.316370834502168	0.045524473100365	0.0483603661265929	null	0.149876542031561	0.32240515728387603	0.31129499558019297	0.4842201299212979
ALPK3	0.112980358068149	0.595077387300551	0.586671194730594	0.110703204474101	0.764525402003614	0.0663545354022725	0.3531107317822871	0.401968034857666	0.25974164627402	0.52203254149431
ALPL	0.989809336346705	0.0362864398863397	0.168734001501064	0.347977750192504	0.8153075495577851	0.644996857194242	0.488100805328265	0.7238117012943291	0.939505975880717	0.5517592926025551
ALPP	0.531286840241694	0.8594671774035769	null	null	0.972804453839443	0.9660945308814279	0.9140965648374381	0.814113435026397	0.9725571416586859	0.37103989073165794
ALS2	0.7188034914660959	0.6821560507649369	0.571066174986756	0.810556797276078	0.38328767421522797	0.7352232897408689	0.546184536963871	0.8548145898823559	0.609074558681101	0.923978740510542
ALS2CL	0.402468186865784	0.6590170308111372	0.734364823805303	0.6629615045991619	0.625490314157667	0.824861869018723	0.734364823805303	0.9332591534502621	0.33510955524155894	0.949395490018159
ALS2CR12	null	null	0.18939401211621804	0.325227384541993	0.5397120273332411	0.513900841683555	null	null	0.447026010601779	null
ALX1	0.277637106595086	0.18385026571392	0.586431252071227	0.594659966756824	0.5994481412461979	0.409812938212187	0.586431252071227	0.44458013205022706	0.266172528018322	0.9255301138180959
ALX3	null	null	0.258784459064586	null	0.526171818280504	0.5542329024231949	0.6723663139558	0.6270730351972409	0.9096357717946859	0.22620048830580103
ALX4	0.666973634667692	0.319179652922652	0.993476720766052	0.196210811944785	0.0676497607300627	0.0460732762520865	0.981080736239877	0.8744092226913279	0.313580859387636	0.191688050057242
ALYREF	0.10903070656788999	0.8472920277175442	0.726307442840538	0.9394698215181979	null	null	0.6098561356757629	0.81207117117087	0.534060868543376	null
AMACR	0.48595089978371003	0.00756556233899919	0.169829139352048	0.219388773771724	0.24086552838169797	null	0.137221534100711	0.218410182657828	0.518782351815135	null
AMBN	0.13217206505607498	0.6570622739576409	null	0.331626654138478	0.7388661872185641	0.6639845970177509	null	0.89304213694444	0.151557687644726	0.9035651052305579
AMBP	0.8414271409933171	0.631802375227907	0.6229545353469229	0.670398941858605	0.575637534922668	null	0.6348145836339699	0.7979379749955171	0.7022052783988739	0.633023833638176
AMBRA1	0.34730273553245194	0.400053858459758	0.17356454256471399	0.571477281717323	0.7790859768703959	0.0785548397315591	0.171598827460251	0.21343975418355604	0.6043663791377021	0.156771030431379
AMD1	0.6619650234969829	0.9323679337298321	0.0785074914735424	0.617045496028265	0.647660804211453	null	0.0799838324681946	0.48635987303508704	null	0.964649231764351
AMDHD1	0.5349929479880929	0.34880873486562697	0.832862344994468	0.48729404210661204	0.5188641843308021	0.936821796561081	0.557288516949526	0.376040475172356	0.804560169719533	0.8669276011382709
AMDHD2	0.6679552297754239	null	0.18437195328294798	0.7033180266555071	0.698174168325517	0.6440404037286961	0.14123113915462399	0.604363143265699	0.66643182544968	null
AMER2	0.699099392770545	0.307900217994793	0.395779158860517	0.828808637678956	0.590555730409818	null	0.4909731578181551	0.797842244799952	0.264720532340805	null
AMER3	0.6348528455830831	0.7858245273687621	null	null	0.807762697768002	null	0.617823899022583	0.849198279673264	0.9966799548142192	null
AMFR	0.5519974890834879	0.7156687646076461	null	null	0.04596342119718401	null	0.7473549943499529	0.312791686850143	0.251665542499905	0.984659724136665
AMH	0.8808579188307192	null	0.566371438139179	0.173978885129916	0.00780397423469203	0.200675705308379	0.319991102347344	0.0546224842795664	0.34427925842679097	null
AMHR2	0.9228360997510859	0.39129982509357303	0.830905495259932	0.567172488586112	0.406337954940663	null	0.830905495259932	0.96291582582939	0.18813459774044297	0.0519016388285616
AMIGO1	0.966455294127404	0.44300157100308096	0.893966444845652	0.27437046425431	0.923691357589795	null	0.7865906271758001	0.6079874733842471	0.0998345912741515	0.147056837647962
AMIGO2	0.865577675554505	0.844805666769415	0.960475094262321	0.777889267447652	0.733334956481863	null	0.8347496346387849	0.49049856675282105	0.18007524626279	null
AMIGO3	0.564962361400783	null	0.370939195262209	0.46561314487213	0.979115921469889	null	0.370939195262209	0.8491427037415931	0.81461478740667	null
AMMECR1L	0.8055488765942711	0.7891897492974721	0.10533911493066302	0.956544739534199	0.9663156349249791	null	0.9340260541887749	0.9128405389207029	0.537597293081163	0.686494292398838
AMN	0.391152303611921	0.195050475835087	0.22236191419543802	0.971137740233567	0.5867542823649611	0.6303355424062571	0.29086863118302597	0.788069638656073	0.7849284489935251	0.5810108184809499
AMN1	0.397516535112586	null	null	0.858141577876386	0.9339693655850241	null	0.707919664508861	0.5883204105664189	null	null
AMOTL1	0.167331676250319	null	0.319813865451863	0.531841959418791	0.202770475959066	null	0.978006250138665	0.8948161369339621	0.703989798231509	null
AMOTL2	0.875435152640198	0.785900317343435	0.983736103794173	0.6641328630178011	0.37944470559329907	null	0.8123847642538791	0.144015444569561	0.471032045050294	0.239848270736496
AMPD1	null	0.188955067663256	0.070497054101649	0.0787722436968349	0.138684847874419	0.0986298396992866	0.927223989268727	0.0886483698228779	0.820077037599208	0.123787901571449
AMPD2	0.7640876984552829	0.7738520338494269	0.11664391694484501	0.843741801981172	0.8159542305200459	0.21919883119023398	0.15415107656795698	0.0120577881287018	0.913736724006321	null
AMPD3	0.777112307209386	0.765047341314995	0.094507458451208	0.482977501230105	0.9975898405199821	0.934953233603357	null	0.48198202801033796	0.0100451125576198	0.9918206398500631
AMPH	0.650361500799717	0.26932963215992	0.231899896527977	0.104647316755316	0.919042901880029	null	0.316286969367978	0.149977811732665	0.209536361740483	0.0221023179795999
AMT	0.09958187068979402	0.420060958282194	0.178413935763724	0.640934873898478	0.555751274737228	0.904200570946563	null	null	0.32528702804639	null
AMTN	0.843343886225303	0.9822269093520128	0.9396413174813559	null	0.2002138193789	null	0.849110776494305	0.715265246974403	null	0.8768252397806909
AMY1C	null	null	null	null	null	null	0.891370239564977	0.0220028613037377	null	0.948220032268177
AMY2A	null	null	null	null	0.0416183490689137	0.0416183490689137	null	null	0.37684423028284997	null
AMY2B	0.6867196140988879	0.0712288787247966	0.684438853127474	0.7370630998926601	0.5987776429080749	0.6114572612567111	0.135317807679551	0.164096665492303	0.669489683897249	null
AMZ1	0.634311994640955	0.209077677914592	0.5767115401942989	0.6698825771126129	0.0509663469559445	0.298212036338767	0.32106003763003005	0.86722609522828	0.95236998114001	0.735143778240522
AMZ2	0.0590436476521501	0.790279911496708	0.11934765193900998	0.0608013238347103	0.663607750135824	0.140726020682917	null	0.3674245655285379	0.510915921259915	null
ANAPC1	0.626604427645838	null	0.4893385734448621	0.0413260241433602	0.585855828144471	null	0.7088488674188399	0.0434265100047657	0.188769020492998	0.00790584670428085
ANAPC10	0.65376775722587	null	0.32831979710330395	0.8450571499701801	0.736788998601687	null	0.6597171133517329	0.8689836804972959	null	null
ANAPC11	0.709002130440032	null	null	null	0.7780137929825871	0.538316222793637	0.6743757037911821	0.14591475458366399	0.526105880453448	null
ANAPC13	0.6048716296031441	0.0132941407261535	0.5514963959175689	0.9261004190242399	null	null	0.143349441172293	0.279320939779221	null	null
ANAPC15	0.110615885407487	null	0.820010029164194	0.0406937441262216	0.5252136659514961	null	0.8998609275777858	0.0487206229772013	0.33605751437302395	0.907916319678601
ANAPC16	0.6985307977266221	0.31578756962486604	0.8319157079179359	0.897827111699873	0.6032253019987	null	0.814569248351773	0.8731121758784459	0.29388169377787104	null
ANAPC2	0.30979386931987896	0.6814650489310029	0.5844145105964879	0.708483237226818	0.7085111448561421	0.130854275912869	0.349193110065529	0.446841191684262	0.48034131433748206	0.299689773986373
ANAPC4	0.41728793070114395	0.8956847722875001	0.6846550133385559	0.22910796800281397	0.7019770913095179	null	0.261446130024298	0.448646727685591	0.39134515922557006	0.525484355735315
ANAPC5	0.559059939733373	0.860958598702672	0.9380077374201929	0.8156051064726489	0.941869879632522	0.9829187508150851	0.7673216945426691	0.822175784325652	0.35857643010298296	null
ANAPC7	0.983424767313977	0.587527190341479	0.53753135103912	0.9327253857004509	0.571950585613673	null	null	null	0.500069185204151	null
ANG	0.278792488065089	null	null	null	0.47806157657307397	0.8279612025980391	0.29220679196399296	0.333009845568729	0.5895231142458629	0.36857386249051793
ANGEL1	0.182419104280011	null	0.313318240333475	0.0814746196796015	0.5988795421866889	0.0578953717102904	0.275063504333852	0.49971792365921297	0.409225631999209	null
ANGEL2	0.30960373899443605	0.738323561039024	0.8445832616521579	0.9157959940051179	0.48586055748866297	0.9911403933871579	0.8271509494191921	0.76777135735888	0.602315530791733	0.280653527924953
ANGPT1	0.517593676661356	0.9801187391208801	0.621312607601015	0.911769900718663	0.224785055475328	null	0.548025682413553	0.942019002732512	0.40083178475484205	0.906795503800961
ANGPT2	0.675110730959472	null	0.852687305017248	0.850061279777234	0.241837557605077	null	0.7040536106529631	0.822425776168077	0.9911308601961709	null
ANGPT4	0.201240211617615	0.114290047375964	null	0.773065211818846	0.5304066497549629	null	null	0.942203884179109	0.0151207993738445	0.8412531722610849
ANGPTL1	0.0640258421123786	null	0.0352398575245069	0.0589157762545389	0.4463240184207489	0.6816679793430149	0.0469929959735984	0.0523396651921584	0.444428667491233	null
ANGPTL2	0.836953447923879	null	0.907343685376625	0.992975082317622	0.414289583557289	0.227967340239532	0.6257307750412859	0.729157332686636	0.7616581937364649	null
ANGPTL3	0.157542591830134	null	0.47786778490247495	0.6297749360518471	0.59231558649765	null	0.7244606664532142	0.62596048431694	0.000576689157170129	null
ANGPTL4	0.841081416465393	null	0.430605321703217	0.141901306907535	0.197186291710357	0.607802702104585	0.494254031992187	0.115660766835545	0.522060735324144	0.783292509836497
ANGPTL5	0.8915531049774359	0.348049596715016	0.18198298810970898	0.205228952856996	0.0848691935425232	0.650445970381069	null	0.23250209267266	0.565800743160558	null
ANGPTL6	0.00174278146444551	null	null	0.146151420780377	0.148942662846417	0.387736484956389	0.00402890287763569	0.226096664276026	0.972169641068332	0.259821714052427
ANGPTL7	0.9885620783482579	null	null	0.44524998157934004	0.46055449132472404	0.533514201955048	0.253874423634909	0.106527827683754	0.792374300803857	null
ANGPTL8	0.213663561390915	null	null	null	0.48437522472596706	0.78806446647837	null	0.7387575134354251	0.521280330403583	null
ANHX	0.922935418356715	0.22224967235940601	null	null	0.0289554552133043	0.0655077619568182	0.355293178464881	0.49367053413522205	0.9910233389289069	0.139829295586682
ANK1	0.532788932540421	0.7073217226490441	0.6373570429259561	0.9765658559934131	0.777123515374661	0.866298246025611	0.7897855904038821	0.8719618622087459	0.7994192005889941	0.875408690304513
ANK2	0.630650823024791	0.9846470995428391	0.13438708943750902	0.235760555339841	0.714713535433984	0.7777741567735401	0.0155409040878955	0.21467667664366896	0.553984515756103	0.00020060346979389198
ANK3	0.0229602292726536	0.5538899007053381	0.0653056465622086	0.254813418615823	0.481139597662537	0.039551698993874	0.00110813888378014	0.45782224815150896	0.6630954280598189	0.5322202108304509
ANKAR	0.9590380372510401	null	0.83981755970727	0.973807469981343	0.23699845873941	0.7857836451059209	0.9013370617839491	0.98880544200616	0.271032032806723	0.8378378936600229
ANKDD1A	0.0374340279882422	0.9132331438013069	0.6010508869289979	0.342211716030623	0.8225808163253051	0.17943944702571699	null	null	0.767886030707886	null
ANKDD1B	0.42700253392493104	0.959359230074417	0.9218617451280391	0.371687058213132	0.556913246329228	0.48474957721722206	0.9218617451280391	0.27695532908195303	0.7473203894827409	0.45510523322703705
ANKEF1	null	null	0.0229817446023243	0.27038343182135804	0.5583778843028371	0.39952006844845006	null	null	0.06051975052616201	null
ANKFN1	0.0626011887852012	0.904677319620785	0.477708702725141	0.742237066608371	0.0696547596269173	0.6762976580033061	null	0.839116401763987	0.19088693206143598	0.780396383802025
ANKFY1	0.56895298494317	null	0.7072285162039059	0.304657478785335	0.526110358200183	0.0549888306781032	0.6670986222687459	0.7982778325739409	0.223988415073263	0.808077136133063
ANKH	0.7451985798383179	0.224380757815504	0.137875013295988	0.7317088493411329	0.36144019862482396	0.00335785828800428	0.0438412583216642	0.130449928277139	0.16850729180148596	0.8124441371889591
ANKHD1	0.950072066754682	null	0.22995030723817497	0.00214230273817206	0.0790734330226666	null	0.197640023497891	0.0532614978498365	0.0181270496134338	0.806473011700333
ANKHD1-EIF4EBP3	null	null	null	null	0.0581409223256018	null	null	null	0.0178097477036846	0.806473011700333
ANKIB1	0.701242023408863	0.37568490451594605	null	0.33670050881810604	0.657249764075656	null	0.7790184277356541	0.63646093028479	0.24986613178954398	null
ANKK1	null	0.23872742213526202	null	0.8167798475781949	0.9252291849810679	0.876925690044715	null	0.147206469628837	0.11325853538327801	0.0929668555399148
ANKLE1	0.259326447978303	0.514985051354559	0.363561586039545	0.4444056636067151	0.507952854079108	0.261584555952212	0.28506770788803004	0.7952523935318511	0.9346317896614391	null
ANKLE2	0.8767374601545299	0.620381247216656	0.0474141991764134	0.175755583757027	0.10769746433133502	null	0.0352691992496756	0.374413500552634	0.8815208089939499	0.2615802215942
ANKMY1	0.7655748153715161	0.8929825296252281	0.7314617396492641	0.6535712389002171	0.6170455310967421	0.0179578467567474	0.84035394899018	0.505855241731245	0.00444149136484329	null
ANKMY2	0.618428355547069	0.6404573761428829	null	0.21671854077631897	0.386770120943499	null	0.572454440906305	0.979658691165016	0.0231265574813286	0.6736969474109079
ANKRA2	0.652000954204538	0.790820277118303	0.845754389180869	0.7608063939221841	0.69699560940416	0.0748697018339833	0.557473441052852	0.5402383664385421	0.557771628535657	null
ANKRD1	0.9332842975619592	0.20597967100547898	null	0.890351324586896	0.646731357458781	0.295556385236826	0.7003414337986569	0.673618039702109	0.48430491302671297	null
ANKRD10	0.32616756886549797	0.47962633197136106	0.971768099630332	0.7154285674945079	0.631512079005701	null	0.829965628833178	0.6195591275220329	0.5549252012209511	0.998203284677466
ANKRD11	0.634773140606507	0.286736059242739	0.459162610903931	0.975527555499572	0.33019096705387396	0.35510900645612703	0.45876957636177895	0.99308504757983	0.6464156128887509	0.565243935891537
ANKRD12	0.792255282785032	0.06658918819626901	0.484481873384466	0.198974354955663	0.866665145592638	0.869871336269433	null	null	0.9538111547434008	null
ANKRD13A	0.9208258576454309	0.298037004155295	0.46839386714885206	0.8469287735172571	0.45907417533950606	null	0.48257969634683295	0.9787999846182959	0.738489855651625	null
ANKRD13B	null	null	0.328274529709511	0.776167765931557	0.0403204408367506	null	0.23481457949702397	0.23481457949702397	0.645914298025209	null
ANKRD13C	0.0848942335419437	0.986015102009068	null	null	0.146541819863096	null	0.20245291512089397	0.268599796602416	0.0986989486489223	null
ANKRD13D	0.5143484659052521	null	null	0.253499224736897	0.127441239001762	null	0.614020165598195	0.941004006950103	0.6828716228109589	0.90820161043888
ANKRD16	0.5843383285250461	0.86266741061539	0.6979822877422379	0.723204259187583	0.38605888339648403	0.996295213554234	0.6247972084136071	0.7202306480874109	0.0163285746002862	0.284389162171131
ANKRD17	0.676151171756731	0.783190106599202	0.305655253700037	0.0327026004279898	0.477308333514747	null	0.0437832620483702	0.0871800879338758	0.0134808907725518	0.7956059465200992
ANKRD18A	0.958029579613568	null	0.06874806879713001	0.12357026501020599	0.815719761012637	null	null	0.942567811938148	0.533070091219145	null
ANKRD18B	0.868099793390678	0.7482736635593911	0.19324178868942	0.503000937640111	0.489423205825768	0.8237663099883721	0.19324178868942	0.510560243134516	0.7643475071651851	0.5518624525361171
ANKRD2	0.127952050176156	null	0.710481494482302	0.5674917116276489	0.838970628644708	null	0.57188264276843	0.895412690965069	0.19085804093973602	0.973866870641208
ANKRD20A1	null	null	null	null	0.68525690122982	0.655574390585838	null	null	null	null
ANKRD20A2	null	null	null	null	0.37128272671612395	null	null	null	0.21075816741895198	null
ANKRD20A3	0.47004924094064704	null	null	null	null	null	null	null	null	0.43946647780073606
ANKRD20A4	0.98105896986311	0.338508761143515	null	null	0.192274945940261	0.7799142888899849	null	null	0.22112519644235298	0.32983662975010397
ANKRD22	0.0518124407252207	null	0.169510375735912	0.0777496757582075	0.683941100755166	null	0.19313586300404198	0.29913457825885803	0.021869592073229003	0.146783633376979
ANKRD23	0.334480619155341	null	0.0134658714918623	0.0134658714918623	0.536886101090499	0.266168716221795	null	null	0.223034823254066	null
ANKRD24	0.232530010058896	0.631182209976341	0.13531568583862402	0.542815109207111	0.8479117077204479	0.6064218496121421	0.25517061331716	0.214353292564881	0.734070640768342	0.964590010975932
ANKRD26	0.269283152673642	0.36847894059976793	0.0304801530316998	0.00848426690951465	0.25056077500381896	0.858597227662385	0.0304801530316998	0.34264722722168794	0.615611925434946	0.306694448734894
ANKRD27	0.687328720586776	0.719750584294604	0.20430687229558603	0.4252158608779699	0.458826528812365	0.499120379307856	0.251049000836663	0.282772466596585	0.15275899726713701	null
ANKRD28	0.967949216987766	0.0173003612953091	0.311359956884329	0.750769253044153	0.95748835279836	0.333089193528826	0.42929226085813393	0.7331670121406729	0.796586649459751	0.9081399378211871
ANKRD29	0.591662222366239	0.8608993047659591	0.550017739173605	0.19939774802919	0.734866153107715	0.9250727338520379	0.550017739173605	0.8239550699338258	0.518034945107591	0.6115309058516221
ANKRD30A	0.356174277954903	0.9131131266016149	null	0.15781574968724998	0.8542569336649731	0.122984865925613	0.0341951734733373	0.7986114897775529	0.5980916889828709	0.47913462524074396
ANKRD30B	0.6039688933467039	0.839001690455633	null	null	0.276974716311994	0.507936274906769	null	0.627000838627371	0.0328190613745367	0.29569923576935603
ANKRD30BL	0.117520627448876	0.350691234717049	null	null	0.779321668603984	0.85306776597626	0.194501482078076	0.84335276013935	0.940198264349664	0.7866746377024251
ANKRD31	0.0304113611673238	0.325475250647685	0.0156241560578074	0.0433780018239212	0.9576806776900991	null	0.0156241560578074	0.0218760648776188	0.044681877835977005	0.0115075220015719
ANKRD33	0.775362368949555	0.5112037274546839	0.9869056911322119	0.7047214020444781	0.9509322641280981	0.5055128874818641	0.701138109356776	0.9080574380956271	0.9434596932706751	0.7877480660832441
ANKRD33B	0.8788736983277491	0.10694913229222199	0.517173760755644	0.6443428526718941	0.33980998332261503	null	0.380309847618897	0.492310297452932	0.655665521830118	0.45260972647847997
ANKRD34A	0.00345903265405423	null	null	null	0.583484940337231	null	0.9295058275665692	0.00330052810557846	0.743371218760409	null
ANKRD34B	0.660635939324436	0.9054381722188249	0.25487398772031894	0.37990476411057794	0.42415379256128005	null	0.25487398772031894	0.371607321544822	0.976879608639168	0.25657292845015695
ANKRD34C	0.9757242791593391	0.7662409523383591	null	0.44841801060595093	0.5942298483191221	null	0.216391089057319	0.161954557572317	0.062443257209056996	0.619730872368015
ANKRD35	0.00030879037917719304	0.677988439641753	0.288809145834976	0.169348403654189	0.287396733289722	0.0262057677356209	null	0.13414959277907598	0.8505743666817992	0.0994047701119243
ANKRD36	0.722442811700269	null	0.24598802008998397	0.607039474155265	0.891540766249246	0.283370143911408	0.6937448817312449	0.8207157640975091	0.280769351397241	0.937179513418393
ANKRD36B	0.653082679676754	null	0.7057883839468799	0.7758483473323059	0.8642219525807041	null	0.451267915072545	0.787634937306505	0.6838255319206888	0.6029938291154151
ANKRD36C	0.23262952158926997	0.0149106507809422	0.0131254206390625	0.285773663588931	0.37816470412243897	0.48854490686182106	0.0131254206390625	0.285773663588931	0.465940286896379	0.40633168786368695
ANKRD37	0.188234405887855	null	null	null	0.608678657516849	null	0.443312875832356	0.729160673866207	0.42610732524366707	0.8278120759300841
ANKRD39	0.0972508477415328	0.176413448232557	0.29798880892221397	0.0067957345974099	0.529621270646872	0.100122494434502	0.328062825230621	0.548444264925824	0.29962422397124394	0.15059444376683997
ANKRD40	0.805721446206904	0.39285619681789397	0.204219658162966	0.350374119973328	0.388659238926299	null	0.0549914132658283	0.174331050895175	0.642839342752712	0.24323602423359802
ANKRD40CL	0.8353876296081999	0.6232484174340179	null	null	0.24437632365361703	null	0.58597389584282	0.8630601578485321	null	0.958376320456317
ANKRD42	0.716814872055442	0.977461511529461	null	null	0.38990440722230896	null	0.635354167887303	0.666838437463687	0.291548799359375	null
ANKRD44	0.7530052168823159	0.9757712462610109	0.26889340927364497	0.438324122593495	0.21594143348490902	0.709970697416719	0.8200106521684649	0.8951369924754999	0.0662661651680365	0.9139392531138121
ANKRD45	null	null	null	0.310638091884152	0.6393288859565649	null	null	0.904468354341435	0.544184140747992	0.60786183023737
ANKRD46	0.5785311035006561	0.9595123306363431	0.98351512527739	0.484110650225646	null	0.666469465674536	0.992451951065173	0.389057178001459	0.639164043171435	0.24624339503372503
ANKRD49	0.5919475867365649	0.232996106399253	null	0.71400548615852	0.81034405875753	null	0.5134810294033839	0.9994976134201179	null	0.8564339675346321
ANKRD50	0.9669228679799041	0.9434687385939259	0.181124807338027	0.35245149276869103	0.241921792809294	null	0.186635835887992	0.0899643989951069	0.7679810263697371	0.14942035556240302
ANKRD52	0.811948199280406	null	0.0280483362697372	0.524463695537345	0.320304630911426	0.26312627585090803	0.0280483362697372	0.417977703081188	0.0573658836696647	0.6568821865766921
ANKRD53	0.542751285007647	null	0.392058611838402	0.5162148320536429	0.847673600546186	0.541725371319115	0.175955838809992	0.17048300038640102	0.225328105265655	null
ANKRD54	0.8864353079074749	0.521892567411314	0.250103290565818	0.9959367300272629	0.41311988447428794	null	0.8680144788381371	0.9489507208317081	0.0861581233015482	null
ANKRD55	0.6747414510119321	null	0.708549488153317	0.0594964851012636	0.309340240913045	0.596193360743449	null	0.452248358872091	0.0961596402043938	0.738486123249484
ANKRD6	0.167712287684802	null	0.86267328342115	0.771151394979905	0.0650707213990078	0.715670392363278	0.810538114875802	0.816130702962106	0.412108978795799	0.6807478790413821
ANKRD60	null	0.47471047487792606	0.371557522596238	0.53674317752876	0.39172255661686706	0.8279052598711559	0.503799622619131	0.516451019580848	null	0.34855127655263596
ANKRD61	null	null	0.14535223607299802	0.21690348839756102	0.5971237782052261	null	null	0.8428034699736421	0.747902503182239	null
ANKRD62	0.9906910977095992	0.38309495867901294	null	null	0.4919060478022271	null	0.9984111890466391	0.267862132934514	0.449294553891464	0.404215995726932
ANKRD63	null	0.28150859289111896	null	0.0838033478865956	0.306128257497468	null	1.81120074449481e-06	0.0357173539039939	0.0285439108609207	0.9772649654327379
ANKRD65	0.862949924520898	0.53506886161765	0.248934884710286	0.47685789386414296	0.868639993330922	null	0.7591130981624329	0.9867208364392559	0.46802884899782704	null
ANKRD66	0.148310399072971	null	null	null	0.317070925046428	null	null	0.41565698593575895	0.137730945661713	0.9984195801519741
ANKRD7	0.82061119172104	0.0605266561225104	0.9997616898629069	0.981307193803854	0.3995831564261	null	0.9997616898629069	0.8476371836035691	0.0473092017501353	0.9893685250624391
ANKRD9	0.31517085756123	null	0.375514783576231	0.387393399126157	0.00384485825990066	null	0.327910035683501	0.233629903212399	0.467213127351845	0.0606119618568304
ANKS1A	0.655161043034649	0.34447811924579197	0.0617975322714963	0.0973023169643739	0.646801768753559	0.0920172691289077	0.45864477159987205	0.0828755381697091	0.8734830424165391	0.0547913245901608
ANKS1B	0.20048138638311103	null	0.897335351145312	0.8069279681768571	0.34833208372639	0.0718478932663994	0.250872961728309	0.30075944530745896	0.629868674484135	0.8946534896610691
ANKS3	0.643635852460115	0.201574046555794	0.0696955691506478	0.623992427563036	0.895260644499172	0.9533772193824741	null	0.181694666262841	0.4969353046669389	null
ANKS4B	0.261224207795411	null	null	null	0.45252098293704496	null	null	0.982235546841499	0.11734086343824301	0.771156312024629
ANKS6	0.522483720650565	0.22631400650030803	0.67386666829888	0.9236910838198019	0.814761900669466	0.0776941215177775	0.469761401710155	0.658532148132758	0.6236191106062641	0.9185112853164731
ANKUB1	0.8574166342698429	0.505297969857007	null	0.869884892651881	0.394997735654841	0.224502186967453	null	0.0124419698285854	0.0193806944201591	0.8261296142022879
ANKZF1	0.49692489173909	null	null	null	0.665337120899066	0.00483338489045115	0.48048057179154097	0.49692489173909	0.238284834398439	null
ANLN	0.728008613173634	0.7640625602663399	null	null	0.880340907015015	0.7515458158855791	0.9844685226829009	0.639728563132641	0.522141148127805	null
ANO1	0.0390270254606311	0.823332480112391	0.170805198126987	0.6931527720964851	0.34238059041564695	0.500551006517156	0.26475214362829996	0.7741632367736191	0.8388503419789921	0.567194386207349
ANO10	0.725822199527606	0.9550119008397691	0.35419589322306	0.8637540006987371	0.7734034832706981	0.8581679499763991	0.9080255685084551	0.9091803356527699	0.880216932265037	null
ANO2	0.942073021604173	0.0633172954083352	0.671859976962614	0.7846321498588801	0.298293777899519	0.00469097504997751	0.6702318833274549	0.49781137739733206	0.39620772458553394	0.5675343346635999
ANO3	0.83882416821805	0.840977217404273	0.942390558027635	0.07831491139268598	0.7034588284541011	0.27510157744559305	0.9523482935244492	0.9354987854386141	0.0730663977747685	null
ANO4	0.117482687820694	0.36317220889666296	0.10048543241677199	0.29465980668671	0.923741178323817	0.0152407719336871	null	null	0.44107880262135996	0.786191346993352
ANO5	0.6543262740328779	0.173160274734862	0.943940470921369	0.8305587706660451	0.9342497830300159	0.332134932219851	null	null	0.9796000086472242	0.999201182251734
ANO6	0.32628903067082504	0.662705935041711	0.997699439237957	0.723668804498417	0.12063873366188198	0.680277320690473	0.9912378096265421	0.968709231941375	0.919412244454193	0.952198227865275
ANO7	0.135297614232	0.24016437902709398	0.178408602215703	0.14397604041652803	0.0395835276026133	0.8646197149977108	0.686356716118083	0.117474226122099	0.418529321056474	0.945391497609153
ANO8	0.24971914481045202	null	null	null	0.14218453973522502	null	0.0826182292056155	0.294020961901685	0.30392457799945505	null
ANO9	0.8649743640541909	null	0.856964724040381	0.974954636465009	0.0826344575888617	0.6894497396049711	0.94586383879691	0.8559006533123821	0.219816948671004	0.9072335610711441
ANP32A	0.47876619062550296	0.702156611588285	0.8876862621995659	0.626571472086431	null	null	0.753721611645212	0.944660500865725	0.969347928323387	0.34283828485674894
ANP32B	0.162048758000757	0.0258894529604318	0.394314766666853	0.759330274352025	0.37309574899451003	null	0.382662251458721	0.585672563356063	0.520275141626929	0.44469859101045206
ANP32D	0.277976741628497	0.43811336297252	null	null	0.133193488993439	null	0.9679193854943999	0.902846918952772	0.20049333351362	0.331566227725221
ANP32E	0.297015979451697	0.90578814498653	null	null	null	null	0.9920488931061421	0.962029503434698	0.9278158864987059	0.991269498725165
ANPEP	0.200479049470518	0.19314489674526503	0.8692612370373709	0.660345330183914	0.19768850530112803	0.9922263445880529	0.8155218577954579	0.664687573369661	0.57511033148878	0.563124680107047
ANTXR1	0.8636809786990501	0.3572097257835539	0.839729853066106	0.9019351557981609	0.7107495643674431	0.417690647748503	0.8718336344431881	0.6515589907645091	0.229066258624106	0.8289428033894249
ANTXR2	0.5704525438352039	0.7076971309116159	0.33268632327577	0.7360447069710571	0.0817494082188748	0.0630149322092963	0.41435426300264	0.6533115007104741	0.550985686033709	0.0581227790501098
ANTXRL	0.179185485063914	0.0833941369777396	null	0.458958740772094	0.0545135405275567	null	null	0.6079322064226329	0.362666227084416	0.557236669547016
ANXA1	0.00308421022119187	0.033881502652743	0.00449664903774982	0.0019261222536912602	0.779507817569979	0.7971118670483729	0.0259312456087595	0.0105528704182871	0.46038791975354204	0.5362322173091539
ANXA10	null	null	0.835699099243517	0.344626081102767	0.137683377081787	0.45200234202774897	null	null	0.727041393214431	null
ANXA11	0.9132080928888321	0.6571210771513969	0.459218565823562	0.7711621689089421	0.548668915083674	null	0.161719879367616	0.44892266944750203	0.666514457453077	0.7248315367695
ANXA13	0.384247976399562	0.284576852452448	0.542287265078595	0.7162752154099108	0.760528472954782	0.99554957064796	null	0.242931315800942	0.19422663364885898	0.6939033480531579
ANXA2	0.9911414373127609	0.571880792835044	0.998994078447965	0.8937846571397109	0.28872476704055394	0.520151210504694	null	0.9290938239233391	0.972900193052658	0.75446933785293
ANXA2R	null	null	0.5694923753758521	0.18716729598047	0.22324867256989103	null	0.22455023605590602	0.24285514608975	null	null
ANXA3	0.38456607871894105	0.4727198966522829	0.731869820233507	0.49406032886065704	0.0196117626221232	null	0.7119198730888121	0.8467955288121651	0.4062293892055371	0.6703505658436739
ANXA4	0.7150820955499608	0.5835950934667089	0.5557959568327661	0.813451305518666	0.9187729248407259	null	null	0.7471008834861891	0.782723207236903	0.545764850276534
ANXA5	0.19089688732758	0.8979457823598409	0.863609842117686	0.513566689822927	0.0412273115653566	null	0.778932369256648	0.7563266907521871	0.240253493644627	0.561770988093029
ANXA6	0.49059931997468004	0.9038449650368969	0.9654337372879109	0.883618235829146	0.9443622190594471	null	0.36555152156025106	0.864653372884734	0.901754080103003	0.713189866207646
ANXA7	0.550395608021272	0.409854668016271	0.570733326679174	0.597951695010819	0.0632580563118955	null	0.570733326679174	0.6110928336537429	0.908837551331532	0.7206314720873891
ANXA8	0.9915927283694459	0.350016972581987	null	null	0.267495182321946	null	null	null	0.7531923827296599	0.154650729062357
ANXA8L1	null	null	0.27839071316899394	0.430619794071062	null	null	null	null	null	null
ANXA9	0.85186156880072	0.22027639592235698	0.461546543073677	0.18840549465886802	0.50804817333701	null	0.46264660969443605	0.18840549465886802	0.00871296199106186	0.181472900024284
AOAH	0.676990978173185	0.451653120487332	0.6345818620601321	0.9688906359378741	0.764369022616689	0.470036778023936	0.782496562760985	0.949608792038784	0.6377458789532691	0.680442791599177
AOC1	0.0261019435219773	0.564699087618898	0.22521782275685898	0.7258190756547199	0.329882839014157	0.0904554993554392	null	0.6460745031603411	0.7175637728008271	0.678019273095024
AOC2	0.7552036264935171	null	null	0.9382847338837591	0.431323224689534	0.687567706127605	0.44617146829639204	0.639912131272559	0.426026836266414	null
AOC3	0.9136952305233559	0.672663481895175	0.804250050000096	0.9038529690411401	0.417871701907202	null	0.821025354995386	0.998535714454598	0.572171763012595	null
AOX1	0.675959407364747	0.5154210880048851	0.842438152446138	0.837554584781871	0.0455260799313464	0.15437486301284398	0.883861869491412	0.9874231878631871	0.977626110526088	0.9772265007978391
AP1AR	0.289027795228847	0.926160295023609	0.11526172747730301	0.0993229705226923	0.135554717373131	null	0.11916096498249401	0.104647337828679	0.192415507645296	null
AP1B1	0.6999302597415561	0.709524155289345	0.954396292531884	0.25854008834673003	0.952619463603279	null	0.9609801618695429	0.586458095526974	0.9785599261789499	0.08639923110854202
AP1G1	0.9832646227569459	0.950101787178619	0.8900123856705029	0.3997205627008761	0.904083709496482	0.691811331308262	0.918124465156928	0.25101962323698396	0.8467234662588341	0.0813615336919504
AP1G2	null	null	0.10096536158195099	0.0156866765385051	0.0715005696764064	0.9686485375087349	0.417963834433505	0.255944753905393	0.799640667914381	null
AP1M1	0.90351722646346	0.21549380654238198	0.053450780418889995	0.741696213692631	0.24912088677076197	null	0.0494492355300192	0.518914606357207	0.5872520448192761	null
AP1M2	0.190072504555323	0.179988651704992	0.875180387335737	0.837036816157662	0.00522528894254093	0.647366140889977	0.875180387335737	0.5948239327197901	3.4891575972917395e-06	0.94679176085494
AP1S1	0.9808131698519158	0.34833092156925893	0.772671643179885	0.5866977516304	null	null	0.7483839886285558	0.416260568379761	0.24012510702517897	0.38535447274078294
AP1S3	0.4777700150785829	0.3631689479636189	0.331846452399577	0.542380775414141	0.49848925537226096	0.3530683801063279	null	null	0.6224855968987371	null
AP2A1	0.161680551485455	null	0.140168646702994	0.352678163737444	0.7165558095188409	null	0.134049081156486	0.41796035493010797	0.8603655553908521	0.275594602648708
AP2A2	0.841558914570283	0.610155092007044	0.929995944601878	0.9695876849927699	0.789831739674611	null	null	null	0.7418673539290892	0.8431769589567509
AP2B1	0.868122002081842	0.467209409829349	0.8979123871878449	0.6636033010014921	0.728807116979955	0.23235931174589	null	0.421048716870863	0.16433125675959803	null
AP2M1	0.5935310048894461	0.414746138626576	0.0904034080606817	0.250389956001077	0.23163117590777804	null	0.35684146918159204	0.6707971161777471	0.0293916241496363	0.8514492461904609
AP2S1	0.448845945353332	0.957690590828874	0.236210671637602	0.08722792322490401	0.19909860977517102	null	0.34522715796429804	0.0737681965736646	0.697940452986387	0.40745092232545504
AP3B1	0.48603426804965294	0.137189147439428	0.00530807403925104	0.0659899242449313	0.0940302936097785	null	0.00530807403925104	0.0474251652252582	0.88860330795534	0.9886717401426558
AP3B2	0.138269676758836	null	0.45806040685215205	0.566659979544059	0.967075999352386	0.501425667809212	0.46852539999012605	0.502511237159903	0.5652753323663089	0.0650588880453966
AP3D1	0.731318755827852	0.33363765359759	0.613364852047331	0.318891695348276	0.965095718756295	null	0.531052455419511	0.59513988679708	0.165064009755886	null
AP3M1	0.957894143879254	null	null	null	0.0442798664880202	null	0.652729141991227	0.953723241244583	0.273581372675765	0.543860323818192
AP3M2	0.32276402392695697	0.35144276558075505	0.7194231220065892	0.533030457163435	0.6959079452783449	0.5296148033419099	0.493749068265974	0.684757211366883	0.5660160219480881	0.58174498314405
AP3S1	0.0341095147840031	0.35923481673246294	0.759880231672197	0.9700984836786128	0.0666553931961356	null	0.696422144455493	0.403475170327864	null	0.444105981793849
AP3S2	0.374406112156355	0.239486007320684	0.952833671262767	0.620801283462255	0.9234287146342092	0.926462244010684	0.764920361943823	0.42996736140870206	0.9570491536100079	null
AP4B1	0.823664085981748	null	0.808808731389122	0.39976519731596394	0.516600164222903	0.388374447295985	0.600392430793892	0.25990759872552	0.0247566472528215	null
AP4E1	0.107093313350101	0.528520111530938	0.595012439981773	0.268617584322823	0.435136500742262	null	0.0328814607660675	0.007713907444551359	0.0623797520071416	null
AP4M1	0.63518501503393	null	0.998847930836111	0.386578707097508	0.924305198071942	0.8724465562472491	0.5714630720271451	0.22666074830239397	0.12643958512778	null
AP4S1	0.680502662383277	0.299349466259144	null	0.8993750139507091	0.6187669157342739	null	0.42603180188517803	0.41293829980039	0.669477080192963	null
AP5B1	0.388266266805555	0.369826902744395	0.0479155562256254	0.594336017826782	0.35018796610846104	null	0.0271461364704491	0.665672097155455	0.8980488598034551	0.1166012497028
AP5M1	0.9467326868248861	0.142632491355269	0.00105210558190394	0.789011456308105	0.951133414660799	null	0.782363704608572	0.7947707574975792	null	null
AP5S1	0.0401892685830265	0.9510926465834669	0.5925395252925361	0.5166210943078491	0.9137723636660001	null	null	0.680520114144756	0.20539702933692103	null
AP5Z1	0.9895719106887959	0.397827351734367	0.9091240767584879	0.981708704701608	0.897505048362907	0.386232364971058	0.913372235478737	0.9986259677514391	0.998695105793112	0.982520554557112
APAF1	0.159105651601096	null	null	null	0.0907073703484482	0.24278455565578502	0.0782104243322018	0.231860238272207	0.885371458135345	null
APBA1	0.340669501477687	0.408519861950854	null	0.881554269705294	0.010104174010275	null	null	null	0.5384883065220829	0.986519920296178
APBA2	0.7099676933033019	0.0269586399487073	0.22656088112407996	0.362869298026584	0.20246612107944395	null	null	null	0.963764140458308	null
APBA3	null	null	0.55008081208119	0.7603095722732259	0.972999490883922	null	null	null	0.27025978950582297	null
APBB1	0.48922476107006296	0.00144790438477393	0.23376575522114898	0.40389075880985403	0.6864143058635351	0.0536853842831841	0.0647618853842097	0.571846431539402	0.744829391058504	0.0945380421216961
APBB1IP	0.64461863625289	0.718512018825903	0.714992294823591	0.111991568469896	0.48753482235654205	null	0.65144181857708	0.317266883719326	0.275113989138375	0.6828206653565351
APBB2	0.237297857629045	null	0.0588586504867913	0.131351170166793	0.3585457938892271	0.0107657083804076	0.0827297382034258	0.0583335111434088	0.9746258552932242	0.0982664762858416
APBB3	0.606266391985076	null	null	0.0963392953322981	0.9127448434695891	0.959438448579659	0.423674421275063	0.49906776002934	0.444602970707656	null
APC	0.0158625094612015	null	0.0341123317934804	0.0197856096107647	0.4614281561048689	0.5501767384153979	0.0509494737485581	0.0665482272923876	0.488354693283341	0.00859683695341551
APC2	0.563303712545324	null	0.525407246724118	0.42103766016756	0.256471601651089	0.290053153026182	0.801482647264531	0.324952801693844	0.28311220971155604	0.40258344983689204
APCDD1	0.9278267466955509	0.755736137018014	0.14162167239770904	0.0243347336398614	0.9751630656616379	0.44687039902104897	0.120744927062165	0.11097711766301199	0.937063125037859	0.017724624116669998
APCDD1L	0.18266626248877801	0.7062773486171829	null	0.47427930859033207	0.30733077431558004	null	0.316807717390045	0.8424382803440921	0.36339530004747794	null
APCS	0.138855472518572	0.12628908594398403	null	null	0.0981072111044359	null	0.268817321983004	0.489667808375767	0.680804322785962	0.8881504469722501
APEH	0.8498230609485659	null	0.765220688362392	0.781880822328891	0.7050554727911941	null	0.6700097638730029	0.521149633764285	0.1133600187499	0.348093240984641
APELA	0.9902738182852622	0.12436138514883802	0.936787545412769	0.990224540434442	null	null	0.936787545412769	0.9687565609088191	null	0.9427939782535981
APEX1	0.6974407369052829	null	null	0.5583989354698721	0.22354402659736303	0.9733266986849091	0.6959803943574621	0.7140834816556769	0.7415108483968971	0.857742574980534
APH1A	0.619309640372892	null	null	null	null	null	0.7297375119665308	0.402378305934927	null	null
APH1B	0.5697066632081229	0.7681041602118571	0.542216267376521	0.7712966750303559	0.6774038691088189	null	0.9682952148846479	0.36776178219075895	null	0.157776007544424
API5	0.7130906110545621	null	0.894158913291484	0.621824595031809	0.48295626604692204	null	0.894158913291484	0.5547449771959361	0.8696040863436549	0.46052887170770795
APIP	0.78553362062676	0.11676144075065302	0.7132468581791049	0.813081362610668	0.14278718116854	0.357957447315127	0.889819012973226	0.24633364706329502	0.0348740256169462	null
APLF	0.536359666935612	0.9200450373448199	0.0409278363865416	0.474759272555133	0.24062980202945	0.920690604442893	0.141379438639995	0.39147367037981895	0.700451074211698	0.10657573477446901
APLNR	0.989724495235235	0.755068598641398	0.768125137897774	0.875456541187405	0.156738717883548	0.906834158246618	0.803966458440555	0.6670922812338921	0.0427763988597823	0.639194343590388
APLP1	0.108915418933349	0.12175132317503698	0.349915462551776	0.0918947845651312	0.725325500659559	0.253629397484537	0.2985209863831789	0.0674805716921684	0.13736285222261801	null
APLP2	0.20769636919824203	0.20016393504298496	0.373856042546521	0.502503490257696	0.251428029621007	0.580157047886382	0.411892011072928	0.24629058032528103	0.38148299621515996	0.0729541063046623
APMAP	0.966865063701351	0.9686204528046569	0.0197209618989643	0.6543304063941779	0.44306365462230696	null	0.44479961157503906	0.37248497205979103	0.490645628385318	null
APOA1	null	0.272583234659115	0.914008990765114	0.9350546803993641	0.37898007472445794	null	0.8928719461038589	0.8222795587768249	0.661224920652462	null
APOA2	0.959296214335636	0.509142603445058	null	null	0.9387934504594019	0.938622140741996	0.419281556935366	0.268818543329025	0.19772219204861202	0.542694541382019
APOA4	0.018222392830305	null	0.12580682400081	0.08852339477587501	0.0842221943074071	0.509118915266984	0.162693605607074	0.274268232097742	0.834069011565423	0.7608711255419259
APOA5	0.505590722594446	0.9607996601823191	0.0791273751994588	0.9483753636661629	0.4126975864134289	null	0.0926515268730201	0.8732183872835592	0.83926310831385	0.790184439142015
APOB	0.6199317610722349	null	0.676380533254643	0.570314289411205	0.10180533181854699	0.8188906417506009	0.6213901263025511	0.40895992293798605	0.848437524904777	0.752371822765739
APOBEC1	null	0.8708080752067711	null	0.4568945551724171	0.267901106055751	0.6998762689424379	null	0.43987945478328794	null	0.7151277718720649
APOBEC2	0.924176882488616	null	0.7165564795478121	0.210529303665845	0.796885811982972	null	null	0.688295848492055	0.630728511908009	null
APOBEC3A	0.201117096384943	null	0.325774200133079	0.130272049110971	0.890719342283596	null	0.6235426915132659	0.0361697579917757	0.628271223849306	0.0571006490737443
APOBEC3B	null	null	0.7179671789694101	0.41775782802056605	0.912656376516341	null	null	0.45283754224762296	0.602221778521941	null
APOBEC3C	0.9507002692179399	null	0.6674584254250351	0.39465008498584203	0.42744955127644396	null	0.39895193503772297	0.44385046973835496	0.206285536629012	0.26525414422829396
APOBEC3D	0.0199770407751705	0.809509524306836	0.0268082402788978	0.14166492184630702	0.26555994330424304	0.23448814349207603	null	0.119329580124127	0.981857061873495	null
APOBEC3F	0.43897093413720506	0.215731116361962	0.597748482416153	0.649543014420704	0.346946956482595	0.491121416554644	0.8754330122293621	0.47712984174347295	0.5837709696422929	0.6681487454950881
APOBEC3G	0.515861524703553	0.169650422150174	0.8396852496859141	0.606579630723605	0.7351213188157449	null	0.9499272836824721	0.7832826729385309	0.435330347776667	0.799777104212636
APOBEC3H	0.000191395124326643	0.0554646895627937	0.762213174461481	0.615862618655638	0.8850238100373741	null	0.762213174461481	0.6309720110205049	null	0.649804953692922
APOBEC4	0.24900495053786498	null	0.24999130755452398	0.563883496901569	0.262238855450112	null	0.257751775479698	0.26860988581901996	0.273877232622923	null
APOBR	0.8805075355396691	0.8742748216003391	0.272078813000022	0.350539516195643	0.112025935424638	null	0.0855211141346618	0.204268763159719	0.6475016740667471	null
APOC1	0.4911326799629939	0.07904871112881501	null	null	0.96177971926766	null	0.25996462455045	0.416645983242028	0.00185769046989315	null
APOC2	0.128260004772828	0.9912492531574459	0.9488003118542611	0.10564556588784199	0.20180601356883604	null	0.271228568562839	0.0707086344187442	null	null
APOC3	0.891920228496821	0.8604328556299371	null	null	null	0.765559301518697	0.9284595505856651	0.898743622215683	0.7496564460216509	0.0768864873195114
APOC4	0.194966182031205	null	0.160975193978955	0.208721724920828	0.503302720975502	null	0.165811550292974	0.117829235579559	null	0.106479457989066
APOC4-APOC2	0.19747756932574398	0.9912492531574459	null	null	0.393635942273311	null	null	null	null	0.106479457989066
APOD	null	0.0440961427535789	0.0536836777290984	0.056058438383360006	0.534807802291873	0.424604199256151	0.0536836777290984	0.0678280300645756	0.196909370814028	0.0627497481970538
APOE	0.0925400489281158	null	0.8816728043374441	0.9634496542595291	0.146818496959844	0.7142501359180858	0.524565799679663	0.714553085690787	0.9440999899241529	0.7771787013166278
APOF	0.31147945793890003	null	null	0.165356830455138	0.992711289894294	null	null	0.19240080643928897	0.0334689786710112	0.429316981354854
APOH	0.41390186693909603	0.398919659525169	0.419849554922969	0.25766808222166604	0.9874802616547079	null	null	0.7270068704945849	0.986599730185473	0.7172525661760351
APOL1	0.5632724103820389	0.9409547687786491	0.8633060181730279	0.16952863155200598	0.113014640251507	null	0.8633060181730279	0.263223979998031	0.4811709610960279	0.659272386373922
APOL2	0.368422694879826	0.602088453431484	0.20442647735060998	0.518013141906757	0.358665186650625	0.0570760469071062	0.20442647735060998	0.466940832277641	0.604235260607734	0.9682440956520308
APOL3	0.55050795535129	null	0.32681191650634994	0.4690071727257679	0.0402302707296829	null	0.37991405965125896	0.278995042901276	0.10787300295893902	0.33352347968826196
APOL4	0.37204825008471004	0.257191752223533	0.962899645037232	0.7038630811877081	0.41036630957741	null	0.43213034092766395	0.173296279421384	0.8920642680354659	0.545845213943279
APOL5	0.105106652912638	0.11436073500467402	null	null	0.0277673563831429	null	null	null	0.0183011090783269	null
APOL6	0.18289598559644	0.256558489701061	0.0537785308531527	0.12702865996620302	0.243857641056161	null	0.13853816086109	0.240761639696013	0.524861123045939	0.240363638653907
APOLD1	0.6413567749285	0.278963192626049	0.972367810164648	0.711111168719333	0.288179295204419	0.779922104738922	0.5318805553061521	0.763845687215237	0.29186961310864196	0.7174344443067321
APOM	0.38512202714620003	null	null	null	0.359541429531207	null	null	null	0.7979638282979811	null
APOPT1	0.278109699328001	null	2.06053179407917e-07	2.7140640024292395e-07	0.007976766414384159	null	0.649324455428306	0.649324455428306	0.7524452866170359	null
APP	0.30333825514874396	0.749938739464573	0.37223890261405296	0.546389592452763	0.859792919931605	0.780995498434508	null	null	0.6268310369687211	null
APPBP2	0.22728817858890601	0.40071970413300895	0.386871421664339	0.686251895004895	0.34906540159833	null	0.34094195470620803	0.21462414939784102	0.603590457005137	0.947962528150777
APPL1	0.837205572484643	null	0.27939657389911	0.0963104303429064	0.5242598813720329	null	0.34229900031677	0.0520110133368028	0.11831413888288402	0.438098077015823
APPL2	0.43707804567325304	0.893618614042528	0.0025703130066888603	0.601543091797984	0.000853899148583137	0.256160669091512	0.98913857765292	0.6021450656591961	0.4337620666775511	0.42212239246790506
APRT	0.5145905191614201	0.512091966004293	0.838833302402124	0.910329256185948	0.887572199721937	0.845320513672188	0.838833302402124	0.879795669405289	0.7903887927221759	0.7919865604244458
APTX	0.6326133674980621	0.709388168741933	0.41551200023232704	0.5055648775546641	0.8498606674637429	0.74842214328315	0.470548819237749	0.578046913787202	null	0.181703576569172
AQP1	0.540736219242021	0.9216006893646899	0.962563211075238	0.743820430823349	0.9649448233189308	0.8645688686941421	null	0.597913181264944	0.000865612996590492	null
AQP10	0.00823930073200296	null	null	0.0382268454615388	0.47586623899701497	0.314840050308932	0.7595165870545749	0.46243122943383	0.406266743459128	0.9323932963195122
AQP11	0.9481014908814621	null	0.38664073138409294	0.30635199798411605	0.294687781502984	null	0.39470737485524104	0.47735425818098104	0.245874647245249	null
AQP12A	0.6541279275959921	0.19496680725808804	0.707140915241345	null	0.9940698631117609	null	0.627753009157023	0.796107868280164	0.418789961114497	0.9575386598995469
AQP12B	null	0.18655252539793105	null	0.34864052825242303	0.30477309534440006	null	null	0.31408049195829196	0.19773211967069498	0.271367612349057
AQP2	null	null	0.006130716413266461	0.314822589965723	0.11860546035411401	0.570740757608996	0.217140262005448	0.43313659559677103	0.14121473529016398	0.554893871258564
AQP3	0.8922046952629492	0.7044738823558371	0.89228817111552	0.7355012534922929	0.895696465279742	null	0.450502793413606	0.7270468324128381	0.549318909896903	0.7602220062882571
AQP4	null	null	0.641767370295089	0.5622712147335011	0.500006660752049	0.501377584876457	0.8272533581730992	0.829051725951045	0.8619365845660161	null
AQP5	0.0428250955605405	0.14673238843565398	0.0042192320247864705	0.10803108425504901	0.26421502144807396	0.931487667745265	0.299700441795011	0.0492373518861522	0.9712522027779821	null
AQP6	0.689835387659216	null	null	0.544052438487684	0.409815293140734	0.0576757318343828	null	0.626068796086428	0.890013047757666	0.6696931586121689
AQP7	0.42876106769095207	0.16132233664818899	null	0.626574581842632	0.979578819717176	0.997582781871066	null	0.8966832020280601	0.249484185549782	null
AQP8	0.8769669867220309	0.6044359017007911	0.5204889279884849	0.5844832589624089	0.7037520744690791	0.977315126704922	0.5204889279884849	0.57915775673235	0.597171719361235	0.46576827274387
AQP9	0.312972691342983	null	0.32252703217994394	0.311373785840706	0.986693523356848	0.8028379670743879	0.5569033473438311	0.507244950910257	0.9670538274423809	null
AQR	0.37219113913285906	0.38486689284790293	0.21300306481496803	0.095146133996158	0.28280087055768605	0.236709023500202	0.21300306481496803	0.42277868941274604	0.158063713797297	0.34059052283358393
ARAP1	0.0652751999425454	null	0.444529813151746	0.0857608740910345	0.553366973971105	0.674729577543753	0.225175227503363	0.387193987963654	0.534160085892507	null
ARAP2	0.44262475931767203	0.0446828275997742	0.157924319021316	0.0837785219008955	0.850959186241705	0.863452930290256	0.35109111610597	0.274847380993691	0.931873291779753	null
ARAP3	0.5118559548182079	0.970239847805239	0.6977386647738001	0.84763958408665	0.864867872847898	0.8051427596064641	0.5542770057687559	0.722599227596903	0.91034183334339	0.5282253799227029
ARC	0.559994396753275	0.93520062056962	0.17892111411516298	0.8058272337495999	0.9193745020787192	null	0.173390656059683	0.8743277575936179	0.965994162208104	0.7258321929746879
ARCN1	0.170871238057551	0.43000049479045005	null	null	0.42445148106372604	null	0.7834462050268192	0.853107377865869	0.0833733602521154	null
AREG	0.9505396723838959	0.9264464965062259	0.866530155167365	0.9631972538349741	0.926372596653109	null	0.9033316785996061	0.980768826300499	0.972946471359891	0.601584419687657
AREL1	0.47738486271377206	0.057857647472587	null	0.773693473502655	0.0543657676800738	0.748192330069014	0.9502174238277851	0.0257213596581565	0.7861412509585699	null
ARF1	0.276883696907712	0.190324695663858	0.47685610944747997	0.719647288657076	null	null	0.32450563259001597	0.654025104671582	0.623238721091583	0.719869074989461
ARF3	0.175288118438719	null	0.0697771019428857	0.195262068203261	null	null	0.113401223331015	0.9412153688361891	0.08079699750934101	0.162680629323186
ARF4	0.558975930837751	0.028858280201812	0.0758657242317384	0.0295430901829328	null	null	0.0758657242317384	0.0627191613175785	null	null
ARF5	0.517899201179995	0.5375720831775039	null	null	null	null	0.0894645245883665	0.924317986632881	0.001538746238685	0.379889735596199
ARF6	0.604107334596924	0.642463793415802	0.302791173440321	0.722852039296167	0.7867297612951121	null	0.30316960874425397	0.7145816074489909	0.648860691571756	0.33833139860968897
ARFGAP1	0.482142431101387	0.48950811291742297	null	null	0.0818703480277428	0.3678885724864121	0.5822868072352879	0.791937521295348	0.9942200239985749	0.28664642080429903
ARFGAP2	0.540774516165086	null	0.56910820739533	0.175076144486726	0.45125954992754497	null	0.558926310584278	0.30823224131343396	0.639185404341542	null
ARFGAP3	0.314670679009475	0.6753794455873381	0.49437183721103706	0.645186096190167	0.774947927493554	null	null	null	0.669613228894915	null
ARFGEF1	0.401626035694873	null	null	null	0.42059817914490605	null	0.998402033389412	0.9996583765180999	0.82726929432412	0.527715150969436
ARFGEF2	0.606904737094433	0.9571424459308929	0.5978432012575401	0.9966211738427091	0.895999689663435	null	0.655203379329756	0.9904218985408799	0.285894157447583	0.8866220356460831
ARFGEF3	0.7092296756866379	0.792649683205751	0.6276158142183691	0.29330911633316303	0.9477811435858651	null	0.712091242724386	0.10206933067313799	0.8469716773030349	0.0564515302862225
ARFIP1	0.22723824564522102	0.0855521635310532	0.145564086923627	0.547378450125347	0.9699505889715708	0.7710994885482649	0.0430006695668758	0.474822180160951	0.33399445877504697	null
ARFIP2	0.300072995892142	null	null	null	0.8190174990911031	0.675621692603078	0.168254745565641	0.330109499970208	0.550340721093832	null
ARFRP1	0.540923040432479	null	0.327668390512136	0.0183992408944729	0.5604865595843659	0.27995987772844605	0.364709621066124	0.13472820017026	0.8737202505205109	null
ARG1	0.7509195878528321	null	0.7929409559349508	0.390574519100939	0.454648339052779	0.367305737772688	null	null	0.533866726105544	0.087027269704173
ARG2	0.9131821670330991	null	0.59415099181148	0.9612498734801022	0.92435655385654	0.123713294940907	0.593306215089594	0.7216812450621991	0.9998567952291921	0.436228366720531
ARGFX	0.36449015073444896	0.386518557399576	null	null	0.40961571006590797	0.19092950757344399	null	0.188267461451325	0.131757310941284	0.9510289089792371
ARGLU1	0.54318815682	0.45674837712374894	0.514234868578813	0.977873362661664	0.725981668721728	null	0.614200884438652	0.838297731780352	null	0.608525374276927
ARHGAP1	0.46497221154349605	0.8440006807097621	0.11770572030536201	0.10695819660256099	0.8777977844005009	0.940057807058177	9.951091883397819e-06	8.375970613916371e-05	0.0778436658569828	9.951091883397819e-06
ARHGAP10	0.835475318971753	0.41853693942573295	0.981081618436811	0.869915081029101	0.0787538549802147	null	0.396970565550019	0.112175751060687	0.528608528466416	0.6799207487483421
ARHGAP11A	0.317003097330394	null	null	null	0.27634740647362893	0.7302329920955629	0.264996804394611	0.6381563294086451	0.38059066952531395	null
ARHGAP11B	null	null	0.47960333923365295	0.986708362083195	0.153318804406211	null	null	null	0.699494625685463	0.579904343272998
ARHGAP12	0.5439788333428119	0.907930219475146	0.433141371098858	0.162994508381455	0.23475619288806895	null	0.302660595870112	0.24913443472660102	0.11522009532919199	0.17898490979261103
ARHGAP15	0.9548309082418199	null	0.787294484235872	0.5578189682095911	0.32849991846728804	0.40526739949236795	0.642944048022637	0.420667789983942	0.9978868662875959	0.903771373540933
ARHGAP17	0.6912626157474939	0.0205042515084285	0.17005365302362	0.7655080638863442	0.481613661011822	0.9969259408208001	0.7392283370875791	0.8878466072546479	0.8864225091826681	0.0938297843912281
ARHGAP18	0.12379683749489	null	0.52694437633406	0.0848875161757383	0.168910728464505	0.268647746995666	0.0375139828608076	0.0853369131182387	0.642781347910872	0.981204585507907
ARHGAP19	0.401262596089492	null	0.211691783128138	0.130944233796215	0.00900969802768348	null	0.331052924169953	0.0896833049083913	0.5442945847945679	0.0947685424690063
ARHGAP19-SLIT1	0.23036155726079396	null	null	null	0.00840065090699305	0.802031157557723	null	null	0.5436165135243429	0.0918838478564189
ARHGAP20	0.8770505411980459	0.200723086404341	0.314927989031557	0.0315741163200222	0.80258377985687	null	0.33420830143421804	0.10410568162993901	0.48150718682878596	0.6795571258019321
ARHGAP21	0.9015225024973109	0.650901947621857	0.753853761239239	0.748053176722001	0.14690639676971803	0.9821628937020609	0.7526099359464631	0.9547237614209001	0.968133248314118	0.950073437110761
ARHGAP22	0.956645759462653	null	0.00494496363904207	0.299990682602383	0.799319485181717	0.539620059223498	0.9579738043511	0.823232188777711	0.957110810266104	0.8614188192001221
ARHGAP23	0.9580036219289281	0.280586661979294	0.30753306541395803	0.524410953948464	0.331008896428211	null	null	null	0.6530339554080539	0.907937896869763
ARHGAP24	0.8365438771289821	null	0.590971329567585	0.7405888210340601	0.00744531944204718	0.174065576522396	0.564872416375876	0.835495859317687	0.752207940653934	0.510988863223484
ARHGAP25	0.8568511395525071	null	0.732982689208807	0.7646131969114581	0.23394681111703303	null	null	0.450532724162589	0.237944956955215	0.549969746135199
ARHGAP26	0.5919336818836379	0.43189910781107205	0.663708462320535	0.10987477470218901	0.31283169843053	null	0.9592041255281619	0.211906231639113	0.109571384378478	0.471794595350816
ARHGAP27	0.16229758621489498	0.323564614463117	0.643705656984805	0.22397197085776102	0.27130858903095895	0.537684787513688	null	null	0.48680764678159005	0.25546500359502
ARHGAP28	0.37080689036964903	0.429307579724765	0.96936273875297	0.0775787925077001	0.0612168939376623	0.333737176789865	0.7924120966621729	0.0415435948692796	0.446701789761706	null
ARHGAP29	0.47243903495335704	0.9452075794302149	0.400232943509992	0.510649334330206	0.876029778997515	null	0.026217588492093997	0.897600906034843	0.112945531755416	null
ARHGAP30	0.581210953552971	null	0.800054961769881	0.48529393808901794	0.566469683426962	null	0.48735535591513895	0.577972068627692	0.924425656769524	null
ARHGAP31	0.20287346020535899	0.886516345248972	0.463005632546521	0.35752372129436893	0.20183969394532603	null	0.533050712729038	0.961571329711494	0.127705084539496	0.575684214565177
ARHGAP32	0.48950410266747296	0.646820207488157	0.8891519252623	0.04998796331941901	0.36800643901733704	null	0.942452767458395	0.15220424025683602	0.0328590927978034	0.9475132695423449
ARHGAP33	0.69152936492012	0.0018820782803881102	0.312466310182197	0.294450137405344	0.146761273672646	null	0.952548111651533	0.23406288070843898	0.356174101782558	0.355994353407097
ARHGAP35	0.107379319349498	0.9986034923406341	0.987008305549688	0.46004742465104104	0.528060593952496	null	null	0.535310963951813	0.149971439070332	0.68102813774471
ARHGAP39	0.27813586789444605	null	null	null	0.0424277892082168	0.65563300724168	0.323214527024911	0.342901851267148	0.0681190683669071	0.126663599244604
ARHGAP40	0.756377306525702	0.5781171081166739	0.6334065057568361	0.0276211694991555	0.0266288233078202	0.31151212801492495	0.617911043789	0.7319961569377421	0.150458322094085	0.998771936649093
ARHGAP42	0.551856996964301	0.604150917725433	null	0.27107636130766	0.323200059087132	null	null	0.3568946977239621	0.8876035636296541	null
ARHGAP44	0.16935073224722597	null	0.817856044798628	0.33584136395272596	0.101958004434749	null	null	0.296126216500437	0.839440917813468	null
ARHGAP45	null	null	0.9171608323420191	0.963613536619	0.897562987911136	0.668573371706081	null	null	0.9116707915028142	null
ARHGAP5	0.8304658883952699	0.47451626348259396	0.18321131155464998	0.376368139261546	0.8383149418224379	null	0.8142978126091801	0.945054355357771	0.167078529257943	null
ARHGAP8	0.23795666831475001	0.1841999299321	0.0721097674959794	0.23188991990419297	0.996620487869588	0.83937651910264	0.8555046659000799	0.915365706721265	0.16576593825628302	null
ARHGAP9	0.0183639420989994	null	0.643544930733328	0.235717954316202	0.549781530724668	0.324376916730723	0.540492186934206	0.0033065293020913	0.0631732568000748	null
ARHGDIA	0.261191219753317	null	null	null	0.9782737747190591	0.444363410040557	0.546628716908408	0.7753151045653001	0.32187225211825204	0.323010468797725
ARHGDIB	0.58446173058499	0.195011359336144	0.168784210264704	0.3818080789283	0.31202091904527696	null	0.0125250606159387	0.314318934179872	0.6779591398509051	0.455636181287202
ARHGDIG	0.75400432808438	null	0.35760299739090295	0.0747848353393349	0.0514076455702959	0.982870788414074	0.753532478948394	0.977434492527267	0.9280094672150071	null
ARHGEF1	0.9334876079538441	0.7459561478793141	0.65807195548679	0.9428569653128259	0.133240767697491	null	0.0605302380217496	0.5170754407916429	0.9195423386508621	0.0691504241027643
ARHGEF10	0.29129602362784096	null	0.36093602709231304	0.7184259563343329	0.370769277985859	0.113272835838848	null	null	0.833960281061905	null
ARHGEF10L	0.45596328383830703	0.23186315872462301	0.605570761115098	0.5016889599600309	0.257014845858347	0.00253332312599075	0.473297182701378	0.849380419426003	0.5575159745025561	0.0754128378151193
ARHGEF11	0.31125743149117896	0.609179023197354	0.0562500528079349	0.5731228135608671	0.8599701067672679	0.9587667026502329	0.0673292603780447	0.8023331848540899	0.10488590433695098	0.0980607327752041
ARHGEF12	0.042676184215275005	0.19097745695704502	0.28793642309096695	0.0482063047185129	0.817449611671987	0.9799932112185229	0.266757491963874	0.141698627610617	0.569885861117941	0.0787471404516579
ARHGEF15	0.8460276817864449	0.983858956889804	null	0.167398975415008	0.301691962031551	null	0.97890900285329	0.32918154088668106	0.165129257292271	0.943575980287813
ARHGEF16	0.58855671525237	0.5877914127870689	0.0642824258741725	0.285415502069061	0.9368758118723409	0.853520894122611	0.0591293083754405	0.527738493120391	0.862283218962374	0.0849257074611309
ARHGEF17	0.77171316841171	0.728525273485682	0.9144121625015742	0.712355605540364	0.49312336193179496	0.7348791403581371	0.39295373293641406	0.302318507499156	0.932134476646898	null
ARHGEF18	0.38339359200635004	0.207117283889506	0.319334213338225	0.912398102575372	0.835148433713889	0.4616783297575349	0.087680650593125	0.087680650593125	0.118942648961265	null
ARHGEF19	0.40078274769133704	null	0.111895354645422	0.09114024610786699	0.537816900609675	0.814205918173435	0.965107601135103	0.870272971359313	0.315929630377394	0.9194340193844491
ARHGEF2	0.21333647540641099	0.151563197750485	0.209726501194455	0.690627680189451	0.22734217710881602	null	0.178917377348707	0.28797108392620097	0.8907634257466771	null
ARHGEF25	0.8567378499064119	null	0.191223597484028	0.0882098105262465	0.18148970629125	null	0.22806021171371801	0.843248958893817	0.0282513677026224	null
ARHGEF26	0.0714185977883844	0.39009097209136406	0.8614202507689191	0.6975964114227399	0.73041704203956	null	0.8614202507689191	0.8574545653722351	0.7913658658186621	null
ARHGEF28	0.902891164220629	0.7272211538996061	0.996173314398992	0.44147503272226707	0.899653053344761	0.714848851231499	0.9723301996115741	0.6321654508624499	0.7991283865560209	0.36209676187415896
ARHGEF3	0.10020190190549001	0.6992717592333171	0.130551785456236	0.0547302719572585	0.41937670038510205	null	0.208003610907695	0.534912460173044	0.568193327579942	null
ARHGEF33	0.8893247807699179	0.8756539863898191	null	0.0246551880226275	0.644876950554388	null	0.662327265174255	0.595864121804631	0.0138247895636574	null
ARHGEF35	null	null	null	0.0597145012299491	null	null	null	null	null	null
ARHGEF37	0.460399433205991	0.485090599135497	0.7966873318285759	0.8709990441600609	0.5516824426346011	0.9832396304609409	0.559605505050973	0.48167568682442896	0.86436870841383	0.7798706067648059
ARHGEF38	0.0454096866184638	0.168058472790771	0.9337587632604509	0.84884684615103	0.137028980363019	0.447693451721894	0.7936373409814592	0.7222478209681059	0.9913954439078921	0.803949482756988
ARHGEF39	0.632687927452511	null	0.5258211908506749	0.206228409865647	0.7143668155741679	0.903418536128567	0.687776102102306	0.42777479145793396	0.641138352745655	null
ARHGEF4	0.44996715100686796	0.39951218981042497	0.514858728702833	0.5137908742127689	0.25589313427383	0.35410927553124705	0.782271246757186	0.43005357526426097	0.0724509172851413	null
ARHGEF40	0.260380072632351	null	0.337688544780545	0.44273149041405796	0.24229743543896898	null	0.23992705747150897	0.350930133181646	0.24533977131970397	null
ARHGEF5	0.9919667202176609	0.351037087481749	null	null	0.883062685881659	null	null	null	0.479107025796199	null
ARHGEF7	0.865566104494897	0.44333555849885703	0.9162100245768722	0.7259853884712281	0.9726201261339978	0.7887817532093969	0.452587247927672	0.6891907058191091	0.963479762370712	null
ARID1A	0.114807841429913	0.981417031144736	0.375659078362389	0.519617088480685	0.968637695180891	null	0.0833071110227299	0.250623035303421	0.7537966394708441	null
ARID1B	0.613176104314009	0.580722624250234	0.9051397776804151	0.300635739502281	0.933081715800668	null	0.18561414263409498	0.14117228501451098	0.276399504210918	0.8994907295087671
ARID2	0.0490852258110395	0.158354601161438	0.0885867861651031	0.276520070031612	0.390638397583546	null	0.062153859885641004	0.0192375467154062	0.972848536526741	0.087059315355401
ARID3A	0.479068947304391	0.762044425263878	0.480265703849982	0.7692093756551659	0.998253111885403	null	0.430404657347221	0.683895022013878	0.7236080936150141	0.6793193274038299
ARID3B	0.0473141767154728	0.215240779612412	0.330227641940495	0.106961368163201	0.3941966516898	null	0.337345476201341	0.201689381611275	0.9525917074249649	0.458587194917932
ARID3C	null	null	0.23126224814939997	0.567089725955181	0.9632177498332521	null	0.23126224814939997	0.527585927674991	0.841591478274673	0.7272837128669221
ARID4A	0.697542213742329	null	null	null	0.32848603437031204	0.410141728381011	0.204916887573779	0.576607683761581	0.0712039822483277	0.0327841097472237
ARID4B	0.29385307280339695	0.9977485022144659	0.51383667223334	0.24645947804792498	0.558645919605076	0.859374867257231	0.49729216978027596	0.606436388400094	0.95227393956905	null
ARID5A	0.203875510200033	0.6546868696653989	0.712087300855895	0.336934304526217	0.9396587507708959	0.656058548408897	0.663547937161948	0.8151554665180559	0.18024674572667498	0.9599051527304729
ARID5B	0.38103084310387103	0.0471316137961796	0.873925674743672	0.45975258564284494	0.7971812394297572	null	0.6583251687626971	0.518877326109965	0.9465726442286401	0.0504974072092905
ARIH1	0.670347702244765	0.28747319574319	0.221096195765893	0.332117115588275	0.3784701312012821	null	0.495829833003807	0.398992891644326	0.18625336117997895	null
ARIH2	0.95619657727867	null	0.766051956920034	0.7986425259833391	0.19657513233402	null	null	0.904552441602725	0.392531087579745	null
ARIH2OS	0.13683136460658601	0.14348893090723	null	null	0.6801402056979351	null	0.7483415975132901	0.6015856462820429	0.420794497499795	null
ARL1	0.432521200913386	0.12319450521034801	0.0741431510868016	0.275784488865895	0.5574445036137429	null	0.0741431510868016	0.13045818709347698	null	null
ARL10	0.266089679337792	null	0.880727508178292	0.555167672087011	0.6485438273468461	0.24094693813201604	0.9766702597771558	0.150872055873365	0.8799120958912628	0.17997459571133398
ARL11	0.41570993360808606	0.297383233756304	0.19981654313963298	0.488212274965728	0.3508144342299289	0.0262151585522664	0.19981654313963298	0.151809568686716	0.458531208869373	0.547232857694105
ARL13B	0.60129140963652	0.928110403104708	0.632379251653085	0.40335915098790603	0.29250806804361196	0.329255842207674	0.6262812673093671	0.7371928476480369	0.160019069204626	null
ARL14	0.9987992090136399	0.272021374460785	null	0.26199199227221204	0.17695171152727399	null	null	0.423148253900493	0.000121055515910573	0.787403613207335
ARL14EP	0.962690967529788	0.5950808888007939	0.7171161270319449	0.366927406183318	0.398699024631707	null	0.525030958632185	0.9124192647834242	0.450462158296291	0.680538501385079
ARL14EPL	0.8156349508016499	0.8128282354191808	0.413412887965779	0.670143619154205	0.370479262387533	null	0.413412887965779	0.7567926298525309	null	0.7576415406796808
ARL15	0.649720884768191	0.6576272109118609	0.130074859634209	0.0836217741341582	0.6816259498261529	null	0.0748225171019985	0.26946946272683103	null	0.14201870763009802
ARL16	0.7736253650892649	0.31320905003117105	0.21912888668575398	0.36100144178255295	0.611730013445878	0.7642031467685729	0.38499331915107793	0.6501049917813709	0.8381538088867271	null
ARL17A	0.75843627605812	null	null	null	0.6500512174557271	null	null	null	0.0833359703272015	0.35179263510461894
ARL17B	0.159766922893323	0.45498910575400503	null	null	null	null	null	null	null	null
ARL2	0.28802987695696003	null	0.0470173861788277	0.156634879118649	0.7742993037072929	0.6534803140263901	0.40527277083233093	0.765673925238235	0.9209087650979979	0.962802113290994
ARL2-SNX15	0.40652130551169297	null	null	null	0.657744820808408	0.6534803140263901	null	null	0.9750708678494949	0.9539331678353059
ARL2BP	0.8742853625782441	null	0.160252804612068	0.0912503496437503	0.276101401150954	null	0.160252804612068	0.14308541894194698	null	0.44306130710583397
ARL3	0.712071685672648	0.26126364165251104	0.7652159263997049	0.9561705381691429	null	null	0.9571429006655291	0.96369256318152	null	0.649446230524682
ARL4A	0.8594015417151031	0.529884706353241	0.9974618217275409	0.7179049166114899	null	null	0.999168919807373	0.864721019284482	0.175138350320105	0.7850180256825409
ARL4C	0.607833225053719	0.0978397603108696	0.529342686346199	0.17100857793378502	null	null	0.195905278128843	0.7419438813250699	0.00547356040718872	0.745670935540339
ARL4D	0.8189517326377359	0.169307560096642	0.6740061441872659	0.144046963470523	0.5336066161697279	null	0.6740061441872659	0.8620870624640301	0.9176496880268801	0.284939108583381
ARL5A	0.9565918056426121	0.347100445392842	0.645739028336104	0.0101181898491953	0.51688328120432	null	null	0.22734280154295103	0.60770472077791	null
ARL5B	0.16351567824942903	0.9046099875243941	null	0.599693841739097	null	null	0.53561990534751	0.85650818070438	null	0.8144968977727941
ARL5C	0.32046386349287	0.217063405662109	0.0701310790709028	0.5836626142308471	0.464546267848324	null	0.0839896765029314	0.0564722319436749	0.166169374008175	null
ARL6	0.7945100686413841	null	0.432627363620022	0.506246190911004	null	null	0.503542447584945	0.0730958833162791	null	0.288625944880271
ARL6IP1	0.7385956410399699	null	0.10266676727428199	0.0550667053927447	null	null	0.31488218957011	0.726464130085879	null	0.8447078607064891
ARL6IP4	null	0.46286589740124395	0.3988131158819129	0.228823972437626	0.9681945096093051	null	0.5921704316422189	0.47713861913564504	0.913950968145518	null
ARL6IP5	0.53926171777192	0.35618251203518897	0.68301748213341	0.699505621008535	0.8813263996406421	0.666954718743987	0.10974296276173	0.179769074564302	null	0.764552373393047
ARL6IP6	0.7298289910937719	0.8212787262764929	0.381786430708604	0.767517947045386	0.509704191949729	null	0.6338785998104929	0.911119904382264	0.8888897166536109	null
ARL8A	0.156668261776706	null	0.969533087948478	0.313095745419624	0.45045246605397604	null	0.969533087948478	0.38052294660181	0.736314561510112	0.140571223050789
ARL8B	0.964372328300306	null	0.512239593012423	0.658804061210134	0.988815851887933	null	0.712300242976869	0.7021900816906079	0.416766087243583	0.7114996820205021
ARL9	0.16577512431478	0.76989703126616	0.8747006903645369	0.9381315748598591	0.9129331006798092	null	0.8388162255791379	0.837351541425987	0.752761910524414	0.11784449958121301
ARMC1	0.5446475673805751	0.859256291299415	0.42051730713331	0.361239951348404	0.246819352827158	null	0.42051730713331	0.36065597934396604	0.809520599880063	0.873347736845487
ARMC10	0.683556946505532	null	0.7130584775061279	0.5237299883923889	0.993278574785567	null	0.6215039601188771	0.705829839361258	0.667593208790932	null
ARMC12	0.96315230370713	0.7353945956918001	null	null	0.266127772096375	0.404549573461121	0.999958342597556	0.412012203173223	0.48891003853675	null
ARMC2	0.9943879632324479	0.34888285339040304	0.9550966202711489	0.320993228026798	0.7555236929093221	null	0.99416914354536	0.6228271587439611	0.462766971733094	0.9982943961596892
ARMC3	0.90818142206413	null	0.8806999085446819	0.9603479166897769	0.9276004863091389	0.9452623518581841	0.9418421315174241	0.579397335548287	0.10101744424517001	0.281461465682112
ARMC4	0.9782916276440211	0.22594088294677897	0.6358139632708979	0.0850769391368721	0.612851751232034	0.100656129103671	0.592135951834029	0.160671467813548	0.878606737971757	0.617984464056877
ARMC5	0.10059926332798101	0.227092869576035	0.334145225048809	0.340642824780716	0.172879820403178	0.28683162857465	0.130615115547532	0.164714460411247	0.15066076157951097	null
ARMC6	0.18989094777919502	0.702399565103305	0.19819241129770399	0.1560528120771	0.18940616175936498	null	0.199044470519947	0.12396012993438801	0.8694938464944251	null
ARMC7	0.028598195670950004	null	0.33037406583660306	0.270734135383748	0.509362835475311	null	0.336099416897717	0.302427413514825	0.22022870060204397	0.22654020422359197
ARMC8	0.324324717285364	null	0.614634619006041	0.46316598488115207	0.538647162018373	null	0.780256824449437	0.38297802248620294	0.579997600545021	0.412816639847705
ARMC9	0.0463127230634521	0.991244481003879	0.167854916886549	0.0117507625877979	0.9991322060718242	0.6805541765544139	0.12694406167605	0.0114421214260034	0.18201095111471102	0.0316419485102781
ARMH1	0.19606435337139602	0.0216599918873248	null	null	0.11554753011008	0.344133761759604	0.15905858910502801	0.10999971761619	0.65692902075522	0.624743961204848
ARMH2	0.22484250676980602	0.06761264399385501	null	null	0.0459202213441434	null	null	null	0.9294669799305129	null
ARMH3	0.647593045583801	0.8765062613994409	null	null	0.82933571890058	0.33776369199430706	0.8787567841027271	0.990132661012755	null	0.9007647688979441
ARMH4	0.293326071214621	0.909800134747275	null	null	0.7720303250721509	0.9675028254201751	null	null	0.49031794005838697	0.8692561470154359
ARMS2	null	null	0.47288516325390706	0.0221702826833072	null	null	null	0.9726227939503441	0.9951571372289929	null
ARMT1	0.7697958818921891	0.263387449769223	null	0.8085175476365541	0.723351507887063	null	0.47505864704599104	0.0228430021360305	0.45117928820403397	0.204136030144693
ARNT	0.36754066424815995	0.29119663508967897	0.28159472737569896	0.8496752168980941	0.333159669444739	0.738975714304193	0.211208023549533	0.0501770689839598	0.0241157216316525	0.9388821446828709
ARNT2	0.76462654956522	0.403357340872034	0.547318053092473	0.587909349982499	0.9901476858414819	0.36686467850150506	0.694789954805496	0.877920818206231	0.874488154129977	0.35470983008566404
ARNTL	0.649577018994764	0.268541744064472	0.948883852945902	0.5543751075702371	0.39632153539235493	0.0199858898852001	0.885500541090478	0.655002133905527	0.8155021231648159	0.5129220733418121
ARNTL2	0.8632045085403081	null	0.9667373468774358	0.9516523908968351	0.32289728301024895	0.5803733516760401	0.8514824719813009	0.502889962757457	0.634342591828131	0.373415970062745
ARPC1A	0.8777574872577241	null	0.845681409797818	0.935423680197202	0.235559264824607	null	null	null	0.8680798365782758	0.9709723092160191
ARPC1B	0.5982760050444821	null	0.7608326055550529	0.7884711236305619	0.930450803400441	null	null	null	0.899197147951045	null
ARPC2	0.719970902946178	null	0.6004243132108039	0.0503446457854535	0.0483156509629201	0.7470609193887231	0.602729316846877	0.0317904837204331	0.476972816723656	0.0734383880752567
ARPC3	0.442085467244998	null	0.677003815091411	0.7268573432002281	0.8506286240751371	null	0.498638005361148	0.467328663410585	0.481297562670286	0.48445109050893204
ARPC4	0.135859964591487	null	null	null	null	null	0.0645793467590717	0.737696516596239	null	null
ARPC4-TTLL3	null	null	null	null	0.608320611928953	0.0159032854869137	null	null	0.0244317184202426	null
ARPC5	0.252984463153811	0.27880301542240105	0.28476803988488697	0.251423118427545	null	null	0.25156752285760897	0.267145781751474	0.221241252589286	0.339305136088558
ARPC5L	0.87845575736042	0.10687381030593099	0.8372587581097021	0.793913839746187	0.0909233144095563	null	0.24593586287157604	0.0888387214890289	null	0.201492528657756
ARPIN	0.19415913073841395	null	0.77016199442783	0.321948566551218	0.697119582141063	null	0.77016199442783	0.93139692925497	0.7891461076453959	0.814390771945418
ARPP19	0.9113480298432951	0.731135789225904	0.953457121338952	0.331423443279172	null	null	0.680881081873095	0.22784121657925	null	0.24729982008910398
ARPP21	0.156137607947574	0.396510382342666	0.322593676003474	0.362103270854113	0.23315034281903502	null	0.22578979402591198	0.0529342276160125	0.9559790778749899	0.118642750477026
ARRB1	0.7233493092965749	null	0.991249316850495	0.0623904751713893	0.00011744934723401101	0.78322103155051	0.9826618431761242	0.479609569716617	0.9005894235484899	0.86620571366316
ARRB2	0.533734008066358	0.175056737859453	0.385746788094844	0.39210229112642	0.683773382995225	null	0.0213564811820502	0.021376576305476003	0.482782423625101	0.0750766620707098
ARRDC1	null	null	0.0670665973883657	0.20266942678702302	0.32944168447200106	null	0.0332679226028065	0.16665621592569002	0.7547887649471159	0.0051433027962449794
ARRDC2	0.318985474618907	0.8464820692627322	0.986967454691249	0.7937586202827829	0.7010388645967559	null	0.938348991269117	0.35946967352267295	0.9020768206419342	null
ARRDC3	0.6837463823102828	0.377495105945834	0.876789645828802	0.217520600864038	null	null	0.8336394695478271	0.790292158460558	0.0393251538863113	null
ARRDC4	0.0290425638073997	0.541518861132912	0.811160763790216	0.8718285696599799	0.657549191150224	null	0.8017949738096851	0.904160546771799	0.311284901466159	0.793873287291788
ARRDC5	0.938870635833609	0.587851697974707	null	0.654219025636698	0.572524723973028	null	0.176499383001955	0.912068053038878	0.45692285768073904	0.24678717922775
ARSA	0.6417233866853461	0.595514463963768	0.251784058468308	0.42691239263767494	0.14890902654322302	0.0356097854692126	0.23432851607868999	0.606385927394305	0.49849308963024197	0.8050863605384021
ARSB	0.6910836946403399	0.00176102240229525	0.35701082415602403	0.8413956609052199	0.17025223469098497	0.0543355757288964	0.35701082415602403	0.678886654900849	0.90272637219906	0.28727930173710403
ARSG	0.8332595728253069	null	0.554303666464495	0.306899125417606	0.43610285932494397	0.20159874048449497	0.32622677568833297	0.5315510866361529	0.667084353461046	0.0411464909372725
ARSI	0.19569527701123002	0.803807262394737	0.350640979879065	0.00127095171083091	0.9823462375813141	0.756446498736894	0.38086890553842606	0.0405065448946857	0.305833665504622	0.0502885105962945
ARSJ	0.254559273257953	0.248127002756263	0.818384917816394	0.5781233812825289	0.371954959109224	0.30464915760363004	0.9495651490741651	0.9858939100629309	0.654553762940099	0.9789652130721199
ARSK	0.8000944402085809	0.964731467247587	null	0.230309686476697	0.0372409606394779	0.123404169477794	0.0134186370093863	0.20076866193683301	0.505711801397035	null
ART1	0.55138004599806	0.443617319419081	null	0.196155675137415	0.149481542751459	0.956392629578675	null	0.7309279616663341	0.525356229155297	0.108090254234196
ART3	0.81449703519251	0.7770031482884809	0.4977315717550839	0.715897339665787	0.5612202603064399	0.23944353941963104	0.628850481974783	0.82031348740571	0.541698741419621	0.189538555275145
ART4	0.7582976265833029	0.235391751175583	0.234491233501629	0.158313843853669	0.205052013636271	null	null	0.5849313655912529	0.8146222441624309	null
ART5	0.47472425524837203	0.647371190455242	0.526675672953193	0.539550957600325	0.957934786353466	0.21501882376107398	0.647213505114623	0.689146908713517	0.9951878073005691	0.0039360240836470205
ARTN	0.801330717477475	0.39555657285938206	0.820603578391113	0.858437305081823	0.9638912811425691	0.8515088970869441	0.7367743125090541	0.588065392352992	0.8502446886381321	0.143367082323267
ARV1	0.24886865378298398	0.300663042383294	null	null	0.29090143865765306	null	0.0752509824593989	0.40071948702734395	0.7222481463201059	null
ARVCF	0.0033907699764411697	null	0.212370337110224	0.0307510031667182	0.5062350395200329	0.7471736662419151	0.14380164545154997	0.0733920464129394	0.405464471182639	0.0866810566576232
AS3MT	0.6553864212960501	null	0.0358442047092349	0.263890836219992	0.459883982277602	0.0925469308361035	0.24672468359094396	0.9450900831965691	0.37572866858192494	null
ASAH1	0.373048594662552	0.9627177570480671	0.943595248657783	0.796426585542538	0.8739966181936359	0.974126386669247	0.672192140948098	0.9022669320428341	0.604699673316296	null
ASAH2	0.976699433668951	0.16179526442852302	0.945483158500598	0.951644789957413	0.529799300946695	0.5681098695170821	null	0.877387234631664	0.178091010514753	0.47173062412186295
ASAH2B	0.0928108223012536	0.994699975033634	0.359715266022122	0.0113587018340668	0.44423322421886896	0.902854053890076	0.359715266022122	0.0267829101387677	0.264854291529428	null
ASAP1	0.524186914377189	0.651180938993628	0.34425804938243604	0.8670323435411841	0.0722326880486384	null	0.7465039662714229	0.7636705010976851	0.7268508539430699	0.4697138434462801
ASAP2	0.7730157619270921	null	0.383427421168366	0.42489246277287	0.752729008735182	null	0.0311274370300436	0.19269831701336498	0.44349339327120296	0.0962390681995515
ASAP3	0.056526248090824	0.761346287175752	0.21035437471116503	0.402387160549855	0.46258257951142207	null	null	null	0.33383086742471196	0.7390142585291779
ASB1	0.470054150034846	0.0908190207619819	0.512035937517666	0.18141907358354897	0.876201066293689	0.42419764490102096	0.610052364335782	0.581882886467841	0.946411715656081	0.6225431914360339
ASB10	0.26970694856650895	0.8396501550523059	null	null	0.8420022890674642	0.767512071662667	0.646143850720927	0.108456368870377	0.69186005509178	0.00351174823853673
ASB13	0.869938642835979	0.9986522131939849	0.6292110171506489	0.700598779959059	0.850173184201198	0.404497804347036	0.8898061444543721	0.704536819330855	0.802751008345793	0.899104083791582
ASB14	0.49325887449002104	null	null	0.36947411420526793	0.891650227272368	0.8643079602599409	null	0.32193857777619106	0.881379253039145	null
ASB15	0.95942027611564	0.894028524202711	null	0.269430728972568	0.7839134411484949	0.226532744181456	null	0.0832037618918033	0.899980594782855	0.315517612450919
ASB16	null	null	0.988831876166235	0.299251857296555	0.5176624178746261	0.611108319440565	0.5964829245492691	0.8484010839791559	0.8730901126879309	0.737443231773166
ASB17	null	0.7833361572846049	null	null	0.0241683860003787	null	null	0.8035429014626579	0.513879714090063	null
ASB18	null	null	0.165598439582808	0.7631947696554291	0.8142913806316909	0.985295492898736	null	0.9466582294468421	0.933136570815458	null
ASB2	0.6078087061164449	0.7869174543375279	0.668016709334635	0.33781157761331	0.245823616694596	null	null	0.271176125157477	0.194126053192612	0.9119287342753409
ASB3	0.0279129873224947	0.4022151050490321	0.222465136201405	0.470663176589633	0.0360641178493939	0.39551959548621796	0.10555909666799901	0.520149474145128	0.8167444742100981	0.928324856926604
ASB4	0.372329407599577	0.49869446805696205	null	0.12506365374835698	0.582746110724429	0.5955442828164941	null	null	0.10910139834278099	0.588029993449978
ASB5	0.702508313981623	0.139095702712489	0.5649025183107099	0.35945099842840905	0.323721101426474	0.13367626294341697	0.881072886154048	0.7151622536005441	0.26299447490392497	0.633348549171345
ASB6	0.0656543202015348	null	0.18148906915916296	0.20947663484121104	0.00137515447217407	0.7454399213420141	0.17241345663901197	0.0421351038218428	0.0917594567328686	0.0290113863677823
ASB7	0.426425068409683	0.4221113877738279	null	null	0.832135431742841	null	0.506187458988003	0.0942621041624759	null	0.0477134509612849
ASB8	0.7456498370614509	0.9308333532428771	0.7477322249917742	0.850196080060845	0.5048273319778761	0.9971928609303969	null	0.6097340925586949	0.557351731898735	0.6362867941675799
ASCC1	0.12577064818021003	0.762142797112222	null	0.94948250374164	0.9794046844456551	0.885009351715758	0.7488703403692941	0.8782230188827521	null	null
ASCC2	0.17758457567759398	0.679592533499679	0.6187510978726469	0.7469722036998921	0.844637092525354	0.937655777383612	0.6972486223469829	0.8918195742954358	0.823818017560865	0.8417615641607241
ASCC3	0.357819904720846	0.658022578570953	0.9841105884707141	0.859548995972501	0.322128943167444	0.969853733304982	0.90378011609659	0.8502957376777249	0.6830314386006141	0.8779505110945
ASCL1	0.39823639059000204	0.921709159925765	null	0.16188452642256304	0.976287754806463	null	0.44709864073966493	0.5283587579131479	0.36145607583613704	null
ASCL2	0.40482126219840503	0.48337605435355796	0.22623156504369002	0.44933975170437396	0.42878369140659206	0.3956413326080179	0.235035436852667	0.36069317298116793	0.34911253493021005	0.122011687773244
ASCL3	null	0.0258268414884046	null	null	0.0502813220164389	0.0681447279855731	null	0.56193113971423	null	0.0120917752812882
ASCL4	0.076085599444617	0.4429983146701699	null	null	0.42841781346015295	0.509404830718713	null	0.6613175670482171	null	0.990738139197263
ASCL5	0.48506887705787205	0.7366853293786692	0.664930113707401	0.29654743419122304	0.37691978681029603	null	0.537711327041096	0.332210377573601	null	0.788929832887555
ASF1A	0.0776830800698467	null	0.0145634399291864	0.418151399467926	0.857678333997695	null	0.00392931428065135	0.218829059968029	0.6077470874700771	null
ASF1B	0.6967139597026341	null	0.38102960030843697	0.7047956693324351	0.7140461699599691	0.331968098374663	null	null	0.7726318201888008	0.361960220886997
ASGR1	0.555431128275452	0.667293263137635	null	null	0.860973985339495	0.6796341199441479	0.26532593577270003	0.674477066406772	0.7741896114316371	0.8767875471941501
ASGR2	0.670440857821928	0.710738700796117	0.541143068353221	0.9205720718926691	0.21726673301019697	0.5558342652716839	0.42368664494258	0.3993402917890301	0.111624675390611	0.643997560276655
ASH1L	0.606632326229223	0.15674347681096698	null	0.06752168225663599	0.689835598882609	0.8492304143370609	0.4553879081113689	0.579266464705153	0.248991894659709	null
ASH2L	0.0307976704297379	null	0.587475677354396	0.21784365531764605	0.313879943139326	null	0.101263621306146	0.0689391123244725	0.0699762261011054	0.0593270156471378
ASIC1	0.38506753184528403	0.60908991590175	0.19312090208616198	0.27181866375131497	0.31474246671267603	0.0849594068545908	0.26293120164552597	0.25994823248689397	0.152788172027035	0.223029607884511
ASIC2	0.10876974594109699	0.0958068749449664	0.0031734279421187198	0.8716645569096669	0.496313476914733	0.709293324250814	0.46153469132339703	0.5831019976758149	0.48450890468522706	null
ASIC3	0.17007670489034998	0.0649822595622787	null	0.227316343213123	0.93982983909031	0.927302796503482	0.19077342901283897	0.943434963377765	0.6762029983757759	null
ASIC4	0.42404196114438797	0.406735837127747	0.959038785972963	0.18347568843671802	0.136233645033099	null	0.17963028409489	0.244912130358055	0.860195576435476	null
ASIC5	0.956255793074521	0.0157497701481479	null	0.5950533044350881	0.47545775639217497	0.5268814529107921	null	null	0.625598932445688	null
ASIP	0.38418553397210603	null	0.5631105578797561	0.443982509636079	null	null	0.38418553397210603	0.0285229567228418	0.32663159703524103	0.0614332545329749
ASL	0.7725140832924959	null	0.998256491425876	0.860921252460342	0.964140182223903	0.964668178212375	0.998256491425876	0.860921252460342	0.797726983873662	0.256946817923482
ASNA1	0.1624833164658	0.838060385578089	null	null	0.884099706140805	null	0.9258424753980591	0.421395856854274	0.993145458744971	0.0779332830974356
ASNS	null	0.31671994855511104	0.234659537837835	0.153070410781758	0.553016728322265	null	null	null	0.0928070879199276	null
ASNSD1	0.7048468851154359	0.289964063366468	0.6559660761439631	0.41857782125944004	0.93830268943968	0.305353913363757	0.678216542127194	0.5099702028695859	0.39673978707289503	0.712083645885138
ASPA	0.7165954325195791	null	0.40416028606182597	0.38850504235564703	0.674326082406579	0.674326082406579	null	0.288372204894048	0.922641861710006	null
ASPDH	0.316160151974755	null	0.9469181649268371	0.670840596857722	0.479056978516437	null	0.337234069785479	0.662146109475562	0.21787319982022602	0.847049206935682
ASPG	0.351459520374887	0.9193278199223679	0.17120008969685	0.3947272242263579	0.5784180031975561	0.30300601282747497	0.10670757417400399	0.40491685514505105	0.48245287043954	0.783609316849453
ASPH	0.0859040494860833	null	0.0496201723905655	0.234391154372008	0.603358946486996	0.8864593765640709	0.0677793628705121	0.117890849337973	0.0178743236136956	0.48152887129356897
ASPHD1	0.9075077327361999	null	null	null	0.40187660347265103	null	0.8621242001518421	0.36369302983411206	0.29394812418314503	0.140371066908703
ASPHD2	0.7847511042995942	0.467441369704757	0.9555852901722769	0.7687375209833941	0.32886236242798605	null	0.988546902787317	0.6514375952149251	0.573599986701369	0.8144563404195891
ASPM	0.206352625919279	0.170961722630059	0.54457495726806	0.38234445671728096	0.6200635570828911	0.6714496503381479	0.54457495726806	0.319734509053015	0.608600565950107	0.821103047817322
ASPN	0.9767904843013521	null	0.94667564265672	0.8353328677894559	0.635989200845949	null	null	0.8100621345689408	0.37322782883455896	null
ASPRV1	0.18022183827409902	0.395952106922581	0.0162414106187008	0.891409353496543	0.251716138564414	null	null	null	0.27596239950681	null
ASPSCR1	0.150972715058807	0.8611763394538889	0.5419961731277829	0.9441137508904309	0.0384039743444667	0.7298433915849499	0.517146006537764	0.679167896591787	0.8553788545209169	0.536118537285329
ASRGL1	0.38615123995594397	null	0.947461092296218	0.15063252126096696	0.13830559619501903	0.341912812890864	0.165586280994158	0.147431570998273	0.0152118101733354	null
ASS1	0.280501792406651	0.978014019535529	0.186363715465371	0.766504079328565	0.378554585550384	0.38007370821271	0.17199093238692098	0.660103444619616	0.9950772290100279	0.8707865308095859
ASTE1	0.501057980847474	null	null	0.347962186352794	0.971088229972623	0.9292849316196992	0.32598756018591696	0.460519725270057	0.0551828291099337	null
ASTL	null	0.0142102862050525	0.7927387408220601	0.0126702771424407	0.0353961961589125	null	null	0.0577111472063563	0.9903264474769209	0.687836116398328
ASTN1	0.0673543524000291	0.376553070239464	0.48166828180359794	0.48166828180359794	0.66790176845258	0.47620017215409005	0.89980433661931	0.807839010165334	0.07582112462676201	0.8627168981994592
ASTN2	0.21770006937046	0.450221508220276	0.37643872463258204	0.0716891816862787	0.15788928971819402	0.731674770977106	0.337807413630456	0.3850259943196429	0.20881625073597	0.9084220508303991
ASXL1	0.0554899361764432	0.4343558806661861	0.645030024021944	0.0519680331190411	0.0518332574283412	0.6386796085323221	0.9920296371082741	0.9841914870321851	0.4735895377616121	0.989778670772794
ASXL2	0.101749025369165	0.0824590128783387	0.0394558498409465	0.952188874086198	0.5484197810932461	null	0.0394558498409465	0.9839445463462969	0.858400590285284	0.9927006185236099
ASXL3	0.29918359505834496	0.604167232256277	0.253645578673786	0.968322082447888	0.970913699589114	null	0.260546803743231	0.605632359896285	0.9477560826179141	null
ASZ1	0.404429805008824	0.542357454233487	0.835201929173971	0.454470643425944	0.0139956334338487	0.000297310541214957	0.987363725453366	0.7481509657265749	0.234171396880663	0.344405402869977
ATAD1	0.478149143731753	0.9932258879878041	0.5656243306908111	0.435132005760241	0.18081961836487098	0.18081961836487098	null	null	null	0.8997954841757241
ATAD2	0.705778368097655	0.262653958850662	0.6534791287688411	0.773203377044074	0.6138723630595699	0.42805217617571995	0.5390790301813	0.498294586951202	0.200115502822296	0.36613034363567404
ATAD2B	0.0455867005345483	0.127135660814219	null	0.14722587662051098	0.0611576060734722	0.43049459996621003	0.34876739051776195	0.929683510567745	0.8688699159316421	0.274689524362201
ATAD3A	0.9457609970785141	0.7267258244541991	0.294659011664196	0.5924046077403361	0.5412524285749379	0.173880195303143	0.294659011664196	0.0324802739555374	0.59335847518204	0.721038704130106
ATAD3B	0.103759804980871	0.609760665167153	0.960628917041845	0.921369193470277	0.807654751541356	0.7410963796818051	0.7910986370071421	0.8743617229384871	0.242301210944968	0.5062488875091771
ATAD3C	0.32421362721273905	0.903837485005381	0.5598563982154761	0.803128510909541	0.11306238350150802	0.906648363141415	0.9042717536086741	0.468584289278122	0.844197178895465	0.7127716122367801
ATAD5	0.7407187451797579	0.75235172778526	0.274885699171356	0.0610373932327613	0.591749233574893	0.21267322243673398	0.18346108648993698	0.0454788091383884	0.20176825913369897	0.8405135434809681
ATAT1	0.439745804092438	null	0.4936783771166521	0.789515126311097	0.6526201170625551	null	null	null	0.30772285234576097	null
ATCAY	0.0803704104567575	0.733674941892631	0.4226338102704871	0.627073451793819	0.594858656887861	null	0.4226338102704871	0.360945692899853	0.023314257983081	0.0813634029731074
ATE1	0.63257072362963	0.704110454570938	null	0.692479955343094	0.22051015912432	0.7377782099578799	0.29928667916943297	0.7685634635951708	0.8442083164264359	0.515170778084934
ATF1	0.968184637864298	0.929210877575798	0.6793921925374301	0.745573926945503	0.650580365927159	null	0.588536841913597	0.9006395317898149	0.0895166837246332	0.17854086524466
ATF2	0.0877315074178383	0.0543298634097364	null	null	0.8935463512470501	null	0.5701953034648679	0.0893329530817145	0.5932517332106121	null
ATF3	0.49209881010389395	0.14360023282621398	0.295845346150534	0.30135013969073804	0.6251066313665561	null	0.113863590246241	0.35350561847344897	0.238900195946773	0.520565854819221
ATF4	0.16027172954930402	0.760785562065821	0.23158039462684402	0.0860661674929754	0.7930969627293509	null	0.23520615750201396	0.0967728953588856	0.159357629801429	0.355489941224854
ATF5	0.6305467397394979	null	null	null	0.0320060304472515	null	0.634569105751507	0.448444650064312	0.632788702294742	null
ATF6	0.504865108036663	0.303388504581183	0.156195777486484	0.0522577820537855	0.174362811665322	0.41167676935914793	0.20642781156255105	0.17094686878249898	0.0645485637648913	0.165914483609127
ATF6B	null	null	0.969393955572238	0.6626669738042371	0.6031924303726961	null	null	null	0.233946640410449	null
ATF7	0.509644123649779	null	0.521464127114496	0.728338011205298	0.997602120743255	null	0.42249104224389894	0.479227430419113	0.24756929686264198	0.418210175381403
ATF7IP	0.538621178793373	0.37417445808302296	0.127025109615146	0.524338584366058	0.5109324318698371	null	0.13419065638304598	0.127111902009457	0.602831937689278	0.8548534104889149
ATF7IP2	0.0828127073837126	0.54459819357816	0.0856043341601522	0.49200071867379097	0.51299572535168	null	null	null	0.607242432708539	0.0057018009562577205
ATG10	0.9607796889572621	0.596107749409286	0.475409334021774	0.17389065732172898	0.7847528737109691	null	0.47590617819041603	0.660796373036789	0.29449762296615506	0.571035890888916
ATG101	0.428968838818634	null	0.0063458219227990895	0.0189298586290338	null	null	0.0230270405949046	0.16688392982666	0.9915323114299008	0.223857803288031
ATG12	0.257184295572797	0.9438357725669109	0.28108183353712	0.627878900130249	null	null	0.16337749527185502	0.25088938496782	null	0.444105981793849
ATG13	0.6839252803758729	0.59442063027598	0.0106116556907017	0.69982498632357	0.0521211933670429	null	0.626820291853934	0.729549863635334	0.655330759357671	null
ATG14	0.612490424156275	0.0121044050808381	0.359137499744527	0.587509572398786	0.462846007391884	null	0.359137499744527	0.900317763453338	0.612790507595349	0.9284527821928091
ATG16L1	0.8434258716633131	0.9951446792131821	0.312871722849633	0.828087935076507	0.109059109105718	null	null	null	0.134266477609704	0.220709926069483
ATG16L2	0.890044213918466	null	0.0264149922061018	0.0404255329841706	0.999712399723938	null	0.0200865700164242	0.00490710958154317	0.6096845061902599	0.20039601526981302
ATG2A	0.38897753478271	0.19058395948628398	0.716007221282261	0.0457025125346083	0.886879967821341	null	0.546549681670394	0.152616676857469	0.13860499240120402	0.6824549401923791
ATG2B	0.647108409558822	0.5636752432098	null	0.00493138962494954	0.0308354217648736	null	0.9989054418085429	0.36934979814001895	0.197352063426721	null
ATG3	0.148814453396643	0.464566172012664	null	null	0.6365891220062929	null	0.0686242573823233	0.195722366774227	0.99883347820097	null
ATG4B	0.232271141545427	0.5347277706203489	0.719632322950453	0.42661445818856203	0.452695064918338	null	0.7603019896403341	0.764754167807045	0.9003633680813441	null
ATG4C	0.7763950291479731	0.9517278659899542	0.475909639625891	0.32510692713424605	0.639388835590939	0.26267444410195195	0.475909639625891	0.9148513372661801	0.0104091831414731	0.538805378365757
ATG4D	0.8729935900487329	null	0.536846921666312	0.37776171874163794	0.6847157428294611	null	0.442707840598233	0.8183528461422929	0.256801557750909	0.7604021833843442
ATG5	0.480752305735407	null	0.8973479726566529	0.0439518980019783	0.222014876974734	0.995802421919808	0.877355431918325	0.420462965222218	0.7108768915781629	0.577341162794048
ATG7	0.12058059593944098	null	0.446270437950836	0.42423974523799607	0.48580256500669605	0.9107504014472321	0.532667860437714	0.23488197825229298	0.160674894637058	0.38181979598079296
ATG9A	0.51792988069721	null	0.760486935852958	0.7052900112378471	0.930035917759795	0.765202856921027	0.9031932092708291	0.538633736488012	0.315635456700349	null
ATG9B	0.00941913769311431	null	0.8954149452202921	0.8568072585265408	0.0578577448519143	null	0.9758488817430341	0.848175274194711	0.982558926442955	0.67558428732127
ATIC	0.0470879540758352	0.21909949997367498	0.117019495404217	0.28620550749782697	0.990668793783203	0.97874812211106	0.126960756715372	0.0556667529769501	0.29382089453278004	0.48776879259655
ATL1	0.837276095604884	null	null	0.0270979349043565	0.9690324736427529	0.8902685940423242	0.440731746521026	0.330223404813008	0.0525906515916688	null
ATL2	0.0273921643617104	0.6633044571801321	0.658472085347474	0.00235638802994742	0.7127425427391779	null	0.9531433578498181	0.00665601607806798	0.212131291949022	0.0476623171997708
ATL3	0.892376872594278	0.9071244480789208	0.42051807114597706	0.117520765935359	0.0275110417476839	0.87952960392115	0.522318578025238	0.15893002295784803	0.1314220609431	0.9779299894483741
ATM	0.5596136500985379	null	null	0.221793838306532	0.503684950999241	0.9250113503726071	0.98304148909931	0.190651509447672	0.153477053456149	null
ATMIN	0.811354302325494	null	0.661328446937441	0.9841105115670219	0.334180568976015	null	0.37009298491152004	0.527030432665685	0.5510569515896221	null
ATN1	0.871074968582319	0.958144122797343	0.322666211737529	0.11134352726092402	0.638283937590394	null	0.0376917196301448	0.0882815998292958	0.310149546877041	null
ATOH1	0.9034781449984859	0.122144176311203	0.6476471824123641	0.8849678930285458	0.863249086179705	0.556712127051932	0.6412820618893521	0.944581660625579	0.884218904907672	0.646096817300365
ATOH7	0.5298812125122211	0.188099909899577	0.9169413793953921	0.715906013560116	0.9666337868062359	0.9666337868062359	0.9117630648069599	0.309124605290088	null	0.40492035851950303
ATOH8	0.384870315877509	0.0987156603512038	0.049548614917976	0.5261959879175171	0.0361871680944741	0.281694369917719	0.886687086221608	0.7060173506383149	0.9670542483462329	0.8701951797011049
ATOX1	0.12602753079999	0.396635633949912	0.726501803071607	0.182764568741966	null	null	0.10959048657328399	0.607485043777587	null	null
ATP10A	0.767901618929758	0.5871603912050921	0.649163249388177	0.8357719638633778	0.8858438945374429	0.83520528609072	0.7237385492344959	0.8771881509858329	0.904608975026024	0.534793052160516
ATP10B	0.5676532941461669	0.0899427106743385	0.127044246848696	0.46453830463474	0.378641979921154	0.0579442425550745	0.694969759542869	0.20723156096421	0.6600266259763959	0.7925445126898041
ATP10D	0.8544107939753699	0.311881747324829	0.6632423724899928	0.7306132999400741	0.9300630973710551	0.9568820383082209	0.8282672196667309	0.9442923685347641	0.114097937921227	0.414295437798265
ATP11A	0.537294693794289	0.715854248830647	0.871415514557761	0.8143550846866969	0.45115173327776903	0.1860856638334	0.9758579443789961	0.89307260494175	0.8079921458203441	0.766975648024665
ATP11B	0.0560114703767058	null	0.0953510777845566	0.530888844238962	0.704688718670384	0.148121027627453	0.0193407296364535	0.24502553899882898	0.332317114528278	0.993413509970005
ATP12A	0.758566992084275	0.167224737165396	null	0.8008266830159531	0.9046406403578331	0.621712195500469	null	0.6587097311287161	0.00189292301110355	0.40092387558144704
ATP13A1	0.404473920176966	0.20446081670182298	0.00265066276207815	0.00330733618574119	0.46895725892425605	0.248678043345143	0.0019435276933497101	0.0018586466342166397	0.011351136032720999	0.0026470989282823
ATP13A2	0.137549472187107	null	0.19509083296081398	0.325152220113898	0.410554082646707	0.4632077406920929	0.19509083296081398	0.7423479330142849	0.337636406817286	0.6652540969502341
ATP13A3	0.9923326577508549	0.7169717722390742	0.362615549742047	0.512373397957555	0.889204383238487	0.27493394982402003	0.9641106146360608	0.9629523195427379	0.9090516161813499	null
ATP13A4	0.9802455220994821	0.0178186104669298	0.623433876918364	0.6935795533649589	0.14426115489018398	0.503378333938667	0.17433465099977802	0.07071283640833	0.8058557190876469	null
ATP13A5	0.422460355143286	null	null	null	0.4040709938125129	0.292071642129867	0.0298193556564074	0.8943763904215941	0.17866263698082502	0.994507902474354
ATP1A1	0.542803094931632	null	0.47397322122591706	0.7690759034556421	0.24795674982515398	0.758840076948248	0.46670883387967105	0.43437414666035706	0.633791802383188	0.23764623803733498
ATP1A2	0.61411993528578	0.38725090331049206	0.6214571033663421	0.42719470139895	0.41188782447676503	0.197292813719409	0.570316438198534	0.303197801792207	0.701141115070315	0.776870758727397
ATP1A3	0.301744966798454	null	0.9567556995479621	0.107349075745633	0.79896199308579	0.9633292520972181	0.262373606266108	0.31328857952477696	0.996269728485884	null
ATP1A4	0.73404148332084	0.40461827847694104	0.9475139036942131	0.9023223615260648	0.7095825340477421	0.0415561772567835	0.9452679038533629	0.631372433208962	0.0467217961425317	0.7731379982000491
ATP1B1	0.19623611131823301	null	0.6138651071832719	0.9662755733397901	0.418983319352456	null	0.30282069447919	0.9643011863993292	0.597909631857595	null
ATP1B2	0.847041128752037	0.110904124907697	0.681657834353219	0.113578942852394	0.7041135348741691	null	null	0.8258059608434059	0.153658818307638	0.9275213950346701
ATP1B3	0.634658357986423	0.9042051771505091	0.637339249038698	0.44304665746243393	0.36653231946732	null	0.703657598638865	0.743563717160886	0.228413657695393	0.299613878635413
ATP23	0.585662606494561	0.119921609483655	0.48765876489783794	0.7630533170687801	0.0298203357831518	0.7852394953811529	null	null	0.592700532080071	0.35397560870793
ATP2A1	0.139371361757921	null	0.0408377207926773	0.36554087692794	0.165201554274507	0.12005891926921	0.0408377207926773	0.4008668875534289	0.557350454506566	0.207963755325864
ATP2A2	0.8256609502854979	0.3759042270379171	0.390105669084381	0.7645046451350459	0.0179587599133482	0.0108773380726197	0.37497506597988106	0.638469887993429	0.621307840112119	0.448567378868585
ATP2A3	0.7415858271072991	0.525769246630723	0.671247652398949	0.9061785131336441	0.280472489415359	0.21031833025240002	0.6482245771025401	0.7342962004586441	0.703375902888529	0.8901069112161442
ATP2B1	0.31366099144357695	null	0.45212327835084104	0.331296061640866	0.8631875309896949	0.8863209036224321	0.491757904525036	0.585983949322246	0.5544935676852251	null
ATP2B2	0.385427259991632	0.208332744407133	null	0.272522260892495	0.45319182168377203	0.36391419548448495	0.5751740852302459	0.25063257937253697	0.6878717562991241	0.8551030122817841
ATP2B4	0.43094065235242895	0.5031633530783379	0.4132173259291261	0.7471556431013859	0.5884270137070781	0.509690948210296	0.507522532640051	0.254107436134971	0.0467769965125377	0.415197890851058
ATP2C1	0.7842423183641991	null	0.360573389932461	0.7067907701820458	0.6542166875262071	0.8798801145452951	0.508394981167491	0.8327422808316121	0.0657938743159454	0.7268510898000501
ATP2C2	0.890706242979015	null	0.34551607768213205	0.0915188948473886	0.9293409418357271	0.124109770621081	0.255486110406036	0.24499842937473698	0.040303867048214995	0.18858227766751998
ATP4A	0.5923620918067479	0.429534853850988	null	0.00238804286805228	0.8747716985053441	0.7878200393601109	null	0.389321999721501	0.506273747026817	null
ATP4B	0.8373134938627971	0.9247838148254499	null	0.982671213121904	0.0904521638281538	null	null	0.8986789584520529	0.814250543313872	0.495215069600693
ATP5F1A	0.887344539569895	0.44873528049914396	0.6289537351215361	0.8591393061951909	0.37201186180806606	0.32577561855606796	0.7443846498864051	0.919959487182641	0.668188605826901	null
ATP5F1B	null	0.4618117232209779	0.963101929767269	0.9879705032378728	0.859555065987528	null	0.933847690124287	0.781062823222697	0.329950743511247	0.9457766305737841
ATP5F1C	0.926845378948001	0.821959099292131	0.174832054222582	0.0216739593955479	0.929306348048725	null	0.387594122996808	0.0238905543101311	0.00889497256862049	0.33964548662811705
ATP5F1D	0.37617633082399604	0.553679244333261	0.06873886384022701	0.514610435009993	0.23098394161359304	0.07660333243272399	0.493522398488524	0.821773770864318	0.411911955149014	0.369628755322572
ATP5F1E	0.850532566826552	null	0.942227142209543	0.499614126653876	null	null	0.816643906597479	0.6655745863447661	null	null
ATP5IF1	0.30524453840948806	0.703789938307396	null	0.7709947563410909	0.21078756857897	0.21628033006637398	null	0.7250443312646441	null	0.8698903510756579
ATP5MC1	0.49884279046203	0.367261895914648	0.0974182419423567	0.8503653895014641	0.7489401016640909	null	0.0230968848413171	0.9237426433499059	0.7142113887069801	0.0364038331943912
ATP5MC2	0.764489780506091	0.156300878114116	0.6147708248980439	0.79450233454999	0.780776879096497	null	0.583515604332837	0.9773158900619109	0.789304848797107	0.567964986084513
ATP5MC3	0.0522708244057748	0.15180382835737602	0.0559367729269675	0.0576025611919686	null	0.8891334532086441	0.0569706515029316	0.0356715562283669	0.41776307073433006	0.0491814383327975
ATP5MD	0.9261672115789791	null	null	0.46886445031724894	null	null	0.15509745145336198	0.700210641661443	null	0.13403011878788199
ATP5ME	0.0647513943473981	0.21029564617219199	null	null	0.8916285035049659	null	0.913852101471109	0.217763424524842	null	null
ATP5MF	0.40070666229034496	null	0.328674182085604	0.6825028583416329	0.45170702592853396	null	0.11517989268301598	0.351860004268855	0.8109750795224029	0.8149300176578441
ATP5MF-PTCD1	0.500686904391656	null	null	null	0.5669573062241129	0.9447299657367679	null	null	0.464076639556082	0.6633937624425229
ATP5MG	0.14749739196297398	null	0.014316162939167	0.130877171276749	0.619270325330213	null	null	null	null	null
ATP5MGL	0.789381777900059	null	null	0.7597492011133761	null	null	null	0.9052299800837259	null	null
ATP5MPL	0.9725291060515221	0.403615702077507	0.733417825164797	0.6438842928706611	0.5702315119254611	null	0.606457711322827	0.532288073629792	null	0.5799936986934201
ATP5PB	0.516074112380305	0.8991427009643341	null	null	0.989941861799943	null	0.7300466152216859	0.7648328331363821	0.913940048409234	0.521237777970659
ATP5PD	0.238338476466929	null	0.133257972561053	0.062436010425057004	0.222993397160552	null	0.278084751463296	0.3854173432688521	null	null
ATP5PF	0.8908199836900319	null	0.599487104491656	0.315693374514779	0.5821442929907961	null	0.914434530555375	0.79766192899957	null	null
ATP5PO	null	null	0.809469301918116	0.812457145734047	0.000488500681807169	null	null	null	0.0721237679195553	null
ATP5S	null	null	0.7321865193954301	0.943514759206887	0.929293441840755	0.669073606038172	null	null	0.9421696833913811	null
ATP6AP1L	null	0.31388414197887393	0.867366664422693	0.4358438184607121	0.644034208504439	null	null	null	0.45551062174242296	0.8316655725524971
ATP6V0A1	0.108627055603262	0.9088594338398591	0.0513617276622316	0.6996684434553011	0.980639276024409	0.6214441143026871	0.157144138396726	0.652906471827377	0.45384672996353403	0.5827891464037429
ATP6V0A2	0.90087626161946	null	0.7034325646534829	0.10379663026961099	0.854446476627043	0.834399046555198	0.21367214016834898	0.394867141688391	0.665873056099014	0.19439146936318102
ATP6V0A4	0.550781150172844	0.258686121190327	0.608542058192005	0.743859707322835	0.57251560651052	0.0125615736944517	null	0.6917207213310461	0.9198284451606559	null
ATP6V0B	0.7960207760716508	null	0.0613107618663581	0.00817149400235184	0.764930839617442	null	0.12930489652355	0.651885091397712	0.29817781023926193	null
ATP6V0C	0.986838661262685	null	null	0.684882370513966	null	null	null	null	null	null
ATP6V0D1	0.368717400228068	0.0407553516669503	0.17626953728686298	0.10533007124791699	0.248367421838968	null	0.0551441463826503	0.18068413939342898	0.0477403544421333	0.38250238805526005
ATP6V0D2	0.0213540509430303	null	0.129299136761872	0.000391314106640506	0.11890451121964699	0.8065651032344119	0.037517823206042	0.0244602390947455	0.8908336079828629	0.7264842150670991
ATP6V0E1	0.156617461251315	0.815162212559453	0.0580115372392589	0.35499497278366	null	null	0.9537029474626791	0.38755746683060704	null	0.975486254638544
ATP6V0E2	0.488530546295404	0.9651631801085079	0.412805753772427	0.26260392002766797	0.27802365749255603	0.5455693786686591	0.702296260581169	0.531444092732234	0.0674568034585432	null
ATP6V1A	0.161494407555042	0.8748152879627541	0.21425394838699602	0.34178501432544606	0.6386158145808729	0.5619793604815071	0.261790195985657	0.46293237379399604	0.9560264795247742	null
ATP6V1B1	0.828999890514091	null	null	0.9527471662970559	0.0397396668693677	0.06920636311159	null	null	0.0502495627005095	null
ATP6V1B2	0.0707514748719322	0.6116127163056321	0.429089160725104	0.820475006934984	0.41110972686004793	0.544537474016462	0.601923365235504	0.749895369731005	0.658023469133309	0.714205482801737
ATP6V1C1	0.0442570860393161	0.0424364017899492	0.9368466391687891	0.0726069183201212	0.6762270294333449	null	0.48644213105498	0.558050103321063	0.341807896443218	null
ATP6V1C2	0.667297244896943	null	null	null	0.5406404093592371	0.710511827118713	0.7429884567654301	0.7610866752017629	0.35097538970597103	null
ATP6V1D	0.7278275497284978	null	0.99483470064399	0.567545733142084	0.597599049239679	0.143474019741229	0.7158556627837691	0.8241093306473459	0.738120697442822	null
ATP6V1E1	0.49475301898320007	0.8527232446613521	0.554751334256071	0.0541069729740964	0.7579191578803091	null	0.24130053547868804	0.00976253468028254	0.710430647752043	0.49427834991358793
ATP6V1E2	0.799148642526292	0.4590761435079829	0.883701747958933	0.8350390412525379	0.221600197257187	0.77673218467382	0.939441905546723	0.8458414102368079	0.957492220534617	null
ATP6V1F	0.209627947997308	null	0.14999641415595402	0.134121139286276	0.7919490089031	null	0.300647878951105	0.11160752792241	0.810648876401824	0.8129184089726949
ATP6V1FNB	0.055002004322153006	0.0792286430279204	null	null	0.0892239967501225	null	0.8741038983101541	0.0281741174102725	0.892763640744169	null
ATP6V1G1	0.5629767868145871	0.897118548863743	0.581399694010641	0.6652065462757739	0.20854193982974698	null	0.687979188618963	0.613150010863568	null	0.57146272107769
ATP6V1G2	0.11977460965093101	null	null	null	null	null	null	null	null	null
ATP6V1G2-DDX39B	0.0268527462323177	null	null	null	0.368202490733983	null	null	null	0.357249592007654	null
ATP6V1G3	0.602510027195251	0.373762208345697	0.0760422742558367	0.1432668930822	0.577185380413725	null	null	0.19265400011606398	null	0.568953533512716
ATP6V1H	0.940919468362746	0.371363581092996	0.824403155505455	0.9168958535394821	0.21968040295740998	null	0.83832324412103	0.9973741990958309	0.0557364801813651	0.9211276906551249
ATP7B	0.13826733979302802	0.0193272730430584	0.0374785970309705	0.0983577956703573	0.0042938936451636395	0.0387615046975456	0.8373968454867309	0.0217863985719826	0.8333787080674491	0.838663707365374
ATP8A1	0.0631135946369089	0.0241778667985042	0.0482076700078042	0.0880012397589556	0.296043364622058	0.348854753606221	0.0510460524175719	0.0914183732405065	0.36368354665799796	0.25818306637239496
ATP8A2	0.0198378100447441	0.0204872079845742	0.6240646234777061	0.0645172167954907	0.920408515532068	0.960829664836319	0.599296828339587	0.25953396522286803	0.6889087125270921	0.35021118506537197
ATP8B1	0.841839928573842	null	0.9890082909647689	0.7569764829747181	0.39711149924297795	0.962196487911993	0.9890082909647689	0.5452113844494529	0.11112021142981698	0.936071230873058
ATP8B2	0.0261699532637406	0.23191221215728	0.936345286881702	0.645303918195893	0.12733175061485902	0.5929711624206561	0.7124630019716701	0.18469602574272198	0.518295165508761	null
ATP8B3	0.6949074448876011	0.7732473983423491	0.129298252793606	0.7092791696374929	0.422312925158697	0.74753456815907	0.129298252793606	0.795992619772077	0.20046903650066397	0.29274488136200605
ATP8B4	0.0361909155408099	0.312822969832318	0.24103248113984702	0.0506388770683168	0.493484703213654	0.27669702041799	0.41823050810862494	0.681120442792273	0.526318718635165	null
ATP9A	0.508505010868691	0.38509874226577795	0.419996510951766	0.41849130076146296	0.6092842764113149	0.735428435186157	0.5896913886733871	0.466442596347775	0.987001609929765	0.9110053820853481
ATP9B	0.510741468309704	0.183117011283909	0.28367843119935804	0.216965986654677	0.7496698370419119	0.979570517780798	0.0616569157272403	0.289316771743579	0.138069110776505	0.625974784884784
ATPAF1	0.17341451852421202	0.928986702194439	null	0.925828042789369	0.27833575209861	null	0.150485584332207	0.5909468980845389	0.628513742231224	0.175137640953603
ATPAF2	0.17193825867221801	null	null	0.35148337857759804	0.0112705721567161	0.932117173640158	0.7870185131950571	0.363991745855124	0.19538502320441198	null
ATR	0.99315355986864	null	0.0121150704623582	0.580917685967085	0.9102733063401508	0.9927950304459471	0.0122220230605272	0.74413040435746	0.8152791987222401	0.620104325796043
ATRAID	0.134255144393046	null	0.560627999371175	0.35264485800103	0.333677453444995	null	0.348356739033383	0.507169583556762	0.600934914790241	null
ATRIP	0.8385238266786359	0.8700444912388741	0.757288252663985	0.778003007673817	0.718776024478748	0.774286342745968	0.9496519631628192	0.9851180125678229	0.10563249272497802	null
ATRN	0.539660351495116	0.52688135726368	0.508338269600961	0.771028144406771	0.42658025959865503	0.692856301955523	0.508338269600961	0.867579068296427	0.49036438673417604	0.983385118343457
ATRNL1	0.7285598024893392	0.9965873555857541	0.8856669324419301	0.665599174170511	0.55766918440012	null	0.914496683704848	0.8144423233224269	0.8412438420051039	0.682801782131041
ATXN1	0.21112392090776	0.584220245702356	0.737987010810744	0.8038674045367441	0.130117240808059	0.269963837962679	0.526578685252821	0.6183014941520191	0.638535084199091	null
ATXN10	0.7903384289892359	0.552929473638566	0.213976621297043	0.23109309825689003	0.0796779100036942	null	0.286483261352916	0.120056412121002	0.0474806338633822	null
ATXN1L	0.806189561601374	null	null	0.5973843022146429	0.145776395279909	null	0.9908892940374159	0.5360645877654929	0.38617688821867296	0.4168636395176061
ATXN2	0.224034510392197	null	0.22126258991695397	0.48851943155651295	0.14554512321482502	0.0921104503946267	0.22957899138251603	0.525113309389001	0.24397845067552998	null
ATXN2L	0.0547042012941146	null	0.45706587902735596	0.38076871834455	0.616406522586312	null	0.0571576539681136	0.151609534539851	0.632278873320677	null
ATXN3	0.638777458732338	0.815247780559738	0.0375429309431614	0.642103521142259	0.7266323804143431	null	0.00788313614641556	0.3873320058924	0.931716754107256	0.24952611793303303
ATXN7	0.176480524198263	null	0.285835390045178	0.22421338600323001	0.130454490822467	null	0.36897600844016	0.180345571186779	0.112812023755915	null
ATXN7L1	0.8039686170627509	0.8520447564523309	0.45853247787246704	0.646270609393783	0.447871574819346	null	0.260566892423602	0.470802103551771	0.008008487345700591	0.253412969578908
ATXN7L2	0.10717239341277499	0.882459493465485	0.0664834447289608	0.8921446672868321	0.447087031586274	null	0.0664834447289608	0.38228196730671204	0.463002801373389	null
ATXN7L3	0.19015868191301302	null	0.7065654432906899	0.7746285877721959	0.98144455280385	null	0.422241298444806	0.7554847221561051	0.9789190267305291	null
ATXN7L3B	0.6114276833966861	0.9896522321267779	0.8150954714837522	0.514125280851659	null	null	0.6982814207718709	0.20869622633471802	0.7032101582896501	0.75532263502527
AUH	0.7946262611389681	null	0.365180083450646	0.9563035404912719	0.499304506235115	0.0008775734078312339	0.37965174889609704	0.426210609502301	0.15357251192025598	0.978923680900438
AUNIP	0.777274101857013	null	null	null	0.414581501477342	null	0.44427573638668605	0.43816950969473795	0.678306446684757	0.20520659482452802
AUP1	0.8849288091595671	null	0.478916832545815	0.193044024110066	0.22739220215738104	0.260004060782004	0.8110768140546479	0.610456977178817	0.838430729234096	null
AURKA	0.0848179799821275	0.47223112954914703	null	null	0.49202209728719304	0.0745874366855288	0.23230892675439102	0.9814694196926421	0.767539023558309	null
AURKAIP1	0.71651670252415	0.14667112782905498	0.372952511571913	0.51172213917022	0.38014790917364394	null	0.375152828863907	0.515673442200274	0.9185713875445559	0.25995589141070297
AURKB	0.624056368322921	0.283852679880719	0.49773345263156804	0.7120595674968121	0.755849633979902	0.7673877782234979	0.49773345263156804	0.6044161443017839	0.245634995794558	0.787406664243248
AURKC	0.810523004772585	0.261775676210036	0.662484805386413	0.795757945145032	0.448114355236274	0.9880638825982809	0.586268799929844	0.985280226854371	0.0101187275878081	0.533477059905744
AUTS2	0.0670532385857487	0.22424773339028198	0.0833819578160002	0.112815943898463	0.4283902461255121	0.287993490914527	0.0828704356721746	0.21602634179868602	0.260436206545177	0.0794065949023739
AVEN	0.5073806024811071	0.786118878304169	0.9945078885116642	0.831051849423767	0.676648243560885	null	0.75310533780001	0.491491500500378	0.7884059941935501	null
AVIL	0.334321947577255	null	null	null	0.0927193809825366	0.744428598441785	null	0.469988900436545	0.204415660002614	null
AVL9	0.166954623063605	0.23604087652810604	0.943101005573254	0.9659543823234209	0.348622589134503	null	0.970793897788735	0.9946980347242099	0.9933515294647309	0.777845032284463
AVP	0.274131872529436	0.0617133209885872	0.400688431347623	0.813645956006528	0.946704187481397	null	0.400688431347623	0.8245002777493191	0.725889406103241	0.496671958928565
AVPI1	0.9399716663170129	0.166565395327167	0.934177627642869	0.35644739977072204	0.597233096699653	null	0.9339995629202521	0.266593232360527	null	0.506789771021973
AVPR1A	0.988840653570485	0.8980114252458431	0.1900898454343	0.286002550997876	0.33826377730729307	null	0.42850232600897903	0.919355518567193	0.307066179334765	0.3866558383573429
AVPR1B	0.37947141119764	0.24367155877361998	null	null	0.0652479512251071	null	null	0.608054693116447	0.24877114178714	0.29655740748535
AXDND1	0.21081008387376604	null	0.7974386182167611	0.794409659256658	0.8392364927231221	0.5748347092583389	0.7668862563112859	0.6985799289810799	0.33043483588093	0.0893931459560727
AXIN1	0.906048285814555	0.522234187997993	0.9415491673847959	0.981525236461016	0.33677277512117104	0.6400480654436221	0.844312596863509	0.964731948877245	0.8490695430664019	0.6191881534974429
AXIN2	0.513589075046389	0.8466027073907241	0.974076920812134	0.21712927713164498	0.5092821438789099	null	null	null	0.9605778901802109	null
AXL	0.7451222175485709	null	0.989772049503396	0.194202441868577	0.942488116356121	0.499635056784245	0.9022526527496859	0.21441516347599499	0.6199562722718511	0.081844160494764
AZGP1	0.32426861710946603	0.865252565206268	0.500248990772358	0.6828445287307789	0.6468854888515171	0.7656183949164429	null	0.614175232968984	0.511097410905119	null
AZI2	0.0191874323367544	null	0.735478353460355	0.0962125851877886	0.5141211646228571	null	0.453754653885167	0.15261014844711	0.11115784185092199	null
AZIN1	0.8566938610739391	0.264334286352092	0.47768684467804	0.743088746486352	0.407881013846009	null	0.26112959813666897	0.836125396208244	0.8259898073023599	null
AZIN2	0.583057810511031	0.689961449925548	null	0.231210400557977	0.341982099765011	0.0187476115466787	0.635023897969747	0.625470835605415	0.7933126654405451	0.00394530669724968
AZU1	0.9605427022787879	0.254050260622956	0.9488365072722471	0.71509731481214	0.34636204761989897	0.9821120315656109	null	0.8699903376723019	0.9485583949817901	0.929710205844247
B2M	0.9390119639717809	0.0453921059696903	0.9502339154009999	0.8769765644202429	0.859577319203268	0.8001770758531341	0.7829639456307641	0.837183422967968	null	0.8101514649846641
B3GALNT1	0.16765308154384398	0.48900737926027	0.12534418994262597	0.269478002980667	0.833028199399951	null	0.388313603127505	0.0713838960649448	0.5628527373888921	null
B3GALNT2	0.22786595973017	null	0.409542903900769	0.44155029908208704	0.498814209768091	null	null	null	0.41714257904722296	0.15669742317891802
B3GALT1	null	null	null	0.113714345419259	0.0176844249743989	null	null	null	0.536596279790694	null
B3GALT2	0.34164154156975896	null	0.41510760627569104	0.507544039950482	0.615839220316061	null	0.3526655089174329	0.401239673347157	0.0170304988616616	null
B3GALT4	0.7907734816015959	null	null	null	0.23368375935056998	0.4343265398101889	null	null	0.108403996362146	null
B3GALT5	0.043562258976874	null	0.0708083143282701	0.291193957902097	0.843424022852004	0.6547198187537691	0.520321732914988	0.201692822250643	0.283673758178296	0.5726008438311899
B3GALT6	0.9393605202072379	0.700774797232022	0.525202326336044	0.659263624773098	0.35929801164220604	null	0.9583693962176371	0.19370310333692004	0.9251303317768009	0.128614338158068
B3GAT1	0.157655262174383	0.0588585609858262	0.487447240956835	0.7510561038674821	0.605277684364569	null	0.765330281004657	0.329798407505175	0.19431761150549698	null
B3GAT2	0.20729533456978697	null	0.645183525056942	0.6957223767524611	0.519064068714127	null	0.6226427310367181	0.46233075963965103	0.7563842465675279	0.610765394023724
B3GAT3	0.7949195213164849	0.476333649296252	0.9736952150547041	0.871808495504541	0.0655935605912241	3.948806885922811e-06	0.924199816429194	0.912170894074723	0.24635760521275502	0.6749777780978039
B3GLCT	0.445751456425646	0.8008764096182809	0.98075070603321	0.47781929112043703	0.588559898845004	0.6731305802385141	0.98075070603321	0.0706197355389624	0.8912231776801128	0.173795655874981
B3GNT10	0.41767628402912604	0.994182677889062	0.547862971720294	0.35523826788755297	0.7414964284669109	null	0.547862971720294	0.47947250161158295	null	null
B3GNT2	0.283036434880986	0.8968626699929642	0.8051925860570179	0.903444932561862	0.600992908227853	null	0.70097170688458	0.347051404688136	0.7121534683038729	0.234653029145379
B3GNT3	0.00741001809925845	0.36798052384413205	0.774568504543624	0.0483043489718737	0.00724757811261267	null	0.774568504543624	0.8222302618698158	0.29788094275057697	0.28135569257140997
B3GNT4	0.893248608984188	null	0.799720188207662	0.7772349205257351	0.666599226122509	null	0.864992849856795	0.6585694583005021	0.669315779739087	null
B3GNT5	0.248254228318732	null	0.0777537129849073	0.176377235558948	0.334043982782044	null	0.139212329452091	0.175292023196523	0.00100417454851676	null
B3GNT6	0.8471026292842041	0.9969355949770179	0.434912367567946	0.45982356912349603	0.0555668742061102	0.6793733647285489	0.434912367567946	0.14773224870105098	0.8935923779508191	0.40315612514012106
B3GNT7	0.311193983946128	0.9752320370357809	0.75894909829961	0.6908617847642641	0.8471042663626149	null	0.25223435326275895	0.812964055130332	0.0916636614903024	null
B3GNT8	0.642169530970634	null	null	null	0.283807425587783	null	0.302431351266329	0.5219152017040279	0.7940241882164051	0.5934413182927989
B3GNT9	0.8357589998417759	null	null	null	0.972920414604359	null	0.5932125818409909	0.493075782126008	0.6219365490272529	0.20372658902462698
B3GNTL1	0.470484622633658	null	0.28009373596961	0.9932903514313219	0.9199452149600409	0.9193550560768069	null	null	0.8083942337402429	0.0152581742218587
B4GALNT1	0.448408071332674	null	0.838556000724749	0.717339335465187	0.596009272500292	0.0543054439000765	0.8554803278820291	0.5167226526441799	0.508397137797494	0.5514063688478
B4GALNT2	0.783167780368713	0.6928590473688909	0.26187501995019896	0.6838972647107421	0.544897413744374	null	0.353653508765022	0.217493314156821	0.332285563004797	0.946280399613037
B4GALNT3	0.942486996629397	0.412128418663068	0.6840101817803671	0.13582842520675098	0.625738009192637	0.215200740839588	0.556727209007941	0.502662763671517	0.6639375320068771	0.550971283895198
B4GALNT4	0.6586380642866271	0.43450371779772995	0.8229564580791942	0.978630303472583	0.8367598568403419	0.986436553372899	0.818633634602079	0.389105157763111	0.166797663696124	0.5985152901930251
B4GALT1	0.452931615368123	0.9587125258371658	0.69240432608611	0.576945196157027	0.5142990274139021	null	0.5789080058290339	0.310737122659917	0.8129952316279209	null
B4GALT2	0.147156552450536	null	0.386035291971367	0.00730525855365505	0.467281078173908	null	0.48773997326416707	0.00796092268383453	null	null
B4GALT3	0.568076829379328	null	0.8844909534797841	0.592508687655176	0.6229656400239639	0.48305347217646794	0.736803955416846	0.559546204329716	0.9639726080016121	null
B4GALT4	0.8749143029678321	0.8018580615232991	0.0883246700444974	0.254310319764839	0.336266463969235	null	0.0877065703072465	0.6201140629230899	0.27020925779157	null
B4GALT5	0.318359990078352	0.73380782943205	0.308589479165825	0.595245066083993	0.27587532031010603	null	0.28880858553537	0.724937502926611	0.0516655594888944	0.7129686931018471
B4GALT6	0.973866254526688	0.6599749032360601	0.455309416239286	0.340991642485995	0.8837819261869209	null	0.43757708331683504	0.654825906605712	null	null
B4GALT7	0.5275203685648061	null	0.44619212528448904	0.308888593277638	0.821716697160466	0.38579177321728797	0.431990229375249	0.334712674248136	0.823854521358147	0.12843951371293402
B4GAT1	0.516853060358544	null	null	null	0.9908745744901559	null	0.875329919633275	0.919738979984021	0.539388657474837	0.462107890804112
B9D1	0.232209182012791	null	null	null	0.545810505531218	0.309306229636227	0.0852443664584606	0.0899145493054058	0.213118802661779	null
B9D2	0.0888808821981192	null	0.7375040655507501	0.984333323181079	0.13576110602871	0.135011429435	0.720949066168015	0.572989090817577	0.825056295293197	null
BAALC	null	null	0.98032367143415	0.9409363804507379	0.144223586320611	null	0.597930822513845	0.36035292437877603	0.702432899789919	null
BAAT	0.8470055528933219	0.19306956076081197	null	0.325952861025997	0.378660297819558	null	null	null	0.9758160829132159	0.734575147979718
BABAM1	0.535373971467679	null	0.32328136421628	0.456042394489031	0.908340537662133	null	null	null	0.0633279539049544	null
BABAM2	0.26033564663348197	0.902049233585943	null	null	0.8360448229038728	null	0.7077847685362529	0.255818654458164	0.550627416567724	null
BACE1	0.980217521616625	null	0.40938063459965507	0.207879582269595	0.14591837541846	0.5210324964830739	0.30984722519813396	0.00605859693345323	0.29248864373713596	null
BACE2	0.276844643622637	0.0719134715797807	0.22189291504727698	0.31531945371973397	0.8862903435640551	null	0.21212849384860102	0.708796652847735	0.8870137781638271	0.978162607762641
BACH1	0.0967738418874549	null	0.0847609674294972	0.553728938988961	0.998859651765481	0.5419016445150721	0.9716273793471691	0.994424349585197	0.513935738757753	0.8908661510033441
BACH2	0.287596740772272	0.105449571209404	0.16394266112374403	0.211059294558591	0.8774482913077291	null	0.0058986597907655395	0.251682937691594	0.5363413421913901	null
BAD	0.0445699028972808	null	0.552774030939723	0.32272328769682396	0.8992504239224101	null	0.26979531712668	0.4534818269146699	0.31087887176596996	null
BAG1	0.918676894476002	0.5676466539108879	0.953433682265215	0.19885876593071802	0.5725809621320821	null	0.866060484219558	0.9431712459842471	0.995008813282949	0.8806987557045859
BAG2	0.8712919019512909	null	null	0.382387871863649	0.32359578380808196	0.32359578380808196	0.784663031214289	0.627980697429365	0.9934611430043121	null
BAG3	0.319273780693871	0.162029622224715	0.10552947407578801	0.339955821178034	0.0443857183548091	0.007413623036717221	0.15524685968030402	0.260484207470983	0.136230662421922	0.288789128310187
BAG4	0.139551061507229	0.33574904496050895	0.9832046754460869	0.586253483095155	0.9336666934174749	0.972007072060525	0.9510453831676992	0.792809029548019	0.71365587636221	null
BAG5	6.19911546539953e-08	null	null	null	0.556492472033426	0.861424318659382	6.53716925036463e-08	5.70662430643409e-08	0.625894475377917	null
BAG6	0.477484258213692	0.524784795966417	0.600168190661041	0.135655902224542	0.639801868786676	null	null	null	0.22377524680582103	null
BAHCC1	0.71349379489021	0.19405183920752697	0.880730110705677	0.13704377489745698	0.6808089877093579	0.23237590880828798	0.7075420938807758	0.27256346873468	0.276079895648966	0.399558597451313
BAHD1	0.831489671634937	0.46517990429887196	0.13703195928960002	0.948962714733948	0.411140276921181	null	0.134141427686423	0.6066522189504301	0.49315935120465504	0.536056886331693
BAIAP2	0.421446560883385	null	0.0123050410183652	0.00247188971318513	0.743715368656466	null	0.00998833488738204	0.0164267871851556	0.893991582205635	0.263086962889664
BAIAP2L1	0.0705563140995936	null	0.538792263689444	0.8585628387086	0.0420837583101241	0.3908202512740929	0.538792263689444	0.28966999486614	0.553361834272286	0.9631932023283399
BAIAP2L2	0.5911621716146329	null	0.568330037633852	0.504915383093888	0.9162738625342891	0.322542518762414	0.32283791304661696	0.9022540807414492	0.23219588829200896	null
BAIAP3	0.0297220770687743	null	0.36536060837568396	0.8187862424025341	0.0955528421139762	0.9308659887780258	0.9891474549400191	0.9846574719276642	0.6621023058676511	0.7407073356626791
BAK1	0.128847275077819	0.46030445177485896	0.382608604407827	0.167354004390047	0.546063268853123	null	0.8003512152936929	0.123349826408864	0.18899519173219897	0.614923329298777
BAMBI	0.9107708747497191	0.18188959956246697	0.0105541349657068	0.0560636380274659	0.0020681887632119102	null	0.38617163340875893	0.533656577117277	0.7580052465033991	0.5333062009834939
BANF1	0.789646115556802	0.892181258001868	0.5904798174083521	0.41156471818923207	null	null	0.789646115556802	0.8376885114891751	null	null
BANF2	0.0114767571310598	0.795272954662629	0.384227605908512	0.386849301105698	null	null	null	0.9751948924990679	0.23558250097743696	0.133168021537899
BANK1	0.49826097624749804	0.171936293465906	0.69092554234466	0.47528339838114797	0.968478930382371	null	null	0.0945774425548259	0.8446889185168209	0.49385918754042796
BANP	0.13708809100549602	0.340679236217035	0.0322449609018025	0.47895646636350697	0.375560771140759	null	0.9845566796293059	0.25641787006905	0.642146349458428	0.283189262812247
BAP1	0.7336792000996051	0.642995876197441	null	null	0.042874652877754	null	0.6342809391367541	0.396382501955448	0.300951434762161	0.6912870836985269
BARD1	0.9183357267670341	0.7391828521846541	0.923458445467288	0.25935468406604895	0.8135004598065029	0.5520892043020831	0.9688523642558471	0.5689544382027839	0.8750056507671901	0.29827605107155897
BARHL1	0.307307174105838	0.50047206029148	0.5597687862411059	0.622025350600994	0.8089490971749091	0.726153654690043	0.16847157719614497	0.0516265964174474	0.5203845763713221	0.23197568479595698
BARHL2	0.759326518537979	0.989268195963228	0.519796850459887	0.7983556249740079	0.912605309043223	0.837310548257636	0.375538807772566	0.31304238756937003	0.7954431520294559	0.334174478523916
BARX1	0.29381701578965996	0.987590512255657	null	0.6921365781714289	0.7445709006464041	0.576183384301701	0.503590174128905	0.6510094499484991	0.935806577208981	0.766476839464065
BARX2	0.139547178189577	0.245772740960801	0.963298818236857	0.7654518098893259	0.20637640811107003	0.9561280735706359	0.753308949652789	0.519726676459476	0.10584725531010301	0.69587403050358
BASP1	0.42310469351769203	0.963311597156517	0.4534557462837	0.599765196794082	0.728125467213841	null	0.366453646672695	0.535767448201955	0.11606037199042502	0.943645480180922
BATF	0.9557703379175359	0.624124633427477	0.6497884596332509	0.6246194133180021	0.19266651684788896	null	0.598596946915693	0.573710449371712	0.328961234955147	0.29155374126762296
BATF2	0.9769651442656009	0.62629753111428	null	0.809873470612848	0.156493290744728	null	null	0.809873470612848	0.29165678847978804	0.490203394530146
BATF3	0.9893380348588421	0.936011242868745	0.9120344329536461	0.895804320953604	0.24308105762793303	null	0.591894406129468	0.48539580619453004	null	0.18773007257240001
BAX	0.52869457549291	0.611032692962927	0.5464209417378479	0.606084191138992	0.0454273154152609	0.0269275054500746	0.8781643649628499	0.7922646810103579	0.812100042003828	0.8858975058019151
BAZ1A	0.70792152806871	0.0137033532365057	null	0.20150267194875895	0.44579514790196395	null	0.528718766835384	0.33769315779537895	0.7802215597598771	null
BAZ1B	0.32852124132690197	0.35721930477304	0.36233706543637106	0.27441810696193103	0.43645528030371206	null	0.234637622680221	0.130580846166619	0.259380575116299	0.46262876387842894
BAZ2A	0.67078232686274	null	0.55236826117506	0.728561475921256	0.249706871972493	0.443603517965123	0.7761265347702959	0.9463993978482491	0.817839335058139	0.8618890450616321
BAZ2B	0.984142817034413	0.57383415796528	0.154843664270194	0.134530914527489	0.56122982328828	0.7217986008958821	0.9432911085218171	0.437086375932166	0.46614309470260407	null
BBC3	0.0318018803857724	0.350910652186896	0.0886194002084946	0.125550999888064	0.19489460104917702	null	0.0887094999834147	0.12472147020344501	0.0346905364151059	0.15654028426907501
BBIP1	0.12361934173935499	null	0.645543617248324	0.733096206165442	0.665285393338246	0.43681700375333293	0.48470972646587795	0.610735839961053	null	0.390764468696389
BBOF1	0.0957743864105549	null	null	null	0.783571036272807	0.659306468082573	0.713625166408083	0.701268773204048	0.14746913128862602	null
BBOX1	0.176700078009388	null	0.176700078009388	0.808921360900728	0.9756899890655399	0.78161244145623	0.218520806335224	0.9078303874830309	0.961601015899007	0.783691614377454
BBS1	0.9955519082006009	null	0.323322265436539	0.9338390265769909	0.273103059482119	0.620335751326453	0.373630063301976	0.8928021109913671	0.352582976923549	null
BBS10	0.103120401514112	0.38693404283483795	0.452896016499366	0.738791560659568	0.0490384212686512	0.443298103450037	0.3696010297414529	0.178827053191159	0.13620153165295698	0.759653040924863
BBS12	0.422175862832719	0.0380508322452897	null	0.9033011685324129	0.0534379269978278	0.141019936697575	0.0206121232805873	0.133045605946077	0.23274535434083898	0.23494485475011603
BBS2	0.331486346943217	null	0.34214696707296505	0.19821201948201803	0.188211455626839	0.523527072963734	null	0.596752399246163	0.265058081937895	0.419573724751315
BBS4	0.21257379558615	0.986535263121641	0.952449240746523	0.517265286709873	0.46122297050138505	0.969016178932658	0.925758287125452	0.508161096400648	0.9375569286766959	null
BBS5	0.928167762340374	null	0.13032979366472	0.6966720925847151	0.41150395631764597	0.237812339384548	null	null	0.302832246485524	0.543375706994609
BBS7	0.11121386558748199	null	0.157911661878133	0.0964003612895996	0.339617827537861	0.267080865921447	0.7257798514368449	0.21077338610613602	0.50557956601516	0.40369716937993294
BBS9	0.93676215920863	0.5901260890148	0.7227167613897311	0.7587112021979592	0.7709396142937879	0.7157915661740029	0.00113215344177731	0.431549809409379	0.31504772094702804	0.7028946158589511
BBX	0.43440748491486997	0.0222916792352548	0.638512607979968	0.8306413371613249	0.48999313254954396	0.0936287879350386	0.629269028284855	0.768080411643887	0.899006809407751	0.7268710738090458
BCAM	0.7515262073847649	0.9822482620895301	0.907261535851734	0.6608079344338961	0.0321697089410722	0.9520496524579671	0.63112933422223	0.8950119707411089	0.533209317245887	0.7061424075480209
BCAN	null	null	0.34831801559877795	0.5346676036386779	0.0302148710791375	0.399166342872791	0.78534678396845	0.9693390399034559	0.629786033305222	null
BCAP29	0.184857833579446	0.0527201220470686	0.249068204901654	0.157506288317925	0.555464854358627	0.795018224170548	null	null	null	null
BCAR1	0.894380398594229	0.816446160193284	0.783646579638864	0.595884626495113	0.25660279947618203	0.105567534222357	0.6425117609328499	0.521831153545231	0.855204466422355	0.8613729335458459
BCAR3	0.634544761244501	0.8278367081372379	0.7380784254190591	0.825145525879804	0.512206982526376	null	0.784157812645148	0.385253323907219	0.44033553391367203	null
BCAS1	0.9570604742307108	0.501777817242419	0.514601983371992	0.8529395025583639	0.893888936406553	null	0.5559429884923339	0.4720470849285471	0.987096018875303	0.45960644909836
BCAS2	0.760341360387248	0.0748541404929211	null	0.527893091388907	0.836696635475084	null	0.328607601482744	0.648181536900537	null	0.0268766515655856
BCAS3	0.7548813245129399	null	0.7880430055475479	0.6221472912328571	0.0428743608248431	null	0.905793551434385	0.8831177607463001	0.36628904864561296	0.128784381349023
BCAS4	0.285773310158027	0.10951757708255401	0.0950580152503508	0.193973667310432	0.0470013181434794	0.508273954687693	0.0887805465412534	0.19761804875098601	0.236218092887985	0.0711727516010422
BCAT1	0.0500936421336167	0.315337521975274	0.18971209153197896	0.951622233858541	0.41907664012794704	0.8572944415280931	0.829255466118419	0.841166808517127	0.23632513330192603	null
BCAT2	0.312247653902982	0.699094421859181	0.978554721902173	0.755689524123739	0.0240422036646464	null	0.23930977943512696	0.9166140895713102	0.571909544208362	0.802004871181968
BCCIP	0.915477065189359	null	null	0.6176107932226601	0.8775092742779079	0.15486814248001599	0.525873813436781	0.832711260365547	0.325544873933497	0.21587867718481696
BCDIN3D	null	null	0.36228500593479	0.344230281294674	0.30033739481288296	null	0.48629238421078796	0.509913548921573	0.502238587446419	0.364452312385464
BCHE	null	null	0.8208588270786099	0.508895161144789	0.6482594653166801	0.694667447071035	null	null	0.9728699860987241	null
BCKDHA	null	null	null	null	0.719090734793884	0.7045744836062909	0.272071234200606	0.265637589696932	0.39863991045057	null
BCKDHB	0.261140391079049	0.663647181132894	0.7511437999631801	0.224860792868801	0.650703977497281	0.650703977497281	0.97625227657383	0.296646531663319	0.875413654411266	0.98868199476145
BCKDK	0.21029032237560702	0.131265760166039	0.0808237455022496	0.8490181228839392	0.240595790379567	0.8164468538761629	0.8073138079235621	0.167117976464224	0.24759033605675798	0.646911362906202
BCL10	0.136926151381991	0.509438743099916	0.32970170792093395	0.38187753146588793	0.48511992096136897	null	0.559105270862389	0.4886874441066021	0.9478832121559051	null
BCL11A	0.5080639218737221	0.0890603125265967	0.272735881299847	0.507800512438066	0.9365899143865921	null	0.45364145952516993	0.6658338229768921	0.754776812820971	0.35623861385515293
BCL11B	0.317197188414418	0.959575116900073	0.29380399985637895	0.0975661722697072	0.536593951031524	null	0.20490758849485896	0.7048813272783481	0.4275482695518	0.137529235158345
BCL2	0.11749385150272199	0.0906851276511677	0.5516255705188571	0.23469314158233703	0.350376868309927	null	0.462404196131997	0.404761928576417	0.281423051020802	0.575213485924744
BCL2A1	null	0.39396291448638104	0.561893542228902	0.256793872094947	0.0368003485412074	null	0.43331170487988	0.335267305118247	0.930429905145708	0.704349677695183
BCL2L1	0.10372704783132	0.0211793675492828	0.0875973466690192	0.35840312014589204	0.49279810509752603	null	0.0728211237598405	0.24454474845588398	0.560820819809494	0.862062731455195
BCL2L10	0.8920222105830121	0.0918516837284766	0.8075264697695899	0.0919748786974872	0.49763111193823395	null	0.7019579274641611	0.762988443361212	0.40729185804397394	0.25977108154315504
BCL2L11	null	null	0.437205159593897	0.5499263613255521	0.854072508716217	0.44721753052534996	null	null	0.283934796801318	null
BCL2L12	0.8991610314749878	0.0570736579777973	null	null	0.7208082631034342	null	0.935360480687752	0.9171704628999241	null	null
BCL2L13	0.0981873347497495	0.064824906577779	0.9603946740794829	0.0299909925375568	0.787295704671691	0.328028082716956	null	0.7580722363400071	0.605055273163843	0.49427834991358793
BCL2L14	0.7294428597211129	null	0.0701095819660567	0.0682282760166548	0.603509760772719	0.352130360119517	null	null	0.948633415684452	0.131850933355798
BCL2L15	null	null	0.175037678396179	0.8550909374913008	0.7390763752009849	null	null	0.4127646957435279	null	null
BCL2L2	0.830189682744381	null	null	0.7555358475385241	0.16167813238803	0.981075736328245	0.19359204950858303	0.115771145525501	0.18780695731518302	null
BCL2L2-PABPN1	null	0.9766778517029859	0.7874702600082809	0.747729262461011	0.10534822733180599	0.518800175423867	null	null	0.41404858890909096	null
BCL3	0.39366199893881104	0.0601350848525958	0.0995574117560006	0.14016908396328698	0.6266911746464561	null	0.17345505172346498	0.181017129120939	0.995445307801567	0.0896514582543113
BCL6	0.657885957090544	null	0.6789854156206759	0.547926425630996	0.747671410680323	0.24098499957874697	0.8792006683757021	0.724073236258002	0.00916284077658214	null
BCL6B	0.650806408987578	0.0449645036169708	null	null	0.46979974839794003	null	0.18622045739883397	0.525576345038398	0.277847905674737	0.434332478893425
BCL7A	0.159297449755824	null	0.745218696994379	0.0774198926702415	0.908055146085439	null	0.8116131857015308	0.219611901620445	0.7180740025268469	null
BCL7B	0.98132435942369	0.0953754075005222	0.31737268378493	0.146087094762923	0.109747510155789	null	0.31737268378493	0.144147293590855	0.43153061745809895	0.19669085269381198
BCL7C	0.14837752595248	0.0411383114060274	0.19442246245129605	0.000127540253896941	0.0363861734251043	null	0.0415263379186062	0.7190075881635691	0.0336930648245246	null
BCL9	0.394501483272886	0.739987655157492	0.771765383545014	0.9060477486579169	0.33288237914597496	null	0.7045463512186589	0.7657103179243959	0.24453628950148898	0.661742784266729
BCL9L	0.510232162252665	null	0.0587355930011773	0.297324245280167	0.7187126094230001	null	0.10636346025067099	0.275174858013226	0.0791674314595481	0.678813147941961
BCLAF1	0.41756566404098294	0.271074269712792	0.26539889878615197	0.3911055855614679	0.0340123424640998	0.336404261410363	0.17530063467475399	0.102957411174485	0.44809522973520294	0.19325846415175602
BCO1	0.676646533708083	0.133744495310964	0.195681358059102	0.162735696286332	0.32973382503269605	0.538333714953116	null	0.16215068056885598	0.7132091101302321	0.9696442905357081
BCO2	0.60545137712923	0.9906330014922721	0.16975189828820197	0.6478528484028511	0.43139570077551903	0.39308076145266896	0.33410041657588396	0.0687100885703406	0.14636047910658498	null
BCR	0.46936805844181	0.6991484196791109	0.097720124447203	0.801126917485068	0.5341752441520949	null	0.7453456979630708	0.7672270611575791	0.3559772548578	0.49681289941783396
BCS1L	0.512819358718692	0.539249883403721	0.561861410332797	0.6133621058048111	0.158409496837174	0.319728121655943	0.311087297812495	0.608764344412671	0.641166627102384	null
BDH1	0.21637393107462302	0.0117254077156348	0.8920586081657991	0.95291725564023	0.142973296922052	0.0745128591772726	null	0.18033107146343202	0.025420615705197002	0.828062553481191
BDH2	0.945094540995864	null	0.582608699472096	0.10967344996282	0.461177122974685	0.307083580566355	0.582608699472096	0.19302189464952202	0.911978075275823	0.0107582864603217
BDKRB1	0.368893515247507	0.906143119918436	0.915999688236054	0.36305697370814005	0.539363215637405	0.0515369119548588	null	null	0.8696179019471809	null
BDKRB2	0.7454874643750692	null	0.0492846825893973	0.57196714722816	0.609109991327723	null	0.28216356573178897	0.28922876957496996	0.8741651969056091	0.702397801465433
BDNF	null	null	0.584387104553546	0.5965097491878221	0.8744801473935591	null	0.42981297349183	0.7203330012882351	0.149220220034332	null
BDP1	0.899666999597075	0.966600390559461	0.32862662515152896	0.320813808456567	0.0387428347555844	null	null	null	0.5726852027663379	0.00184120591531345
BEAN1	0.34422596303056	null	0.641669266740513	0.7506517841998079	0.220679272725715	null	0.0684640604283049	0.127845354144841	0.9572935727346741	0.007665580768137841
BECN1	0.23871645971628	null	0.500010753606092	0.57669378848752	0.125652594684933	0.27672903682944605	0.26585495313872	0.27013007157829	0.7097217727961479	null
BECN2	null	0.5925785384725071	null	0.25484632669909696	0.196009116023502	null	0.8724800975337249	0.645652113643719	0.34317796181896904	0.36828191500060997
BEGAIN	0.5386096941882961	0.366428769121208	0.37584508697555996	0.192052878072242	0.0875458460849211	null	0.318451659007854	0.146341284057923	0.956228984379053	null
BEND3	0.8900444863851221	0.9972519376838299	0.8316162393823001	0.9323959278314922	0.763515533069928	null	0.008724491001187001	0.907627179661354	0.0898201429970357	0.15865152001667002
BEND4	0.9808658123339251	0.458103573767966	0.957766347231841	0.996463098726854	0.8726684318505129	null	0.926626493179952	0.7172641299840792	0.8827393086605629	null
BEND5	0.271442615640767	null	0.6060037147541589	0.99460747719238	0.259876547976879	null	0.222369305825467	0.876182271755746	0.228255024167029	null
BEND6	0.19648078678873498	0.0119412082852839	0.52646181275738	0.00533062335433299	0.97101474032876	null	0.330415178710822	0.300788217377775	null	0.338903953816507
BEND7	0.8183140596310942	0.6896830774378889	0.902601301672678	0.55052460752948	0.12996168199290198	null	null	0.22826802552314301	0.9216326308981049	0.525250156006556
BEST1	0.617260873702676	null	0.8526313221502009	0.6918826301814499	0.9597980908476379	0.708395004388548	0.662847194111828	0.7628806202573509	0.673907260564784	0.790696360713501
BEST2	0.46751376614666795	0.7893770048153891	null	0.7032766211025899	0.948352856440271	0.892113600744942	null	0.561319323782985	0.44979901701094205	0.633850346346423
BEST3	0.791000625337303	0.5167371305508089	0.305013117103125	0.5206586362631861	0.479625756948497	0.472937534751085	null	0.708186682890677	0.0365673123567869	0.38188208424117
BEST4	0.11857936491972501	0.855048512036476	null	0.120745792642566	0.0388405870165387	0.0392013195919551	null	0.15982116922648498	0.8797743363796191	0.547193880400577
BET1	0.959120845849473	0.4020621622325	0.471602262477234	0.797792850539674	0.013670860135067001	null	null	0.616728406558667	null	null
BET1L	0.144450195931107	null	null	null	0.7101170717673699	null	0.008321267231896409	0.274365012936044	0.325914585584235	null
BFAR	0.0489950451818169	0.240130945115888	null	null	0.9701745846752059	null	null	null	0.7181026844498609	0.0520769314508496
BFSP1	0.360385497956028	0.10693213506485302	0.981590496656846	0.6701827622102591	0.9464408047880749	0.957700004794067	null	null	0.8386158080407641	0.33983535285307304
BFSP2	0.991541411917391	0.953835079443078	0.18800419295188603	0.568358558199207	0.6935476835578591	0.131968696252414	0.181949480173853	0.0946832914362714	0.6833429417913671	0.7677754636252611
BGLAP	0.550774737215286	null	null	null	0.6829849477353989	null	null	0.0144955152450801	null	null
BHLHA15	0.13336604224186502	0.0469648466669593	0.8257089424494221	0.222598895720781	0.669645729291625	0.335597808804083	0.8257089424494221	0.101161370671614	0.9170234417472571	0.941396618463337
BHLHA9	null	0.0666029448606011	null	null	0.16592873789428197	0.7748607951188129	0.911027547924357	0.0147379767093718	0.692747706834092	0.0231418469615083
BHLHE22	0.39395957964398703	0.8980689195571301	0.568334594782046	0.36884164949798504	0.998949819706227	0.9899500942529941	0.9848206075365649	0.961985677739639	0.0213055352195642	null
BHLHE23	0.0872543250195313	0.8934467971686999	0.7421343000980459	0.408507459853525	0.977294092739963	0.971156166491018	0.663047444496485	0.18025347471422895	0.9681097808631679	0.47828108409194797
BHLHE40	0.278389065690942	0.216914464249937	0.253979481487193	0.35667064063019394	0.150304102519165	null	0.13664062233185	0.22501603666811398	0.7523277648336999	null
BHLHE41	0.31030214636147996	0.0211750468491114	null	0.26338193688725603	0.417539009671708	null	0.90724018937286	0.212808022744094	0.36229247095240796	null
BHMG1	0.236157852540732	null	null	0.28906436272376	0.657371063120435	0.56155667616288	0.5383433823605139	0.507107532781883	0.414207849783649	0.7002874077661121
BHMT	0.486316472748165	0.266148641127928	0.670563012302692	0.317557887827533	0.7587023338390991	0.46516599342079207	0.151388839253729	0.0316746055809429	0.946974256241499	0.105961618902183
BHMT2	0.182236855945327	0.45219319194727703	0.597329482879831	0.563192891960837	0.132115924050553	0.47028290839944803	null	0.424832792896998	0.270679115407916	null
BICC1	0.68631778174091	0.43330301734240395	0.733913931280793	0.7684564060372591	0.0866471162370265	null	0.759882637122259	0.20057603976433702	0.8713727208544709	0.11360682647640599
BICD1	0.166509672933439	0.6825471305205411	0.192116220302807	0.608861307590416	0.914333169899195	null	null	0.8523250328272429	0.415551936537378	null
BICD2	0.144945237154979	0.187968106070875	0.8255909108689491	0.632426085653418	0.0145387259670023	null	0.8255909108689491	0.5999936737011109	0.29234623382664005	0.38559525730852395
BICDL1	0.6794371539536229	0.29395382293357697	0.660240517808749	0.804131872097379	0.47426381038365	null	0.37166079747898795	0.0873265250292026	0.5858836202169629	0.0669565982656586
BICDL2	0.372152740770838	null	0.24718739349860602	0.9650216718239241	0.544712611053526	null	null	0.11401345801152	0.0221183783029638	null
BICRA	null	null	0.28558435009046995	0.666320427746429	0.5154261853103329	null	null	null	0.26686685619501105	null
BICRAL	0.0019923665718821803	0.7376199819664558	null	0.9979358604658	0.253538603428568	null	0.619063227400207	0.22885484298432998	0.641163125521506	0.381278414472581
BID	0.35205670888440205	0.19192522167468698	0.47310005720749604	0.41398314081634	0.47180025910589396	0.929224940904769	0.9589860789059371	0.923809774554856	0.163696022507904	0.872034120312427
BIK	0.21728379142888601	0.0823961876813701	0.3370072627238189	0.852995775794548	0.21933032043010603	null	0.32510889377198804	0.575398335112753	0.7146656864823991	0.502392249691729
BIN1	0.31202153153349393	0.652757719523543	0.6154530538445799	0.480012095042826	0.458122525686201	null	0.9812746972577329	0.9223282751643158	0.853399769457468	0.9312907606685641
BIN2	0.9667336898189929	0.365746171432928	0.051186165540573	0.18774968008130602	0.0256546760522225	0.20235259418687399	0.9647544909848492	0.5547810457752901	0.390464778501631	0.5266436455624199
BIN3	0.017121219382658998	null	0.0452276228607431	0.23105331989955102	0.8476489322238149	null	0.0798391680204942	0.348018452895789	0.0686419766612945	0.00287262130380783
BIRC2	0.5011536408286621	0.0854536415918057	0.6165872080437089	0.7920737431112759	0.4652711778710129	null	0.5005588940113711	0.42792782977965993	0.143220360303801	0.559596896357171
BIRC3	0.113017623663962	0.765160544388722	0.154069013936736	0.12695272433347302	0.695995435186	0.196421557467818	0.45305561789621795	0.7459950447578659	0.32630849387635197	0.590948660592991
BIRC5	0.9379788829447528	0.170802680213877	0.675915764666355	0.14791271938311598	0.621346385491511	0.0800792609851939	0.640379309527409	0.169684042284243	0.337317510153118	0.113757444035166
BIRC6	0.14194541619047002	0.49551455510793	null	0.7151270165997259	0.14154811519757998	0.00877483750848818	0.20577779631333298	0.21118224109630301	0.52651813631026	0.162698585742004
BIRC7	0.25992360459791797	0.30680571262232104	0.639711708515025	0.7457416456301479	0.78190404142507	0.40547913605327	0.5730575301575811	0.221050629982737	0.502422839230918	0.712611054350437
BIRC8	0.7989692877215459	0.46450937582728496	null	null	0.538170685069426	0.223025540801762	0.644457453987883	0.9384091059146321	0.564155357333609	0.66693779270175
BIVM	0.374197109855069	null	0.180534996780665	0.262931559957156	0.0860916585785482	null	0.16503996274720098	0.328609889452291	0.950850417995466	0.939135160253029
BIVM-ERCC5	null	0.8282653445757321	null	null	0.0357748700655621	0.508966212293512	null	null	0.8137727869861759	0.939135160253029
BLCAP	0.264362815477494	0.9752004666096992	0.0753465576276551	0.11558697994039	null	null	0.17916692809481896	0.183769787764636	0.19882669699138297	0.797501768019468
BLID	null	null	0.558216386053756	0.303142815394511	0.363174162672271	null	null	0.36317416683652404	null	null
BLK	0.746644591584881	null	0.891047290294514	0.99630451895873	0.917017476834857	0.487733566710497	null	null	0.560189545937797	0.969858507487547
BLM	0.382278405941061	0.0348636405675237	0.8270346458835011	0.612267976487152	0.44340040559046	null	0.832318427147286	0.5819386394542211	0.203380857406125	0.782993388423693
BLMH	0.7095713743926708	null	0.520094715299399	0.5420173572958039	0.5643188454859781	null	0.410328048075661	0.7119069333377209	0.331224852125754	0.373007404213591
BLNK	0.103687485009108	0.951872658019302	0.299118191283793	0.489057004397877	0.639147524190326	null	0.318767833016167	0.746327283313252	0.6848307160085251	0.190710029837139
BLOC1S1	0.5928392681149929	null	0.0518850188792128	0.34163606374270394	0.832206230808475	null	0.5847030162363129	0.5847030162363129	0.328477582392207	null
BLOC1S2	0.0135539117351831	0.0437928826953683	0.00790899015635183	0.0165690063607786	0.00973166419063087	null	0.008523976788780809	0.0288798600664848	0.6824241887481349	0.11768677686388301
BLOC1S3	0.792222997308802	null	0.12377107607807199	0.153158953738672	0.1830031292422	null	0.11150716254607002	0.10910862596595401	0.12222420139517501	null
BLOC1S4	0.7502703276206991	0.760625049260937	0.40454350670033395	0.854358528789718	0.724818404055226	null	0.5333955515266929	0.35492311030543894	0.986296886534354	0.672955777417781
BLOC1S5	0.527150717922948	null	0.68090652474921	0.76087367728333	0.197850578520191	null	0.8243808427236899	0.547812430509093	null	null
BLOC1S5-TXNDC5	0.34723004505184496	null	null	null	0.462480688570546	null	null	null	0.811234639420835	null
BLOC1S6	0.383627852708337	null	null	0.583726509650518	0.140366640771751	null	0.0494293043824849	0.0494293043824849	0.7303777238914259	0.38739906659006895
BLVRA	0.44131520392944895	0.39411851467190706	0.49702168702121297	0.7162899862134839	0.586219701706432	null	0.533387884353789	0.522565940684736	0.9281241516324499	0.822679813547734
BLVRB	0.321822556887461	0.585506386152355	0.438468936055395	0.874184555061544	0.301582325853724	null	0.5981686667333361	0.9141832250851829	0.9703106500829171	0.693002919321454
BLZF1	0.217659822685256	null	null	null	0.19590124833415298	0.918945644388277	0.987051705972129	0.0187552764926197	0.95553710114352	null
BMF	0.0512929980548891	0.100706419496997	0.132603972264904	0.20270692170520302	0.6259539467018841	0.15679009724638698	0.222732425280977	0.7754184850348531	null	0.6841399949970519
BMI1	0.34140090316340105	null	0.8429742533207092	0.620058695677605	0.10470178176638902	null	0.9363360761541851	0.688421905608866	null	null
BMP1	0.484848265873656	0.151805815962674	0.0667190869854932	0.0526805860057875	0.15691682537370003	0.474477267919771	0.264813464317879	0.35160921179998705	0.0905226818758473	null
BMP10	0.9924445946114542	0.91840434830412	0.05943684861581299	0.9287402029121241	0.503882329971458	null	0.0529739813939978	0.0544950331819561	0.558660773673958	0.8532297464890559
BMP2	0.183263888845345	0.401800661359836	null	0.851743388758288	0.536941899818336	0.518300231614708	0.276993350601383	0.12671393192699498	0.625990172641347	0.0196157448812357
BMP2K	0.0966331697502811	null	0.22717559849182897	0.15088746713324	0.21138734560787498	null	0.662818189495836	0.183747457328681	0.123936010491672	0.270648044459568
BMP3	0.589709441441015	0.44131670813886503	0.35632600436427897	0.549734515303682	0.38812387927797	0.606114229126107	0.354084213009739	0.35557471947957003	0.276614174186553	0.337137762581974
BMP4	0.435393319127744	0.7915083428085241	0.376389304803655	0.49420543171625503	0.8882577344669008	0.0713143895111714	0.7324421802501521	0.819894905760819	0.45280713187388005	null
BMP5	0.33254447269094395	0.349848214323494	null	0.879515495334961	0.7054541627733271	0.676334457168481	0.710886254093525	0.7626137820523091	0.6290730572098969	0.993263512547126
BMP6	0.43734022170840703	null	0.733129602233945	0.9521039840065451	0.600593117607797	0.824639734479866	0.7115517206134109	0.48361670727647105	0.6769092523215761	0.10294872917462099
BMP7	0.246688552284863	0.21030520920629603	0.426650007759193	0.668948972042169	0.0725759168388733	0.8411003474063431	0.535982379593337	0.4128102373840611	0.480404048616426	0.8673532462654799
BMP8A	0.942364892779991	0.500471225909029	0.726728612418512	0.878928281307364	0.8140286316698259	0.803245156357098	0.997213507830915	0.997343820763639	0.9845878149257941	0.9981298789755079
BMP8B	0.343955305422713	null	0.657798884846855	0.987535778970317	0.550426662708015	0.580382675493527	0.0686793471599058	0.48633399679166295	0.8509116468471949	0.534845263457118
BMPER	0.944215207126642	0.864434499141288	0.420770854264391	0.72188219439836	0.0496070936311855	0.70862269652982	0.39410146579708294	0.796260953663478	0.484941708708034	0.36605995535988
BMPR1A	0.7181895789950791	0.0788739601754531	0.6167006824208411	0.735213133199425	0.6712244211728751	0.6044268182411321	0.0716801142061636	0.19554371027819	0.993257754464748	0.958210008802063
BMPR1B	0.5577359164641529	0.703399369404314	0.9268836732858001	0.852395967103002	0.271590600612243	0.330427872902065	0.254863756662046	0.9463182527573629	0.16297316029523198	0.8506246032979229
BMPR2	0.0695719769620856	0.21815750065203196	null	0.35851372958004707	0.6661723244743161	0.878524809823184	0.0321950239184824	0.043188683884622	0.7598559812744542	0.225707872103947
BMS1	0.39917972948670394	0.5783665010700749	0.885305296279705	0.9931028374105648	0.659248143571875	0.34845404571093	0.9316160910798851	0.992469703216458	0.524779171990884	0.949865156676711
BMT2	0.9614541372158458	null	0.768053310709607	0.783326251382135	0.190044029160384	null	0.768053310709607	0.752517408989235	0.038436224847229	0.843759816649563
BNC1	null	null	0.8040669566366859	0.20953622460536603	0.20521311364015601	0.19607345161633202	0.957015616380952	0.974577660572197	0.614662518220435	null
BNC2	0.678763071271978	0.9249491352256851	0.7195395632936681	0.9860205440713058	0.807933569498173	null	0.7310206818851659	0.380110573529094	0.731781929882622	0.6949508581606451
BNIP1	0.21361205500619798	0.843604216998288	0.6455156169364561	0.869824010819417	0.5897160550430539	null	null	0.9349499885765541	0.761768175334534	null
BNIP2	0.8572397970790029	null	0.31201918337697604	0.648582878138456	0.0691676408901778	null	0.673584190180075	0.8029427930897471	0.946892596852289	null
BNIP3	0.928277896631937	0.543711087390717	0.0870884204159414	0.881018395179223	0.401178423871039	null	0.0545324604521991	0.0983284967085528	0.0069173506888259295	0.875476037495
BNIP3L	0.535712345753588	null	null	null	0.929371678456378	0.6888449978320749	0.7652000713144781	0.9430728147471079	0.9965413863225492	0.564314840733027
BNIPL	0.272560672621159	null	0.5683867425807939	0.0891207570942014	0.0183411121319528	0.34060519027638697	0.826357788015621	0.622445247481111	0.9849943396738922	null
BOC	0.8069895363846421	null	0.29871796016894603	0.799562089807302	0.220209429920426	0.301531288384145	0.28559565481558097	0.361281406221953	0.0643598900473947	0.441317059283731
BOD1	0.752194108263472	0.0540581414221262	0.0294239177233526	0.9427928831658492	0.6767189791369329	null	0.747449004628645	0.0229855392243601	0.0960807210204048	0.8902326448901691
BOD1L1	0.7161356353337242	0.9207641644595909	0.626470990547947	0.8284938001528621	0.0121040709280649	null	0.626470990547947	0.7999782094746959	0.15989331249496802	0.98661751671929
BOD1L2	0.699056594294127	0.388673696412691	null	0.7597813625591129	0.520629611810708	null	0.564001042643801	0.942196016584398	0.7332307083242801	0.24077771003728
BOK	0.9338470569449709	0.564606116284212	0.14262553864218203	0.43520376561894497	0.039728487036379	null	0.1263859426778	0.333636145810007	0.926253952172484	null
BOLA1	0.465384486501476	0.0840318411743629	null	null	0.45250980954562897	null	0.329669103383943	0.423600298242477	0.455302375481473	null
BOLA2-SMG1P6	0.5816177351522961	null	null	null	null	null	null	null	null	null
BOLA3	null	null	null	null	0.7325889208734879	null	0.619646563150183	0.206839852920685	null	null
BOLL	0.168176985509512	null	0.973910958615596	0.305904068062969	0.218016572308171	null	0.9108188147638671	0.32757620981301194	0.887600160602843	0.784355053170691
BOP1	null	0.219955613622357	0.214180696971857	0.14640818736528	0.0297851154931335	0.9700932701958671	0.18732585772184196	0.259736654634773	0.721393840260859	null
BORA	0.0764464332296275	null	0.12264905372495201	0.0793068564359019	0.0564986159534795	null	0.0647765552976194	0.12497132503644999	0.081024552366268	null
BORCS5	0.0709705069789803	0.0122108085016328	0.571443217529586	0.524310759938186	0.8611660140898041	null	null	null	null	null
BORCS6	0.27534017482330503	0.46244713604373605	0.222800984211693	0.469863141852347	0.26123462601716396	null	0.283106517791955	0.513400233056485	0.32559891584844897	0.6474467131196011
BORCS7	0.520297711828733	null	0.454547046567125	0.0910507885198582	0.518137263778075	null	0.5722104841220239	0.0480691504345538	0.0110098973005586	null
BORCS7-ASMT	null	null	null	null	0.473064426756048	0.0925469308361035	null	null	0.0329607217226351	null
BORCS8	0.156300601233164	null	0.6951187864567049	0.0958577782905405	0.75748250398918	null	0.8707411036884609	0.12551981181160501	null	null
BORCS8-MEF2B	0.210697692407472	0.52890709613146	null	null	0.179002989179888	0.87107480269764	null	null	0.37913238821628004	null
BPGM	0.250267599483501	0.72145135483067	0.12344299887217099	0.9459581153145491	0.663760678981954	null	0.0155139159668065	0.679025801861648	0.23120640474593698	0.0306942307647252
BPHL	0.615567250051239	null	0.144964523531182	0.571102532278526	0.199575159501662	0.469516070238432	0.144964523531182	0.3559036456411721	0.53410822055805	0.0188072008432026
BPI	0.486901169727312	0.738632364235577	0.48309623410093705	0.811666800450206	0.721011167194082	0.0329330529360802	0.693087517181792	0.9526656988907471	0.9231729605802309	null
BPIFA1	0.7367567911316221	0.0734873460475147	null	0.24501700964926199	0.242434570224779	0.717995388371093	0.39738787628199196	0.989254550504824	0.6155837714825529	0.23569207476442497
BPIFA2	0.587723386164271	0.0209662893846956	null	null	0.5245108344398121	0.8858905309541499	0.13677405242562	0.162244864021871	0.9685919260145379	0.944796482391785
BPIFA3	0.49573618092162797	0.910760333356702	null	null	0.470933288718844	0.46689045465476	0.48718560493993796	0.712370965777117	0.28589516686218003	0.269159746995065
BPIFB1	0.109914119711004	0.707178777992453	null	0.538648769929947	0.11521358742677001	null	null	0.6283624251325319	0.832898403892386	0.00819479248523503
BPIFB2	0.703458390779129	0.20689415090298702	null	0.8980967817645501	0.8134724006267829	null	0.00879612284250331	0.12446345758931698	0.672660067221684	0.0634947455636912
BPIFB3	null	0.5949592029308051	null	null	0.986748229920041	0.711989287108647	null	0.8037782170478341	0.270343106144764	0.987903041347122
BPIFB4	0.108455590312637	0.0622717399739643	null	0.428982824868069	0.485000758100941	null	null	0.5651374359961121	0.9441944035278671	0.978942519770495
BPIFB6	0.8571490734561809	0.601589016536173	null	null	0.9888960732836509	null	null	0.9592420666895358	0.507749369673781	0.35644321938333795
BPIFC	0.7270350334474941	0.30426728240486306	0.303841754641206	0.950775429743548	0.44735386998767207	null	null	0.9735155070563051	0.524867501558262	0.56067378121138
BPNT1	0.8423817256824699	0.573785177248906	0.242396294724975	0.18266307363374498	0.387454751807467	null	0.23772915437657996	0.183962938603803	0.868580347861231	0.955327127856659
BPTF	0.21849411063603502	0.856900574274759	0.0496185434621089	0.679110378139217	0.237320855213518	0.574195077618156	0.044988720316496	0.0844399156834763	0.0466508769338074	0.559028027357614
BRAF	0.785045132189338	null	null	0.9863730817353841	0.496930278821873	0.451251032780574	0.950030089638575	0.11051744586939201	0.0634595657973023	0.533524646322457
BRAP	0.5877346592899251	0.870656613560232	0.7081468471063341	0.402163052608649	0.0730046333412746	0.44866491277791204	0.8010108655554851	0.993524899197397	0.892206718673535	0.8592199643283921
BRAT1	0.6343024363934261	0.24903904650179398	0.23690377671817803	0.34591525796816	0.16360399896126	0.0967027367486655	0.23690377671817803	0.16676189495927	0.282697611632667	0.34352096170676893
BRCA1	0.649388759715315	0.9216785012558142	null	null	0.679041872729408	0.0379042607202142	0.24584668890186398	0.42632122019008295	0.721409301574	null
BRCA2	0.438787556809813	null	0.144405062119078	0.0482075129938653	0.0470301616674103	0.7054745808616991	0.46255013715633003	0.10932902792154599	0.0664066864076558	null
BRD1	0.578289477203395	0.9805737189395229	0.13234277693669	0.159183028439535	0.470507816142731	null	0.10613919538168302	0.54559527052693	0.0517107874358986	0.40770522303917495
BRD2	0.35060755309575997	0.33030044387589	0.318785782890902	0.350111475022107	0.29644411198412396	null	null	null	0.161686094444572	null
BRD3	0.45103664968399704	null	0.678253987908619	0.5642520432085301	0.8788480677731921	0.9035397574060621	0.9306113187086171	0.91834295237124	0.881520524113976	0.7349822137501221
BRD3OS	0.8587138756503029	null	0.5627564418961479	0.353648122612984	0.49414229078247207	null	0.6351179942297379	0.26862473870534503	0.203518553415637	0.531236074459304
BRD4	0.41263981303557107	0.306775185254928	null	0.650264804050793	0.591407661760056	null	0.425158892758355	0.873773742871384	0.29377048906905895	0.5542298465766899
BRD7	0.412121073494469	null	0.27302252484136397	0.825200502270999	0.9354073946886792	0.97714930867075	null	0.168249193147632	0.456746154182629	null
BRD8	0.710243562869791	null	null	0.520118009618586	0.660096537102813	null	0.852662411946448	0.46766387356589795	0.6698251163707679	null
BRD9	0.10269142632405301	0.18985802310250302	0.5436272963980471	0.30960161534172603	0.294879278962451	null	0.431242747243669	0.210347635423621	0.0234422468670532	0.52019281613212
BRDT	0.40145893223705204	0.0204600970485036	0.30288654171927504	0.197829163242862	0.8755618746214859	null	0.307001195422492	0.46317588558910494	0.615462040859031	0.447708154484632
BRF1	0.8522681050295601	0.37273428508122897	0.023528114053707003	0.63947778617839	0.541997387243231	0.872291688427963	0.9809199674820459	0.566443405323575	0.5857088512812371	null
BRF2	0.13444338936703998	null	0.42820492494387	0.308676912986553	0.925066607385058	null	0.42820492494387	0.34949836729401795	0.005820641889343729	0.22426233380690697
BRI3	0.40620614586452	null	0.9990635450009421	0.647395930326625	0.0475008833072705	0.3908202512740929	null	null	0.741489835628114	0.9642429504659009
BRI3BP	0.469737422740385	0.40759688100478403	0.14678765503996802	0.18907981642745603	0.0736654381860733	null	0.14678765503996802	0.21086781379730604	0.8428198775006309	0.245950149017457
BRICD5	0.21903013075979602	null	null	0.9054221016299651	0.44990846507935295	0.12774568059475	0.922706265097312	0.18516201027277399	0.160414381147918	null
BRINP1	0.844686265678887	0.613727199071744	0.751024670258776	0.5884728353996529	0.6112424482869872	null	0.7273346325199069	0.6872328629636851	0.198698129963417	0.432446708151865
BRINP2	0.171158774881301	0.0696132444154728	0.5087902154811721	0.15939079656736302	0.23970154868048898	null	0.35621238001287	0.657914060204397	0.00147339898064636	0.11623339956418
BRINP3	0.588402672800184	0.6271441776558879	0.6918871587322521	0.605684420658212	0.15608580079715698	0.7966332381229209	0.581069111672652	0.444056642276407	0.362142050493212	0.14608401016849498
BRIP1	0.57396099236955	0.470890537259401	0.9256855273143509	0.8292544127907578	0.0555740395709514	0.10880235579631099	0.921592431188743	0.8903857018305259	0.8288332262542759	0.8219321367257991
BRIX1	0.3632112899032629	0.7274374387026371	0.520896554988625	0.22191700436172399	0.7628964189160821	null	0.354709339532476	0.5023059010236021	0.952704549190705	null
BRK1	0.32087628975290006	0.721123671397057	0.44746575043023495	0.29494502694775804	null	null	0.404018073765802	0.4788082763674051	null	0.495660020981774
BRMS1	0.986707513738983	null	null	0.9306327280316841	0.206866733008294	null	0.9171858340938579	0.8168349264836009	null	null
BRMS1L	0.0582387737913885	null	null	null	0.709641120999376	null	0.500209401469901	0.9321142511525109	0.554750580628018	null
BROX	0.678467237403595	0.948492487303386	0.43771887068883003	0.47295379261796994	0.0987306209117593	null	0.612351961714396	0.32487201249434994	0.40478254171374395	null
BRPF1	0.158268306333472	0.25287359925123104	0.7905538600060971	0.232024242401983	0.16265559196063098	null	0.367880412679364	0.105983811104866	0.00963472268849563	0.0616890176711395
BRPF3	0.9373879829334991	0.7710281481194599	null	0.14619465667384302	0.43285153545460603	0.9490912152857651	0.0029413415055079602	0.581381111833356	0.939648000660432	null
BRSK1	0.410687149337022	null	0.9448458559242751	0.841406889851917	0.703060619224168	0.5592875712437451	0.833110247367935	0.9114443624739329	0.82320450680669	0.9821557796619359
BRSK2	0.267474609895758	0.536873916075284	0.46410223077534796	0.815549857952756	0.187605967905417	null	0.402463667106236	0.9772513539773309	0.0653949421488815	0.868387683106678
BRWD1	0.9342154960514591	null	0.177537263426759	0.136164172738078	0.15352042724034498	null	0.188415488670356	0.216690776722006	0.0606881470784182	0.612733776126661
BSCL2	0.349859147691428	null	0.297031161167804	0.5312506536082129	0.107543520412286	0.124164520863656	0.05867397036822599	0.11312322320725801	0.0644362722563302	null
BSDC1	0.9684255146665709	0.365390959528115	0.569170232298063	0.164759030151827	0.597327231227463	null	0.59290723136303	0.764493192786871	0.404035834747125	0.701808282001151
BSG	0.6192969292894029	0.34478288944958796	null	0.47742162792865606	0.7994511786018421	0.960667298488195	0.7813650721124542	0.8670041260859929	0.455013926226279	null
BSN	0.255773663281147	0.0161467154799515	0.27515814381920395	0.320671624928393	0.639547029426796	null	0.226687478027722	0.433263151729988	0.8515288683552501	0.121681949081988
BSND	0.380263040978644	0.9549375908534359	0.781331578914178	0.929711165103122	0.650162126464544	null	0.781331578914178	0.689212268759874	0.34152121718906203	0.3632973394915371
BSPH1	null	0.733934136548463	null	0.6766205417675629	0.0722572787913265	null	null	0.9416688414132869	0.0639592305750923	0.5979157364640961
BSPRY	0.0160297326502309	0.650499390142048	0.0156940630978479	0.34766662025391	0.382469633448116	null	0.730750418776658	0.46956941156710796	0.23603165449448701	0.559823120727155
BST1	0.159589051010672	0.0480874988850892	0.223103059006985	0.298928447200147	0.283559376552534	null	0.22670664281762398	0.46594053010346004	0.108266443126863	0.143721933040257
BST2	0.908962213164941	0.842089314225391	null	null	0.10087370036057598	null	0.812516235383237	0.855655290623347	0.777534819616016	null
BSX	null	0.018655257298949	0.998575549114253	0.249085874975571	0.42609310817487395	0.6647109297894079	null	0.348571000613773	0.674216622007737	0.615892927131874
BTAF1	0.52273476201445	0.971754141890938	0.618644393739845	0.0179405499220394	0.8819348043143751	0.9839457945416221	0.6110825635440279	0.651126337018421	0.120960861702271	0.316825399877724
BTBD1	null	null	0.6078689975153461	0.44649720875222	0.9020495473943899	0.7004725327668001	0.259448558454692	0.587405112131824	0.0785604998735394	null
BTBD10	0.930912408870847	0.268541744064472	0.7882046498550319	0.8695922485394459	0.0812859438908755	0.15188136829949697	0.7609252212140991	0.5797615939994271	0.836734138280796	null
BTBD11	0.47648539744963897	0.366443111846829	0.20063897971738398	0.6503777129655649	0.6989981943440879	null	0.20063897971738398	0.437599233544198	0.10190724807377499	0.67559677622489
BTBD16	0.662002623197121	0.00282791192427767	0.42286001610936796	0.6869529048051422	0.21959734101539802	0.937034296349227	null	0.618643194862264	0.6837685765406141	0.615288084135571
BTBD17	0.7729894208381669	0.812826577713038	0.325922520623615	0.891736461820696	0.130171313007234	0.8238525579144029	0.36178177498494796	0.880412711774886	0.767632326537243	0.7070764877171959
BTBD18	0.9769889144007571	null	null	null	0.264592274621982	null	null	0.795577381935136	0.835034189351365	null
BTBD19	0.8654509189209041	0.6202419518662771	0.8959251126532259	0.614839929889895	0.537158261385572	null	0.8317043571176991	0.9227312023277902	0.307210524993676	0.4770412601973571
BTBD2	0.0699575432197497	0.65349956026731	0.770417789055443	0.851528845611119	0.590680516711494	0.922965557296788	0.281059338658123	0.0109355673809154	0.958821618157517	0.5115217729994149
BTBD3	0.3388241066265061	0.158862279106361	0.0903257250629246	0.199369964695346	0.9898474448074029	null	0.0374331450106635	0.0179841616248609	0.995756840316741	0.28654826427262003
BTBD6	0.0465685451174114	null	0.999515281647725	0.998617160581231	0.16890698090765802	0.423613409098825	0.911456801104925	0.8613536323602059	0.683058651980308	null
BTBD7	0.126655262508547	0.432503982763846	0.409934539631663	0.689334629846956	0.877894301193239	0.13209699784824	null	null	0.0635666313441218	0.253399841436506
BTBD8	0.0888061383226656	0.0029253906641582	null	null	0.525749415554746	null	0.0503813768173255	0.0882767637503827	0.541692599837373	0.0877589454651748
BTBD9	0.00609260926799071	0.587841630204518	0.127684472020726	0.32433564812731897	0.043091451439308	0.4193901920746321	0.13149083249146	0.110739813106823	0.000455830076915742	0.9966954291204799
BTC	0.794856876487482	0.499098672745953	0.43537513461007105	0.794575850033153	0.900853337293711	null	0.43537513461007105	0.8484599562620029	0.44243437473115294	0.546529227653145
BTD	0.458634707456855	0.44131980523599895	null	null	0.528068558921313	0.841424486964957	0.285630398787646	0.56546994509813	0.47366374608909495	null
BTF3	0.47310607858485104	0.42373525969879	0.907245445904147	0.391830235945627	0.6712258127903961	null	0.605066051507577	0.38421600823162705	0.230552315486161	0.911440102512972
BTF3L4	0.0316306947428935	0.0900203497151943	null	null	null	null	0.12357328940056	0.0832314174464356	null	null
BTG1	0.319633931002644	null	0.18882115350737602	0.563704058714178	0.6082091710457211	null	0.381047635283417	0.9665000912687222	0.872830702818452	null
BTG2	0.0953653188171579	0.19080385664087898	null	0.266938700902208	0.5749287325724011	null	0.0793903110272195	0.10501239044584901	0.10080338701125902	0.45767454767586796
BTG3	0.208512813159798	0.156980367865539	0.309400328512905	0.869702043004249	0.121599085113032	null	null	null	0.9884672368706371	null
BTG4	0.656099049390471	0.7232549481072881	null	0.9272343527588929	0.5640819312440689	null	null	0.8141886140497869	null	null
BTLA	0.833325275520348	0.0971772515266137	0.0893635068251728	0.666777248421605	0.7135083609609542	null	0.0838094010349065	0.346835995858006	0.31707596095622	0.480171461356075
BTN1A1	0.7217172176213549	0.609464107941886	null	null	0.626293665049967	0.851897308468967	null	0.865299067169562	0.757196315402717	0.997013066721573
BTN2A1	0.21840419089201998	0.45420727843895703	0.0715750645978563	0.203696809643832	0.116316321953319	0.8356317681952621	0.0784261873466197	0.190254939822983	0.263577542699599	0.9402854878378579
BTN2A2	0.9093784195474429	0.466682322775201	0.85709669983115	0.16929605024605598	0.5982667775084439	0.14689208020345199	0.314820976009113	0.512470734333649	0.678014144949079	0.27623242092004496
BTN3A1	0.37346397460190506	0.5587876732644139	null	0.0706578735613094	0.428725804816892	null	0.7209151121917221	0.0704801229889997	0.678628164110579	0.10998610059654199
BTN3A2	0.9268492695595101	0.00644146630726095	0.254963625962474	0.8627436353150391	0.0484461604587285	null	0.6132466567968741	0.868042256777315	0.678330927607794	0.957769172891206
BTN3A3	0.7720350299270999	0.8349659332800141	0.0949639629205938	0.7176796561122121	0.55734146875057	null	0.0949639629205938	0.6792428560046099	0.613506601413092	0.972418429604446
BTNL2	null	null	null	null	0.803606045687542	null	null	null	0.5194948892538521	null
BTNL3	0.660277980610159	0.734168568250823	null	0.669558546455064	0.7496920916806831	null	null	null	0.14917986865188002	null
BTNL8	0.463716044870676	null	0.7106285213437399	0.29103472567284805	0.231789036130622	null	0.7106285213437399	0.321771914872605	0.37117960744479606	0.6561714236550661
BTNL9	0.716976768399896	0.47817409522070403	null	null	0.509015658271361	null	0.9826472236927191	0.786651742092982	0.49149072880064504	0.63198016907562
BTRC	0.65068465168544	0.049107403750867994	0.0403851078853041	0.292214404148144	0.586117552950463	0.83682735785465	0.109228628913172	0.254337962210692	0.9099630464463822	0.827851670223586
BUB1	0.351613860887459	0.49024280123934405	null	null	0.245016948790872	null	0.44419145115429404	0.9563096049347791	0.9024838744554621	0.9791322852189849
BUB1B	0.16487968255075303	null	0.15152860407606603	0.16931578873662098	0.9938247282108341	null	0.16388412252393303	0.553301397828426	0.8354312943003019	0.12208704879996901
BUB1B-PAK6	0.9979611921235451	null	null	null	0.355127117804075	0.948282405801606	null	null	0.8689253644596359	null
BUB3	0.8348218287286089	0.649282200912969	0.9957386835758198	0.8679374843609059	0.802336797378452	0.5390536158059299	0.978507918414409	0.8007130605387149	0.630612761383518	0.45495928238777206
BUD13	0.756672244012788	0.504240496227852	0.895857170735652	0.0704765573065764	0.711300946965155	null	0.8532703045650659	0.8959628562486359	0.989212133014355	null
BUD23	0.86664377095257	null	null	null	0.553909489973968	0.254824948257908	0.8707856366338041	0.643490186940796	0.631793470887422	null
BUD31	0.100052737102346	null	0.39404575982210494	0.9422680223980949	0.0109733017590035	null	0.355667897313046	0.444689503040323	0.7777743431286609	null
BVES	0.9794682761391209	0.696621098499131	0.933902312752859	0.16578225174294298	0.827874308620834	null	0.933902312752859	0.12950440219411	0.516749820105211	null
BYSL	0.8901979961411741	0.5343238570172479	null	null	0.0948724709504029	null	0.48973447905671796	0.22902164441224102	0.815023234386317	0.4018330595809799
BZW1	0.968119670372328	0.774842771446479	0.17371147160237302	0.8626225240620391	0.07150074289173401	null	0.0958166662328982	0.044188850441597996	0.940051883073737	null
BZW2	0.9681856180577509	null	0.90983527121078	0.9495259666045072	0.905961267547085	null	0.9266067447253871	0.8624575894006149	0.8153376436491391	0.6736969474109079
C10orf105	0.22827858732361	null	0.984874465995418	0.599445862049055	0.985432291955578	0.12766397898583998	0.8643928752236959	0.296011563533874	0.9159761889028799	null
C10orf113	null	null	null	0.18143839999852898	0.37560003115377893	null	null	null	null	null
C10orf120	null	0.723394247423427	null	0.42583646770645095	0.43129807260983205	0.8422842405052591	null	0.681536340164244	0.109852577032982	0.9806306515659701
C10orf142	0.46582550336255396	0.118710862132454	null	0.463456951452536	0.694671313745837	null	0.444838442919996	0.0904287482978772	0.0305729079867876	null
C10orf143	0.8927104372512099	0.142528769666705	0.9438493438680129	0.9517184309610759	0.00554414006828019	null	0.9438493438680129	0.736526447475508	null	0.79941048042503
C10orf53	0.29555388526306203	0.9633597493784979	0.7400228177348069	0.6410892118965671	0.44173560137233503	0.434148380169077	0.7400228177348069	0.707449288500234	0.258364074936894	0.7337155108407609
C10orf55	0.6068015190452449	null	0.21737559373076099	0.28499153638060304	0.894315153368912	0.9885993392708791	0.270941317182966	0.0495379720281024	0.922710889835895	null
C10orf62	0.651368308407829	null	null	0.18491830010508303	0.000265926009322071	null	1.00119340539218e-05	0.561537341071593	0.893270629454644	null
C10orf67	0.733866439808712	0.7067555826561619	0.797746206751894	0.627793118237119	0.36855038303942406	null	0.516774927020169	0.734197782128889	0.616582174096504	null
C10orf71	0.23619535557323199	0.47685075565491	0.340164308290701	0.66216791475138	0.595208773963174	0.28899932989678	0.340164308290701	0.445628867187125	0.507215531034249	null
C10orf82	0.330830164322275	0.6163888428016121	0.8468979021168609	0.9563143852345408	0.40554769847670297	0.08781942641679401	null	0.298025340704892	0.467345873037524	null
C10orf88	0.543457007523641	0.78332881999698	0.623950642071831	0.8242532971002109	0.309811306006792	null	0.46453104217125496	0.144272303228391	0.853760793547836	0.7408424185399308
C10orf90	0.647831903782885	0.5926258064258461	0.9301226440298141	0.5167966776984461	0.262114855138357	0.9459661719330649	0.35823300689732	0.564836655662727	0.351673752307236	0.961686401626759
C10orf95	null	null	0.5150954721047311	0.33786466510619395	0.899279255695514	null	0.330153370456735	0.467226193986448	0.177842344398883	null
C10orf99	0.21633469346910603	0.36216062231940394	0.134913144050627	0.143474232798879	0.3326686864387	null	0.9874700489521651	0.31012128334325106	null	0.584394764488434
C11orf1	0.22967508377019397	0.831647269569312	null	null	0.00750486299436193	null	0.760472420173391	0.00671657391489155	0.5468687508415699	null
C11orf16	0.22859810527027802	null	0.15375768481899602	0.15822490096729097	0.010296619250076	null	0.15375768481899602	0.17869726807695496	0.13323288534145097	0.14665434138195
C11orf21	0.935429723974884	0.7210028765033799	0.9035809341048578	0.953145275047071	0.387894907111034	null	0.6664400093226801	0.7193635282534551	0.785498117833258	null
C11orf24	0.0960604110149437	0.564492889558225	0.478524873939247	0.312306813717959	0.070369571402551	null	0.32305004415004196	0.955867481671229	0.152652426261397	0.9139162958488691
C11orf40	null	0.484200013570036	null	null	0.275732799130956	null	null	0.475974906525725	0.31466261888078495	0.435303706687398
C11orf42	0.00674737274206494	0.696625190951879	0.38415363001711705	0.6048287163001689	0.327196281903279	null	0.38415363001711705	0.39496982339381603	0.909175980812455	0.38002959651751006
C11orf45	0.769051015442648	null	0.9788105590187121	0.912877220524586	0.170323100539781	null	0.896558967100847	0.9456389151412401	0.32271979017471697	null
C11orf49	0.617805798098862	null	0.307526860131929	0.16770486979417198	0.471570929242923	null	0.609297297669319	0.8289567302918359	0.731749004312566	0.24969829019606402
C11orf52	0.007927063748417229	null	null	0.0224513559524064	0.8177081821324359	null	0.0283974407544396	0.00663275389064388	0.0157973517984917	null
C11orf53	0.0318129621592402	0.229779357558209	0.26110512172433603	0.960273782246912	0.40280583678771703	null	null	0.37418239958556	0.782345087151739	0.0964663647575272
C11orf54	0.587320007359678	null	0.643578274850391	0.18207688460600302	0.715857611946167	0.416217605406702	0.738116175673211	0.608860104336333	0.9753652620908859	null
C11orf58	0.224028072753481	0.0131061590981953	null	0.95340627313196	0.771268857602271	null	0.684420171594581	0.0897839770849577	0.22624977387694797	null
C11orf65	0.833439039251246	null	0.12866086854141398	0.42806635529606796	0.882501498972173	0.374150762052914	0.12866086854141398	0.468443502010085	0.6997723615565279	0.6082293807097479
C11orf68	0.407194056081132	0.902025791152879	null	null	0.989193015053723	null	0.874293107470434	0.7249844848351009	0.6018220578403001	0.5159701218111671
C11orf71	0.8607639117403599	null	null	null	0.555042211035327	null	0.829883096352213	0.8607606827359592	null	null
C11orf74	0.5468173100122711	0.0264088768699811	0.104757319242191	0.17325909099242598	0.696999717065062	null	0.15663577335441	0.151712178512882	0.9956324837800009	null
C11orf80	0.6902541765110519	null	null	0.663174317010256	0.305533725171588	null	0.684216811657304	0.630181026258023	0.7018164596217451	0.6259960773683809
C11orf86	0.41323416277089603	0.196489908206903	0.8753977545779301	0.431814232258333	0.67334820139232	null	0.8753977545779301	0.102885425217599	0.0609141320347056	0.14019664479638097
C11orf87	null	null	null	0.20795391582304998	0.0837090605915942	null	0.0873843614127863	0.0105111657300261	0.00177452887607488	null
C11orf88	0.8104467005494879	0.601287251682578	0.258412501039858	0.22149158949111	0.240882166678338	null	null	0.8743025597974101	0.986090120194065	null
C11orf91	null	0.00588682207740776	0.246797769379886	0.37219687833012105	0.7659379358052991	null	null	null	0.34555636629188896	null
C11orf94	0.613231450890018	null	null	null	0.8296221989586221	null	null	0.8982208994883529	null	0.8649890755325329
C11orf95	0.7157372200343349	null	0.301249517651122	0.39265550463361604	0.111154648290509	null	0.8786786920261371	0.497153691863601	0.5082354683121121	0.0526354231253323
C11orf96	null	null	0.932877859174856	0.48245008263654204	0.839013815337362	null	0.9125770755260358	0.7495205380194742	0.8982743953404909	null
C11orf97	0.669278742722652	0.814857723128674	null	null	0.789843531132085	null	0.765522782732147	0.8610132785443342	null	0.468159932243902
C11orf98	0.089629565802916	null	null	null	0.161002973587155	null	0.8428482976604341	null	null	null
C12orf10	null	0.631347101294897	null	null	0.276627184011735	0.8848099886397409	0.229164715205637	0.21031691409872602	0.0684596154952408	null
C12orf29	0.15953377383696501	null	null	0.12878264497755698	0.8727600991669309	null	0.303542002940029	0.241693098456285	0.9419273472248709	0.264838900532171
C12orf4	0.9908146932366879	0.5205478250125359	0.412102743207435	0.49672947065030704	0.548328012634529	0.9878075602457571	0.513700780832885	0.761697408833923	0.563649859655252	0.12664178990240701
C12orf40	0.332785695812685	null	0.858067943392677	0.964918248493965	0.8976556887632758	0.623763609021182	null	0.12055384846191801	0.7420363837184359	0.487789955928896
C12orf42	0.626379987380573	0.70834926907636	null	0.9083888104654608	0.39240841411297606	null	0.8812861151204381	0.441325565470274	0.545356529828212	0.22216220720172503
C12orf43	0.168490628870266	null	0.008124155029583859	0.0838216317588072	0.0224729657391457	null	null	0.0488612824739414	0.39308247629688503	0.269430243136507
C12orf45	0.182673841266963	null	0.59504118873553	0.22978128591313002	0.69985121310439	0.7198670890184309	0.695180386885785	0.35882028189009796	0.9442259188010609	0.23357696745917303
C12orf49	0.962623560353935	0.737345768805473	null	null	0.746574904460192	null	0.0778774830703175	0.94695569598244	0.962703283561446	0.796570592251743
C12orf50	0.0830444812353823	0.8479072588915609	0.303542002940029	0.238670494206387	0.705467534950663	null	null	0.604877720976491	0.34025602406851	0.9131400887984659
C12orf54	null	null	null	0.0698719267303277	0.612886151714241	null	0.7550622951424709	null	0.41041199475956397	0.95095957840288
C12orf56	0.20368134905381002	0.108702229141614	0.0823256554195966	0.0591789499598975	0.583372084111348	0.9164640840080871	0.0807571340556454	0.14427894991840803	0.759622836913898	0.299745223169225
C12orf57	0.254841084943304	null	null	0.21796241953510698	0.7111599872917509	null	0.9710160856330771	0.29663274324143896	0.5304006088662461	null
C12orf60	0.297165610739688	0.297641904966096	0.992888870887876	0.8542907878455991	0.8151112743284541	null	0.7678339348710841	0.13050844919346302	0.986956581631545	null
C12orf65	0.979790188411116	null	0.7927649043254571	0.536300843286565	0.6833337697514871	null	0.661219997721205	0.953087437844552	0.7576631867243521	null
C12orf66	0.7340622546969271	0.961348533743077	null	null	0.0355437951366016	null	0.20470185961388898	0.8145694863006501	0.49271342232678206	0.533920810359734
C12orf71	null	0.20654605268571102	null	0.50402928618308	0.09844785813648001	null	null	0.47345780541034793	0.9508907099570799	0.14294891787055
C12orf73	0.799769645999763	null	0.48184596462434703	0.5888569372899909	0.6905836361411689	0.244990518259876	0.454131531524733	0.0687906133128432	0.386177512668327	0.501515986207526
C12orf74	0.0694350201726365	null	0.8805642784124771	0.776023864555909	0.47101023541021503	0.697729534444682	0.666228225949512	0.639626361391929	0.0200411700736582	0.9039150167571759
C12orf75	0.7408825935070609	0.0924953031974678	0.60418261629558	0.77269354759501	0.0365508334161682	null	null	null	null	0.403094786615987
C12orf76	0.383845971745293	0.6139448084669	0.97215943612858	0.7695695100211121	0.413764790003987	null	0.7312983737599449	0.33490376829900204	0.685106197258582	0.6852822102956879
C13orf42	0.19482148173727803	0.428281017768248	0.39627302599795	0.6327652193641911	0.22308366995423198	null	null	0.191899977682187	0.376117749023128	0.9090393051007901
C13orf46	0.225339205319263	0.26901985897271896	0.7658533384868109	0.402790292623949	0.966611963087117	0.404086923228062	null	null	0.963871738308092	0.563170018701031
C14orf119	0.141350190697767	null	null	null	0.6780730324389921	null	0.0240810496787089	0.18803518491120397	0.864618030687972	null
C14orf132	0.277017702236192	0.531810827751636	0.543819334265024	0.8924623661687622	0.0199736852825699	null	0.612885461747687	0.524105221185801	0.41224667286345207	0.666912094172172
C14orf177	0.9659220711940629	0.6466199466738771	null	0.17617687684474498	0.22467740911448103	null	null	0.39281293743579104	null	0.0170003695361864
C14orf178	0.7585100344526591	0.15663396467173302	0.0903698722181067	0.794809896551093	0.106217832230113	null	0.707392820764335	0.722767620110195	null	null
C14orf180	0.7305651554701831	null	0.0201246681874548	0.9946317308598102	0.839603320999372	null	null	null	0.6422080198884439	null
C14orf28	0.39575592434664203	null	0.989172286895425	0.989172286895425	0.918291633095593	null	0.647524365146989	0.876938992052576	0.36846417529798203	0.656570414806061
C14orf39	0.94936471210151	0.812818067210703	0.00927626301336404	0.0218916471362859	0.0472773639587915	0.544339333873515	null	0.949889516549412	0.676358949308901	null
C14orf93	0.22037112496734698	null	0.9259864269315692	0.438583707301797	0.931220621262708	null	null	0.40077709516914795	0.826734770619139	0.33509185114755796
C15orf38-AP3S2	null	null	null	null	0.8452318898406741	0.926462244010684	null	null	0.976382322339623	null
C15orf39	0.11524258341801401	null	0.18334775602186199	0.17668976915704998	0.0594095623811778	0.719158090798031	null	0.0538377656654851	0.18217276240869298	0.88604811639259
C15orf40	null	null	0.449850680368831	0.536821723446134	0.118969252142394	null	0.393348127137361	0.393348127137361	0.136600990880622	null
C15orf41	0.8494605441442199	0.839689817241011	0.406749985501414	0.5904216544205511	0.20939065883848199	null	0.4209155527092329	0.678415347165586	0.35669030494929105	0.57337236340237
C15orf48	0.000268455853840832	null	0.798108239435293	0.993496853250965	0.817998242389088	null	0.888603837469375	0.44145594628691703	0.9017472151005159	0.267493367677406
C15orf53	0.8412148914109251	0.149663781486621	0.525654385917993	0.297875415819584	0.804337395956043	0.00237548669568755	0.569030893400979	0.17929820095802101	0.286721671975372	0.23133972691923899
C15orf61	0.5146930607525301	0.7266813890346959	null	null	0.858134643815844	null	0.7558934144330971	0.7028444651712901	0.20066451492246198	null
C15orf62	0.621884297222276	null	0.65649475234482	0.752226414482327	0.0984849012224093	null	0.634388061047516	0.5546187897248129	0.436823654974344	null
C15orf65	null	null	0.9217337943524592	0.503189737047554	0.46217194382175497	null	null	null	0.805172736324018	null
C16orf45	null	null	0.193640260311791	0.818094984295388	0.990440608241511	null	null	null	0.871887490576254	null
C16orf46	0.7699006914893199	null	0.98077385039047	0.0394928766451621	0.6201295962443271	null	null	null	0.8220479512108159	null
C16orf54	0.539695789136241	0.29585635262096505	0.5339713381446021	0.7525837888800709	0.25766343643505	null	0.625103144974091	0.6782097865944371	null	null
C16orf58	0.320983578355377	null	0.0878746124321922	0.7426158405814399	0.00272535081861558	0.0016387654636727	0.104094293110927	0.242613788708909	0.327285226282913	null
C16orf70	0.0414126764481315	null	0.71019715757501	0.15577154625828799	0.0618565575753727	null	0.71019715757501	0.15577154625828799	0.185733088488382	0.179612020828816
C16orf71	null	null	null	null	0.981798813230585	null	null	null	0.738753288482907	null
C16orf72	0.929284292964235	0.9929873491149079	0.136045464940182	0.98111282869128	0.9256909019286971	null	0.22331479655349698	0.31589306039893894	0.8081788734588959	0.890417827721495
C16orf74	0.980242802534257	null	0.9876171079902459	0.7498686360501491	0.655867637461879	0.870507369334445	0.9938336359322559	0.7233483284371509	null	0.884484354740596
C16orf78	0.8259777078272941	0.65854254011297	null	0.779669732441709	0.253341730455537	null	0.957298443094303	null	0.471549326050218	0.744319980615683
C16orf86	null	0.547675749457931	null	null	0.8836390397941161	null	0.265667081464174	0.599357003034098	0.9720780684702042	null
C16orf87	0.469172081997176	0.5748131998477221	0.892487591105315	0.995830870609489	null	null	0.893939561570519	0.9962250249593921	null	0.97226578700332
C16orf89	0.857118325298447	null	0.9879784264590951	0.5637970027415821	0.766577646982712	null	0.94508217822951	0.94508217822951	0.896210934774241	null
C16orf90	null	null	0.562118230620112	0.660554267064323	0.020728719829227003	null	null	0.0105510565911018	0.614399059933546	null
C16orf91	0.45857082984260605	0.520694861658189	0.609500565607777	0.8024750241602309	0.9153947699315129	null	0.5980148651557471	0.7625845271737769	null	0.0941998124523787
C16orf92	0.875779674997748	null	null	0.7611443016620161	0.30764705533382103	null	0.278277598162331	0.0939555151357681	0.802714737480177	0.104329651882826
C16orf95	0.305323856409406	0.0605968624976161	0.27571451077966197	0.153652961270009	0.064393789982174	null	0.203249597749382	0.210505389253499	0.667075587589183	null
C16orf96	0.601947969295551	0.285786180946032	null	null	0.6308679610848199	0.736320695527098	null	0.17550282745225898	0.464084981524721	0.11818137629293302
C17orf100	0.759427016509432	null	null	0.0741619000431368	0.000462591237561538	null	0.00042700743956147795	0.313613615006195	0.41258653575525106	0.201351895879102
C17orf107	0.206387321901439	null	null	0.561416791307198	0.182904593948501	0.0533225941469582	0.476006231403501	0.26637951791724895	0.649836099408616	null
C17orf113	0.3656933230284651	null	0.8810339908449559	0.29088578752034494	0.0855367554406323	null	null	0.226542377832779	0.0641850402353028	null
C17orf47	null	null	0.5114189478242871	0.486019087846095	0.6798312010306479	null	null	null	0.154150802759604	null
C17orf49	null	null	null	0.354566428609654	0.49236836542034296	null	0.14597298219988	0.0832675037072421	0.0553392207713751	null
C17orf50	0.9459825183397679	null	0.215283567612089	0.404552301752021	0.423704476216456	null	null	0.0794943574680701	null	null
C17orf51	0.319286788915831	0.8256071410831111	0.142797951136567	0.0999835697761817	0.630724218324376	null	null	0.0297527860874021	0.434856580645532	0.403441953703795
C17orf53	0.936135066678179	0.500737831578442	0.18995492930719	0.145799481746444	0.20557035153423	null	0.18995492930719	0.0113537430435093	0.269550178244104	0.009724296980006871
C17orf58	0.13969854449357902	0.858871469418554	0.8764514325588721	0.402692354755711	0.22917662055466398	null	0.9310459684385151	0.6632124206587211	0.996114013543217	0.221195475406238
C17orf64	0.8072881012144741	0.6280744691907271	null	0.752514431045545	0.616314224708241	null	0.6759087061898361	0.9464300195374499	0.24840222235172302	null
C17orf67	0.665984715293196	0.11851756508378901	0.6265086878514959	0.164870773048428	0.828791448842185	0.540040988380382	0.47134940854571705	0.42529083768523207	0.545160063350725	0.873542756579023
C17orf75	null	null	0.11319864443547802	0.668999427847597	0.797098574127976	null	null	null	0.7768646595170591	null
C17orf78	0.581278052580866	null	0.514287931342563	0.439197069373253	0.0471733961520011	null	null	null	null	null
C17orf80	0.351031277819865	null	0.8005123518277371	0.909131021578379	0.3931670852986389	0.6992016776012421	0.814937343838679	0.973444400032337	0.704164486772055	null
C17orf97	0.74247671964148	0.7293918253413771	0.33968130425696197	0.536452826502831	0.56817897487928	null	null	null	0.434920476406039	null
C17orf98	null	0.48098772514372	0.38782839501328004	0.189074549409532	0.36599065032870204	null	null	null	0.160478899819873	0.34790808528074196
C17orf99	0.17777346515207101	0.7280722901607629	0.86354734582138	0.43186156479351295	0.9808458698874449	null	0.86354734582138	0.901484577634902	0.648237641609709	0.9847301819720631
C18orf21	0.383447842129809	0.31063454624292797	0.643367681522296	0.7819233375306078	0.50583860733194	0.42034325729866795	null	0.9657518253190359	null	0.41677427711530296
C18orf25	0.0855188089408115	0.906291760414007	0.17208999162405497	0.17048152416611298	0.349973552940347	null	0.17942789398102899	0.23636306446361502	0.297198167068269	0.46929360570293
C18orf32	0.0441258671148403	0.8650994449410109	0.7210287718601741	0.843273837730086	0.9629213834811651	null	0.6729806868308511	0.830210919688612	null	null
C18orf54	0.0451244990239105	0.867182832252136	0.5430889058738491	0.628528195240231	0.607980717137056	0.976213925953169	0.904238717200775	0.9539214991504921	0.126106467962604	null
C18orf63	0.958258390871579	0.7137772791533621	0.75362376672047	0.778367544136927	0.378517138218101	null	0.754725630403071	0.44173973283761503	0.6809979964836639	0.658387230469472
C19orf12	0.28784359358516803	0.688168366792576	0.7853183883745941	0.13390053422234402	0.58780026258062	0.800439892538667	0.714687756909632	0.804384290663529	null	0.455227355666645
C19orf18	0.981094696510535	0.0631601943499869	null	null	0.550529838439901	null	null	null	0.542633744634052	0.9341166043989649
C19orf24	0.6869508913320931	0.640532040200818	null	0.607607357261822	0.353214761313832	null	0.899573399789816	0.30383343136961	0.719733306670083	null
C19orf25	0.8312420702925509	null	0.091893992810434	0.5290674533452849	0.7542174080358571	0.22779326460662197	0.091893992810434	0.554712355252416	0.472813940759849	0.9418200658520551
C19orf33	0.287466018299366	null	0.0527958720669122	0.103138856140501	null	null	null	null	null	null
C19orf38	0.5485523933756451	0.9604706553236501	0.7022351750789221	0.904146663463684	0.30962970950717894	null	0.899942654383771	0.0198412481223955	0.17693599769693	0.43676351009802294
C19orf44	0.7631626973156621	null	0.590275580459359	0.857179309318808	0.10614359959994803	null	0.378718925823698	0.478118098375586	0.964574144252055	null
C19orf47	0.7538819219097991	0.06618638798103	null	0.960579199775126	0.5021942635117	0.6920310016068689	0.961173773456996	0.316641430803565	0.9110611954405621	null
C19orf48	0.408425304275096	0.229226266694295	0.405001145681884	0.503312633820063	null	null	0.333077522043471	0.41284913579277294	null	0.6953764389794791
C19orf53	0.50290401735822	0.171357471737202	0.858622321413333	0.170793481536634	1.1256650208402199e-05	null	0.9400732388865949	0.500516029909237	null	null
C19orf54	0.407361500407669	null	0.910423889269209	0.7830153330840891	0.421379002358469	null	0.361945361301163	0.28021003093957897	0.300902406786755	null
C19orf57	0.8586728257717141	0.0439807439977609	null	null	0.316481758213543	null	null	null	0.786057891247351	null
C19orf66	0.35272987415462104	null	0.19573591575590196	0.0211699909236176	0.8857026691600841	0.633472543187266	0.19364578279641398	0.07203118397561	0.738151390629659	0.100914367284019
C19orf67	0.19852941885296102	0.5013820612369029	null	null	0.41282320623822993	null	null	null	0.325911707620419	0.681310045992959
C19orf70	null	null	null	null	0.655921676243045	null	null	null	null	null
C19orf71	null	null	0.11269794993264699	0.12352730564307698	0.173001839540184	null	null	0.0159070292604403	0.8009056402450829	null
C19orf73	0.8455363745509821	null	null	0.21333638809913896	0.974355296117041	null	0.822223160941537	0.972724542550751	null	0.8802973648973141
C19orf81	0.333660816230658	0.0527452635939211	null	0.963233054084014	0.574832823778804	null	null	0.6637664670759841	0.561635789636676	0.00607787998550546
C19orf84	0.815858793015821	null	0.451142534982065	0.9656079913845509	0.8837548326954159	null	0.451142534982065	0.9874332638961941	null	0.208559388530123
C19orf85	0.894247775890572	null	0.0119829304355357	0.0184124199163105	0.719018461705652	null	0.136391293163632	0.305636322093092	0.034394243702071996	0.28902236495496003
C1D	0.8929225551726421	0.8769632115218149	0.9081858425119029	0.156980856151647	0.164552707778781	null	0.9081858425119029	0.135670397749735	null	0.915460419229585
C1GALT1	0.711857367156609	0.443594144346928	0.680256263990169	0.0729910320402531	0.01445578656465	null	0.957539569612002	0.587470922237501	0.5705010910637089	0.5665889585665771
C1GALT1C1L	0.36921610226297297	null	0.385127562066985	0.8518344261546921	0.5819372431933221	null	null	0.824281874416035	0.00726650744028978	null
C1QA	0.288945852896121	0.0361402447411519	0.14500562885247303	0.0400839866879925	0.0978206331315385	null	0.089059902341123	0.3663642367763139	0.8870347155410141	0.28108741284009603
C1QB	0.685939570814999	0.754338589684149	null	0.77255216768282	0.339815419317481	0.319150707726024	0.6449575762552371	0.611294725463575	0.24243770984417698	0.0803298378549138
C1QBP	0.853191575974582	null	0.9916834296175421	0.9867103255313859	0.44610025297124295	0.026950291592556002	null	0.443214019073057	0.6503760156306441	null
C1QC	0.19512138329484102	0.8249051365155681	null	0.161682339318267	0.38799591422296004	0.577693962422859	0.36776986770281395	0.8228941067348	0.628266536488611	0.947305554349544
C1QL1	0.636029349724799	0.932729882330104	0.980037147337213	0.9926397886396271	0.721593367980179	0.8854873965484549	0.53676573983289	0.9976423296099741	0.21858731937071	0.829839237508164
C1QL2	0.907565621850353	0.885260022567064	null	0.589149165083469	0.909137681158716	0.659030857121645	0.829867985666313	0.896608620189386	0.36378810530416494	0.9313058257487079
C1QL3	0.49764182370957	null	0.540593624134072	0.621940361225669	null	null	0.842924581196173	0.915956024672673	0.6737753832360239	null
C1QL4	0.27171486608137	0.19094462440960697	null	0.248864804640357	0.7348932558073679	null	null	0.36790421086282904	0.895071152618505	0.13716915417031
C1QTNF1	0.17334000868551802	1.78646407129612e-05	0.753990120666187	0.601337016530828	0.405219028061012	0.319934634713181	0.6382053251070939	0.4664394788243571	0.18280116609023	null
C1QTNF12	0.7621204970142509	0.195937718242883	null	null	0.454013483460175	null	0.36508420064556896	0.556067000901947	0.359785418902107	0.49775627376543297
C1QTNF2	0.7937857568441958	0.9748900354365849	0.22018698588667496	0.549042182046939	0.722779021102273	0.596704934911269	0.22018698588667496	0.913878700827141	0.145867859526311	0.597156631199622
C1QTNF3	0.8859302102977371	null	null	0.8378422581284269	0.809027020721706	null	0.954020475077201	0.20559264757992998	0.43343823758950606	null
C1QTNF3-AMACR	null	null	null	null	0.296568891508963	null	null	null	0.488678292059385	0.5834747202339741
C1QTNF4	0.660771074711331	0.0199575220958055	0.7353461055707	0.11540690249198099	0.0191010844891253	0.562095253070655	null	null	0.14241151224312698	0.26582118026797
C1QTNF5	0.373543510985579	0.498768520233993	null	null	0.589557174332719	0.48860456318595596	0.265640291633215	0.0142885354881325	0.101376891661287	null
C1QTNF6	0.7349324029418249	null	0.7625412840089549	0.752578708897452	0.493941826613622	0.586320818090296	0.848182623146007	0.5900557337997661	0.288367908963435	0.155002532769413
C1QTNF7	0.25874048153177	0.44982876520847404	0.8762661271392791	0.592574507951525	0.740816164268453	0.32543093311034804	null	0.39979708872207703	0.10738732148777301	null
C1QTNF8	0.817327065450553	0.817360402754381	0.969830467968894	0.91438106647609	0.9204524183723549	0.963655858847158	0.976916442182777	0.9332905392632109	0.782685853934309	0.386686773276451
C1QTNF9	0.4318738913655929	0.5650181238914599	null	0.174464475361749	0.408077391038309	0.30628788015179303	null	null	0.189680230020863	null
C1QTNF9B	0.49676028639326	null	0.382106527634623	0.63831775825962	0.196544988819579	0.8958428582606679	null	0.277088894019364	0.9254275891914829	0.105181269415866
C1R	0.564270859274975	0.23027559496858999	0.898331627724756	0.357363227184708	0.10018195426735	0.433079412055455	null	null	0.38692384131150603	null
C1RL	0.7593840317099408	null	null	0.6779480424914279	0.461776102931969	0.488646467082109	null	null	0.77806155630347	null
C1S	0.9156247282885641	0.866300448128914	null	0.9435205231670329	0.693584470381328	0.582998984237876	0.9910447359586779	0.9447554250005171	0.9632460014382371	null
C1orf100	0.39325786012231795	null	0.671533635432374	0.141213826438857	0.203612860354875	null	0.802421060167394	0.149962451635536	0.6893722915716469	0.0406712642714089
C1orf105	0.6109518191114721	0.6277252208525931	0.0697338015398365	0.641720430244023	0.0951217699799751	null	0.725280423332297	0.2562482233085	null	0.48896290019759203
C1orf109	0.0064658266770276605	0.240697849376534	0.0577467395768545	0.0575698401569906	0.32757770878555	0.34588417798711896	0.0660798680684421	0.0610028460971346	0.9109882896127031	0.0304320744208176
C1orf112	0.38990926285185395	null	null	0.209532741172827	0.238215191384977	0.374043759924934	0.953405253516827	0.347499252040068	0.403475682093096	null
C1orf115	0.17749093226863802	0.148040885124991	0.217244765347162	0.9037623591183258	0.429367241444056	null	0.19359890873208802	0.443687453331791	0.0734853060731737	0.347752205836279
C1orf116	0.881419375640289	0.305381216887331	0.7539320573613479	0.442587150662091	0.225872583118148	null	0.637532770672093	0.46030012990705893	0.947856544439615	0.719766004095021
C1orf122	0.0345359841372509	null	0.14675023937607598	0.13147998413993198	0.542355044140168	null	0.11388596764539301	0.0494329101147248	0.28086640673576196	null
C1orf123	null	null	0.612564803691057	0.31796281961329803	0.564368291946902	0.999144681246846	null	null	0.254440925380664	null
C1orf127	0.8650434927967959	0.940149615547039	0.960068126832042	0.606802927786607	0.819850146845264	null	null	0.47917005807415797	0.7160574810399879	0.9454192351815408
C1orf131	0.818583900013516	0.23943793043693198	null	0.148661961161984	0.681452141918803	null	0.392691657557404	0.8029626077914649	0.39916988778110296	null
C1orf141	0.590006625558224	0.571693501125802	null	0.911525575223827	0.537247487769574	null	null	0.9403714782553659	0.5575346933842811	null
C1orf146	0.73897125871841	0.679994291839296	null	null	0.9829909502152879	null	0.12575612550275697	0.43813172049455607	0.9106275242234408	0.574495011725987
C1orf158	0.22951763725042604	0.8256922207742758	null	null	0.153030021388914	0.8549514140223069	0.5755066261048579	0.203102547899895	0.674567123110249	0.265424761617281
C1orf159	0.187506109644937	0.563339790562349	0.108967337541678	0.0956193844165386	0.0942572782375115	0.7814436172931061	0.108385414900892	0.0855119876101567	0.6346838799592629	0.10632704954528001
C1orf162	0.8492913098887059	0.7214012208958249	0.9102304982467851	0.843925919002463	0.8647136494702041	null	0.80656254489859	0.265719863798117	null	0.7089471443444909
C1orf167	0.996490952383794	null	null	null	0.71350421752941	0.661102498999045	0.432361678403702	0.45599250777896205	0.6073983874548621	0.266791918979781
C1orf174	0.147898023479855	0.351261498490732	0.0508637648606562	0.335966011943329	0.0168780742549743	null	0.0451377509411612	0.0603757140385474	0.6629132523342579	null
C1orf185	0.590568590617311	0.510649104660964	null	null	0.126474636738691	null	null	0.7334418912238749	null	0.741441128489019
C1orf189	0.3414762327105039	0.203029208293149	null	0.60096897177288	null	null	null	0.0277610177419498	null	null
C1orf194	null	0.592389030326915	0.9874779861955642	0.5197771099535129	0.9210123766530329	null	0.8580089344193679	0.8939464428641031	0.6870305664777879	null
C1orf198	0.7389530049811059	0.946129343449996	0.768874471936775	0.865477753312636	0.14689709447614302	null	0.8728488848966159	0.517762285956356	0.73966443968079	null
C1orf21	0.0705442648391459	null	0.781239134323258	0.8678053531516742	0.7753240254495741	null	0.130792236152069	0.711530122667938	0.699157829124611	0.330061757247317
C1orf210	0.377272106530636	0.35690558452049004	0.679464468835323	0.317819534074742	0.134105921428193	null	0.679464468835323	0.300961062769366	null	0.924740236589101
C1orf216	0.4060292730551	0.591986704032047	0.36802674841336297	0.512916713091747	0.42749926397615606	null	0.36802674841336297	0.6548117934354829	null	0.41469876614249995
C1orf226	0.9317127824234359	0.723920591305885	0.7320867259720258	0.8573328335905309	0.509359143251259	0.32387976879527003	null	null	0.801047412461868	null
C1orf232	0.0962267168370975	null	null	null	0.0768894988084307	null	0.0808808531994627	0.7074186553655509	0.10418939852452198	null
C1orf35	0.919518873970088	0.411443547179051	0.461820320542284	0.649147697973834	0.7663202718951851	null	0.178896590632305	0.231479012646589	0.923358090982396	0.315161245687409
C1orf43	0.257704505531489	null	null	null	0.8608632266160341	null	0.44211750965067104	0.204406875752483	0.0533755760445872	null
C1orf50	0.894125425810765	null	null	null	0.137702183446117	null	null	null	0.6897533317202729	null
C1orf52	0.736102280270192	0.595038101828212	0.516802067677412	0.497044535508092	0.955659582990375	null	0.516802067677412	0.5024955896250429	0.5483122609373471	0.630464748518787
C1orf53	0.8381143534271841	0.35500019501914293	0.7280008340241719	0.786940658515443	0.873784919857558	null	0.7651809884877511	0.6878113716091071	0.654287447882807	0.44092725866435706
C1orf54	0.6120484195362471	0.9937917830112181	0.895436522414308	0.7066903252178169	0.196723070419375	null	0.504582097766356	0.995356266929415	0.0400521807054168	null
C1orf56	0.10114876096689801	null	0.615465250189422	0.41607095876312605	0.445356860132346	null	0.329335538676952	0.28162822312078	0.7935437472684509	null
C1orf61	null	0.000828848082664591	0.29600722757399606	0.202229975578397	0.447545304465158	null	null	0.0575307911991848	null	0.12380021639837101
C1orf68	null	0.26569211219698297	null	null	0.57396662271218	null	null	0.12336595608086699	0.9228223242416221	0.12434970227464899
C1orf74	0.516283202350181	null	0.9967028524534508	0.696612378639825	0.7759219973640649	null	null	null	0.42153862427270294	0.999921034155621
C1orf87	0.0589330098019621	0.510833850138634	0.46793368596028	0.6878575526533559	0.231928332394858	null	0.39416369386244393	0.0367612919534299	0.9845981068591751	0.7663490533614059
C1orf94	0.21241493472733397	0.4711187364128371	0.5227769871364429	0.991762397024498	0.09439547553859698	null	0.0616195142052276	0.7751907107044871	0.849503150142502	0.42889511564822497
C2	0.18059815747566801	null	null	null	0.128810676052752	0.42011439461401395	null	null	0.49461572538242793	null
C20orf141	0.853557758677848	null	null	null	0.928175155028965	0.551752843451403	0.56182010802256	0.9205114303227021	0.787172303168827	0.558769223206504
C20orf144	null	null	0.5303682012270651	0.25756354246659496	0.448007151958228	null	0.171755859332133	0.190906116821216	null	null
C20orf173	0.527520073322552	0.9769598508713359	null	null	0.617008834906426	null	null	0.720897215635803	0.9567080282879649	0.9898116989821399
C20orf194	0.872188740872582	0.776757870816805	0.9058066644278909	0.679744610105546	0.9937196954493391	null	0.9058066644278909	0.766903047562158	0.9175475078636349	0.9778519608550771
C20orf202	0.10864362007061802	0.8525835119497779	null	0.0839511061367259	null	null	null	0.271086807194851	0.234109537782242	null
C20orf203	0.5344170140518201	0.36163308035578706	null	0.136437675904965	0.322565802454952	null	null	null	0.18817800981334898	null
C20orf204	0.375593425028243	0.841108752044713	0.348128739607418	0.659298282202663	0.862184897012354	null	0.00980648893772007	0.535656842406341	0.7917041936897801	0.9620075533793241
C20orf27	0.48558023864877	0.393273898665429	0.836580403447734	0.420144809020552	0.308325603973301	null	0.762666795841078	0.42493371343710495	0.992116402232942	0.0954538622585706
C20orf85	0.415867461620097	0.224668531698363	0.8876261804206159	0.14213670843948498	0.6571274191932571	null	0.876871483708621	0.27323875141439397	0.377029201945531	0.86044082560728
C20orf96	0.36351623739455796	0.014329391628375	0.62975342864335	0.7771113936695581	0.33849723745826504	null	0.428777735785897	0.9819865806802609	0.883019072675244	0.8267359029419209
C21orf58	0.39877320149047596	0.9627994222942221	null	null	0.13250494939337198	null	0.47325660561808797	0.8921705212047851	0.113782360118095	0.603795587542208
C21orf62	null	null	null	null	0.309255872128234	null	0.8663832326771991	0.4588970122995821	0.0197780562892445	null
C21orf91	0.0784106556558594	null	0.000167548967828335	0.342167561558119	0.6865388238670831	null	0.200951136571445	0.583771314297522	null	0.2138405093856
C22orf15	0.866828731926461	null	0.8887949798156701	0.766004661037188	0.35555914575991204	0.0233950036156199	null	null	0.890469229367226	0.8120017314011758
C22orf23	0.9193097830736411	null	null	null	0.9941233732099509	null	0.7996051483287859	0.911715073537325	0.256188818633539	null
C22orf31	null	0.985326604024164	0.3696617183459961	0.149557775624697	0.9290944118817851	0.9251691315306709	null	0.6213597006473051	0.338801832654083	0.6922487528292071
C22orf39	0.36624274873243295	null	null	null	0.0244087017193588	0.937080406609597	0.0457797000386844	0.126249656146094	0.905336614295236	null
C22orf42	0.973022710952149	0.9027100784247379	null	null	0.305362085566979	null	null	0.8334005830747859	0.847900823928996	null
C22orf46	0.929048218400136	0.614281812201719	null	null	0.543481687620393	null	null	0.9765772484327621	0.996670456442519	null
C2CD2	0.327849030226736	0.32135713712249897	0.821838749802867	0.535386998124888	0.0797404167869364	null	0.742670254700907	0.391680305886315	0.20121206415573298	0.145920707362913
C2CD2L	0.959942750203837	0.9683019277002559	0.971519199762972	0.970855110117697	0.34784062314439307	0.787963634360592	0.9509259822259399	0.8563549383512551	0.7207770155087109	null
C2CD3	0.8793675779898541	0.8016441567068661	null	null	0.411601576315628	0.278293491747001	0.7404928546256501	0.8599439658691059	0.346100119459796	null
C2CD4A	0.8058840490890209	0.0418948149411384	0.0187379656333566	0.0254027060152379	0.2216059337769	null	0.9510678073090941	0.27197585207987807	0.9329500562828641	0.807861714154138
C2CD4B	0.9762950012985591	0.948145605846287	0.743692735294229	0.592816560651091	0.40325075053692	0.874778561488621	0.743692735294229	0.6250768672476801	0.35204753541705497	0.517009575138449
C2CD4C	0.145005403679728	0.622384387783998	0.714578181581732	0.642806464975162	0.531721173264149	null	0.824495810100428	0.296880952623821	0.39394232335688	0.773187083530518
C2CD4D	0.37594609514521293	0.403221245847466	null	0.45839709640943	0.105671135541116	null	0.13931948584599999	0.17074082646179098	0.625914470310441	0.6145334107789521
C2CD5	null	null	0.272905156568349	0.428097471774948	0.797707621593237	0.30267441108635196	null	null	0.48204241336635606	null
C2CD6	0.515202833051064	0.95355615874387	0.354809142942701	0.827207922290481	0.632095357154177	0.9092387244497159	0.6433968908935861	0.4571118170685671	0.7553109195501592	null
C2orf15	0.551188346558297	null	null	0.66241521615589	0.265360926570679	null	null	null	null	null
C2orf16	0.31899272427296	null	0.46290120122023903	0.9658753194794301	0.971061737137769	0.6657972304231989	0.0717377342459939	0.913311564412934	0.24847913669315197	0.0833822559837085
C2orf40	0.5185060720393401	0.7313995895063481	0.327290785257815	0.23948402198057997	0.318157261893145	null	0.486699774904165	0.32083596722198	0.564650813278465	0.853976586543206
C2orf42	0.11995931575085	0.371897901799094	0.12695751916894898	0.344299994950746	0.234857621799552	0.641838243221309	null	null	0.6378242416495999	0.660132453623941
C2orf49	0.29342715103173106	0.966764037799225	0.943111175830946	0.8508095961310741	0.14638021936969198	null	0.957510269947369	0.255974521960979	0.9107573715908069	null
C2orf50	0.0511627342420493	0.0893834111806621	null	null	0.485063331930504	null	0.9660699209703921	0.0401554551074431	0.724187508500926	0.0517951565250921
C2orf66	0.714672220124043	0.9328358480382191	null	0.171234759121568	0.8497632355236171	null	null	0.9317233314397929	null	0.730876456400771
C2orf68	0.53638011417188	0.844166966422543	0.0251640327988467	0.00991992366693295	0.215074862660466	null	0.22010329597934902	0.8685673580428779	0.9338594362550201	null
C2orf69	0.288224037452472	0.6419063213294549	0.5005246212854381	0.5513240743164449	0.740035929227927	0.8503911018777479	0.8430945262968491	0.9794733447126239	0.7301362741835171	0.296776558989235
C2orf70	null	0.6545040905973871	0.44831353601642	0.148257046014764	0.6286879855613571	null	0.492800243684395	0.102201984510321	null	0.0878052752633516
C2orf72	0.0821113744736338	0.894891644735816	0.9570243758356941	0.376055592100424	0.41546927705301395	null	0.876575285404045	0.998587834807688	0.784516022017294	0.738095243888948
C2orf73	0.446724731225685	0.330134602032288	0.37696059946532	0.589634076909109	0.797927744546725	null	null	0.48036430665287005	0.9573234465398671	0.365071649719174
C2orf74	null	0.8746642855807709	null	null	0.6640675811640999	0.172286419983829	0.45837101210648107	0.0619675013448266	0.6230646498664311	null
C2orf76	0.302108019735727	0.569994959759797	null	0.929745955505864	0.47817868781875394	null	0.173560041519799	0.11678633861899801	0.95179779453573	0.43485451876090603
C2orf78	null	0.38603266724680396	null	0.0234213515947366	0.5223472291242021	null	null	0.0286623257013783	0.21349089678029898	0.11346054514329801
C2orf80	0.5078558528006459	0.298995096807667	null	null	0.511124307036488	null	null	0.5071963400591729	0.659797809726259	0.5518637120986701
C2orf81	0.42928300343183895	null	null	null	0.0671240403823125	null	null	null	0.75358446926908	0.37198602773244893
C2orf83	null	0.32039720212449296	null	0.7539509898261211	0.42299878110901096	0.0020923421386969104	0.10371398829904599	0.7697141881791442	0.7673354810069759	0.961393202111312
C2orf88	0.5503568495952541	null	0.41764332678040705	0.734285772543557	0.975420737805356	0.8059415436011179	null	null	0.7047980176608871	0.783385261928723
C2orf91	null	0.0186087755896435	0.0684309515511344	0.0638744949125979	null	null	0.07287227808968	0.0473931402432157	0.551124623269656	0.0580607811812855
C2orf92	0.212058447244041	0.668569379379115	0.399539373192739	0.8966050381390379	0.588384991852281	0.961651876530522	null	0.169594465493098	0.950277482396515	0.995635479389473
C3	0.9231058479414129	0.704898693550553	0.9391503571780591	0.0831347770965791	0.251204974076917	0.8824877566446481	null	0.0170877754369509	0.557874063512747	null
C3AR1	0.386106121289006	0.125352380942379	0.8788009458819971	0.45242649645118294	0.29091658244221996	null	0.902213019153063	0.429832197593805	0.18154842143274103	0.514384583680906
C3orf14	null	null	0.9063745815908331	0.149931422044185	0.832175853690679	null	null	null	null	null
C3orf18	0.264491391592404	0.640815562330571	null	null	0.9555491693185401	null	0.5705762576977541	0.551660054382323	0.1120669757612	null
C3orf20	0.453251212579002	0.6732523325630839	null	0.28903782359333297	0.579389626977902	0.175532643408418	null	0.676133766533447	0.426201873478309	0.6701076003043239
C3orf22	0.289896591674652	null	null	null	0.31424895686343496	0.878606179586884	0.9054400083913359	0.128859334785102	0.0840987703766088	0.8967323165364308
C3orf30	null	null	null	0.583752771626829	0.951915175595388	null	null	null	0.893197472788447	null
C3orf33	0.7354876623582131	0.00398144968521441	0.237111746286042	0.201511620360762	0.556897313278404	null	null	0.5594927119468951	0.538760221125221	null
C3orf38	0.6353487669370961	0.20996346657377898	null	0.17796370339175	0.43902263787594	null	0.0916882718054981	0.382429605891699	null	0.0351545429669655
C3orf49	0.28773804069798903	null	null	0.9911968058022429	0.9546147935925259	null	0.968525267050833	0.764927163266096	0.0498731636996094	0.851476828924746
C3orf52	0.660884045856249	null	0.987504699606598	0.8222678224784079	0.9930720352810719	0.17346412547859502	0.998300022260274	0.999207200466441	0.980038347175753	0.255775053492505
C3orf56	null	null	null	0.0182524923806485	0.216754323589522	null	null	null	0.25416172077952803	null
C3orf58	null	null	0.179915047136556	0.39186392069963394	0.172384252765142	null	null	null	0.0865367981163614	null
C3orf62	0.0178322223507474	0.6703036851143149	0.007477127127895059	0.0418251701135545	0.783709326525772	null	0.00735972328036283	0.0228152616904108	null	null
C3orf67	0.9030206237823349	0.24614870449644502	0.845285863082714	0.403591878882896	0.9969601688254079	0.295795292447435	0.8066630389082611	0.86951574009749	0.899215853820446	null
C3orf70	0.36793531949596503	0.00430960080331133	0.286911698436	0.506159604303331	0.140500592051501	null	0.309168132505271	0.491560757989166	0.7959402677002281	0.0284182269903895
C3orf80	0.650454934037784	null	0.356883592917007	0.264298973311299	0.0803017205203744	null	0.259608606870802	0.0891439486554385	null	0.775637017765799
C3orf84	0.912729660629282	0.925883730163203	null	null	0.5384908057102751	null	null	0.5859880668707421	null	0.15190232642412801
C3orf85	0.6152416122738261	0.7319938955252929	null	0.822172822859874	0.0569945786965455	null	null	null	null	0.8158332567735079
C4A	null	null	null	0.12466675688364999	0.129014259922415	null	null	null	0.22429630871734602	null
C4B	null	null	null	null	0.0966840187235043	null	null	null	0.9102157987719399	null
C4BPA	0.158479407405922	0.39650944293992496	0.10817508130634101	0.9547501674608541	0.642139600438626	null	0.10817508130634101	0.8391151588288359	0.7929242658901859	0.9966516167742651
C4BPB	0.865346085630807	0.38404540546526	0.7394973129963249	0.8809191864478101	0.592460435645923	null	0.7394973129963249	0.7699017871602359	0.6993041703348921	0.10819887306263701
C4orf17	0.454142322873322	0.22825710453540998	null	null	0.551780262935099	null	null	null	0.405948320207574	0.378449966417279
C4orf19	0.556890195913327	null	0.514993768190389	0.158176755466126	0.49377822198131205	null	0.383895583459828	0.10893251659374499	0.0160549686361633	0.0439993402450849
C4orf3	0.23176744960264	0.020027776697223998	null	null	0.220154865891448	null	null	0.6270590271300319	0.14548362817912802	0.286643789262729
C4orf33	0.536893688215349	0.248514857908303	0.725624898418766	0.0447622913740839	0.307050549880959	null	0.45269896911145396	0.43907802097179904	0.9853664824904159	null
C4orf36	0.943526987140163	0.000946272995443032	0.43006628673136504	0.9923956399312149	0.794124035181907	null	null	null	null	null
C4orf45	0.051497111472157006	null	0.7204426236223531	0.850986738536621	0.9987610822528119	null	null	0.642139874089652	0.6732967043125521	0.20724089967964898
C4orf46	0.108378972966774	0.5941713678748229	0.38551174572720404	0.388017581602798	0.5578331349370009	null	0.398597165136939	0.394293220147545	null	0.369667363316539
C4orf47	0.5624047531406701	null	null	null	0.26470891052171497	0.684764404086291	0.14032421606079598	0.78857188290933	0.957595894473027	0.323014984775913
C4orf48	0.8246165432330049	0.713946617559772	null	null	0.00873397841260815	null	0.165208717819505	0.246017696768122	null	0.8301523902891942
C4orf50	0.0325540049392956	0.0347133379801583	null	0.098484700342345	0.435507712507815	0.681119183484135	0.065731091313918	0.268398711625068	0.419657691770672	0.7474816170746871
C4orf51	0.484656942774491	0.960313645686026	null	0.38167297815014795	0.126207127394521	null	null	0.6826273306573449	0.00318944772237573	0.603346727546782
C4orf54	0.811990309105293	0.5323392745150529	null	null	0.9408876317883459	0.364041518604052	0.7725351186290491	0.5248359250044979	0.725077671590916	0.9195344717845909
C5	0.8684541947711949	0.20182733497972197	0.7249907152337309	0.00201941918654769	0.6817400117151711	null	null	0.785577059230902	0.50759427167011	0.9436934760617199
C5AR1	0.506680703683421	0.00222501279996545	0.35226412472733104	0.39173290386503995	0.7068655398643551	null	0.575411204342367	0.529862804569178	0.9493013602853181	0.730034255318553
C5AR2	0.145738984913301	0.00530892020634899	0.749889235143757	0.30120766263946896	0.702918715808059	null	null	0.22962081471434698	0.41772688355151294	0.36916926314781895
C5orf15	0.91466651795663	0.0873876121164688	null	0.5810155170984611	0.29642245135397105	null	0.355285699571175	0.0595387030183909	0.7874886971661371	0.0937490445247585
C5orf22	0.703033289625904	0.79181164111398	null	null	0.9518399887519731	null	0.790363179369009	0.0177354972815265	0.232765031582808	0.447016487418198
C5orf24	0.24244288433485	0.35115077724203103	0.5172736515720301	0.526766087354716	0.998700220920756	null	null	null	null	null
C5orf30	0.7297559758617571	0.990153053513978	0.5150636055183371	0.721026311748317	0.312546469171599	null	0.510099909380188	0.680781773449758	0.7482498060060121	0.26553199154345003
C5orf34	null	null	null	null	0.782526786590939	null	null	null	0.580030191152809	null
C5orf38	0.0225178413147823	0.195279831876881	0.585407659638947	0.189761327869113	0.6667517441704971	null	0.039907059726821	0.077993295438644	null	0.7334806653646179
C5orf46	0.683834035010343	0.6434214640523579	0.39910618493565797	0.509361971894745	0.80517505059783	null	0.39910618493565797	0.44105726379724197	0.571648781707397	0.5843021128453989
C5orf47	0.8510706994275409	0.9131894016767951	0.893978390117509	0.822478953842353	0.105538523863285	null	null	null	null	0.24870922308685697
C5orf49	0.9072628265732869	0.9201678197352819	0.83547688647705	0.8869948639523579	0.9839132070297549	null	0.83547688647705	0.6240423613854621	0.630026919430321	0.14855497021438097
C5orf51	0.00108718311945066	0.24657157715655104	0.134894047439311	0.914845564596282	0.0962869487372507	0.0484474474144593	0.134894047439311	0.8531964123501571	null	0.202497069232653
C5orf52	0.8496727576503521	0.0773602900631402	0.89643765563448	0.120629418996175	0.9146910277425179	null	0.8132427890132521	0.105374653609895	0.47643337318625606	null
C5orf58	0.9144879908850649	null	0.46660369641509203	0.8934077548329019	0.8257330273354879	null	0.718740819422262	0.21521312616335198	null	0.174596343625628
C5orf60	null	0.8256121824085279	null	0.00517238996237257	null	0.0020209467430292198	null	0.7813594164883501	null	0.369185109103984
C5orf63	0.650987432720561	0.430153864392194	0.0928713805953492	0.8371041529685971	null	0.8340751190292349	0.272353741639964	0.99666486807972	0.826095628001854	null
C5orf67	null	0.596238156625063	0.9884623696632908	0.8591040955647191	null	null	0.9980354374333729	0.7200779723782951	0.6883009131469829	0.004092932772698179
C6	0.835119580583727	0.106077055887062	0.7233999298076609	0.8757403278319019	0.330487596091412	0.17758259305236498	null	0.7303810230125809	0.828565243499265	0.460350683434689
C6orf10	null	null	null	0.285477851199428	0.627064565432415	0.347946175041516	null	null	0.966420978284215	null
C6orf106	null	null	null	0.0649974338250831	null	null	null	null	0.49435469060865095	null
C6orf118	0.8941760945784621	0.862258068797511	0.118199315668444	0.40020396780949197	0.986960252337488	null	0.118199315668444	0.44478434832629204	0.9943376483234051	0.665642467268167
C6orf120	0.640136241168596	null	0.625399100236086	0.4894638892876121	0.191775092587737	null	0.8511979873208358	0.811165224569587	0.934587820558793	0.16337588002582001
C6orf132	0.6512762479539069	0.505192884019256	0.0155279483566684	0.413895602816469	0.263709376586505	null	0.0143843235910246	0.0263631346476934	0.329239157693321	0.469542001767676
C6orf136	0.933514357488439	null	0.7445237337061441	0.904807335236089	0.46507820725802207	null	null	null	0.8068472843749259	null
C6orf141	0.45129715803123	0.00462226273723088	0.56382140102571	0.5999472136430101	0.6474432664228421	null	0.46693346658733004	0.5519491493367641	0.0249135137500165	0.580391898526307
C6orf15	0.8004685593690891	0.333632736024993	null	null	0.5093175736600789	null	null	null	0.59450378226865	0.969280534814577
C6orf163	0.20508646440594502	null	null	null	0.15960665466203303	null	0.9111968798353409	0.7465162150546519	0.0570639638182207	null
C6orf201	0.47760580089924104	null	null	0.989679336130455	0.905616263657375	0.9731790842915871	0.941433968282826	0.147485344339209	0.079795334258507	null
C6orf203	0.814317855261129	0.8820458215280029	0.97317130840405	0.49270581754724607	0.0274421544070511	null	0.986371258393424	0.567431434082777	0.8613839330411122	0.429528713053303
C6orf222	0.648835192532214	0.634717553425643	0.45164317938264004	0.60155934455174	0.6539593759752379	null	null	0.9760014469357391	0.188876755265388	0.553898251665375
C6orf223	null	null	0.10220832352219401	0.431956702566943	0.13270068486491698	null	0.121135807013655	0.14712885354111901	0.688257635127095	null
C6orf226	0.951655886101251	0.54873881506765	0.609182345947798	0.20496797566153102	0.557057638444122	null	0.583246744292661	0.741324684613369	0.437341597046081	0.0667019330381421
C6orf47	null	null	null	null	0.4536189612683279	null	null	null	0.637881581325066	null
C6orf48	null	null	0.6368441912685129	0.703327855682446	null	null	null	null	null	null
C6orf52	0.270963231944708	null	0.313752417238953	0.325379770176367	0.8690312582023839	0.327217369021481	null	null	0.23640003125935502	0.49079165393729
C6orf58	0.239235848038615	0.5854496763514371	null	0.149331754609016	0.623921030694283	null	null	null	0.9895809345426541	0.937312406669547
C6orf62	0.9401079972429491	null	0.8310834564166979	0.35542516673542207	0.927579254973442	null	0.567228041351485	0.453848785690722	0.27047359849771896	0.399323809868065
C6orf89	0.5655287802403149	0.0313253523152337	0.996224712038175	0.427068294936258	0.7376278905325151	null	0.348792814239492	0.788396148132482	0.48204625418332303	null
C7	0.542232797935886	0.167348905089965	null	0.5477418286862089	0.441813345642649	0.289239993351544	0.677464569453923	0.266134231859447	0.9161479461319371	0.49502858072390293
C7orf25	0.11997129040572399	0.413967891659008	0.29256690622695397	0.698352847834381	0.279073628428349	null	null	null	0.120058932193438	null
C7orf26	0.738621971371448	0.615818504876242	0.4629553788199361	0.568425120945944	0.997560879679119	null	0.801469876013321	0.9203106989920029	0.997428584508957	null
C7orf31	0.5904796251555511	0.752957073971873	null	0.554780685531603	0.31679872078849103	null	0.5599848651006619	0.517431024739926	0.233436650272253	0.20552703988568302
C7orf33	null	null	null	0.9881318345976691	0.7959197895175559	null	null	null	0.9937825519891779	null
C7orf43	null	null	null	0.8335732822663109	0.0885666114769766	null	null	null	0.17353420487672597	null
C7orf50	0.426652524578437	0.646885213809367	0.42243647545346097	0.329783778008419	0.18675070694285698	null	0.6432299884671661	0.41587476950463	0.435581182165258	0.326514746308332
C7orf55-LUC7L2	null	null	null	null	0.5885975409087549	null	null	null	0.47995053734526394	null
C7orf57	0.6749250704720439	0.657225964701162	0.37849860957926507	0.163339118273458	0.953026592364067	null	0.5842045344550171	0.50442681740401	0.821382417201961	0.7158390683879889
C7orf61	0.702604927423669	0.645723957849007	0.322039120808916	0.582157616301062	0.441472877051029	null	0.688656612337651	0.700518072459297	null	0.11918036622592999
C7orf77	0.6590852182702479	0.467003434949451	null	0.462654243265321	0.765752960760967	null	null	0.597148743591618	0.8306228410670319	0.9648342197322222
C8A	0.577080278430868	0.7100913116137479	0.892023935104279	0.9389136866211469	0.8671901162455079	0.9673272295812351	0.8824661877784571	0.682167432684509	0.471101074290476	0.886828682502512
C8B	0.15468644620507901	0.39052180388555996	null	0.37319607332180205	0.7939646057121079	0.22181252191422898	null	0.376876531706387	0.9437970729938009	null
C8G	0.9967180338825591	0.616313464556588	null	null	0.825063148498884	null	0.830628899778744	0.647059664536403	0.635411685126637	0.62527417266242
C8orf33	0.778113566081817	0.687887259453632	0.9695899469953921	0.360625924577643	0.923911167739693	0.549939223923325	0.874873987596573	0.8282198229566291	0.163808878325388	0.5712232019485309
C8orf34	0.996593992315647	0.132006935078779	null	0.8880221627778649	0.0808356276095973	0.6934338147178349	0.5006498645098421	0.471489055226046	0.842604146908768	null
C8orf37	null	null	0.275238120150168	0.320972539016009	0.28798321230031	null	0.275238120150168	0.8316057077630999	0.25708261298040397	null
C8orf44	null	null	0.0872875017462849	0.177447400113959	0.168340219043507	0.645309794239286	null	null	null	null
C8orf48	0.163489396646665	null	0.0682628536027785	0.826464788865835	0.8416494438753359	null	0.158253874278036	0.18777022790293102	0.26863540670228697	null
C8orf58	0.13640040045471602	null	0.326420836455819	0.0711767967830199	0.546326348829237	null	null	0.14296521411104599	0.16886918187357902	null
C8orf59	null	null	0.8770516419029141	0.577416508486405	0.6706002371454399	null	null	null	null	null
C8orf74	0.5222305175386359	0.46269737228359603	null	0.0320627982815931	0.548745353153214	null	null	0.6485130686981021	0.0682958395460506	0.8910863684506608
C8orf76	null	0.0718092194000101	0.066277225496254	0.0521796334898836	0.298726899884705	null	0.0624925440812943	0.0714753828081294	0.9165049351693191	null
C8orf82	0.49303035083242996	null	0.19881393774891498	0.12263266306213301	0.448427561994058	null	0.198579929485022	0.180869501630808	0.14908888035007	null
C8orf86	0.33760516014476694	0.012102229497693998	0.084250836938327	0.149362930404857	0.0970628330961461	0.666426453819101	null	null	0.227673389668466	0.839112452372104
C8orf88	0.728487154043729	null	0.0584188065755	0.389407847968689	0.887128594432189	null	0.0584188065755	0.392972654128944	0.27186724983793	0.150171896218584
C8orf89	null	0.303981061652281	null	0.3922327260493279	0.7911107010991171	null	null	0.389577372160322	null	0.31156552514336894
C9	0.46675699467883	0.808206523171242	0.279410471981292	0.5799294111150239	0.528744139272276	0.0108497369266674	null	null	0.7870804197403369	0.183766188594176
C9orf116	0.246467086020985	0.5164762179532879	0.374047483886753	0.0857078350496963	0.5290918127425039	null	0.0662384983699791	0.0657641501038994	0.8122875922619329	null
C9orf129	0.420048419980652	null	0.556773430503072	0.892322766707962	0.8025133816782071	null	0.556773430503072	0.8112109628925791	null	0.580157048542512
C9orf131	0.8445946944788121	0.11309200704069301	0.37477921067484704	0.773952451425379	0.853479491911504	0.464027136095144	0.34879866842098994	0.648810519453673	0.0307537643740294	null
C9orf135	0.743259085715947	0.683794042569283	0.0102371602305338	0.19990644694814202	0.526795964290753	null	0.6494754878194929	0.652248134977115	0.25681119455027	null
C9orf152	0.23390865967641297	0.0844741013509493	0.733262509317539	0.166069075109315	0.9623175909611	null	0.26635528040898004	0.0705846623283506	0.8297223379212422	0.44694991360460207
C9orf153	0.40771547344444903	0.7547947464943611	null	0.8423028701644449	0.5970716716906379	null	null	0.41300320158259296	0.908125877183371	0.87069384520273
C9orf16	0.9313212589951809	null	0.9472818172555492	0.19216049033975896	null	null	0.9472818172555492	0.204064650670643	null	0.188860702054202
C9orf24	0.7517718509126121	0.0122526842814028	0.8769713566627491	0.837146465087938	0.0435217568432567	null	0.92115544950857	0.132578545067635	null	null
C9orf3	null	null	0.8832377484923921	0.674998059356751	0.0322093674177102	0.92389993421127	null	null	0.732467490990697	null
C9orf40	0.233940166224975	0.347696558855257	0.283438141310055	0.156898149782398	null	null	0.337985355780486	0.070708328131168	0.635173197829724	null
C9orf43	0.557310042279213	0.599505751879763	0.40253627370191203	0.41392737188729906	0.929503000602207	null	0.3737469759318	0.4098019394757771	0.7029365385352071	null
C9orf50	null	null	0.174123612118266	0.44472617944414294	0.0283956432983293	null	null	0.0645287863224471	0.7369099814606859	null
C9orf57	0.206567340875889	0.953389658070565	null	null	0.106599831489405	null	null	0.13199164267259697	0.8171115684595892	null
C9orf64	0.254802493741149	0.388466490665124	0.102526491810544	0.35715213646869304	0.985934041394348	0.604527009991338	0.102526491810544	0.493452772206861	0.921613644693239	0.145501507607873
C9orf66	0.5368775720293161	0.357471028226272	0.32757391886124	0.43161781521224296	0.360842103196811	null	0.331427360792059	0.6568719966475071	0.582622847367547	null
C9orf72	0.6846564224929179	0.394807895151065	0.29656580112563896	0.893493930842087	0.0389574778955917	null	0.340853869445237	0.614910333244234	0.8491899593899781	0.168182640369854
C9orf78	0.714541382334047	0.999346899353442	0.40853302847323497	0.105186134600827	0.6511924319507769	null	0.335928061162245	0.29383679151437	0.8468932919204352	0.9554921995404979
C9orf84	null	null	0.4904219571895821	0.291657598012014	0.8061362541678029	0.0785032407288737	null	null	0.537643489496455	null
C9orf85	0.41225490361429207	0.84361212993645	0.17125127806421697	0.153735059788142	0.188179061518613	null	0.169256346004933	0.39681361022517	0.541372725915401	0.366186113751333
C9orf92	null	0.948063408010447	null	0.42692359146141107	0.921157708876881	null	null	null	null	0.6975849336890949
CA1	0.302987608883075	0.0774970225419485	null	0.958321962309091	0.555489164339279	0.724350936593836	null	0.39803792173351704	0.912374217126079	null
CA10	0.44671735776216	0.295437699933939	0.0272302649241113	0.268437305367789	0.00422917865875627	0.8758426069166991	0.4449913519730879	0.43758160461215206	0.00545479949780647	0.8781397807584459
CA11	0.07581835563428599	null	0.755930352114208	0.7664670621268879	0.642848018828978	null	0.733976590632562	0.151562535245555	null	0.991053949125896
CA12	0.40634227748192	0.511297652344327	0.613045061031833	0.521203938539164	0.9350123545289899	3.06244369863151e-08	0.8420382161716379	0.647334621714365	0.86230080739601	0.31551178725782103
CA13	0.538438591090137	0.5339553494074271	null	0.9759910328179091	0.0159254675221534	0.0321221690408481	0.587548711849363	0.48885051418455394	0.899278240568984	null
CA14	0.741693555109267	null	0.892871653065933	0.695306616592087	0.824413742843215	0.966009702961277	0.731111712403917	0.26185387071339605	0.669486490772912	null
CA2	0.19768957189725198	0.0445232006009165	null	0.00032679181674322204	0.14010815822168302	null	null	0.310893780483151	0.168111230081581	null
CA3	0.8222700132350309	null	null	0.279489382407388	0.272395032801245	null	0.616919301655818	0.332249629240217	0.0599550214284661	null
CA4	0.6523753995804079	0.14797516508751501	0.6959635482130079	0.8457174848429709	0.415146965432074	0.7311255918234352	0.542634891063863	0.613706757390304	0.537104742126123	0.528968108630831
CA5A	0.0768193826241088	0.530885192458023	0.872098789367432	0.931418303965616	0.9204637865166031	0.414284166233349	null	0.7538979110534442	0.9148214355522841	0.6178588311180121
CA6	0.5969213555147189	0.21494623163911397	0.610643518848809	0.726497486731066	0.8475002332431129	null	0.45725814762309996	0.271501005284942	0.9185779058739979	0.0542163168736887
CA7	0.577805987526313	null	null	0.17258308993275198	0.125460557055256	0.30298402344933195	null	null	0.291959828363787	null
CA8	0.226475059595148	0.843900015249006	0.0375996826295419	0.8127893167435171	0.28080158318346504	null	0.0375996826295419	0.817642465941607	0.788132923853748	0.5959009449061621
CA9	0.7605133288669049	0.397095588948955	0.954736916278131	0.988653507101835	0.994357410582014	0.903418536128567	0.939285200189507	0.9777056710691121	0.962129319534917	null
CAAP1	0.8977724422221509	0.48824024346633793	null	0.8418195106153441	0.70520263275574	null	0.6059079176782779	0.181348381114144	0.5933793876480989	0.395389086702495
CAB39	0.7952701035803961	0.0408457386967669	0.548016704791082	0.306846506836045	0.9032461531424398	null	0.491037140322748	0.0752554781994925	0.735202365680715	0.0470586782868597
CAB39L	0.29993511554200203	0.466820734044353	0.575056552929047	0.926301268587893	0.8959731786646551	null	0.16279708042371802	0.638782691757573	0.858808823966006	0.624625783310602
CABCOCO1	0.0365087749095238	0.0690103433522378	0.994646833208226	0.000967680376148916	0.8674148062670849	null	0.997024708285826	0.0474633567956818	0.14013989899949802	0.649543075294547
CABIN1	0.417990785421456	0.558369462461323	0.6508437901027441	0.5320878315668621	0.285676061292165	0.923134722920948	0.613196021346487	0.6056167714738011	0.191380098231714	0.773345837623578
CABLES1	0.8713948594665409	null	0.0448957390714868	0.128023030711428	0.370088992529934	null	0.926365601384354	0.8446839182052359	0.199185653904206	0.612635981009917
CABLES2	0.231706333109479	null	0.710436560812708	0.265930893707997	0.515504333102944	0.83907923075601	0.276428158542269	0.854814547077042	0.7625651967846491	0.9580683275784699
CABP1	0.949447255512815	0.7846838780849521	0.83914796689584	0.0779138697754873	0.55956563427608	null	0.46713995038075296	0.758972993914907	0.8668715218651021	null
CABP2	0.31775406334949396	0.386124258818971	null	0.26150200261741297	0.274798431089902	0.549756710172871	0.48107956921449296	0.14676539763189	0.6770434950372121	0.157580092175448
CABP4	0.11382313187819197	0.328688654409201	null	null	0.821515910430677	null	0.944982928209156	0.66168086494239	0.22722766086770899	null
CABP5	0.0632634229734778	0.0381785827169838	0.27103263477526696	0.301753301590541	0.9784622157096171	0.62299350485494	0.144615089579471	0.29741505202898605	0.504362854209091	0.43004308627498405
CABP7	0.9043980182998671	null	null	0.8847983820221721	0.0201192764953964	null	0.5025097235235061	0.7843009154466	0.680609232758321	0.532662300321442
CABS1	0.34095861501506103	0.381443059760039	0.8989641785334821	0.9820405628948911	0.42555597778740295	null	null	0.524258578340193	0.42861289507889705	0.8467265488749929
CABYR	0.9555492257169179	null	0.9076997229697891	0.972507068990928	0.8276321534062779	null	0.909109514724739	0.9916627653693441	0.531941494472551	0.9767550195995991
CACFD1	0.47258498244298497	0.458651561421041	0.884146403865643	0.20063939924940002	0.948850036878098	0.8536420950560341	null	null	0.593368007522635	null
CACHD1	0.8261690475762571	0.6441044136059489	0.8250992689589008	0.8123949226229091	0.631930448920204	null	0.829372043478577	0.612944136201121	0.19344130656179503	0.6403432697400799
CACNA1A	0.24092358308581896	0.2902065393783	0.632607456769328	0.7194866664269209	0.24901040392648	0.0789431284762627	0.18291517731989604	0.619708038785387	0.645826780998231	0.982397302873114
CACNA1B	0.642189626312587	0.615021285061695	0.4670228838393661	0.766260815637028	0.5441682409095701	0.6035152615983901	0.9139859042552242	0.14276376516429298	0.473416593913913	null
CACNA1C	0.7003853138427649	null	0.266444741230834	0.6718000604246689	0.6822841863241	0.996079398089196	null	null	0.0564670791847658	null
CACNA1D	0.0428713287259674	null	0.6620954075841329	0.955825394185542	0.744302734120736	0.616815179243996	0.5592498155279971	0.8342283912702758	0.0360083047383604	null
CACNA1E	0.4182674007084651	0.16788645284837303	0.520458203148947	0.32141471761271195	3.0331108266556898e-05	1.6501887679099e-05	0.640897055287535	0.142505543809883	0.6106501071754511	0.329147665077962
CACNA1G	0.992848441737428	null	0.634963393933615	0.00119272160551842	0.7532882232942	0.25974058586029003	0.645496013345886	0.000301055928162208	0.45507755777435	null
CACNA1H	0.160400621410699	null	0.47882913364888197	0.0801532915925716	0.892285936614755	0.4647801039162271	0.445147250892837	0.22121743389141602	0.233930736710868	0.8063271796602249
CACNA1I	0.35355863063962495	0.746047058064698	0.13847321310618899	0.643635323032193	0.8695426691931541	0.616328766610783	null	null	0.40028955388007204	0.8545001782982891
CACNA1S	0.7317730124324201	null	0.44062787435173995	0.32206431545312303	0.6481330917205811	0.568449639157148	0.7580991688477949	0.8842972747409169	0.674072953719681	0.932415357925993
CACNA2D1	0.838412656383492	0.961617234495465	0.595198193661356	0.5890762277116689	0.676799743779667	null	0.542901545825759	0.210725189423775	0.8542789475337759	0.131844654315258
CACNA2D2	0.860413294980188	null	0.4615457314324021	0.45233192613630696	0.0989314054487918	null	0.4615457314324021	0.14339615491090302	0.866098832211501	0.7985108499739281
CACNA2D3	0.9906541388254521	0.36944256376438	0.399760659155128	0.459216989199764	0.36745692164531396	0.37382544784461796	0.00951540855883792	0.880209553052757	0.11241181670871099	null
CACNA2D4	0.5729082765713721	0.18445870936792702	0.9880447640396061	0.281741126259523	0.214682036406228	0.318549580114464	null	null	0.164668238974512	null
CACNB1	0.800179655905135	null	null	0.0654393020585522	0.433823123196404	0.0480374600054512	0.900841684025303	0.44035653223202204	0.35473133022044206	0.10623146065318
CACNB2	0.570213422824651	null	0.740036764926325	0.5616792781554399	0.47135381487591604	0.9120766091500941	0.7093155238050299	0.577322131586099	0.37683967423044207	0.36529473996152706
CACNB3	0.879895432687016	0.0694507470751367	0.28687654645053995	0.25606009049678	0.174894750118133	0.659895639177921	0.255806384212884	0.1654254205694	0.814748384592355	0.481558082240918
CACNB4	0.40374192896383204	null	0.418450715429879	0.37355543006049996	0.460144585344139	0.8468238064443001	0.890020097738062	0.000889494733030016	0.06348149762302599	null
CACNG1	0.0953237445437289	0.0791066757822425	0.34610339722997097	0.12151417805876	0.192613187113728	null	0.311700091921391	0.14545666365278198	0.654881172337172	0.5020723750686289
CACNG2	0.279447499260837	null	null	0.970531488148593	0.786646934208926	0.948009360791543	0.0892612004859854	0.569844712434485	0.871617558577612	0.311960263968503
CACNG3	0.934247751355146	0.947569308924177	0.14948225416295802	0.9595489129644929	null	null	0.8719934622128159	0.8917199545004789	0.17782086131168104	0.984145371420394
CACNG4	0.682198400150913	0.49305490808406105	0.566357315131629	0.9562401424488729	0.24093603631477803	0.500020283555459	0.398001629074545	0.269867081561115	0.8557344392091809	0.111444758746118
CACNG5	0.8088632998839129	0.195538229927906	null	0.775860896246381	0.36918696809431895	0.361313942018904	0.945095495790633	0.37734310970526397	0.710573890885275	0.323790671757318
CACNG6	0.44126532904309795	0.0181967660575352	0.597016295962772	0.28109847862286197	0.00010090841591115	null	0.597016295962772	0.0227110116677167	0.7047608037012629	0.687021263677557
CACNG7	0.936097557308595	0.18448734246176998	0.317874091425603	0.260611264847911	0.8391261615451581	0.686367796905614	0.285026861771089	0.20552359697004002	0.0153674628880123	0.305155118546864
CACNG8	0.148250614296526	0.10732186503296301	0.9933651977641401	0.855736418139761	0.7749541454152999	null	0.329345540089516	0.19951915699037398	0.9885696260184421	0.9974028305274641
CACTIN	0.8467927549726659	null	0.9990835691905781	0.5522563506774879	0.61855816877129	null	0.5608399118847249	0.48784304358693	0.8565098238355671	0.8272942761739659
CACUL1	0.0432778675889705	0.466673634725821	0.0472984529830263	0.46898486269460105	0.44558757734425103	null	0.0335131654659659	0.0755707814015317	0.5525914588326739	0.8681792130802131
CACYBP	0.574498963015991	0.785689396026268	null	0.845550309952545	null	null	0.824179789795923	0.9305566238726899	0.26486557211412304	null
CAD	0.133657778998965	0.46145482714076896	0.0325104300387247	0.8869733777747371	0.19332341879525303	0.164796869415677	0.11547143993897802	0.410224853166456	0.0825235479223927	null
CADM1	0.15451351717687697	0.26766269106702695	0.194480600358612	0.560800835672881	0.209141723481198	null	0.569898785304567	0.38373775297024293	0.5431438076812011	0.37007395973626794
CADM2	0.819220360430974	0.39155481300679795	0.0611435554212327	0.0688234215282053	0.911799210278973	null	0.07927510099710601	0.16801677975603302	0.586818530478089	0.12347293603770598
CADM3	0.997327647131711	null	0.53952726553539	0.317150835295362	0.301135620001169	null	0.21149007770259198	0.5994483632782309	0.255197902229934	0.194526317618566
CADM4	0.8808319532497759	0.97641578316876	0.550573696814827	0.352620236943961	0.130522923631388	0.86832502871511	0.4465084827460829	0.577254381730109	0.23699112979096598	0.355797535314031
CADPS	0.23052995053355801	0.00471794628674305	0.0784871119578362	0.285820852966394	0.138735262807451	0.187246917297626	0.14079388992884304	0.45642718674603405	0.0884987177978542	0.823266779953693
CADPS2	0.18969983505283602	0.829069191919242	0.0766631920890477	0.481956645170926	0.350578983046237	0.82455355546735	0.0766631920890477	0.278283609682154	0.8530469427247042	0.6217687093866391
CAGE1	0.21203014347191895	0.527485743132735	null	0.525744912860984	0.575344873361267	null	0.984751084486218	0.919337339713692	0.8333889086752421	null
CALB1	0.270581066241823	0.26234081101721	0.5879907850278571	0.49078335706336995	null	null	0.271624296789674	0.43573913820761206	0.787103038426503	0.39585399178470293
CALB2	null	null	null	0.318666049877764	0.418974393362986	0.0865975564388092	null	null	null	0.207576366866838
CALCA	0.586651195452182	null	null	0.383300377857492	0.0215131600811608	null	0.597727980412843	0.0532987694461502	0.34531914425133603	null
CALCB	0.196374971233517	0.0784077073516024	0.4077095604490471	0.7319965956358941	0.0218381686580167	null	0.0506267695230505	0.12198706060316301	0.264590738178129	0.9307369173404599
CALCOCO1	0.40132248910356105	0.470210035956959	null	null	0.644349215262386	0.9060110964129471	0.126329660321044	0.430653189507979	0.263072431078093	0.11628897955332301
CALCOCO2	0.33037946683904	0.89478384277748	0.33634969746404	0.9117922124079959	0.7782895816066501	null	0.290725826494375	0.8664024111166659	0.8851814862954879	0.45367856588910704
CALCR	0.20975658446268303	0.506303519805298	null	0.32545575551028805	0.51230010663586	null	0.9042362896575029	0.565394501800662	0.903953473722587	0.926904514683437
CALCRL	null	null	0.00237220953333983	0.813358062847245	0.784287781113643	null	null	null	0.000983982188090593	null
CALD1	0.245278685408358	null	0.23042616304928898	0.44937960463695004	0.20100347007120103	0.977973859540508	0.14499720777917802	0.544590334773054	0.996343277268426	0.640634995638785
CALHM1	null	null	0.423029343371187	0.43159486733613595	0.5714491497124929	null	null	null	0.474349551281469	null
CALHM2	0.49274906447954997	0.26737984719382896	0.44023074591666705	0.8229724275126	0.934185959694271	null	0.606714823440837	0.436988909368774	0.980383395490912	null
CALHM3	0.542086714387288	0.8096852545301619	null	0.591771817703021	0.998599989419402	null	null	0.13166380986881698	0.98326410628642	null
CALHM4	0.335354518563479	0.5261686831321349	null	0.40600174553752294	0.739121336439304	null	0.234215385379597	0.859065100357687	0.47995497360889205	null
CALHM5	0.858614745199895	null	0.37027751841550605	0.522150174191255	0.433591112058358	0.669378530799325	0.27027022590913197	0.162831986487572	0.662767467571066	null
CALHM6	null	null	0.70479342976309	0.496278111745305	0.702365947964652	null	0.6938766624232641	0.8286843991305971	0.46420031748599394	null
CALM1	0.677169863581679	0.35253873063393704	0.37210774258378604	0.24389126068068698	null	null	0.371226477120915	0.27233172725894	0.131897856338608	0.892081136254041
CALM2	0.759674142288935	null	0.0102996023678551	0.22797069811834697	null	null	0.9859336148250442	0.685384343732626	0.217999838728214	0.671901703027056
CALM3	0.8430064001815211	null	null	null	null	null	0.8689890446842041	0.938312236850062	0.288654358975584	null
CALML3	0.29845029809592305	0.5735711999350389	0.820941554437172	0.5457543819172059	0.196394107901408	0.5443507613276101	0.954133949058903	0.846148832830002	null	null
CALML4	0.816001437864234	null	0.9074050558133979	0.537781841565777	0.482626307771391	0.122862149213106	null	null	0.10583626998708401	null
CALML5	0.9427418995419781	0.40408926737451395	0.7250089401427979	0.13708295234262	0.518084048850547	null	0.7099220498561222	0.7095678311593709	null	0.726925036682139
CALML6	0.787127650084797	0.573787838881326	0.000865857596398012	0.0052390996835565105	0.9464566926288709	null	0.99164791151042	0.8483694456834109	0.6900953068365819	0.245200069549388
CALN1	0.586776595722513	0.0920296154207159	0.284108373135068	0.342596602804084	0.50240456064648	null	0.636752401856713	0.0956095072972385	0.28785737036903897	0.225542836180342
CALR	0.7734022236930519	null	0.903623689234787	0.379181457513352	0.932342968645823	0.724574431225562	0.933286832176429	0.540656305977361	0.211957285597949	0.298607601451291
CALR3	null	0.767555776507308	null	null	0.977996542824258	null	null	null	0.239274281512128	null
CALU	0.346128216256013	null	0.110388903962091	0.135350797411179	0.6595735235656229	0.9616459004872451	0.110388903962091	0.15133102065621698	0.49605987085972103	0.9524308279063579
CALY	0.908534686696188	null	0.0985596029419489	0.11876464093189801	0.9878361549840909	null	0.0570117884762675	0.06872217308698401	0.554081370021791	null
CAMK1	0.0982049046462081	null	0.569384066078722	0.0313219174297339	0.486288562905415	0.9556844383995641	0.623091824647839	0.13901264538337602	null	null
CAMK1D	0.21429632043028302	0.7017427394102049	0.0907059004369328	0.0774460498503886	0.5732003664154179	null	0.104858274270937	0.313231014063961	0.761757036080535	0.8863814880325172
CAMK1G	0.7483660711179	0.0919708764959446	0.494246710682683	0.491083552331656	0.8401523021359959	null	0.49767318555743106	0.31611285131701694	0.991967196860708	0.49808042938402003
CAMK2A	0.7198540754747671	null	0.987478796578383	0.0895547621757895	0.7686348293137829	null	0.781635218158146	0.645262686076015	0.933025588236067	0.551307811747757
CAMK2B	0.559913308012807	0.133569840854294	0.266406823427051	0.26808357320660303	0.876149107353663	0.9506223480453649	null	0.726981560793007	0.6788677759568331	0.524476040144104
CAMK2D	0.991031188405694	0.8781577432354191	0.5517625312909251	0.7881832606853159	0.8909419855537329	null	0.45615573894212996	0.556579526335375	0.9814198584646792	0.5354626249594989
CAMK2G	0.27721678333398203	null	0.157360378501931	0.7266776576221659	0.000210583774925555	null	0.21029957006159197	0.750433955983018	0.261378293516058	0.7851397667733181
CAMK2N1	0.5488492658411811	0.350448345858088	0.262594507154827	0.28647874206049295	0.7840102720364341	null	0.42426798211938793	0.40620111797423103	0.297826500480117	0.46474815222561605
CAMK2N2	0.667706810981682	null	0.49559870184354105	0.407651140926387	null	null	0.617459504891125	0.6450715810966371	null	null
CAMK4	0.692956859950715	0.8964320187087329	0.0047882661138569605	0.0029979141655180896	0.48490923058693103	null	0.535108790142017	0.501076310487225	0.6800987257145101	0.230136047889167
CAMKK1	0.7605660268746608	0.888140871464675	0.725449961136855	0.5332730101827661	0.7907141921434	null	0.7206130845150942	0.592254701989677	0.31663881327371096	0.222442283414347
CAMKK2	0.7532002142856979	0.7113139923879152	0.20970916236955703	0.624047560849496	0.524193083007674	null	0.195322813708534	0.40132701045258	0.604105244597168	0.48297660701992207
CAMKMT	0.7896587903758622	0.29119384173478	null	0.404158830123726	0.20076965178283396	null	0.9223000017361751	0.7936684656095601	0.349333667797829	0.8858214039100369
CAMKV	0.47812051136858097	0.08969961732141601	null	0.946927831267036	0.248768138638882	null	0.0247146757065875	0.32746599922232394	null	0.7141189429725179
CAMLG	0.58627510633436	0.0919609326330941	0.7405931722393	0.7472158442746291	0.9328544662729691	null	0.911658086233501	0.854223822721569	6.11641738390567e-06	0.592219870638807
CAMP	0.9007323190679709	0.7610301957218399	0.634823722581616	0.678047586266498	0.441394782203509	null	0.662324188966148	0.328516428175287	null	0.42433838775075505
CAMSAP1	0.984081535178628	0.407001783396084	null	0.6325749145023709	0.18092199591803604	0.330557860736044	0.0426512202417058	0.0160495025675079	0.12266975556398801	0.00147572499294601
CAMSAP2	0.669040607498959	0.912601063409452	0.641665696257251	0.781332800636241	0.43462998194827207	0.155405189370898	0.814071125565447	0.7607144869591971	0.519111894100765	0.760462169046254
CAMSAP3	0.39083501201773907	0.45427622653607397	0.11681719644189	0.739195666283347	0.724729696726087	null	0.105706456825797	0.6680917190882171	0.5529381796515961	0.84095262754798
CAMTA1	0.999965716450128	0.7054788739231931	0.579763862298876	0.5205000724882479	0.9219578651022869	0.16747926106937197	0.170724924167158	0.5856196983967049	0.302135780867238	0.161866009269521
CAMTA2	0.587438939096379	null	0.7271918596492359	0.782163979359535	0.818407116555948	0.40285746463021005	0.649915240141677	0.7419309861409591	0.399787903621957	null
CAND1	0.953599151213055	0.93243181991553	0.7839456836675299	0.946388871731907	0.883170534324857	null	0.797778147992884	0.5567655624763521	0.29281082767495303	0.6281387012960961
CAND2	0.12482821876183599	0.35432218598730797	0.277498685678244	0.8677842157775891	0.272709917900966	0.255904904637409	0.29437852682629606	0.319031366712961	0.355452166985552	0.684309898423832
CANT1	0.13909868949832999	0.11729070075760602	0.532223539883173	0.196654194476993	0.17144929976804998	0.7217747257812209	0.16116730223972	0.0411577231685002	0.6730315057855659	0.283878281989463
CANX	0.49961136071972206	null	0.24762331927574102	0.5520815581177672	0.7476164826077959	null	null	null	0.29130690044974605	null
CAP1	0.785955894746621	null	0.8743121885355459	0.845786297068099	0.686127045020883	null	0.8552038226064871	0.870567220236446	0.990667848798464	0.248513628744471
CAP2	0.5455822877161061	0.6003903708160999	0.97461684628934	0.36931075132677793	0.5969769435110749	null	0.995603377870741	0.38165612059290505	0.0667981496332957	0.244946380991576
CAPG	0.335490419744552	0.868948864175261	0.491115099028456	0.13971529907602803	0.929911942335737	0.8639170297379041	0.563685241074029	0.578102421730745	0.17897860066945	0.790141559654029
CAPN1	0.406160600384335	0.7680550468001801	null	null	0.0027105115244492302	0.0028713039400288802	0.535740661378874	0.558558675029195	0.183885192808438	null
CAPN10	0.887411165424427	null	0.338268274187847	0.49239017842159005	0.334243477144915	0.33577565409996696	0.338268274187847	0.225781886648635	0.9073569109432501	null
CAPN11	0.3697907885668711	0.0639227807745462	0.356269871001319	0.46217773542379104	0.613893873322755	0.934115554477031	0.145038373202874	0.20051928261878402	0.95224443349637	0.629569105618923
CAPN12	0.0424994370123677	null	0.195321819175327	0.0231943978471824	0.34134260141320505	0.042985574341607	0.7901315089042058	0.42907464412541096	0.512424533391177	0.41148949672391294
CAPN13	0.752886428838038	0.554278174086775	null	0.45732039578066797	0.582291778764677	0.263857249993074	null	0.0196962385243328	0.9387493089375191	0.0203609669611633
CAPN14	0.35129778735583606	0.15419195722631	null	0.914551349069342	0.614387109366139	0.630090126342209	0.172973082529099	0.5851823418338871	0.7142711362948879	0.148432651555638
CAPN15	0.727222560033353	0.291694605649974	0.666221914430881	0.712151018972402	0.25374942480492896	0.410529261955584	0.6120135090226639	0.443124350124098	0.573044196560917	0.8212255813509691
CAPN2	0.30081842947456705	0.300193103226167	0.622962961488676	0.531864088964562	0.7090399902865699	0.7295642557819291	0.6908070665453921	0.7867741004459399	0.61569730391011	0.7774065893458959
CAPN3	0.41549679506167203	0.110001323869292	0.577282137174291	0.196086851545804	0.193893327958392	0.22954732560550797	null	null	0.617157984718622	null
CAPN5	0.9154557602072909	0.6140380741566469	0.00998626375061529	0.148445041775537	0.15697152518276902	0.144814322237903	0.0101297917268373	0.31163899324845096	0.0892130637170316	0.225940706831089
CAPN7	0.876463532014571	0.90604529746945	0.793808696679679	0.39608742885082	0.97620830603542	0.5278231394930499	0.902716762629633	0.824087624950252	0.6370597721725461	0.0917909311385579
CAPN8	0.07518772716092	0.93718239383955	0.14190391069496802	0.508189846437197	0.157977188853101	0.31915894491425606	0.14190391069496802	0.199492662445908	0.857245448791593	0.31014610619134303
CAPN9	0.30438991215134803	0.7075144686091751	0.37108082437189704	0.163630176055312	0.523549869426443	0.0932856751585665	null	0.754803246448192	0.257909966943276	null
CAPNS1	0.869368033101104	0.779267829075765	null	0.998541426381872	0.902402093914009	null	0.6968629633899079	0.7950110098356659	0.556677179517703	0.735314904073346
CAPNS2	0.950035356470423	null	null	0.900925299212931	0.602006770814308	0.49014419811744303	0.991834670119536	0.7639990337186429	null	null
CAPRIN1	0.0226640287298557	0.8942635505387551	0.13363289293748598	0.11059967926962999	0.16084500339302302	null	0.29787226132086503	0.234450366730185	0.966050800022817	null
CAPRIN2	0.9920606155573849	0.791645049215845	0.323424812230793	0.982627055640675	0.864995223910712	0.7515698924587699	0.11207139386342099	0.61700356462087	0.391173708975474	0.0965459499269381
CAPS	0.10601639669618801	0.029209013662296	0.7247793186494841	0.560203691564919	0.630246786401098	0.568594180758532	null	null	0.168529914706644	null
CAPS2	0.8321360748474079	null	0.917454587431943	0.0662200229968647	0.160055114031948	0.0477925842677869	0.45272451572794703	0.946150148142434	0.962499100282578	0.9408455122509309
CAPSL	0.573513109918666	0.7767966966945301	null	0.7840482733203499	0.871110917625284	0.8250433285968579	0.20877845442961498	0.20877845442961498	0.863056947337137	null
CAPZA1	0.176872327665862	0.438319446568198	null	null	0.56299269866754	null	0.23368005647684897	0.280340626615758	0.36769485952162295	0.7546886172916909
CAPZA2	0.682851307456834	0.52255404398743	0.0834440008215118	0.306705177596886	0.0507036037549664	null	null	0.510818811323744	0.3265480063770119	0.435470805838007
CAPZA3	null	0.603049661813712	0.6979509407261479	0.224633468062198	0.663322166984236	null	null	0.0639465282873728	0.953937694199087	null
CAPZB	0.44621303006522706	0.47964521726831705	0.212546469967043	0.9971130070665191	null	null	0.166716344370987	0.0906299712170526	0.976635149119857	null
CARD10	0.8302097321849521	0.727538585144663	0.13939340383438598	0.648365422938665	0.907223103318137	0.925309063792532	0.13939340383438598	0.7078448127503348	0.5122931992702601	0.621549477271745
CARD11	0.32115799951055396	0.0776578547647904	0.8667633827251879	0.0558797565030658	0.9610434872715441	0.5595478190406	0.19668027941680397	0.482319579805019	0.7441811800203051	0.8519296947813689
CARD14	0.547586960532923	null	0.8907525858551381	0.7478747518541808	0.7566926404445441	0.598203250020264	0.541035940440149	0.0246006343532295	0.53826390014512	0.89989705675716
CARD16	0.20512257792337302	0.422933676111528	0.70706502221083	0.540691317149573	0.9292926742953379	null	0.9701429237850171	0.42998964290161296	0.818744836739022	0.650776313324558
CARD17	null	null	0.47787590963871396	0.38786655752477295	0.813217323619277	null	null	null	0.8141823648609839	0.650776313324558
CARD18	0.256840969845265	0.20598809641611301	0.122953511856149	0.12937462830482402	0.29102878397820897	null	0.122953511856149	0.0425793894347672	null	0.94632641878298
CARD19	0.272222384853964	0.9035636869286591	0.677382636148023	0.308349376756558	0.0500534389683096	0.92900645931253	0.36778114267493606	0.39254004201759396	0.89925317276377	0.9010586187449001
CARD6	0.35958537555503994	0.0356156500990221	0.231000823758232	0.7414869031387259	0.57580993998117	null	null	0.6591703961176579	0.962789554688672	0.580279062812839
CARD8	0.531450298654715	0.10170883432428399	null	0.15765971953660698	0.335930887111807	0.8829080208628771	0.261943579668651	0.272499514767864	0.535460313879344	null
CARD9	0.8586502949461229	null	0.169685491942462	0.450467186926587	0.5754624281706371	0.7104656114291049	0.29918998848545103	0.606153887591714	0.7845698579093191	0.367273203228755
CARF	0.380311086527286	0.206012539616004	0.10573969632848801	0.21291282014557802	0.353220110215776	null	0.20735944465664302	0.261283111200235	0.9533343769855529	null
CARHSP1	0.239800399937516	null	0.24624122668094897	0.7556862690134009	0.9713694995165641	0.818465326959298	0.533473211522509	0.534331838379942	0.562642883493094	0.16747309301217903
CARM1	0.550839126938949	null	0.38946683798863896	0.47046183520504997	0.0324678689002771	null	0.68404832872051	0.7587678101697192	0.9480725989314671	0.5609574576530101
CARMIL1	0.624236802332721	0.7343069389363779	0.588729404333671	0.404054024087297	0.802322903413955	0.572715960621915	0.6328667947207779	0.39650839099603	0.9060804988295379	0.7115872990299991
CARMIL2	0.907531401183341	null	0.9716736026738392	0.883288688822746	0.9979861631980731	null	0.8311665597859499	0.8362746187376758	0.0497436788609861	0.26273808036396695
CARMIL3	0.830136937768766	0.12570753951667699	0.44749382538415505	0.226916275478	0.362521150254385	null	null	null	0.264660886460589	null
CARNMT1	0.9318056406131708	null	0.0036627857552014	0.694238815029913	0.933337863984261	0.305355268130986	0.0012978542201405	0.528961296850248	0.0310002764649421	0.988390158257589
CARNS1	0.0619219206613701	0.754362724875413	0.46000302211776295	0.318113873740044	0.24606883872062998	0.269060134631074	0.25241893866140896	0.35506872729360706	0.9847859417481519	null
CARS	0.006389680210747479	0.213430537459923	0.0116125664893457	0.517503384758715	0.7921086706560121	0.921454540194059	null	null	0.952047217906366	null
CARS2	0.797557139671671	0.0625633501810392	0.9876747133043771	0.349828426125155	0.634063958462059	null	null	0.0251624793406822	0.916771670879706	0.5092189183050789
CARTPT	0.8261519670072991	0.95871345134388	null	0.6993112580889941	0.8688338212671449	null	0.657208484915616	0.929073078974006	null	0.171360940899371
CASC1	0.37013547726965895	null	0.935885492033248	0.7000710368930401	0.380032458323234	null	null	0.877125818676001	0.0909075715247837	null
CASC10	null	null	0.747193848135857	0.808123269389265	0.8820323733835329	null	null	null	0.9800485769831451	null
CASC3	0.19398738052769698	0.0424347410962085	0.643630225859795	0.0218752961805639	0.452379845636284	null	0.0637947116561757	0.0655454349144651	0.0452395811271025	0.0959946989498894
CASC4	0.8732534202495942	null	0.984717666733658	0.997357761152636	0.0838582982993392	0.192339431435017	0.984717666733658	0.9965597764296079	0.9904014698170192	0.8558484506163859
CASD1	0.6346408940014721	0.7118116106980871	0.492888640338785	0.5693057687152879	0.817647904532682	null	0.355851610392208	0.8370419364495381	0.0790356446333695	0.9803758704660709
CASKIN1	0.662977717636213	null	0.806763388568698	0.9077810366815748	0.323702653942115	0.651292907362768	0.8153264242882291	0.997633819199778	0.118715106332252	0.5380563737802899
CASKIN2	0.9269937789748791	null	null	0.500849068853013	0.62565551705567	0.657987334704282	0.907554376658971	0.940979478587328	0.29450246498272803	0.9075388937418299
CASP1	0.147695316377336	0.417268978230742	0.0542431711356072	0.127435644999883	0.258369189247257	null	0.0542431711356072	0.12949410361151598	0.116463941037453	0.726744196296636
CASP10	0.470925561533702	0.327565011856266	0.527342380315355	0.384134160201706	0.988412073640326	0.32523396558782297	0.22062171253397603	0.26585430427679896	0.8353442462335972	0.23189314804622002
CASP14	0.6243653450530501	0.47454283188957197	0.758767516226112	0.758767516226112	0.7207591970437409	null	0.0137092441555819	0.575230521099952	0.311823003641511	0.6336403388282801
CASP2	0.11382909451451499	0.803216497786923	0.0917365705078916	0.0712309187150233	0.646544783676861	null	0.0784962442366184	0.0881799462457729	0.0362441927053023	null
CASP3	0.31478706453320504	0.367722168595164	0.937082258681946	0.160122846947508	0.8285021911437941	null	0.02222771098149	0.0718719363439839	0.619346644430395	0.0205620551212682
CASP4	0.327907144633601	0.612913830166782	0.133313367560629	0.744798769829547	0.295314686814646	null	0.112972041352505	0.7856909475072951	0.42117017473803403	0.446489120264491
CASP5	0.278929393300491	0.168951177039302	null	0.120567278396109	0.364195896638646	0.8618629649282479	null	0.0740750438480988	0.0972581010792091	0.6502721143864101
CASP6	0.23300870048578198	null	0.19701340650903895	0.0481034789922768	0.701322331351118	null	null	0.0547714169933338	0.15860143800427698	0.712917799242376
CASP7	0.143403449630657	0.818778168607167	0.40695127787106	0.606536618057193	0.9877907624852209	0.7424112869090509	0.0882621848665613	0.426274689695894	0.461248542672313	0.719595903731855
CASP8	0.608542688923181	0.6692868781198571	0.7422091953035079	0.9807698473580309	0.942682470194479	0.45588676240684894	null	0.9973027423521891	0.9199984648821141	0.23512327136946998
CASP8AP2	0.00047882179524916203	0.5524267784353339	0.0016173601748477	0.278245444294409	0.432958854615895	null	null	null	0.854226164589522	0.16988247930549696
CASP9	0.0426186092874509	null	0.25463184457249305	0.439575531992326	0.7790585875463851	null	0.125578218677643	0.0691705468308059	0.287216630706633	0.65708133964136
CASQ1	0.8416450179961009	0.8087664151404991	0.789235786984217	0.902192073013512	0.4865590020244461	0.9926771850053141	0.669545855471853	0.71219452177919	0.340520592195791	0.8031676162302249
CASQ2	0.5704965118659929	0.986782551901053	0.199748202006466	0.453947440979851	0.19656783603252803	0.5563598795317	0.796706194205929	0.8643279747389421	0.43118684829705795	0.49374857014728
CASR	0.9069723222707671	0.9458417475813959	0.538592395048777	0.7934884913827801	0.745749588467264	null	0.800157315321568	0.5040693936667	0.29187779373343503	0.36502962997559896
CASS4	0.8360154385702309	0.401081736366012	0.278205536579694	0.31139968716676497	0.6789608266013589	null	0.365407736011021	0.404912861632048	0.0729731608835302	0.70135886297435
CAST	0.8047888518098709	null	0.11757873848732199	0.19729794647347398	0.9582353622702829	null	null	null	0.4308453423509579	null
CASTOR1	0.72429606203648	0.620738379376186	0.7946144116992899	0.9914872870821121	0.53196424009014	null	null	null	0.19223357324093698	null
CASTOR2	0.0569156632226102	0.376155367693247	null	null	0.301937007403763	null	null	null	0.8887939472338701	0.78859439466268
CASTOR3	0.399254915578417	null	null	null	0.780265380577451	0.670965787065518	0.197949227721067	0.25840069399600196	0.010480997604573	0.8422879229406459
CASZ1	0.8737239233831758	0.5532912252061121	0.47817732388084905	0.831365957649715	0.302993561186067	null	0.11694883262001401	0.696034240666534	0.572316055249287	0.8950034523608579
CAT	0.0839203055806602	0.7693730273911241	0.475476270623369	0.724335170074116	0.12328301197753999	0.0443605861844278	null	0.810873363848995	0.7643501893225392	0.6744342710547471
CATIP	0.42935570284315705	0.21312663735918105	0.8458333259317491	0.729214598621894	0.520954949402877	null	0.45162482317698405	0.9859699355049351	0.393548352144793	null
CATSPER1	0.0588012692293896	0.682187642032567	null	null	0.0193550972810719	0.0206734325972933	null	0.862241560994481	0.0825712808595871	0.0798195102115058
CATSPER2	0.18513064348138197	null	null	0.8720100596222959	0.541302104600077	0.8699887411604421	0.6927921173218511	0.0932085141529331	0.623505828400428	null
CATSPER3	null	0.672154946376629	null	0.09132079670631699	0.9938168964496741	0.9751857640896558	null	null	0.0277540058185062	null
CATSPER4	0.8350505596778659	0.0366558338481902	null	0.318959366953742	0.681009693002629	0.583465642784059	null	0.5891118066380799	0.23568437762040303	null
CATSPERB	0.4810370915127751	0.7265476326572099	0.0105382176960624	0.9045203853087901	0.0320508650512734	0.627588375609064	null	null	0.0517045184955957	null
CATSPERD	0.437519507800355	0.34675935515920603	null	0.721772772644375	0.783523217838998	null	0.7917034504401809	0.44991535207365796	0.8837698296381099	null
CATSPERE	0.8946984691748922	0.6925238525094859	0.935584042608522	0.816588264617526	0.0829505987553475	0.986976910049499	null	0.15450134725768802	0.127782791834131	0.22398381058445896
CATSPERG	0.160667729588924	0.39087820303654003	0.538541845277505	0.578948278415104	0.8120453496451491	0.846423867208071	0.5310027903994949	0.5300286578422079	0.306544670745385	0.6961610194271719
CATSPERZ	null	null	null	null	0.23883769781192898	null	0.195356717935608	0.242644256989126	null	null
CAV1	0.9195877617863559	0.46312690354409003	0.570226675947736	0.836814659342386	0.35707947655955796	0.125987110575338	0.552553752707836	0.724636934309524	null	0.887216757403762
CAV2	0.32755114354833004	0.6143784963584301	0.39924006687844604	0.7538681570085349	0.12936871522107501	0.11291359921547199	0.679577330217931	0.0200265193878799	0.356544867548762	0.154874761729781
CAV3	0.154982964510832	0.27979396703645004	0.052582241847121	0.8916838932379549	0.259966517463427	0.41241470057994106	0.0592301360935374	0.47762681291740405	0.5337361644141461	null
CAVIN1	0.626362810452771	0.0706962733315731	0.296173334745427	0.386464473082591	0.7678428295799291	null	0.372204519695146	0.333805007481243	0.42279777714926897	0.9476763503335028
CAVIN2	0.5864308423268451	0.264634392443325	0.817917409319252	0.920352604388732	0.564477906006697	null	0.760798237506475	0.7197911447010671	0.9425969408671608	null
CAVIN3	0.629288084076305	0.888762477556149	0.340382275098823	0.9373949269247621	0.68848946499122	null	0.21084536704501997	0.346876745978349	0.0219269613050779	null
CAVIN4	0.0895663315552533	0.8302716914913191	0.812345705449664	0.13146138196529	0.896666667285105	null	0.8822843815724171	0.8660461872582491	0.0618530205036958	null
CBARP	0.18331725893692602	null	null	null	0.9458392822587629	null	0.881082212892857	0.164317103104905	0.9959476161001429	0.563202972271144
CBFA2T2	0.9725085824739921	0.32488558601239503	0.790047285718817	0.709202233776159	0.306371958949479	null	0.67858007683787	0.9961705212926851	0.7113002491890199	0.450474413066451
CBFA2T3	0.421501831226913	0.183091611793095	0.680656672223176	0.36209507438966704	0.20081331603945798	0.42691218616715504	0.607879412975966	0.520286410436945	0.914179690438229	0.5866242440040811
CBFB	0.7550569997969889	0.10462737305098402	0.604692894059955	0.40043584280791705	null	0.23601185339990802	0.604692894059955	0.43081437722101795	0.981983341246586	0.6108779028284821
CBL	0.7572094946443829	null	0.534350876671044	0.8377598938571079	0.745123499702826	0.543521878073521	0.436660041736358	0.680906816063641	0.252913357967624	0.887344005974692
CBLB	0.161289622483794	0.172083802480561	0.0972554334746694	0.6959998380930791	0.7477988809172809	0.179993308162118	0.24589852284366198	0.299816636330203	0.360106922137916	0.543349886463775
CBLC	null	0.639160114021756	0.775591892468519	0.7406646040750559	0.351743218557671	0.8267985873120721	0.66959388724664	0.686907113301643	0.24004385823342397	0.548116561203652
CBLL1	0.510876962037957	0.37616738465380395	0.137557678071904	0.311317370263138	0.0608355994083705	null	0.8161667289867951	0.610814500287358	0.67180198096789	null
CBLN1	0.41152531835780504	0.0406542661266258	0.27679993752935195	0.669295127540783	0.638090224181538	0.586445314328927	0.145541774399578	0.587297288849589	null	0.7525393311639549
CBLN2	0.8980936697119319	0.376774341524693	0.954973026507788	0.379731344178752	0.0044137306478953	null	null	0.7177083431467959	0.605626188058777	0.133090483701511
CBLN3	0.898168513534365	0.9257363190097679	0.00723531779044129	0.592035046613482	0.9334691145697109	null	0.00212267908874508	0.326332571699326	0.018898956653925	null
CBLN4	0.9299638712460491	0.47028454613509496	null	null	null	null	0.932042586771643	0.9200301834893471	0.6156558064245921	0.955419118323327
CBR1	null	null	0.942363089397875	0.349747421591741	0.202966680571265	0.257838840227147	0.166298322351028	0.181706684287188	0.166525203353839	null
CBR3	null	null	0.27624568312378495	0.50776189731754	0.990147264447645	0.8252339132798271	0.255484807787726	0.156224850550734	0.7888911273504609	null
CBR4	0.676530955339056	null	0.650471692807621	0.9752243894017221	0.728316057362854	0.525725220999895	0.34662760306796997	0.9204994814374701	0.8691978912626991	null
CBS	null	null	null	0.9746294624595079	null	null	null	null	null	null
CBWD1	0.7131265102758969	0.7280031334595601	0.39048931771111206	0.505798939451653	0.0512199372933264	null	null	0.48415096433342203	0.0032578869955137697	null
CBWD2	0.279247933652406	null	null	0.713573710770387	0.54547110030565	0.852872896026001	null	0.713573710770387	0.307629777803872	0.976040445780437
CBWD3	0.27825915114568706	0.435839646525058	null	null	null	null	null	null	null	null
CBWD5	0.33442120569233896	0.611473282513457	null	0.655281494880018	0.22978714582479198	null	null	null	0.876996227791346	0.458887421571832
CBWD6	null	null	null	null	null	null	null	0.787276005629894	null	null
CBX1	0.0081458176613266	0.232214029667265	null	null	1.2392171903741199e-05	null	0.0214984479913727	0.0477671593221198	null	0.0964586392652497
CBX2	0.781920276003151	0.883982535296491	null	0.0503913917126297	0.688118181162316	null	0.0826951398680221	0.5891283180944189	0.7963986273530501	0.829879640294371
CBX3	0.0518464275504325	0.983213958627229	0.5758528448130179	0.506989279461641	0.7801429637430171	null	0.13512190676358599	0.0250414116143556	null	null
CBX4	0.181168745956287	0.538786548891278	0.96101220833446	0.8063031059687992	0.815178124566175	null	0.976250850230592	0.856533567887602	0.91440579592034	0.8665341441075091
CBX5	0.7026018431694929	0.5583653459963019	0.244316724952181	0.0142555102214517	null	null	0.0414801583977511	0.620500551804905	null	null
CBX6	0.71348740121335	0.34855961110813105	0.915441125745548	0.9636221800018521	0.9142980117848379	0.296768652804255	0.0505508333581711	0.21157100595408102	0.03691356567551	0.167415200236262
CBX7	0.165887181899906	0.865863712769147	0.6170777183509351	0.516517464165856	0.810599288363482	null	0.573306652349888	0.819588893218029	0.45777469323628606	0.691326574289117
CBX8	0.5503336825674561	0.8422696554787679	0.610604059229457	0.0951168904857096	0.0361603003925601	null	null	0.827578071002151	0.202179178255163	null
CBY1	0.9888570426858739	null	0.97550484074274	0.999890032768458	null	null	null	0.9709324835201929	null	null
CBY3	0.11152207187307599	0.490982011548854	null	null	0.580068603541807	null	null	null	0.585479086116443	null
CC2D1A	0.225437219599245	0.22298573377074202	0.9531380312722741	0.0659165521832092	0.383846620231303	null	null	null	0.0500018483082154	null
CC2D1B	0.7102052315374059	0.0393856584272831	0.17095272948353	0.182800994760761	0.5444875644811671	0.46712892545784207	null	0.2414339500156	0.528998650480417	null
CC2D2A	0.704121873257443	0.061834886103019994	null	0.36171305030722295	0.953999434180725	0.38527331037793705	null	0.0796158911080072	0.33222767038184803	0.41084642730468196
CC2D2B	null	null	0.304131732355642	0.344652954001661	0.9421101665808399	0.47853101312394103	null	null	0.6571309320707299	null
CCAR1	0.0584086749696722	0.15439423602973001	0.0676222613847419	0.232404152914148	0.0501513988512203	0.5771882655909351	0.0789142737485315	0.0797084516142526	0.266547968742408	0.580821258985681
CCAR2	0.0233147027082322	null	0.9579381186086509	0.35232450283385797	0.413298080622437	0.658459807977678	0.932524573806763	0.10773973695465101	0.0302187980586458	null
CCBE1	0.219760110232356	0.710851210837455	0.7724956857902942	0.819225280024251	0.6758330023859449	0.897311147260111	0.582575498338501	0.43916699890560607	0.857298450362979	null
CCDC102A	0.47031312630157107	0.7854191101679809	0.3537267496715129	0.677941042215001	0.8729072518883829	0.892864972923531	0.3537267496715129	0.6659675515390229	0.43892226779401206	0.26484781720203104
CCDC102B	0.9518765102780851	0.303812828389872	0.623247667108053	0.407243343819483	0.925233488275728	null	0.45107330323618205	0.44165121396389395	0.983388547382568	0.45605052270281204
CCDC103	0.6645062031882321	null	null	null	0.794570219885198	0.651905114566572	0.7425553147997571	0.8715421492046329	0.0469813332275948	null
CCDC105	0.395901402310476	0.921174061149876	null	null	0.303376400889389	null	null	0.89387072284382	0.46260289547574296	null
CCDC106	0.6668418602478261	null	null	null	0.0104309956207356	null	0.909391555627799	0.131932863717068	0.5504881351023759	null
CCDC107	0.577133144095229	null	null	0.0434901763180262	0.529136692457597	null	0.5132211154672089	0.6130706543922291	0.562135373296131	null
CCDC110	0.367863608419	null	0.475215840746886	0.997851347200271	0.291128364284665	0.525972923723052	0.52322817356676	0.696021999992059	0.4577058491176121	null
CCDC112	0.572194840364219	0.748692782808711	null	0.9103744739692271	0.0130903061604368	null	0.707416572094852	0.664397361219895	0.673699533720059	0.430326118787731
CCDC113	0.449597878519414	null	0.750916128868034	0.17552243858617303	0.839958340750193	0.971662725945293	null	null	0.9129391102435569	0.889345713223052
CCDC114	0.21524031892224	0.7556911786377158	0.810825390196754	0.292728197948584	0.39361086782263205	0.9516303679867192	null	0.796373303545868	0.17590942541167698	0.9208952354831341
CCDC115	0.541135345596491	0.6446010910777851	null	0.0133842259316855	0.116310281943202	null	0.701003816130687	0.274945760163826	0.9937518759824571	null
CCDC116	0.9345210641646851	0.35008624185447307	0.31562059833480605	0.467789080664749	0.9050912825188691	null	0.328889639817069	0.841584440313948	0.944204049640862	0.742201445000529
CCDC117	0.17137996432664004	0.23364840627516	0.26923764231671	0.581983550128374	0.24148724393751103	null	0.26923764231671	0.5479000030761929	0.785826685357003	0.393046422266591
CCDC12	0.8577809520105909	0.9110626824376831	null	0.6479650965157121	0.947184772213178	0.473020609078306	0.64765328984652	0.7593600091686129	0.793115643961046	null
CCDC121	null	null	0.7401188397079099	0.00115812741316346	0.654555020767283	null	null	0.836250567016131	0.7839436369247841	null
CCDC122	0.958073168835401	0.33177130584425896	0.705322273226468	0.646048894526811	0.33114338745027194	null	0.45055364783281393	0.745124690120382	0.729111702487339	null
CCDC124	0.821898177616328	0.815820658163048	0.858636280338603	0.651807362120991	0.642345212213323	null	0.7374749974418241	0.44782222041285	0.9065835879962539	0.5390881251756829
CCDC125	0.9700624897627479	0.9835336553437571	0.279936999841905	0.915553294507057	0.5195087015187609	0.300473169011354	null	null	null	0.225072449422982
CCDC126	0.85085476474418	0.222849335469123	0.6423758846225229	0.925052574445986	null	null	0.6423758846225229	0.869565558136998	null	0.45446284598197295
CCDC127	0.862480343920563	0.709485076045213	0.29208385902112105	0.5411996765457671	0.7214964093975699	0.681237356049747	0.699298162713156	0.262716575472782	0.435744708291553	null
CCDC13	null	null	0.6215173124994089	0.5391550753275479	0.6196597883873559	null	null	0.9729731208529421	0.288998365915247	null
CCDC130	0.49280151526150207	0.34888653498345396	0.588040492447897	0.966580942005716	0.8738388918966259	null	0.508789827774755	0.799959978302609	0.8580602841520971	0.83271841743232
CCDC134	0.838261800581749	0.741330705229068	0.692246364173828	0.6135074288372011	0.38906562111381704	null	0.692246364173828	0.614554680711969	null	0.7430739364094581
CCDC136	0.672374228016108	0.128579955216667	0.16087776485984698	0.109330725948753	0.160165851444882	0.585526789227083	0.0847902827118753	0.102724484546967	0.0699265670163431	0.112784312981237
CCDC137	0.7838867753025199	0.281529941549542	0.802404390924357	0.782343563392652	0.711864771763637	0.91685619238654	0.664650579481633	0.418556338161676	0.624936291281401	0.746108412575294
CCDC138	0.397908004703469	0.980325982560468	0.98485445915812	0.639537970490345	0.953632630556038	0.9787348104156322	0.98485445915812	0.6382042754100921	0.692476700537194	null
CCDC14	0.8175804897428729	0.33908476623802697	0.942544636161893	0.82471747282933	0.771805950566438	0.836044419895484	0.9365644510986109	0.78269721332981	0.47177809407861604	0.7815165237193828
CCDC140	0.75778433122878	0.755674890082218	0.709134588717312	0.9879050883330509	0.095986773792279	null	0.49908113853619895	0.520816030033089	null	null
CCDC141	0.941746933334129	null	0.041420111318057	0.0946402485767969	0.271213633717488	0.8260040267698809	0.0388654698495824	0.040273059628583005	0.937092460937549	0.014596382988623998
CCDC142	0.888202326708667	null	null	null	0.846644811435078	null	0.270911777695745	0.90785866485771	0.787528033908606	null
CCDC144A	0.583975759928748	null	null	null	0.14301577243257002	0.9455419648677759	null	null	0.0740674186414879	0.104279603684761
CCDC144NL	null	0.852221645400866	null	0.0241410221962611	0.0251586949800546	null	0.981214870118306	0.15447712745796902	0.648412607544228	null
CCDC146	null	0.925787477781399	0.11033864418916	0.446831560903633	0.691070905254602	0.27443787902192	null	0.40447361119005204	0.16555657112312802	null
CCDC148	0.3478533941029	null	0.35515906271395103	0.188685850216255	0.622211636102976	null	0.31363056954442	0.9920250792965659	0.7498970343524821	0.7004173656480721
CCDC149	0.302730997786038	0.510286968435205	0.488631654779785	0.911374349110251	0.226781290283905	null	0.536732120874675	0.488284189565927	0.0213670981586902	0.665483705704943
CCDC15	0.14927356043945403	0.0336784606099358	0.5924343911063721	0.46129695413207894	0.883430135597483	null	0.388532839362974	0.00439198248775596	0.48512785646850504	null
CCDC150	0.113758057996527	0.4679858618517879	0.127233620362016	0.198425191686209	0.16824925943713698	null	0.000394349524908577	0.0947830167371002	0.503274170306229	null
CCDC151	0.34513834165774204	0.566249401875188	null	null	0.7285881735906521	0.494912623252914	0.7421170578076559	0.342507331213393	0.687942115789886	null
CCDC152	0.516298293810601	null	0.7504077053737809	0.549731272629198	0.0752443654111102	null	0.7504077053737809	0.510952809842295	0.901016187930523	0.19501574071149397
CCDC153	0.192942783446625	null	0.556842992044707	0.722776856755131	0.9594342777100701	null	null	0.14846480502258	0.24694090921387	0.128673304449871
CCDC154	0.46254400657116207	0.7524654385134659	null	0.16645060201723003	0.6389906341350621	0.5873549253088671	null	0.9025108665721959	0.404997738465996	null
CCDC155	0.8272685757688029	0.6534072676771391	0.995737995510667	0.9473204261749091	0.695389142375852	null	0.37789902212311	0.529289158831687	0.5536109344726321	0.616327997273306
CCDC157	0.34593316872002805	null	0.293171656985033	0.534514378484727	0.996788633886978	0.6903369123762021	0.293171656985033	0.645598200137302	0.245370493351591	null
CCDC158	0.21677014022382102	null	0.493475021841595	0.6130852652388941	0.504664805956646	0.0293621470284948	0.493475021841595	0.46275066295236894	0.00416571561227008	0.953803206946218
CCDC159	0.33827351598207006	null	0.5712735326127281	0.20574758892144396	0.19924755836709301	0.20302053365604103	0.8037860873374559	0.85544016442401	0.31265315529917603	null
CCDC163	0.9035159626722891	0.9699783914623609	0.668396503055679	0.20859872534347002	0.948787835262624	null	0.751139441044787	0.5571780227153189	null	0.6371539451187671
CCDC166	null	null	null	null	0.46483721316922205	null	null	null	0.963107284904481	null
CCDC167	0.7330886041900458	0.9247565304965021	0.36055569663626597	0.858314606650053	0.8353164832809781	null	0.37811210080999896	0.41659460411776705	null	0.0074949175797476295
CCDC168	null	0.656981579410038	0.33938164228088297	0.5736441405257869	0.48875632119924106	0.972229932668895	null	0.0047197525970308395	0.0214275038688776	0.540779122218026
CCDC169	0.42219108622741797	null	0.45117246950713896	0.905048458087461	0.9687838134107809	null	0.45641145997871396	0.525081191655013	0.7999857181162758	0.7654103144387551
CCDC169-SOHLH2	0.925840029911491	null	null	null	0.7773256635206641	null	null	null	0.8353696902994541	0.7654103144387551
CCDC17	0.20932429769382802	0.692495484693425	0.9417252031543749	0.0182224474043466	0.8057532949624481	0.105502333534474	0.9417252031543749	0.0246292456242549	0.977902088112889	0.485142704293058
CCDC170	0.8810247889820529	0.6567000345766411	0.148979625196405	0.6664860387728759	0.31107114739049396	null	0.144246002366229	0.753803699566356	0.414604952376452	0.0387523741427007
CCDC171	0.244017465494689	0.30735560839828	0.208127046350668	0.498819562608662	0.0409994954138295	0.390794984586137	0.17008681546254598	0.188235052213804	0.6929534319761519	0.346859328852662
CCDC172	0.35717374853846995	0.873057575079386	0.32080017282537604	0.5305106100682421	null	null	0.32080017282537604	0.42703308026225	null	0.107536878726907
CCDC173	0.7730173156563	0.966334157975833	null	0.11257889514363699	0.241865772778777	0.45366302678546505	0.305391595908917	0.973045738578147	0.0830771293071937	null
CCDC174	0.955736528518793	0.872482516986228	0.0600724497409932	0.180062280576265	0.0954271938892703	null	0.17190333111240302	0.199903730163209	0.7005412643719301	0.160617161037118
CCDC175	null	null	0.939605013692146	0.7108792903041229	0.862807971973618	0.358419823599841	0.763240381529263	0.22840164144825198	0.34632482010502696	0.0767467502376505
CCDC177	0.31735598837541806	0.9389668801045771	0.8188088781852959	0.758936065638504	0.767421128915582	null	0.8188088781852959	0.646712276450027	0.66156130976399	0.40647994495867995
CCDC178	0.514194146187538	null	0.3950574006311479	0.7758313037333501	0.349978698025824	0.8496256896084079	0.36010181011265	0.0411229277550615	0.118530670412765	0.44153694473653704
CCDC179	null	null	null	null	0.482472630360849	null	null	null	null	null
CCDC18	0.81567607861813	null	0.700923463275986	0.8312243193609141	0.0459237340976297	0.897701405989881	0.694581054965433	0.812580766703455	0.789546052168495	null
CCDC180	null	0.26142066936598396	null	0.7070608736461049	0.338543936768962	0.468163054514768	null	0.0870896518872728	0.625055392992807	null
CCDC181	0.0839914177993439	null	0.940951989575646	0.9265198255407611	0.34750397923874105	0.942463676451693	null	0.22009883977191697	0.0668024016978603	0.20295174914395803
CCDC182	0.38694344770893296	0.21450250814898997	0.328641190083486	0.294974472393214	0.7000700610886941	null	null	0.204027219941841	0.636233248369657	0.449096228642961
CCDC183	null	null	0.958283489824615	0.81181533913399	0.991967567499447	null	0.974153212968923	0.893708742978997	0.750376678099875	null
CCDC184	0.9505286995765642	0.9962032586327751	0.7750021577799959	0.810296176829523	0.49240004187170094	null	0.7868462303596491	0.9895744772635942	null	0.441709552675925
CCDC185	0.282733260728069	0.785895201993751	null	null	0.313022348312894	null	0.62962090260215	0.287752279258789	0.21380523292392298	0.11712124144807701
CCDC186	0.57804504804292	0.188988555291293	null	0.18779576439373102	0.645219234326005	null	0.272911969563918	0.80692004646798	0.869956754854365	0.7757523002527241
CCDC187	0.145298262813481	null	null	0.9211630962634829	0.6972628313483741	0.933561639753415	0.9264179882617021	0.222366412985531	0.126218261659187	0.15382939161224302
CCDC188	0.9527241443565699	0.47876610713279405	0.213759527264965	0.529384811324582	0.191342266268338	null	null	0.510952840473096	0.45663468741836494	0.0531114749743737
CCDC189	0.197968015454415	null	0.982016293040902	0.7312838297341541	0.6298746923196179	null	0.9981786678783231	0.986813751996845	0.9786616139636519	null
CCDC190	0.5368618600345689	0.173935691258737	0.313782892850979	0.42625076276616103	0.23009389356677104	null	null	0.954115233390341	0.5995080801108249	0.38240223675457
CCDC191	0.12184651444564698	null	null	0.5857114174997421	0.5778943643545971	0.152836768962635	0.880525119381412	0.919744773112942	0.38130329773671595	null
CCDC192	null	null	null	0.656419392154447	0.0462367662714367	null	null	0.712663391185326	0.6841400679800661	0.828247676813239
CCDC194	null	0.801120305209197	null	0.9616487807811801	0.254781407150102	null	0.10434206376546999	0.904523989053424	0.21003371539612803	0.786433165970631
CCDC195	null	0.851667837720905	null	0.733407978077527	0.33765150250433007	null	null	0.898727177686123	null	0.8600459930455648
CCDC196	null	null	null	0.0650598029754053	0.7498568338269371	null	null	null	0.24209862309822303	null
CCDC197	0.3168429051297	0.930157389378134	0.7071882376376151	0.756357591343243	0.427423264746781	null	null	null	0.35966837185419603	0.8297763388742259
CCDC198	0.265686675738397	0.258215555275709	0.37837307158514905	0.468297898964712	0.5399211723640029	0.429354706012408	0.37837307158514905	0.6740669584945861	0.878000488059175	0.7954357988778579
CCDC200	0.939009380896745	null	null	null	0.7108846120793679	null	null	0.46439041100427897	null	0.42643307719313706
CCDC24	0.46417871360391294	null	0.484017415725335	0.17313396296670097	0.872725667442585	null	0.0380747570370101	0.0088466175115669	0.502211825134053	null
CCDC25	0.0428161700459446	null	0.426331699573052	0.100358140373678	0.695793724699232	null	0.134350113414789	0.0932951293306659	0.288458082689657	null
CCDC27	0.236442178227272	null	null	null	0.6656974980650949	null	null	0.355695286339382	0.8966175215101229	0.68444790426213
CCDC28A	0.878651425153465	0.831410046525871	0.927267859761162	0.6617215208438599	0.0175671468532811	null	0.7780807435914859	0.96406947426533	0.95862090086727	null
CCDC28B	0.0726801793377951	null	null	0.0391879310213512	0.723188717595137	null	0.287730555695777	0.6404356758670681	0.7003625011460911	0.0870144187080129
CCDC3	0.883624078386398	null	0.8502054646780831	0.0225737013561813	0.679895173048862	0.18668791426663198	0.6453397976569051	0.3042182392385	0.9121587300767271	null
CCDC30	0.797949011493828	0.417865814112216	0.8428436340624592	0.6760913779033171	0.711506707213279	0.7255857995869129	0.8428436340624592	0.6902000071048211	0.11150832629866698	0.503573069834149
CCDC32	null	null	0.607752572997031	0.5442859448221289	0.8213827444564641	0.8755264861060691	0.9773702014630741	0.8775375700589331	0.532887498979994	0.8693733908273491
CCDC33	0.28106928921481605	0.529040212446815	0.0542744951262886	0.44200216354061	0.4465823603286839	0.7607743992943141	null	null	0.581488339699561	0.15271242321471398
CCDC34	0.38125540805052704	0.416241444949158	0.27935778256265803	0.0995844069538956	0.501513729153114	null	0.36033686411159205	0.8189104568574649	0.10526506208528802	0.962571398455337
CCDC36	0.704451248515008	0.949205796188298	null	null	0.34420391145817103	null	0.826566099753104	0.8148922882397671	0.007045222694660791	0.339051544873443
CCDC38	0.0361856694677287	null	null	null	0.153662708500728	0.10433432151721402	0.8383891838679559	0.325402054419165	0.687325622728919	0.8669276011382709
CCDC39	0.6085089322020861	null	0.26040530666300604	0.254414262617942	0.0951761125469421	0.36366145054758897	null	null	0.6822759359166309	0.500961908442734
CCDC40	0.546012081416431	null	0.719786858495573	0.26845397752658495	0.279998523148282	0.181197826942329	0.781631949196723	0.7076706134778091	0.095571993242488	0.728952091719044
CCDC42	0.345122965866115	0.9024806386654259	0.5284662732031471	0.66964340351397	0.196594298417663	null	0.6300963681354879	0.917685959341882	0.0580590558937348	0.749357941682752
CCDC43	0.87996332640791	null	0.881366873244022	0.699678515674247	0.199373402697067	null	0.562751484872539	0.7853740446106509	0.73145572952021	null
CCDC47	0.736478404988734	null	null	null	0.675758101633984	null	0.6893499079434289	0.687372082853459	0.4949095171215279	null
CCDC50	0.8428476280812991	0.46502680010296293	0.566891410737036	0.5379039785482971	0.309552212527096	null	0.9719020591749381	0.9716055694931429	0.538596172269005	null
CCDC51	0.529990665998096	0.725599867550913	null	null	0.45408705684364	null	0.720561767438042	0.25125088884632396	0.5547995289209089	null
CCDC54	null	null	0.0726918103348986	0.312931194945469	0.8753514277332181	null	null	null	0.148116578777856	null
CCDC57	0.201614622901358	0.920033147971809	0.0301292147745827	0.8926064213858771	0.37260145500970704	0.915032598442999	null	0.879398165779966	0.9915289294889109	0.00144627886354698
CCDC58	null	0.159553170019113	null	null	0.804953680235261	null	0.684596926612674	0.874945171795761	null	0.7080155422732199
CCDC59	0.130296440526629	0.659082702637406	0.10863169682547301	0.0167960327823612	0.0877169845964639	null	0.5812669391204449	0.8623214643144159	0.60351390556992	null
CCDC6	0.939757944304495	0.355567258044461	0.815849872048396	0.6996646985166651	0.009519851156087	null	0.599969692829281	0.337791154920586	0.908455208421534	0.325739363797632
CCDC60	0.736742216061203	null	0.8491377913019431	0.9464694545993281	0.524954830267667	null	0.8491377913019431	0.8814403334168058	0.215869230799441	0.450013738250795
CCDC61	0.666145877100546	0.682022605556342	0.11340695833317499	0.904390637435165	0.906724091882871	null	0.6719767708782389	0.967056395069379	0.771810615025198	0.861595597359697
CCDC62	0.42615141915404103	0.0111780013573081	0.996286143645693	0.623155897555226	0.485763189990335	0.695850327949824	0.996286143645693	0.544646303812815	0.742340341210942	0.5750463102629411
CCDC63	0.962602627769287	0.53730258679849	0.9650393683935571	0.0546464951539471	0.6758695427696011	null	null	null	0.577120350935777	null
CCDC65	0.0415671878047985	null	null	0.390897928471739	0.278263400668979	0.27709694292575104	null	null	0.8795593470593249	null
CCDC66	0.14353990799744398	null	0.18978405409395002	0.579422377111979	0.0323576077402985	0.0670420449435709	0.161902878788175	0.674079315134535	0.21589076867314105	0.344028573348506
CCDC68	0.969074581817423	0.19116470486217302	0.6648965745848271	0.279586896251824	0.8409670399779781	null	0.7017301132798209	0.21718347414235	0.0669615306277018	0.450805909670186
CCDC69	0.57727674072698	0.42209689881864004	0.573879153004742	0.116455321434658	0.807845960620624	null	0.17137463654957097	0.12462733664683802	0.34339278781992494	null
CCDC7	0.656471356105456	0.37464202707658595	0.975069309872535	0.643733694530852	0.9071131331116259	null	0.252944171732974	0.448167158090603	0.160599471473639	null
CCDC70	0.40621170287762204	0.490912200611135	null	0.8454880991729459	0.7752309086061301	null	0.13210551519759198	0.8442569577391629	0.340520773289866	0.725264383492876
CCDC71	0.11267041353479901	0.0961222253569292	null	null	0.517455544114511	null	0.137064007534893	0.8145655868967859	0.013430697996601001	0.0532490447499416
CCDC71L	null	null	0.31369705174893897	0.168426919139738	0.278328835294766	null	0.714629301137734	0.00966471022196913	0.0261763396041592	null
CCDC73	0.0150314795027526	null	null	0.9400612303273229	0.121467099304787	null	0.791232055637172	0.5969742429181121	0.85495461301609	0.6845123885785219
CCDC74A	0.6488555392941671	0.463798680276087	null	null	0.45547224726390206	null	0.535605977212442	0.403032281867552	0.202203795659962	0.896121751709543
CCDC74B	0.0176097217555526	0.0100733821099224	0.00950497954440399	0.0108143529613109	0.43451370401789	null	0.00950497954440399	0.0801821932571618	0.9146983342559829	0.120064131685309
CCDC77	0.7681907944705569	0.564070717046056	0.9902432706027771	0.988542030541377	0.40784409712044895	0.331451708534007	0.7825452383362529	0.934982697998115	0.8921759959383531	null
CCDC78	0.8971903462879629	null	null	null	0.472446367575156	0.030281435770657998	0.186442483704369	0.834030145978248	0.5442288235995569	null
CCDC8	0.0038188965971630603	0.000286620241044977	0.544117284401841	0.0244528357618063	0.0188349440772091	null	0.544117284401841	0.026410360633759997	0.15734142733081302	0.22700424971235603
CCDC80	0.0609255290638848	0.0650534154453976	0.0180736744823287	0.0343447888080365	0.0491366973503926	null	0.7202660430495551	0.0303751391475569	0.0296791778479899	0.969730145976463
CCDC81	0.761631893998134	0.45334145979995794	0.564154746425506	0.7504110386951679	0.970075333366467	null	0.476287041644406	0.675740180168747	0.920229115679948	0.9977699922244
CCDC82	0.982266596723318	0.6649936747524611	0.804032626000145	0.352479157888433	0.166044919882665	null	0.19639730888169896	0.275808631391933	0.927583866804869	null
CCDC83	0.0582998713221197	null	0.778605632945612	0.11374741847464999	0.0299077310739242	null	null	0.252358408420313	0.40977836516402505	0.9444933318076371
CCDC84	0.6907273047743051	null	0.633103499739122	0.0451501132775304	0.157999459987493	null	null	null	0.9995251144605809	0.0986202340717828
CCDC85A	null	0.22509297307272305	null	0.9026736622103522	0.683485381672611	null	0.206055083892607	0.326993701624463	0.48643353021413793	null
CCDC85B	0.938897299597193	0.649816041699828	null	null	null	null	0.674982584698277	0.89723611405325	null	0.971197104034006
CCDC85C	0.154048573762354	null	0.588245643678037	0.43039046927340396	0.0379038383032257	0.0882105075942419	0.34171709798820005	0.25049071461768696	0.539630273229758	0.501209838351046
CCDC86	null	null	0.8795549236452859	0.460756468175748	0.590485539372873	0.797916008544831	0.7690471517549041	0.690996110927694	0.9573250126831441	null
CCDC87	0.784409761652185	0.685532906628498	0.12000068562055001	0.00906373865261645	0.7222832803094108	null	0.318856676541421	0.9208312377476309	0.215024010102875	0.8506192127775891
CCDC88A	0.846119304162293	null	0.19917986304808702	0.254440989694802	0.144987152207003	null	0.16854122603992902	0.21296769269605498	0.607457994022999	0.123721135410399
CCDC88B	0.834260506050147	0.19066421659744	null	null	0.0037764630092728103	0.6970187985921469	0.47502792899249396	0.271360269287789	0.7951988818571751	0.24986153836481895
CCDC88C	0.991261295110808	0.48090183145742	0.520158099987861	0.8869621467832289	0.802626578156823	0.576756589326791	0.614216123960322	0.757650142558821	0.20703117972020302	0.29016561413564
CCDC89	0.636722889822624	null	null	0.28838415054249605	0.686613271585596	null	null	0.0181920300175731	null	0.0103038528194528
CCDC9	0.188285025793182	null	0.520052830070177	0.476566328809211	0.7482920585674759	0.19534640878415196	0.8851057546908828	0.8889792104417091	0.981154014502677	null
CCDC90B	0.0706827360890585	0.845501376933153	0.261832770576082	0.0702418070814671	0.434343969174716	0.5757892523346629	0.24155536103589	0.536672174324524	null	null
CCDC91	0.5211231450568189	0.9135007264488341	0.34838018421333095	0.770907258457361	0.644385295127511	null	0.00297621548992444	0.7796724570840559	0.991612728287277	0.6397620463092359
CCDC92	0.5915428867149929	null	0.24492772269975197	0.784560900803241	0.7492213244753051	0.767163090145729	0.795118839625452	0.9001069405846239	0.533318710957822	0.448236760110944
CCDC93	0.36461221171021796	0.693131863060944	0.227712937704499	0.9430362743755	0.594213981861207	0.40525471609234104	null	null	0.129193681576845	null
CCDC96	null	null	null	null	0.413926101394628	null	0.7069022468408491	0.9228521291909559	0.841197079922393	null
CCDC97	0.728760147825482	null	0.0741065623285222	0.285349082434866	0.8881075039105	0.77104861095415	0.0504329451976029	0.17821132468752302	0.018982219637725	null
CCDC9B	0.27607532937211404	0.168901453111353	0.251831429607885	0.16954184219381302	0.0882494861208583	null	0.178656327353495	0.174972773402707	0.391291890359312	0.946884340570458
CCER1	0.31222620516798905	0.9076033352285001	null	0.9997350524465258	0.6843548070324691	null	0.535248065364734	0.142417326491366	0.21988737682805803	0.869805198769823
CCER2	0.9442947327489158	0.0343066044867403	null	0.255725795074753	0.408904519970351	null	null	null	0.679987400464372	0.365427519049014
CCHCR1	0.573765703543614	0.47385664414540096	0.71115213622117	0.18232639850712198	0.226159591308573	0.8989616463375171	null	null	0.380671184868943	0.497583209528125
CCIN	0.154068800046607	0.7430823270830941	0.7691891263567859	0.7815083669929829	0.10529749244024601	null	null	0.0429419461891584	0.178187310003488	0.96964726109085
CCK	0.254869542480145	0.918909285964766	0.9599921612893091	0.26817946658548003	null	null	0.0222660463802168	0.0657307250971431	null	null
CCKAR	0.545081266537649	0.181603896357392	0.0647570189114645	0.12188250949589999	0.773548610586609	0.478556697488005	0.31159516162887	0.43598131780999494	0.553732509300126	0.42347634597550704
CCKBR	0.557931061818205	0.730260969825453	0.9244857637770391	0.9769842129505759	0.411070775552666	0.8809141429931528	0.9244857637770391	0.987644327215225	0.502113227279414	0.9809719231618691
CCL1	0.56137533275763	0.55367470116964	0.516865764240238	0.9751911762958559	null	null	0.565596952440372	0.637674489715171	0.23410454947862	0.36566245905837397
CCL11	0.6180974661752969	0.630614960470831	null	0.965099107965149	0.297586669153161	null	0.46649307046475896	0.9956791010537621	null	0.75911619186498
CCL13	0.7457481583948009	0.6756870533837199	null	0.7387147733827131	0.970276792462549	null	0.8792493442095849	0.94001770202166	0.35340124608647705	0.7476531345466179
CCL14	0.350445867348694	0.8140521753838359	null	null	0.5495546636867221	0.8781510150225601	null	null	null	null
CCL15	0.686507912024045	null	0.5414882525419961	0.16828564111311997	0.17977783929827398	null	null	0.129005130056445	null	null
CCL15-CCL14	null	null	null	null	0.3192729565711	0.8781510150225601	null	null	0.58769855392526	null
CCL16	0.6974689407444971	0.6103251049277211	null	null	0.32293238247940004	null	null	null	0.553436282986168	0.0130652625650503
CCL17	0.33628550016051695	0.8754850713682121	0.8102240387541769	0.471430951651173	0.0938918155812631	null	null	0.23227167407359303	0.901673587194679	0.265098511083986
CCL18	0.8448635575457901	null	null	0.11636808072782598	0.979966250360846	null	null	null	null	0.57558811747548
CCL19	0.103312711349621	0.40115730496594804	0.23401257488203697	0.23401257488203697	null	null	0.14589374796118698	0.836264461960462	null	0.461458728981891
CCL2	0.260288473781701	0.767414751019938	0.9711289442171921	0.900268137297598	0.014561429195948999	null	0.714674575550292	0.604191560087309	null	0.8120944701418179
CCL20	0.5232710728697411	0.0122032921578522	0.910653479791448	0.09499337717889	0.443391784210834	null	0.7391719127936579	0.0596604964910734	null	0.8134234429179878
CCL21	null	null	0.572189302547462	0.63218746933007	0.6487716748818539	null	0.7609961176116179	null	null	null
CCL22	0.12023727806081301	0.091207245104689	0.19337533699183804	0.185568098910959	0.0642202386313131	null	0.0634921701692389	0.189277477903626	0.22671050495210301	0.0408165968817347
CCL23	0.231042382439172	0.5954627767537221	null	0.35470125014875703	0.0974021572372888	null	null	null	0.739394392579705	0.276699844139875
CCL24	0.7297537073609279	0.25039584968100803	0.8532762800348829	0.765681383456902	null	null	0.735298681636668	0.558365772136001	null	0.37127545265052503
CCL25	0.954222663378223	0.344906574714185	0.9660641898079151	0.11163629329652099	0.4021248199860471	null	0.9660641898079151	0.853076867724639	0.478771818391005	0.8598149108204101
CCL26	0.536679637497646	0.8796369151617071	0.586469775271196	0.22989031114535	null	null	null	0.8858885151424241	null	0.774405984429122
CCL27	null	null	null	0.6851551814062199	0.979169911507552	0.069271667441769	null	null	null	null
CCL28	0.5293003716713011	0.6300445466179599	0.0410865388224257	0.35087609399497904	null	null	0.0396347510382811	0.0482495145078041	null	0.278407522538273
CCL3	null	null	0.590947967837283	0.297324916557719	0.832298441162266	null	null	null	0.423069255157163	null
CCL3L3	null	null	null	0.396576926877577	null	null	null	null	null	null
CCL4	0.278411874688083	0.475825879901776	0.6462381339430191	0.310811856575347	0.5762264285905191	null	null	null	null	0.29377746727616
CCL5	null	null	0.36831533823072704	0.542801915710277	0.013089031704469999	null	null	null	null	null
CCL7	0.806884076595045	0.9104385602171479	0.8244948912104381	0.968854814212635	null	null	0.8265818775956899	0.685096904991948	0.9286345969157142	0.858269719561636
CCL8	0.38549310477882	0.00269275487791765	0.0546160110788972	0.104901718349685	0.8660786148653691	null	0.359823995545521	0.252963519171383	0.7966664785130172	0.12659203854712
CCM2	0.7459325699305419	0.9715104053965259	0.139914367982789	0.23969716250222697	0.265815099846642	null	0.10594156988777301	0.216653515721995	0.26659066646916896	0.140343632978516
CCM2L	0.999685981267234	0.229127566266597	0.954956754707648	0.327482694835945	0.8123084205492241	null	null	0.449711933503132	0.447166701878767	null
CCNA1	0.7415869814357869	0.595394658703491	0.918786469462548	0.678768048331903	0.569023823126047	null	0.8491003695446079	0.31361088614278304	0.119683873785196	0.157509663591088
CCNA2	0.9520208450544829	null	0.9023980188601122	0.977393620714231	0.49201173619489297	null	0.774499644510525	0.977393620714231	0.8968276571962801	null
CCNB1	0.7316376796942529	0.723861436281085	0.9533856538392909	0.8234824148199521	0.8932849407074079	null	0.9533856538392909	0.8279819725773442	0.899741566088559	0.9917599143830551
CCNB1IP1	0.0832235881080091	null	0.631604607325043	0.6795607644785	0.5860853720309399	null	0.6926869190173721	0.243344520191411	0.427343215451045	0.86543071389247
CCNB2	0.32510309260613	null	0.411425309364902	0.250291855324064	0.339910614890805	null	0.411425309364902	0.250291855324064	0.40191591352588707	0.0626593801907256
CCNC	0.366792086785914	0.0226812455365668	null	0.416440730165365	0.513539191934489	null	0.0871356013108546	0.417008204536895	0.787000465209861	0.979597038382255
CCND1	0.561384767336366	null	0.877318734764679	0.9857678808304079	0.336455002578636	null	0.8330403309742491	0.9763101299592629	0.8970422564318621	0.8028473913737991
CCND2	0.26862829971951	null	0.10742184404758699	0.0915724844454633	0.49354416767803005	null	0.10184852531220802	0.301072974872514	0.17226124729828302	null
CCND3	0.10285562636149401	0.287464638689589	0.0441186288112078	0.5841449515031529	0.20058336707028895	null	0.181106965144126	0.49692407327257904	0.6862863469750811	0.319169461798129
CCNDBP1	null	null	0.054160585015540004	0.0939384604880404	0.666538548334923	null	null	null	0.00606166851976331	null
CCNE1	0.8392766941162741	0.315699764811599	0.9850828012962621	0.59594194327715	0.9682456748483961	null	0.9850828012962621	0.227243265856772	0.986427480192994	0.9368857876992929
CCNE2	0.797293950732197	null	0.9922245199269879	0.997202393623426	0.765056140233807	0.794463035580138	0.9442484752475991	0.9955635890608371	0.32055685011622	null
CCNF	0.5652361835955239	null	0.7561558287459108	0.607530319818502	0.494024402387445	null	0.634055896866178	0.218456715878131	0.7406792969554991	0.35599371979869
CCNG1	0.662754045562031	0.6697737791492231	0.480051607231507	0.257309864911465	0.958222363317381	null	0.645137328152327	0.6687072971075461	0.104112406732908	0.072522254676505
CCNG2	0.7549376480702071	0.23751679348583	0.9461877922693	0.9460597480056651	0.937417767315271	null	0.945932467907395	0.758246164830904	0.823244088011615	0.7656610433089202
CCNH	0.667255976684707	null	0.22547730775467603	0.41753326921953	0.938628192956303	0.9612879682761659	1.20880138957391e-05	5.10669243165562e-05	0.105318103618448	null
CCNI	0.19485712018863802	0.35516530696829796	null	0.776692765255505	0.7188132046585749	null	0.156606057063059	0.163979192273098	0.370123128806239	0.21505466862843398
CCNI2	0.417344670036024	null	0.3378941682248689	0.27704975279975896	0.0749832744069914	null	0.3378941682248689	0.299667074647639	0.0808421365521834	0.905896999654205
CCNJ	null	null	0.453314717371878	0.907772843486946	null	null	null	null	0.8974588639441159	null
CCNJL	0.541146015682832	0.896194575015545	0.729992104794929	0.5020977631761451	0.38393433854961895	0.908471894866723	null	0.14179678328677897	0.465537398582488	0.0724620205061061
CCNK	0.3688874657979929	null	0.208409871188799	0.16670839693747	0.0728328291657543	0.0712752346553764	0.0307958658317273	0.18790296618809302	0.0303683604675418	0.0249539135966574
CCNL1	0.974989289806088	0.21169972026921105	0.6338844865353039	0.39009155932394296	0.336991132449581	0.0799911926253674	0.281780803428336	0.316182601331961	0.9408838078308629	0.0828263705089642
CCNL2	0.0724064069425001	0.17474572001260597	0.106914068345096	0.328922521197972	0.30152224293565	0.111535336031558	0.415302317435202	0.38256548910834	0.577993361414093	0.159881832295904
CCNO	0.6301208413474431	0.553796666063874	0.653834294565959	0.625632422691927	0.410630158524881	null	0.503768675163377	0.669548699660942	null	0.22520777619063395
CCNT1	0.528419070898281	0.8942114610369709	0.5531910066635319	0.0635494757966106	0.815240506144848	null	0.5531910066635319	0.0834038470346123	0.9523630863684199	0.823485396509819
CCNT2	0.601858943937938	0.9134252447760931	0.889410513453057	0.10008372716999199	0.8110726828505699	null	0.819769981999531	0.842680341146377	0.9652111073422851	null
CCNY	0.7623805908395471	0.16863911935184803	0.318346455074453	0.261931635413902	0.9547939977185379	0.362260938422535	0.33946804373351	0.783241932419222	0.26363366951134	0.22196134847381302
CCNYL1	0.933695923972881	0.0984561536476619	0.9892865412359608	0.9993230965327091	0.0126325824672062	0.367140203373708	0.9892865412359608	0.9445378016297141	0.925114835153259	0.470174617515781
CCP110	0.304477517171073	0.654401492710019	0.12287440557517	0.10417831218896101	0.334674320892616	null	0.223513940935469	0.0874683929329079	0.431843546150048	0.6844172086716761
CCPG1	0.9946101160679971	null	null	null	0.30854775079419	null	0.477275433546464	0.329661192996103	0.144318675423572	null
CCR1	0.30142355552733	null	0.30648463640367896	0.37635104916711404	0.053367733173822	null	0.0337812859179452	0.396497759266641	0.7745329861270981	null
CCR10	0.7457954467032599	0.21266091020070396	null	null	0.7556838560169399	null	0.600625060370202	0.302642762240097	0.995742065321938	null
CCR2	0.39367556529229	0.179389409195478	0.47539618363338204	0.50615491357466	0.5162425483309421	0.360616299846099	0.46357436302909	0.6840816865797171	0.97151533999522	0.701609969568741
CCR3	0.767747691545355	0.7828001025828422	0.538585556881843	0.370421278959514	0.7190330452330971	null	0.345486416240477	0.401587522573929	0.785663547024212	0.178077286823425
CCR4	0.403734125797	0.6614393241987879	0.451858223736537	0.964559452771095	0.49412910470300897	null	0.664012307725622	0.8707317526153149	0.0168298885215246	0.615238794015041
CCR5	null	null	0.5472988698031571	0.8884491396402858	0.31734958534253	0.989152237995402	0.969244171539642	0.382985621365763	0.6442304785448391	null
CCR6	0.317632825048041	0.33057302843143394	0.687084632801932	0.7700993091113879	0.712361016037078	null	null	0.7536466516388699	0.72921822312029	null
CCR7	0.230819586965108	0.471467021883409	0.944690783112564	0.6688344667100791	0.5305208699788421	null	0.928308663198455	0.467007762583865	0.466254783689689	0.294803657182883
CCR8	null	null	0.38581539724895203	0.33923303354184003	0.652661484011832	null	null	null	0.45731632197932104	null
CCR9	0.747622033087568	null	0.7608568655350291	0.19852172608877	0.5828929378334979	0.0195194935224885	0.19582848061243502	0.529841245391631	null	null
CCRL2	0.22496971843687502	0.424014815461326	0.802281380496255	0.453113503943302	0.8918114709987159	null	0.5463950255692229	0.397697956750286	0.034895484948708	0.37042635822840897
CCS	0.00232766175402244	0.404154408212419	null	null	0.545995904258461	0.365445453185527	0.000718134163613993	0.00024113226743382999	null	0.8506192127775891
CCSAP	0.17807958000444699	null	0.31927785040100104	0.982204115806349	0.40519624706689394	null	0.24681769916776802	0.642207682558271	null	0.787359220252177
CCSER1	0.48426690247622	0.00326272955555351	0.00786601302025325	0.00453269389981137	0.11806555168036001	null	0.969445227602437	0.004799052536132999	0.727555243376187	0.00308208410211863
CCSER2	0.0704126308880699	0.9806959675803141	0.7129661495738259	0.8957183447839759	0.616030132069187	0.678367825082494	0.708357212845999	0.35945960938057797	0.5934706514379581	0.40318085613266996
CCT2	0.312255940651896	0.736943525347768	0.8647275016138929	0.908719611085539	0.325069231575731	0.932161340449131	0.8343909755142671	0.8495875721582641	0.5406355083381429	null
CCT3	0.494459981214659	0.11764935563345699	0.575454563667148	0.8194136652746421	0.725316186784163	0.9322614980914609	0.4321407720104621	0.7077596037362429	0.19097854432835198	0.415800996768137
CCT4	0.136742753480793	0.261159105069785	0.592085394668584	0.207161103202882	0.323507750529062	0.821748686334925	0.6549729801024	0.07897799378894901	0.0715722571163122	0.0804308238158222
CCT5	0.381784267427818	null	0.39356701489597107	0.477461295922485	0.373184152746355	0.319113273867203	0.23814412624630701	0.773458600143096	0.12312012571947699	null
CCT6A	0.9289433715072851	null	null	null	0.271261368279808	null	0.466478316993618	0.9116918294757758	0.151498032654991	0.7351948169173029
CCT6B	0.8999212211430301	0.664070808269569	null	0.483014420973697	0.743526509922369	0.0978138741968668	0.6072664640630661	0.8176785555458009	0.512933512919859	null
CCT7	0.0579550886433748	0.5388979935214989	0.36665190288822597	0.23695670679749303	0.925241947721537	0.75854953364116	0.450838866741644	0.232132682133275	0.808204484687883	0.20558300168082602
CCT8	0.216103027008264	0.18385017210886803	0.9336751458996129	0.8321203221769651	0.7141161622402701	0.304701302130948	0.263647209964454	0.198546555542251	0.7975111596605571	0.5529008711475479
CCT8L2	0.960592647293808	0.8787434441671871	null	null	0.211195714259868	null	null	0.6644041640175931	0.0415501416801219	0.684521772037557
CCZ1	0.6360001006327579	null	0.398830546872003	0.42996759960472397	0.00924245648654831	null	0.398830546872003	0.33616181519789395	0.31441427027313	0.37410960607085
CCZ1B	0.7483853197436079	null	null	0.300506813151414	null	null	0.9311251815738351	0.6532194010797672	null	0.654240945559209
CD101	0.922917189181813	null	0.5497690736238671	0.48447580355854	0.9402372681466059	null	0.922917189181813	0.309765773864703	0.15224112582903798	0.24729054635965197
CD109	0.799171077590052	0.522753204192437	0.35790382533693393	0.38973436413613	0.9413849910576451	0.653345845813761	0.288898218468215	0.31365366397194605	0.48329098564430395	null
CD14	0.860503319109797	0.310981713328633	0.535036043751018	0.0612329981032632	0.688172960463607	null	0.934046045847038	0.262491647382851	0.8275500428105541	0.593430434374044
CD151	0.7346757091943629	null	0.443807262978378	0.7445326228275341	0.325570293730903	0.853170807662671	0.821361777345145	0.884287663120439	0.39247933336132707	null
CD160	0.37011956379165595	null	null	0.30055951622920196	0.494496112299682	null	null	0.523940722382924	0.982312237415116	0.00026567942191657595
CD163	0.849577530515479	null	0.0337498698396681	0.130877668055693	0.0193872930688652	null	0.9540089904215129	0.5787649071302501	0.19668101576198102	0.0918571236697773
CD163L1	0.143743973566084	0.791470565379667	0.130000125511516	0.146585661029469	0.7484889156320849	0.300087204961702	null	null	0.9672351090112141	null
CD164	0.999409310249466	0.17584231213375698	null	0.0036789189160968397	0.412870875167985	null	0.506353897750316	0.103423618040812	0.9593834812323101	0.22531203566598498
CD164L2	0.7962875390274631	0.0249215176577309	0.0526847707651517	0.7030880887696109	0.42004840375756397	null	null	0.10055830668684698	0.409577782603353	0.10317435579182699
CD177	0.49568333414846505	null	0.12843145062368302	0.633413802510161	0.681964620392478	0.0784660739297978	0.0110954834162311	0.46599466986727706	0.836367279746988	0.41892290078251504
CD180	0.7181422940404109	0.620194991701723	0.7615000297051129	0.981906085837404	0.455158012193309	0.42651744645795503	0.601694808890412	0.727916280566389	0.595674027901998	0.947500927436736
CD19	0.28594814712850397	0.313143127371104	0.6735329619023199	0.674235096154979	0.962752061034843	null	0.5685831795869449	0.20454361611539001	0.778794607175798	null
CD1A	0.82765337243764	0.0580613089605451	0.40450568500508294	0.501265152489438	0.110848475576506	0.37228388435442605	0.833528232405477	0.5857242932980121	0.974674278490095	0.473502794596451
CD1B	0.457553328951854	0.9185631134061779	0.809667317938782	0.545508997670443	0.270239679377047	null	0.28958660291516697	0.352984327437239	0.0520180231848855	0.842845261463478
CD1C	0.22863050026412	0.9876987785964592	null	0.22396145094544698	0.0980398316052736	0.536277964055096	0.17545522804615699	0.0348071136452377	0.417200881711903	0.501057263058522
CD1D	0.290704375048997	0.9199474111669742	0.263574940277375	0.7026296758623621	0.680265189098417	null	0.125031613369749	0.483145338542303	0.527775608758001	0.097807953934232
CD1E	0.86246726828735	0.32257497224366805	0.0730574589200047	0.7304898684763008	0.0163983900750653	null	0.269380986848965	0.21558566429103304	0.0731933613551788	0.6890796780337111
CD2	0.936501034205649	0.959423071527582	0.613689556916603	0.676788745756741	0.24612483449104303	null	0.818096506458252	0.723026584107033	0.496888547295447	0.7282854224489871
CD200	0.850857430877893	0.620881100410125	0.3927799980677179	0.46455307055984296	0.15540617954141	null	0.363780116689753	0.46460693449085794	0.894308387002636	null
CD200R1	0.23718455856937698	0.737210778011847	0.361346787506621	0.859755504665302	0.8335180997508441	null	0.32575357818257106	0.57495945928426	0.218385556748618	0.602206568352929
CD200R1L	0.302197059597604	0.755921213645022	null	0.483506453261093	0.774629529106225	null	0.135947151020472	0.514258958829229	0.967177747852228	0.9871934899544521
CD207	0.6664004480907479	0.535094505167364	null	0.646193412123644	0.542316366122623	0.30360596500419	0.6411598080073809	0.0630885901651083	0.42838379956211997	0.10117646873920201
CD209	0.794104239085609	0.10968447347612201	null	0.0398675965998923	0.7818708195579579	0.806625208168149	0.5178121432554891	0.32110318606307897	0.47649921242235793	0.114866933471994
CD22	0.38448887444204205	0.0953748804929636	0.7528705153412271	0.46165126863388106	0.9060770336920669	null	0.0728644073148418	0.19426811338585998	0.279886836909722	0.8078395737851779
CD226	0.648848091552993	null	0.5588149712384649	0.33430876430468603	0.306636183147337	null	0.47582087969894604	0.0682343699078993	0.582890296910896	0.6716217263251869
CD24	0.948092311588214	0.998859237328785	0.886825533662415	0.970061727031547	0.705723036599479	null	0.912714829428716	0.9834510042600821	0.9075562860453249	0.500305304292782
CD244	0.18884384951677	0.111748954224987	0.18250396376390302	0.133426427008933	0.189916338115727	null	0.19252455800748003	0.11007766315832902	0.167486695466638	0.11392606334555
CD247	0.94209989924353	0.876377506842626	0.36117559082817896	0.24844684946478895	0.338200819000672	null	0.905011779832802	0.8082981395020079	0.135839051844729	0.0532622693076772
CD248	null	null	0.34770920557165697	0.269663525391171	0.44081658515767297	0.429414209661635	0.46288887751987395	0.24005361306347797	0.7635778360987852	null
CD27	0.748618260370072	null	0.5209553663150069	0.158479353371021	0.769929600667993	0.8671158063154301	0.04051996271658	0.0021207487832815	0.0767871585092195	null
CD274	0.0609524811432984	null	0.136497366274834	0.7647581570346591	0.303439467673276	null	0.0878102149251797	0.417300217958214	0.7041247883609709	0.0716712518706784
CD276	0.6682038575058079	0.46934327990075797	0.00267027909057604	0.29441976069137604	0.34705649224696195	null	0.0026049235436945697	0.007655423240391591	0.0565728775689236	0.5748904838379749
CD28	0.355938066081035	0.386059824858205	0.666836381703209	0.29772658228691495	0.5187316566443889	null	0.583428306449802	0.45055659101527296	0.0505724344615435	0.7979049524331892
CD2AP	0.6664561904041879	0.925508483889766	0.609799439991321	0.6238356686735239	0.0914257433892149	null	0.27739323319862	0.74183666530689	0.35551749610730393	0.35877526227204903
CD2BP2	0.642166088742738	0.0627450309670289	0.951482863539039	0.7716548859056701	0.989661165742418	null	0.9484239557231509	0.914525909941494	0.917540757531543	null
CD300A	0.6101839828037281	0.929163354823994	0.47321781268026003	0.7280894569850709	0.471950886664825	0.809389831514297	0.375987988968443	0.4748226721272101	null	0.0002100417898665
CD300C	0.8211628502703409	0.629251057308157	0.5930412866118729	0.35287870788924397	0.45167517784311695	0.0549868400833692	0.5930412866118729	0.31136595129974104	0.712041077159898	0.43172095358684004
CD300E	0.0773443130379734	0.0566081346298432	0.0504242174382405	0.45227058506037704	0.760513177483425	null	0.0880730471769544	0.7697595394419141	0.44801635235346704	0.35073415044357004
CD300LB	0.9989114672577171	0.564002924381695	0.96928670160736	0.9724662485171509	0.944261563246043	0.992176133995994	0.8878094913421379	0.965016205092947	0.6216977699780799	0.715052851733849
CD300LD	0.145352992665296	0.9726458163126759	0.9114111422510721	0.265402497063239	0.249852156288077	0.5520403164494311	null	0.848493670120852	0.9993689533784621	null
CD300LF	0.407659133336294	null	0.928803201638912	0.539799679711036	0.8097146813143341	null	null	0.367882220388498	0.327904841434028	null
CD300LG	0.937842784612148	0.829097149008432	null	0.750862821884573	0.6855522442266899	null	null	0.779830448498109	0.9884156557275309	0.7671898659821491
CD302	0.617409989869755	null	0.7702751060726559	0.7400732154638291	null	null	0.575443924185438	0.6624930166057329	null	null
CD320	0.976219182523983	0.8114389331339019	0.8784416796478909	0.855232331042707	0.70519758183312	0.209654730959041	0.852398524611212	0.9149649656138392	0.9188884891285289	null
CD33	0.9696108836849591	0.220952582258363	0.9862428447590509	0.8416917564334809	0.883682546251608	0.87233202157497	null	0.9130173908890741	0.931122287183865	0.599735018417558
CD34	0.8695897329540629	0.6519896278559879	0.8811383656077191	0.7569684869280849	0.5708477791033759	null	0.38248453895619305	0.9780911882254719	0.581357361961559	null
CD36	0.9402765394057329	0.886170353092082	0.974157713455711	0.9953078174089142	0.254963310059515	0.5151084929264651	0.556392764446202	0.88694531426183	0.35194022729314794	null
CD37	null	null	0.341661832841935	0.503657968800807	0.6072437273384289	0.359400063217043	0.6238898815812081	0.663795818351407	0.24827678587901303	null
CD38	0.109252747476237	0.0953442245106444	0.29905137506883	0.278328003161808	0.6417941434223949	null	0.32199304644134397	0.0726548268023409	0.6099524997734079	0.582443586332282
CD3D	0.749148526480059	0.084135074579623	null	0.685231245243867	0.538221822016617	null	0.976836796976983	0.7811098932401469	0.296052046948835	0.40808518468639293
CD3E	0.43954234325745895	0.5340775821542371	0.6981832996461801	0.30533352686473303	0.11660501687419302	0.97341194324413	0.6981832996461801	0.5380302700695561	null	0.9062229702591371
CD3EAP	0.294301510784131	null	0.244765463061308	0.478949925000007	0.325460139993687	null	0.8215461986717041	0.327311903387403	0.9935725106703169	null
CD3G	0.409792486662601	0.245262933622707	0.251486507467742	0.376546155680206	0.269683506220841	0.9389361314740681	0.0492146149850246	0.13023852215792	0.567125236236791	0.881470897025878
CD4	0.33415902487046	null	0.5405204341923701	0.8046228111022259	0.900422040585773	null	0.45626469859406105	0.23775953704856898	0.122178319979896	0.0563118698773586
CD40	0.319796326574967	0.685693188639783	0.555138648354001	0.767911606304274	0.8016893056809041	null	0.740093027348648	0.42601798228863896	0.8804327181184809	0.0846539758404474
CD44	0.783719088053798	0.9005326367176271	0.652967570534986	0.9724675296292521	0.7206944659947551	0.42942541879216106	0.2893141670853269	0.307698104476915	0.6889915769316449	0.675793330720535
CD46	0.8762558565529351	0.411401852078351	0.978229675504981	0.26625482246697	0.244775781780283	null	0.9276449125931829	0.9675314777476322	0.670221854725289	0.8346022230332399
CD47	0.543788258546927	0.145646825915896	0.6875142215293969	0.23139984665211	0.970352376165613	null	0.6662016558427869	0.3781327274393279	0.6384344265902601	0.705937157430124
CD48	0.35817837482285797	null	0.803174747231623	0.43517758202887796	0.029610224299761	null	0.731895291785879	0.25879298777899695	0.6796537699835621	0.7190797142421441
CD5	0.392293676531419	0.200188630883727	0.937889315468834	0.415184864324755	0.541661981333111	null	0.787674422112217	0.5665913585242349	0.415742772777204	0.7220430712248119
CD52	null	0.7953716822160849	0.11306450778355999	0.540145116450234	0.324307822526377	null	0.0427110190110053	0.20337694847990195	null	null
CD53	0.35654699401218803	0.577591896824609	0.17904268553894	0.4803368418390229	0.44271531438175604	null	0.10590045033458	0.487352288987424	null	0.7169422326881429
CD55	0.0703328912916062	0.0591865072524242	0.34862249664828693	0.372097979570757	0.0735861934069457	0.13499266391500697	0.465621601589081	0.0219279432279392	0.0248212349109516	0.0192624976534346
CD58	0.607401769525144	0.233212627645552	0.926888398044458	0.10993365987442599	0.10155014070994198	null	0.901980993291533	0.79166574546632	0.8789654401481941	0.9669911973828811
CD59	0.3479691047306889	null	0.319818476343485	0.26295869031387004	0.0737061351060484	null	0.101206981532095	0.136121560376187	0.46815744902663703	0.549504614897505
CD5L	0.37432865669282506	0.32283963040829605	null	0.6979568412772211	0.7709443125911909	null	null	0.39495337324952	null	0.559313206406075
CD6	0.811543198120163	0.716891651606109	0.45372346708154404	0.0681010295475374	0.5678942087775419	null	0.6006656544440601	0.964160594963236	0.58175723296913	0.942872933024547
CD63	0.37178655297959795	0.655245285986699	null	null	0.777312142823405	0.797411955553163	0.6500555224216771	0.619735285158797	0.47745711718158507	null
CD68	null	null	null	null	0.38939912125159004	null	0.538822511901284	0.49790063199762397	0.986399225675086	null
CD69	0.836047544074842	0.39575230380477505	0.7258137388464699	0.615116375023423	0.886529645091701	null	0.9806906565376629	0.25133454467433103	0.33165714123572404	0.00120747600243565
CD7	0.42009744700525603	0.346277144476599	0.8719464628131421	0.392200822655955	0.589743239042171	null	0.8719464628131421	0.38877446702787294	0.8263923709342501	0.5737400480715059
CD70	0.271422113629277	0.687236982635504	0.109598531314292	0.561249704329443	0.89237617953526	0.6526232246245529	null	0.945145092177766	null	0.9804107531331592
CD72	0.192407833235186	null	0.301320247780063	0.0326752712162268	0.31332799366956704	0.839656602708407	null	0.17601782717140899	0.9360660017802741	0.985199696872468
CD74	0.4381484256450371	null	0.3736748419842079	0.78277562363566	0.213070313746839	0.491170589352998	0.37929859252135	0.549132017052498	0.0577210951733438	0.47441562569312
CD79A	0.8363826002287941	0.9311082006465571	0.986930608184166	0.9459236681188391	0.607883872108339	0.6161000055664201	0.9346589381000441	0.9368801738823679	0.6957042492457131	0.964589267707739
CD79B	0.34144972482924996	null	0.132092152068119	0.346091875373392	0.23764362736836703	null	0.6954739829277811	0.4483389190759529	null	0.27699237677848604
CD80	0.0771867357214444	null	0.12219628786260499	0.264633336778139	0.269009494835302	null	0.0635306144001516	0.796954566364192	null	0.7606945664745459
CD81	0.43491866792872796	0.6309532626537161	0.540437773671628	0.432423943406564	0.715432925750698	0.821114642313509	0.47084502598038597	0.7824778247960441	0.45585245160395205	null
CD82	0.7455429762612121	0.8123031107499251	0.34894692701630897	0.5941476083106351	0.773696582585696	0.575314589226809	0.381123345416423	0.642579924791912	0.318823550947175	0.0616915704002432
CD83	0.19639074700281894	0.6826282096834729	0.5777645495328011	0.600419365365327	0.8521990576022591	null	0.651135372224551	0.57542471298896	0.905752838163798	0.506567471087497
CD84	null	null	0.810582865250288	0.474380018343984	0.756326570512042	0.27773772017994797	0.723764935356154	0.0451114463675524	0.7618824416091271	0.7185292714222479
CD86	0.135292693473004	0.505635355328953	0.0489691310422866	0.0543443478389465	0.0954947629287906	null	0.0433920124616873	0.0209581771965466	0.650860182471821	0.618868987030718
CD8A	0.7799119353727328	0.852677097845038	0.997933117935999	0.8220763510941899	0.316877212428434	null	0.8629102306066769	0.8267984301179581	0.728135123405063	0.984278369419723
CD8B	0.949000599321187	0.847449536114282	0.517817845252317	0.9405605723168821	0.6761931002892679	null	0.517817845252317	0.666519013087743	0.110661350262005	0.347204690876862
CD8B2	0.48935781490675395	0.538098129755096	0.462446032195192	0.50149201847815	0.21262695611983604	null	0.284932280551633	0.6843000981634471	0.814913695003971	0.27268247418297
CD9	0.588304241283704	0.646691895672247	0.217329892309587	0.0855062245510655	0.5385693155968541	0.89561122148517	0.6552137639294909	0.225155391352083	0.967293542377729	0.5576308213249069
CD93	0.5305108077345829	0.637169296144157	0.560095283607163	0.10946638235297099	0.132252185010674	7.76448943989871e-05	0.0507781072744531	0.846511118210323	0.31168301333063897	0.590076606612639
CD96	0.554539139452165	0.6946934041251249	0.553981142596388	0.522046052378462	0.91095866889936	0.352846184727279	0.18049293338433198	0.16845400266958402	0.6380336606048571	0.201893959303763
CDA	0.8190900035182149	0.205811483671313	0.8501144624457819	0.249573575333135	0.199828653045875	0.47020501232702294	0.826338631594587	0.342918973831688	0.5341102830386389	0.8830247354066801
CDADC1	0.51914891127785	0.0266487583973121	0.10082654033610901	0.10917434004388	0.808980416799948	null	0.0243574263025809	0.7868390735566669	0.9015260243100001	0.777555914586457
CDAN1	0.6111105231795531	0.57547305377023	0.772694857446088	0.7359616026291709	0.524866074668535	0.240529034287742	0.854911722059203	0.7917804005785211	0.601232018383834	0.514608830435235
CDC123	0.7741953894208521	0.7075741870476359	null	null	0.9082572255329169	null	0.909310197059282	0.926326143199126	0.39420370375888897	null
CDC14A	0.115820127436548	0.871070585626393	0.867661630000869	0.700056247133321	0.8484219712615431	null	null	0.597917420285373	0.30460051032169	0.875358429473665
CDC14B	0.6205348958929239	null	0.979426010254881	0.6166813862235339	0.0520169192255163	0.6860889560161071	0.9414481468717242	0.8379840384419341	0.284351202367778	0.48470304173595796
CDC14C	0.7027951391411149	0.36773231069928103	null	0.47733653526700603	0.0957156256733738	null	0.7542564068938491	0.724756440940923	0.006840093433823521	0.75537280182536
CDC16	0.9704482315700501	0.643615404819846	0.21049594184815898	0.432612251939115	0.0575359517702214	null	0.8318945773338771	0.539429111703566	0.9766131123630258	0.19733718562768301
CDC20	0.765733494679011	null	null	null	0.00975132044199367	null	0.193979845792072	0.8271164203180891	0.8019841033389651	0.348271212703531
CDC20B	0.22417688234409197	0.49861669902219197	0.155572222545786	0.42348082170730894	0.839123559606134	0.14794512048369	0.19480295474635395	0.72861274146578	0.699428037298592	0.472127700583231
CDC23	0.6600543903039201	null	0.931234732876186	0.0154285812894562	0.9720488370944351	null	0.940598841645286	0.0138817155801014	0.6558065489579721	0.0118900146490806
CDC25A	0.34923036726511897	0.116917567432434	0.0608110788636176	0.26575117992464004	0.400396024210123	null	0.23521463252893698	0.5570117873094039	0.345241508949862	0.182409606308017
CDC25B	0.0104758250713322	0.727893018131128	0.0243389521246179	0.151495165199421	0.787670269230429	null	0.0108113316120624	0.0110827174573682	0.268581756579216	0.22410802530722598
CDC25C	0.879753383611688	0.731268853670063	0.663358099560275	0.468042884728851	0.5925171534145699	null	0.699150703166262	0.7748499856607131	0.43092592522529294	null
CDC26	0.30795674996941497	0.559253246869144	null	0.0345707689158075	0.40882256121674104	null	0.44445213204093204	0.300284715084874	0.9842816792194059	null
CDC27	0.752725726486621	0.9906455896778941	0.919684654603836	0.165304046047237	0.533184428066525	null	0.483658748453008	0.9417922307274871	0.182662804709003	0.7826920004959929
CDC34	0.9577864032149019	0.655361360694775	0.18808370635641397	0.8625641408876601	0.650605891048353	null	0.22845363342263897	0.8940951173492611	0.446367284317089	0.7166764212366271
CDC37	0.73496292631562	0.8682901175081509	0.38358974013876795	0.5943424832871099	0.8027573418715659	null	0.26157801438260897	0.9400345170470409	0.700232071574662	null
CDC37L1	0.258960840922814	0.18767893961063198	null	null	0.319181949503594	null	0.6221157759388461	0.4564640332386711	0.549756322257609	null
CDC40	0.421038384443438	null	null	null	0.033646365209995	null	0.7507985176840849	0.7488054365164849	0.6717910183401999	0.7477669149329721
CDC42	0.0970120427574384	0.602613339094401	0.4707224036695711	0.23629792814170997	0.0378778462533436	null	0.8540724932664231	0.943804709787032	0.146940813943902	null
CDC42BPA	0.367590626720852	0.5662704988423721	0.37900309875007204	0.38528769783558003	0.7309057031198349	null	0.7117025648772409	0.684865435395529	0.311910223844798	0.41978460139942697
CDC42BPB	0.975165441260014	0.515313633684261	0.0982391180322673	0.030803680788869997	0.175318525851501	0.91150512607713	0.09811281328632901	0.5179547500992271	0.61569160686679	0.0603821937139344
CDC42BPG	0.379464305375601	0.7418519701226329	0.9956041666596259	0.994730731219033	0.816241849034809	0.38327948844747206	0.9956041666596259	0.992637091789618	0.0549164646594734	0.965691390946859
CDC42EP1	0.509631288094483	0.456794712082793	0.528437177980011	0.8483233408504179	0.2306584809348	0.21047145747756696	0.99887239405863	0.907067410916087	0.55260896168638	0.980618687420787
CDC42EP2	0.9657886491514641	null	null	null	0.28725205667794607	null	null	0.844114341738718	0.260658804157902	null
CDC42EP3	0.7319161416365871	null	0.8660691130823008	0.7274868084803471	0.0347946302624873	null	null	0.996943871454251	0.715834126418754	0.0428773535875028
CDC42EP4	0.294006713117433	0.8118728638472241	0.8107962187632701	0.9872646857513779	0.9987694500550569	null	0.48056346043877707	0.9462991517983209	0.980844853333116	0.43830824870501206
CDC42EP5	0.611316409872275	0.41212816943397607	0.175744152063329	0.489522570162913	0.6039651979298211	null	null	null	0.62368754288133	0.6197601879200071
CDC42SE1	0.5304234000969721	null	0.0508090094866904	0.0528877477792635	0.925355189188869	null	0.11768770069657199	0.35197981454481	0.12916104527442	0.132357448863447
CDC42SE2	0.223782451028784	0.282936035100046	0.379937113290099	0.12242852442566801	null	null	null	null	null	0.228902137684607
CDC45	0.545131461187461	null	null	null	0.17329362768838	null	0.185664623459557	0.333634715786091	0.4015521004450399	0.372375594018905
CDC5L	0.311155557066006	0.0825115977272597	0.0886980964006251	0.3775797185661311	0.472831329798358	null	0.0886980964006251	0.0757886814016293	0.205933034841244	0.420077517788924
CDC6	0.0769322393257852	0.0878777337133724	0.3705709566308039	0.5516837794387149	0.07479854484074999	0.45196426160982506	0.31941345982968106	0.6261455936431619	0.132813419687764	0.0860698145390185
CDC7	0.9822745010140159	0.46300344436157703	0.88564813479138	0.8465862434788071	0.17196512970602099	null	0.7389149371245841	0.7240546333705351	0.7842856601475601	0.8236706086515809
CDC73	0.36494199676261896	0.372736330052075	0.0887239023953248	0.0818602066679266	0.9165806234419441	null	0.0619640068063783	0.148103815995989	0.0376645908846835	0.17574417471437198
CDCA2	0.13722474047045	0.626795777440099	null	0.503877559273698	0.285710817535468	null	0.0318148543683291	0.0519269216655984	0.20471391449846302	0.086835213596499
CDCA3	0.9146607996838091	null	0.864698800686437	0.960538571048161	0.884309125979718	0.943712893711085	0.864698800686437	0.9820926240851541	0.0278307436656567	null
CDCA4	0.9516082439970881	0.5240696413625551	0.295656344718093	0.435460521235712	0.65476077305061	null	0.23952683265239202	0.953533245335961	0.500903153042449	0.220901174396105
CDCA5	0.231525324640464	0.407352461076151	null	null	0.66764241294063	0.534884715636599	0.22666661970722699	0.24430276070176898	0.0847035879261484	0.22267656462089397
CDCA7	0.740685986927607	0.82075429195464	0.6631813527965389	0.3638203400014	null	null	0.6676299336293879	0.323952715362323	0.585515563129218	0.692556333586445
CDCA7L	0.39442815705727896	null	0.16040945659269598	0.626404494284134	0.650253107116308	null	0.160150419474264	0.48154766739418603	0.984185922611713	0.601130366048133
CDCA8	0.484187793061286	0.0612223754490855	null	null	0.304258202852548	null	0.100593739530995	0.305988008811151	0.131647558493354	0.0304320744208176
CDCP1	0.680118525592636	0.963310156944521	0.7697769762782299	0.863706172755005	0.553262240008208	null	0.7739372494334309	0.758740865259167	0.0306875018107153	0.8926351954101519
CDCP2	0.336180216520359	0.0352230135891825	null	0.45683338397518397	0.105305196800344	0.980289443000783	null	null	0.386240977496955	null
CDH1	0.799415031001489	0.702098429791519	0.371062571345204	0.29257976921797196	0.282911194180741	0.617536124325631	0.3641478045904771	0.505798087809419	0.8076530493724151	0.336780934596008
CDH10	0.549412093190215	0.9370006054471709	0.34653388622371	0.395833888901084	0.0244835329343769	null	0.355953129840321	0.7605181260971609	0.43801882209571996	0.993325754880851
CDH11	0.952227659884113	0.755899039982263	0.0329626083645986	0.46750264251789003	0.420239224088488	0.186269465782874	0.023863422016499002	0.0987047917023023	0.805932486771173	0.938585252761538
CDH12	0.45354356257473605	null	0.28605663530853903	0.556490336713838	0.7614204223305421	0.585319569218458	0.438514780397423	0.399822564853959	0.782195398333569	0.557012334575515
CDH13	0.6068272508786271	null	0.828134540654513	0.0100494711253006	0.7774930327724251	0.36207779562989006	0.716393562612285	0.0175722314947159	0.733416770554611	0.37916701956442206
CDH15	0.297160961418467	0.24725045989254898	0.44068995862024	0.691919706011894	0.286820174390432	0.849314393455243	0.30971539067598497	0.67298047651405	0.125512021694054	0.7727728262527099
CDH16	0.6414655864331279	0.6878323676349029	0.279037029354904	0.870374819776401	0.24513171135125397	0.401123820389577	0.45829540769048	0.782153977362241	0.612947095364291	0.431169221776414
CDH17	0.333021528269671	0.9656582968297289	0.90737608520199	0.5423068560230949	0.152036854935472	0.8887656365326808	null	0.341357871223853	0.36984474352313707	0.374848006215597
CDH18	0.207942859679259	0.436660383729499	0.730757826635019	0.472313792521879	0.31287145505992	0.675372867812289	0.8297489813593779	0.275910891943973	0.11102004372617301	0.144622267706557
CDH19	0.225656930178273	0.000271975611791153	0.39689163886047707	0.5919643733107851	0.36507529567011104	0.36791070065409204	0.296786589015673	0.304620097919978	0.706383358066945	0.470734170671281
CDH2	0.15195166047178502	0.38604288456782704	0.37902105495557303	0.184211924921447	0.32527978263780893	null	0.110711128522746	0.0916442197585497	0.5897371346348019	0.0819776689077346
CDH20	0.914134862695542	0.686699140293365	0.5119908634034721	0.32388025687026595	0.249899890560807	null	0.946237946736448	0.266475580689728	0.833819950412768	0.10912196421484201
CDH22	0.8637773286348329	0.282506960046565	0.327146875662018	0.26654199479382196	0.7701519232644009	null	0.62692073468388	0.7396230071701899	0.6369656514773541	0.8092893630137309
CDH23	0.32466345938219104	0.493196677456427	0.503209251583265	0.881314429220455	0.9202594734821209	0.653484016767104	0.6199170338080889	0.670467623732699	0.418518522388063	0.869106439527756
CDH24	0.7198950194191541	0.743783977045529	0.465214826667618	0.921054639722523	0.943460632424422	0.763277179355727	0.870941635507068	0.992311357585336	0.37775468631551795	null
CDH26	0.6561674970361401	0.21770470381047502	0.870955962956874	0.827279597822552	0.36234292108955396	0.5669956073274439	0.7041177191604989	0.637370062159116	0.30419518154913	0.993824923097751
CDH3	0.309276760538616	0.9110247910964621	0.21973920965807603	0.110221079704855	0.199186240064497	0.00695038802332815	0.751146051688121	0.256874079327712	0.840282132506534	null
CDH4	0.38137485666353704	0.8975662652668771	0.569407809337337	0.90590805946099	0.504685558957268	0.5146004569493939	null	0.0247745715686027	0.7240374206161589	0.8989491916170029
CDH5	0.147993579538129	0.151262694471058	0.9117900805413471	0.252657151682705	0.111413787449365	0.306412825736601	0.9117900805413471	0.127814575800797	0.21180053822836897	0.7756930205641079
CDH6	0.8939942283915681	0.007665733794324	0.659962682514885	0.6877797354373829	0.7070858840744029	null	null	null	0.10671208209771499	null
CDH7	0.43222615478283005	0.7497532084566079	0.632117573331869	0.75710973533394	0.5673188422133921	null	0.96224328515245	0.7239813855825241	0.23393446693312198	0.904417265438926
CDH8	0.0625180349930695	0.0580561634850963	0.844828976488075	0.679438476415952	0.24335268592072098	0.557754948385884	0.6901905206112391	0.720213198650163	0.0305428528166749	0.33534885125690805
CDH9	0.9605220415505591	0.39792197240567295	null	null	0.7505229307884929	null	null	0.18066354695739198	0.237863428349296	0.22262846211066198
CDHR1	0.34718357611934697	0.20844915378257103	0.680986966828782	0.861008282476152	0.9978320884429309	0.826530475539619	0.852166980805173	0.956100671971239	0.5523807070191421	0.7497314360691201
CDHR2	0.522706207407252	null	0.6169693330315279	0.9825062612061178	0.3522557413894051	0.74356530098893	0.618173972075396	0.99900701690753	0.753627269520198	0.929703571208293
CDHR3	0.843866021632039	0.649053193464835	0.411081367928771	0.8572419131222271	0.611975825698089	0.6831483226298221	0.455021016620288	0.47661909961797605	0.705603512568505	0.25341296957888
CDHR4	0.968624015840937	0.37212003012623995	null	0.197940729660453	0.5571025629560489	0.93774937824262	null	0.13721267907548	0.5426948110918239	0.0651646533103601
CDHR5	0.48998766526873605	null	0.00857563476556322	0.156341295898057	0.791500420175432	null	null	null	0.317774853021777	null
CDIP1	0.0348132074274246	0.38545517351895503	0.0028533726875233896	0.0202857528886059	0.0236814823082719	0.267128047403456	null	0.193084874997573	0.523093723110256	0.6306079605336341
CDIPT	0.9492535531659201	0.992976920185633	null	null	0.11513008553344801	null	0.652469738255381	0.12365629639201801	0.27253961610393496	null
CDK1	0.621968761096807	0.8480327328408208	0.890269580132861	0.760204291016535	0.301096295162298	null	0.890269580132861	0.843484175976247	null	0.887330076704486
CDK10	0.368067172659378	null	0.597863708968628	0.9988581948161508	0.018118154770541	0.41395374582262606	0.39578165248496294	0.589999629805136	0.326310209014968	null
CDK11A	null	null	0.548485155222485	0.607684354765115	0.559200263561571	0.706340182210754	null	null	0.7961643392055949	null
CDK11B	null	null	null	0.116574404008551	0.031044947376646	0.386922563532956	0.7859035518801629	0.828741580640542	0.0474204661605386	null
CDK12	0.0237891917065773	0.49384606515048796	0.588221904121527	0.6775473869620159	0.43673305445478106	0.179480847560553	0.573391239437315	0.281496157995346	0.380695503879971	0.17990149106614198
CDK13	0.6219719677690201	0.6275255798223821	0.8294527767358408	0.276408240496777	0.752376161198999	null	0.436758444156079	0.5773358447016811	0.46175923590442797	0.882495947109333
CDK14	0.477837146195067	0.5135579821870391	0.33180115421471396	0.3333272624377	0.466447676595441	null	null	0.6172072212856811	0.45996264475874	null
CDK15	0.32874253148294896	0.520506837679117	null	0.0628248672555125	0.386695656185207	0.191907601925638	null	0.598973508011411	0.314126930414883	0.830974018907636
CDK17	0.45069265293033295	0.30111798667199896	0.252561514396605	0.27350876803906304	0.642380095775748	null	0.133118685025178	0.27629719991805296	0.514539518954666	0.9979216247437909
CDK18	0.4380770880252539	0.9054582810288728	0.0139606756868055	0.32733887273473805	0.656638124738824	0.46077568350347703	0.228169063948928	0.198909024344307	0.8188910445345781	0.8126369075237858
CDK19	0.944050731421229	0.7486831194224849	0.9640265468339669	0.9256984057858301	null	null	0.9640265468339669	0.9392637888641429	null	0.8544209762853779
CDK2	0.306128868927964	null	null	0.5791106248132281	0.6874420441413079	null	0.574047497773171	0.841938290825205	0.170252946707683	null
CDK20	0.7068564955065021	0.656215480074986	0.260035176905332	0.11463081910149699	0.193438695974065	0.5271327878236279	0.260035176905332	0.157706072559312	0.700178171005214	0.38369890309827
CDK2AP1	0.8212479842381559	null	0.4591904458186021	0.38213396466655997	null	null	0.428461333879325	0.9883826777441491	0.8813226257690809	0.7621288025511719
CDK2AP2	0.514861756866492	null	0.9043337109539251	0.527889979232985	0.7194170424709899	null	0.887649691661967	0.529096672216502	0.669587518776163	0.8406150363114101
CDK3	0.91865455850934	null	0.7224782817717991	0.7365648006734209	0.397263635088464	null	null	0.43211671399231205	0.701321829391819	null
CDK4	0.479711029421842	null	0.919737233133802	0.7077489548487621	0.00460768699711545	null	0.40268237485421293	0.6855196632108841	0.993010325095428	null
CDK5	0.8460788018429279	0.0680884505190493	null	null	null	null	0.229429599726879	0.40584342092959796	0.21577134867906897	null
CDK5R1	0.8971400529885921	0.7233261417260709	0.603182201507574	0.319601815540235	0.9545218937493279	null	0.742800540748703	0.5210777659617221	null	0.138536446856512
CDK5R2	0.36357631781128996	0.9836968385547221	0.6363645611584741	0.426025398570288	0.679936199507715	null	0.49594171247860996	0.37146687787391497	0.590099021972466	null
CDK5RAP1	0.8749864750280809	0.852917627886754	0.58451595594546	0.978873308355197	0.12335332502932402	0.06431544179004099	0.58451595594546	0.47796507902630603	0.6656292055149661	0.9097483594480219
CDK5RAP2	0.0205870990687688	0.56661766263552	0.519031853518823	0.561554583354145	0.43232804237693195	0.6882878026228729	0.43864683846639296	0.17382645823651802	0.16469196460676097	0.103380853363178
CDK5RAP3	null	null	0.0483783906118778	0.0492656066844044	0.0661189291301527	0.5624463791443879	null	null	0.22438819428441897	null
CDK6	0.6265067604421	0.361027476077548	0.6347370756295619	0.7230928341959109	0.39423963980167204	null	0.43767057696533596	0.0613736259248669	0.631449815015528	null
CDK7	0.721796209878565	0.4342787792530129	0.226392766207778	0.271240516750206	0.8196505018832231	null	null	null	null	0.0397588464928953
CDK8	0.6102000658868421	0.510075359638718	0.558930009187263	0.495661307954074	0.783394375345825	null	0.5032143132145821	0.314694834636726	0.707221417642235	0.6858575622925289
CDK9	0.483769497272859	0.141279122562887	0.109235409250596	null	0.9326172518928829	0.897017728732959	0.21766862941951998	0.9989142624073821	0.16588298432384	0.974198606833283
CDKAL1	0.330533243619478	0.965911314686389	0.51616848879903	0.7694524582640592	0.33687076948821704	null	0.492570792052759	0.543957089678062	0.510927890389484	0.40923557265474697
CDKL1	0.60035105851017	null	0.8741346936346089	0.182159419060072	0.9091426083444871	0.5607254744915601	null	null	0.913050108327212	null
CDKL2	0.986388464809144	0.9414819615346591	0.517007094525042	0.7870039202214159	0.5001526410538629	0.33480952172172995	0.517007094525042	0.8154095571989229	0.28218188662634697	0.38248804558643396
CDKL3	null	null	0.162969703433651	0.0506453469349702	0.22668485057177998	0.250588628190761	null	null	0.107134580264771	0.7450746600132411
CDKL4	0.13143413464613599	0.14642107362801698	0.938203648037789	0.205716227328685	0.830726270014655	null	0.6688519403714079	0.118979678343013	0.26075599532252	0.678601297956688
CDKN1A	0.0250050392465824	0.887991616672172	0.836584677662725	0.832898613502521	0.415186530979531	0.486435401191884	0.857305334278302	0.916621946283489	0.0814121409094458	0.9969743696294929
CDKN1B	0.7112786750277691	0.19626545012435	0.7713322192983649	0.41713449374198996	0.305733503810665	0.0732396411145955	null	null	0.664652670572474	0.24398966962064803
CDKN1C	0.840960033945598	0.187757097587832	0.164816106173928	0.15482029028542402	0.0591448651540261	null	null	null	0.212075328099264	0.011491989894052002
CDKN2A	0.627713934888539	null	0.688548597179704	0.53203524352471	0.14656505881176998	null	0.7245578855918922	0.16425814526022198	0.4806288984271671	null
CDKN2AIP	0.722114566075121	0.08676468425021801	0.763650446852314	0.5406234467166801	0.8679893257741421	null	0.9715970247814789	0.6540453209966789	0.7358572290775349	0.6951392394151911
CDKN2AIPNL	0.540829756703114	null	0.439984823988081	0.672460218537052	0.8258729631097059	null	0.33850036938014	0.602578287626105	null	0.674175737318235
CDKN2B	null	null	0.7478325571891609	0.93148755112141	0.761067586696787	0.649220860988907	0.719466869250443	0.858400739257596	0.6580733854074399	null
CDKN2C	0.0490111208686519	0.33672155352378397	0.0643339174021158	0.31096900860120597	null	null	null	0.48255167475408206	null	0.791301905306287
CDKN2D	0.0242128661592613	null	0.905670109627202	0.547042052381211	0.906586907730485	null	0.0581582587697712	0.613933755680376	null	0.9648230608513291
CDKN3	0.534981875730823	0.72101616382008	null	0.590197423265898	0.186558568721525	null	null	0.746221096385567	0.461167580015277	0.247408551195575
CDNF	0.34407642865897403	0.147690940306164	0.41159044623709606	0.163568869435911	0.364120063967368	null	0.0215835448184145	0.0669231912922997	0.112643580418022	null
CDO1	0.746750946050722	0.059075156583566	0.822217657824634	0.39861043938535495	0.7024614206156791	null	0.7728756818243191	0.8240356580595408	0.369779239855764	0.15575375992855497
CDON	0.962640527917705	null	0.294132894777406	0.118967314496256	0.200567194236136	0.970136766671572	0.283056985404116	0.16878240230193897	0.0529468608115193	0.937968660105491
CDPF1	0.794930283002986	0.7671651698297779	null	0.6266466119049711	0.755758208438478	null	0.8755115814014259	0.583448735035004	null	0.986424391617038
CDR2	null	null	0.0613273898969786	0.7265512233086749	0.872220086010889	null	null	null	0.40494299783279797	null
CDR2L	0.309808996364303	0.18041179934938398	0.0610535712176632	0.20411002646636497	0.51570969233757	null	0.080489107215392	0.592324935843842	0.8642474989298651	0.31351645817135804
CDRT1	0.089701913599747	0.865581676480511	0.387615920963635	0.48528957254619504	0.648385340100021	0.0741434511445491	null	0.8679941508108849	0.7043224660740659	null
CDRT15	0.920227193540501	0.177999815898719	0.163451064337159	0.6218011910563921	0.19068410325807397	null	null	0.40059220705671295	0.922523974505885	0.771604675297958
CDRT15L2	null	0.7055566740522221	null	null	0.7945331023589058	null	null	0.5588379057995411	0.690250227023551	0.5203414637362189
CDRT4	0.7535960936928671	0.46001078263674794	0.28673563047782896	0.911130384371452	0.0229765242112596	null	null	0.19176599919513698	0.23288849952211	null
CDS1	0.201892202354436	0.428608392835486	null	0.15811993949840802	0.9779995360132809	null	0.822621722098249	0.23884339578752897	0.7042223628098659	0.322023134830335
CDS2	0.884647605705948	0.9696608482214449	0.7277698246220121	0.49909028214733603	0.15567348231884098	null	0.176270566503345	0.53742092574648	0.558054880473294	0.38029586063251103
CDSN	0.39396704804417404	null	null	null	0.11082533427308	null	null	null	0.165887635619365	null
CDT1	0.207552920678005	0.512091966004293	0.40509337759437203	0.233295004558212	0.298863021646523	0.758080230523707	0.5773516641842851	0.251847337807452	0.987903242874614	0.19582576584088798
CDV3	0.40492922393936404	0.20871754758032898	0.498721021256122	0.7451607117207758	null	null	0.6831387242967769	0.791388742607665	0.30368828771418893	0.686569252475384
CDX1	0.633916219344479	0.11696263183679	0.326230831616485	0.291424237052653	0.804400278909466	null	null	0.47934322103296007	null	0.851686394819046
CDX2	0.371598932557965	0.33513946845976195	0.22759599212010298	0.135228270585024	0.008622942348258441	null	0.31546906476813696	0.127991917148252	0.136744956937284	0.6503515929932641
CDYL	0.7313484615331272	0.44773502106335206	0.214496107912311	0.0155242846303132	0.6929680325538891	null	0.15529596238944599	0.030077534449799	0.983964317801519	0.22956619326048397
CDYL2	0.759951667610947	0.632204910603423	0.29609062854881896	0.743659694909485	0.907033024311116	0.30461148817368394	0.29609062854881896	0.332184012983906	0.3371233985354	0.38579871367561297
CEACAM1	null	null	0.18343007282336	0.358617619933419	0.5478698320812571	null	null	null	0.783599252946247	null
CEACAM16	null	null	null	0.35988512820730106	0.9449758578377941	0.37360565568270604	null	null	0.434440829511725	null
CEACAM18	0.77819635200668	0.957311794090166	0.111632904944805	0.066180981400819	0.34924415030489697	null	0.111632904944805	0.0658874072029916	0.323249959819777	0.48599191146550796
CEACAM19	null	null	0.17727813608110699	0.5430483730359671	0.057691882614706994	null	null	null	0.44939166388890706	null
CEACAM20	0.0860793163193712	null	null	null	0.460164934488817	null	null	0.36916558033370295	0.491346418782851	0.404727966920405
CEACAM21	0.9126184168075079	0.5114517154511881	0.487036503940665	0.974884482532127	0.09193597492975698	0.8527710640551959	null	null	0.860832374648168	null
CEACAM3	0.128657124938626	0.575074663946323	0.660640746002476	0.851978849560184	0.0420826466335161	null	0.624403026532812	0.769254135495961	0.906632170508817	0.664688042629453
CEACAM4	0.450283885271927	0.129361010633573	0.0369293626302276	0.23656218818600602	0.492214622086053	null	null	null	0.739143109902337	0.0763307563111169
CEACAM5	0.545135898737484	null	null	0.47538240308770796	0.42731184304121	0.6204383988124511	0.7070162764450529	null	0.164916109226952	0.379759276352549
CEACAM6	0.21110980285418898	null	null	0.640358933364317	0.9758532783082781	null	null	null	0.598756965915953	null
CEACAM7	0.285832588930877	0.0176729652508612	null	0.818617757781779	0.783683614459575	null	null	0.5675819769539671	0.26412031831400196	0.0413205469203113
CEACAM8	null	null	null	0.344595526391623	0.623531170501034	0.9674373402059241	null	null	0.3923217751179989	null
CEBPA	0.615480497976392	null	0.0950499126319018	0.7173310226018002	0.9631859471665379	null	0.322098140486165	0.575951234896792	0.975368527478055	null
CEBPB	0.582454178646356	0.8804582354031328	0.29860890442009497	0.6241866313419749	0.530949101640824	null	0.0207377677470983	0.47227635103020504	0.779933629650265	null
CEBPD	0.172266738622864	0.5056330126741451	0.10621729024212201	0.155053751232221	0.194435198237749	null	0.110991220345833	0.22875623650407698	0.468691363100603	0.448797581793966
CEBPE	0.9415925326817272	0.167233888142789	0.9835098686182401	0.9949686781899859	0.8289724484306109	null	0.9835098686182401	0.9477354375234829	0.598341557327247	0.9767466497148509
CEBPG	0.31328772364303903	0.8600154961645641	0.298818209568447	0.30513636489388696	0.12349537560764401	null	0.329381787597921	0.2371993526218	0.0604161711200829	0.286724114426129
CEBPZ	0.730494936631271	null	0.937144254415399	0.450103479692344	0.986066445374759	null	0.9871421631775379	0.9533751303650608	0.970550620112196	null
CEBPZOS	0.168625422781678	null	0.9660511628948749	0.287526780650371	0.9737589570636178	null	0.35407141752544297	0.602691046227713	0.9152411402949608	null
CECR2	0.879949697902292	null	0.971380227034951	0.972062019804565	0.013603620124937	null	null	0.9817653565395892	0.00340192838065456	0.42130468012230204
CEL	null	0.47352207083237496	0.42749112493786207	0.144457775201414	0.4877447547010829	0.696818865218491	0.213233344269553	0.0899032268394065	0.850677725621562	0.0574961705031251
CELA1	null	0.0146067214267498	0.118906273156651	0.653327409984895	0.9743401640998	null	null	0.8457950198937849	0.9584421844734392	0.8812287411178149
CELA2A	null	0.25278889406971	null	0.154160521181069	0.846268420126982	0.977679286400712	0.8076295810720701	0.294591079992449	0.15321444013879398	0.0873167633732529
CELA2B	null	null	0.9885229109733349	0.6958048066103231	0.56621144209471	0.213625696781662	null	null	0.9121456386905459	0.690782009368304
CELA3A	null	null	null	null	0.218246366206288	0.15300489659817904	0.671873411448043	0.503861336760272	0.382413236863416	null
CELA3B	null	null	0.10717832113993699	0.109239764950497	0.15861455145357997	0.613782067820439	0.104058920261801	0.0981008553997702	0.0934000018342882	0.23987665300327105
CELF1	0.14494729036386902	0.16504373360751598	0.28354039858894103	0.308887673140959	0.7175131082749179	null	null	0.0156969036233707	0.0437604923362565	null
CELF2	0.22613556630994602	0.186921429402249	0.12728277970101698	0.3189229301589	0.551744831320297	null	0.28935677301718	0.15747175836113	0.528115422361849	0.0462143102961864
CELF3	0.336734942309041	null	0.33535421817509997	0.77542286233522	0.6116329746564251	null	0.34036437726417496	0.8197179303435079	0.13601663497355698	null
CELF4	0.7554711548097429	0.339666330054885	0.951822572768891	0.7369225219221891	0.895263427314841	0.6398127783261569	0.805991759368843	0.9641501021452379	0.953722388441762	null
CELF5	0.8484783976462928	null	0.9682867646589101	0.889384002395778	0.9588101951659301	null	0.742539883303103	0.988929855793759	0.333462728722292	0.9542765532847941
CELF6	null	null	0.495543407984003	0.10761005037581	0.882421398256469	null	null	null	null	null
CELSR1	0.6111585317207939	0.692088521893272	0.0381244908186525	0.885460857895654	0.44166272724950895	0.9988986650087741	0.0276279595037114	0.583760542756098	0.36084867793584896	0.0176096233539662
CELSR2	0.8468198993734141	0.21382279381919	0.8343274339126501	0.814052485529394	0.18581621209071103	0.594191462301607	0.5893507302651719	0.7866052527058299	0.257584116742095	0.9690910099357851
CELSR3	0.907941219581085	null	null	null	0.869558190822615	0.7409443829362661	0.43166987711977706	0.9003085208475891	0.527324411545076	0.777097073539145
CEMIP	0.125479226581006	null	0.141884992090832	0.220035567697506	0.341103756114977	0.8880380574974929	0.0829807856805944	0.119055924210021	0.20547044755292698	0.0394977810563066
CEMIP2	0.981676373282039	0.0936177746857562	null	null	0.165402920616815	0.363586939119886	null	0.0387240342240802	0.9958031677627041	0.892055169199479
CEMP1	0.851691292089169	null	0.29839665975135105	0.830586426359817	0.8678244251392441	null	0.23445726891934598	0.546254939755276	null	null
CEND1	0.144686816460414	0.8951185290042579	0.0720659619968623	0.0051069564262276	0.625369885724325	null	0.32458218661688804	0.0997003802686509	null	null
CENPA	0.0437661114990224	0.0472843483263627	0.18942243937673603	0.28853784158002305	0.987004737947322	null	null	0.0081794267294748	0.630925561491189	0.39316676654281196
CENPB	0.860561193985006	0.43233195126775	null	null	0.23398162602647302	null	0.37122753311514506	0.773576319512318	0.324271081913242	0.22410802530722598
CENPBD1	0.662504609968714	0.950662032457978	0.676046058015473	0.0270057836129969	0.49087005268507106	null	0.676046058015473	0.0288156868905878	null	0.88421984612222
CENPC	0.987339316645523	null	0.941716477030642	0.8293495407802659	0.49191627867404997	null	0.94383638552244	0.902965252096556	0.9678647099225071	0.7414418622279829
CENPE	0.5338614689278119	0.20244160333576602	0.39952712628653897	0.7998053767770781	0.0220040540999439	0.290314646625935	0.38831924150386	0.703047555918535	0.7196889134070409	0.14271322100480402
CENPF	0.8483083938174599	0.8186841900249731	0.707090880677295	0.920106804166757	0.313317827424943	0.8638695982333771	0.7269605268224191	0.6642898326943101	0.7798452007038	0.7583716995129101
CENPH	0.393201610492701	0.00200216651296314	null	null	0.0650004108448891	null	0.0685121482515441	0.406065756395016	null	0.762043955051816
CENPJ	0.935199344441179	0.612978155257808	0.668573422316005	0.708647218424598	0.8407192545243091	0.36778051451521704	0.682676899965021	0.57931963457396	0.560493473613916	0.619895458885958
CENPK	0.6300942643978249	0.6752168800136279	null	0.10241271860628501	0.324118086232579	null	0.284595759400558	0.23016728893162802	0.555104554554938	null
CENPL	0.643933108657734	0.24762474495551803	0.655896738667172	0.0128764654856748	0.27539060506524105	null	0.45370115486165596	0.8035858317848141	0.713344007167933	0.983100135491994
CENPM	0.204629914587593	0.27159817671182895	0.0949081239660461	0.6342722711437	0.42925980296696903	null	0.30979677272779305	0.7435330744693199	0.729366369889106	0.701458318116902
CENPN	0.0534100472424961	null	null	null	0.354973394939742	0.31983177001635904	0.234071725094308	0.258400507752701	0.13712255983254	null
CENPO	0.36713909844068	null	null	0.9978457546877141	0.38393432374429504	null	0.18255036564876803	0.250037267299321	0.0879252335106495	null
CENPP	0.47910020888599997	null	0.6716513344291399	0.944909777353453	0.8674357234313721	0.317009714275078	0.709466231717578	0.7154988104674309	0.53269180019653	0.36409660424587703
CENPQ	0.3920329745479079	0.7881281127974941	null	0.786788460744876	0.283870770119664	null	0.0638897713842627	0.279703995054848	null	0.0795329910764402
CENPS	0.8379807079713559	null	0.24465796383302696	0.574135737216955	0.23384164545433603	null	0.45324506665371395	0.4759292238388971	null	null
CENPS-CORT	0.341518072178669	0.965076893675118	null	null	0.23207119767916	null	null	null	null	null
CENPT	0.9375648515840891	null	0.6709266523239189	0.9148182988681209	0.469336550770266	0.99967133170109	0.7577095862753109	0.44106826725877896	0.8838034839302661	null
CENPU	0.8594376535177191	null	0.142241114191441	0.837977750845076	0.7609907115876791	0.806772581161953	0.575965700956572	0.78666045874735	0.9837278375659609	0.8040413207563579
CENPV	0.89405744329229	null	0.37988348345875106	0.32241706618467697	null	null	0.37988348345875106	0.443267232870012	0.547660053167225	0.239442466414073
CENPW	0.527328550746367	0.635166111688222	0.618017850378978	0.821223853471391	0.238750817190658	null	0.47702159862562105	0.526338214256558	null	0.588429418970153
CENPX	0.29140517187528303	0.910626451972596	0.162298935970983	0.123916147469269	0.286615027900558	null	0.25462763011659695	0.48347097609151707	null	null
CEP104	0.0734532869407873	0.10450204411683198	0.351808897025854	0.0551144049196737	0.28503654813670004	null	0.305996927201925	0.604493102694577	0.15504518925497002	null
CEP112	0.0133998360320513	null	0.6142250166812979	0.0430633725969819	0.7196461647334449	0.701830239824871	0.47855884411581606	0.769780213369123	0.14760186156991	0.3618154426050279
CEP120	0.338221729950416	0.40329510735468604	0.9426127274676429	0.9179049219980051	0.6305645505184871	null	0.920114144404525	0.8932736827798009	0.614776069112135	0.7732811047395151
CEP126	0.477996054060784	0.283509710364419	null	0.25772342411431	0.784835184515157	0.662442770640264	0.18198298810970898	0.228934348953363	0.6416468619901811	null
CEP128	0.7143647831075409	0.7998222950870941	0.595129907648172	0.7116038789469291	0.798848295060601	null	0.564633957761873	0.682568589483928	0.0802812018540279	null
CEP131	0.397232999986588	0.296673160535704	0.7809166597580179	0.68094553543404	0.827064620691985	0.8112363933630631	0.915842149080538	0.489060030561985	0.8780390639682428	0.809729493570595
CEP135	0.330905721117893	0.21199198905113398	0.531002471849602	0.27829887682160803	0.37011303358568104	null	0.49187960588054097	0.9400088969047141	0.13273492833189598	0.0320395489786597
CEP152	0.39250314603046	0.7091312169948859	0.193158054318445	0.22238935175236396	0.734271010587546	0.551611609195538	null	0.395792775067572	0.986339857038952	null
CEP162	0.11492538143239801	0.0963415488680037	0.518452572968836	0.894052049487274	0.0430095559071275	null	0.6261413001091031	0.6286379300961059	0.98204993077013	0.48651611749544005
CEP164	0.00522330460737075	0.9779502430144441	null	0.189927910114004	0.19889209754222	0.41789111104348803	null	0.273270596265878	0.338147513384566	null
CEP170	0.696187416474719	0.936336541272277	0.24110357940935395	0.554725812441456	0.7750262276705021	null	null	null	0.897751683739198	0.144570112092679
CEP170B	0.0858395360859219	0.6958293687756539	0.9618386954228071	0.0923842132810679	0.753618104278014	null	0.930766289263828	0.32139517669655104	0.229268658200057	0.427614603293965
CEP19	0.985172723693201	null	0.6108553365902819	0.219400921092147	0.6703424728143511	null	0.823733196806834	0.8346668857798779	0.35527099043739796	null
CEP192	0.31864888826308	0.59707267056098	0.9260083529604459	0.428053683495634	0.6846594049301771	0.0546474671552988	0.9335495967638651	0.052898394933537006	0.48930707945088	0.27733454651187706
CEP250	0.251281667807266	0.301271250960365	null	0.722955893889135	0.148276929268342	0.0144603921213589	0.0831592462868294	0.125747304119	0.112485113032157	0.6302594629884251
CEP290	0.367488121938007	null	0.293907172372513	0.549582854115	0.12407576544263599	0.956275120055975	0.546934556479059	0.589653645511067	0.9955859090754791	0.396747906380271
CEP295	0.147841213316081	null	0.000376299819474513	0.944759612297494	0.804729848844183	0.8500808627497521	0.0561364902764492	0.615452128821348	0.697839722245314	0.525674571259844
CEP295NL	0.999066405723377	null	null	0.13578263782226702	0.5671669539546259	0.6232512135816011	null	0.309428762765184	0.897991972390873	null
CEP350	0.5750374539368079	0.821443674862696	0.61623795309939	0.673411045191802	0.522078158354926	0.8206795535682221	0.738406863976167	0.8270757353083341	0.413713415920242	0.415249716317925
CEP41	0.381230785871735	0.20748411733626002	0.372930565592769	0.248443268218255	0.24505926153771698	0.624569494517844	0.382125867589719	0.457508753075056	0.507354976579498	0.7238952888242031
CEP44	0.9614878244209341	0.7879008486195921	0.744808048931386	0.213825262581297	0.996018379779533	null	0.857635324378407	0.558946669953163	0.475789164316495	null
CEP55	0.0862703954963513	0.540626898543074	0.8875573010320179	0.655691517032215	0.6343610570824711	null	0.877270412033644	0.745000997493875	0.6692579578043121	0.289072868538714
CEP57	0.487732331709322	0.265608562649429	0.43356665942270295	0.804227641277521	0.5667687326800049	0.591818480454381	0.306660071060093	0.729649610269596	0.632979955120674	null
CEP57L1	0.0404480181933642	0.269695964067351	null	null	0.9579913220541642	0.35996253569975006	0.0686572551603751	0.0183277140615317	0.47070237688604205	0.234618095485113
CEP63	0.031106982561143	0.40386125667117895	null	0.6656592106626421	0.00640467077596341	0.976642314798409	0.23003797826654102	0.909500165386981	0.413470467410343	null
CEP68	0.19969440453817397	null	0.4040634983599529	0.580382122198937	0.0264761141218368	null	0.356872991595739	0.417834181782349	0.269219369014776	null
CEP70	0.525323408417238	0.035622447341213	0.20076961744647498	0.0958865690414177	0.252531730133664	null	0.201545756302278	0.534336177087487	0.434532715307344	0.124254524617273
CEP72	0.19258182784520897	0.113178204896989	0.26244416356185	0.47478728867573	0.543653547615866	null	null	null	0.0465934820585676	0.991947327529919
CEP76	0.8795317315425191	null	null	0.8032778069315171	0.250435945713816	0.263134569170455	0.153554145131818	0.6177689792715361	0.7779693624310758	null
CEP78	0.0640539459968983	0.127568175463449	0.17697862662230104	0.109178817132465	0.480900696500749	0.660341388672849	0.17697862662230104	0.246977080141329	0.8304849223787719	0.184939948574947
CEP83	0.201003402361416	null	0.7550046445741201	0.513136476610113	0.8822247678362851	0.866276658810653	0.7550046445741201	0.057744508256363	0.902538750376932	null
CEP85	0.37181484947726795	null	0.0120233713939001	0.201390495261008	0.6741959698526829	null	0.0204946166737046	0.22470274975645102	0.30758801598832	0.114669328627875
CEP85L	0.26296260257042897	0.986705215937771	0.8914072696982409	0.579484334286443	0.629682231618136	0.166631410578824	0.00754260909431514	0.925533323942501	0.346659235430161	0.15561976662685997
CEP89	0.0371418694280055	0.377488685432134	0.42161976715796096	0.26490021521454604	0.921204587323052	0.988745982643221	0.5529382684234	0.7431787821618969	0.236137611289744	0.9394497811212371
CEP95	0.733390282095544	null	null	0.290991206250721	0.182663118660111	0.3355474904572511	0.7249528470802259	0.622461247709554	0.8603743809705721	null
CEP97	0.22266805265062803	0.614377820678331	0.542729019937403	0.610775441157028	0.732609355851264	null	0.542729019937403	0.647706115768011	0.509058954382489	0.46606941145907393
CEPT1	0.539360201500218	null	0.127095090918553	0.7966599873585529	0.101859422582556	null	0.47509115115473705	0.616986589525979	0.0182055012759266	null
CER1	0.456444484812053	0.14044727488873301	0.266940030770899	0.432072810520676	0.9362885317588809	null	0.40870899334963107	0.0773043314982751	0.453031087411964	0.150754967720074
CERCAM	0.80654797285012	0.38777114387686995	0.893073901507047	0.713514801983207	0.351790470034744	0.340726064689078	0.90906040670953	0.796107260957282	0.9019098062707959	0.915843663756962
CERK	0.9676029593528609	0.5858093378969721	0.252682054418154	0.144153756610611	0.271759721545981	0.9958222732267049	0.252682054418154	0.14924565596615602	0.521424237632927	0.175849620838994
CERKL	0.839372108508188	null	0.105295997518488	0.039030750761275004	0.750447494377825	null	null	null	0.0307645474861862	0.26716863065185503
CERS1	0.624873634499854	0.995019179177514	null	null	0.0334780364271741	0.254361561155257	0.844653063360868	0.10432631872383401	0.9899466922052241	0.30047109590564297
CERS2	0.225984081764138	null	0.287337956646417	0.144375590066348	0.35988987097233704	0.0807643928071591	null	0.124254299628966	0.23007729430194698	null
CERS3	0.0356802008627242	null	null	0.0222617467523757	0.630039580689851	0.81657180581294	0.666565837427696	0.34290839375179805	0.364552773885111	0.0652160008079776
CERS4	0.208246757021279	0.6434824701885671	0.19669645257386104	0.389959329123954	0.673621775070202	0.20167879948095602	0.26567268641082703	0.43877701808903796	0.940132370775779	0.9663847622726349
CERS5	0.6068812896518779	null	0.562241910851525	0.7890135929926391	0.714568953239308	0.745911583810524	0.523294976510744	0.914375973632	0.573489450870579	0.0701183703968203
CERS6	0.642065850573671	null	0.257543999047589	0.918902206952648	0.23013611798596803	0.5088891274751	0.246712046021087	0.673981006818038	0.35667997863840295	0.5818382968575899
CES1	0.277047089976989	null	0.56286947771951	0.244207940543981	0.0687931053460549	0.816302718111271	null	null	0.9565864903082	0.27123733624059604
CES2	0.8276550956331	null	0.5133511592445139	0.35655893501319297	0.9678517221232529	0.766718177120704	0.703422604670106	0.286222341433065	0.9828352544875001	0.295158772343296
CES3	0.8110740127469741	0.135215230715028	0.893763174261213	0.532013469887089	0.627510375156548	0.25618119134107803	null	0.47158696364851294	0.964835117031851	null
CES4A	0.46452055841000295	0.7280077135913839	0.291089477756982	0.20458496873430398	0.24850491003727498	0.24869335170911	null	0.980907709811955	0.82484377750665	0.7385706418980391
CES5A	0.43197038616611494	0.537729216814313	0.00377978583106164	0.60042665360154	0.347725031969013	0.342633768234959	null	null	0.00335986690653689	0.280344965452967
CETN1	0.47434627921401	0.48768411610036105	null	0.349046964683599	0.85770805599177	null	0.133135777761735	0.6202558293654611	0.0423310333598018	0.506250564305294
CETN3	0.20084693083556399	0.9205575912625641	null	null	0.14844810661693802	null	0.32907530616746994	0.436873817883741	0.993519803130446	0.596845069549754
CETP	0.18469990535940803	0.950622487346578	0.424995187319094	0.12204589296449199	0.114634012135742	null	null	0.138453401711876	0.9984077581261	0.0684553136709829
CFAP100	0.9986582202981321	0.8874630025330551	null	0.432126421583886	0.19238851141813	0.863113301754921	null	0.0113547422468834	0.8432996927528392	null
CFAP126	null	null	0.5938096050378411	5.08108045735867e-05	0.566903206989162	0.224927475573051	0.410169115696219	0.0293741276522317	0.0195163227429884	null
CFAP157	0.452276620460776	null	0.9192988893357231	0.446243953095698	0.35084239007415197	0.9209924371872971	null	0.864285004267192	0.41977300649004207	null
CFAP161	0.00223005883767202	0.447145615046665	0.000897280902761644	0.000478325792060641	0.540159403922375	null	null	0.12362011733013499	0.0029432832421532103	null
CFAP20	0.0251430404981391	0.0293503225326988	null	0.7047303800014609	null	null	0.01964768085984	0.0660992013922166	null	null
CFAP206	0.4324680155930471	null	null	null	0.22929303769675302	null	null	0.380005433506145	0.0373947753482343	0.0517060925316775
CFAP221	0.6734616495352501	0.12558696934409802	0.9032265042144442	0.9575707400294329	0.539931917768492	0.139686565694252	0.8535541735472241	0.541169366930757	0.32565920312844	0.6388157311185351
CFAP298	0.322506582995785	null	null	null	0.0993333866714511	0.0410643001775119	0.240657594990537	0.174791526452076	null	0.27228280914083103
CFAP299	0.51724126138204	0.465814284462924	null	null	0.82645280801948	0.644813768109496	null	0.986944737576908	0.0264652091303793	null
CFAP300	0.814797126691295	0.0247869182414115	null	null	0.6409758180337329	null	0.567185823107253	0.8129727437617751	0.8472454635005121	0.251887167537083
CFAP36	0.5601371929086241	0.780445697256326	0.79968173410763	0.7263611497489929	0.349368308542604	null	0.79968173410763	0.7263611497489929	0.30531001418868	0.008978571589333571
CFAP410	0.716688296076564	0.21122517376808103	null	null	0.291806903879342	null	0.500286854867606	0.5009122173249421	0.260708095325045	null
CFAP43	0.5766657514987329	0.531222757708171	0.479209808500806	0.0162497262240036	0.0484998803486176	1.65834164359557e-05	0.40920857162600605	0.27598295452539096	0.965159221954593	0.8589420915208741
CFAP44	0.466814968824082	null	0.6029484628368089	0.7714923383439721	0.664248365432696	0.0796545042647927	null	0.8489264807489408	0.9899711691699891	null
CFAP45	0.56264483270867	null	0.0425777240206532	0.919565314681535	0.885226308010702	null	0.0265199219946759	0.335021326067862	0.25175736230765694	0.589638595756072
CFAP46	0.90729977016125	0.943051432299553	null	0.13373424838133802	0.0881067150021838	0.753260073431989	0.7541075073167	0.985690084928087	0.238023650288554	0.472159384240675
CFAP52	0.29442737636702	null	null	null	0.753446467102124	0.600743610091109	0.0655820561855917	0.984363129337447	0.0585176143431252	null
CFAP53	0.9255124577228651	0.207391876874118	0.974223780282609	0.893527466767728	0.545825274229518	null	0.733839801807702	0.27980034389722497	0.18693431720061202	null
CFAP54	0.47526213472859	0.402205038624213	0.6128526877689799	0.9790309547679781	0.960750356322284	0.904116671677401	0.9754345428421	0.992633426972315	0.8364874531221579	0.8240682566625649
CFAP57	0.0810438498844698	0.525796434388152	0.727929639098624	0.0466806887414024	0.24901777558017	0.9866705527146271	0.463207261334274	0.605565951973697	0.751711601021672	null
CFAP58	0.7447116310963691	0.788380217334304	0.231813252250315	0.345526801908575	0.609455856850555	0.41090917744454497	0.101350764815712	0.8867724958239821	0.37340982061961403	0.721151570283663
CFAP61	0.8371405854124191	0.7677082848793351	0.6771848313668529	0.82676013551261	0.982987175052336	0.49493646005001896	null	0.24570424254736603	0.39012258710896003	null
CFAP65	0.6976895067168329	null	null	0.18430451689454702	0.583162582778148	0.0347375405889654	null	0.19907091369455499	0.5312267712639921	0.23957199611755398
CFAP69	0.473375236839725	0.330733641669234	0.13466921198816198	0.13960525631748003	0.517446458928492	0.28392230344381003	0.13466921198816198	0.323384378995677	0.10968364385036802	0.72442518504051
CFAP70	0.513038318727033	null	0.7510419625529541	0.878493847896637	0.26872073128222	null	0.746351998790798	0.7948491909467851	0.9879174352867409	0.512291020422544
CFAP73	null	null	0.6213617759979351	0.757727407824778	0.39727690570142105	0.85800388037526	0.6213617759979351	0.9205949336906271	0.734014153706348	0.490439553136924
CFAP74	0.682167336985024	0.9727494343125219	null	0.545809731517143	0.631242561118968	0.587343201000524	null	0.8590965847552641	0.838678759176802	0.780507585183332
CFAP77	0.733821922491451	0.580041855406327	0.99882712731111	0.378006532497096	0.604557848969803	null	0.758773606676614	0.238403394830743	0.91479301382289	0.7983300049321149
CFAP97	0.190122158280824	0.539658792432689	0.26721861233314603	0.520250542659865	0.633242984348269	null	0.21172884430391897	0.246169513537736	0.18395695593345002	null
CFAP97D1	0.880356552110732	0.19400618610133105	null	0.527916397219333	0.907977203645799	null	null	0.9634048814198319	0.8903026116179341	0.8666284475420929
CFAP97D2	0.8793228879677529	0.12407662770460902	null	null	0.7004200452383001	null	0.542852159110285	0.9338422248795809	0.17306505412353898	0.9527606975208671
CFAP99	0.49022284012757006	null	null	0.967574442134008	0.0193613536300682	0.16751858037334197	0.323738476614078	0.314554293286958	0.35974119152309203	0.352969004428508
CFB	0.6985378072244031	null	0.583288138662906	0.926865653319713	0.30217857449813695	null	null	null	0.41680288851962	null
CFC1	0.5161689883738471	0.721819927722435	null	null	null	null	null	null	null	0.37626037643594606
CFD	0.0467305455483542	0.6378455794101241	0.0303189855668993	0.173073997832044	0.0402096116341261	0.37900067455360203	null	null	0.188573830347818	0.136734175904196
CFDP1	0.23991228009149998	0.9330986822140351	0.074260810710105	0.173335975425983	0.5738417770674721	0.114072995756935	null	null	0.204357037009911	null
CFH	0.9030738279106559	0.7090463812789741	0.500257977852239	0.659562208814999	0.332304971814277	null	0.500257977852239	0.492857838418414	0.21221566509355103	0.318733165874858
CFHR2	0.627289946598958	0.9888491713390659	null	null	0.177503448033823	0.301326260686204	null	null	0.780913720808952	0.44021115326021
CFHR3	null	null	null	0.12041219052111501	null	null	null	null	null	null
CFHR4	0.284107371054073	0.114910758621439	null	null	0.586387447898075	null	0.664296778050293	0.30213107940887796	0.9891059058402271	0.499139617476289
CFHR5	0.750795301677216	0.7072294852656809	null	null	0.9592177498003359	0.49153424379280397	null	0.234365985880274	0.48301241710524606	0.26866771962904396
CFI	0.8028162463506741	null	0.49546188615017495	0.7521177988110809	0.592952028172748	0.540787158885326	0.9708869767410171	0.507282919995136	0.137281126450788	0.28865005082350603
CFL1	0.365101837022601	0.5064285291520579	null	null	0.9144344736937929	0.15987016790074302	0.169494399495086	0.235648248717045	0.25375932701912196	null
CFL2	0.8292691222224879	0.4355905045984071	0.525395317883562	0.748311882244948	0.668136409346647	null	0.80563429953673	0.897402548505691	null	0.16545496867092002
CFLAR	0.250588540841626	0.17219025689203502	0.254048229835168	0.254578960277649	0.21235214278927103	0.535437085927633	0.9134410376170758	0.411644858396027	0.782230283731726	0.579744697034102
CFTR	0.378552586479151	null	0.49168761225192703	0.35449680033364506	0.0942268844817793	0.20735713197025502	null	0.920583351029729	0.48519347512076505	0.530287287964033
CGA	0.8375242844302	0.466595805419716	null	0.7329230963366931	0.24943966790836	null	null	0.4465818293322371	null	0.7556063045356841
CGAS	0.621109405065991	null	0.129328727851343	0.148872588107673	0.08616068147972901	null	0.130171581196521	0.6642100300220369	0.964752755092197	0.6684350383978449
CGB1	null	null	null	null	0.397054579587478	null	null	null	0.502675805955519	0.27095983289411196
CGB2	0.13867290952072597	null	null	null	null	null	null	null	0.32493889386816305	null
CGB3	0.494392047134805	0.34480198105038395	null	null	null	null	null	null	null	null
CGB5	0.9932617698938181	0.258786540537288	0.927387483914524	null	0.551765638294732	null	0.8481443673207371	null	0.33500311988903303	0.7137784990293209
CGB7	0.36835367415269205	0.979102045105453	0.735173527755394	0.8580113341472679	null	null	null	null	0.41198795865405	null
CGB8	0.737783522543228	0.5725258173337111	0.928375843021231	0.0131888137232374	0.222905953335183	null	0.928375843021231	0.21289130780385698	0.288940643798925	0.37493715973408404
CGGBP1	0.8599203706982851	0.7184511646917809	0.389360291875862	0.694844015393299	0.566624401006537	0.36499303963015706	0.5986622558256209	0.38589688839466296	0.7384460132695609	0.0351545429669655
CGN	0.7313054033933359	0.606101670851157	0.165194101444428	0.0889288315356083	0.6917782076991751	0.606897463611368	0.140888272019051	0.12141279792979	0.925352006140144	0.36710975420156
CGNL1	0.146808291193084	0.0760659710541478	0.00462662527412128	0.42097482026180105	0.505665903212624	0.8712099027437399	0.0882975956028154	0.249445540611412	0.7900086612039441	0.00173921311948488
CGREF1	0.712640688976866	null	0.38601726825665295	0.0858247392447045	0.251408392291646	0.262557168888626	0.38601726825665295	0.10928374862642698	0.00597715984979019	0.0285963954209731
CGRRF1	0.37387864839098706	0.386916522888503	0.40138144991576596	0.964360419830767	0.0546601940334128	null	0.327964339644198	0.848294066184388	0.663435843895296	0.8537235733029559
CH25H	0.7486190116641641	0.7563765625227891	0.0282980788249449	0.0477026893491614	0.39329548214407506	null	0.0282980788249449	0.4266842165216961	0.0213528115759394	0.6356919535350649
CHAC1	0.0610254152361362	0.7789188201160401	null	0.0068837879250636105	0.602470020240385	null	0.19064887322831	0.0574757840842508	0.6885687321628671	0.102078923592512
CHAC2	0.8105971482003741	null	0.352916365767544	0.47002559218602796	0.327410950801252	0.257880198439793	0.640315378965088	0.6721352147724878	0.117030297370331	null
CHAD	0.9690203870689341	null	0.9468361874943749	0.824441932641103	0.0932141618988083	null	0.789627408054183	0.9408551721177891	null	null
CHADL	0.8462884239630442	null	0.289099395547388	0.280597289544415	0.76111288882508	0.125656881149116	0.21444744076532102	0.459025481939876	0.69596734153161	0.39038165332879404
CHAF1A	0.996551827449574	null	0.0479159748381623	0.0637529217423054	0.6482090704399971	null	0.758375130344027	0.9377133353814309	0.178547611012467	0.51086020671319
CHAF1B	0.38594351354592504	0.38666475515333504	null	0.25702263194008	0.239660142700124	null	0.770531492043597	0.6111210177228771	0.9884992553545541	null
CHAMP1	0.333243297998809	0.876696549186476	0.292792127577473	0.9914595630315709	0.45514876019210293	null	0.292792127577473	0.9863298261805101	0.412316491588257	0.8124027399651199
CHAT	0.0651588749784127	0.5749044376022701	null	0.8703975856942959	0.975626669643244	0.7944857952927479	0.768936549095042	0.701444434613906	0.24765924634002398	0.26452587598743105
CHCHD1	0.40251241832952	0.8169724666694079	0.27296678067540003	0.5053384390070611	0.21531156722697697	null	0.14751146752716698	0.204637683345082	null	0.198354227162186
CHCHD10	0.8317019029269821	null	0.0540327583469981	0.417290315086502	0.0395745652296682	0.640361700576582	null	null	0.640282668295979	0.5035690646360329
CHCHD2	0.9644224680603969	0.966649567715863	0.22015693097957897	0.29938459525997696	0.27255139089148	null	0.22015693097957897	0.16757800061663902	null	0.32172954648200003
CHCHD3	0.62413123321583	0.27413442909290997	0.416235409104517	0.22964565889758104	0.0274224600820727	0.187232955297505	0.521486656121018	0.39110592367885	0.8386761598347651	0.170554970977601
CHCHD4	0.589523343664994	0.5970845305687851	0.32517282520274704	0.0123013312186107	0.8274117106138709	0.43617203862207204	0.43674139752818897	0.730513927993481	0.0202516496274058	null
CHCHD5	0.573845397257552	null	0.239686220244225	0.333509742193521	0.459452619605474	null	0.24864276270554103	0.31057282312692497	0.8931448186547281	0.321927608369034
CHCHD6	0.48833834605036996	0.119112203295941	0.388025461278311	0.709935652228504	0.608505179334057	0.587991952011366	0.381299826400354	0.387157831043752	0.6502920271349979	0.94743366061841
CHCHD7	0.542557782587761	0.466296843442296	0.137365136344473	0.20672131743487898	0.610300734657105	null	0.134515833883498	0.24377848076394604	null	0.6510575098418311
CHD1	0.470964364207539	0.234652003735874	0.034497749175777005	0.0208326491083404	0.616303372708056	0.37321537382923603	0.0016675933465046802	0.0242133823758	0.501899798484269	0.256121187702767
CHD1L	null	null	0.926977762566902	0.83654421113319	0.9825805575642209	0.6362345289937739	0.759649761102832	0.759649761102832	0.749345374385422	null
CHD2	0.48622846179796003	0.6044139388458439	0.628802048030792	0.497915494933341	0.443186216686057	0.382173013910049	0.335809096486108	0.32132953868452	0.22554741355394897	null
CHD3	0.7578228818018911	0.990146020708499	null	null	0.256777089417342	0.24685118883250698	0.0128386593852944	0.0885078630684986	0.713431071209683	null
CHD4	0.00831351262192648	null	0.00823152091300583	0.006006822722095521	0.22074340660222602	0.0675463266905032	0.626157335846866	0.7010503239692861	0.00622211713302678	0.666037055094525
CHD5	0.249100527407667	0.141656578694499	0.4972054340491501	0.0879620286224085	0.439708514080625	0.129788852627565	0.7600251911482729	0.721290851864523	0.448760704664589	null
CHD6	0.746477588260499	0.870636794974484	0.7885889265046909	0.0676913369694115	0.882673818975268	0.390217019385776	0.7885889265046909	0.157906094294284	0.840944402969879	0.9644713145767181
CHD7	0.00891623819423337	0.19183902897299399	0.0163690974995785	0.0106718137124369	0.103774025849289	0.84726105671828	0.0057172276583665705	0.00149615885684273	0.155816976071231	0.562092144548041
CHD8	0.6935098162845561	0.441301598894085	0.147043387144288	0.252336042296634	0.25890399192733604	0.736220598544991	0.8109520725978091	0.21528350130471602	0.7728587972294891	0.8150708954210419
CHD9	0.0189894630421359	0.8674439127736591	0.41208018426533705	0.0978091539468812	0.53120349525388	0.42260281999470295	0.175540743255583	0.7587336634122389	0.0915637513595338	0.275683821749072
CHDH	0.81023756602826	null	null	0.813600550717706	0.8968201905620071	0.7893383832670421	0.908585594374172	0.941406073536201	0.0826592134258557	0.918840040825002
CHEK1	0.53244449904127	null	0.9547061154234009	0.8304780603589208	0.809961298629341	null	0.931134179144274	0.985786674051116	0.0113906402690791	0.575864376842866
CHEK2	0.115355049045699	0.9208648679416009	0.0507406447863883	0.0558425443139889	0.11429419188843598	0.442882082854252	0.6801181663645871	0.530637448929939	0.8304858010758829	null
CHERP	0.732621899059313	null	0.5772984263270671	0.342806903771005	0.993779624855095	0.9628050857498491	0.48938850994133504	0.48938850994133504	0.548347628080648	null
CHFR	0.604536620930543	0.418185706886387	0.16003776863056499	0.0210067230792035	0.47208570942684897	0.0586855962852459	0.134191497390661	0.63655518368611	0.948309814029624	0.329216338712134
CHGA	0.9991805008065541	0.475305367491455	0.940051632104284	0.263935156863885	0.19828283080651604	null	null	null	0.297715940993288	0.958473803123598
CHGB	0.536339782110324	0.0920634099081934	0.651634309406895	0.8837054381128441	0.27065694068388396	null	0.6583856512943149	0.35674228524637996	0.9843923059583659	0.667427209962687
CHI3L1	0.6342505136865639	0.3133742589316	0.993001742582337	0.323096461975815	0.8504769298771558	0.0746551329797991	0.9898114911361819	0.46805678996727795	0.7650712595473019	0.7236190293139051
CHI3L2	0.0966748803615327	0.0530739472191033	0.7830075310677909	0.621819883999564	0.7826188378704709	null	0.8870105599083521	0.696140718421945	0.159253660759758	null
CHIA	null	null	null	null	0.11399771477505401	0.0133097280435999	null	0.30430583588073196	0.9971642425787192	0.307590278644813
CHIC2	0.16803425767896202	null	0.76710791217221	0.921828546269747	null	null	0.20451912146955398	0.17609764507770498	0.34652605596184605	null
CHID1	0.8397794889019421	0.9996150704876821	0.65927787174464	0.9635919254225079	0.713269745147478	null	0.144485327067331	0.48997064699801707	0.266174110490363	0.962616051378022
CHIT1	0.8321199696864259	0.7541071668205149	0.34100603548765696	0.307033812788883	0.14915572968398097	0.8837996911088329	0.0995047311659377	0.22894878217660503	0.446813467682631	0.17898144541634
CHKA	0.9276174388359449	null	0.34230655306331204	0.361595212933514	0.17961233878049399	0.0686246251624296	0.6259824829305	0.386618820462965	0.19226375659812198	0.721116206876657
CHKB	0.604072308711551	null	0.675157874162928	0.796650211048569	0.596554921177799	null	0.7587419674874469	0.5927255961396279	0.25045589789871103	null
CHKB-CPT1B	null	0.772448813575872	null	null	0.699320989492061	0.8813301338954659	null	null	0.6753773157300429	null
CHL1	0.5863062798088411	0.7088475956417709	0.9302105202189641	0.9078361874877529	0.9473485198792609	0.24076802041920498	0.9929464475652081	0.9558224023732959	0.33289504336684195	null
CHML	0.10658526291134	null	0.39352133577539505	0.320253473838383	0.639149619946818	0.634152657413641	0.307378267034764	0.18612699020295	0.8965181172523381	0.28300468158307
CHMP1A	0.135514809796761	0.950610312663166	0.3844856079848279	0.0990252669887682	0.437768075146442	0.6273223959554161	0.414662326020796	0.774128659502182	0.457572990605134	0.131635528981394
CHMP1B	0.426087900548554	null	0.367949852738002	0.170282929689081	null	null	0.4264054734492829	0.42045296737638305	null	null
CHMP2A	0.6039584504396589	0.32358697490391103	null	null	0.213068432196927	null	0.646745148842804	0.0299039815440003	0.638818752153333	null
CHMP2B	0.619155713181766	0.72058109675421	0.638108204928542	0.8997055248099101	0.0488689522031464	0.8018038467621159	0.638108204928542	0.9025550346036642	0.0813430102799465	0.6319295927840289
CHMP3	0.673304255636054	0.268151020324733	0.36443906992293	0.663415650962209	0.68570719015989	0.5549176034968499	null	0.301684295794865	0.8913261190388571	null
CHMP4A	null	null	null	0.532163530168899	0.37062002759937396	0.531132504992495	null	null	null	null
CHMP4B	0.40614021193409705	0.910174453862086	0.945006666463636	0.00043798815376705496	null	null	0.867969396390331	0.605657963291656	0.520296958078587	0.484877273442109
CHMP4C	0.08200225327380001	0.988591011078375	0.0419601934688371	0.0846640962401188	0.6048071845705949	0.7431551026485759	0.0681454590317072	0.0864356081351541	null	null
CHMP5	0.969796591790551	0.71358850485596	null	null	0.393982603686224	null	0.908477930847971	0.957886977463925	null	0.8806987557045859
CHMP6	0.850762983031069	0.577620599437316	0.800200027459876	0.8527718020654529	0.36967717212309203	null	0.499890574812401	0.9870671178185259	0.970946899760783	0.7241446023090659
CHMP7	0.8830918100499859	0.15375980905300798	0.897416850735562	0.31192426034997495	0.9647886214809491	null	0.24993912898624202	0.600401042647559	0.953524379890213	0.762478338703796
CHN1	0.0927116688752339	0.0320718222913867	0.44053223448000295	0.104129436532705	0.654567348066464	0.010548935368481	0.157449276479949	0.203071377380532	0.08894976161120599	0.5764366673592571
CHN2	0.49620216359519	null	0.572114089358888	0.800161118273702	0.999190687994045	0.9492344027101579	0.233906077434858	0.645323542706642	0.36675194624811003	null
CHODL	0.205159949643898	0.32476944833468796	0.439706747830888	0.314691847829448	0.630121556227474	null	0.615632239681052	0.81435630975721	0.732898670382798	0.762258232442052
CHORDC1	0.38229035930311	0.13624316344647303	null	null	0.673739628745178	0.937341136084703	null	null	0.10914889807657599	null
CHP1	0.505340242552367	0.7644501123891209	null	null	0.674224461013582	null	0.5612055398048771	0.47468678090333405	null	0.6820860900423239
CHP2	0.38572960269270296	0.7757454836074549	null	0.290303199768878	0.941299385825696	0.265191453515705	0.833231547496883	0.336978458401912	null	null
CHPF	0.475425618856074	0.406735837127747	null	null	0.8677724988284029	null	0.214865149041777	0.508231261875069	0.0734811655206309	null
CHPF2	0.8023996295713051	0.00612501105074748	null	null	0.643704223510608	null	0.124869829953619	0.99222271641131	0.369695713632975	0.41314486341456896
CHPT1	0.806841076385369	0.950246524960786	0.40205517473941604	0.9935244134095909	0.0243910952343098	null	0.920847917393785	0.512209841931794	0.928869998575155	0.17882335220735002
CHRAC1	0.7730809618565309	0.50179969817591	0.865506296621798	0.315262722390872	0.6735448388261209	null	0.799456305138879	0.828906759903768	null	0.835017258340337
CHRD	0.944814720307395	0.6821607226006969	null	0.528742879032904	0.431543908633294	null	0.8324832799994971	0.34225139934803395	0.843733997946693	null
CHRDL2	0.908563526620332	0.9989869913762209	null	0.8678623880094379	0.339090722691606	0.673444563885009	0.34357711391735396	0.107365319668215	0.444830390896813	0.10119678434550398
CHRFAM7A	null	0.00157676397231077	null	null	0.20538076949069897	null	null	null	0.8771600095777858	null
CHRM1	0.702785138433804	0.7131668160518299	null	0.9567909352170091	0.9517644934032099	null	0.816233359464103	0.21985987159645104	0.56776133209724	0.443928891525437
CHRM2	null	null	0.6600458916480451	0.9288007613396171	0.6249106928804841	0.441608123391312	null	null	0.24888346159307503	null
CHRM3	0.17102369958811903	null	0.0846521092965502	0.463615486611354	0.7971176909165392	0.8758506456577391	null	0.367805344973185	0.30879691698876194	null
CHRM4	null	0.913082187877996	null	0.297539126402058	0.249096457987322	null	0.732689269911813	0.971910367540948	0.0932142089290259	0.0666581572803124
CHRM5	0.9858352028108861	0.622985077140444	null	0.562312748489063	0.8132375352088851	null	null	0.9970926757607679	0.9761417165316241	null
CHRNA1	null	null	0.641303387393775	0.42016103837248897	0.576234402162866	0.36979855346686297	null	0.400624252265485	0.977087745694933	0.8337587793962479
CHRNA10	0.83188603499579	0.443617319419081	null	0.56918804201736	0.9324878457738199	0.731602693862584	null	0.43731132537161893	0.0397670629782514	null
CHRNA2	0.634410245591567	0.742887386747881	null	0.7886119677565101	0.901049696449124	0.994252120323713	0.418979472304615	0.6747163219029609	0.10659119181589	0.9027352768646809
CHRNA3	0.7300470836086209	null	0.9018579198705201	0.11159891856658198	0.821093577343947	0.9617785367587242	0.9701804572956909	0.554712384728677	0.9365288000830408	0.9088744311227909
CHRNA4	0.14466996613964903	0.9955471085202611	null	0.554457848266066	0.8628991499488321	0.6242406976700999	null	0.891507826978229	0.511618248780226	null
CHRNA5	0.836644963748225	null	0.200088195480789	0.528476732455305	0.39230157921454795	0.457306154923996	0.200088195480789	0.43321999222184004	0.182795391963256	0.673015389608009
CHRNA6	0.0418544853110983	0.39815175250468204	0.129115200882676	0.0130896223153529	0.742465292336812	0.8681828459527241	null	0.8744933629192071	0.408048152873765	0.12889200659477199
CHRNA7	0.7509309510103579	0.36356294602427	0.957692400057825	0.8944888248359251	0.9446662794144929	0.908798632154565	null	null	0.953995328522415	0.6931602399635501
CHRNA9	0.862244842315232	0.145156685299978	0.11007886763629099	0.16190116020954198	0.7925270799255469	0.558747608335286	0.10231546143567698	0.5573633928889731	0.530882617213357	0.0955261114572281
CHRNB1	0.406085405239613	0.455877103654276	0.0761123325093754	0.0017235312448142801	0.420873087849844	0.579718671894412	null	null	0.8386995204313772	null
CHRNB2	0.69891585080628	0.5618857375151	0.9752164825987829	0.9968209411284141	0.830797330671936	0.7556623225522271	0.8342042741237199	0.76123264738093	0.622069999485383	null
CHRNB3	0.375298690717839	0.980442253240598	null	0.0448639872973886	0.9768588048189629	0.916887416575585	null	0.21941048695005896	0.0167226507526148	0.43668311679679706
CHRNB4	0.690576060263656	0.517184261420496	0.9857787250709179	0.949583013786755	0.9230905287774491	0.661275811538947	0.910508780451141	0.764880373153116	0.5398429324342179	0.662050484618197
CHRND	0.799044602516501	0.770627873974032	0.6656351691145961	0.8321439150346701	0.833203385565069	0.539319625914506	0.6818605330319161	0.5805955352281489	0.7908074117841959	null
CHRNE	0.6098307649989739	null	0.293751256767416	0.919618383181157	0.283097246913672	0.20029031382544604	0.563171421275858	0.650692378466896	0.29949807902303605	null
CHRNG	0.7364078780608628	null	null	0.223393355121389	0.1456501674064	0.018875017669716	null	0.560302839001547	0.83456271327696	0.480345230264948
CHST1	0.5468239467662009	0.89328968871487	0.32272324571177197	0.464056080257859	0.243573351186435	0.0680311245580778	0.327435058934419	0.7620258316882941	0.732543225467924	0.7439629744660871
CHST10	0.8328929289880699	0.7391893819921771	0.31938854728833	0.648357325857623	0.17181536536184303	0.408801670248791	0.31938854728833	0.879099828571984	0.4975201854325879	0.44738065036471003
CHST11	0.45695151190822997	0.422455927070136	0.0534287908670757	0.8353532491452611	0.9595517765792209	null	0.81750603527045	0.9509711878026321	0.41680659792043107	0.4425625236392511
CHST12	0.821450092108201	0.9158588190232441	0.864860898049549	0.613493935479081	0.9954481164330691	null	0.854681927289518	0.888235320050327	0.39436275539714893	0.781853935438131
CHST13	0.441600474890901	null	0.614286505892349	0.28705168781011603	0.29349041668242204	0.878606179586884	0.441775959119027	0.8497128750632241	0.0957575574575402	0.8784294667750229
CHST14	0.11906110891465599	0.0825256913615865	0.39248072511816395	0.158203296949603	0.4262614286728039	null	0.394023949999455	0.0268525658688479	0.7435174362226659	0.976316660225663
CHST15	0.0371810934130166	0.215984505525262	0.157811879445612	0.0233790056208845	0.0589299669131518	null	0.7597897883228579	0.43887803018100296	0.598366860209385	0.415478427010297
CHST2	0.9936358324538729	null	0.9704565289151421	0.8960438742738409	0.7895341072002041	0.861687024872915	0.9594712616634751	0.9410188854590021	0.41378449650331395	0.69149894110924
CHST3	0.896069189501881	0.709711684978143	0.083536795911356	0.0694292125986989	0.218038116988584	0.16275538822279098	0.364171735882288	0.174274022241072	0.318229886834574	0.8569924860353281
CHST4	0.301778833319133	null	0.197271429841939	0.22264339291183496	0.33465283711842403	0.169501412433732	0.197271429841939	0.22264339291183496	0.308893122245455	null
CHST5	0.548885457950653	0.533781818030229	null	0.652722433442795	0.429068275780644	0.347054065929128	null	null	0.314721468216287	null
CHST6	0.0866003620751605	0.00330470357062107	0.5527283582227951	0.580075080687858	0.978619302573077	0.878450455969566	0.541024742277891	0.538436155414057	0.0691463809000662	null
CHST8	0.359393835506488	0.44715238631938203	0.8623941786552459	0.9762677678275071	0.9837276080880649	null	0.473313433345921	0.747343288274578	0.0746393149484494	0.616000626391284
CHST9	null	null	0.605667631090803	0.651460063810619	0.565633089164786	0.9229280509743529	null	null	0.732931695598298	null
CHSY1	0.189547777023228	0.230104804291479	0.253172815527304	0.108201948637887	0.121821628384728	0.580652161309054	0.240875507779851	0.433277298930272	0.08235182804061701	0.400716880201841
CHSY3	0.0954273845831043	0.161366413497031	0.8637844968397992	0.00328319730079907	0.0503821505431458	null	0.0816386509726287	0.49202528334823603	0.0858492035062413	null
CHTF18	0.477417498076931	null	0.20869883816494603	0.30425765029975393	0.36964489089545205	0.37406362340583704	0.32005318446813	0.8042422039108891	0.725157724665889	null
CHTF8	0.118015688427775	null	0.0362696444541497	0.715000918255813	0.3696550179091211	null	0.0859805791005978	0.37924634245705	0.146318762362167	null
CHTOP	0.347862338941137	0.434859608303565	0.652528661077025	0.692752963769565	0.344946955132449	0.33088140472749705	0.8841538633897309	0.540663265072276	0.9297537028384659	null
CHUK	0.11140937959755902	0.0143694355385935	0.399880131198562	0.050992447885690004	0.12738158235628902	0.464082001008517	0.17203878986448803	0.006771005721245779	0.9417282679346021	null
CHURC1	0.16106605265843102	null	0.169677914415224	0.45938169711659	0.32576646409253696	0.6924620579011621	0.8725140817568271	0.700292528826866	0.378064114405872	0.48309564885624295
CHURC1-FNTB	0.592810789161075	null	null	0.6933086592538721	0.581220439119951	0.6924620579011621	null	null	0.314504638145532	0.48309564885624295
CIAO1	0.877379349771971	0.0587306293733723	0.543539791642642	0.8873428369829279	0.508008615417141	null	0.625067766924023	0.7532355253871691	0.860002355711963	0.324107854378872
CIAO2A	0.744692660498278	null	null	null	0.119692153525261	null	0.101850263606761	0.898635937525126	0.19812683691680397	0.0229906696327848
CIAO2B	0.800588015510665	0.403217014714128	null	null	null	null	0.616746643980662	0.983484444476503	null	0.295158772343296
CIAO3	0.0989056045818749	null	null	null	0.799670040764596	0.5760268114082719	0.0907180455822263	0.4670286744979621	0.0385492674241255	0.0681076363690152
CIAPIN1	0.319165318411503	0.395842660571859	0.343385996518265	0.421251303209368	0.9886478942176109	0.268948448845636	0.27288710158570895	0.7017970702385511	0.18517389439623602	null
CIART	0.0348075377175434	0.166306989173792	0.699797532921049	0.173606651871058	0.0359733575029396	null	0.699797532921049	0.320192989485066	0.2553686679486	0.7135860094562091
CIB1	0.0954559543579379	0.6399539565177089	0.6022186508318411	0.885137113332264	0.913813113097088	null	0.690101482701193	0.960423133905361	0.5538437755365611	null
CIB2	0.409560518996526	null	0.412204923816854	0.5561898554747521	0.0850096199711219	null	0.38368280545258293	0.76931336774516	0.37485923830541795	0.626836505928679
CIB3	null	0.8150376608829041	0.48536331624578005	0.214862388619113	0.603116693479714	0.0124645778571237	null	0.590197804315847	null	0.545261840928606
CIB4	0.641605685234083	0.7385594919226078	0.6981175206388411	0.240907135193999	0.23771244221209198	null	null	0.963561165128692	0.760252147789682	0.5776843030985219
CIC	0.7038421939024709	0.8199824077886679	0.4584185255624729	0.522825093233988	0.636558863579316	null	0.77051479329167	0.556743757355659	0.300117465253722	0.675247280546166
CIDEA	0.7153100991490309	0.71593151188874	0.432666333184974	0.613292486213864	0.39155733185696506	0.13461060020230198	0.432666333184974	0.7386042281966241	0.109566772664661	0.128964173334093
CIDEB	0.9976589280126059	null	null	null	0.5257583365157651	0.6696856477980451	null	null	0.9093198577852459	null
CIDEC	0.265736438347157	0.690665366209622	0.459763667125907	0.7020079148194369	0.0721935904743256	null	0.455484108070946	0.491560981343679	null	0.21255213383476002
CIITA	0.6097230038286771	null	0.730275971161492	0.0789033970563915	0.120354445021351	0.7274525219369989	0.83436426175653	0.939435386762296	0.843268881743589	null
CILP	0.245284146982637	0.833824203028408	null	0.0590849034120213	0.676332632951548	null	null	0.234823955945297	0.32079800170619	0.0883877245054698
CILP2	0.756614049075343	0.0483024553694313	null	0.5434185212592171	0.9662372310505991	null	null	0.60411533979362	0.623234120201604	null
CINP	0.23802539389952698	null	0.117290155331054	0.5957572897980171	0.406997746990652	null	0.18401634759948	0.19621334327031797	0.0817600217417692	null
CIP2A	0.8845182344550049	0.450166014868235	null	0.43043148088208205	0.37431895626258294	null	0.626460098872037	0.38021863492855795	0.7633887999488249	0.464012350253386
CIPC	0.848164585884445	null	0.7332831588726841	0.5156926035121839	0.318749254279283	null	0.722166668790864	0.727361467510329	0.000515296807228838	0.492615549278349
CIR1	0.0662099580343449	0.129160559512891	null	0.318348288746516	0.0934502470935021	0.1260647065037	0.9736589790055071	0.854195430736956	null	null
CIRBP	0.48596524708589894	null	0.44410418180607497	0.29160126026286104	0.0314564546613072	0.4962558052615871	0.0892716880290862	0.20300500695495496	0.967972768447253	null
CISD1	0.271919403826241	0.6803914504073351	0.816397251305447	0.5578640019462829	null	null	0.874775648894882	0.840471819682502	null	0.8854906738610551
CISD2	0.681611085873477	null	0.47881687139005696	0.780983830158313	0.792173252213662	null	0.37293700127874	0.302811795707382	0.330045702846902	null
CISD3	0.8645082797094008	null	0.529077461257778	0.346264612832976	null	null	null	null	null	null
CISH	0.9529826243762791	0.2768619636069	0.9665006653580931	0.905912822471866	0.82816392607127	0.5331081998581471	0.9570002578388961	0.881175078349232	0.648188550807287	null
CIT	0.522083699920402	0.590014859060072	0.7438394629170241	0.9955838572021221	0.425712926519037	0.257366511480335	0.844712167843323	0.992081116857327	0.9995360665680791	0.488505523544407
CITED2	null	null	0.899784449671913	0.9443013221092579	0.199930037577225	null	0.14538648855403	0.139550577449242	0.149841618766289	null
CITED4	0.7169863482420981	0.7586344342377521	0.137901442230974	0.0731631856463747	0.11962385456439	null	0.13335765295660798	0.671770318288956	0.17340240718101402	0.661420797825778
CIZ1	0.48788354171584497	null	0.17798692995433105	0.460318792969384	0.49166024717596	0.96668673237379	0.168924131080005	0.7484139237586149	0.37573479271743	null
CKAP2	0.332344025880839	0.19090428743785698	0.42294214951150894	0.0141926283628302	0.381397276738156	null	0.43235283011133	0.0275896296031846	0.0364192118686777	null
CKAP2L	0.0705675744993457	null	0.671350636289244	0.140376020949436	0.0299887267714304	null	0.671350636289244	0.126002005273368	0.04507649632419901	0.929150504486325
CKAP4	0.49129586679048903	0.8865866225876009	null	0.5595221109805529	0.140243813179951	0.371119780854641	0.918179367774273	0.7823632684320859	0.37841109340748497	null
CKAP5	0.68645715714243	0.56798455138237	null	0.439503588152015	0.7183685271481172	null	0.516010932738259	0.36034763762309296	0.971924259555854	0.37253373941490003
CKB	0.958297576606327	0.5751583941275129	0.10086300856926801	0.00407449497701884	0.43495795157743894	0.337193735946782	0.0807095237320098	0.00208613901011567	0.72142767860562	0.0116237278915462
CKLF	0.091500513392742	null	null	0.13399550728664902	0.171345909806806	null	0.73675980283213	0.9842059795972901	0.48794862177191706	null
CKLF-CMTM1	0.11742736795604	null	null	null	0.0980413934536328	null	null	null	0.6184292018056121	null
CKM	0.32015812166848806	0.860660275786266	0.430194024650816	0.0330157993805287	0.252427454536033	null	0.9590422357216122	0.417601159137745	0.553391780806295	0.0781271251375375
CKMT1A	0.852152992686489	0.7770226489376519	null	0.41250063020742794	0.0101960764388211	null	null	null	null	null
CKMT1B	0.630078366857989	null	null	null	0.588401534030885	0.43465804849270095	null	null	0.466384059293141	null
CKMT2	null	null	0.560366302532204	0.582945855667838	0.46816121942181	0.219235408281932	0.9054859488498079	0.609703856428078	0.0972643516481899	null
CKS1B	0.8094028539171221	0.0652089328171046	null	null	null	null	0.0732892865749073	0.381277458007626	null	0.047978207420921
CKS2	0.714770636716521	0.23013577231486998	0.189622773284798	0.579075404370025	null	null	0.705488880820298	0.399690944246485	0.8102563857075641	0.545894635876065
CLASP1	0.48537479522192606	0.747955534293611	0.798680247511249	0.6495472107052471	0.797326061229203	0.21513588240995102	0.894747279405303	0.57225789305135	0.166819349518324	null
CLASP2	0.33982392620721696	0.37130686351572206	0.12503234676763303	0.53352755660745	0.130166269614346	null	0.908538299944645	0.589321114997864	0.892872474598422	0.0369472456742651
CLASRP	0.0810948130656568	0.0777896282028931	0.478108567355702	0.16076051522780702	0.178854006065566	0.7494854634754151	0.420606550507368	0.0992775412701921	0.23728379105918	null
CLBA1	0.37165524551881796	0.780756450046007	0.391260345978849	0.115527394878247	0.23608525003298897	null	0.391260345978849	0.0568318404606942	0.0307864227631972	0.15659107920647303
CLC	0.22851811596101199	0.137752198374245	null	0.471003087772757	0.471050319763887	null	0.185730714653933	0.758659778143744	null	0.4896289465460689
CLCA1	0.41754775062110105	0.00807429966172535	null	null	0.824528694752478	0.292592989903627	0.242343131611018	0.360474630857199	0.0116555994417429	0.9679408498641829
CLCA2	0.978480093782965	0.9716116099195291	0.0577437392630592	0.228430700725867	0.528895599210661	0.8772024044474019	0.0554495174876309	0.865700669401537	0.0146922114064212	0.725501270409162
CLCA4	null	null	0.7661666047168081	0.0188154459884056	0.0753932890801055	0.708162114688649	0.7661666047168081	0.16137974209268302	0.351079270791841	0.13891090053643898
CLCC1	0.21196853221381	null	0.06443400931250401	0.0200126932963149	0.16716516735605402	null	null	0.782622693748989	0.5562572170442329	0.136924906482954
CLCF1	0.0685853405988818	null	0.676620012942188	0.43940397292990707	0.117434802595633	null	0.564714855057718	0.715579616219898	0.653199254359923	null
CLCN1	6.63073687767746e-05	0.0345083643462121	0.0624938331480216	0.257081551793121	0.7151250759088791	0.814891296220063	0.575305482261464	0.810853081377646	0.326693580518944	0.43559008635808505
CLCN2	0.0712021993060479	null	0.9976559548119871	0.9804723164476271	0.9896016184764449	0.878346424735463	0.7467129632368259	0.665083783269969	0.795747731227655	null
CLCN3	0.903421072446837	0.960565108996338	0.229077291829073	0.248951942457421	0.6816932440236471	0.7205262150701272	0.9800800540924409	0.729999201778127	0.342092523865669	null
CLCN6	0.6449091914413578	null	0.0918634985226903	0.8843559942271879	0.586734461596727	0.882783244048851	0.5198488700527679	0.37253464411981	0.172569875806605	null
CLCN7	0.220979113962547	null	0.14824350277086903	0.312321972960619	0.7936875696517479	0.378517923149253	0.129284106690079	0.48103276815645896	0.39343482992668605	0.8178491892780091
CLCNKA	0.548557712549278	null	0.7698803104621009	0.696084945822355	0.29206666652341695	0.31323340914304604	0.189962813625045	0.805747888527803	0.1672218244252	0.341119366791477
CLCNKB	0.528636843635567	0.23077249474864603	0.148266338961013	0.649505730750476	0.8003747426304759	0.878236157040457	null	null	0.339212337011821	0.706581593321021
CLDN1	0.6954304035590511	0.788812741366591	null	0.700177286450547	0.23073677210120302	null	0.0681021426237156	0.167740075856675	0.093271548446708	0.21904656986996698
CLDN10	0.962363445080802	null	0.141175687958729	0.35248368374838107	0.058406140669937004	0.816089790070716	0.5841382375284531	0.42594638224640297	0.82587276455165	0.19089669287021105
CLDN11	0.101484313563517	null	0.857218425220675	0.155748471609924	0.218387931542334	null	null	null	null	null
CLDN12	0.178333221748428	null	null	0.432669139927914	0.493393979677156	null	null	0.667466157173388	0.842168887695396	null
CLDN14	0.527800853260866	null	0.277967255535529	0.7688486983046301	0.469826872472601	0.318906884312694	0.6283948725163879	0.60923323492128	0.7456644064394531	0.550978316190016
CLDN15	0.298662665666454	0.40795686852041496	0.6708593822939051	0.8418368151004471	0.5678072536087571	null	0.42195490936479096	0.7846071725243929	0.9134237391673241	null
CLDN16	0.8081199737394521	0.824540050351139	0.116061961140025	0.35282969459077	0.9839079321686129	0.912106163181167	null	null	0.39558033228360207	0.117039023642841
CLDN17	0.66735215115223	0.5385131994253329	0.707559271119394	0.47265458665307797	0.0811370014043096	null	0.819712644220981	0.333364310851156	0.0777242001293957	0.6542358813476651
CLDN18	0.0252721716603934	0.9903598031726051	0.20062178416184198	0.0532706161851602	0.4567709354021071	0.12317651442209698	0.194224927413758	0.0207649295990397	0.45986436223640703	0.013748147878311003
CLDN19	0.528924195376347	0.441854981256289	0.178708902643328	0.6060342325080171	0.26233955947694	0.130183664370186	0.178708902643328	0.7101173914668379	null	0.7354397791388709
CLDN20	0.46490650765975394	null	null	0.618930041862742	0.964150978097938	0.927753827032761	null	0.8650762508959201	0.174673751726345	null
CLDN22	0.6559728360990621	null	null	0.37601168197882795	0.315225853540044	null	null	0.72363784421163	0.7765996744209079	null
CLDN23	0.8318335721129609	0.0458230541588048	0.64956823679506	0.652825601003941	0.0232806042010809	0.464665181988744	null	null	0.676436253875814	0.38487132242310906
CLDN24	null	null	null	0.527974928955399	0.564662824716057	0.911353121664714	null	0.7048333644994108	0.201993015095274	0.5472871866150201
CLDN25	null	0.636539529915668	null	0.253766060660231	0.18043143387608201	0.8383441230507441	null	0.7278565940571999	0.0819968471094012	0.80212849891746
CLDN3	0.57947116886313	0.7720681142944991	null	null	0.0502409525987371	0.0474927074395703	0.253698897696946	0.228349563051523	0.212688654198225	0.7823482139575579
CLDN4	0.3880342149035089	0.722569250603786	0.0599833020964469	0.09505299972880499	0.0638309536265298	0.0468021798454654	0.7034339388971761	0.594076591000765	0.986374053491918	0.13133082490971199
CLDN5	0.589082068532156	null	0.993387067672478	0.691642825145378	0.8251580611853779	null	0.0526328592909322	0.556618996539416	0.86397958647748	0.6551435502868461
CLDN6	0.326899530928803	0.833612177831683	null	null	0.39970387649575	0.176242269463536	0.46145437644331605	0.484048976898772	0.154942219370646	null
CLDN7	0.38568036351097296	null	0.398233242769885	0.536538939527592	0.309851767799392	0.15472802724498003	null	null	0.5279534399477179	0.26855498507964204
CLDN8	0.00908287095383309	0.47298385010666	null	0.47234012664670794	0.10252570746545199	0.7047926165062399	0.248599526378604	0.32666461028292604	0.95104227767491	0.165749168745273
CLDN9	0.8811885423554009	0.833612177831683	0.846948922649005	0.392338467701601	0.9901553870137121	0.9871195619010841	0.909427950181557	0.464917758894243	0.6633535961061899	0.08435726970377201
CLDND1	0.8059412630125911	null	0.876104827713075	0.52538746212106	0.68266139738832	null	null	0.68312899228843	0.917591958261946	null
CLDND2	0.460940013564611	null	null	null	0.6140060817407529	0.426494704787687	0.302433952026132	0.29012474705119395	0.43275520732827394	0.672143590930683
CLEC10A	0.26622949235955107	0.513944672355752	0.892641151825547	0.23424681515218998	0.12564399850825803	0.20076773924171898	0.9743718204795649	0.12815429511557003	0.8127265539840351	0.0489447619539365
CLEC11A	0.0750226580834634	0.799748284164771	0.162710274733442	0.358202584680202	0.077159028725606	0.853639658285374	0.162710274733442	0.6542456256309871	0.056532556121309994	0.7621218098238159
CLEC12A	0.334565219118844	null	0.136918227544474	0.42094057260990597	0.344493735294346	0.0717189237162579	0.532178096157801	0.0551461188968749	0.0028096188629716	null
CLEC12B	0.067221392238998	null	null	0.31990540905230996	0.9317336399923891	null	null	0.244027317711512	null	null
CLEC14A	0.81994419769391	0.829763948856059	0.903806311870258	0.523674266018697	0.5746967507466221	null	0.49975197020945794	0.9406082631477579	0.9532527487234358	null
CLEC16A	0.6581929972659499	0.502609675346929	0.21397271220009195	0.165439581369441	0.19073932688057502	null	0.17066166086743897	0.7838386150265602	0.294928580290962	0.43987600611265004
CLEC17A	0.11145472268581501	0.904005652676383	null	0.0311788110003808	0.9254682572390841	null	null	0.0070181932862796205	0.37198254370972106	0.0147647116052073
CLEC18A	0.012432477845267	0.23505116715572896	0.0493004049721821	0.7715459314036751	0.0365100968203664	null	null	0.362493031751896	0.8770548340878941	null
CLEC18B	0.37144095797017607	0.0622036287222004	null	null	0.0165717825037827	0.367714977642629	null	0.48914711553372	0.22091532992787	null
CLEC18C	0.6817836586167351	0.8562217704687322	null	0.698132394511969	0.9056324812303049	null	null	null	0.988148039485256	null
CLEC19A	0.43618561789136795	0.6257984100776469	null	0.273089797129421	0.986136614770058	null	null	0.234889186313756	null	0.212548428848936
CLEC1A	0.129822020227416	0.8500461207627029	0.5891153897108	0.0613334995522352	0.299007157973801	0.184764761101207	0.29253686666199297	0.08079120799249001	0.351396303349842	0.178689267953217
CLEC1B	0.8524867145501469	null	null	null	0.54929993216571	null	null	0.6824433396569739	0.453648862363749	null
CLEC20A	0.387312186143235	null	null	0.0193706896414826	0.822483124027116	null	null	0.891849802606016	0.908052823535718	0.827714326345617
CLEC2A	0.165048898853896	0.145723026189434	null	0.9557041406243441	0.321280756808776	null	1.6081416359115e-05	0.0491312011104974	null	0.0276512533047116
CLEC2B	0.19000350402936897	0.9615420420456079	null	0.598342563942244	0.999198625719126	null	0.9015875526363639	0.45546393988917605	0.323540555694712	0.838000863287727
CLEC2D	0.423936324806754	0.752369084216898	0.0825070448345082	0.0924497107496376	0.692173629332526	null	0.925963182521261	0.370954380933229	0.757024118166613	0.8607858592604091
CLEC2L	0.5336548944580599	0.7991442825959079	null	0.5114648218587621	0.21943553248151298	null	0.149712784312521	0.17039395153063502	0.6179604861504471	0.125443968657811
CLEC3A	0.868717879323052	0.783597024515729	null	0.9859800606209309	0.731524368917395	null	null	0.63090751621031	null	null
CLEC3B	0.22295999559113303	0.0792222773904943	0.34121583116370396	0.352341719768565	0.46116150145779294	0.09254528708045	null	null	0.650631497267405	0.283261718811899
CLEC4A	null	null	0.410971412437753	0.365780877231397	0.13091008115046301	0.664145451160407	null	null	null	null
CLEC4C	0.43975998010816003	0.596302110364765	null	0.7594835676154642	0.433041747301776	0.46600417057182103	0.9318341238209019	0.23134557009875198	null	0.9972461538431608
CLEC4D	0.25334221340829	0.10464270587908901	null	null	0.134673611882834	null	0.991515690106061	0.255198702160848	0.870152011839308	0.286264217170511
CLEC4E	0.49572893218049496	0.31413212014132896	0.49234777077321	0.0953427673856577	0.741327519744256	null	0.465433536912812	0.486853269104079	0.0511426294140456	0.268250532270351
CLEC4F	0.517359403631804	0.631492424153912	null	0.46149453245512106	0.37218577590220603	null	null	0.665014489326479	0.500836588854349	0.5942229767354731
CLEC4G	0.9749129471512209	0.566421460016636	0.838024185476425	0.9760640686463729	0.13671821137913198	null	null	null	0.176545053811611	0.210619001172077
CLEC4M	0.015627217814381002	0.714229402077395	null	null	0.0616692059293666	null	0.39807171268570507	0.462146055496966	5.51552168531755e-05	0.5091654684679989
CLEC5A	0.130737211986112	null	0.248558847873142	0.30484503501608395	0.9984234588198181	null	0.17369406042776997	0.20765880268623602	null	null
CLEC6A	0.457846567450617	0.993595430840168	0.902133815004206	0.28960347565773603	0.23605716598812	null	0.203153685613105	0.565455088386715	0.7776050366143771	0.490494779395865
CLEC7A	0.6867334539535789	0.0156281384238597	0.770483825111349	0.5842735501847379	0.10368118826807499	0.238425767680928	0.6884424738232989	0.6696017598102579	0.0789327698622202	0.0631768073412292
CLEC9A	0.0127001999713182	0.342444682178133	0.21211856930735998	0.529510575604789	0.5944397603212459	null	0.786739364756075	0.19823363274267602	0.40693232420755604	0.792681649108391
CLECL1	0.660884919468841	0.6710261372040239	0.36079866230894	0.9246625738624641	0.9605167301004369	null	0.162138732567715	0.38935801425984495	null	0.0239023602996794
CLGN	0.189161226477251	0.21651524356515098	0.117414517744075	0.261312737741202	0.259612401049084	0.8247362648716869	0.117414517744075	0.16241064083434303	0.6218084182246479	0.124471304369947
CLHC1	0.31247293455616104	0.0524319924306271	0.820930657047119	0.7086949188549051	0.80920575748584	0.666439045655183	0.5584392433770079	0.124061113938351	0.961826412195102	null
CLIC1	0.105885500323235	null	null	null	0.5667591437698271	null	null	null	0.7610994911588069	null
CLIC3	0.733190309240442	0.928005279772616	null	0.410351428009229	0.749731554299217	0.6948621303654922	0.391549020923963	0.821630567054599	0.10176910054608099	0.205418096661537
CLIC4	0.633026540440301	0.35656053204372995	0.764910581408311	0.220525313891561	null	null	0.39316074567533704	0.0526555328905435	null	0.423440707917661
CLIC5	0.45907849743236995	0.0038986607320697897	0.284679946682916	0.49229799426897997	0.3747026488963421	0.9739773376778841	null	null	0.869508284426127	0.6969195014825539
CLIC6	0.959374957862357	0.957033184739721	0.9592901219017591	0.8999504226818779	0.67002160031047	0.22244208712723698	0.960062661918759	0.9380257612658129	0.8679700645804099	0.12249052318996301
CLINT1	0.26083517409358603	0.326036062588979	0.264579467182456	0.32877400369550003	0.354150753060158	null	0.264579467182456	0.09342997843859101	0.9080461093589559	0.0012957512770416198
CLIP1	0.802925173782583	0.450793590332224	0.6938563270975721	0.913091112724552	0.23033553676341395	0.0939268801870587	0.849126022530067	0.7760550632794442	0.161158013446332	0.581568222877275
CLIP2	0.44691584760915504	0.543419582558893	0.9897883088623441	0.9537515507145029	0.805194191466514	null	0.6513607166327761	0.47708028145727394	0.9371899943722459	0.951250026266083
CLIP3	null	null	0.249466760463492	0.9809861032926289	0.676463583117886	null	null	null	0.7656990951281392	null
CLIP4	0.996776417010352	0.451528581797899	0.77925262052901	0.20769273145835002	0.7842634975792679	0.568218803542944	null	0.538441595095158	0.182902995787915	0.944313977164875
CLK1	0.0134417653391677	0.8017208562315521	0.428133118237342	0.461291058049427	0.0869854982067653	null	0.947662782673794	0.8000597929428149	0.6826456638784411	0.435195007641764
CLK2	0.826352560558684	null	0.56659034293413	0.873133528267143	0.232080446821004	null	null	null	0.22725958485376702	0.8658450285274071
CLK3	0.0457122427325557	null	0.105848495939089	0.173639245777625	0.11664661692199901	null	0.0892356667454659	0.081843422157625	0.310626944875753	0.092277141907955
CLK4	0.0924813529880586	0.38176726087435603	0.7525134517016371	0.8203186428881479	0.338768791423515	null	null	0.45612414263624695	0.665897401983121	0.948569181873707
CLLU1OS	0.341935150169554	0.396451942078288	0.110321415452563	0.33719408605381707	0.6983729540559309	null	null	0.347003020642118	null	null
CLMN	0.38786298764170507	0.27024808052122	0.221143168738504	0.9641426294581691	0.0981468306487582	0.38845942325796	0.365751413635443	0.7209470918877908	0.784176778417093	0.100192993041336
CLMP	null	null	0.64317266432339	0.924919823541145	0.597702180591676	null	null	null	0.443956993742026	null
CLN3	0.37880413537697294	null	null	null	0.302561799111667	0.134093280664451	0.514927910861025	0.7776568911357209	0.24065908596665603	null
CLN5	0.42946634050313304	null	0.9395395294775172	0.901079171695598	0.30907361053097304	0.0922744733270507	0.149063509688595	0.45115331157332705	0.11908305990984	0.023357200504972
CLN6	0.144961340739678	null	0.7502580345665408	0.447675081545396	0.94756465208643	0.952367350161317	0.131914712805182	0.375729915011532	0.200909406404246	0.13234275914827098
CLN8	0.996354326352088	null	0.38028090161429906	0.741001684978033	0.24872241964026998	0.329738762542155	null	0.822531056686549	0.702112038699671	0.8081418261333442
CLNK	0.583305690291875	null	null	0.203946473481387	0.9122139372378739	0.8392473657880091	0.29495735876463103	0.895034114159798	0.7604494910927572	0.443287535198702
CLNS1A	0.38282916567856395	0.8723238340517341	0.272621950411561	0.652425451138717	0.103438361714994	0.00129515051746587	0.27035764941179397	0.50769804418997	0.191412258115208	0.53911116406314
CLOCK	0.539797784849954	null	0.0865415919181926	0.0677102334481131	0.0951992543146989	null	0.11073880736575199	0.684502014479987	0.08910024975973099	0.104069663258697
CLP1	0.41938441102749696	0.21586801311745601	0.40413283112642295	0.22266623125885102	0.5200966435373771	null	0.5627300529750999	null	0.616421382539056	null
CLPB	0.9559195672945291	null	0.342311801390856	0.7088170567949119	0.00111800601630196	0.159194842813169	0.332777503413285	0.558680698119124	0.8233023095841802	0.8915047556176221
CLPP	0.29082120416576	0.549326626392187	0.189263053583906	0.17413765723797198	0.0373870245900023	0.7795201552464691	0.40084644335214104	0.38931091010931296	0.679589823527835	null
CLPS	0.122825643860889	0.4747611773861671	null	0.47781431840869004	0.28672581668660396	null	0.20778789791795702	0.302710975278638	0.7969985843213659	null
CLPSL1	0.965417690636451	0.369702331728539	null	null	0.46449425342496	null	null	0.933321131430281	0.5940685399141441	null
CLPSL2	null	0.8580140863857428	null	0.757208802604176	0.228713347863414	null	null	0.0794261393944679	null	0.0913083567250612
CLPTM1	0.21619430983959897	0.8650646841832859	0.616518479463887	0.436550222630979	0.0149261711496231	null	0.6004928557079761	0.473793294864702	0.11866725508078302	0.6884627404983579
CLPTM1L	0.48415385000429206	0.356499981422756	null	null	0.606773083632807	null	null	null	0.0747294124987359	0.52485680300332
CLPX	0.7312230410760191	0.7881718592277759	null	0.6830004736023649	0.5538904107037429	null	0.611629674935475	0.479165940279462	0.739911594699772	0.32056554790347697
CLRN1	null	null	0.9445392394845259	0.626841506014235	0.0938026113189185	0.9292071510336691	0.969563981957259	0.9998569122587391	0.7678079127580001	null
CLRN2	0.35320160739365897	0.384030926188169	null	0.0927028555182904	0.0246522484041329	0.22253033713613604	null	0.0696794226161687	0.0230207342105837	0.33994139053328803
CLRN3	0.357835260760404	0.816897394262823	0.266367728523207	0.939934441617585	0.545514878883842	null	0.3734060935364699	0.73984181398819	0.8393201516897951	0.45094136692040204
CLSPN	0.18330025902184402	null	0.948521818294386	0.25588152837455996	0.166282217072835	0.6794850633554351	0.948521818294386	0.25918289956030605	0.0698180969690357	0.919739385928845
CLSTN1	0.867176421231308	null	0.8206669658417858	0.735943988946241	0.7576544178075991	0.318229648639907	0.928599819286399	0.645850783618342	0.590251348720423	0.911380071718366
CLSTN2	0.172368137000525	0.127847308531246	0.18559016129989803	0.36182822408569604	0.634245743464186	0.9081368427186279	0.24255667072493803	0.0724689976958471	0.726157694409443	0.463793600061036
CLSTN3	0.21498968879753103	0.8546625631014441	0.134374040388626	0.74487159593899	0.784767948769678	0.55363739442407	null	null	0.9705373080322959	null
CLTA	0.40446423165686896	0.8474264637130641	0.9099619552859021	0.9619218164718158	0.0121599517557581	0.0213644079469633	0.9099619552859021	0.31339786880518894	0.11636526039573401	0.7750136039905999
CLTB	0.0330831623357143	null	0.24253181909223198	0.957244089714571	0.38865055580023794	0.450837847285917	0.502440150626731	0.613641697379168	0.6117996001702328	0.49651341672875005
CLTC	0.7075535742577629	0.8958863366495929	0.894437769961254	0.0850617105465034	0.0963394956744759	null	0.403109735255339	0.9224413781953129	0.971223845752207	null
CLTCL1	0.9019130708305679	null	0.186034882267893	0.765362091257646	0.348373424329555	0.350688971936972	0.297521453700779	0.9739480872781969	0.642701534880504	0.82966276500797
CLU	0.710276288379652	0.8406072319616898	0.57193499877198	0.578299308296824	0.537440539554117	null	0.7038569418586179	0.835423744512403	0.786549384725083	0.819029609958328
CLUAP1	0.7317186128901909	null	0.99712435396493	0.9662366490907641	0.123932175862724	0.3458157777783661	null	null	0.9420782009363492	null
CLUH	0.11511727279982001	0.15301016268232598	0.6754088308107971	0.869063061754828	0.17565692786696602	0.6291706736797429	0.5945364568900999	0.631013868848918	0.7503139171173551	null
CLUL1	0.6624788776593821	null	null	0.439283440768261	0.887279817832596	0.16408364140715198	null	0.686250498180414	0.626969328081095	0.20431788998684197
CLVS1	0.653316777227338	null	0.897128682973963	0.75482949278783	0.915065288189318	null	null	null	0.7198306350905849	0.796435260366348
CLVS2	0.895816707752598	0.0501342044708649	0.979123117945202	0.583225512704242	0.20128357023260698	null	0.993628855138177	0.8409906389348921	0.304437849218805	0.7764245356383599
CLYBL	0.269389534799193	null	0.23867067247865195	0.7015293745364511	0.39480061625913104	0.22228910598586202	0.31566048872418395	0.148641165279858	0.510022271466164	0.6142799648130861
CMA1	null	null	0.7845463620630742	0.8670398025775509	0.580704096864443	0.597422769470094	0.16938046409678698	null	0.9632548686396709	null
CMAS	0.15829449315592	0.9548103028477479	0.25555080770631	0.8090730906690329	0.0176985712415982	null	0.25555080770631	0.47570143985774704	0.26987809961070397	0.657599807545949
CMBL	0.0876006064511347	0.497665969578861	0.73347447788599	0.7153001577491459	0.54672346798432	0.365208731057925	0.6891293382892262	0.592057886831635	0.10190167402196301	0.721509108254121
CMC1	0.37003861423354706	null	0.2981047776778689	0.7393885538384001	0.970903583754662	null	0.2981047776778689	0.7660770217618	0.20270382233207102	0.905352323086163
CMC2	0.0871270572896178	null	0.44245934211879107	0.6972224639306159	0.810715313960287	0.19004705308835504	null	null	0.45493213693055295	null
CMIP	0.136035829011631	0.09440068844390999	0.5571068539077729	0.545029496937469	0.0928755045119771	null	0.8793042361787191	0.30341618651081803	0.6166531385746651	0.704811001370478
CMKLR1	0.42954749376194	0.6607243621598679	0.916102913148883	0.0663979341726818	0.429247698891901	0.15766799750836902	0.865900936925875	0.980726541165095	0.7988231200052249	0.564885098827898
CMPK1	0.272598954601532	0.800912896162702	0.670147160387599	0.0596066270377118	0.7619125362436691	null	0.670147160387599	0.0236825397344493	null	0.0342229844639388
CMPK2	0.754037327077601	null	null	0.0582320351880425	0.7325419416293791	null	0.28641902769183597	0.5646145545050171	0.0355367179519961	null
CMSS1	0.917699012605257	null	0.8918771169137671	0.139888807531317	0.999623784547577	0.44698510379334006	0.947804692598619	0.9743116269103961	0.483382325383223	0.938162696156172
CMTM1	0.916308900228185	null	null	0.0298770121943784	0.120138504634085	null	0.935474736537188	null	0.605989723345067	null
CMTM2	0.692326025613339	0.521176226270768	0.00522129590603626	0.053195396670134	0.157034676975531	null	0.00523161698475771	0.0554835068847972	0.955627002705702	null
CMTM3	0.49905190321868703	0.5919882474851851	0.862753954425242	0.9042900905682578	0.944397884587328	null	0.862753954425242	0.8964067181211228	0.917951077400831	0.6349412208015339
CMTM4	0.45350459506752705	0.5919882474851851	0.554207196071439	0.40491145892017105	0.833451258211745	null	0.554207196071439	0.545991710699654	0.42551507303216496	0.753221860035174
CMTM5	0.9951949530582871	0.8224134769331279	0.628354956503717	0.8673310079712221	0.161832835996456	null	0.693186327540754	0.9616866780152671	null	null
CMTM6	0.476345649924199	null	0.489542561330252	0.807162718347535	0.113288468303754	null	0.923928999229095	0.235318152700639	null	0.210268252485543
CMTM7	0.568825813509128	null	0.394211990997964	0.481415086698896	0.631201322806338	null	0.380323294438683	0.31540741363586894	0.844210622195048	0.0412878534279262
CMTM8	0.155353431386626	0.14067516396945198	null	0.309080888720338	0.338490256155183	null	0.18483774276123496	0.29471474450410495	0.0972970748972505	0.34085305050899
CMTR1	0.9353617699810551	0.9247565304965021	0.0614938216822505	0.13328338638611698	0.936038079709507	null	0.9997052557260891	0.9471622691692541	0.44031101189652205	0.847320272525286
CMTR2	0.271343260585241	0.00199431700449537	0.87662883972969	0.8261296250804872	0.0716343284901676	null	null	0.575005917244354	0.419478114188168	null
CMYA5	null	null	0.0005845096994113731	0.42340191843061703	0.135996831878737	0.8454835069176659	0.0005845096994113731	0.006340521761389	0.5773526246848871	0.127556932388285
CNBD1	0.8667877997802029	null	null	null	0.22609224360019897	0.6823654187955209	null	0.000106124794838625	0.00866743488066213	0.338340128892425
CNBD2	0.9101043996246619	0.525911377724822	0.435059168617549	0.0743752431971572	0.619043857899724	0.8884596388183291	0.301030970901265	0.130807709200929	0.383485086947553	null
CNBP	0.635904825942282	0.91631117940258	0.853110235963341	0.158025880189816	0.7390435016109009	null	0.16715085549879502	0.214258340482727	0.6945487692452189	0.16176951211484802
CNDP1	0.5806890182153771	0.9157404771754258	null	0.7485845181136501	0.489911888732177	0.45463496326103203	0.538017212187016	0.0058256373076552796	0.29668954760891497	0.34867516447770497
CNDP2	0.560167095996509	0.47582966610737204	0.134963148925421	0.347959275149287	0.157104754238754	0.300551599892925	0.19261005282832197	0.527366658530659	0.5507403213906099	0.20193815569618803
CNEP1R1	0.023528564105737004	0.658895858045848	0.27166723638398105	0.557621023356161	0.5275502679059639	null	0.27166723638398105	0.27975133045253103	null	0.0137433323027952
CNFN	0.5651965899758311	0.231065552414225	0.200799900929533	0.31823751045948	0.8116899877588859	null	0.477456915345393	0.126159215661801	0.9787342023518699	0.989871753901807
CNGA1	0.803243093050111	0.0939047333975009	0.9162456807621651	0.593298680715658	0.810956379128556	0.953937254653794	null	0.000376080256225708	0.12856489115112302	null
CNGA3	0.33203379070879196	0.6092957175413921	null	null	0.27673590532887105	0.9364082924601871	null	0.6218195486649489	0.7552106763216221	null
CNGA4	0.39824620651935494	0.472824906329587	null	null	0.6039175410600749	0.40413479491242	0.35461718069998294	0.69244396416915	0.362761470150323	null
CNGB1	0.3932480440656789	0.87376539167809	0.758664686265147	0.290439751761421	0.9436223645295491	0.32408410981685604	0.805422941200573	0.920486162136318	0.208894289648935	0.7896767534368392
CNGB3	0.9740984018798778	null	null	null	0.784645096613833	0.315414251282362	0.540047343014445	0.667802135554053	0.972668820056518	null
CNIH1	0.257612181960384	0.183181739754482	0.168833012408164	0.14987785284025698	null	null	0.239539024521739	0.163779807743215	null	0.21704010124560102
CNIH2	0.644934116598427	0.740152440738949	null	null	null	null	0.764652247920478	0.99917208860708	0.923789939025936	null
CNIH3	0.0759829591369454	0.0327040775301445	0.723819685225348	0.8630582587499179	0.623900860906473	null	0.509457463144226	0.22140900922563	0.167083600555137	0.44412344348014293
CNIH4	0.39167490761520796	0.409173707426441	0.388417499158375	0.793254182076412	0.343825126913632	null	0.24462535731475898	0.133548773220489	0.38003082346297795	0.359751957802974
CNKSR1	0.37101816331587106	null	0.7313689487637509	0.586963470238287	0.22977112605545102	0.42012516291618296	0.8351490892250459	0.7203954786500392	0.833601572261361	0.9199123709037909
CNKSR3	0.717981848833497	0.698004399945067	0.920675119142963	0.7948269755032908	0.916968393194778	null	0.942704748703539	0.912849276596438	0.8833687154876191	0.604469927241266
CNMD	0.142761149759296	0.8395987056672409	0.40659574790084	0.558058745798412	0.640882838172797	0.335609700300285	0.31773035427777196	0.6211762541264491	null	0.338969233065137
CNN1	0.214078209851202	0.09687815831701899	0.18240704260499999	0.07326663213578	0.00031533817629703103	0.0877910463556664	0.143747146646236	0.15123248381931198	0.5680305213967529	0.26605872567450894
CNN2	0.310940950757831	null	0.453368773658074	0.08800058315055401	0.13160386253807901	0.464312135459749	0.37677509606458204	0.230440166258719	0.9302200818582169	0.178717847641365
CNN3	0.27397831954746305	0.533823321956747	null	0.71575644817631	0.7934646129496701	null	0.16342514980158201	0.268960895994974	0.693318523709982	0.476255768872339
CNNM1	0.7574085697953321	0.362141265236903	0.0448154641933963	0.11330368581825599	0.9436590940409679	0.745495574940515	0.0448154641933963	0.0517615134172265	0.0448528346662362	0.8099000366110211
CNNM2	0.0922966457151257	null	0.938036387800616	0.9040373955660379	0.8999754319794008	0.696885082673592	0.868981362811577	0.965832504192149	0.8075517463000359	null
CNNM3	0.0402559445112761	0.16209273391337398	0.45946305432385104	0.0827301874663273	0.44009472606759104	0.5933112649554799	0.277395839102416	0.708029652457576	0.846006611594771	0.784087621957895
CNNM4	0.0018312587656325	0.7318278979820458	0.10006256333495099	0.612316268168666	0.271563505057198	0.833946099834196	0.250914469562761	0.7227254282099681	0.720446345918435	0.907196687033606
CNOT1	0.995132314963042	null	0.9277087925050391	0.41942064791283795	0.788899518944307	null	0.980457610204013	0.148327562338234	0.985539170441193	0.586931990258788
CNOT10	0.64533842906242	0.833675211445668	0.428947971342699	0.9543027906081569	0.44232123142208	0.821032194714317	0.517686871396175	0.8858945807239521	0.719332429728697	0.699568642085043
CNOT11	0.000313307899807991	0.17137940056143802	null	null	0.0401766658709199	null	0.00246669348182538	0.144994752318468	0.517958330658959	0.697853960175427
CNOT2	null	null	0.588039870399223	0.8024844360871379	0.8311457789833391	null	null	null	0.840764088252396	null
CNOT3	0.924782186287918	null	0.0383706606359482	0.0520252574742733	0.683442894235777	null	null	null	0.9176153844685631	0.108806864718742
CNOT4	0.22951027175268102	0.464490619848978	0.530739960039135	0.599940835260465	0.148574480375573	null	0.530739960039135	0.777606837334085	0.047848965629562	0.13843495596997502
CNOT6	0.180820796000166	0.204574213598067	0.313348914501284	0.15303463651212898	0.18874235173057802	null	0.313348914501284	0.15226676424341598	null	0.680651453222261
CNOT6L	0.9411078398516741	0.0732665613268426	0.536083580078487	0.8996313147599009	0.579421210807838	null	0.47638596057402605	0.729146222099098	0.7953744607877758	0.265612427594626
CNOT7	0.5610883421091629	0.12658860960962298	0.879736279283327	0.713234765710143	0.610434916513374	null	0.43952514981167295	0.20382208138773103	null	0.0226928859528354
CNOT8	0.033290279160611	0.860647055604038	0.0745461045635112	0.0441171563080587	null	0.6393713991600141	0.009291335941491341	0.776727313983312	null	null
CNOT9	0.36730189360174603	0.521602256623664	0.7732159858163291	0.8808605686328741	0.6341224605923299	null	0.47140068487383	0.409401065943494	0.948479158536874	0.691865066742006
CNP	0.9608695545559129	null	null	0.9672840692878699	0.24625040074935298	null	0.193764852955493	0.115382027465628	0.28479825027016603	null
CNPPD1	0.168169706394636	0.58424600503339	null	null	0.354393699499972	null	0.8298015189460899	0.5715772260346079	0.981088509838986	null
CNPY1	null	0.8215688600717049	0.399205107322171	0.7736819381182991	0.14266811510914598	null	null	null	0.7978132091460849	null
CNPY2	null	null	0.428684989370277	0.70596848859788	0.7910186019763571	null	null	null	0.34503582453851595	null
CNPY3	0.6930018844509089	0.7808960405834229	null	null	0.0642947579807647	null	0.659995014734589	0.5331808056152539	0.790355838324178	null
CNPY4	null	null	null	null	0.9656242523464599	null	0.3012981231841	0.748146288312619	0.5133712306413011	null
CNR1	0.24535973513627105	0.43025267863457894	0.5681811409509849	0.9280045825191151	0.0589723383667067	null	0.7104188173433821	0.53173429113424	0.116467049952017	0.542003901316136
CNR2	0.511174225426843	0.9364540616615992	0.126939563160241	0.5951176577635121	0.8280082448499251	null	0.126939563160241	0.688456025424065	0.489671933230507	0.7511255147834071
CNRIP1	0.7977761379830479	0.17492292951404598	0.6435171635654839	0.548630620649173	0.579146574295635	null	0.837814120955342	0.484164538879889	0.4755478745930661	0.592762601453635
CNST	0.800571742236001	0.0223482708768898	0.8739453363086049	0.242926577142885	0.0687531279537331	null	0.679998375675164	0.909578731616616	0.9512241565430141	0.6461545549041979
CNTD1	0.8465756757706651	null	0.0097408260229892	0.127014923011612	0.5933373591703249	null	0.22946655522433804	0.12311137817482101	0.259528403460403	0.12311137817482101
CNTD2	0.41211170320364604	0.330765142955989	null	0.978370297254049	0.7101672821738629	0.062913232932384	null	0.403974559593435	0.595912926274817	0.9133989090305309
CNTF	0.20032091664690302	0.737040466896788	0.899894696546976	0.167396398955796	0.873919805939582	null	null	0.30463072914711603	0.32128441448635	null
CNTFR	0.0574080671994601	0.357266583288776	0.293537001090701	0.0069142496265298704	0.11124582680925998	null	0.084518621592839	0.18118353871629997	0.9156897969085541	0.006000674961386229
CNTLN	0.8702005254695719	0.953011533684921	0.0760099758527261	0.7041158560289781	0.621705395174927	0.4063746227764621	0.0760099758527261	0.7455156321591272	0.7351072216522769	0.7373858742762192
CNTN1	0.928355334691353	0.9300800275879749	0.12411296090405699	0.129610815987489	0.418399563615707	null	0.11251446023264501	0.0311574985082885	0.595666248539393	0.0836687262614705
CNTN2	0.748387353665241	0.5731787640838021	0.37312713079625204	0.43885346809177705	0.28113212263892307	0.49524048007287	0.7556030650300601	0.7062211808979781	0.7562012884255229	0.6465008568068571
CNTN3	0.9830314501450279	0.5450789503430821	0.125954827550739	0.526170535162123	0.10839697919609	0.313562303801614	0.13646795838304	0.35694618330192296	0.385911340835687	0.11808782061413
CNTN4	0.123842916427357	null	0.48990309204628296	0.754246063678124	0.988809283273227	0.583641792096602	0.34193379717399397	0.0492159463575328	0.7007863404996899	0.661057606181191
CNTN5	0.32074953909530296	0.010445307368708	0.13286269118083402	0.197099105720427	0.566809326516584	0.667634106767898	0.13286269118083402	0.390744480980266	0.38130094341331494	0.395740364621832
CNTN6	0.844647810009014	0.0226682762799091	0.78469868925071	0.44739153148251504	0.34933962432175303	0.7399780946787671	0.78469868925071	0.506181766830406	0.8009664579162	0.474988394121349
CNTNAP1	0.539622161944137	null	0.808784655877558	0.331455787858579	0.5635694126868771	0.638727776786573	null	0.693554117878663	0.8668514821029079	null
CNTNAP2	0.943199708204048	0.600025883151073	0.251208010336565	0.0527800041237003	0.9042068054572401	0.9751357836540009	0.879078683136784	0.60790900992847	0.5961731042430191	0.189208135132416
CNTNAP3	0.0506170906461902	0.236750855246188	null	0.336340925541028	0.757526185166572	0.9753627022933671	null	null	0.15159401316113	null
CNTNAP3B	null	null	null	null	0.8308160979340251	null	null	null	0.8364602649625529	null
CNTNAP4	0.0535641930849431	null	null	0.3684770042751311	0.479052544832304	0.752517505642152	null	null	0.0033547621238312303	null
CNTNAP5	0.359440117612479	0.863416811537953	null	null	0.0359040640151388	0.9891241439258499	0.349215026299532	0.0321985049411735	0.6677570392370981	null
CNTRL	0.52636272175735	0.335971181084162	0.4930795115703329	0.863467036719784	0.7130750587252641	0.39618988253617293	0.404728528192486	0.580223888647464	0.7772470866513571	0.48553630292356104
CNTROB	0.0142697636368858	0.00825188792628273	0.21807978734309	0.0070929897888785095	0.014303145571010001	0.32987134536695695	0.594368121749898	0.7565940501550351	0.24987159736203102	null
COA1	0.6211199839773921	null	0.6965115239284561	0.892198739924279	0.46028094416364096	null	0.458578566692414	0.9400774817309872	0.7939614432023611	0.878425047689718
COA3	0.0422756412834395	null	null	null	0.37869514673988597	0.258943441635507	0.0101699719796183	0.164738956195467	0.00129111672005955	0.12311137817482101
COA4	0.956423626755766	0.8253835693657641	null	null	0.0429726103699545	null	0.6745364671228051	0.7186029681463679	null	null
COA5	0.72459635074149	0.14353605075595402	null	0.037880925631502	0.899259039322466	null	0.9704781454992449	0.39582268435781504	null	null
COA6	0.24613921450757298	0.0629613750537656	0.495126386679768	0.604456301573823	0.278352403132545	null	0.480408163389377	0.100443332997896	0.173509005610434	null
COA7	0.9336733472692679	0.663389104632672	0.7430082483812259	0.6625909263455101	0.995418949706572	null	0.7430082483812259	0.683605114117601	0.22756432321135997	0.6859671635019771
COASY	0.530210649169517	null	0.856664769164342	0.7865399765166781	0.27563265544723603	0.0948568152940014	0.8034403169154599	0.7705666203882191	0.361414779945136	null
COBL	0.0022568323697949	null	0.628012704759393	0.421939767154601	0.0287004950202416	null	0.466920670946739	0.37536038835019603	0.36147327425643294	0.523427248098334
COBLL1	0.6088960267864979	0.197720253024202	null	0.78815400511144	0.285715006978107	0.992489964140664	0.7133719360468191	0.9365163561201272	0.9633596397268821	null
COCH	0.9258720752675609	null	0.893699934886138	0.7788403151682142	0.8472254590875791	0.8819083559413711	0.9597106828371991	0.7930450776321271	0.48991219622133003	0.698634872180955
COG1	0.86321844088249	null	0.27271318120133703	0.8473803499951931	0.0637493401310365	null	0.150635735472547	0.153405387388655	0.0671935311050407	null
COG2	0.5819766646145961	null	0.924599903616594	0.7452447764661859	0.170447961158871	null	0.924599903616594	0.562091389037138	0.668367493337192	0.277989953799012
COG3	0.119293894420943	0.264788957752893	0.8686931042973269	0.7676743260185601	0.471875418501129	null	0.834026834097011	0.824859002362162	0.704487973483487	0.807839323817516
COG4	0.465494202668289	0.260488566310972	null	0.0750032725507166	0.873370641033948	null	0.8649280669968209	0.861527663861538	0.5537420469950141	0.7160923730837329
COG5	0.847498166317707	null	0.780449538606867	0.7061361551085791	0.034032578808778996	null	0.741916505161254	0.8427797441183349	0.8259177061866749	null
COG6	0.214667040736621	0.917913141416122	0.216312745167198	0.23649844844958	0.615899882865925	0.3979216909821261	0.162261392997616	0.32285140993515504	0.611047587764144	0.32422812296623804
COG7	0.7242521060047891	0.8179061327567031	0.0958510639204994	0.276789795280643	0.328367888598271	0.15878909455944298	0.8155038795115	0.144433446886471	0.64492128261787	null
COG8	0.509001412675361	null	null	null	0.22655517359576502	0.23819478143516298	0.695198566092515	0.9643391908187551	0.192367093736072	null
COIL	0.35580748193404294	0.327964048059247	0.3624532196506429	0.0644288115676688	0.7015232949543131	null	0.368879278372581	0.505960588090151	0.447092703791539	0.361960732595773
COL10A1	0.580810761022913	null	null	0.705192667735095	0.870133128805513	0.794019754022893	null	0.32006268465248	0.13491010373355902	null
COL11A1	0.370931252374734	0.40243039533071795	0.569689217549513	0.48245499583612894	0.33445841573925705	0.3408855705051	0.6217859968571949	0.196527973112231	0.823935446388473	0.012704079874357002
COL11A2	0.314910974993041	0.23893460390061497	0.0447672002325843	0.055575678212075	0.90864009098672	0.9862986784888691	null	null	0.5623794460620171	0.0771109694936641
COL12A1	0.778868006150624	0.6927138172393089	0.88200905937547	0.996024766673134	0.00159000561372991	0.09958993247516802	0.8868672019481559	0.9783462838973659	0.0243159547846505	0.8003941922368071
COL13A1	0.620822643237815	0.297501009796345	0.810942971920509	0.294297976521501	0.295471461957497	0.244234410883875	0.8118396703065641	0.196948312781365	0.7179738454859671	0.272059104369185
COL14A1	0.174978347635553	0.20271814189369197	0.9345817915381609	0.0202455190257683	0.9610210763355841	0.41496883375243	0.42563091871502295	0.726817046090239	0.17498791191100002	0.36892779597380804
COL15A1	0.249955114642643	0.649742191551091	0.844538156736511	0.9477526881404829	0.387131717536942	0.556419433355527	0.48627901069094204	0.835099720418602	0.891252681879859	null
COL16A1	0.6864727281334411	null	0.6032143146087651	0.290102656363982	0.457268791178267	0.380745054601911	0.656416418793091	0.14316138361779998	0.17203258127171497	0.11640265414916198
COL17A1	0.8868818865891741	0.41325136367991405	0.28265607319421304	0.440676972859224	0.751118932290365	0.7917636500300871	0.361644685997534	0.17857058133875303	0.678134180528618	0.4115565424479529
COL18A1	0.0617094588115226	null	0.7798696135490408	0.674257355027089	0.449974396086139	0.806728313664225	0.302158486088158	0.784069242558607	0.33445192592930606	0.31166688836330797
COL19A1	0.629382018999751	0.7107786313453409	0.9655712399734159	0.29076071257008695	0.9186875846438249	0.8325361313102521	0.805720917104936	0.7715200466664359	0.501968792782343	null
COL1A1	0.9223963364011541	0.039660138760215	0.877465627724671	0.209723509926279	0.5449625961224671	0.10263598629661	0.725803453228315	0.655287170564244	0.851619077301902	null
COL1A2	0.505747402983685	0.8103959347591629	0.547284634011281	0.21023030897573003	0.48940891175834	0.133336014341126	0.38595537241070205	0.15211457745798698	0.429629058915641	null
COL20A1	0.518232510137433	0.860711576227201	null	0.949406473065501	0.0711019289420816	0.0135204106484145	null	0.725693809301751	0.500222689795079	0.9181428409024369
COL21A1	0.999512869622149	0.816100441155597	0.22059026584117103	0.10165343352097099	0.6502853335295179	0.49388696465661	0.599619265637216	0.926233955423091	0.23590035493351003	0.8420333651131691
COL22A1	0.7942097336868229	0.786556514206858	null	0.9353492227710329	0.8421459750380871	0.559537202996035	0.8528520397731679	0.37299017168666104	0.0529804072215326	0.223083215564606
COL23A1	0.537696560352904	0.0257412098442318	0.91554405429583	0.89011597804873	0.8519403006712281	0.627225809048769	0.9874290877783659	0.370931121706695	0.7037396066684448	0.5617191404049201
COL24A1	0.116403302909502	0.211578054216477	0.8262544356072778	0.8565575140248659	0.5793002632330311	0.6813496852505649	0.802282871901264	0.846114333765751	0.296419641593911	0.456351035875253
COL25A1	0.933596425780218	0.141519100970572	0.670794987577643	0.155574980772375	0.326936144622084	0.488821209479341	0.26903785935262803	0.0606804033499078	0.460646312576975	0.0496947997271078
COL26A1	0.24537461318970002	0.2032051001334	0.5054448601599419	0.50764913632621	0.13783388012089	0.943579669865382	0.5821615605126229	0.328962964450449	0.0598029000269537	0.5935536587133841
COL27A1	0.392702644705147	0.892064884636437	0.25063196841229995	0.096185334164947	0.8961435403172191	0.37290795446197705	0.34251240655232507	0.0806174466971509	0.598385042178304	0.0777512442174146
COL28A1	0.7123554577188629	0.6398452461067939	0.5786459064554791	0.37866487981912395	0.471261592766039	0.756594372713591	null	0.631939265089653	0.541422249560642	0.505414790811489
COL2A1	0.8455338723912179	0.0218478608352775	0.74019910135364	0.91367705744431	0.19048468970399202	0.0450776362172725	null	null	0.000702907014000109	null
COL3A1	0.27796458059651596	0.0055192895913467295	null	0.889750485923063	0.662584553264875	0.7041271842668141	0.666677274089631	0.708517449974737	0.6551631761620451	0.28540732500285804
COL4A1	0.194076745413193	0.9515219280554441	0.0437877432470085	0.344984216786741	0.6720220577467111	0.7767495754228709	0.004807319252739579	0.768632666449223	0.993965353226181	null
COL4A2	0.9933022936034691	0.9718540673960009	0.8012594083416371	0.9856389206049531	0.48582203960563397	0.30982367766412	0.411599557491092	0.936970473263697	0.6994474095070389	null
COL4A3	0.61610346897312	null	null	0.454448512424094	0.0164855402421935	0.37103005234314396	0.6095822331261429	0.0504642688704725	0.21993312814618105	0.53452971931128
COL4A3BP	0.653435743349512	null	0.5749628340566879	0.474257591225266	0.261906510401902	0.383556896675831	0.512552823853605	0.552518944513957	0.7596682224892479	null
COL4A4	0.686907918844322	0.180847676181499	0.659469327802036	0.0572399456949662	0.8805295367605609	0.734045628290324	0.605492502428058	0.757819647556894	0.9269607402562471	0.53452971931128
COL5A1	0.352657999471116	0.355630338218827	0.922284775066977	0.331931287168977	0.9848333226958671	0.925364861742759	0.00871869166197348	0.47775396660563296	0.9469265548346479	0.693910599247441
COL5A2	0.751553234627047	0.0419494112787453	0.867131168568575	0.25802602787201	0.846803857297498	0.958876139362302	0.9409710667647729	0.28389622958898	0.832864370415569	0.995668847679963
COL5A3	0.0754654499729014	0.0976939713091872	0.9357008649852891	0.11866394899240401	0.0830765894035226	0.5650253196071221	0.826632435158507	0.0976070868459881	0.47610321483372203	0.098359348894429
COL6A1	0.928265985662226	0.0174730952664375	0.472996228831649	0.43227234974205897	0.293828285348637	0.23621758311332897	0.528010260579406	0.76343056416862	0.8405784749903961	0.9754047679149429
COL6A2	0.26200508441994197	0.084138553056748	null	0.41661768979471103	0.136539312905253	0.40278315424374894	0.00633572572814289	0.130038065803295	0.9461205909545921	0.0264923228337832
COL6A3	0.452174774497903	0.3605139193588401	0.6243003090651971	0.390838583553853	0.7128932541187399	0.5918239332938481	0.100328644934872	0.174669424932056	0.77533324199715	0.599287138500759
COL6A5	0.23305576662202998	0.11099980855744399	null	0.49886907988336204	0.284318055799579	0.95496368988764	0.5972062321241091	0.424764566212945	0.14923172412661498	0.312252455070524
COL6A6	0.6754773226275501	0.8092688389758821	0.501543439886319	0.706311981274928	0.0206173151858675	0.61081454657188	null	null	0.538289657381526	0.00965054475527838
COL7A1	0.116284515857306	null	0.228001162140797	0.37922953612851595	0.885593660382985	0.9112341896872701	0.0069957672514056	0.332080510501921	0.00437383926062507	0.8112860897665072
COL8A1	0.847160689067567	0.30576706009141497	0.5430415874856029	0.6899565044686701	0.40516195269923205	0.328518047856039	0.659629781582939	0.5725386146249211	0.454646769582052	null
COL8A2	0.5609962335350279	0.0276595734374866	0.355815039390775	0.9032165112775681	0.5333847790631561	0.0708134314035883	0.7639210977474709	0.729816896953955	0.7335961442568721	0.8836509690566121
COL9A1	0.266118123064027	0.41342593159176	null	0.6330182775888691	0.114205078475409	0.14822613791036401	null	0.7785898651815542	0.28466338694057697	0.181053338587255
COL9A2	0.8505755080521209	0.8991382215985421	0.880985133539995	0.47551198005433903	0.8786336930842992	0.677415475150873	0.9325117150337521	0.5654524630172559	0.553205546160428	0.9884372696485991
COL9A3	0.00695981734485096	null	0.7878458174041291	0.963376494593814	0.5253400058564051	0.339370308894362	0.5871140032810179	0.9652555665687479	0.9533698290293059	0.880891065806475
COLCA2	0.8805958583145341	0.0069596029346885606	0.794600960539281	0.965381728498081	0.975846395167836	0.725818331602355	0.855354901216805	0.0418490384381569	0.818476385299734	null
COLEC10	0.33654127521022303	0.635228546773696	0.977154028721082	0.7670921646434801	0.781712395660319	0.0535778882155666	null	0.8334752239644592	0.6307364197546329	null
COLEC11	0.5501505034911421	0.8890860018364001	0.0019913736074876898	0.79021819045331	0.068001959497396	0.359633951924546	0.6608770257763791	0.7257634490734509	0.12154940307350501	0.20616841657159699
COLEC12	0.7398153198201659	null	0.784589590172772	0.5639575875606329	0.28024686489262296	0.0600150399585619	0.13491131493852698	0.28832751454338695	0.544133874639985	0.443189397477924
COLGALT1	0.8016160448438759	0.615306837529116	0.349167357827565	0.73225746130273	0.247588033167316	0.209771400138842	0.5319436975502171	0.74233298896465	0.9125425758287221	0.0854492363729252
COLGALT2	0.12828285255119598	0.23357494416127	0.6547361772033949	0.8912816935547649	0.875620839895958	0.634688010210894	0.580306212789734	0.879386175081888	0.344335339603741	0.352310470165096
COLQ	0.840793432312861	null	0.8400690875569391	0.10481408218385199	0.8551677635729119	0.9843594532633391	0.832863043139784	0.34452700360276	0.7343745828530059	0.571682742660448
COMMD1	0.0831948870385733	0.0115201819878268	0.949108934756698	0.11333173294917301	0.41407452082864893	null	null	0.0144418527632708	0.159922085073895	0.129211888537081
COMMD10	0.550292714959455	0.996429064277045	0.8281569898500469	0.788154753761757	0.592212485737714	null	null	0.649441459430277	0.662115583960267	null
COMMD2	0.9089771084303672	0.617086377289676	0.7758616533247841	0.7468469628070171	0.445725798063175	null	0.652174694885914	0.758328742090777	null	0.6644224737909951
COMMD3	0.0196438848061149	null	0.0407673160942813	0.0261346646713887	0.0323637826225189	null	0.0446205310942926	0.0203208044231519	0.17717597096965199	0.13443181559978698
COMMD3-BMI1	null	null	null	null	0.0301018448698736	null	null	null	0.17717597096965199	0.13443181559978698
COMMD4	0.47161065159090293	0.0730234860595252	0.389599373246324	0.0696075733537542	0.16109588469452898	null	0.290399416271661	0.0674153906928499	0.0048462616538362795	0.7922801599596229
COMMD5	0.149992911635413	null	0.185061633728382	0.10773676193905801	0.999306742801706	null	0.206808146398353	0.10773676193905801	0.13338782488750098	0.0273760418237563
COMMD6	0.567807219392239	0.0110759732397007	0.531374477813653	0.957282120709378	null	null	null	0.45830551717049894	null	0.175848726536653
COMMD7	0.961016039812275	null	0.746042240614256	0.449478375054553	0.0556268119973101	null	0.543956185176537	0.402601192987921	0.375257140409862	0.9659308110203549
COMMD8	0.812480527504842	0.110253630376525	0.739998565304349	0.9111574006274208	0.536663739507876	null	0.8502979094856371	0.29810495435824297	0.573405565455962	null
COMMD9	0.882009711422081	0.581891725960384	0.730807882141557	0.997497813963357	0.857380506625813	0.231036717600177	0.730807882141557	0.9323426479681259	0.897811059224928	0.997976907350672
COMP	0.5420988343465379	0.4289935998211621	0.094527127290827	0.504250114131164	0.825049645786091	0.6305270874424229	0.5928581923132309	0.388180447594825	0.20336163559582698	0.945052709640788
COMT	0.12835082308482698	null	0.06463645596888701	0.8250605463260869	0.974329808270597	0.8378246977309459	0.06363994227781201	0.7266848604147209	0.00781387290258384	null
COMTD1	0.792907957364869	0.624804764804886	0.9305535205645229	0.913747814944179	0.455685613566766	null	0.9305535205645229	0.956756750558513	0.532189494115568	0.286645096946087
COP1	0.0386028404501899	0.747074133265128	0.654296108977833	0.630814450476598	0.9262715777138559	null	0.496055156412789	0.6030334576161961	0.951527393633398	0.697776131798958
COPA	0.179292306995663	0.571062404548349	null	null	0.0878455026082019	0.023519405197896	0.8775701175374458	0.8748993354105391	0.29433168535208604	null
COPB1	0.564249846092318	0.717943308758149	0.9271780580102029	0.7613595749176919	0.975311495939858	null	0.861439495908105	0.9180830108594158	0.8173629270145891	null
COPB2	0.800970137632924	null	null	0.461355945048376	0.6595337103394	0.5416355076754861	0.6649834931420511	0.9105642563834458	0.48051991662879495	null
COPE	0.31706788783948703	0.366203411375108	null	0.8620252623548199	0.219683136658357	null	0.18920728906947	0.290364731523997	0.544702665423486	null
COPG1	0.45786086898123296	null	0.0514574661715594	0.238123304588346	0.48673134319925704	0.8512751532760559	0.391576790206127	0.28412530137366304	0.437795395224377	0.597730997932996
COPG2	0.47153454974717496	null	0.9793833945281121	0.940144859282289	0.388349253783623	null	0.6904817173338579	0.298672551432356	0.794375022768016	null
COPRS	0.345191507753086	0.10600441770552499	0.148203130605797	0.10722409030448402	0.0107923214956572	null	0.19477982748977804	0.26676491141942604	null	0.640883977088503
COPS2	0.641846402659399	0.840530342181558	0.42782865237584494	0.25665339838073103	0.466742886686413	null	0.49892275666825103	0.137218768941282	0.0226590978376814	null
COPS3	0.833031199570021	0.0149747087247838	0.163038796179038	0.298612016427458	0.476707602013484	null	0.163038796179038	0.0337859638869429	0.985843447422611	0.0615659609939742
COPS4	0.975607416575478	null	0.7991877588812291	0.840444595412372	0.799045916548309	null	0.7991877588812291	0.869757999838001	0.48119133423627897	0.30146431335242
COPS5	0.586209120271187	0.275563058392484	null	0.119860255621731	0.803220682875057	0.502679966587811	0.48581022718735395	0.717416768989231	0.395652863868366	null
COPS6	0.0473914816079097	0.149100199506418	0.0566562972490263	0.0569044605308572	0.757520933895423	null	0.0566562972490263	0.0531442821220641	0.565330981113621	0.773250869710161
COPS7A	0.33637230629391307	0.830717609724795	0.42747918309891497	0.531259862089718	0.950707101480273	null	0.42747918309891497	0.500876954473936	0.47403581118101396	null
COPS7B	0.556874357078922	null	0.31654612203154103	0.6109686510092471	0.8810542382143	0.471321167642666	0.7862966991515971	0.749418431645361	null	null
COPS8	0.530790549287154	0.7511442729554271	0.855047616401685	0.9294538515026071	0.33580966857966105	null	0.9743104836324179	0.9892990069617289	0.19667939690248898	null
COPS9	0.204100681049452	0.8321700867362609	0.16093632341265102	0.47748354944536897	0.7427693184105458	null	0.0503914608523065	0.5766325677662401	0.0367011691969532	0.139398590012128
COPZ1	0.285916785947269	0.523154973526414	0.797447905092077	0.5619433971003029	0.8999216752511691	null	0.7358293269166899	0.277124795139452	null	null
COPZ2	0.216968687664382	0.494784990944298	0.20254341494894698	0.348637281279468	0.38029412352487296	0.813178653310755	0.0665031146082153	0.0983316999825379	null	0.8119718236126571
COQ10A	0.0076579342253762	null	null	null	0.0188376322777739	null	0.009555253542745891	0.0070670217220696295	0.153466517982458	0.38516046596663295
COQ10B	0.5041349163747789	0.9375482573979309	0.8799040888337959	0.00996608564727142	0.991291077495825	null	0.8799040888337959	0.44532155169608795	0.817782164916807	0.760929441851338
COQ2	0.530917150961551	0.963588291627919	0.859046532950242	0.879733644870513	0.9294841600109541	0.975433095341917	0.859046532950242	0.949033647351486	0.9479132557090609	0.330497040791712
COQ3	0.158179896888218	0.22098009736944002	0.9077632113667321	0.329203368546232	0.9077704761574191	null	0.9077632113667321	0.8818241790458641	0.8685863136081808	0.9926333656955649
COQ4	0.147440399053175	0.62278842092498	0.0881132131385907	0.0992302701279311	0.0315868227258111	null	0.086717385999196	0.0739331439950488	0.31043413718372403	0.7288799505558349
COQ5	0.139987197926427	0.36989382757554395	0.168282932434235	0.689173764850808	0.7966129978279441	null	0.36612567366967297	0.409462724206355	0.9601269403095358	null
COQ6	0.627277851333749	null	0.340410086729939	0.481794584741406	0.569371678869854	0.45506437714934705	0.20985495425439604	0.8794564371413051	0.6222249621255389	null
COQ7	0.0191427591607763	0.894971349534183	0.113583554963929	0.14957184210363098	0.744717369518854	null	0.0726909371033957	0.0627324144302234	0.525765684098956	null
COQ8A	0.618715666064244	0.5916677325207379	0.9031691934612299	0.5146009877473371	0.5975327331731639	0.691587563032946	0.7358631234520892	0.9085790565557129	0.395166861921933	0.254456945374214
COQ8B	0.31667175424666805	null	null	null	0.264557440446506	0.7583103519397271	0.634855013828681	0.338615324595101	0.7438980535975159	null
COQ9	0.199529676317322	null	null	null	0.47316727151287397	0.539161705639125	0.935188972968512	0.966449169569082	0.63639105338507	null
CORIN	0.8827919405872942	0.311881747324829	0.206090125291151	0.49369557598071595	0.959153482627234	0.378347804628649	null	0.652714607651018	0.686034144082853	null
CORO1A	0.98061742528651	null	0.5314629258571211	0.481140966196552	0.6715605224574581	null	0.254848234113378	0.34350731970251897	0.619571999298	0.41257581311228403
CORO1B	0.861166796392272	null	null	null	0.25879453008813197	null	0.6316605290836229	0.8344635175831321	0.689383422014765	0.754842216072567
CORO1C	0.299203389779464	0.971972812413787	0.8654822792809871	0.649558801346796	0.240995368881479	null	0.83560178761052	0.8305880501421701	0.33578872580168106	0.7450663142331229
CORO2A	0.541255005820573	0.18698116380280602	0.879722534111016	0.40352204429133104	0.0381642761008847	0.00316146359464264	0.879722534111016	0.6075690021418609	0.0821061015461372	0.5477290246053279
CORO2B	0.6238147534367061	0.36691038507529206	0.524402076344814	0.323007173498595	0.991003711610121	null	0.9117400495315211	0.45840070006526895	0.295326236847586	0.61420583212542
CORO6	null	null	0.335027569127889	0.565854385376532	0.257387605270338	null	null	null	0.23451146137322101	null
CORO7	0.717695932305603	null	0.00046759214764291506	0.0167884942638699	0.0472802424939245	0.252258524026366	null	null	0.630660115216614	0.686882805158934
CORO7-PAM16	0.30732309611468894	null	null	null	0.0978523901537243	0.251908017646715	null	null	0.6310972122570461	null
CORT	0.1087815595431	0.989849225600275	0.450983956177206	0.777456365393517	null	null	0.450983956177206	0.11202782346179599	null	null
COTL1	0.905434281533006	0.841897751131583	0.564573904984607	0.800166126096491	0.8792821826516031	null	0.9630327421640691	0.772112020101254	0.6557464310670911	0.952902769854337
COX10	0.215733096452591	0.7622411331348149	0.503445672232038	0.0040911434556381	0.689047918697477	0.27442136743748	0.503445672232038	0.951721413829803	0.680630710875755	null
COX11	0.29041735732327	null	0.0438027980664764	0.200727408927349	0.0701808971504998	null	0.70318634408003	0.22816676892225102	0.0630087000509564	null
COX14	null	null	0.471542177460391	0.0180368821596171	0.8792944007513459	0.8792944007513459	null	null	null	null
COX15	0.8468022500886371	null	null	null	0.729265318887729	0.21269523287801198	null	null	null	null
COX16	0.16361851755151502	null	0.23715279642236398	0.858706476320712	0.8487193653880429	null	0.228309140238471	0.641894555524284	null	0.7012825465911341
COX17	0.532889353154704	null	0.146885987649961	0.74986597597668	0.685857197109306	null	0.48624043178418397	0.22442222673822199	0.446232823292133	0.6468877035007851
COX18	0.292041179843597	0.9705330314475781	0.9074659548268391	0.815065614709072	0.868106796502348	null	0.955362393450812	0.88802833800212	0.45352460916447296	0.8874487844730921
COX19	0.9305729171304001	0.7106391517836089	0.9154355105041629	0.9451631023238559	0.999023004401371	0.6712520949374781	0.9154355105041629	0.869690368054775	0.676014044712525	0.66068957258633
COX20	0.12038968841422999	null	0.140665617689857	0.286598110733451	0.36737921109238103	0.71282067331218	0.18600121459265898	0.130633325121208	0.32734197682349797	0.559568814328369
COX4I1	0.6606374149725	0.980615525954635	0.546888209764405	0.34259294108419797	0.141311336096425	null	0.934746785557013	0.630674040807222	0.9409574195324171	null
COX4I2	0.908045062021379	0.876976742386957	0.20827120522155299	0.16341930677654198	0.25980996222533603	null	0.674243040857189	0.9855798157273409	null	0.725759020590478
COX5A	0.612449508159743	0.782088551245512	0.709549899919172	0.625005196332503	0.8995147957977221	null	0.709549899919172	0.375310407508091	0.588968892139063	0.974089089613322
COX5B	0.3406685309801731	0.685688496577923	0.136970585565566	0.3975586889599749	0.533301185785014	null	0.150680926520801	0.324473561505836	null	0.9752247971082959
COX6A1	3.5534591361519e-05	null	0.101927781795555	0.13703231066411	0.6958754961129351	null	3.30528333591928e-08	3.30528333591928e-08	null	0.37684352985437697
COX6A2	null	0.598105824565968	0.147669230823043	0.504167515416282	0.170167062855667	null	0.14666421178684197	0.270167272703686	0.821089859304353	null
COX6B1	0.7840138425861759	0.259493128763961	0.659673436025273	0.871648375358385	0.3863046824356479	null	0.6807692447231629	0.9396103791992692	null	0.8357516790225892
COX6B2	0.563070902636922	0.292299292175165	0.0942887952264738	0.5279612848572779	0.324501761957575	null	0.991698400544518	0.49650152003868697	null	null
COX6C	0.059806079902569	null	0.571430359228951	0.19732274467526997	0.418689834801781	null	0.0020524863133291	0.142995881563837	null	null
COX7A1	0.9612036595798491	0.779267829075765	0.9478016742004479	0.9739840772856179	0.603563944821412	null	0.976857199006452	0.9698145107252891	null	0.6560193342435461
COX7A2	0.935323291668339	0.999426092069817	0.845893133067812	0.6558079983947559	0.904460112488361	null	null	0.992022544191525	1.18854012882696e-05	0.7226133914484191
COX7A2L	0.957907670091771	0.945396238331798	0.862014651783963	0.183530884301257	0.0362790449389995	0.0439861541769795	null	0.37298323678206197	null	0.632344771444953
COX7B2	0.24028029724293	0.33528780276428194	0.0613432732454358	0.060282815240564	0.7577351475537529	null	0.150391376215396	0.366473268953111	null	0.598148268674003
COX7C	0.120416471528628	0.0696888186722782	null	0.443405622355497	null	null	0.7954169601073621	0.205229715017232	null	0.108942101848815
COX8A	null	null	null	0.931875049850051	null	null	null	null	0.33385203464625	0.525092516744024
COX8C	0.463404839235883	null	0.6447108575337621	0.14132566165441002	0.43105086120689007	null	null	null	0.317075629496065	null
CP	0.17669926436034303	null	0.930796086021386	0.34459616156902	0.339860782462919	0.323288967365426	0.834050988070558	0.49519873767775996	0.964176071803197	0.9511874528151691
CPA1	0.39623217920315995	0.367750116116488	0.306285478705277	0.179542333089613	0.333627836436857	null	0.339948975068567	0.220664776175813	0.0224628573876196	0.200390457548977
CPA2	null	0.990780839311831	null	0.69693157270088	0.0527579696092136	0.152381075261417	0.924134346227348	0.584208484620798	0.9429604722599549	0.638153751256139
CPA3	null	null	0.31809102375222104	0.23806405519104998	0.9019449385455041	null	null	null	0.628543767861791	null
CPA4	0.395542797842776	0.339039545253356	0.0626169283817426	0.23984792307201103	0.995951744743011	0.656771430423303	null	0.197193810509448	0.18664730445425898	0.13192743887234198
CPA5	0.0983423314920857	0.117546603456568	0.13986475648995	0.072540522729591	0.9019110799553319	null	0.707776226732697	0.0798459940386982	0.146554762404818	0.5224665739559461
CPA6	0.8192331106126	0.811161006893023	0.295972827451413	0.5167862623967779	0.29217080531581496	0.20129849876826503	0.4641502069742	0.7367134515695358	0.9716900569339201	0.979962896786924
CPAMD8	0.276729991914549	0.7958119079736321	0.113393645499416	0.20206989284058702	0.45672719531727596	0.139519660045917	0.8605752345431371	0.933638878811845	0.9598494136550179	0.790968163653485
CPB1	0.7538970777009251	null	0.7377205414504721	0.798844284852874	0.45256859375590996	0.621645661434556	0.34313103115715304	0.5446629269772361	0.009557438793380559	0.519933357833253
CPB2	null	null	null	null	0.96306851023671	null	0.00489929817273071	0.0125170737732504	0.384790731338488	null
CPD	0.360034024944689	0.8909414201585379	0.8321500781383949	0.24026512665745198	0.9140304212592522	0.287764497154578	0.8321500781383949	0.14320849288017098	0.796569465432266	0.0747025477721529
CPE	0.28087604667775895	0.7708930143849109	0.423272867780358	0.602798612289903	0.5929416292793679	null	null	0.9538961467260079	0.18563027773177804	0.7295755838797991
CPEB1	0.206799802629697	null	0.30418455080463896	0.36845651580627203	0.254447282925573	null	0.26944032362411996	0.472792256092037	0.278779142991224	null
CPEB2	null	null	0.8930448229886541	0.9290942391410669	0.99344180944169	null	0.8907997718591559	0.9061513835349041	0.518871574793932	0.835395560364573
CPEB3	0.9810825836790671	0.270174740342433	0.6598775033876569	0.8273372110778678	0.7220680744436451	null	0.9448476358184481	0.771272660988234	0.5905078533777829	0.847759567969239
CPEB4	0.8647360608776541	0.563110624065557	0.440667961147162	0.6283889631223829	0.937871224981114	0.9328243746675791	0.46077014910986697	0.37235359156918196	0.38472137636340403	0.0366906586063573
CPED1	0.6653551718940419	0.49113270653629704	0.645042257875923	0.154396391534711	0.748878675151969	0.713319223308989	0.6094437879811769	0.334852941941261	0.12589957863133802	0.44146457092292496
CPLANE1	0.96539024573916	0.5963243186381509	null	null	0.34106286608674696	0.6493962489006601	null	0.504647983125317	0.647617093989563	null
CPLANE2	0.329954070312232	0.30622622717822195	null	null	0.5609990049685301	0.337455435199488	0.33788383166748903	0.253130004366849	0.906088189597825	0.0220885032761629
CPLX1	0.599452420160657	0.3656157203963549	0.37143770340893395	0.26433292484043	0.7217260092799631	null	0.45884147103937106	0.600161167961313	0.9644749773057399	0.489414383126238
CPLX2	0.370802600981913	0.362874635543736	0.24561929117229997	0.266128217620658	null	null	0.274626322542216	0.31514307090582105	0.8043816559492479	0.0493517783065536
CPLX3	null	0.11084974163428599	null	0.0579142720401113	0.0379778391890457	null	null	null	0.69904054765814	null
CPLX4	0.820038929642798	null	null	null	0.299400437676764	null	0.686845883450509	0.507366346721566	null	0.7372945529639571
CPM	0.11812439967804901	null	0.8072681720890771	0.38968060809559396	0.475697952440272	null	0.8669670689732071	0.600083874968237	0.672323718484635	0.522638298121965
CPN1	0.507760311250767	0.303874318231859	null	null	0.335496177297723	null	0.07237287131947799	0.9373975588632549	0.33812908033392997	0.958129290511348
CPN2	0.513630688010455	0.544005281580861	0.7057733756089829	0.7907335399764399	0.301875669219111	null	0.41977059989037996	0.80605455327913	0.731691292269524	0.232236860921029
CPNE1	0.904523034783697	0.866931930315433	0.847225126253987	0.437391504904655	0.894741227213511	null	0.379448857988142	0.6872789784635861	0.301311369813786	null
CPNE2	0.279343006118105	0.10563617405062	0.0295247267297797	0.4008953359632079	0.335085571754505	null	null	0.31682908489602696	0.008247186035234	0.7105758673360771
CPNE3	0.0339342028926448	null	null	0.6929986925955601	0.246718922870986	0.971934088374022	0.5590772777599019	0.496207900862584	0.702856689074648	0.574104719544946
CPNE4	0.007766681204594009	0.0908170401423682	0.0966103559605795	0.0273141702721763	0.23335770048973103	null	null	0.0130054064880946	0.807780692028105	0.0558770858883657
CPNE5	0.8783098724671979	0.964911780632244	0.13545088183850199	0.449828893351319	0.7735110790963	0.146867217901669	0.137540611073737	0.13096115799809	0.937628732644023	0.108697781810406
CPNE6	0.107227015182333	0.6133329739637491	0.0950181267571496	null	0.7945064404141401	null	null	null	0.5571495022652441	0.384249085179665
CPNE7	0.0599085176122269	0.40480011562583706	0.7948759608254279	0.5179380397042921	0.187293357376865	0.275497580680901	0.8129465903497142	0.367444421619074	0.28524123834632503	0.543928950708944
CPNE8	0.0971083754078784	0.627224828073336	null	0.21406316463763503	0.9807797139878359	null	0.724856726665229	0.7594220776409709	0.120390312127222	null
CPNE9	null	0.517531214414609	0.063669405830812	0.604588809164595	0.6128358696485021	0.4747828786287329	0.7708977456947801	0.847321394817163	0.467917582687533	null
CPO	null	0.9246454226711149	0.0231460189007696	0.864474734665024	0.222130719592852	0.8759029362141	null	null	0.21101297660918802	0.530294463775187
CPOX	0.339314497928405	null	0.7953647595533979	0.7579921347209291	0.6515129750691501	0.6433012314163461	0.742735468466315	0.795830124400925	0.736273533934064	0.8952370416254841
CPPED1	0.0610359692697177	0.6007288793372231	0.9518284926947659	0.305725909144674	0.885272281337411	0.486015133112652	0.48211376943446504	0.689290477676615	0.211152796990756	0.20111312316951602
CPQ	0.5613576147333921	0.22706536418057002	0.641043153105432	0.740661515141975	0.689545371723615	0.7541660113840809	0.573398830167818	0.249803998615315	0.46787595580911706	0.54766324628761
CPS1	0.9697535190505241	0.742643178088987	0.9200957475677372	0.4407223674892	0.553440757948928	0.270255842039942	0.9955553564029731	0.5361487904330839	0.498078133533457	null
CPSF1	0.430075707032294	null	0.46246609677289596	0.273045272249079	0.487535827436164	0.989676093972332	null	null	0.0948455068476748	0.33972079075191497
CPSF2	0.731956214612767	0.696044961209679	0.943359467879504	0.00324061483728655	0.9047363960588459	null	0.805979619135317	0.8452710696941279	0.27938735011272	null
CPSF3	0.48738653128737003	null	0.661622187684437	0.163239248218082	0.350386991532911	0.131090707757258	0.955796656909938	0.0623847631199438	0.8284946629191691	0.822789930764835
CPSF4	0.341082752330727	null	null	null	0.7593901940820341	null	0.27796102895070696	0.28228667473873	0.480034301690302	null
CPSF4L	0.368396876318897	null	null	0.567386644889719	0.19760006524309803	null	null	0.403586289475589	0.0263787743109982	0.6724335713841211
CPSF6	0.00576171548737037	0.9779061485831179	0.43628691680953896	0.196425551635218	0.799278865384037	null	0.00105978692553854	0.5148546457574871	0.331281067150108	0.474808939730301
CPSF7	0.889328157589616	0.0676594622388551	0.569609395050619	0.670713567960588	0.9384708541710921	null	0.608696552784433	0.626476011672697	0.39270441440834203	null
CPT1A	0.39366324813688897	0.12775224226351	0.0935370833693049	0.929992413338207	0.842351892300821	0.9208239335113799	0.0354560308552405	0.653171664249458	0.20759162899986	0.6308910544925611
CPT1B	0.34825928115944293	0.8274823639206341	0.832661350733649	0.6152198589496021	0.66728054240296	0.8923476057902869	0.7315106309627522	0.699186141185448	0.783779224790184	null
CPT1C	0.8231495391219941	0.3913246067825711	0.970871832385529	0.298599371292264	0.471783889131705	0.904513476770484	0.483756293904293	0.6671749399809189	0.36649380726251707	null
CPT2	0.0193426767147469	null	0.0132115865391746	0.0666516410196443	0.0845338157918202	0.0577831950909096	0.0132115865391746	0.167105681551281	0.634284253072651	0.16896001541989497
CPTP	0.6673452357600339	0.493741452009205	null	null	0.0790588013895536	0.605456078789272	0.7147350621257141	0.521265899803622	0.615524768458548	0.143599962605565
CPVL	0.8062779657636009	null	0.24405439943559804	0.152403273999671	0.9806631687202271	0.297771984926152	0.6501238469656079	0.11914681843699401	0.0582701499366707	null
CPXM1	0.15379524081475698	0.504548983867232	0.27780252289189	0.450217780683481	0.611095769282851	0.887419218924702	0.273169411879276	0.9062995904424991	0.788405541148954	0.9686912018145492
CPXM2	0.6952024933424871	0.0513972335666724	0.6305413974865711	0.0142018654716831	0.24040603740719102	0.4781506501130471	null	0.028131117264645	0.114600494947868	0.773367738851668
CPZ	0.8421018188720609	0.8856481049709519	0.736885226244577	0.9997420691305681	0.9869384158683041	0.820949265223355	null	null	0.6706856186715339	null
CR1	0.9660435279957751	0.674291062284522	0.9280327730477091	0.99146678707709	0.917490313394038	0.212782997679301	0.8727923607697929	0.859631957605381	0.576684989600184	0.950792140771104
CR1L	0.915134622986429	0.652895273933481	0.9066067598611378	0.947722906025176	0.855954478828682	0.9679648539826659	0.8933493619025491	0.815869025262619	0.8283874823860529	0.225560766088179
CR2	0.314661158261748	0.12704122381949698	null	0.905603577132989	0.849912563008838	0.6968180088951209	0.6441864528722571	0.756662112054179	0.0783327019885196	0.500562302158696
CRABP1	0.415627961030843	0.6235778937236329	0.962274524557062	0.9976219648148821	0.32707498306262894	null	0.57153172250583	0.97566534142787	0.543463109970012	null
CRABP2	0.5736808750341099	null	0.259527734920085	0.577900075127989	0.875693186088641	null	0.230546121769853	0.6794538758996551	0.725596698088277	0.6505797644346241
CRACR2A	0.421653812817467	0.341846977127216	0.0112357100270302	0.150931513740287	0.655637044967966	0.555757694728855	null	0.346543255005526	0.039032325839827006	null
CRACR2B	null	null	0.17448058889160997	0.05396302460653501	0.8364553180912491	0.766599234113583	0.9397905267382429	0.801956603885675	0.5443495868534249	null
CRADD	0.5435280068489641	null	0.38862713334894605	0.6038635657842509	0.878312730357417	null	0.381292478356806	0.894102988898342	0.733522154679091	0.841230446873047
CRAMP1	0.5053504884635119	null	0.0728944400870883	0.6269467003541961	0.48707259079328796	null	0.23238283344781696	0.809801187459146	0.325682961076523	0.5318687507299179
CRAT	0.5620994601245811	0.35875343228663503	0.19127617546604603	0.0792700728338787	0.44727882802519003	0.25157351852958104	0.42748324201717103	0.652196883649313	0.855822285364798	null
CRB1	0.627011105734996	0.568952436879206	null	0.42603438039545	0.808992029050529	0.8998493802685571	0.200674827462744	0.905955239377159	0.934781145750304	0.704733003379999
CRB2	0.362147244266618	null	0.840165419363788	0.22774608615429898	0.277035132842334	0.8739048863006359	0.0908592057574059	0.312119457768552	0.8955582299572951	0.602930790667491
CRB3	0.9544703667967591	null	null	0.720722745450635	0.998705819280486	null	0.8983267592001372	0.9997038710905041	0.9301794837946519	null
CRBN	0.4358527067768429	null	0.7683433674686692	0.146089020597894	0.996004357014399	0.33374732460127005	0.9589499984961141	0.496059502250283	0.10234206982076499	0.6160715308572049
CRCP	0.32562546605298803	null	0.967726966277408	0.7059772669122429	0.708513896387953	0.21535573506802203	0.967726966277408	0.7686847875311351	0.15300900824633898	null
CRCT1	0.592159468592163	0.9065692880066559	null	0.39315399895464503	0.540960134257359	null	0.597648308819817	0.642743077227894	0.506069345138915	0.533744521707773
CREB1	0.6176042792798001	null	0.0234231177413773	0.18295201103321698	0.8917771880622231	0.49020133988947995	0.570872374091039	0.27218646093729	0.20153810378671602	null
CREB3	0.301109827808535	null	null	0.9791598017086591	0.41115137653159795	0.17378949675014901	0.9838011840403509	0.777040785003601	0.562434678158856	0.9699112638093621
CREB3L1	0.559918644703446	0.923657251246271	0.454637345519856	0.270552004144977	0.42038219645674196	0.6654735477659101	0.956918756099813	0.28588783626197806	0.9044585368987049	0.670514998147081
CREB3L2	0.516947780699321	0.6169159250033249	0.9979379032603242	0.5748825337768361	0.9993821962873951	0.753187921339826	0.968221045585856	0.9738011779596	0.0798822889656562	0.772576770728067
CREB3L3	0.9295371301681191	0.13489166123131402	0.7291204755348509	0.499352206548206	0.7718597843244019	0.966504066024261	0.7291204755348509	0.819032734723677	0.0700067716626289	0.5621147445122839
CREB3L4	0.032679104085265	null	0.9842812792501	0.938055622656675	0.6315671032293101	0.0114934483052352	0.786418388700117	0.46567636771925003	0.63870174752612	null
CREB5	0.47636695271333096	0.0621292748986069	0.949737390406072	0.673928780206168	0.571631898829396	null	0.15956947454127998	0.876697403066329	0.7100822999791031	0.6138935654768011
CREBBP	0.780632158512501	0.267650323258692	0.30706456963052303	0.637897546161909	0.10529912847756802	0.0636901037428472	0.9320795117703109	0.7080080330347359	0.740768786858116	0.70402440100057
CREBL2	0.824555145177659	0.7931212870521641	0.000924533989434595	0.0844096738015196	null	null	7.55752426238043e-05	0.0515878214025407	null	0.497146187630372
CREBRF	0.60655949406605	0.9381255600645759	0.5495990692474	0.508235531270224	0.8820300819971791	null	0.228271311662543	0.62591046165319	0.902065721840235	0.636699260384364
CREBZF	0.8852017613418891	0.265271229395228	0.963753442185345	0.8383357250772192	0.971536134067598	null	null	0.918222400370708	0.782906428164047	null
CREG1	0.834433322722404	0.810765224250607	0.8717602334160159	0.99937618843275	0.40944299970048	null	0.522113678645441	0.634802891858163	null	0.780521573430362
CREG2	0.194849095375556	0.33967221379150897	0.5318124892459749	0.25976742407405	0.0268099935455525	null	0.15649073783040499	0.0748848152437718	0.638690940142102	0.18146442569875
CRELD1	0.335120786265653	0.0418253065653272	0.11147651789655698	0.7856219386821659	0.0181101309322634	0.009528633223065741	null	0.335102678186395	0.32323997008005606	null
CRELD2	0.33266566783296303	0.6063415070793571	null	0.9016118438667341	0.589476130390161	null	0.891869928696174	0.981805321519603	0.587870876811522	null
CREM	0.0611658476778448	0.7786106324688341	0.0130226132319082	0.199075454631159	0.0601289870567455	0.8880090721358891	0.418547279418803	0.7760341982544741	0.22954735062824302	null
CRH	0.598581953796789	0.8521765069014399	0.7037035720404771	0.754915592660752	0.9678568789909069	null	0.161761876250491	0.692074453290144	0.681843310548791	0.12822401174330303
CRHBP	0.520907076420273	0.34749081237011104	0.42866111837507004	0.28969693714766903	0.7286103316188269	null	0.405731415761556	0.766201702910178	0.147628271975395	0.567149599713706
CRHR1	0.832970911620402	null	0.7913268636195641	0.0096462913269435	0.441524927999197	0.7244459393044059	null	null	0.80294392941	null
CRHR2	0.787837341071703	0.36873864084866703	0.7434369367672141	0.7695410181706209	0.128561819647968	0.7362271421089029	0.8038049659665141	0.483247233555299	0.79846522285236	0.581631770055731
CRIM1	0.441368543211757	0.9793649283449509	0.0321913908252939	0.24762543491642497	0.0305612185267136	null	null	null	0.206071088226268	0.8059595695704208
CRIP1	0.6278454721118361	null	0.7595658668931159	0.841814908413167	0.6929323111831479	null	0.700292653465991	0.777579726697285	0.62454228910073	0.918935402637621
CRIP2	0.11671725690625301	0.7841539101723531	0.8679880302791241	0.9823469417940269	0.316965667655468	null	0.47680291881118	0.726255361821955	0.897339084829275	0.874313384358375
CRIP3	0.28766522209995	null	null	null	0.31207323945850396	0.0521671211313186	null	null	0.0450695900323187	0.79833972833033
CRIPT	0.946184957581698	0.991053446426186	0.531772143625701	0.895471686837979	0.7759278760260491	null	null	0.923441470555356	null	null
CRISP1	0.207040654285543	0.9604948513073259	null	0.00728148750926683	0.8575297536839871	0.36150101884984204	null	0.19130715056320702	0.778817015401315	0.9530953794409252
CRISP2	0.43569807776248	0.8377622719949971	null	null	0.7609372282337041	0.616673817825543	0.6233121949956321	0.6233121949956321	0.731081310789942	0.564603469355015
CRISP3	null	null	0.8522213076840609	0.412092734416814	0.7817866504698008	null	null	null	0.486985832575861	null
CRISPLD1	0.582867417170952	0.22717380791792702	0.365131724266586	0.102867955083265	0.7232367083558491	0.918790305298315	0.207837231569793	0.246934328516397	0.135628495858691	0.0623837811519454
CRISPLD2	0.965491114634001	null	0.263551170383439	0.515766479347145	0.0512091023460155	0.23727539879870002	null	null	0.0586252163799468	null
CRK	0.9702143244938491	0.900080989999961	0.7774168520150079	0.649478756541188	0.7419428714252259	null	null	0.644569274918635	0.875187521794273	0.800135687878022
CRKL	0.587075920081198	0.542741461454044	0.7292404568868158	0.416328408548969	0.965573805053557	0.9206733077534509	0.7292404568868158	0.437522160242275	null	0.260906204391403
CRLF1	0.621695494714173	0.38653731513834105	0.44669838792770794	0.8790581161242841	0.242965052397247	0.788490826636665	0.809263832885299	0.714803077681198	0.7792060992596089	0.31736182431453397
CRLF3	0.6347684077440171	0.0102531660254559	0.0808148239198272	0.40001822793204606	0.815218679972811	null	0.0808148239198272	0.198124229808019	0.9183331488980999	0.862181399283877
CRLS1	0.7109437491616141	0.258554661893786	null	0.0310520107521222	0.18898849554943103	null	0.673625006831956	0.659764872647059	0.0659218372981946	null
CRMP1	0.177381894174712	0.571696305567385	0.06530925179737	0.32606946914054497	0.182955786918029	0.731379704249606	0.0608664897253972	0.0736782284153493	0.321946362141347	0.8768136702002041
CRNKL1	0.3690709935679021	0.23774732345736604	null	null	0.8404264772414771	0.5372185476829671	0.492774517710077	0.494188871621887	0.560798245264874	null
CRNN	null	null	null	0.7323962109093849	0.9708151487648771	null	null	0.55965503457989	0.8410844463858779	null
CROCC	0.311611736001274	0.0655590020366544	0.946551251836413	0.0472451397149746	0.0726128711267073	0.619883958727874	null	0.133324152480074	0.651353142874746	0.495329227633906
CROCC2	0.975787903498141	0.30436728626200205	null	null	0.8666315202044441	0.0052167491395367395	0.9172839333205509	0.911310219805097	0.986933347752146	0.9480073250814459
CROT	0.337189611387785	0.0147728955059341	null	0.24290572746607397	0.302660561767898	0.874966175995959	0.358850042411876	0.347100074821207	0.8262018789574871	null
CRP	0.0784959110787601	0.8289303217780172	null	0.5272262336580801	0.024298668622413998	null	0.0573643328338713	0.259974287082616	null	0.0847564172154411
CRTAC1	0.509919651302728	null	null	0.8094440779929591	0.14670305201574202	0.19893087934155101	null	0.323843527751478	0.637394901608815	0.789110924167768
CRTAM	0.516781561287432	0.00457848854622378	0.0310376262138855	0.0357790325745203	0.9153732692108901	0.6166791299615579	null	0.4598445349147329	0.44828761788454297	null
CRTAP	0.566298573395849	null	0.69014610577793	0.509340933037507	0.44322589296891995	0.741384083736293	0.69014610577793	0.518260519158526	0.146542845665387	0.5872055647504089
CRTC1	0.549693732169689	0.4289935998211621	0.9872680002127551	0.977965200553314	0.0639195479989827	null	0.987502095763039	0.9823452629137119	0.787947745385669	0.9757103811279321
CRTC2	0.976467787570837	null	0.457752358772043	0.46150444226040793	0.7865881626705541	null	0.660129470712415	0.760884671169678	0.937754910091519	null
CRTC3	0.41522674787397995	null	0.0256177591592561	0.0913122304104051	0.32149117258703397	null	0.0298786268857776	0.0757246425996264	0.936143908433995	0.553282418729528
CRX	0.282907320801692	0.51984067555927	null	0.393118444460661	0.149191725467563	0.0263818650397423	0.268747072933984	0.72689172485496	0.0420663534825836	0.47813542176168
CRY1	0.626325031598908	0.145867570636257	0.7700684588482479	0.6052654975614871	0.903095936546422	0.706015154179213	0.727912791218124	0.6081230340599859	0.818410248892738	null
CRY2	0.44539214043585396	0.8697225143647471	0.8318265190133759	0.951649189807221	0.35198564998736703	null	0.9600169269733109	0.9747354045671379	0.8586142926660321	0.9376191610968431
CRYAA2	null	0.594571159033479	0.602933167460432	null	null	null	null	null	null	null
CRYAB	0.00672584874211113	0.00550301444063495	0.0396379423748656	0.0448230584830116	0.271719457495984	0.22706768921756898	0.0340621749006126	0.0368912448221352	0.148571963482014	null
CRYBA1	null	0.8423173251726401	0.6623000594049139	0.140142071793998	0.06413646261362001	0.0413406563626457	0.6623000594049139	0.0651902857917905	0.375444178288156	0.199950000792754
CRYBA2	0.386222375760577	0.9812971197211641	0.577433573085755	0.299844915216453	0.139145519710478	0.192479699478262	0.9664875361170959	0.8800343695518291	0.39128363125882	0.797664190839464
CRYBA4	0.805894693862932	0.85756467881624	null	0.94712453579708	0.687501984348198	0.9168117630677151	null	0.47783982060360997	0.563375708613855	0.7502535242246601
CRYBB1	null	null	0.569621593717078	0.773791988971366	0.957436132213955	null	0.8216131709905731	0.981845407377509	0.560935006244716	0.9727020571298071
CRYBB2	null	0.18624608527302303	null	0.9426942844687008	0.59898439415923	null	null	null	0.8804089842344591	0.145100796147763
CRYBB3	0.120129520035259	0.939559607895954	null	0.703183362870349	0.345304298930986	0.391445782961666	null	0.991799629504741	0.252372125505895	0.183453970743733
CRYBG1	0.800351694795157	null	0.077763338964526	0.315895527802103	0.807806527141587	0.258788593798019	0.44371264794724097	0.6956805144263679	0.0579505143958097	0.637347421213939
CRYBG2	0.7699847221854991	0.44541803930183205	0.87797589694138	0.8385177544860061	0.00422868803548981	0.159171930406349	null	0.350070759300486	0.350721651217158	0.154540882433551
CRYBG3	0.31646778202033604	null	null	null	0.0609087295760158	0.9578772681481229	0.372357238289067	0.7191296794454621	0.6533527622265111	0.304707954077617
CRYGA	0.47356855954891497	0.697409783876311	null	0.171702694857143	0.740485750808333	0.627240374712876	null	0.825238814479192	0.6832058583689019	0.20599962875261899
CRYGB	null	0.515599184439422	null	null	null	null	0.201765323961827	0.922977356235511	0.890728967212148	0.19859852164352598
CRYGC	null	0.813728826757285	null	0.834236973339763	0.30707737123148304	0.921010563036955	null	null	0.7616962859326379	0.967586537186561
CRYGD	null	0.29593612779001394	0.730867309565819	0.763632725785835	0.358957171632745	0.5650659890581721	null	null	0.9964009430999281	0.95899115575107
CRYGN	null	null	0.7095901992269941	0.713118387996384	0.0606182276281534	0.0174685931618488	null	0.386857601082142	0.186584171765907	0.771818884042464
CRYGS	0.0970888325852206	0.185260837033032	null	0.949849679597567	0.12234316803760902	0.0025880078691003	0.936773546063061	0.692499058749321	null	null
CRYL1	0.795672166160917	0.6753514304377409	0.7329366570729001	0.7061747082366658	0.30912493638973104	0.00829444084774922	0.542362312966199	0.8762519496253399	0.277216159554385	0.753231827966976
CRYM	0.0718080517296162	null	0.4638429946155229	0.0449576286472455	0.0904129938591429	0.572026663564003	0.674580203237162	0.0600917570637505	0.14223669893492003	0.594165299409279
CRYZ	0.100155737347355	0.5426388705432821	0.27492394866628805	0.40971339152111896	0.9081666656187041	0.933461905658865	0.18488478400514302	0.435643383491161	0.570932472716666	null
CRYZL1	0.9388504798926991	null	0.36304459451691606	0.972207071570168	0.41589678263384106	0.805699194453246	0.393470464719123	0.899294248627982	0.892335415902215	null
CS	0.377452781526082	null	null	null	0.338113067625795	0.801145919353647	0.976386054342902	0.9156680298521129	0.10041310760102698	null
CSAD	0.33269534927241495	0.288126799528505	null	0.007908537679627509	0.8787066244836821	0.836282482333359	0.960275478564102	0.9313600576851429	0.929684977296715	null
CSDC2	0.7037602158730779	null	0.449819558843093	0.925065170327202	0.46296809469725697	0.626832370714618	null	0.38406124636066796	0.6219238531033111	null
CSDE1	0.34295266721667306	null	0.126635517185926	0.158521546240961	0.13631730519629198	null	0.109559815637655	0.108178046257806	0.30262221580406895	0.373907410010003
CSE1L	0.334313137259458	0.42721522045897603	0.619230947740664	0.7778220764703231	0.7089982540031301	null	0.377612718503265	0.636559919153053	0.9325100252317409	0.7317626220364951
CSF1	0.7882014108204809	0.253980155003627	0.44503496701777795	0.654550712304087	0.9811230008391141	null	0.533596193047603	0.370197881184552	0.720097485156765	0.9309345810653259
CSF1R	0.6749459305861271	0.637232365951437	0.664920268084655	0.277830003261474	0.865239265344478	0.353879283621646	0.624937144131275	0.37798587013158	0.16114230234026902	null
CSF2	0.349003246074024	0.189988971172375	0.55238861660412	0.9382640523992599	0.47363813361667795	null	0.516975002791531	0.296444175839755	0.8642442420101508	0.145971735163406
CSF2RB	0.9295008756220641	0.22527556654121897	0.682497636526905	0.7814387372838779	0.41525799740896	0.464717958504923	0.5073972553499171	0.661146346254745	0.5774003683270129	0.53367589325982
CSF3	0.494403346190831	0.968938015789818	0.7226690823177321	0.7904756245992959	0.372566876788065	null	0.47123500238442206	0.7035160560343011	0.38339941311522496	0.796803767957625
CSF3R	0.40153047970436895	0.7177151519364141	0.0188299387362549	0.295309436660645	0.30853504048763697	0.135533187148536	0.5340832697764609	0.28985936330770196	0.6560618538991789	0.455891239944831
CSGALNACT1	0.776979793210871	0.950567629945413	0.0469448110468822	0.915673900582936	0.339108362667903	null	0.016041687150403	0.55268452293348	0.0736722406252706	0.5965609903297829
CSGALNACT2	0.548722791513679	0.567810571042413	0.0234175924831908	0.00215809485550533	0.84051203114887	null	0.4091549375168571	0.531430703276396	0.650348901476232	0.18931517592921104
CSH1	0.8670509089918609	0.6482868249359119	null	null	0.698602684902948	0.47223435894530197	null	0.9684834291271279	0.85286746837449	0.37116152981822104
CSH2	0.3977555202740011	0.9853617279461759	null	null	0.8363384141577591	0.0254233209345491	0.0256935377591893	0.969934200796509	0.14025698674236403	0.6778341644180741
CSHL1	0.829407845651052	0.492822909647133	0.48737513846072494	0.499599961642708	0.128480558498401	0.594225787660951	0.5680048109485369	0.9504279268127641	0.7365456609575141	null
CSK	0.8932103992823771	0.18749536703614303	0.0919944946585862	0.0842445867534607	0.16556475628497	0.597426523320971	0.49974855420763004	0.30337968786277597	0.0155724010566275	0.286006885226359
CSKMT	0.46547983173276203	null	0.9161256829109009	0.7033391307814599	0.237359838938651	null	0.445100661112631	0.726278586000077	0.379963287223757	null
CSMD1	0.38086204437450394	0.0831911406070249	0.35154312143668803	0.669119542131157	0.687034887324397	0.35801605192164004	0.704937047940716	0.503548009471366	0.5042521265843329	0.765696644311083
CSMD2	0.9013382516492142	0.358399086438807	null	0.620532604716288	0.020788481798822	0.0985274177126501	0.910150139397977	0.39171816585329705	0.00849856120649284	0.42889511564822497
CSMD3	0.908502564372246	0.167801866058783	0.0882053130967447	0.28802761441826297	0.8053482197783549	0.8187190731088209	0.25341031398643105	0.671300322598432	0.686101570419589	0.79887270613088
CSN1S1	0.48325420255232	0.953889789539984	null	0.912777698507457	0.545129046547089	null	null	0.7393489617890731	0.4754906389770321	0.545251483288796
CSN2	0.0322340586809968	0.996510653465098	null	null	0.7500277238081271	null	null	0.74271544471661	0.9302216336730641	0.0714058428148167
CSN3	0.34927179352069104	0.11543521307221699	null	null	0.9231820718786429	null	null	null	null	0.746488591660864
CSNK1A1	0.8042676076467629	0.290158099233346	null	0.656332323717847	0.982501983024876	null	0.855695105836074	0.8835158196353791	null	0.7798706067648059
CSNK1A1L	0.0782580508907649	0.554170420282503	null	0.39959816295156797	0.7654615232657959	null	null	0.91122400447835	0.558388136621092	0.994912791674505
CSNK1D	0.9132590171750441	null	0.9636859161965309	0.9158074724099701	0.534245566367737	0.4698586695718279	0.41939867579223106	0.863685166438402	0.3843850121685421	null
CSNK1E	0.421275448471416	0.7242627732562908	0.410705572151993	0.477515684527655	0.59922563600298	null	0.10052394868656199	0.257521067627637	0.172937843249938	null
CSNK1G1	0.9109534905334219	0.994683478290751	0.9647904245353242	0.910443728273602	0.441504677991808	null	null	null	0.131068896195309	null
CSNK1G2	0.9549421205303499	0.730375646406827	0.235122902904402	0.687994080048544	0.8173834521577059	0.6117682619263111	0.297811588420661	0.47700882044311	0.8488471324752951	0.8450787615550479
CSNK1G3	0.23042632424415302	0.9073211132213751	0.35303047494014206	0.656091940260263	0.20916356420223703	null	0.34119741815704197	0.8740394617249342	0.53490625039364	0.715080503388996
CSNK2A1	0.48790441100175796	0.39254481559969	0.865959390749835	0.7879503754382199	0.0800825377331276	null	0.837622524934326	0.511173179050973	0.570436739929509	0.942894425266981
CSNK2A2	0.0319012248779988	null	null	0.26235779381238894	0.7890552759652071	null	0.8033866815067621	0.866550586631614	null	null
CSNK2A3	null	null	null	0.328965045926514	0.9392709062408579	0.27301816752382996	0.578237594476022	0.7758122805064909	0.6128142375776391	null
CSNK2B	0.48597989090282895	null	0.129343251331124	0.41113605544311704	null	null	null	null	0.297830139232743	null
CSNKA2IP	0.112137213433952	0.679732063951296	null	null	0.255166781797911	null	0.15986668656476	0.522260765943649	0.540554916173856	0.294192072763541
CSPG4	0.0115746435961498	0.49233708741144	0.504423672467447	0.0809430003313302	0.0873806050894723	0.75987744662347	0.504423672467447	0.12185652869321599	0.488127616480961	0.6559919545553
CSPG5	0.7019651810060339	0.39883053131637103	0.14866700674143202	0.253445308070059	0.14854524902506602	null	0.154578609169911	0.12816547681660903	0.41698724823791994	0.302415788642375
CSPP1	0.5371984309862199	null	0.531508877899603	0.248033515985035	0.0480978943249469	null	0.0020412783380550103	0.0994042559228568	0.851610788065115	null
CSRNP1	0.8021653795592428	0.41692494526636203	0.669990839938156	0.463496630010886	0.758546221272673	null	0.870532124535619	0.6308761317605179	0.437514360810313	null
CSRNP2	0.100538623965272	0.829960370486981	0.22742209376910397	0.29481080154668393	0.8920557612345341	null	0.251308633132573	0.540543183307277	0.0303759191788822	0.8515233737340319
CSRNP3	0.359938587277135	0.0107274117779907	0.21466779416753304	0.40437960881574103	0.497521918275202	null	null	0.0732634976457094	0.23880564977821	0.560389795191534
CSRP1	0.396351014577647	0.780493888777193	0.46893876328736	0.492297146502861	0.366277701905673	null	0.834600437532638	0.547863507243011	0.534539702691591	null
CSRP2	0.0281760975734029	0.9139512039742209	0.42894631231018604	0.371827591390267	0.6272117076270489	null	null	0.028770928730443	0.721268370056598	null
CSRP3	0.230930677649595	0.187162482067247	0.502700765305613	0.995682891229487	0.0302977613236199	0.362558253236382	0.5638443588303421	0.904586923554631	null	null
CST1	0.10895161223226599	0.7554281816205749	null	null	0.330210951606784	null	0.398709930375233	0.0401094950214337	0.533178502796307	0.23167266699286201
CST11	null	0.7047958566815851	null	null	0.8223025448336999	null	null	0.15283929901290802	0.37600198203983004	null
CST2	0.285398022510794	0.0655706731762659	null	0.385601576208475	0.0491579566373123	null	0.039555557992199994	0.154588279135174	0.768323063572543	0.12258780162157301
CST3	0.0942463422592398	0.8081180280372271	0.968126781015081	0.5221160008621171	0.88324690909309	null	0.914286639546376	0.8218836002188431	0.9221112886917819	0.427250024250759
CST4	0.40171926540567293	0.6495463669528001	null	null	0.8228290759031701	null	0.8550022462271311	0.16348267589790802	0.464088909883694	0.029400516983729
CST5	0.287337334404471	0.224384118417118	null	0.283168291949741	0.28442077679267896	null	0.252446249681595	0.9568594689275051	0.27578958622274397	0.20935986884997898
CST6	0.9184171599883141	0.7241100241876569	0.004411299431405721	0.6610321059526341	0.51372406033853	null	0.004411299431405721	0.677756097149138	null	0.421824996422837
CST7	0.374278898637478	0.880250217332812	0.6858578028772111	0.905763787940553	0.0413715052102656	null	0.450127662659247	0.813421842947633	0.680910785947852	0.979989466417527
CST8	null	null	0.0376597767480432	0.0376597767480432	0.473191837008102	null	null	null	0.335361150244045	null
CST9	0.10504834626067	0.9031738316653299	null	0.502907249836621	0.0154682736119349	null	null	0.5212326705178271	null	0.429694806546378
CST9L	0.80028374897368	0.16098111532658402	null	null	0.922766969030186	null	0.8771166552563721	0.40338554408850397	null	0.321934671194786
CSTA	0.8646527922364069	0.9913152729732808	0.715305122165904	0.776872233273066	0.255000783458096	0.551452627123833	0.431408241489156	0.431408241489156	null	0.638939724140207
CSTB	0.49569270184529707	0.668478159107844	0.159812816154016	0.36956439082150294	0.0674127878362416	null	0.172108842370186	0.17861781282676603	0.8298524697427491	0.269215644361562
CSTF1	0.270684754755523	0.857149618112463	0.12131419717410499	0.809071689764387	null	null	0.119802976774393	0.561655611933879	0.6697001594950239	null
CSTF2T	0.366844371749147	null	0.8255603312029741	0.45372695144456604	0.0871905765442924	null	0.8999827999120301	0.123228679268688	0.8080519687220781	null
CSTF3	0.8716692834499291	null	0.942542799980077	0.262102273913045	0.40898268167144497	null	0.9124102856292661	0.41670844119626393	0.0900568458698902	null
CSTL1	0.622321397451947	0.154041071726449	null	0.7918040726047191	0.8744153972637059	0.30261757717771803	null	null	0.0734801542033923	0.0200182633576993
CT62	0.56556197939119	null	0.110835994018781	0.28006361787842304	null	null	0.896989103079518	0.6933514308761911	0.9977410432051429	null
CTAGE1	0.274129355315674	0.508172705986694	null	0.648444546531509	0.748531604437851	null	null	null	0.8206886944997829	0.9847042630243249
CTAGE15	null	null	null	null	null	null	null	null	null	0.695511684656885
CTAGE6	null	0.591534339398371	null	0.934034062334537	0.8323453002382609	null	null	null	null	null
CTAGE9	null	null	null	0.644325562259632	0.319164119647977	null	null	null	0.41765434013711894	null
CTBP1	0.225774019729751	null	0.643013242758599	0.6426098423370551	0.14769768358170599	0.8900784115755451	0.315643510270223	0.5773372930145589	0.12019383354505198	null
CTBP2	0.37631127438613793	null	0.29421236623646396	0.120739809273822	0.00028660223151044705	0.9743507726403241	0.509462880303773	0.135681843124736	0.421674194643003	0.9025260439240409
CTBS	0.9263664604401329	null	0.602073764252272	0.251345146014989	0.92035202977881	null	0.9685205682168292	0.591805901067614	0.48328846422207794	null
CTC1	0.7385016488596651	null	0.284353877468785	0.8937714867713431	0.968041560296018	0.7324463698059129	0.350379662435442	0.646126688109692	0.9744081024293191	null
CTCF	0.912844804589677	0.9040336941832491	0.20369709354820198	0.36105254096891204	0.540567379929123	0.561705664895479	null	0.560613969271171	0.47536423545267603	null
CTCFL	0.6452441461516839	0.719467146650738	0.8790386419353521	0.460465393806582	0.559050214108501	null	0.110062150315325	0.361600203058433	0.00644651021078357	null
CTDNEP1	0.9481030867231421	null	null	null	0.8310675129771501	0.00044748291441676396	0.579112099748105	0.35713320711724	0.6665429676399139	null
CTDP1	0.754325930011306	0.0117764673098958	0.80150341871039	0.35676811518677204	0.0267192100575218	null	0.991494919628246	0.393844162471142	0.7965425123005679	null
CTDSP1	0.843782022710619	0.313540212590277	0.663931237910013	0.137683259896514	0.389422080666208	null	0.7278991472178019	0.0894986579118046	0.8259950272540111	null
CTDSP2	0.0719837271477395	0.158393017659961	0.624273015045527	0.465404981270656	0.68858038576705	null	0.334848162426214	0.668295352813731	0.298941062555524	0.99379878051998
CTDSPL	0.8464341847393649	0.612461549133544	0.31880462588600605	0.7225668694537221	0.6915491690578089	null	0.437315774826218	0.40714373764920103	0.451894230466456	null
CTDSPL2	0.384971380332634	null	0.433697222421817	0.506623718325993	0.978761506163141	null	0.19111026116013102	0.430907957568933	0.9688426418459191	0.7992370232612221
CTF1	0.9603014286958299	0.7183118597855159	null	null	0.253071808046726	0.29185380086534696	0.260892364706686	3.836425693759529e-05	0.947270703551233	0.000305417527922569
CTGF	null	null	null	0.7047180105267892	0.12246073566141599	0.21880869734852	null	null	0.123885900710122	null
CTH	0.609734510204363	0.424132718921372	0.689222319246657	0.6321140747024929	0.9598486826053771	0.985134551987999	0.689222319246657	0.503185975604078	0.7571680580770721	0.9442276863474721
CTHRC1	0.0475115902261044	null	0.32576676203195004	0.32901884947597804	0.318296419966614	0.9245945143863531	0.29559875802244606	0.43183257634405703	0.642457945136131	0.272968160828686
CTIF	0.211507663573347	0.45634541357138997	0.281837590594599	0.9129065461886742	0.289417101716942	null	null	null	0.34765713916928	0.40074383132458
CTLA4	0.8758915985295791	0.76998890089528	0.35973153666375207	0.0756131047709473	0.344029527574541	null	null	0.00982156827390335	null	0.0604748679478178
CTNNA1	0.9687507047683629	0.0604298661354301	0.48183990003853	0.297640619656333	0.721463724178687	null	0.9374904766527241	0.9717709723209101	0.5595759878850289	0.5115112694581889
CTNNA2	0.629729030512741	0.311535289854172	0.7298635197657809	0.827163685699107	0.36800974192961894	0.43248946037391794	0.7204889913934921	0.00173441026060162	0.8005083087830459	null
CTNNA3	0.584772045133018	0.9538078906632891	null	0.0446765571096475	0.0643899825039655	null	0.5464179768277759	0.8376149572516001	0.0548148038553369	0.8526439158203101
CTNNAL1	0.368588438394795	null	0.8650752028760491	0.7240907778856909	0.865557939901713	null	0.707487276227495	0.828365882906084	0.525811657834229	0.6692779383319161
CTNNB1	0.762537503984153	null	0.674778221507851	0.598204533577206	0.636176934158828	null	null	0.7294622107142109	0.922598924684561	0.7901639206038341
CTNNBIP1	0.6966271406234761	null	0.0192735878470355	0.289319663166188	null	null	0.013138444174327	0.154306970931305	0.791277640643506	0.0321971566927933
CTNNBL1	0.43268630085161003	0.566454714525337	0.38148643695278706	0.42031023051478206	0.7553911017212701	null	0.27794481165026597	0.21449494172019698	0.13168917189469198	0.0973364337073563
CTNND1	0.14741911087463097	0.43209372537998103	0.192725345971446	0.282779650094475	0.483108966399037	0.212282732526432	0.8744294631246899	0.835791204627068	0.936773723868632	null
CTNND2	0.20116597350000895	0.80517724571575	0.0533679630453343	0.454801694815191	0.368381845188509	0.267826281528347	0.149446179529993	0.16170685711809601	0.7521448377788811	0.39448305871994505
CTNS	0.18365944307379897	0.9580617765069692	0.36479532279275895	0.00769841089838874	0.191560947810891	0.428818493906644	0.19423497475333	0.578255565385389	0.0829441362782309	0.0135941298817635
CTPS1	0.35936116359784104	0.294339491082402	0.4476607690038571	0.506524794151188	0.9515168750520429	null	0.422184482372502	0.6235700136681639	0.817853353682107	0.8334676591076121
CTR9	0.0582013342548637	null	0.7346082008360679	0.78711351068168	0.0315012923480398	null	0.7680705117284241	0.808723744574509	0.342103061062743	0.26764269762300197
CTRB1	0.991912664030568	0.9800078896945609	0.828408793589807	0.620111970346889	0.912063295749341	0.8212213005843321	null	null	0.9103308662672429	0.651119448429465
CTRB2	0.347478698582037	0.41297778070318103	0.86746225241548	0.8857204880775631	0.430343565135063	null	null	null	0.8884283880728591	0.905073640098753
CTRC	0.361723074470123	0.376745129309894	0.199859390771399	0.199859390771399	0.9803882895438459	0.7914889998493101	0.36804040627957896	0.49154248090012104	0.8130224272691129	0.467000586434739
CTRL	0.424251429359435	null	0.891574153125491	0.18107395829092998	0.893377863479068	0.609873713933624	null	null	0.571422752158096	null
CTSA	0.102863820921714	null	null	null	0.526330980294852	0.449301607848052	0.898145240329799	0.18764599670945	0.9903920781893492	null
CTSB	0.818309460315509	0.51447393014428	0.863290873881727	0.406378285294854	0.0692681336159141	0.0352614479201623	null	null	0.656003375417208	0.921657599354191
CTSC	0.43434575286305505	0.8529625396600979	0.960638069739982	0.7300651923168051	0.935306555937054	0.716883708502591	0.9377976861217779	0.717656073119272	0.623740339486852	0.11508226146788601
CTSD	0.965252085606515	null	0.650876875378536	0.758646209464923	0.37844753080454996	null	null	0.0739397593742579	0.764919362255766	0.680233407547624
CTSE	0.159266844080684	0.0924928690577388	0.632673406321441	0.338128147890348	0.6827097056583349	0.46032391921934596	0.49282261468591	0.6617653311056689	0.00149883231041859	0.8132017659774059
CTSF	0.616045022870744	0.8619668080157471	0.436739318502483	0.0142997058132341	0.22514379666740303	0.22636447216176	0.436739318502483	0.018682154323491	0.0458930054502876	0.30411648469307107
CTSG	null	0.6500471902702211	0.285551828439471	0.608857819790915	1.01345711811529e-06	8.964707998160289e-08	0.0446453401517497	0.174107194517866	0.31312366217518	0.118444228826448
CTSH	0.0700738653213633	0.7685190244344721	0.0875061328047295	0.519994470763217	0.541275627341631	0.5994861179858391	null	0.8006387836566559	0.138967074957447	0.944038711854708
CTSK	0.0122347163301018	0.22481797347987398	0.859403068242468	0.9869822069421009	0.8707544329811842	null	0.859403068242468	0.980075172305856	0.845656983448458	0.705928599840837
CTSL	0.7967260316226321	0.24107596173930998	0.9357736497451441	0.9680159969870709	0.860513371850995	null	0.8705820922484541	0.554125610015817	0.175852937314273	0.833429402413792
CTSO	0.8648800604555971	0.149359142304279	0.9580235040078041	0.5695143560354461	0.376337139005682	0.86033860537985	null	null	0.0862335950017141	0.6048618106475
CTSS	0.263273943876522	null	0.560076567962193	0.0031061769459539397	0.186399150071351	0.0022752513857480197	0.560076567962193	0.0038832439315668	0.16031180394192499	0.00367984981112235
CTSV	0.709107165266255	0.302390126853615	0.977282749012958	0.64653382148306	0.207431495790638	0.5232862575435651	0.531191195312628	0.232546337380002	0.785509318595896	0.9180237361420849
CTSW	0.548713509962125	0.43777755167954496	0.809838571754094	0.8973646142717171	0.416817874600735	0.00553574258443468	0.792748019936018	0.760195928254442	0.99168731224163	0.8172693151208721
CTSZ	0.36981321110441295	null	0.804434296541345	0.68553324791729	0.611588662649519	0.7947380299448141	0.769410394782935	0.641895403493447	0.20007257866398004	0.345221325597417
CTTN	0.666218176437977	0.564703398543221	0.5827963838967231	0.21659696280554605	0.0361749107584498	0.0523683006432454	null	null	0.24855300411870002	null
CTTNBP2	0.7963691297393221	null	0.0936434723357757	0.916106358177248	0.11421329536223501	0.769020943988466	0.19643231766680602	0.47846066108760105	0.825504510772572	0.0018811558622494602
CTTNBP2NL	0.21550683040106897	0.200151478411061	0.13380384834552	0.34573636583920797	0.22115323129941103	null	0.156851644559397	0.341430732810813	0.611773893611304	0.220922798669123
CTU1	0.5032237224262489	0.187354050969663	0.326065257847037	0.6938735753087141	0.529055965737925	0.470471444803224	0.429537031165287	0.8643019565859829	0.521946275093499	0.574431134104822
CTU2	0.17688820863015198	null	null	0.863692808143171	0.354680228870835	0.731476731123765	0.167123775722843	0.17924206714384303	0.9119122721563939	0.5169672065115489
CTXN1	0.342405957821025	0.662598499093055	0.453132693865283	0.23734351526781802	null	null	0.36339101877725705	0.95176691807301	0.946307219681238	null
CTXN2	0.570640974863839	null	0.23687096357834	0.282187891372511	0.392162692275221	null	0.27699369903043897	0.39436893530822204	null	null
CTXN3	0.365345075275634	null	0.107284167898574	0.107284167898574	0.729724259285169	null	0.0912277463864459	0.135644213891229	null	0.182293267586497
CTXND1	0.17444503297134198	0.17041747914014302	null	0.0419911054074562	0.0790286060202243	null	0.845951360247102	0.668379408509232	null	0.595253647853466
CTXND2	0.0756457744140479	0.315352622246897	null	null	0.22809288757057503	null	null	0.0578066578540199	null	0.22596107068525303
CUBN	0.9927843803053551	0.93914595381187	0.8886948466467859	0.7139445921550951	0.995703391112538	0.6194314412057761	0.8427765216721541	0.974425395679479	0.7384941033143679	0.758358854367348
CUEDC1	0.197281841057376	0.821966894651304	0.261869220191282	0.38339022276753704	0.317859538876885	null	0.869004627170984	0.8520765054334609	0.18133910638161202	0.395583356222595
CUEDC2	0.5739710493669511	null	0.907918357178307	0.201479734750288	0.959640206189555	null	0.848838458279612	0.33895928824145505	0.7151823371520899	0.787272540709545
CUL1	0.38170507451986896	0.825388522683237	0.389385945849044	0.661027210096528	0.15660432622784398	null	0.40537000107234	0.493227675573385	0.8686229931661221	null
CUL2	0.150531505428715	0.0112106470239322	0.0894919373660263	0.7848097225706171	0.484210191215431	0.8219578727908349	null	0.759850692239159	0.984048444568942	0.962999440502466
CUL3	0.9159558907415929	null	0.9414499470495541	0.990782781589486	0.9207681189401801	0.5960071290639991	0.953809723318986	0.923968659083887	0.380731058994688	0.9703378637214771
CUL4A	0.889013828000523	0.9229601417711278	null	0.775186413192595	0.265901375528992	0.21870972386115398	0.167415927024292	0.21596243785944197	0.188548628580863	null
CUL5	0.459266153792824	null	0.7543998420313659	0.7915174445125699	0.9360525052271341	0.8675733005138481	0.35820779530938	0.47599697856789597	0.609699644562578	null
CUL7	0.853373755501588	0.35839556583871507	0.548984281159028	0.660181243826175	0.0497314155347968	0.6559559079199481	null	0.9500842673645731	0.36821128977954604	null
CUL9	0.47928465287434796	0.320016397634827	0.24392140076017899	0.8291392764930829	0.45771078832577505	0.865180149117801	0.24392140076017899	0.765981205991088	0.106432709541048	null
CUTA	0.6282242526999959	null	0.09315344764047301	0.837418096460836	0.0875768137833854	null	null	null	null	0.545338346667819
CUTC	0.338274850928421	0.9391053673173622	0.3296696087349881	0.211026119907607	0.671509305781344	0.22721330925619895	0.32183194889255895	0.29790567943710605	0.7523466585131949	null
CUX1	0.396318456274193	null	0.09006740858666802	0.15629637924185502	0.396936861231339	0.106906619181973	0.0691628155041484	0.637857202006781	0.142323115160109	0.904195468852987
CUX2	0.644388378495419	0.812125431715334	0.775925867581071	0.646828491453751	0.8384371864043109	null	0.9678057271118841	0.0332860759836701	0.721081296028945	0.300455632941706
CUZD1	null	0.639194146510276	null	0.45602040426638996	0.7826540915517021	0.9315864028264259	null	null	0.799175406891333	null
CWC15	0.7208451047095209	0.439172642392151	0.40035923419282304	0.360996647558703	null	null	0.338205901903131	0.489825512248149	0.0355032002116182	0.307796427752199
CWC22	0.667346685373969	0.7767426161791429	0.8779313418331229	0.794355460354042	0.7070077511236941	null	0.484713997066914	0.448113146945206	0.6703004550101861	0.25387838206792
CWC25	0.678353382969594	null	0.0440203789324112	0.067910290485971	0.821931877721147	0.5179717639373761	0.0440203789324112	0.141573567183677	0.7482021290776619	0.0243930125312162
CWC27	0.97410949235078	0.772251301477465	null	0.629418872549087	0.299940788800552	0.920163690140152	0.7152696547584391	0.447577145738642	0.5910148355900451	0.703370437883967
CWF19L1	0.5366439035856021	null	0.571958340607102	0.4711013415614779	0.0437397708455165	null	0.43571231523510406	0.632998225304062	0.640765750410278	0.0126137652673677
CWF19L2	0.827749798036128	0.217031508903483	0.9265246845349591	0.7330658600842759	0.9619506225014609	null	0.9360726740396959	0.693146769061915	0.8935037633230392	0.463724564272115
CWH43	0.863042444444325	0.870768550147179	0.19686133073859804	0.149131204169307	0.32200670025856604	null	0.390334861870355	0.367484914449846	0.307103736158524	0.836250841513502
CX3CL1	0.475352398555414	0.6243458781784971	0.0234969501144727	0.12896508438188198	0.140225253161329	null	0.0221327409507793	0.0711426784834024	0.26637122474290803	0.33656544467211896
CX3CR1	0.108702554513024	null	0.26096417083013396	0.300198558860451	0.19831223067886497	null	0.42628151291618294	0.0377849619680243	0.42776626083124397	0.10526921633950001
CXADR	0.868930106129924	0.156980367865539	0.40722353055668703	0.9933103176804058	0.12152470355419699	0.978148203530385	0.40722353055668703	0.950603389375011	0.9482000594042529	0.7707616499083171
CXCL1	0.513399237907075	0.0875378360806237	0.0441518044403649	0.10609354429387899	0.477938741954327	null	0.0716625942937853	0.0849675334447018	0.41808853020615994	0.0159690449284302
CXCL10	0.775942524773022	null	0.8817243125069251	0.854420349710211	0.504720022101854	null	0.7776126073983741	null	null	null
CXCL11	0.7984751264013199	null	null	null	null	null	null	null	null	null
CXCL12	0.0743800316427387	0.10924602899187802	0.667512322575574	0.0283446449738693	0.7422503326481509	null	0.45364244125435704	0.0442884595766547	0.0905035615927677	0.831960821752149
CXCL13	0.22706056264973398	0.38711062639882	null	0.152211656335072	0.6342139841043349	null	null	0.5194153877363851	null	0.9029920303787992
CXCL14	null	null	0.0800466854133096	0.0902270684595331	0.234777064794498	null	null	null	null	null
CXCL16	0.8894825567689209	null	0.980201375472509	0.993848534609582	0.9939754829338721	null	0.9519769549706079	0.931943942968532	0.163485090518362	null
CXCL17	null	null	0.712883832918182	0.519920044091399	null	null	null	0.32928234178268107	0.439320237832326	null
CXCL2	0.502693474998416	0.542905618160628	0.0202321196797526	0.0487390868692064	0.0577759104004196	null	0.0273574112663245	0.0352836673995063	null	0.0540568377564988
CXCL3	0.26296656133755	0.8774728104099929	0.18598775994423497	0.34223683298826196	0.6723704362250771	null	0.251833791483567	0.7861749713612192	0.468681279713481	0.567365644649444
CXCL5	0.558916791962879	0.35170196049014096	0.889027969218516	0.3977178093534411	0.8963650932754749	null	0.641772083438875	0.0731584369733198	null	null
CXCL6	0.5977339655586	0.0115745961664595	0.42429336939823603	0.296817539277293	null	null	0.5034342048808429	0.14160691523660401	null	0.0876453552610126
CXCL8	0.278704175899835	0.7222437664524691	0.938130897519727	0.8088922427367391	0.993961119361035	null	0.615651376919742	0.546428254615609	0.615089986390883	0.30602842001262504
CXCL9	null	null	null	0.155379292403605	null	null	null	0.205717878793277	null	0.711441447275499
CXCR1	0.071524635294425	0.753916176602657	0.569661783159404	0.437431654341252	0.0643748571932983	0.334875129994801	0.633512388536541	0.059171409641862	0.6033208517886429	0.0471250450666079
CXCR2	0.151489807906458	0.483935827490111	0.946466955762873	0.300452686934028	0.5844115582333149	0.749888145782582	0.900168090510558	0.35430819480673104	0.8038820276339109	0.118150890785566
CXCR4	0.870898016799972	0.3685042662364171	0.17504054993708498	0.7049294344525251	0.93413642582643	null	0.284995718208206	0.6812638044092929	0.8404749613368191	0.0894232339854039
CXCR5	0.254442709440174	null	0.29254354276904804	0.0148536485443442	0.49947466807600605	null	0.29254354276904804	0.0103594658457957	0.0263614686437674	0.040738545377117005
CXCR6	0.624639946353074	null	0.43332803396032704	0.8469435758519459	0.24718838950459499	null	null	0.35945934136059204	0.0202550517355473	null
CXXC1	0.349808484748119	null	0.41050268925414296	0.0360839571192892	0.7144886416392858	null	0.28753654079133	0.34957027490747994	0.583235280449489	0.39022268085987705
CXXC4	0.344883352771086	0.18860309604895498	0.7325025714190699	0.30989438666314195	0.302536558060771	null	0.7325025714190699	0.6725333301997239	0.6814543311270811	null
CXXC5	0.7252115046564419	null	0.349222452694968	0.134217342520973	0.228687498588107	null	0.412190391743794	0.316334795631575	0.844531183845298	0.09531781613442099
CYB561	0.8421393066452459	null	0.726577248333527	0.5001298427830639	0.20967846510407198	null	0.8086169655959972	0.15876688494191	0.8946879390569951	0.677303436487962
CYB561A3	0.9095104103118069	null	null	0.984344838219057	0.39251836212199503	0.577014704828932	0.40932168508335603	0.5786270473285889	0.9881419835318691	0.261964619697292
CYB561D1	0.47913847214956606	0.7333374038930309	null	0.181056734412457	0.9992966826799621	null	null	0.18186169446752998	0.7971058594936469	0.139597777040213
CYB561D2	0.590974261727294	null	0.14756434720512698	0.5383386242507511	0.70511657728056	0.8708297482030459	0.390912845992435	0.6148483160344871	0.355129718346866	null
CYB5A	0.35599394650208793	0.530180489494517	0.544615204590448	0.856634934746365	0.8584248288216471	null	0.22315517074426103	0.511643647356498	0.48263441192253603	0.9061969739072421
CYB5B	0.5800910221851601	0.6890962512730799	0.9973221268951	0.597953242649962	0.897775509278016	null	null	0.863591750673581	null	0.30114625684449
CYB5D1	0.692043154764873	null	0.0147690923160281	0.00982929257119669	0.695070813390999	null	0.6614197765253721	0.5849929932883989	null	null
CYB5D2	0.526591113908004	null	0.20540956576058803	0.7481778473804741	0.154809297369011	0.152506411850343	0.38148703990322297	0.7053747261336241	0.34455529977624394	0.0151293624150524
CYB5R1	0.656067662274687	0.954145316420228	0.59104219707088	0.7281731070903491	0.41387590427592097	0.43127601600826704	0.59104219707088	0.733256626290422	0.0355461306772114	0.9766065115186079
CYB5R2	0.635487805527156	0.663517477474584	0.304503498147431	0.41757868471799503	0.298967983537208	0.0191793016927677	0.287618293554901	0.441430411475769	0.8524019535363442	0.480696981327583
CYB5R3	0.62284323641469	0.6009829472408729	0.244224594291771	0.8206800776465141	0.9417926638100821	0.8611734677993002	0.47029770862801595	0.630975486959222	0.650258309988537	0.268118884090383
CYB5R4	0.23226658076176698	0.37321890243367406	0.21093532995238698	0.5662471948490639	0.0439680404555194	null	0.318322763680273	0.61944162478701	0.613810682585035	0.403948162682989
CYB5RL	0.10103669799250599	null	0.21667263041946602	0.154913694890086	0.7817694013704449	0.7492460282187529	null	null	0.00781089474641372	null
CYBA	0.228738894413452	0.5071659595536571	0.729837793861603	0.37110326905972296	0.38787084874254296	0.22543114236203	0.8392306344665641	0.4892867336935461	0.18440868042755398	null
CYBC1	0.9784615891615319	null	null	null	0.8785285623747628	null	0.872916682982213	0.983853639040537	0.9388460420951659	null
CYBRD1	0.7134419530369469	0.310909548818744	0.0749263914122553	0.0340937560708782	0.8303988201177042	0.906307131222039	0.0659415170087911	0.0307084682742942	0.330988201233417	0.461733672104221
CYC1	0.438743969572524	0.268124291268525	0.9422438350102271	0.9859879921947969	0.458086301769557	null	0.9422438350102271	0.9942546631813342	0.932847276121304	0.4804720313527299
CYCS	0.408478664059231	0.7616890547335831	0.628816976417116	0.87137395580976	null	null	0.64026866486478	0.5882984667912471	0.0622739897676526	0.5474622939627679
CYFIP1	0.5969468133003389	null	0.111395973263363	0.280949654724955	0.6880223560956961	0.9083202244277991	null	null	0.7362296168110749	0.8585571087015981
CYFIP2	0.199208591000515	null	0.700599803133149	0.7207994800034291	0.132077191141596	0.210070556379425	0.513553533470823	0.42654623173140993	0.025153294652679	null
CYGB	0.0402837373876215	0.9350137872498241	0.0606364841315064	0.9945895307451039	0.9254781569553749	0.180393464159386	0.10483200778244502	0.21643652270265804	0.799851854984583	null
CYHR1	0.5781600684467441	0.37608233699231	0.8189112506511259	0.8722166870890831	0.40136231868438704	null	0.773668025947873	0.7837304768291591	0.647798096456393	null
CYLC2	0.9955211100594158	0.980826613726765	null	null	0.411808811189149	null	null	null	0.9032353918589928	0.45259553155205196
CYLD	0.9630899843106521	null	0.673530369201581	0.8929743480608701	0.48322268564979404	0.9256614151307679	0.506173451052975	0.44955730354221596	0.598077741895917	null
CYP11A1	0.5542873062455059	0.5242457321763879	0.788460177673073	0.236766660801163	0.623571097649374	0.534869994278636	null	null	0.606071068075641	null
CYP11B1	0.10758184545832	null	null	null	0.83326237416565	null	null	null	0.6796341686647739	null
CYP11B2	0.905050381144065	null	null	null	0.798819867071083	null	null	null	0.67949911064852	0.531802051049131
CYP17A1	0.0023846488509857698	null	0.417399384398007	0.5915805108212641	0.12445920545993698	null	0.00440272667441011	0.6877077323228701	0.940762686094283	0.994850436750758
CYP19A1	0.7718028228188131	null	0.7223991391541981	0.450667256491324	0.702990462335898	0.570819890805668	0.5797063566497409	0.642519879384423	0.24250776723905604	0.34209438697865696
CYP1A1	0.046160779468511	0.29233185710917	0.0987635405919285	0.19076068484715197	0.30422611924231396	0.783075221118402	0.266204101384016	0.954621599516737	0.158241701721993	0.939268397263788
CYP1A2	0.08514411977956401	0.897768096146552	null	null	0.29431348757925296	0.134979279671298	0.46978629257735705	0.0168210584555535	0.46331619180977	0.592543228671955
CYP1B1	0.14148020078654	null	0.6136226878555949	0.0184738909913255	0.0764033874488733	0.00964654167738177	0.20702557676737698	0.316344745869352	0.6165499540667521	null
CYP20A1	0.6540087611530511	0.780228418709158	0.397133372106548	0.6922377234726921	0.635598721076439	null	0.274159783053293	0.675779582513807	0.9058451649327941	0.0170285856066106
CYP21A2	0.37904911632910104	null	null	null	0.35699033250261797	0.671849219709773	null	null	0.92238785874709	0.0784275037479404
CYP24A1	0.47048670307756396	0.6482329818050679	0.5909841202664761	0.817643166353742	0.9599060814281251	0.720338839779295	0.47785142412629	0.48192664581097105	0.45230029717955395	0.4925572927989221
CYP26A1	0.687623107035434	0.21093547830624	0.977278055738751	0.8792247265863541	0.5746549642036429	null	null	null	0.957857510714934	null
CYP26B1	0.21803782438521999	0.75568876616711	0.745555483224297	0.9590443330738879	0.667125781696323	null	0.8107453851031031	0.9472529959894009	0.778152853816476	0.67656627891012
CYP26C1	0.9777580161086421	null	0.21840931647128198	0.5938118609913161	0.9176609033539359	0.788398237671183	null	0.995068372953127	0.665893710082005	0.6681772165477271
CYP27A1	0.5706853913135159	0.0821625878732235	0.742606766592775	0.572040832280215	0.847483080110682	0.599105288949296	0.668372466686713	0.49456438372838507	0.0539100561201278	0.2899309348698
CYP27B1	0.534338003619873	0.981532086169119	null	0.934054886362175	0.8951191509223969	null	0.597763557576066	0.9253300183055658	0.538292218327681	null
CYP27C1	0.8801615814104851	0.234090629814797	null	0.0785155728594809	0.35165014243415105	0.0702073261825045	0.514039656349746	0.287725753848924	0.845730720256039	0.8333288091534008
CYP2A13	0.22458935882584602	0.920480389850807	null	0.0293241676435008	0.207922017797977	0.244377590959249	null	0.774816568436728	0.0577732537468472	0.12743860240823499
CYP2A6	0.33770491516279	null	null	0.979550153157292	0.277613669094508	0.3535976408247539	null	0.133651496304589	0.473253734706079	null
CYP2A7	0.12129016882200001	null	null	0.9401294687560269	0.8852083771574749	0.6884183474547471	null	0.0035736047761170103	0.829464560985273	null
CYP2B6	0.862638702868388	0.183641118735413	null	null	0.254575774456671	0.19242441884595105	0.8218632465830159	0.8757517492787349	0.45815153834793	0.9181409003401708
CYP2C18	0.8576226940540591	null	0.7637247469190401	0.16550241399983404	0.39512550249538203	0.795404930228357	0.7637247469190401	0.653471012873425	0.989178998912991	0.9884032012386791
CYP2C19	0.43580292473381	0.571750220158948	0.208354096807335	0.208354096807335	0.27230255784364	0.9530566384974681	null	0.587620139058186	0.852264111629833	null
CYP2C8	0.9854860399592091	0.341592271382801	0.00351051024986748	0.873310554422718	0.666601324880583	0.528894243629921	0.22229723021041398	0.12284238806261699	0.233358019279946	0.0268421196819537
CYP2C9	0.374237622438849	0.216664008662625	null	null	0.915930137786909	0.638378076406603	0.9861646445201551	0.32694279001236104	0.6650307405304481	0.834215365522992
CYP2D6	null	null	0.36241181184308	0.408157153669673	0.959003208328193	0.543363009671465	null	null	0.215006658829669	null
CYP2E1	0.0484645670597751	0.18543103110517398	0.41700993976545503	0.120877108182509	0.274538924240749	0.514468174064192	0.38894333642935003	0.278262130922785	0.817935115353568	0.39106396982052105
CYP2F1	0.286495343655437	0.17879235367251703	0.21389948721848603	0.40303991447816795	0.35126774142244604	0.104912014352562	0.398991108478945	0.19909729798720396	0.598288245639745	0.521531057735273
CYP2J2	0.0361821116022211	0.5862610693533779	0.8971854517990041	0.286015792499334	0.925918066649738	0.660150264325581	0.8971854517990041	0.26525105063965804	0.391223470711926	0.45384535334079706
CYP2R1	0.324529291679351	0.368971700444623	0.395328452813599	0.916183116339239	0.806477777395328	0.367453860382469	0.395328452813599	0.728234304502279	0.831339037141996	0.891301966160379
CYP2S1	0.785381573190154	0.7688353819035849	0.8506230787738811	0.900692862436409	0.913313581036343	0.17594514245668302	0.45417754919697395	0.971732390734062	0.9859478528513199	0.8899901589748629
CYP2U1	null	null	0.7722671268030269	0.9606294246961858	0.0348057365404734	0.306553787248837	null	0.19733268451038896	0.0221768824196263	null
CYP2W1	0.363255799775543	0.31263606456530796	0.7634429537240541	0.8923507042533291	0.315227596464201	0.999692560500537	0.5853046414109809	0.5268460333383471	0.824534524291725	0.533622256948447
CYP39A1	0.764441952497646	null	null	null	0.35606620084101903	0.6289389620266961	0.9185410736395822	0.663988772578378	0.112364924030268	null
CYP3A4	0.983071706167968	0.8014877994162959	0.991800044326134	0.7316442370759458	0.23327405995696202	0.46197576695021597	0.991800044326134	0.80836892243297	0.557464241694614	0.702102982124318
CYP3A43	0.156072248128698	0.7428740737546969	null	0.847898013532943	0.8371807454041991	0.280921237249555	null	0.7285721850392242	0.721349585064227	0.46133050036506296
CYP3A5	0.339539724928593	0.21164989076392102	0.7632606293333629	0.879884396508792	0.670618438911782	0.782249924441254	0.7632606293333629	0.916437204369953	0.251502929738482	0.267649656262925
CYP3A7	0.319641969843938	0.17118546327177497	null	null	0.624301232624321	0.0228385916815147	0.336235560613927	0.723927790808266	0.861171969035772	0.36412273614594104
CYP3A7-CYP3A51P	null	0.160516605120563	0.343304634711677	0.26616251973431604	0.624301232624321	0.0228385916815147	null	null	0.5802321571430401	0.370324545466623
CYP46A1	0.35507107042292296	0.37807195053065	0.47604731354514396	0.453563024398072	0.16057092743516502	null	0.47604731354514396	0.41532971310120703	0.273696622877379	0.0271093475255315
CYP4A11	0.7290194666642271	0.982624874243521	0.25812937826384197	0.8142574501456691	0.683978400078329	0.7099573851519209	0.25812937826384197	0.798396949444177	0.598206307254266	0.700125683168481
CYP4A22	null	null	0.40647941968737294	0.464477348133822	0.0398369642049496	0.11213843654000301	0.41635542321939706	0.48303436495422797	0.38014000030717604	null
CYP4B1	0.33341065010543497	0.727994987381177	0.837384152521402	0.63366080604445	0.0996909649223665	0.0485438771227131	0.963704241562147	0.879767082939105	0.21574491529701	0.31661801948734103
CYP4F11	0.276131819538684	0.19647180382696	0.408992932325423	0.6269103434279611	0.18570470137590603	0.20765358341864898	0.408992932325423	0.19010961568244503	0.48866037173363003	0.6733887274499771
CYP4F12	0.0558178658187602	0.24045067521360602	0.00377354543268882	0.0050516687861841296	0.0131115579091982	0.749122961107384	0.00377354543268882	0.0213950979819443	0.9409964260184049	0.7347738900761109
CYP4F2	0.558274805993854	0.33609176037676497	null	null	0.230709323909437	0.0459534551392428	0.8650946824662059	0.19950863611953198	0.32951655435727195	0.193229024390627
CYP4F22	0.8762040666025721	0.5383647318425949	null	0.52031248257431	0.0063707070090967	0.5260461048150821	0.9141648734952751	0.7990060069167	0.9326289759691601	0.6496998320702739
CYP4F3	0.539589208712204	0.777217828828788	0.13842100625520098	0.21478805222238898	0.392011380188565	0.0253558652032663	0.13842100625520098	0.22690594719193	0.11384794711848199	0.209401212099968
CYP4F8	0.0202823393749046	0.5053578093833521	null	0.278564849683544	0.83286211132624	null	0.0128602047058348	0.0288044726858989	0.5959696404610911	0.350700909901067
CYP4V2	0.8268953303955721	null	0.655596856333063	0.5012786002273429	0.24008862926110897	0.0982128894082985	0.7540586930173909	0.5482993861295	0.8938989094290429	0.637749154228859
CYP4X1	0.352541352277639	0.122028102180107	null	null	0.8218467056612109	0.849917345630582	0.346940513630586	0.6865825807039889	0.6162116232897921	0.6592245556969909
CYP4Z1	0.624637387949065	null	null	0.359481822984331	0.537752932056193	null	null	0.698467779104808	0.550358078349099	0.611641295966272
CYP51A1	0.825726300272157	0.6459062141569699	0.8909100757388649	0.18530620166775397	0.0786963449418323	0.753303366937751	0.8905765050178399	0.22496897418939601	0.0299672122642893	null
CYP7A1	0.234509551195613	0.6970501848283389	null	0.690276039969153	0.6756035577191509	0.6319817292238311	null	0.5835692922339599	0.8701440864733709	0.49504496509330104
CYP7B1	0.401730945959683	0.0210858382228925	0.332191366681479	0.76540255936034	0.431291511884996	0.6100486740910921	0.7251418523404629	0.36626951809503794	0.9577019894402321	null
CYP8B1	null	null	null	null	0.22126130594768398	null	0.117577558694901	0.17946628407482698	0.478415728405303	null
CYR61	null	null	0.226865725953194	0.121833418465641	0.17042235825213098	0.549232745364778	null	null	0.0129984237491104	null
CYREN	0.36904964351828096	null	null	null	0.5155967488137679	null	0.6477599484023571	0.162402960415471	0.356650547937361	0.23393654738834602
CYS1	0.0556163966213146	0.25176778811212197	0.0273730856633122	0.21412771871658298	0.29075276831700103	null	0.6601485189115539	0.0266541552571687	null	0.5034072955464021
CYSLTR2	0.322187540896434	0.5609032412805091	0.0832288746815176	0.6202587013891451	0.58499485345817	0.355444759507604	0.0832288746815176	0.5326140916903529	0.6503902550879991	0.29107952552974603
CYSRT1	0.625515558897965	null	null	null	0.286473489233843	null	0.282334125320791	0.9393824158472299	0.461941147269341	0.5807479100394829
CYSTM1	0.146234528517384	0.521454081120199	null	0.7307284235919229	0.166369514205339	null	0.45987421859791294	0.32418769766362604	null	0.43724365035598206
CYTH1	0.545916726593984	0.772525890799758	0.480598361505242	0.62154870537472	0.99778612250086	null	0.724328196229129	0.956133896583838	0.88554127070704	0.829649750944639
CYTH2	0.4738756820309071	0.7759121648336249	0.511862094943167	0.527682556997682	0.7630803370775029	null	null	null	0.47792757692431503	null
CYTH3	0.417403152505688	0.12453552997456	0.600475102779893	0.527140076289366	0.8420361489885991	null	0.600475102779893	0.518297805736354	0.34384063524303493	0.7660862886560149
CYTH4	0.542587738078492	0.8542625663091421	0.10643265480482901	0.24285419662178698	0.33361246480144796	null	0.898713369372364	0.9955403171632679	0.666470121337394	0.7063352429556841
CYTIP	0.717499680688075	0.9030362973819691	0.8822195302155179	0.7432984175546441	0.575164249996912	null	0.773800860512578	0.586299282727208	0.17903925674661497	0.282154175539868
CYTL1	0.580898672269667	0.4987103580632179	0.591713726382174	0.259201869119945	0.165029503841993	null	0.541592669082376	0.7066768019862071	0.365718117025896	0.7700592791013241
CYYR1	0.24573146576416802	null	0.3554281712827971	0.40853451009581604	0.406639386172707	0.105399615118031	0.402638619272848	0.756830661668016	0.624032157616588	0.0705748414733107
D2HGDH	0.8967399106717192	0.149833435758788	0.825250506301288	0.660030449597454	0.6731854586872751	0.586574223287033	0.359716826136456	0.48629487535516797	0.00280379962325772	0.6312580759863029
DAAM1	0.0584233671425947	0.766247000435702	0.0126904536692509	0.9151852666467559	0.5918083558556501	0.180489864086684	0.0121542091872862	0.376708877425863	0.7154446576267549	0.6160692815002801
DAAM2	0.9591593477379009	null	0.891096726584627	0.841821163348187	0.543138938579264	0.98138881727226	0.865617051590424	0.920674702673497	0.967790411805533	0.957975650997487
DAB1	0.9844005926079891	null	null	0.943446811206689	0.34220988629538796	0.657366589508429	null	0.7284157183823059	0.798848000711867	0.6045697879626689
DAB2	0.604666791867062	0.45964359996633203	0.6218285231880251	0.62008128167222	0.588920039851043	null	0.659482588811244	0.639798111912056	0.6182802714416931	0.19648188637153896
DAB2IP	0.32962898658099	0.879698377964146	0.9003308579647871	0.0846325607406275	0.370669669042252	null	0.904463762542247	0.0624857701072443	0.0991731928738937	0.0559625081966846
DACH1	0.46885587854819105	0.465875353017998	0.0501610460968338	0.0456872941570974	0.418812040538689	null	0.0409698614918421	0.671652398687301	0.729346890743971	0.0188018484608621
DACT1	0.697438126878364	null	0.25995922492040696	0.472151480645706	0.12074984313900698	null	0.6012620165474439	0.5034504257040929	0.626288220763449	0.10645842816093
DACT2	0.0378290179029548	0.00238260317121675	0.8439815073458609	0.192591143237095	0.552142339720898	0.44635911159150704	0.8439815073458609	0.24117847281225	0.877123795298104	0.402496414664699
DACT3	0.8183504563151601	0.123727139083762	0.242002810235683	0.45631904790750505	0.634356878456672	null	0.8324881504139209	0.43873142499054996	0.29048907438659305	null
DAD1	0.42412754252013796	0.193943195731339	0.987559824939211	0.7378897857995179	0.428120894777584	null	0.9973559415660849	0.959906156916935	0.32245563742072697	0.92596222315317
DAG1	0.018024719726252	0.6719420903097011	0.33624403441989603	0.27651732216128194	0.8076734087234358	0.6018741077002421	0.33624403441989603	0.63780075203276	0.528227420067806	0.283768268836683
DAGLA	0.643036414148711	null	0.5299127120766151	0.5802419010763039	0.886893846822726	null	0.831476331183249	0.493846559696156	0.18919655024600698	0.00943173329820635
DAGLB	0.176479361318282	0.13080713750456802	0.312159292824952	0.570780828162459	0.18441913964866602	0.00400108786724174	0.34548654182900196	0.887412037984245	0.269377841114504	0.8491801690922621
DALRD3	0.14800390144557599	null	0.357805884085589	0.577661693384266	0.278326377662323	null	0.261304059653793	0.324166089310315	0.000825141866074963	null
DAND5	0.6483885323073989	0.0563542976995056	null	0.076411098742696	0.6782432990467	0.763729697695795	null	0.986256596835104	null	0.3504252441561311
DAO	0.937417840871139	0.49467700154832306	null	0.18414171210934402	0.821060713945361	0.920550082737418	null	0.898882665458979	0.8002318303076279	0.293030949453243
DAOA	null	null	null	0.7442878951436059	0.514121578989736	0.269621211307168	null	0.721312968580324	0.44550215479085997	null
DAP	0.8063906787149921	0.168299077527952	0.8835274380028559	0.276660298641544	0.5673389671593321	null	0.0755387992210474	0.680491677122282	null	null
DAP3	0.131850152290062	0.683066965292217	0.10727487472400501	0.0949330842974331	0.679877401556498	null	0.0063369577645460105	0.578965124559682	0.7305414628733431	null
DAPK1	0.922108999911072	0.34216815990532695	0.9818931049504169	0.7197213424606691	0.524169376475719	0.9513166953813841	0.988394559024688	0.995001162106418	0.532144379548077	0.25819572503738103
DAPK2	0.715028023728293	0.6335991583501129	0.9625328684826	0.11833996336833699	0.0198730500489144	0.589958086873817	null	0.8555162093849841	0.961225017082805	null
DAPK3	0.60714525544899	0.46974658301336797	0.6786686520207851	0.0503674532390541	0.804582520593985	null	0.7914133781116309	0.49764154322750104	0.453946858897669	0.979570790648129
DAPL1	0.000540911900465346	null	null	0.481630178190855	0.628276364538924	0.634257938132611	null	0.9084902309542521	null	0.289540357847149
DAPP1	0.22066449779911002	0.9649536800612192	0.534637090911628	0.933792991885913	0.17744343004745397	null	0.192402125515756	0.4045634666970371	0.909260740438217	0.21537875100530804
DARS	0.511072178589341	0.248518984078945	0.6947324681987861	0.598451698787703	0.59426500676701	0.431953149255363	0.522052400836201	0.5157172484182371	0.7979377773839599	null
DARS2	0.535823366254051	null	0.834218518836458	0.841519135017912	0.28257061061267796	0.434774344020113	0.923644582673189	0.9504657196220891	0.00038578500149821803	0.983100135491994
DAW1	0.0360943912938488	0.291453644000061	0.464336297488752	0.0218901381958935	0.630255705498075	0.17902143208824303	0.0443832730017361	0.11829643520916301	0.261024513693108	0.7376967825752071
DAXX	0.20177233481005502	null	0.211709847399107	0.0607572810721718	0.0452723021312714	null	null	null	0.383149698029781	null
DAZAP1	0.12519168974511	0.7042774518608491	0.9961594570968281	0.733135835749051	0.0566060218076956	null	0.992767194815877	0.566206981961894	0.442958255298267	0.993058657315259
DAZAP2	0.50760559483689	0.3151634079931889	0.0415403219506337	0.0333932484938191	0.441965028998993	null	0.419832402053296	0.245595492861928	0.9502920094563209	0.6990278654821139
DAZL	0.272723589576908	0.44419347407194304	0.0238478000397688	0.43709016163142705	0.23186606701270498	null	null	0.37378258537186804	0.731019344295893	0.22409363935383397
DBF4	0.285270926093635	0.846715696292202	null	null	0.551357568983641	null	0.238971646212124	0.24461998098749202	0.9847073255472679	null
DBF4B	0.45178879581997	0.83675858050313	0.469246663359346	0.32688306719502097	0.9353703677686809	0.33255134169414097	0.375000783994399	0.249485544888585	0.93789717379032	0.8295643561801401
DBH	0.569356619165009	0.727951594755483	0.838529303717538	0.35045524131808803	0.19438903791107998	0.0610473433015628	0.869766353428525	0.42737453787021795	0.539345131070193	0.955700427594891
DBI	0.521023001487375	0.646780429894682	0.387604832832055	0.0747062900525621	0.563648739395639	null	0.801512130207015	0.833859982552418	0.96515364942369	0.43485451876090603
DBN1	0.956006494706808	0.0310483186099035	0.807102805151208	0.00350811731646894	0.0184538537954075	null	0.8717990185120469	0.0162602459535253	0.35330070578247597	0.588393782378663
DBNDD1	0.641153863023068	0.520379679675339	0.252643311689714	0.979679852589556	0.893406223169125	0.793123956538505	0.22062151140163197	0.919352762852502	0.56384572141701	null
DBNDD2	0.602676795329723	0.0788199230032889	0.369857352489847	0.940818592776168	0.369447028251858	null	0.349416269788493	0.412479204035505	0.944169459898738	null
DBNL	0.0784671497111358	0.136998202957125	0.6037351715414301	0.5672148840097111	0.992364196613969	0.980130937481841	0.819675225508396	0.784442951527108	0.759714431297707	0.672426122744258
DBP	0.344030043318654	null	null	null	0.990108061597587	null	0.681739621569359	0.38371205555929	0.33113976378946397	null
DBR1	0.92627349166273	0.346243770292219	0.554245870000719	0.11154344838464599	0.749852492810509	0.6686997686821801	0.632263293678475	0.414287450902891	0.921876420446938	0.9292375350270529
DBT	0.390532760845394	0.785670020060734	null	null	0.752503535210253	null	null	null	0.735013421122258	null
DBX1	0.7715739948809509	0.767605655089776	0.650511096502333	0.7128175883809692	0.14149957746488	0.1042820560586	null	0.796453293085447	0.620003015549582	0.551771666333751
DBX2	0.687246752922689	0.319996998400896	null	0.8721409096680028	0.0748818758862329	0.012454603283373	0.183328616412282	0.514880381617695	0.650091121593181	null
DCAF1	0.864874528872325	null	null	0.19982997454024198	0.0493970415347761	0.615669868609677	0.582046273283474	0.3895135349128421	0.43255240155742297	0.29008375368283695
DCAF10	0.335956821878713	null	null	0.0962337715669039	0.10209052510471302	null	0.0897136877936462	0.148134676752149	0.00342659618713959	null
DCAF11	0.836501681338768	null	null	null	0.16847146647537897	null	null	null	0.8853689367849991	null
DCAF12	0.890828011049971	null	0.8466120932016601	0.600373843065125	0.9806281246476959	null	0.8466120932016601	0.933171313276266	0.386109202207819	0.2816165556785
DCAF13	0.882102171087671	null	0.0778079300357952	0.130305681847424	0.40867066193824797	0.50211368250759	0.6006061047270451	0.649644244832656	0.273986665256317	null
DCAF15	0.35397410081434205	0.22018896276688102	0.44349381151319506	0.545188978556455	0.49871559512315294	null	null	null	0.81620951110689	null
DCAF16	0.9145573313784571	0.67115466561949	0.36618079524958097	0.32872758729849	0.5314312966486691	0.7018606887419571	0.426489604291552	0.593174624518952	0.7875210971563041	0.273061214616843
DCAF17	0.279320033237456	0.19869984222475398	0.96200434251167	0.265994644399915	0.18927230251684302	null	0.8777460530057279	0.0747066370878372	0.0701205040382351	null
DCAF4	0.75062907159659	0.23395134900881498	0.7285573004789581	0.6117925167193361	0.7622640877820691	0.42257836157133205	0.683404598866628	0.844544023258463	0.9179749482722379	0.7805445883484209
DCAF4L1	0.6886828271357711	0.210152723834904	0.49679878767951	0.54044437939367	0.9667072239028871	null	0.48829307857763	0.48394011596194497	0.4111282754277	0.689803375263606
DCAF4L2	0.962263709975241	0.49761237208986	0.5463652037057121	0.5463652037057121	0.9463187868108491	null	0.54633138417872	0.6503681893736469	0.722230343762984	0.178209017302113
DCAF5	0.5949484968628821	0.324408498920777	0.657564471298753	0.513147991355156	0.9051471958158851	null	0.42840800387756495	0.519596309444745	0.719546018899706	0.31212825569067
DCAF6	0.8316304455807979	0.0345768762314307	null	0.548547357822864	0.0391401540389817	0.0276714028808998	0.34109568099678395	0.578052235826147	0.45800518923665	null
DCAF7	0.15130184966405702	0.6386163161997579	0.334169520047834	0.64374216337042	0.9359463893740491	null	0.334169520047834	0.565321049180908	0.8570307184080601	0.31318201118986105
DCAF8	0.0901795198390873	0.19112859080317102	null	0.251369039194214	0.456228092584951	null	0.0799485860931519	null	0.213158434675351	null
DCAKD	0.9413975637515931	0.47930655309259995	0.30928427281778303	0.23923486924457799	0.12542741178223	0.643337478784756	0.5954562087162729	0.629085962463645	0.515350941195842	null
DCANP1	0.0685435595284285	0.153609531474133	null	0.604722006743826	0.292313867880091	null	null	0.5064340579635159	0.756777478924621	null
DCBLD1	0.8208766200180079	null	0.8050790353022671	0.80998582225905	0.818272058241358	0.629632076834205	null	null	0.495374003780141	null
DCBLD2	0.30305623122728004	null	0.94797317368569	0.9355912247625309	0.999541347898873	0.989511926269971	0.860242477609674	0.784519874912585	0.649305511234518	0.0511937453009195
DCC	0.300021745747672	null	0.23259672307830398	0.144849811719151	0.9945717561901609	0.987113820697958	0.24665266278289003	0.458671729734728	0.739821385704953	0.7057648855249101
DCD	0.517965589895598	0.286835244058679	null	null	0.299169935622354	null	null	0.9394494138027671	null	0.911347346278121
DCDC1	0.634127172007501	null	0.633963187382191	0.0736204988434886	0.8019091871057551	0.319222148615041	null	0.15133018109344	0.934170931817175	null
DCDC2	0.117783229427248	0.21212594660321699	0.527725338833807	0.0751762997431412	0.0445773001081176	0.0609256274604095	0.444149244810381	0.22164708708960998	0.4270632994908039	null
DCDC2B	0.13416234364079	null	null	0.193872030392342	0.151139308472276	0.5439989911567761	null	0.157534477084036	0.0950053068723224	null
DCDC2C	0.447221333465314	0.98708373742684	0.237655079238837	0.2356537956016	0.958001985833903	0.0410557343497944	null	0.0404820308708596	0.0934880802502061	null
DCHS1	null	null	0.0357747708355163	0.554368821330109	0.6285329041411	0.260205169213799	null	0.638487045372228	0.166952644249396	null
DCHS2	0.50795613518579	null	0.8555955121959721	0.15240038332872502	0.166750076755685	0.478868340005925	null	null	0.73768211956549	0.9780399234835949
DCK	0.9635791395536729	0.649286190151119	0.8737987548698449	0.6910229317715659	0.34849480746604705	0.479392729733614	0.507723773791359	0.7498839648506659	0.18449931550513202	0.264774635706765
DCLK1	0.44693125912571796	0.0489680789953184	0.9077791276606031	0.6351725695471611	0.449494363229271	null	0.9124597847801569	0.659196270956403	0.225910771715937	0.980419145086957
DCLK2	0.8459356700900981	0.41881361436308207	0.173035995713524	0.188438889551998	0.134324566067381	null	0.570973369607207	0.43776187206094896	0.107250735487973	0.31612328725215005
DCLK3	0.16635859625918697	0.0514340071781736	null	0.118061089983637	0.142262085266714	null	0.5603758854946429	0.0612886829796994	0.659597477176042	0.7157479639176171
DCLRE1A	0.335243764103722	0.57738476066427	0.0861726126159646	0.92664041914676	0.6678391348809389	0.35354839405063004	0.658216751984655	0.7604720234130842	0.9257809351002351	0.798979021910367
DCLRE1B	0.116003163654081	0.70464510636244	null	0.258514368865502	0.972344131948187	null	0.481425312778269	0.709282353760183	0.481264276779874	null
DCLRE1C	0.835477148909965	null	0.146520633495871	0.172595290202851	0.0805507564053547	0.269268818474849	0.161375072227986	0.236774247392488	0.8993929015969008	0.34791078127655395
DCN	0.954884714786559	0.6618530948303679	0.10854190981432302	0.949607376296774	0.31400052292186403	null	0.0493964849342876	0.464453180545573	null	0.0650142472055871
DCP1A	0.40571623154555797	0.6537434102954239	0.642799969739685	0.22191965036465303	0.48025011572851795	null	0.463410013053895	0.47654143372384494	0.35862615796041203	null
DCP1B	0.17509089738519698	0.276065696390159	0.9220663753642491	0.31081771826610805	0.39785673374495	null	null	null	0.32257165664916804	null
DCP2	0.9302832267546279	null	0.0157562536496714	0.11090592208326598	0.751606864882198	null	0.0152077332084737	0.0529444482797569	0.7879926456845641	0.22459275768725898
DCPS	0.252400904473918	null	0.334450892010277	0.421965614129195	0.30833180479519395	0.821106542805536	0.49484530158211604	0.631453829756067	0.323962046156209	null
DCST1	0.00186736394665821	null	0.449120870494441	0.29419702296156497	0.21731147118536898	null	0.41194136795652503	0.133575382361117	0.617698018117601	null
DCST2	null	null	null	null	0.371413900535279	null	null	0.408226622652993	0.46574153397521795	null
DCSTAMP	0.665174834474207	0.210017786285715	0.95557882359911	0.11220699113041001	0.263266859620865	null	0.5182719977763489	0.0337323065421132	0.515739372327081	0.0295250601301913
DCT	0.219300753790775	0.519579042997283	0.896015857651897	0.730413441956367	0.0514994058945587	0.028895838230655	0.140880430518251	0.634502814803619	null	0.7563790293209809
DCTD	0.106702232570786	0.881323230796991	0.24794183062055	0.0955798543608608	0.505108049125278	0.767156596771352	0.597129246289809	0.130458907955481	0.715097011291321	0.0460114342517626
DCTN1	0.0578992103450084	null	0.510229009561471	0.730536567878791	0.566447592780405	0.96547924965637	0.5226369009217411	0.700266510613761	0.197782023536962	null
DCTN2	0.761246964266191	null	0.0033456746172466603	0.231990018769368	0.604254772187714	null	0.8497708738680991	0.0868591307174236	0.6201910797610071	0.194003557032597
DCTN3	0.9925714473641609	0.278483435277508	null	0.332713873393838	0.858590371965759	null	0.5641720644006191	0.0779553927077333	0.97864178942699	null
DCTN4	0.7840060288997429	0.0910647060689156	0.913241606909355	0.9003565558247429	0.252690327955348	null	0.9025522736698308	0.901881271602907	0.894118283493347	0.7957262382396629
DCTN5	0.0783892799006169	0.0864059277574503	0.538591191230795	0.12613743926236098	0.57153140374591	null	0.32249466475395805	0.0133683227914896	0.0170952821980443	0.39676914691024795
DCTN6	0.496336690325709	0.9766669083419879	0.34048636916198904	0.20269240304888503	null	null	0.7799929968227991	0.0653937480641766	0.9564464008219421	null
DCTPP1	0.550327027672353	null	0.531197850896211	0.279687489942137	0.645811057605138	null	0.670379155090433	0.374752829640688	0.5719578441599951	null
DCUN1D1	0.8438767391373371	0.0912342628646403	null	0.788624437308995	null	null	null	0.474988194393727	0.276142315651641	0.126283332275115
DCUN1D2	0.0779817413415189	0.7787784132790041	null	0.969197681471609	0.906055331940895	null	0.26452952060086604	0.628135105933227	0.11972535250520099	null
DCUN1D3	0.703518536405859	null	0.485576697622773	0.651071978748662	0.510484308578327	null	0.7534198868869371	0.8244359146268091	0.8534603919627479	null
DCUN1D4	0.645439961731072	0.918192732776874	0.7424258222971301	0.508168315694203	0.8866413523332339	0.8716030441450592	0.694990815567777	0.349172308022026	0.457387374878508	0.106909409228747
DCUN1D5	0.375859680506563	0.864037281760159	0.9346670340034029	0.8387966008173421	0.151682664826844	null	0.949409094972104	0.9756716021246908	0.800258303365959	0.555824765037874
DCXR	0.5149931569872039	0.216463090722034	0.869795996278168	0.120344000858059	0.0542328909410904	0.138915238258515	0.0531203069681668	0.920104439737281	9.27251344187141e-05	null
DDA1	0.964427445580733	null	null	null	0.5725338232076851	null	0.339356708747579	0.160813810514745	0.159464429089824	null
DDAH1	0.365548537215933	null	0.39278241900312394	0.9319517200494051	0.539197644238401	0.0142138869372151	0.34783851479440103	0.34783851479440103	0.9680153737187549	null
DDAH2	0.715291071200751	null	0.5889075827911929	0.4296468429588039	0.271530578338226	null	null	null	0.34639970779753104	null
DDB1	0.993241505516606	0.513836830298154	0.516457253348543	0.922541016075799	0.7346307247325798	0.9726821501513789	0.40454226105831803	0.4496743785322	0.639205905624651	null
DDB2	0.8168141902942191	null	0.31523731017351003	0.40845100334823603	0.433819935698355	null	0.31523731017351003	0.40845100334823603	0.24939390527214003	0.97760561725957
DDC	0.48038863289068	null	0.7534100159454459	0.875558945655101	0.478320759914803	0.8254293690858721	0.242346645922614	0.0183040960048899	0.27315150019476997	0.202673771724564
DDHD1	0.087265026327499	null	null	0.636548214081919	0.665998406609717	null	0.39259253921478793	0.170096934405668	0.38230132674279993	null
DDHD2	0.8814577670475179	0.67079289402617	0.582020122044266	0.203202595586983	0.00621720812271509	0.28244753364792197	null	null	0.644898163090394	null
DDI1	0.0855890846302578	null	null	0.34814570358584496	0.95732284641817	null	null	0.8254232211358491	0.9640799830627991	null
DDI2	0.0559876701501869	0.9472392829889721	0.391930554803448	0.49710705393323296	0.6133560642416279	null	0.391930554803448	0.642595380865083	0.0583491582177933	0.48312527050605103
DDIAS	0.9196275379941601	null	0.893717601618937	0.850353427376859	0.879863404356721	null	0.769636123957873	0.9608303557611129	0.21641041214388002	null
DDIT3	0.257210392864753	null	null	null	0.23618829944562805	null	0.518655439932031	0.569657302209442	0.0765944185464611	null
DDIT4	0.22308343889373197	null	0.0291806611376768	0.0576707425704501	0.880189986425216	null	0.0264339562361671	0.051489353970154	0.797464272400572	0.314824758641151
DDIT4L	null	null	0.5737157329180539	0.625360800190289	0.927792208945313	null	0.8777056508929609	0.9107344841687809	0.8777056508929609	null
DDN	0.0117308298174563	null	null	0.265260472955492	0.8592104651301229	null	0.5831955239194829	0.886850987236861	0.40208352056610397	null
DDO	0.661265643250285	0.26602856469199104	0.328885092531709	0.432684363537516	0.170070333573041	0.6546003505586121	0.304988132483412	0.517136836069419	0.67784597642651	0.307036790787824
DDOST	0.8982389356323791	null	0.18553537138433396	0.9310010135075991	0.299644992627701	0.6159851489805059	0.20620813704161103	0.13409209675439698	0.154154554484315	0.559740929755221
DDR1	0.0631416765769274	0.8354323884857181	0.7709050898982871	0.8975860404051691	0.4535453892635779	0.14879660809775	0.42842847626671293	0.388290382145632	0.800918473270815	0.911878355553257
DDR2	0.158238021930264	0.8880399347369351	0.9982043638292151	0.5711064743380551	0.7753146103998589	0.741442390126904	0.998305847695094	0.5837056907240171	0.13127321639349301	0.702018144748786
DDRGK1	0.480657870718901	0.5551789043507951	0.7523529745770409	0.378069757645549	0.779381105832635	null	0.764448284108356	0.599708248221126	0.461381486696472	0.16353362512618302
DDT	null	null	null	null	0.599412697280638	0.954606571379468	null	null	null	null
DDTL	0.987759089005472	null	null	null	0.599412697280638	0.954606571379468	null	null	0.19260533956355702	null
DDX1	0.6715664414830129	0.466321743393779	0.841142910813825	0.839129160003932	0.921536008718461	0.0476418668165859	0.738293994598129	0.7015420879202511	0.637680599540229	0.9027289047098941
DDX10	0.9097915624956758	0.9362120029049571	0.889943780542646	0.9752503429956261	0.5898049858861639	null	0.560064545099976	0.530795439596075	0.922598258257294	0.7504254626993171
DDX11	0.5921345821893461	0.43196127114894706	0.310396758089169	0.406856394316077	0.23891971650194396	0.20758016265641802	0.315680136455549	0.541219657176763	0.112107753815652	null
DDX17	0.7444861100761558	null	0.637940158763292	0.6850118545636301	0.9673077149144108	null	0.222481528504971	0.281069611700845	0.825616283945636	0.22242472952955
DDX18	0.4694095779832929	0.698773090126463	0.9688327476110931	0.0719576158620706	0.9494950673523299	null	0.94910760768334	0.0744970349018408	0.879181364156305	0.0530306521390196
DDX19A	0.728249891355343	0.7589643134317371	null	0.5556675043513579	0.7409894819595121	null	0.920677786004607	0.920677786004607	0.128905467966436	null
DDX19B	0.7013399990067161	null	0.29615552360824	0.964557004012274	0.7908113271514828	null	0.123041713616914	0.659927068786191	0.0428514436577305	null
DDX20	0.838750959853622	0.8361825581659821	0.22428675563037	0.7983771821573751	0.5468379831650579	0.9317932093745409	0.0645997204479529	0.558281197248535	0.7652355510586859	null
DDX21	0.009699668555960491	0.8385716382769179	0.914129032913283	0.0298021086730973	0.667775150777844	null	0.914129032913283	0.0107276638503102	0.953519737555603	0.0742939649291006
DDX23	0.9809883269478159	0.0694507470751367	0.26467774672560895	0.7238865700489491	0.830540321502511	null	0.26467774672560895	0.41462654427579904	0.552930593819952	0.699433364814307
DDX24	0.7765081722568299	null	0.7084329302278399	0.7539794084091271	0.5769061703223181	null	null	null	0.64535795482208	0.5442907387710121
DDX25	0.46166927127032503	0.11321684489515899	0.3533103451582079	0.769612907833585	0.00366026097599614	0.27931649281918497	0.525931552101701	0.30204344583221504	0.599631736911717	null
DDX27	0.261560939619701	null	0.729515803715004	0.32830030106820396	0.815142013875785	0.12343520937527802	0.0852967145134572	0.34577840434130497	0.836553494109853	0.44894666322531895
DDX28	0.42807000252184	null	null	0.146502363914953	0.9876557623852621	null	0.023373076290892997	0.0962656200940216	0.659084467602509	null
DDX31	0.517517976513169	0.608553581561901	0.43284156877008706	0.45851956162821206	0.116889191285042	0.0029976969844114397	0.40247773405729803	0.269978196526581	0.414675103824155	null
DDX39A	0.0581780792935372	null	0.503311433045204	0.38427853232827003	0.39509879206640897	null	0.548808013230166	0.08797294861507401	0.13622764837196802	0.793336367747102
DDX39B	0.12474967933239199	null	0.11343099202448599	0.127571533068964	0.242109103057216	null	null	null	0.357249592007654	null
DDX4	0.8660370027036389	0.15224233835953602	0.468123815885589	0.506277771443805	0.5666771042531071	null	0.812969632672168	0.22700404322130804	0.929377781164118	0.9613262834229459
DDX41	0.612777141961421	null	0.8559582951289759	0.55804257372209	0.314041708866386	0.00361924908815414	0.7844627517577858	0.7694876489912629	0.45423635215350705	0.299563008739026
DDX42	0.5501187965084661	null	0.9430697629475259	0.0329101382745508	0.317671109630626	null	0.872497905224019	0.5541281867022111	0.996561180440808	null
DDX43	0.9718970281222191	null	null	0.15095794082678	0.777461208177878	null	0.7655629945566429	0.9617620505477679	0.509131584189331	null
DDX46	0.675392918661381	null	0.9411630459376709	0.865931659900897	0.46296163439326793	null	0.74127326141997	0.36330675386560296	0.338510469713238	0.437586560051836
DDX47	null	0.278963192626049	0.621254017099554	0.9869685520590691	0.9041262922996929	0.8222979493839309	null	0.8074347319203229	0.9173072492056491	null
DDX49	0.9808503434521121	null	0.0639844116088384	0.0412855789618678	0.557061704912197	0.394569059289228	0.412836628527898	0.00922115372938892	0.48484383823961896	null
DDX5	0.19051504991176502	0.606358227445555	0.7382327820413521	0.941052273959289	0.44004280528433204	null	0.332415598744646	0.460588823763938	0.329612291311226	null
DDX50	0.49193873552469003	0.956972686529354	0.63105421965194	0.7005917627402679	0.581437775139505	null	0.638971558412231	0.654478757993581	0.7596982339669209	null
DDX51	0.412057371127671	0.693142960883514	0.970983614019054	0.992571112737022	0.298338409099406	0.8806613987180941	null	null	0.72954158971825	0.985374740710717
DDX52	0.31734022244265997	null	0.42777412571021795	0.632361927428741	0.17998998526607302	0.9035653475916179	0.8021834082879129	0.457755929762581	0.933689379880448	null
DDX54	0.44525172850979605	null	null	0.45934521194746003	0.0670039959185584	0.59214233781485	0.0613118087958469	0.105057488062334	0.5195212008554579	null
DDX55	0.8154846634726579	null	0.693416904584962	0.16165828216813802	0.997048440417162	0.43307921775320896	0.9045029697059008	0.8695221607208091	0.773598188844588	0.781795260961692
DDX56	0.38752961952182	0.32367466202739503	0.11780753324069	0.146267138692884	0.3248307984493	null	0.236318837071748	0.990540021446672	0.29377805275809804	0.9477843527805251
DDX58	0.477582103909557	0.598417270904684	0.154313549349282	0.300911172805413	0.0210945801678547	null	null	null	0.8638218355532751	0.7767067967260051
DDX59	0.0956568106692266	0.0659584777983745	0.168885266503918	0.432486642303757	0.14022265590408803	0.860948018762016	0.9331818570600541	0.100219464426428	0.456004268082826	null
DDX6	0.8674706960391221	null	0.8039247913721329	0.674678713815808	0.49016921298599897	null	0.51654548637292	0.27555395506349395	0.221364312446624	null
DDX60	0.7834092691980821	0.8790102412646179	0.373058406883757	0.134272439025013	0.0524939085287757	null	0.36110373111599103	0.596964180762895	0.040568890208878994	0.790119376037193
DDX60L	0.5961338155594921	0.469038089291251	0.746268203651973	0.580340995697573	0.11433923217179802	0.134384155003907	0.8556902811531758	0.810055577328104	0.47543388086306804	0.916775887181186
DEAF1	0.9256798259891391	0.101091200065899	null	null	0.299806614699834	0.7844671769949201	0.367420179120505	0.660502486055728	0.8095126602011441	null
DEC1	null	null	0.0148598890333415	0.0587653950004822	0.43288856185430796	0.49170216620634993	null	null	0.63303204961143	null
DECR1	0.845595093717111	0.900772859360734	null	0.182407754921314	0.49438284659941395	0.5174704666496961	0.294588203356243	0.84538500399103	0.9728504282565841	null
DECR2	0.7185772312745191	0.9854212857729241	0.18514884806048396	0.82087255820311	0.8101367838412121	0.788812466572213	null	null	0.26537298257328	null
DEDD	0.240505247038505	null	0.9533635210520971	0.974761083959021	null	null	0.9355390925567622	0.907533343659389	null	0.9493911255058549
DEDD2	0.0034648851405501	0.35238868637948706	null	null	0.0386341690785206	null	0.394729747995886	0.428236204375239	0.659287478712746	null
DEF6	0.7777030530070931	0.9924884649098771	0.6443685036843211	0.34084683342855604	0.30432395361749204	null	0.8034711508648179	0.683776377784161	0.293786406489047	0.877372719364575
DEF8	0.8972350291118171	0.9657391246210699	0.8907392288131141	0.977511997359115	0.7743375700995259	null	null	0.6447366914136021	0.8792564463679731	0.8746335231914381
DEFA1	null	null	null	null	null	null	null	null	null	0.891572228423259
DEFA3	0.7946974728105479	0.762512383866075	null	null	null	null	null	null	null	0.287673676121358
DEFA4	0.8874746788320258	0.725557082195303	null	null	0.0420528106826412	null	null	null	null	0.07756696244586099
DEFA5	0.956837466081218	0.0164877926121487	0.7795243661114809	0.504053341513253	0.671421986027454	null	0.730765719009414	0.027295130547633	null	0.0294592819943101
DEFA6	0.987329549236475	0.847774218144981	null	null	0.8545265694413421	null	null	null	0.554457534150691	0.205135385509745
DEFB1	null	null	0.549692476947686	0.764413207212432	0.382163401088984	null	null	null	null	null
DEFB103A	null	0.0936810760401171	null	null	null	null	null	null	null	null
DEFB104A	null	null	null	null	null	null	null	null	null	0.7447528498523951
DEFB104B	null	0.44028649454632296	null	null	null	null	null	null	null	null
DEFB105A	null	0.266335350713433	null	null	0.43768541601861	null	null	null	null	0.927445462869421
DEFB105B	null	null	null	null	null	null	null	null	null	0.684544250615579
DEFB106A	null	0.7788534171854951	null	null	null	null	null	null	null	0.8518949996268169
DEFB106B	null	0.646454912000798	null	null	null	null	null	null	null	0.684544250615579
DEFB107A	null	null	null	null	null	null	null	null	null	0.376787080143802
DEFB108B	null	0.3833752634983979	null	null	0.6491288641714978	null	null	0.33877746568194	null	0.19374954732103303
DEFB110	0.505119895918828	0.690150803413465	null	0.512363705198003	0.865436840415307	null	null	0.9310391158658141	null	0.891888674886511
DEFB112	0.8286858424988709	0.98729433994238	null	0.5680603171740021	0.15789338351258803	null	0.614705009968541	0.527754910627766	null	0.7828741215953601
DEFB113	null	0.0839298324146828	null	0.542936223708396	0.144072337440292	null	null	0.402272108699773	null	0.5022863524493649
DEFB114	0.694495863134686	0.487630114770939	null	null	null	null	null	0.9479681524464141	null	0.322586950064029
DEFB115	null	0.5947928304122769	null	null	null	null	null	null	0.9162459543364909	0.0336810895108585
DEFB116	null	0.19673790633989396	null	0.7733417372894978	0.10374781751347098	null	null	null	0.9683807264051429	0.7807228440192959
DEFB118	0.0336991521852499	0.21721465382568697	null	null	0.5150787838958789	null	null	0.7269468343745958	0.6809591915180689	0.633483222613577
DEFB119	0.7454200669274549	0.551179807928285	0.725771724311623	0.725771724311623	0.9815848516675079	0.8001624188917209	0.725771724311623	0.609852096096655	0.7433046451290309	0.575068607132966
DEFB121	null	0.588731818965482	null	0.5394576676022921	0.841369297239407	null	0.00346217162706863	0.135605649370392	null	0.243316594787619
DEFB123	null	0.857646982729482	null	0.712796691527726	0.654413179293766	null	0.904525185205144	0.7413905507603109	null	0.8684630594114899
DEFB124	null	0.109645444937238	0.76385520000852	0.0102335750736027	0.0217971387766492	null	null	0.014362917068391	0.9906985790385	0.435870739476495
DEFB125	null	0.29432976307581604	null	null	0.39841782119475105	null	0.787835208322284	0.5155503946519421	0.541549397531528	0.665666680839108
DEFB126	null	0.306215629068989	null	null	0.817554318168698	null	null	0.6866397083003691	0.5848918300352189	0.532424244370579
DEFB127	0.607040240654602	0.855843113110563	null	null	null	null	0.402410637472902	0.34514524138567204	null	0.6284567246708039
DEFB128	null	0.358536712250519	null	0.140260344235684	0.6011568067423111	null	null	0.295136144153499	null	0.0638289248990856
DEFB129	0.66308571944547	0.776051036628824	0.24215634982401799	0.35107003655146696	0.9084285576691701	null	0.657006594921943	0.9135110563176791	null	0.563751078578916
DEFB130A	null	null	null	null	null	null	null	null	null	0.316185194600422
DEFB131A	null	0.647468552763849	0.304812229800165	0.304812229800165	0.39479569994127295	null	0.594074921996459	0.0339692836031978	null	0.0574754376862068
DEFB132	0.258144589167564	0.606510482664023	null	null	0.10311378994886901	null	0.441427703023073	0.17722833093142998	0.398384822151836	0.24457604530016697
DEFB133	null	0.5603829750752221	null	null	0.935241813031088	null	null	0.263779682871655	0.27131508516777	0.37353390998804903
DEFB134	0.581492163668593	0.27271926910962696	null	null	0.7401476609604929	null	null	null	null	0.603607098424329
DEFB135	null	0.9654724705306059	null	null	null	null	null	null	null	0.0453131678389813
DEFB136	null	0.38714410254307896	null	null	0.195834547124017	null	null	null	0.0229592016912907	0.41772575363804204
DEFB4A	null	null	null	null	0.12574770070267	null	null	null	0.733153448890939	null
DEFB4B	0.930023948446275	0.6762568499435389	null	null	null	null	null	null	null	0.591902575160205
DEGS1	0.06357739953473	0.20765673786483801	0.39092312820825503	0.167736347790486	0.680798366179095	null	0.20466738571018	0.258361916999284	0.0561372369159854	0.11376329942928999
DEGS2	0.16891226964284198	null	0.8738967562126709	0.6911833198684398	0.618915486984879	null	0.7665783290143341	0.88603146079723	0.244437622054073	0.944419243134394
DEK	0.9769705003630291	null	0.6799677839122149	0.18983832630357803	0.855669708421752	null	0.690903333399407	0.071233307650734	0.779874541272783	0.842756254256953
DELE1	0.9040645570026371	0.452161130447707	null	null	0.36205641173928904	0.133379033201496	0.296797378559787	0.45548586908049704	0.7075750914853192	0.555922521861681
DENND1A	0.324327654342548	null	0.8571433331022559	0.466222882562891	0.5615981203017221	null	0.947426109913078	0.5213784246534079	0.9542321734840691	0.9182895023546421
DENND1B	0.10103529243632199	0.334431073944629	0.72575283375514	0.0551413830088802	0.6520328078311729	null	0.677395439994728	0.0418949822395996	0.74269743925165	0.748994646450527
DENND1C	0.7465465469894351	null	0.704633613807744	0.270563235981336	0.945568763292872	null	0.6899666475229351	0.5219120997863329	0.219087674657225	0.572116758771364
DENND2A	0.9710175899320941	0.690095656377016	0.32724323679553996	0.28670351076833395	0.7230931089642281	null	0.00203143729580657	0.0156557629723582	0.23740810291091502	null
DENND2C	0.237198795272774	0.344784241833623	0.19014984978637603	0.25137715042918696	0.0929052874787809	0.6190191636151601	0.3704126479568621	0.32421318135516697	0.20143491079509898	0.335001367245435
DENND2D	0.373531026752258	null	0.9776678884252991	0.11881621118552199	0.0616456308987892	null	0.9486284162890429	0.921987587019437	0.35089953757979403	null
DENND3	0.454906514129805	0.352617237658645	0.7475020075541271	0.8577597806227251	0.342582565532204	null	0.5781149321861789	0.8811336676438579	0.150735120097507	0.911111071252828
DENND4A	0.967331429157644	null	0.0357400428169246	0.297885696547367	0.967523489911174	null	0.0385275275505641	0.26054390425658	0.612756836828282	0.6142663947981939
DENND4B	0.255251510082465	null	0.8456905133721279	0.846272057691592	0.248290534749842	null	0.807928797023727	0.813024263698664	0.692181434309331	null
DENND4C	0.6245595867719439	0.20924608895292302	0.5193239942586261	0.6271713938295761	0.532280157195453	0.7049332850924829	0.158726336545156	0.44044238505940797	0.9186979767487191	0.658258255009059
DENND5A	0.0785955846301765	0.838710368394731	0.484549969609247	0.476459655906759	0.7672868671811139	0.916456872428063	0.266929515627621	0.976993767193093	0.062556425701964	0.9873541007844441
DENND5B	0.616489848689073	0.706081353663404	0.158269790699255	0.886069861792646	0.544905600502122	null	0.158269790699255	0.7066352814452841	0.588929965066556	null
DENND6A	0.7768803807144999	0.214180787669255	null	0.9639375210227941	0.880484761097116	0.5252264634042729	0.094504580776789	0.7653799859894399	0.33804902269372605	0.122318826645714
DENND6B	0.9021484051878199	0.7086911015050942	0.9980948284283779	0.989877800336582	0.745031354770114	0.095651552750986	0.6992681317798659	0.684169596562229	0.0295621474801682	0.9955329517853541
DENR	0.648375569102141	0.0582063885740268	0.9512484718238551	0.8811883731795451	0.975361665615484	null	0.9759230515488849	0.529144759453969	null	0.8582882139621559
DEPDC1	0.204014105649602	0.82614195733742	null	null	0.0881288400335878	0.7336899682867	0.22135491956305606	0.18631694589988396	0.0842274108911917	null
DEPDC1B	0.0826326159548213	0.663284100615477	0.309674603895748	0.25169884266106096	0.5663466157149399	null	null	0.9887601063779101	0.604422261041972	null
DEPDC4	0.17693643520865998	null	null	null	0.266981960640492	0.39116376677197595	0.15437686460132097	0.565968218655035	0.441086711209649	null
DEPDC5	0.801967499194634	null	0.203260288305802	0.78461268175293	0.627692071800219	null	0.193233797368583	0.20094221923877897	0.452471605882299	0.41806210212930395
DEPDC7	0.285947011573145	0.32881059041815897	0.244714075933071	0.295828201914521	0.173640822417698	0.6808918876885078	0.244714075933071	0.295047102377558	0.9262204280880558	0.22977757740785
DEPP1	0.19311140072514998	null	0.7300174286947378	0.4977490246540271	0.556846013341522	null	0.22788977539884303	0.42374533091313504	null	null
DEPTOR	0.653963799521889	0.14617048845049	0.40438547885734705	0.3795921751423	0.23214701841281002	null	null	0.0751714056004122	0.00287689740609087	null
DERA	0.18830695181814602	0.7467746034330991	0.7272687244718091	0.561722078951111	0.65437147038193	0.9127039214338709	0.9884871655922439	0.9997723694560258	0.007101955559353001	0.9900552571344321
DERL1	null	null	0.8369296766812361	0.553933761978842	0.286408031009791	null	0.325144957193232	0.2973206865245	null	null
DERL2	0.410086616364514	0.562850625421098	0.9434202105552891	0.782939037842041	0.6012650254126689	0.546876939021767	0.9201930574430419	0.2991141776943089	0.754619166604356	null
DERL3	0.80361011258193	null	0.5870899050360021	0.840416034174058	0.25986143411818197	0.617784390450209	null	null	0.0229771788669371	0.16230903668589403
DES	0.9895924802144991	null	0.349405280614438	0.8605730775082611	0.113988222536525	0.10068533594885301	0.34265504350483	0.7632447063699971	0.562423839776123	0.5620437559979929
DESI1	0.558319618084407	0.26356554810793	0.8006249994403951	0.412424778435874	null	null	0.76219941509333	0.378556620057715	0.8455158170323891	0.840343978105256
DESI2	0.0144152190920741	0.6649465250276441	0.341773783142318	0.39190991880777293	null	null	0.35323675681705796	0.50660511058709	0.691551118365997	0.43761637001776005
DET1	0.992999925485862	null	0.983175373402262	0.708055353657805	0.6260541879609011	null	0.9990021590822821	0.999662605939822	0.9621899594369541	0.197030928574335
DEUP1	0.9275101323706959	0.37803157829947204	0.6125113985886159	0.627421325117795	0.8017454269601229	null	0.718810483593861	0.7348155161815171	0.7958423079759571	0.0794399225845339
DEXI	0.439352869365932	null	null	0.842130180895033	null	null	0.3842176974315821	0.240225282580683	null	null
DFFA	0.39900048407258204	0.818291782289861	0.000305267923899066	0.328993671621312	0.5616958244301129	null	0.7229974472639291	0.8388243148156479	0.798610517566766	0.9572969788633942
DFFB	0.153882815635036	0.49492202732768603	0.976111321670147	0.729085403954229	0.8893346975409129	null	0.429573494215188	0.320058088251697	0.0456998418389736	null
DGAT1	0.290208450416046	null	0.222730637810808	0.44909789886855	0.617169037018281	0.000177858251410479	null	null	0.7426821532030159	0.52384918134505
DGAT2	0.415358050490979	null	0.5610931852023199	0.7574770666261941	0.0355982727687185	null	0.09758187923098899	0.42640530920021796	null	null
DGCR2	0.47095029526309007	0.652688744517855	0.20303627656811699	0.531632877464265	0.497998355605641	0.809740689646361	null	0.473459389526743	0.7349462057677241	null
DGCR6	null	null	null	0.455169781761873	null	null	null	null	null	null
DGCR6L	0.540229857711533	0.459948875127039	0.381330128379064	0.46788336293667293	0.29046999499892895	null	null	0.44482471947615104	0.448575644371166	0.322318627744282
DGCR8	0.0704878761440934	null	0.558713547638018	0.84186040259921	0.18546506603136104	null	0.6064706909639941	0.511995525198895	0.8133663239970009	0.41635965200144
DGKA	0.19616894982737304	null	0.34105488388497696	0.948425204355839	0.0894058402686608	0.43956188765618	0.68544262614768	0.0411082503568415	0.829301427052802	null
DGKB	0.941305163578143	0.990510234799496	0.9649430480273579	0.962364705708019	0.843330784359803	0.8671507550760709	0.328315495338334	0.18039970732400498	0.0841929148080363	0.970910481615956
DGKD	0.7490967508150129	0.39320478473014703	0.10312263550457301	0.28145723794128197	0.934467600186558	0.103696771237104	0.642297662402499	0.7815360167574321	0.760589645613063	0.656581034707856
DGKE	0.14535027477134901	null	0.22283302227529	0.158014035611091	0.8966486670505959	0.414505453365769	0.543065356115066	0.582676389183595	0.441430128267854	0.873542756579023
DGKG	0.933127659958565	0.758741339985007	0.7895192257667141	0.493492160884507	0.324482328883813	0.9549770666245758	0.7160788507139448	0.41627118900164	0.0589907864714492	0.10772190914508199
DGKH	0.137507969338425	0.9206462835892801	0.18671417446852104	0.34882935998235504	0.9318306827472711	0.449411260843628	0.18671417446852104	0.283270579645261	0.584369794267532	0.5326576077765091
DGKI	0.925243344618693	0.8960439200687109	0.8052019976422999	0.8038984258009391	0.0997919527977795	null	0.625869057826217	0.7599983745189292	0.1251762192263	0.7689245681640309
DGKQ	0.7653645061290469	0.8382483047781999	0.113622081912915	0.0245664894054179	0.33847071388266103	0.7788461942700841	null	0.7206521068989	0.113300273912588	null
DGKZ	0.505301149138052	null	0.22741307033180397	0.125776071818818	0.626581074180157	0.732794339968068	0.37988167784392796	0.62479406368008	0.16192517192596498	0.889457869910375
DGLUCY	0.361659841527225	0.979970412012598	0.577180059017494	0.313240426462597	0.6191460225956711	0.35907235855275804	0.401770593833999	0.4421757801111729	0.0221221669423229	null
DGUOK	0.834621332649644	null	0.7655823093327441	0.13877153021619199	0.551590194940485	0.54608397314283	0.265388140908388	0.542173453014322	0.183162530806274	0.0468396679722975
DHCR24	0.229046548008258	0.118221797064433	null	0.9017861820891211	0.8726421820785629	0.96267990174567	0.784066516015195	0.9593288617065799	0.540401393065965	null
DHCR7	0.857466798729908	0.549559391748669	null	null	0.9721410757207609	0.8535337615667479	0.7840160122505879	0.947851667058708	0.92858170874111	null
DHDDS	0.372969878177986	null	0.9818918660118079	0.933319593709701	0.18404702988053895	0.48665832622810995	0.32031170587191804	0.414613491868625	0.662249914173497	0.88448221461346
DHDH	0.7997637831897091	0.26353886314985503	0.7839468592016551	0.5600686668181489	0.319162390552363	0.744639787046005	0.7839468592016551	0.529098044288121	0.49975049568136404	0.758792199580958
DHFR	0.534609577839581	0.619144004483178	0.552758934182398	0.9506271856054179	0.39128564291916706	null	0.37746039440352	0.329206745398443	0.5840740254474761	null
DHFR2	0.493432303310455	0.867262372582553	0.14834555654334802	0.259442485473732	0.205883692579543	null	0.148509549368014	0.20076325061651998	0.0959408915996816	null
DHH	0.428563122918889	0.284212941505414	0.00548466954887705	0.286874395222755	null	null	0.0404629160209798	0.335589335071168	0.617515874780281	0.297052652317099
DHODH	0.18747481659796	0.26148055136006604	0.82472004016231	0.318635453832144	0.259690598891887	0.216642366543547	0.82472004016231	0.560559666325639	0.81543725387237	0.32945933955136397
DHPS	0.250095884330802	null	0.11764070016833	0.260124962814263	0.620473208004286	0.922315078333985	0.7308444570996	0.6878387422884511	0.457422142737027	null
DHRS1	0.0156592265912594	null	0.0451478198921612	0.13223268274346497	0.8134955049074829	0.536024643343991	null	null	0.217709116309795	null
DHRS11	0.7788963549847672	null	0.9448987982628871	0.227367431908383	0.43598909451523105	0.428115090068928	null	null	0.7657843890270959	0.9770366540636779
DHRS12	0.9901610542076992	null	0.24348963961321898	0.35903505067030295	0.9324088656738259	null	null	null	0.49605734583747707	null
DHRS13	0.952468123447833	null	0.280359290330633	0.146736474067057	0.24382387131050798	0.607557995852627	0.21476652570909002	0.351348272266035	0.17457390516350596	0.0552964855754257
DHRS2	0.15265984592547302	0.0743307173006114	0.86667036860708	0.531004121357928	0.454048732254683	null	null	0.409817488015895	0.160066138168864	0.273103798527024
DHRS3	0.705890916098295	0.18270787143329398	0.629038733045438	0.52014175273426	0.0609190463480392	0.212682617284455	0.112821042905025	0.254670898397954	0.742988904454047	null
DHRS4	null	null	0.0137099006813644	0.0189231823892971	0.283086937197423	0.552626147455173	null	null	0.436471942741904	null
DHRS4L2	null	null	0.216336786826501	0.265463949881132	0.287964446503752	0.9827029266207041	null	null	0.5259077031971761	null
DHRS7	0.735201556851242	null	0.0770534450175965	0.12976570772811302	0.7469770538308679	0.7991491207848009	null	0.0806666892596833	0.527246004444209	0.5058018031633139
DHRS7B	0.611269324060938	0.9770673049611209	0.61376778818196	0.570098060827486	0.767423675448413	0.32991354182380395	null	0.888083385681541	0.19854082002257	0.717850201751028
DHRS7C	null	null	0.418142576579821	0.6088414608278989	0.9975198213722509	0.9892046143998109	null	null	0.33580552623146503	null
DHRS9	0.7707200402584399	0.23428211397793802	0.383762720681151	0.0770115956140007	0.999370657141503	0.9997334687906221	0.21447290772417002	0.38057069802574106	0.370287900722427	0.978475417554294
DHTKD1	0.483107854951635	0.355218284271871	0.12951790532699	0.512073159592942	0.36965843930200504	0.6880265826499321	0.12951790532699	0.7809072400144559	0.409572818485316	0.32704766903926896
DHX15	0.21587940134584502	0.278829808490653	0.323651326561402	0.7124591902387141	0.16986472215754597	null	0.239381664441675	0.312628422062359	0.38027635293524603	0.253669442793434
DHX16	0.20731660170225502	null	0.44832791254419396	0.24266247140578304	0.19788494466835502	0.911386738613981	null	null	0.710386534141514	0.327233121591351
DHX29	null	null	null	0.0312683728630354	0.9261905149479341	0.183970405925195	0.966280436795438	0.190299874527594	0.725489386665052	0.9473525068401
DHX30	0.6616746013091871	0.710102460631275	0.130427573979973	0.14839355531928	0.9106340177560541	null	0.151154873390057	0.235032559815957	0.0640979540082128	0.602758270894732
DHX32	0.355497997947053	null	null	0.254031983313676	0.999488603162165	null	0.674786586926002	0.28168023588041197	0.88636888493718	0.7192826107719391
DHX33	0.948447968194582	null	0.43563880790731296	0.438225300602591	0.682076640839259	0.229114113190984	0.861740769927963	0.44208198280815997	0.111594967360563	0.407770182187335
DHX34	0.0725553419889873	0.243209349367033	0.0613139293942916	0.0442293887988465	0.0168213708519139	0.7864740441099721	0.41416684132562703	0.0618252999012827	0.35140797586620004	0.46197029224715
DHX35	0.363427778949535	0.592698404445775	0.23042306483040198	0.954432592908255	0.45617199922133794	0.44788843570092	0.0759957184815054	0.199998337471891	0.18039296218819198	0.43211132775478706
DHX36	0.987315273696713	0.9718395856996651	0.336334475699284	0.14466338221059802	0.9272886167079829	0.315563679101021	null	null	0.99668949654397	0.404612590613719
DHX37	0.0579243858993204	0.0025258916371427896	0.5591602946517981	0.821959482862775	0.522700933352326	null	0.31262630436119104	0.14453386441049404	0.0029257843802985603	0.0425071187754069
DHX38	0.7512920426208821	null	0.761633288148489	0.0433001262613542	0.606400457444735	0.8924832645938359	0.34890775086743103	0.242359402570971	0.160221711392177	null
DHX40	0.324739981441234	0.32149421760884495	0.6458924222447969	0.546198825012432	0.784643741383583	null	0.7119759320832141	0.649994081934393	0.8209279327887391	0.6788639975313591
DHX57	0.430462452644509	0.7996242727730921	0.77498215790365	0.13947788025426502	0.7879017400629921	0.0371434581552921	0.5961172867902521	0.630425986287843	0.08246441634264799	null
DHX58	0.44897405488123404	0.6706998090464731	0.5987632622705129	0.71411600546076	0.823939338952644	0.42889307218828604	0.5708009060149921	0.659688964955422	0.7367944414957671	null
DHX8	0.192938219499002	0.7913095362479259	0.836224349159485	0.8046386841124911	0.933989396319623	0.10051868051664999	0.7468025897792528	0.0589297391715632	0.83054316726217	0.563849571672827
DHX9	0.0607446673960357	0.20806804699402398	0.967917319691149	0.911554240882133	0.00058510967604497	null	0.5775492646692231	0.830527909560715	0.456523476493073	null
DIABLO	0.5476693053230179	null	null	0.8853493012715341	0.378918572136558	null	0.808600736320521	0.36622861684178293	0.449850772417368	null
DIAPH1	0.7423491741060201	0.34390543455563694	0.0582402898938019	0.38782591500004604	0.175475460327656	0.004936958857884029	0.0327567216694248	0.202304771003679	0.17644016043573998	null
DIAPH3	0.512519848471221	0.702520361496592	0.647298007728547	0.413563094032536	0.24962004823185	0.0814524606506338	0.647298007728547	0.48281103993364	0.589147177574431	0.596674550214485
DICER1	0.0770565401423209	0.362473843530517	0.5867566884905611	0.607683251347147	0.0743737357399104	null	0.257723918308024	0.0967467895129757	0.31023168980392896	null
DIDO1	0.187307269044621	0.401096822110511	0.0171617255268997	0.162694611616972	0.345085988622919	0.5753154105525871	0.0149597452816279	0.0448217402383357	0.526028854787522	0.28272405378239
DIMT1	0.0317185603270611	null	0.00402430558825884	0.00272108435348895	0.821667942233128	null	0.00158620787657116	0.00106185455268959	null	0.0365869863008146
DIO1	0.9888297720483901	0.389272228772772	0.6504270660244841	0.450701314053322	0.0373068114262973	null	null	0.16790867197064802	null	0.444008118412465
DIO2	0.7119948089728199	0.7285860134720291	0.176211957386001	0.27357852633221397	0.773798843204052	null	0.16979828033191902	0.10020871566301	0.468631585623472	null
DIO3	0.595558193493093	0.7267404228594159	null	null	null	null	0.0600542020319084	0.403989266142284	null	0.10169995967637699
DIP2A	0.595718322401547	0.928952663859379	0.6744246965232129	0.874059938457501	0.8532045631399129	null	0.9205881264886341	0.525538508295786	0.7868921000755501	0.25243177364105607
DIP2B	0.877052650555383	0.652544902026334	0.936362870754683	0.879915041840888	0.43317001251032705	null	0.985992705021708	0.6495553624525889	0.8013781255327691	0.8504726536114492
DIP2C	0.667823281133924	0.250913346310299	0.913498412474942	0.44811258860990294	0.6710586401141551	null	0.9240898144587479	0.9650568206029629	0.8516292198075741	0.843451656377712
DIRAS1	0.0985199853637166	0.711580014344571	0.9832843330206579	0.97414149966244	0.96612148515075	0.682630420024969	null	0.190626535440145	0.0423870321552111	null
DIRAS2	0.47058246219716293	0.19045734569719003	0.526376505220214	0.906206212819245	null	null	0.526376505220214	0.9595386622153219	null	0.24775746645231198
DIRAS3	null	null	0.6408517768831321	0.7051778787898959	0.37963967084964	null	null	null	null	null
DIRC1	null	null	0.783533229200885	0.5227707486251141	0.182913092572004	null	null	null	0.7468739022729071	null
DIRC2	null	null	0.732840517786244	0.286784299924018	0.9901120736879291	null	null	null	0.999053536417139	null
DIS3	0.133270154916027	null	null	0.8714317766878951	0.969186653050507	0.980409441031132	0.17868529591906898	0.0593549323341236	0.48730233522358796	null
DIS3L	0.0486291686707689	0.9827169271591439	0.540914399278991	0.6298931176597701	0.9667296519823589	0.503539339187016	0.449679749825121	0.7955724143790219	0.8075586594078741	null
DIS3L2	0.9068167156708381	0.5894102777577049	0.441863973829431	0.622161352043849	0.742699634675822	null	0.9802661812141541	0.957904354317418	0.9686343132541411	0.278325360266032
DISC1	0.0742134561375578	0.0535968093814594	0.7849344050847521	0.9516614585064059	0.22541310588587998	0.699197840961196	0.952683553716726	0.329193387250984	0.16117048772189	null
DISP1	null	0.41147526475942603	0.917032938267491	0.684357964568797	0.9411426434245419	0.6366474703946949	null	null	0.0778420669113405	null
DISP2	0.285838767990402	0.52980676100107	0.34049658714446096	0.550337619528474	0.11053099912644901	0.639386562534626	0.339847802675136	0.471637321497256	0.149025711450988	0.389022939479438
DISP3	0.383198770476565	0.102029724612248	0.738286669468047	0.66331543387982	0.5749682191590151	0.9794329154476841	0.726905916126771	0.40802097558771094	0.8132842323206461	0.30404270531407895
DIXDC1	0.0609881892457957	0.029504064038452002	0.629690699179511	0.0707150500043316	0.9585929454085709	0.48032735228441	0.302647160483498	0.0273904504650666	0.317074236420185	null
DKK1	0.401921288712251	0.25362910859883	0.9122762330796831	0.158423016031392	0.9616014767346039	null	0.9427220330287941	0.9626488371950491	0.413757711453028	null
DKK2	0.6553951560424089	null	0.135017639637093	0.0915424599832175	0.589637076338475	null	null	0.0135768937678118	0.577582779257544	null
DKK3	0.142384207541119	0.00011180987496883798	0.0936512612325321	0.671884508068415	0.15705763263306	null	0.576838385338852	0.553654426708155	0.7491116288506791	0.35758980526666106
DKK4	0.8923259673935551	0.8717282945475671	0.955224873560565	0.903776264218831	0.09788908210434599	null	null	0.833899174145588	0.0475541156262606	0.598301178331335
DKKL1	0.341843492248788	null	0.43136488080066704	0.750975239954515	0.9171126294091261	0.941977061525676	0.205642737560746	0.29116367778503005	0.779780582812937	null
DLAT	0.103791245834876	null	0.021228726047624002	0.0225148111720127	0.0168622127761273	null	0.021228726047624002	0.0232365079004787	0.8376246914160441	0.0147213036475651
DLC1	0.0872504892197532	0.0848277345711765	0.121314588474335	0.30505015137381103	0.50455512149596	0.9626059990206179	null	0.654338732856083	0.37542891229640296	0.246250811802105
DLD	0.7953416498649419	null	0.36281570339529606	0.883647656994246	0.7556083297002819	0.691443420490775	0.270964202047477	0.7826156527966899	0.49102058933459297	0.515839874492202
DLEC1	0.87819716583445	null	0.0821797466138283	0.320885244308204	0.719207034184394	0.0075850408383118	0.0821797466138283	0.7983611099632459	0.273919202712322	0.473021124037195
DLEU7	null	null	0.8302995397284691	0.537300542647034	0.47939882977645293	null	0.5591611107744019	0.6516691163378779	0.607514789759932	null
DLG1	0.9450631757093969	0.12944062183326102	0.415462911641543	0.909042892758394	0.950257854140881	0.859886557311635	0.325259129313463	0.688330009689114	0.7997019391588379	null
DLG2	0.582820957629832	0.170438444728186	0.469852766533233	0.821685546437023	0.296192784915225	0.207141334496275	0.379564254470883	0.8466770996918229	0.669989848197303	0.0868394064356255
DLG4	0.9370141620245129	0.809238038687579	0.4350441386216579	0.864308272390588	0.15274322923479502	0.8055374521329101	0.849084807627606	0.8837309442585101	0.817664626005192	null
DLG5	0.851733550590509	null	0.440637766782873	0.773214587325194	0.40328521388963295	null	null	null	0.579871817336931	0.8055530642454879
DLGAP1	0.275579888417084	0.851441899468673	0.0893564911598281	0.00274832137843539	0.840079914024999	0.0857055667274116	0.264671881227759	0.267460147336828	0.296893597207588	0.31621995407840503
DLGAP2	0.27514863381970694	0.144156325909401	null	0.0282014402880878	0.385938144078724	0.9629798199296721	0.017036119306598	0.0470940282512342	0.206477516778689	0.946891253581601
DLGAP3	0.7165172950900991	0.6237215810221279	0.931832307912447	0.354297434925983	0.9866256079774491	null	0.154271347845464	0.131978429870189	0.8120501222634642	0.0831751030803203
DLGAP4	0.9434616601193571	null	0.28857656338757803	0.7866220401347042	0.6013481515092379	null	0.55782287502708	0.37122396021588	0.793319439919727	0.7591421419691309
DLGAP5	0.150156070795782	0.11363587055983801	null	0.9685196206346349	0.0821964090516316	null	0.0784035713005953	0.18226019923540498	0.6761827228765699	0.18599556609494197
DLK1	0.28650549141993104	0.27452802873722604	0.288128198704949	0.310779432665354	0.4675214511588421	0.857358175148927	0.020640489537999	0.5966233199120551	0.865661526164535	0.411231693393791
DLK2	0.58123193688319	null	0.505850403174255	0.665694162237605	0.138079984173978	null	0.532142700924607	0.8219826907894381	0.43126687107691997	0.16102632404931
DLL1	0.0024054883597146603	0.32030340918411604	null	0.715716036121278	0.772174107426129	0.8464702075464191	null	null	0.0142016866144672	null
DLL3	0.35789453479298905	0.9602413473257599	null	0.985219091420457	0.47600611228620293	0.971733339800203	0.0375954683628725	0.464822920609671	0.29360201855121504	0.9069642905472579
DLL4	0.0390613801965489	0.946098818259505	0.9263379102991178	0.159657096245414	0.0227902290498467	0.774996685867486	0.9263379102991178	0.11271640230039601	0.14244673931227803	0.9949803291693678
DLST	0.753304420198362	0.38760427365164707	0.44973155346329896	0.373704794293354	0.18269442898332502	null	0.40570492086076	0.34927104966011197	0.409295960819761	0.7585399860765509
DLX1	0.44527891195546704	0.860633638554453	0.8001140111495351	0.693413608205014	null	null	0.8341820881852509	0.73871476165887	0.6312783226720021	0.316545859050135
DLX2	0.302130573866807	0.9434820126371869	0.12914613615537401	0.250056543893434	0.39158888504077294	0.828519769601185	0.0608711116199061	0.0301150319449723	0.8859631574474051	null
DLX3	0.582007603116055	0.9313485624714158	0.866666388295416	0.992273465825521	0.976679100544989	0.976291836923978	0.860199721054939	0.937872288152801	0.999295799128588	0.849991981581935
DLX4	0.7608740754165091	0.851776889698278	0.660499981242398	0.735780761528838	0.717610246358912	0.6412523596792691	0.876370141526835	0.8794050891510871	0.563311023872656	0.9909223455140992
DLX5	0.565533920542006	0.0499413570644152	0.636700948437167	0.442543705990016	0.7864411890967579	0.5720459416106229	0.8317694117990841	0.620405507257699	0.39019957675149397	0.28857510365414096
DLX6	null	null	0.0199626665629228	0.00991381424914728	0.816046625936649	0.745154019166448	0.698503877834976	0.9784179196884599	0.324953051334908	null
DMAC1	0.501936864720392	0.109376103078774	0.817999545860745	0.194241355578465	0.7488082274144742	null	null	0.57543122958489	null	0.254790674786266
DMAC2	0.928093815900005	0.8852820364414631	0.841739743888963	0.8596059102374358	0.734513853942894	0.7187262661371321	0.19611732822116895	0.6132880733015379	0.043424834745828	0.39702458531942797
DMAP1	0.0414914840354483	0.4891701960824171	0.5452376840685429	0.605885124536083	0.6493466086425881	null	0.6956460875203879	0.491988907752918	0.135854235108826	0.518612607008574
DMBT1	0.0901185052009633	0.549621356406452	0.8142564611167941	0.433845076092994	0.257604529917397	0.325963521289578	null	0.267925890821272	0.155064724117055	0.49358449569802704
DMBX1	0.346954174534776	0.225118465117029	null	0.378825319208586	0.28076186812449605	0.445146224071164	null	null	0.5950499575837951	0.61960020139644
DMC1	0.289339244811885	0.945062634801813	null	null	0.0194880292745542	0.0195920067839204	0.995705396785468	0.995492679159268	0.6311317026078299	0.520758843070026
DMGDH	0.0744437205355302	0.26744398482199805	0.489043625486214	0.647980197123485	0.21531159687293105	0.6728788517635679	0.597329482879831	0.79180364300228	0.555435098904418	null
DMKN	0.446156222327421	0.9401703982090621	0.481138171180132	0.657938987262828	0.796369456054105	null	0.16212142034173402	0.481907625305238	0.189324377296041	0.336759266481071
DMP1	null	null	null	0.5798908153864111	0.8236725930846609	null	null	null	0.59044576996586	null
DMPK	0.4949279627956	null	0.0856549342033208	0.8982090680554359	0.10649673937566198	null	0.448076165513159	0.323061508471354	0.875736913810022	null
DMRT1	0.027138294642568	0.37548722777534604	0.799561255430996	0.642159519316179	0.8794851504122271	null	0.976491288344914	0.5290283820411811	0.127179093901274	0.180959371639513
DMRT2	0.8575840314905201	0.8690251216075809	0.9391460024948131	0.9295817866149878	0.45575793324315506	null	0.946158748563028	0.940018179570511	0.20288447212645602	0.47194479847705795
DMRT3	0.291975240082752	0.0821270023283804	null	0.000810988928462875	0.583717553982003	null	0.39136161509814893	0.734022587248884	0.51536420606836	0.8444328244491109
DMRTA1	0.036419949043085	0.802297191129133	0.47989660452767996	0.30712386268041103	0.4571796731205589	null	0.47989660452767996	0.434966420592983	0.666220779852312	0.277710226804352
DMRTA2	0.679520875709728	0.185124107612812	null	0.860487859507908	0.36570623047274997	null	0.144674695423347	0.22549288598549302	0.26019790600984	0.556704527666722
DMRTB1	0.0682879017238259	0.7352626311185742	null	0.802696028875294	0.42140171779399893	null	0.16530120249455899	0.22225661244933803	0.0249494915258264	0.650187397587351
DMRTC2	0.33216022068697804	0.7318474832413749	0.11941786645888601	0.22878205367834098	0.47634433774858603	null	0.0866312425521695	0.10137798681063098	0.6880476588405471	null
DMTF1	0.506532997904471	null	0.6813144607750171	0.236022926731039	0.9224308842166421	null	0.532683083234761	0.4518142005261189	0.5905194874253411	null
DMTN	0.133978546424464	0.5673169292146221	0.0731787646427571	0.0664562540006286	0.0512333021771667	null	0.0927391790672467	0.0383120283180831	0.320908254325166	null
DMWD	0.00220537315385938	null	0.5964607909788481	0.7662260362025299	0.0290922639612917	0.788188395280348	0.0137304293023082	0.648124843067356	0.9921024654018	0.87351127679208
DMXL1	0.87346717234858	0.903531351306798	0.00543293999991179	0.297059178064014	0.11742260403617699	null	0.157587751145202	0.28246984512464396	0.293889852562336	0.00290822795531975
DMXL2	0.320709368637206	null	0.10461472302904902	0.107245005768502	0.46257864523861697	0.9899833588789352	0.5566069103336659	0.737680740869582	0.5757437913629909	0.802906322521759
DNA2	0.7302944967227621	0.417485530467455	0.948301665921304	0.933129286086703	0.643738883031317	0.3371229034074181	0.9264884271190951	0.882355321443027	0.17774739547130897	0.273702178982551
DNAAF1	0.7008991326329179	null	0.903078917406522	0.97535423266286	0.504824932370514	null	0.908338273956208	0.8538547687275821	0.6545362753620351	0.877002371991978
DNAAF2	0.8287133850397851	0.131366150227079	null	null	0.44017895219380393	null	0.8760931324345129	0.466323610303498	0.64354074431719	0.278634825518034
DNAAF3	null	null	0.6413427556715229	0.344850887442239	0.24431749626422603	0.8957699523037429	0.19945289393437698	0.223777094275187	0.20587685139210601	null
DNAAF4	0.65151895220039	null	0.737487734830624	0.858761674661747	0.583405072425067	0.41218242027292495	0.9586034487259469	0.5248997602482679	0.987493299191716	0.0632650021935338
DNAAF5	0.490552262639594	0.792603819466677	0.7009767254681021	0.35039251771779	0.15538587102719598	0.39627123999579206	0.562179752580906	0.564354568574278	0.769293222224041	null
DNAH1	0.6969279375302478	0.642995876197441	0.5975340193606179	0.820287911550961	0.15301124060517998	0.889015056901994	0.5975340193606179	0.817276718172087	0.167436417936606	0.0703533333119476
DNAH10	0.7432353460829291	null	0.697107798099494	0.8940652729537879	0.688109405690768	0.959419828059682	null	null	0.8282182379263822	null
DNAH11	0.783886368468802	null	0.929564197964235	0.999834663367228	0.32093636492355393	0.0425755155818004	0.924937094964082	0.810314414752412	0.7659631693029321	0.9136464784211141
DNAH12	0.448842219700582	null	0.5696726474895439	0.984245010720284	0.905793226548478	0.843048030585741	0.5696726474895439	0.638748666711874	0.8362626605756709	0.526861357296407
DNAH14	0.41802765239811895	0.9235672528939609	0.592313872448044	0.675758455917772	0.17088024177241798	0.10530790834048	null	0.690504182166529	0.649903208606804	0.5844905482582621
DNAH17	0.510746430903633	null	0.310929709096331	0.8173749589128299	0.449132505415931	0.50904194745078	0.171203704453163	0.408541431553214	0.922233210406376	0.40937734848390994
DNAH2	0.38031752879531705	0.110689455382741	0.279880421835779	0.931325358721732	0.0183264051351999	0.0544683413288352	0.0647446995156303	0.0259509567443932	0.18556357938752105	0.7780407084013559
DNAH3	null	0.282361782294941	0.175714410516118	0.781531617785674	0.0594037294025	0.342936472447154	0.24348862755268302	0.296294562783643	0.112752814912013	null
DNAH5	0.9144066500096429	0.8009456394464352	0.28526578840276196	0.442785432655266	0.0773328309044772	0.598272834093784	0.31454437269246804	0.893779624349163	0.996756514652603	0.909007747336973
DNAH6	0.7463307344487099	0.160053880418698	0.0500026740622005	0.0163162449196095	0.0346607135875447	0.983070431412154	0.0451004649635898	0.0461294419979612	0.0211069592440769	0.0523351608181497
DNAH7	0.07631443035010001	null	0.706730499061014	0.8681793377141759	0.448957093189876	0.341814743576651	0.6969524837488641	0.322361861900883	0.693052108388558	0.28919210991630895
DNAH8	0.823355294544922	0.934418005756415	null	null	0.90834606308522	0.784036674340712	null	0.42841727870642105	0.359816868902383	0.220978761984362
DNAH9	0.610697875938043	null	0.34921787854962105	0.0573092399281399	0.31583854906236897	0.0682430688963022	0.34921787854962105	0.134869674293675	0.133626536157122	0.957569441893951
DNAI1	0.74372265982978	null	null	0.7814740736311581	0.115574966911514	0.632659933830466	0.6794327948803229	0.49729699617114	0.4871945687291	null
DNAI2	0.892412879652272	0.252307083067392	0.977696794623843	0.9303084448901039	0.17063172313699201	0.5268959271494221	0.9683987435359459	0.9929163430028219	0.8910549315957959	0.944649883132822
DNAJA1	0.39167471728346004	0.52763956818005	null	0.168421062596242	0.130869411976983	0.24837215445066396	0.24189144413739397	0.8872340407444429	0.578020801122339	0.181703576569172
DNAJA2	0.38139906525486605	0.5516165012738531	null	0.09148738367479901	null	null	0.207295022906029	0.0994912739656899	0.6363614129875339	0.716917658173143
DNAJA3	0.8682197865818589	0.963124341000635	null	null	0.5617270211542199	null	null	null	0.7128568074676579	0.686882805158934
DNAJA4	0.8121929180509649	null	0.6826313062297541	0.730138589915378	0.44535300287024393	0.0453650217583863	0.6828737002159351	0.678473788316274	0.178805528736941	null
DNAJB1	0.7397668569431959	0.555682191434785	0.6629050579566751	0.150218412624634	0.45658285801528903	0.372766031883335	0.0996663569728986	0.5912662966708531	0.0381266785247742	null
DNAJB11	0.13135088880652002	null	null	0.25287938920464703	0.7906979471286991	null	0.40608877718103603	0.8301954547138689	0.351830274561312	null
DNAJB12	0.63792788042811	0.7800884572435529	0.757137359874405	0.8361789851099729	0.646306995004496	0.25041123325111103	0.5885123653928941	0.895028065538404	0.871269513534293	0.952721689241659
DNAJB13	0.653550297325696	null	null	0.4438710581665179	0.9562279394071209	0.9337529203410551	0.0368175630870279	0.8540218553362529	null	0.49643149539914205
DNAJB14	0.7349441438629251	0.939879908352	0.8445506255281671	0.6132756707170219	0.32770280830712606	null	0.994795254818418	0.233594581016222	0.660089733239134	0.9902348176757639
DNAJB2	0.17702147633790102	0.19094275313145298	null	null	0.9462810219401279	0.48858967498761696	0.460838854018796	0.5404814510379921	0.488470969797629	0.47048353865068304
DNAJB4	0.702096791659071	0.933276072360807	0.8990341421262571	0.39818400198645004	0.7544567134076309	null	0.13872757775829	0.418944688966199	0.62980077650459	0.378659790216745
DNAJB5	0.0919607663312848	0.18434502475452602	0.444200758694975	0.417906265716937	0.804921189811177	null	0.36806815580789604	0.629863629256907	0.620031811168343	0.511135681995479
DNAJB6	0.368030574157797	0.9998127090325492	0.9095117733374141	0.795312676548441	0.9865305842802391	0.597631747092157	0.8874654111047541	0.972970075511577	0.0226279319379836	0.678367726366635
DNAJB7	0.152276477314726	null	null	null	0.45828540676276297	null	null	0.793788060132086	0.68503881611505	null
DNAJB8	0.282834834769969	0.48449056701855103	0.5319606707622601	0.968682536679623	0.413807561520024	0.85872090402424	0.51109525725578	0.585399072369796	0.316216026898107	null
DNAJB9	0.0455986794681982	0.00551143889345229	null	0.906261063537438	0.5749167645123	0.7178017745498431	0.8699010696452041	0.225185601434545	null	0.663485629936377
DNAJC1	0.367892716721142	0.49572568800343203	0.42598135798369297	0.444922509613682	0.16345477778368	null	0.42598135798369297	0.217782871892845	0.158885516082627	0.8433684660818809
DNAJC10	0.49351482065054497	0.273395377250821	0.260162786358704	0.568091589657514	0.12017610518387402	null	0.260162786358704	0.49786834196486895	0.00717458286977934	0.718097818792496
DNAJC11	0.361439374763333	null	0.60384093722847	0.838978104910289	0.9522521980559281	null	0.60384093722847	0.8103095454774109	0.809527090214496	0.640233322154548
DNAJC12	0.6916284215196771	0.402376895229192	0.713915163256468	0.7661613509245171	0.0781082438595353	null	0.713915163256468	0.32811187372786405	0.130634418947704	0.8913793485176751
DNAJC13	0.395020628995765	0.43509327421565	0.38170180695695294	0.599373103671116	0.701850086825953	0.787206570786958	0.369157190343754	0.8203725586664771	0.063386504666588	0.84200469052396
DNAJC14	0.429463609704508	null	0.8712573404135509	0.588455310402719	0.36728275036815294	null	0.844289972204461	0.5762218453153349	0.23516797489979002	0.134894339831226
DNAJC15	0.0451598460534103	0.608913309690963	0.900008290894243	0.608169294272496	0.697193075823533	0.159110800600542	0.10139022990881	0.129487233088178	null	0.10584928399096999
DNAJC16	0.309567823373016	null	null	null	0.0194674358428377	0.00047315907606748604	0.301565689642596	0.884788643819282	0.24029961961748803	0.65708133964136
DNAJC17	0.46636472383158706	null	null	null	0.0540012972323909	null	0.655784290315061	0.453305474008194	0.29183676359192795	null
DNAJC18	0.593672848972293	0.140951395430471	0.7872839292010211	0.7338959145232041	0.678969478305849	null	0.22722063146824498	0.22722063146824498	0.11024504637216599	null
DNAJC19	0.243490390335815	0.477180236017911	null	null	null	null	0.724038325521274	0.576157014068188	0.461717491235113	null
DNAJC2	0.552024778583775	null	0.11811671333732199	0.160273840764929	0.931201911398295	null	0.18412062748228503	0.160135327338711	0.172565647795513	null
DNAJC21	0.37070972483733794	0.5398999637278561	0.659368291810572	0.816594156554832	0.34120003556740397	0.527671084289026	0.6029432102854749	0.398713638739636	0.5212867496298379	0.977544975013308
DNAJC22	0.6287593709537571	0.47362305140547606	0.797851077876261	0.45133479819626793	0.297201032966685	0.64864085436987	0.797851077876261	0.516991810370554	0.23722581390193898	0.5790870312485121
DNAJC24	0.7036715111998579	null	null	0.621676354613309	0.858424270480793	null	0.766635098323729	0.780508513066698	null	null
DNAJC25	0.820309571969876	null	null	null	0.10447038822527198	null	0.35908048144893495	0.569907499746814	0.637013712350523	0.8124927231652191
DNAJC25-GNG10	0.0594622662627364	0.680225310844509	null	null	0.163372945294799	null	null	null	0.637013712350523	0.8124927231652191
DNAJC27	0.939140950022485	0.465931499883174	0.862144292368792	0.9309827184575792	0.0254518745405485	0.251956702922494	0.8570455671913969	0.9228602432754229	0.7485748403068779	null
DNAJC28	0.5383236960787879	0.16197183593517098	0.9926215282270681	0.9591763775456129	0.7572575981152541	0.781018249338728	null	null	null	0.916355910814282
DNAJC3	0.433604037275154	0.6866593112777301	0.757860052619208	0.910965935660548	0.943331492381165	null	0.7619194229018299	0.8723208493997291	0.7555908498486189	null
DNAJC30	0.13776856921653	0.43453472410083005	0.700930125468103	0.633633394451792	0.508396364924776	0.254824948257908	0.490959672516731	0.615002656015046	0.626283242112433	null
DNAJC4	null	null	null	null	0.140408409220581	0.569507286550722	0.5600199802049829	0.16988576962981	0.582631706736657	null
DNAJC5	0.734559729804014	0.0354667263669615	0.875197141779547	0.4164267862842929	0.48329644510697106	null	0.681827324644163	0.5920843549134871	0.849465491382206	0.430046658313139
DNAJC5B	0.6679223185101789	0.755156820090283	null	0.86470990485028	0.661778669251198	0.75131376448059	0.85032389891855	0.228663015605059	0.0024245872140530303	0.9810407289334839
DNAJC5G	0.527288676364239	null	null	null	0.8031611834183892	null	null	0.7630948391755329	null	null
DNAJC6	0.620583333751319	0.169079630864091	0.332956836614128	0.960791048346616	0.119938771510098	0.32706677135414397	0.0677256884912009	0.43132302052238397	0.324680719504786	0.60347754736948
DNAJC7	0.21558291869503	null	0.7303431436144571	0.317414120870965	0.587067330326053	null	0.5309286082429541	0.0842307779225862	0.731543839956865	null
DNAJC8	0.7913610678025441	0.9785802558603829	null	0.33209140832834805	0.000130499205012402	null	null	0.9845789456710121	null	0.48809514724999303
DNAJC9	0.781372078403835	null	null	0.655560587809297	0.78248027824545	0.0795092107188624	0.397257566811612	0.10530933150616	0.22127381431342397	null
DNAL1	0.291451488444084	0.771846524575347	0.115388950565741	0.26880823366114603	0.370503505152295	null	0.115388950565741	0.345751209824837	null	0.74328794120206
DNAL4	0.10448601868462	null	0.579856542211592	0.975567932345834	0.6498186218748381	null	0.5540927336918461	0.9960502868668271	null	0.6288542050478261
DNALI1	0.520367493570426	null	0.0375200868093384	0.24293283578587	0.655626980892985	0.996404459068246	0.382254005503367	0.960914316588235	0.128924593956727	0.7030753291184859
DNASE1	0.8249383805681769	null	0.308454633674421	0.34068966832400205	0.6315118222849571	0.0251718582588767	0.9138141561286619	0.458573867595889	0.222585393152637	0.7271292241894391
DNASE1L2	0.845976688091864	0.197483598274168	0.348896854505908	0.45930174189911604	0.12144357144803	0.15585419277944698	null	0.19957139366413698	0.44363571764054405	null
DNASE1L3	0.20765129678171804	0.7301680455307199	0.519369194157035	0.0564671863040012	0.0712519667651744	0.20679384937548198	0.95189028589018	0.8618221616058069	0.392661704089624	0.4522218651980349
DNASE2	0.691018368597586	null	0.3607326445022929	0.862149723654778	0.31683322237635697	null	0.317075798542245	0.375202896570144	0.25575530900800103	null
DNASE2B	0.914862950816953	0.35876072255633706	0.35872046061017604	0.0150411988111858	0.7041510390607159	null	null	0.39671369195334	null	0.257394600444259
DND1	0.300389471766531	null	0.8402241809857671	0.964596589687085	0.5958660635436099	null	null	0.91703907412136	0.575416852891279	null
DNER	0.7734294486477159	0.848268575965164	0.0037064427386766	0.17671344208058898	0.861577956510626	0.6599036139723949	0.43650111575028905	0.8187291470262091	0.0362750145237222	0.8518587762480709
DNHD1	0.6390671780257039	0.140034537915734	0.992674732835106	0.7634964979091899	0.5660038780255121	0.834032322132833	null	0.612611505662637	0.985931848715374	null
DNLZ	0.962467531618609	null	0.9787247381786058	0.47884467219888704	0.996635526999666	0.813322851913978	0.98675221099739	0.970374153701365	null	null
DNM1	0.9692849545114001	0.757437155149295	0.7085828205635392	0.27750179569736894	0.49215907670064896	0.920551715705113	0.7560906189237221	0.0317910035984402	0.920822646035057	null
DNM1L	0.35554385686740203	0.6457126556052349	0.223450179558643	0.31651017112939	0.22892549888554603	0.195198436013325	0.20501814435757298	0.26209369386278597	0.567636328126727	0.304498882579364
DNM2	0.0164017036295482	null	0.392351076396707	0.379357592680865	0.14047797430029502	0.993478880256762	0.7962796500509409	0.9557479073204359	0.996953744387495	0.0958095185953061
DNM3	0.8300280106263159	0.425336455350675	0.0233560940235021	0.0301444057679965	0.163651910352778	0.22748511766002397	0.420333004874149	0.651420859346824	0.0734152028202998	0.0648575335315943
DNMBP	0.311900340404714	0.483178717477697	0.216311646474448	0.882006613959582	0.45939198851352503	null	0.192025617348371	0.6558732125748421	0.978713970219971	0.601652823697994
DNMT1	0.206133294694808	0.0298648812807395	null	null	0.762617776965491	0.6124604759888079	0.97915984733797	0.785702236098177	0.545533810933354	0.6006411572864581
DNMT3A	0.35647542817170097	0.331648767815723	0.36769230740555303	0.488616365888088	0.126124657274084	0.0959359690167587	0.34642472909558103	0.975898304162857	0.7692244824938291	0.9627776306265491
DNMT3B	0.922721828147043	0.158757300093162	0.9660914774981441	0.46152207565616293	0.7071678014388271	0.598962098557764	0.7218545410259591	0.37689053635044606	0.8245764965321078	0.98403326073148
DNMT3L	0.9464575785831009	null	null	null	0.5896211104885699	null	0.0714563430872523	0.405086075571855	0.31028321842319606	0.240298100562471
DNPEP	0.182103726959461	0.250752086407994	0.801029716544573	0.784705129938089	0.944996159820928	0.188207717305174	0.723597185503766	0.6463522406877739	0.294722668038776	null
DNPH1	0.8510153315554491	0.320016397634827	0.00196696841260824	0.40461630513738794	0.296263989646732	null	0.504016875110591	0.193670594150917	0.709865807517618	0.0520962819476388
DNTT	0.951187119607343	0.7869286631470391	0.304018327899573	0.484998187888627	0.8620228109370871	0.590017764990856	null	null	0.011802836708583	null
DNTTIP1	0.455509052377387	0.6735016616153461	null	0.5824461731413699	0.20765946792133602	null	0.7190270993783661	0.6660194947282161	0.582220678860214	0.39763519933806396
DNTTIP2	0.9586268532932339	0.45702351185607104	0.514328973253303	0.869956041710317	0.43363551321028204	null	0.633404061228087	0.8344505937224691	0.526013070345911	0.780515335265032
DOC2A	0.122788920966394	null	0.0118441140649449	0.346190887842151	0.36518361642571	0.9991271837039971	null	0.0520398945978666	0.8264186356844809	0.0474296399238781
DOC2B	0.30370152732365996	0.8592660377201541	0.154035505487094	0.9831877528729251	0.104264703622359	null	null	null	0.329227886350797	0.7241896546120559
DOCK1	0.320760772123931	0.239526958451884	0.856608855434898	0.0698616741936097	0.138928725460884	0.8593873615692641	0.9545870159001542	0.121419820694067	0.9203281451092009	0.209204541410488
DOCK10	0.9265988596155559	0.986165489044732	0.658943823111985	0.8778296018205771	0.9072967585069319	0.961844098673615	0.6548688063557779	0.12108896821526001	0.8348417436630121	0.557457147669244
DOCK2	0.165307930288693	0.14247743583694902	0.47169812179616494	0.240221139647198	0.8109990300777291	0.0615990396138408	0.457581464879317	0.9251718164189799	0.981913892108908	0.479484501188653
DOCK3	0.9089372763643129	null	0.778980598619476	0.188638569270928	0.6082652048277221	null	0.6956408031061341	0.699230692051626	0.777332381662085	0.35908537358289794
DOCK4	0.18917264226824101	0.6314273537062239	0.189237521115903	0.7984161251625841	0.534624625059286	0.47115877986497	0.639701496617837	0.876876487803773	0.270302398210476	null
DOCK5	0.0539368139317398	0.876102403990747	0.22924708741680602	0.0673042575744542	0.835839139314576	0.25212275173292603	0.226302948218234	0.270024653224572	0.743452397483472	0.33501648055096694
DOCK6	null	0.525541669142457	null	0.265359803225835	0.4864296773689721	0.8959655622570101	0.0914503326337168	0.783231994685135	0.284406946703982	0.45354851339816493
DOCK7	0.5533334979598771	0.6270015245977839	0.470442231207323	0.20916750325316802	0.37632247344780795	null	0.3800689005114029	0.65950603694126	0.0039543910061531394	0.847544493401805
DOCK8	0.8099617526826809	null	0.400733441059367	0.587317727257844	0.40792203511836606	0.460354561502577	0.798265061980605	0.0207547032928328	0.25450554716699203	null
DOCK9	0.681354164407698	0.44043846208601706	0.740370832031735	0.303600697634649	0.292705781636343	0.0100410308103623	0.7981959779648801	0.33484473432251693	0.855066853313621	0.648218134897802
DOHH	0.31074670686940997	0.0378810729469441	0.33211602969743	0.150453819353844	0.9103175276304599	0.8113681317143209	0.3406959689780661	0.18008141097685698	0.48773144818943603	0.28644919454383305
DOK1	0.343291475869473	0.798340630370111	0.294954829198294	0.16557385681564402	0.39573543046709597	null	0.28015314639711	0.203477860093346	0.7462675686268979	null
DOK2	0.8147057399741541	0.226524960671629	0.896732698714614	0.7051507545267309	0.35053852298500704	0.767521242195261	0.417446618485842	0.6998509216420551	0.6899624722378521	0.9905499607653679
DOK3	0.8322592911677259	null	0.0826197328128544	0.549391888720718	0.0492898637030679	0.6786115727829921	0.0798566804429595	0.21033047157825302	0.43088014712275297	null
DOK4	0.11519564818993902	null	0.15759322485712302	0.0625042715297582	0.6982820474021441	0.598919486601595	0.12690894244059	0.528771591615034	0.222421277761221	0.457361760188902
DOK5	0.518905862641891	0.8659856577177819	0.548003012463243	0.299513292900639	0.654790127302513	0.564869870370974	0.6339635433379921	0.14303247127235902	0.529220278849478	0.0862564147947593
DOK6	0.9381268857115559	null	0.062106284358954	0.276653099472647	0.49857788836022	null	0.43885947167371503	0.467088367335165	0.0884606784388853	0.46482700419055606
DOK7	0.443190715312329	0.244451604275119	0.138604767607518	0.624182057861125	0.5921702675637779	0.911652131527909	0.319978488878616	0.483931714340485	0.7766722589619909	0.294674762822625
DOLK	0.0788614128832674	null	null	null	0.781631980892967	null	0.8472948485255121	0.33426250038657696	0.28194178556396304	null
DOLPP1	0.133565499959666	0.0573405201022816	0.00794808883870357	0.31939146666237106	null	null	null	0.6917577786229061	0.0470097055740595	0.0218220901794406
DONSON	0.299357246733125	null	0.0962072584123419	0.7985934421938159	0.0199009860122512	0.33775896503223607	0.9394980792446129	0.453573292286366	0.499960808488432	null
DOP1A	0.74912002618056	null	null	null	0.533174765241585	0.9460303522530359	0.739645046496855	0.467412867169154	0.8096381301099141	0.955426873472017
DOP1B	0.48534750787546704	0.0601470170856088	null	null	0.422140275827766	0.495807035213033	null	0.785809076600922	0.30576200405872	null
DOT1L	0.808484215126585	null	0.609828714616089	0.8298594171545399	0.81102722519832	0.932824713146413	0.6576797601849449	0.687805524833015	0.3990464590758239	null
DPAGT1	0.213364326581095	null	0.0986776702899856	0.202255345077543	0.077042763412186	0.514910272016245	0.0422397069432936	0.6784878110046129	0.275975891337644	null
DPCD	0.8105309555281559	0.9492929216062869	0.608854355122265	0.905932380178975	0.802608604415843	0.8336927707340391	0.837310295187604	0.5764477158459461	0.0733908747260361	null
DPEP1	0.0561598421417202	0.9488147688179341	0.506674677925858	0.434775498428962	0.7807643556867181	0.821714571301866	0.0826680383273218	0.285111986934	0.8235301681697741	0.5553681790099849
DPEP2	0.378271331728387	0.24946018120012398	0.875298478024521	0.6991408598810661	0.370531352299675	0.438813766012515	0.310684898488226	0.733698683772596	0.9263060766720691	null
DPEP2NB	0.7900570415942909	null	null	null	0.7647590296837758	null	null	0.459856174748834	0.0191482134411147	null
DPEP3	null	0.955188687567081	0.815743245109628	0.139058012150793	0.893196336801662	0.6973951181800141	0.989732111825528	0.9921644908723409	0.998093121229461	0.810843019985197
DPF1	0.009227008030969541	0.0357183830069758	2.3226369219919698e-05	0.0189988248597939	0.399176373730432	null	1.34026741926974e-08	0.00448573861160484	0.849754953370506	0.378524382234685
DPF2	0.265750114670749	null	0.48258499335851496	0.0068531321072740105	null	null	0.452293604299952	0.00596320585526056	0.394381478351491	0.606965033591141
DPF3	0.989144519564475	0.385213184773184	0.0539399874270543	0.0826679226213846	0.0263443376038703	0.7989254685547759	null	0.0345980733716864	0.7918509747181658	0.04669472123380001
DPH1	0.155719811650837	null	0.373684611390705	0.9952230189079789	0.623919617524534	0.41902217889114296	0.5864360227830021	0.394353866432026	0.33611317587173106	0.13213131899109198
DPH2	null	null	null	0.9381083957839309	0.8605536034004009	0.9987230262952159	0.4660856243367171	0.98235632137797	0.744220832932525	null
DPH3	0.799526978312525	0.570083449539921	0.316613646141464	0.128350478428412	null	null	0.412129121824935	0.29912876828264595	null	0.525026858076725
DPH5	0.861995899339695	0.0254729984999857	null	0.0220957125167434	0.321748245896005	0.246500185537978	0.7527029452797499	0.12159103930449199	null	null
DPH6	0.887215887609057	0.0303891869586889	null	0.717392947329364	0.9258923958570451	null	0.131998700993202	0.160165790461692	null	null
DPH7	0.656370833248191	0.00593733722061363	0.33713268845625805	0.502831863161737	0.8882202610977858	null	0.36787733995150795	0.19113912887231801	0.14224136483529098	0.454528568326896
DPM1	null	null	0.326530664471528	0.230057205338001	0.7481818616156078	null	0.7270454447453759	0.250055411228455	null	0.49308369128225604
DPM2	null	null	0.8882563331591469	0.689435946600799	null	null	null	0.6333092452511899	0.397793894143425	null
DPM3	0.287994199773174	0.416010867612972	0.418659538395127	0.3687768802844021	0.740152827887729	null	0.418659538395127	0.320219719574828	null	0.444818884505821
DPP10	0.9795230959579789	null	0.0679826891578613	0.306552999931373	0.266628316736237	null	0.972267358436654	0.886133783744846	0.778583051152193	0.3712632136068211
DPP3	0.6441502370474189	null	0.3357510616903239	0.9404414524902921	0.45584697525966705	0.727050130558871	0.174044716075674	0.906230111618065	0.519399535715812	null
DPP4	0.358110718710769	0.9793467089221529	0.390321010100563	0.46663110698592497	0.38183348127641403	0.529457895381767	0.165360772745587	0.707001954486858	0.247863713748448	null
DPP6	0.652738229256147	0.514473191536709	0.36711493135716206	0.48198995939659106	0.165428851702614	0.5134634790135779	0.500256851730784	0.7168249142529399	0.1032796225206	0.5309320624031689
DPP7	0.45017176713095397	0.18600948323382102	0.0620863637368531	0.7906880867800731	0.716877459809677	0.79729716585526	0.6739687681575699	0.323213411213792	0.0404265808967494	0.387788232781856
DPP8	0.00205685126831545	0.954145202388727	0.21208009624227803	0.266481875054793	0.0014319699285155801	null	0.21208009624227803	0.15083830985366	0.242673201048949	0.8843050116455581
DPP9	0.299102589971267	0.341382605107156	0.0381992249771592	0.342544109589849	0.7535382010509041	null	0.19297900690668401	0.31482321397520696	0.158702043964083	0.760999897792083
DPPA2	0.0120937944454688	0.0556595570376446	0.920038868658482	0.34480734170426003	0.654674318528707	null	0.874281678767827	0.545579177746771	0.401677557870574	0.40886979486379205
DPPA3	0.782263098962764	0.533373082441101	0.9754522750728429	0.157740945708794	0.141568097495153	null	0.9754522750728429	0.708995754604202	0.361419149239161	0.18093458261668202
DPPA4	0.603509789478438	0.997389701005506	0.336583038898587	0.5123982912590471	0.583813978534219	null	0.336583038898587	0.510136993255758	0.8261428102124191	0.980685315999568
DPPA5	0.931294347775937	0.606075170497261	null	null	0.761235498386141	null	null	0.273674686479956	0.106410343676889	0.161606877303126
DPRX	null	0.935134048871532	null	0.11828138020214399	0.14334601913873599	null	null	0.144561250683174	0.85007274017738	0.9801309431316461
DPT	0.513727222867132	0.7080640571378629	0.217335538082124	0.498514201548649	0.655626987033229	null	null	null	null	null
DPY19L1	0.0150937489412839	0.889255565148347	0.777601222543945	0.556196535381369	0.960774737908152	null	0.24281239433324103	0.758258138230041	0.727319753098073	null
DPY19L2	0.708859378234844	0.439712374219588	0.8504572457715671	0.7625343124757841	0.9796544555600741	null	0.7559403799752621	0.7713922037131679	0.8726247719021559	null
DPY19L3	0.0752882461182323	0.410067737310998	null	0.265044071062469	0.82866549333702	0.9282889284894109	0.9329420244053821	0.262331149045694	0.0516023931691969	null
DPY19L4	0.292834700009228	0.29715110831963	0.9451764849685809	0.11848167833759599	0.800241554133432	null	0.9451764849685809	0.12329303535529301	0.39330680083220604	0.257303804554034
DPY30	0.605210327458468	0.44989845835219205	0.7566204165538659	0.642386441384545	0.71392436922582	null	0.609354069766122	0.7525766523010279	0.505372905029024	0.6151488389810389
DPYD	0.34095148325432106	0.0210411628810754	0.54244416917581	0.196572423869127	0.9479265030290408	0.9050603080101	0.236252929836358	0.8882942334222041	0.10034184288995099	0.894344947291148
DPYS	0.938230876035245	0.6260448614427221	0.34352361915928903	0.34352361915928903	0.187475405522507	0.0366492917766105	0.48101747881805895	0.301225596862505	0.343389165475629	0.43461715961872993
DPYSL2	0.563007332688061	0.9430556010511241	0.08049409201724701	0.657621424190038	0.60744698493809	0.376273215466825	0.36566781232574896	0.7451542623730759	0.16053156268128302	0.0827994285753301
DPYSL3	0.7903265442702042	0.0295169915576569	0.133428176727366	0.421432342785264	0.325488267945448	0.22118270546846103	0.0923646520510791	0.182587629249475	0.411076654688512	0.257519560496022
DPYSL4	0.619105123038761	0.8928822240571421	0.7315722369621309	0.972896234037558	0.25881979178891396	0.829698379508539	0.829333283517261	0.34835926015365304	0.166896560688097	0.881563245477388
DPYSL5	0.282755759389203	null	0.0036318919441600296	0.0172101985148381	0.144243959443286	0.0474480622491438	0.0037379862852360297	0.0102628060828702	0.294437082079217	0.00940019213170395
DQX1	0.545306999080303	0.405516330227676	null	0.237124695356832	0.604130198512885	0.0720292590245551	null	0.237124695356832	0.480453404904541	null
DR1	0.480762135564544	0.9802281334018961	null	null	0.044300424710906	null	0.24750815178650099	0.555736107886457	null	null
DRAM1	0.870741195621597	0.8314156777752758	0.443166680508911	0.733319426592331	0.957616246213869	null	0.649576826119652	0.9524146346772701	0.22413269580908102	0.604918733650611
DRAM2	0.206266136833022	0.18169647789945897	0.651987579979731	0.312493176552181	0.7084902466090229	null	0.0615220651125654	0.212821569858661	0.7538531303846959	null
DRAP1	0.9436259410432951	0.5505131008954499	0.8533518126989721	0.5983481739055301	0.6418115104304161	null	0.84646779481613	0.166945186302613	0.767305912502384	0.5159701218111671
DRAXIN	0.18298803419731	0.48911544948334607	null	null	0.99676069346475	null	0.922084554969912	0.7807982863409159	0.167670565421066	0.8931258789909421
DRC1	0.0593516499525346	0.0781373736425997	0.133589193094203	0.10130762493589598	0.314323260912357	0.272579851094297	0.133589193094203	0.26298567157074804	0.96191866764734	0.730939332725674
DRC3	0.216843903236183	null	0.97252037689443	0.27841280507106103	0.0117143558400438	0.932117173640158	0.24642344898901802	0.0717861106836262	0.19538502320441198	0.021878558991786
DRC7	0.8450854480119079	0.41442961392915206	0.099288616887885	0.752808850904431	0.9455152436881271	0.98782035421198	null	0.8294025481164979	0.9597725901668431	null
DRD1	0.25982902433369	0.0717385395246745	0.35086227207052095	0.887855966653346	0.49003689100182707	null	0.230937314211575	0.44629342313754705	0.253595016782737	0.5261382374506239
DRD2	0.7301476998136089	null	0.11568218303091	0.506873077122827	0.36416163576912797	null	0.9216803532439879	0.20364539290957898	0.9710423572155258	0.6263208283072739
DRD3	0.25345447482909	0.556971036679297	0.9082142587909878	0.9924546255570601	0.00235036223496876	null	null	0.335897954060987	0.8096881916636061	0.951604936519883
DRD4	0.744500814774077	0.9479110637979721	0.386870724264327	0.874790191891791	0.10637126166474302	0.507645138345591	null	null	0.27120906922626997	0.929771507849371
DRD5	0.13023134810693	0.415641185832265	null	null	0.5190724866249871	0.35464299231376	0.10897788864918999	0.17719331245503198	0.146234679691669	0.745357167171375
DRG1	0.781639502054242	null	0.9368092219769871	0.9076085233513929	0.271815028696653	0.333020664449236	0.887279923413443	0.0530620354936215	0.895730110210581	0.534562464077708
DRG2	0.748175445080552	null	0.19290167559781599	0.9837954551854791	0.15500700377744198	0.135598521610971	0.173011740192901	0.14575063957907503	0.7168944260670079	0.14723832893913902
DRGX	0.5766721803753531	0.8586559683438879	0.14416110000997304	0.64697126394549	0.208024981238552	null	0.9042992651456151	0.9919291178890991	0.7735269602649448	0.7989379758677689
DRICH1	0.5203787794018371	0.883303441622082	null	0.379722629473814	0.7458516615616929	null	null	null	null	null
DROSHA	0.496613097328752	0.32160541426799605	0.767827842917169	0.304514123932933	0.384727732870629	null	0.688000489156799	0.8103775536685028	0.0019926348055938604	0.447016487418198
DSC1	null	null	null	0.175015390966733	0.196303946594937	0.7603120649333721	0.31755565516963397	0.0898341867294983	0.00928916915781608	null
DSC2	0.0594623924084297	0.35907610197072404	0.27033091466129394	0.10977674532219502	0.164977238430472	0.34546927715924003	0.25930431839219703	0.0142014791560393	0.697962234019856	null
DSC3	0.9640298314721251	0.290319536743011	0.46395167389213504	0.19273937046193498	0.928516917225635	0.8833254380221601	0.16155858975038	0.112493366702944	0.496196712947871	0.027035596192392996
DSCAM	0.0791697608447356	0.8594605223540409	0.11614231186743901	0.10127867348089802	0.14634824890089598	0.509357201001806	0.0486411070338533	0.0358789302451084	0.7810993650132809	0.481623328835738
DSCAML1	0.0632364197091148	0.46390593786653295	0.17091538574321802	0.6072017424981829	0.257176057184427	0.10116801431594001	0.0883760829047009	0.510886473832896	0.0665559274660141	null
DSCC1	7.3976101627737395e-06	null	0.0461673736870845	0.284076069593788	0.0846086195958047	null	0.00932334674806512	0.295279429828938	null	0.310891358607535
DSE	0.633304655020011	null	0.0604279891274233	0.0541918884900709	0.42554545543166994	null	0.326952643961077	0.8140584295122192	0.666157482965929	null
DSEL	0.199796207073879	null	0.5928325432888821	0.586807278794754	0.428915700030272	0.567436324442341	0.955755911995673	0.331473929488827	0.36249315694073403	null
DSG1	null	null	0.607090725333987	0.216175123794049	0.271562478445143	0.8889323966436509	0.260362711309905	0.0374516331288895	0.9711218973567991	0.31963790914933005
DSG2	0.8588516455240709	null	null	0.242350105194855	0.292579413739823	null	0.475915145030739	0.33931443783355	0.5678680776517679	0.209008458114094
DSG3	0.27760819954643	0.0944182566489792	0.956466083201853	0.45802282763588503	0.16624720407660198	0.656996047091641	0.956466083201853	0.261181123704038	0.45565752708595597	0.5213299704714179
DSG4	null	null	null	null	0.7364162217913031	0.803128201141957	null	null	0.8766615197779821	null
DSN1	0.32477731959670597	0.46386696063920796	0.9488134398308249	0.8491619673566541	0.7992889594775351	null	0.886944546656422	0.944989130676226	0.590159848762953	0.985723354807578
DSP	0.9145720048918811	0.9668836575931309	0.851336682551226	0.810687899499627	0.6116612641704521	0.547680152004545	0.6799211502848179	0.5770734826720451	0.127688751128805	0.181512957113831
DSPP	null	null	null	0.9519089965995909	0.873782051325223	null	null	null	0.8206448844655441	null
DST	0.0579315036098542	0.709734790560052	0.341621715138819	0.0845375981323392	0.84559801821588	0.6178320972536341	0.122574887447883	0.0176496850961987	0.974026244542625	0.338903953816507
DSTN	0.347546556587745	0.365650111748937	0.154831095746062	0.6524931211568361	0.0329612594458375	null	0.0395199856926904	0.446698330565436	null	0.518305961476164
DSTYK	0.9694379192768701	0.780546369626808	0.517536563477474	0.42156436459773705	0.9117483875949879	0.635214440586799	0.7939527193790551	0.930141500420727	0.831547491122619	0.956939863593125
DTD1	0.30224914717782697	0.6567346835278239	0.560246424495684	0.25292012579069	0.891054814707099	null	null	null	0.8991130114585879	null
DTD2	0.740795608905787	null	0.939741671022391	0.398653703615385	0.9123414441118131	null	0.740795608905787	0.00677853402368667	null	0.13066275584108
DTHD1	0.8742267882438991	null	0.674387090689342	0.9703038908964751	0.21755901481903303	null	0.876552975666271	0.970298627608673	0.970954224231624	0.9926837502122858
DTL	0.750771409405697	0.251005978608934	null	0.7599579506292379	0.8373499085331	null	0.173413295234874	0.681839225272363	0.552027007789922	null
DTNA	0.302496745703353	0.899790304826673	0.983079201324796	0.896515542201898	0.0687044894598805	null	0.919973444335978	0.6233433222360479	0.45279755514673703	0.308803459720851
DTNB	0.42318384970626793	0.250809546659982	0.0920038319825579	0.19534860070094298	0.9833864182705251	0.88558387940796	0.0554077035426177	0.0669674065917808	0.322647461308303	0.0241329894651117
DTNBP1	0.6084667311099871	null	0.0309526987822548	0.238556453426742	0.8672875324369879	0.22940578624981198	0.118001735341572	0.261705834976245	0.7396543398483159	0.543804808452912
DTWD1	0.213954533370583	0.8783236621405409	0.8892156400765291	0.0163899199665405	0.20155225258290302	0.39564521162791	0.712419293790746	0.24748955080563198	null	null
DTWD2	0.21998626601949398	0.167309019702492	0.90058271034395	0.5590031996506829	0.209998538818155	0.19820266999020397	0.919323987294042	0.35916310045332595	0.663257538200687	0.30607062404232
DTX1	0.7845812427005759	0.9283177830350771	0.227188623703007	0.746100375015472	0.14069672238206302	null	0.686921619650669	0.21673201596027103	0.43454498146378395	0.0953436473427318
DTX2	0.88531176634228	0.8232382630960229	null	0.616774986464775	0.0826255519307366	0.842608203349038	null	0.807274520603288	0.7528005869279302	0.175284441230494
DTX3	0.400293909084129	null	0.7003951996307031	0.5577964433045172	0.0277722713805346	null	0.48911426183476203	0.18345411668809197	0.4930702048273449	0.5883461484547641
DTX3L	0.976487159626593	0.909102424141854	null	null	0.41596890084843396	null	0.975741198826932	0.8426881440349159	0.7170326687006371	null
DTX4	0.6622939099101071	null	0.340590807444872	0.24444522899114396	0.0850711732667159	null	0.179201867726795	0.17776624743480998	0.45940135709750896	0.5920198785532099
DTYMK	0.693913421571411	0.814156883836616	null	null	0.126503416393601	0.365440442634517	0.35920332104577796	0.963952573790228	null	0.78569296734964
DUOX1	0.00174952125668448	null	0.991385528559808	0.6320150252860439	0.39582267986981196	0.11737614643788401	0.794385339736827	0.798575101610394	0.5033618469838871	null
DUOX2	0.5269986541298161	0.916146815587239	null	0.8881969997868141	0.441572694666756	0.6720789129581178	null	0.964043120422283	0.8416874762246321	null
DUOXA1	0.8915336432401569	null	0.667387212641501	0.749114985144478	0.9393765085674709	0.616805808008043	0.6818493176899271	0.741521801068777	0.9393734808301809	null
DUOXA2	0.8937900000760841	null	null	null	0.30590248738405396	0.35032050689458505	0.23177145693376397	0.610476032613241	0.8400515037451801	null
DUPD1	null	0.22316515477323604	null	0.6365298296102769	0.714206841417168	0.43792761611271597	null	null	0.6163890537362061	0.18859590704860102
DUS1L	0.261015658518125	0.120285582072996	0.8355864486105259	0.6306714711544239	0.850709387730024	null	0.9095478172168009	0.763819061072657	0.163485620321321	0.50392416628149
DUS2	0.20258790485687603	null	0.752739562559105	0.856018482808218	0.927232061487644	0.630819787601866	0.945117448577922	0.9944731054349201	0.413873886972493	null
DUS3L	0.584708053252857	null	0.40759953322724796	0.804791658732972	null	null	0.558612630451134	0.337869259599915	null	null
DUS4L	0.35586450617376797	0.7666973365110992	null	null	0.9858188022853	null	0.5543291737946561	0.53086341522898	0.8311269938636421	null
DUSP1	null	null	0.9753000118378492	0.996285077510369	0.843836443228634	null	0.8908976043947241	0.8756980385499421	0.780838503057147	null
DUSP10	0.663392818578696	0.989081222613434	0.19324029046764601	0.0437828435004992	0.6435424198291511	null	0.19264886377127902	0.39618269456266997	0.647782397195915	0.31705933723299606
DUSP11	0.0495257231729042	null	0.24012860150874998	0.24580413481947	0.9518252731646409	null	0.21547165941823798	0.624669474011489	0.0463365442082646	0.927730171169096
DUSP12	0.49190192863790505	0.0319998635880843	0.108192207800866	0.12006749616556801	0.7323605776856721	null	0.499246051495723	0.16258164366645	0.6216936889614489	0.21531186525201604
DUSP13	0.38879197510171004	0.0165429555808733	0.878595583209616	0.7604985555251991	0.42189934777448795	0.828381765399896	0.607560330707247	0.5159544308078811	0.934691097430453	null
DUSP14	0.3130211384001961	0.0130281623116353	0.368137691844169	0.4004952959937929	0.595232697132527	null	null	null	0.7506540636070721	0.6012860586870401
DUSP15	0.227623941299185	0.0915371541670729	0.171204262335939	0.225779314051112	0.123538585437823	0.275656905959577	0.2904455676548	0.10364867009524399	0.4850488349683811	null
DUSP16	0.271781027562835	0.11694206844371499	0.454926852595559	0.734791030906231	0.66302145951136	null	null	null	0.263857127631503	0.45060514071404906
DUSP18	0.474999869407674	null	null	0.18329928175510102	0.18867972792722798	null	0.509883382998224	0.662458158238339	0.634152060644693	null
DUSP19	0.519231021266	null	null	0.846381973265863	0.223399975099518	null	null	0.846381973265863	null	0.19351019956314802
DUSP2	0.0465827457521262	0.6684230893856441	0.0557262074714853	0.0287515780953977	0.6927885310006179	0.336826415132024	0.0473520197087842	0.00958115642762425	0.146591866712369	null
DUSP22	0.0443953914498951	0.18512365192816396	0.8752700194933342	0.244006361268207	0.6529815969383079	0.0741712291534116	0.8666539475630641	0.5253673685443879	0.0159586151778124	null
DUSP23	0.703521001149234	0.47973302027835296	0.906234888585554	0.956915897472963	0.42043827332614203	null	0.936813186595522	0.5853645229074761	null	0.487666200932249
DUSP26	0.5410964816814721	0.590386280648886	0.292765540823986	0.787201456549952	0.39143047491834604	0.9177090743887879	0.292765540823986	0.7777416824582242	0.9581496661890309	0.564426074207443
DUSP27	0.35485899905307894	null	0.20699236178568697	0.465084928340372	0.0522168467060797	0.31270478807531	0.175037587858164	0.483993221149448	0.0245588343031702	null
DUSP28	0.556071875865295	null	0.17347116917083902	0.27703588487496006	0.13724396559364	0.205302694706504	0.0899485360747114	0.389088753334243	0.42308314963738003	null
DUSP3	0.0255011000687139	0.559404489204459	0.936706416558225	0.956809393704727	null	null	0.936706416558225	0.9648744725686899	0.373752657287345	0.971298757701327
DUSP4	0.695384313443725	0.552198726290514	0.0262262528743331	0.14759828314234	0.00204767963357122	null	0.0296671995748932	0.258534572443696	0.953938890142994	0.12422425254173501
DUSP5	0.360508848244229	0.30909817729164896	0.5407346573288371	0.201022757114519	0.649372282630282	null	0.32315077886618	0.251457580613673	0.11017530061610302	0.257265720281076
DUSP6	0.23428454745210503	0.0182972951921233	0.309297163890497	0.33437279713343104	0.8863598834375699	null	0.535332939643132	0.501626008763256	null	null
DUSP7	0.0120728535636596	0.783614597337838	0.168621214202374	0.188070558826121	0.6065983078167261	null	0.038212227377094996	0.117495926729385	0.0375353151103524	0.321069083689109
DUSP8	0.069703970360375	0.9542339458779541	0.730608438467141	null	0.0483551071364294	null	null	null	0.782384552540657	null
DUT	0.511173256946276	0.532789244952117	0.37990658894331103	0.014769443836417	0.790228700636787	null	0.624491814478678	0.0196339453909884	0.512004607731085	null
DUXA	0.6557952569920911	0.798345382613424	null	null	0.662447242212655	0.8869817653022529	null	0.374464724418864	null	0.34189852998173603
DUXB	0.9978844371851898	null	null	null	0.32767780893922305	null	null	0.98528530579756	0.367517870289673	null
DVL1	0.16662851170142498	null	0.49981145929766296	0.455350286298753	0.45933723355025896	null	0.466018534713865	0.367677408206264	0.43210758488457	0.229093010859316
DVL2	0.9331092596413549	null	0.731150772975529	0.6532769633959039	0.281253114368238	null	0.545378830805069	0.827445570312359	0.0329350160550069	null
DVL3	0.0857097193758921	null	0.6724787937706441	0.350459309575482	0.26091629877897105	null	0.845044402797121	0.0869173936131884	0.9262409072256149	0.3948631694908529
DXO	0.308746412660911	0.05855677579042099	0.8246671673751942	0.558394585851878	0.8326679620182841	null	null	null	0.763337742746924	null
DYDC1	0.9637046752863779	0.831489143999548	null	0.19477710120923802	0.0433858559977599	null	0.8179402237909459	0.960251553357991	null	null
DYDC2	0.7556752514256809	0.6260907916079389	0.79578213572891	0.997766350339907	0.89419424874008	null	0.48650781861507797	0.961328316990542	0.6635967936346701	null
DYM	0.45944906540882496	null	0.82238712472885	0.148113437903837	0.61970860949826	0.751286514367475	0.7060421234749541	0.0383500775226431	0.911173706984967	0.0463465407515301
DYNAP	0.8370259642860021	null	null	0.300452060690782	0.664038428280141	null	null	0.9052414786919609	null	0.9684267038067541
DYNC1H1	0.00830246070476659	0.0300476667041742	0.524892355368004	0.523422993458211	0.861146877875973	0.36484917372997905	0.279023975033023	0.17354939012086001	0.9348040823440351	0.12519941566680803
DYNC1I1	0.43438046146481	0.7512134918133331	0.9050800676624191	0.5743137666256999	0.8192641193795921	null	0.893426683737005	0.6284577706363521	0.959116219080397	0.966670766544416
DYNC1I2	0.622924548723099	0.6501441160389161	0.72067591615773	0.6806756605544351	0.33231264185924	0.6251152083382491	0.72067591615773	0.672473458887302	0.6221224865533399	0.5993157795873271
DYNC1LI1	0.00466967236743132	0.44769782207877795	null	0.711352437489201	0.401975534254819	null	0.12878609622952	0.173865768503699	0.20816237136051896	0.31578475476248996
DYNC1LI2	null	null	null	0.154713063077109	0.007426424935385921	null	0.272224435888675	0.000114705574002727	0.684324623482209	0.143170811325479
DYNC2H1	0.11619049106005098	0.8985567854040291	0.506562017258704	0.317130797083641	0.144971767972221	0.670254694684161	0.328360276950992	0.609552407126911	0.0935288047792981	0.3905171813368689
DYNC2LI1	0.197132160813175	0.260617095461726	0.180683212485711	0.46711255058589	0.46850391312677897	0.9401488504724409	0.18456379167802803	0.267263902833623	0.888118061427181	0.44096049966880396
DYNLL1	0.5236257254618301	0.63892966867997	0.604471850028131	0.36516810565041297	0.647537935057185	null	0.542767857154935	0.29889316271065003	null	null
DYNLL2	0.24876166890330198	null	null	0.0100874941493214	null	null	0.526114034992216	0.975465616832149	null	6.92606711473198e-05
DYNLRB1	0.9969310245580161	0.5908085221057979	0.812087859582884	0.43443818657758004	0.9635912964335759	null	0.848420942034886	0.5604148174779839	0.9617312546414809	null
DYNLRB2	null	null	0.8552594826782269	0.9367090707878241	0.847279198291751	null	null	0.883413378996193	null	null
DYNLT1	0.163597564411991	0.400199152456547	0.6627172472488421	0.5956328870407129	0.7780888512458042	null	0.7990511727133399	0.7706516450591441	0.9749474720385111	0.749139364767583
DYRK1A	0.450530856771533	0.83895755097507	0.883808558697241	0.8738738971656179	0.42168832477241597	0.76133194947009	0.7929573118175072	0.9007088641395269	0.5697905652806501	null
DYRK1B	0.301840946854057	0.8207280986432379	0.33010184072197196	0.11973461621760301	0.51877688867844	null	null	null	0.897946088730336	null
DYRK2	0.8965205641527679	null	0.799006524482454	0.874783071508525	0.0956519624505682	null	0.799006524482454	0.825872556813691	0.168621308591787	0.729073393293963
DYRK3	0.0842934108510093	0.426287612641955	0.12082989682080197	0.204285403907797	0.44836871903833597	null	0.0996386311007385	0.352616564502949	0.713092897282752	null
DYRK4	0.467858993319288	null	0.32922803383131893	0.0946483375390158	0.37047364225330504	null	0.221109717292276	0.180036804156071	0.0990944156217328	0.608364466060573
DYSF	0.540605254278278	0.32148706034493	0.0536984303057459	0.433710471404436	0.392655800388169	0.910340433894134	0.786306978467045	0.3801827804027171	0.27098533554995197	0.108795170812704
DYTN	0.486233916959777	0.7407838241108149	null	0.4583288247482079	0.32397336600268395	0.803637421105513	null	0.4903596394469871	0.13015190684835198	0.4979717192623
DZANK1	0.6507146538126011	0.808979699929865	0.824167367037396	0.291421221607205	0.24907015473404	0.808944559778508	0.534926440533537	0.291394252234458	0.23328789747822895	null
DZIP1	0.21350644048148895	null	0.673533401000383	0.117869850197421	0.798659776864518	null	0.673533401000383	0.126524857276481	0.34072115839065603	0.131742563051572
DZIP1L	0.720118996505159	0.262003507163158	0.5005944752472861	0.652378696051441	0.376506676238266	null	0.5005944752472861	0.809674835196949	0.586805228204752	0.40153646454068603
DZIP3	0.78123549818526	0.20535964567446102	0.269975672736371	0.386074484574864	0.8699104070612641	null	0.6675401538959029	0.7812962166502958	0.669286693741037	0.464012350253386
E2F1	0.325232792443695	null	0.0157040231870509	0.189158520742052	0.8321325196664789	null	0.0100526805679779	0.5957953229170361	0.914649077725555	0.0523995469676003
E2F2	0.9967511305918301	0.46847210754477003	0.7065377148787659	0.578705251405954	0.6660098493685601	0.241269484399966	null	null	0.9119702764925741	0.48995712733954494
E2F3	0.18811617932755603	0.9789514704766609	0.966271121734981	0.173253958939464	0.311345272184475	null	0.890099872089413	0.700502035173633	0.567353935372076	0.641442526707802
E2F4	0.0411307074418311	null	0.0865581893146048	0.0321499803115144	0.32874270347414397	null	0.13265710219278498	0.0557249974370884	0.5567945130590229	0.0774336244425372
E2F5	0.0428573937741926	null	0.9861922978572092	0.867416313006677	0.564246007336909	0.462256882049606	0.988597442912505	0.998322205655614	0.39522302206511795	null
E2F6	0.1497915610621	0.6120543488706071	0.658735309765035	0.9312361265431089	0.781511392369115	0.904968727279647	0.674411509713704	0.949498709296093	0.49350067590298496	0.9724030536361701
E2F7	0.17687100679649598	0.8216098895261851	0.9280054865374051	0.87435625296885	0.9078889738273109	0.9315440042127441	0.871988198189805	0.8432102657498409	0.642494833661198	0.38785606553196006
E2F8	null	null	0.9450540295559509	0.48269503929717295	0.21377425681843304	null	null	null	0.604862886078061	null
E4F1	0.9360831496135241	null	0.9001904210868579	0.951449878618901	0.56256979699621	null	0.8824639758188609	0.994437615547922	0.473114921124242	0.0104881172550542
EAF1	0.41528698179820395	null	0.0875383009059688	0.781284777159991	0.5150869118999499	null	0.721965817326011	0.911733272944793	0.950185391351088	null
EAF2	0.39164807896903703	0.0457127840208645	null	null	0.955806898710018	null	0.9733161074796121	0.9937203043594169	0.9592866787920911	0.792588511449489
EAPP	0.540237240529574	0.647281193778937	0.22292952860110998	0.21281158805171602	0.8414201679736899	null	0.885786148201767	0.28121143901635803	0.244227666279375	0.9736659153763071
EARS2	0.64694571920039	null	null	null	0.18020818833844895	0.622262751804277	0.204568946328865	0.8989104049975569	0.7598112316252901	null
EBAG9	0.7496953649624241	0.953583639052744	0.150070892572413	0.7127737217365459	0.46440481128433503	null	0.150070892572413	0.9376155289957521	null	0.535334558044313
EBF1	0.761077464355001	0.7392439653628481	0.8810542061281271	0.8329232491589169	0.17339048631885096	null	0.9566073203605259	0.953353914364296	0.7559980008166189	0.5712489114722521
EBF2	0.08031458787057699	0.22784102284077998	0.34845554765819803	0.8756864175559659	0.951544214604557	null	0.23763408904600897	0.58126796142033	0.899383844940228	0.38049634629887297
EBF3	0.9741127176334109	0.15903621717067	0.571121863908433	0.310322735846519	0.605460017265089	null	0.589825775447605	0.0750342826457555	0.348224896463271	0.325321171080032
EBF4	0.599141350404959	0.268592566704095	null	0.661660893446395	0.10055305683745	null	0.8583899029277959	0.6668127458634161	0.8326643873727231	0.202742323859674
EBI3	0.0573476261564793	0.8178574545300891	0.34557339219360406	0.279320524233254	0.6595368019847939	null	0.265857479816176	0.278536590079512	0.0558832590992151	0.267287440881478
EBLN1	0.574044411591371	0.40125507065726707	null	0.332728888652667	0.166891207113491	null	null	null	0.195885890839088	0.6918075384965899
EBLN2	0.0499630212391161	null	null	0.462825237234334	0.673140682427183	0.7427803845441191	null	0.6062086890545129	0.229884218882265	null
EBNA1BP2	0.48392804549996293	0.35447925729731106	null	0.6899358030217199	0.17768716285384198	0.9866705527146271	0.592998732665956	0.375484924389629	0.7149916680543821	null
EBPL	0.33433884063524894	0.318894600694065	0.47299849294454	0.622638471750809	0.305758583869916	0.005197981296339529	0.47299849294454	0.530579398707994	0.36632184577429294	0.513403098791883
ECD	0.8650732838718471	null	0.954581831753213	0.752788655520059	0.355386900892572	0.6760895574257989	0.9808257727175731	0.136248318771234	0.38929396238436104	0.8613096758892171
ECE1	0.618406616414229	0.464511823287026	0.89934506754399	0.8757182871862701	0.29115615870586403	0.0825849731514346	0.8180709107173381	0.9229669635080071	0.449335660989026	0.7047542530572769
ECE2	0.0419860725186165	0.960523002826872	0.00500642416750963	0.0100336756925155	0.7299815156919	0.167536915790575	0.0369285648644906	0.13433957929141901	0.640661422847671	null
ECEL1	0.797772783169926	0.594578301674296	0.34090456021756604	0.7248061555768069	0.9588444562402799	0.779894136509133	0.36231948163066	0.593414889854919	0.559799142479761	0.41361292697499996
ECH1	0.578655825978493	0.668099592473647	0.9286482453202539	0.7542323614073341	0.9544104059672021	0.334772743945627	null	null	0.6666849060569771	null
ECHDC1	0.755984444841933	null	0.7498370027168509	0.864263540306788	0.109786823356151	null	0.7588267241066569	0.645646802400933	0.00644164099389344	0.42116818313902105
ECHDC2	0.993428575727857	0.40495137749206395	0.921016688471871	0.38631042035231206	0.975869974762703	0.162623865468898	0.7035253855427779	0.6299976530177479	null	0.6228436121753029
ECHDC3	0.9939401938430691	0.336938309274382	0.525589878379623	0.7355638186664929	0.972636971220542	0.982644951669085	0.187480222851811	0.9558012344037041	0.4338177529433929	0.935906845452403
ECHS1	0.365254290081331	0.986928451620887	0.8659994803251709	0.910060361774796	0.388674308871366	null	0.22972341986764103	0.13140715819702498	0.279255443552341	0.447857188063372
ECI1	0.7996513503990149	0.197483598274168	0.510794742242447	0.195620433405591	0.916576295610258	0.7994686068264609	0.439957008391781	0.19517184235620397	0.711136408875653	null
ECI2	0.8515192910181609	null	0.9735534230373492	0.974585299172543	0.97070383332251	0.9731790842915871	0.276999916884219	0.537274005708272	0.0814108981806577	null
ECM1	0.566045957665174	0.952076788117886	0.12435996308348199	0.35521001155984705	0.930224681399485	0.7537077151185941	0.298447937906065	0.230452831236278	0.130411297631846	null
ECM2	0.324057311141928	null	0.5829743139954761	0.48331412238997495	0.36112199973459497	null	null	0.41010141313920506	0.42856302362281606	null
ECPAS	0.395611007366963	0.170326063816927	0.666726932357443	0.00653103064073823	0.593789422730406	0.39052624029642796	0.666726932357443	0.0295993782936808	0.0448789574760515	0.8632319061334929
ECSCR	0.0891252938157097	null	0.548593263873469	0.9425810975042559	0.780815195457457	null	null	null	0.22472148065093103	0.268076646954239
ECSIT	0.484756437624849	null	0.7146484161416858	0.676918409634771	0.8888256316446609	0.400568033426829	0.37812101161028205	0.601155151506278	0.135418549668862	0.6773221032397181
ECT2	0.771908810472819	0.749155205253634	0.695713842203506	0.9191091528970441	0.973491182899109	0.77471415456298	0.695713842203506	0.0850636894687429	0.0916513376362293	0.973795144226121
ECT2L	0.724613122894015	null	0.47443734348339295	0.6274441539748851	0.5897936956625961	0.118644962897675	null	0.704494851419203	0.291722562091775	0.507032747771311
EDAR	0.77110978455513	0.0357621987394765	0.8702433565681441	0.6462724519604399	0.154740686635143	0.5576946126002579	0.8702433565681441	0.131726863239708	0.39457195436860293	0.7121323059967071
EDARADD	0.15185864162789003	0.983346756604673	0.29072263600888	0.7367867691348879	0.6043506793941371	null	0.32510124566164	0.40739521583362	0.334308029280264	0.39945310734058204
EDC3	0.0881099595878636	null	0.259611927948036	0.109427021032579	0.9034337638379291	null	0.25748864248573	0.621266824186855	0.23288731556722	0.9126904394069709
EDC4	0.47754481273613	null	0.8416446126927769	0.460965251672804	0.9235853668214141	null	0.481352651618364	0.23491940236366599	0.0289526007214256	null
EDDM13	0.712105530972123	null	null	null	0.9933839073180891	null	0.7650309926054529	0.920373405387986	0.926945438775187	null
EDDM3A	0.391881245332122	0.8104203746333091	null	0.327066883896455	0.514664451378756	null	0.576956992683578	0.460289466372956	0.187649099202642	0.258691300853087
EDDM3B	0.21926429162764802	0.195317744624588	null	0.320274229755395	0.17612912632547098	0.6869109466768549	0.22495273190197798	0.892499375719583	0.555084578594432	0.494641359290921
EDEM1	0.25098491504574305	0.5372281726190801	0.37141746351775295	0.65354258103136	0.216500877492005	0.8983927760347231	0.0275880209207535	0.21056198362048897	0.403200428155457	null
EDEM2	0.039276949176934	0.902419651116172	0.17981066675417	0.437459173404684	0.613332944959851	0.960918323506745	0.17981066675417	0.19571739849834402	0.4990721575202971	0.435625591612568
EDEM3	0.33329120372237603	0.46320410137915796	0.0359392768376088	0.260747234815492	0.233636911825203	0.471385363396367	0.13543931757594901	0.34748152706212393	0.972260757714946	0.216072513558487
EDF1	0.0632381973398175	0.32369971337453196	0.5756763221944761	0.0310629081635274	0.95653752276899	null	0.6800722872096379	0.033429249656088	0.8262036006701441	0.9974113795950229
EDIL3	0.9026314892587142	0.0658177650748309	0.0646689539367555	0.0189618204484873	0.8862599885599091	0.8531949823705709	0.565037322219124	0.3615290934251729	0.41341259545742	null
EDN1	0.173045806021045	0.499278552374242	0.78128850059588	0.826753846586034	0.8382037704516322	null	0.31944065306836	0.4652953977350979	0.403565378338213	0.22600224982143802
EDN2	0.933594223897112	0.515113242952563	0.10620047188827698	0.270108895179355	0.22736194132023602	0.194836797001672	0.0830497675828328	0.19192491300907802	0.30368501781473606	0.77762498482373
EDN3	0.38706707479178704	0.904703095610393	0.113220212591276	0.11219257081365303	0.166663307945836	null	0.11074209462958301	0.0589568708969808	0.29714733382624703	0.113894858665133
EDNRA	0.941027270343923	0.5313109552797	0.8477573670135949	0.995938690364524	0.7665599170620699	null	0.8477573670135949	0.999075236787305	0.9716298714769681	0.26687469749700504
EDNRB	0.254657579057751	0.0392386715621603	0.27130442545727396	0.398505668309745	0.0562738311041475	0.0697255361115769	0.526630820648415	0.268710016067161	0.153063418148046	null
EDRF1	0.8227125879023309	null	0.6151241523695999	0.498562498003248	0.962605276895272	null	0.9011174392687841	0.922934704245296	0.328431372427236	null
EEA1	0.9818773659905159	null	0.17991553717415001	0.821638881636584	0.0221353471820247	null	0.17991553717415001	0.7352293377676341	0.854874490534855	0.928074304344457
EED	0.0854641265663971	0.0892716013207209	0.8421672824786891	0.231180521439629	0.25748670271352103	null	0.696771868827468	0.444488297890558	0.932729905305945	0.722860042439737
EEF1A1	0.293218932927005	0.8547250118798398	0.717119863516471	0.50239736832408	0.505195319332856	null	0.767729506519655	0.835316033776552	0.35111662214849704	null
EEF1A2	0.0111739799363126	0.3648730690237921	null	0.542199484769591	0.0561554371077839	null	0.492336734784877	0.7447917369192959	0.25754775956270104	0.33667300426756397
EEF1AKMT1	0.943143213417213	0.799132189049653	0.7558647589682379	0.961704171501265	0.133497045631939	null	0.459739455926446	0.0408061648502568	0.44397732661806705	0.94031913352716
EEF1AKMT2	0.7867442732637809	null	0.0973480095532223	0.43339543313510104	0.698937257083894	0.43153762191963596	0.936243769897353	0.742251370143629	0.8673028527471851	0.31329269996403897
EEF1AKMT3	0.974572781711941	null	0.187880852856226	0.0493900156047189	0.322731017394352	null	0.942797066533799	0.979795357773595	0.8414902899733171	null
EEF1AKMT4	0.48612712876436603	null	null	null	0.157277989483435	null	null	null	0.102369229526237	null
EEF1AKMT4-ECE2	null	null	null	null	0.34910371303048404	0.167536915790575	null	null	0.47524791522434207	null
EEF1B2	0.9604054564161809	0.7477135333043441	null	null	0.23022918969205897	null	null	null	0.23022658912759603	null
EEF1D	0.546921606725869	null	0.160174738600005	0.524655974794006	0.8831810584274641	0.8933104732488671	null	null	0.312298332166336	null
EEF1E1	0.0656037640208418	null	0.631612897289978	0.21389208023845496	0.661488426934267	null	0.792659024642614	0.659166899697966	0.0570625940422183	0.8179012224853721
EEF1E1-BLOC1S5	null	null	null	null	0.358390572533202	null	null	null	0.268983161879481	0.8179012224853721
EEF1G	0.8947024340392579	0.15606656179999498	0.50164048803955	0.35628742622533904	0.0175165441108576	null	null	null	0.899244067323516	null
EEF2	0.17903771256726297	0.517128779978846	null	null	0.37751186711642204	0.141295209717654	0.7745564581890669	0.525439698896794	0.1174630355418	0.0632470480071261
EEF2K	0.8584878068388249	null	0.363874210979837	0.11041341924379303	0.531740802630932	0.6120727630688481	null	null	0.293418142119295	0.234237813354511
EEF2KMT	0.0691696960853707	null	null	0.974342778472473	0.127762525198932	null	null	0.411292884272767	0.9397323025212221	0.0815349611474914
EEFSEC	0.3821273761609	0.34147462588146	null	0.8513241779432629	0.310028993461028	0.285985210288167	0.417572980054252	0.829483571257208	0.456930110924214	null
EEPD1	0.0682771829247915	0.0607820064415094	0.293646783064836	0.5940181984260451	0.808017891163729	0.5503393202451661	0.8116502359208241	0.158699536108254	0.532384587722059	0.126017560815559
EFCAB1	0.7933465419336909	0.901482960633764	0.566287425713801	0.55602173961099	0.7299133581422541	null	0.566287425713801	0.972421154217484	0.141971813986103	0.880056542010807
EFCAB10	0.898764670510438	null	0.631687116958199	0.48192229975722106	0.539593087366614	null	0.288615666970878	0.711101406266548	null	0.478819027356324
EFCAB11	0.7618985532391791	null	null	null	0.842651480289823	0.171981889243986	0.8838376045821891	null	0.48496994051757003	null
EFCAB12	0.691858932721659	0.593568495655446	0.966504084998702	0.859449415018192	0.46684362599079104	0.9596035902769979	0.9442768429325691	0.328621897232758	0.8512292662365111	0.3672996612924939
EFCAB13	0.30000073290234597	0.19768537375498	0.44986494481913597	0.0535094428716191	0.12384894081740999	0.2964822731566	0.618813277806275	0.7491718074782671	0.204411020258593	null
EFCAB14	0.615085912853834	null	0.737362249252392	0.8725553201367059	0.0817904167238643	0.982738992940206	0.673499962822655	0.839310512911177	0.33069403991170304	0.535182316220892
EFCAB2	0.5463561196584471	0.237230317138423	null	0.12023113765086	0.204822410110577	0.477166993390787	0.87016051023373	0.942368016281223	0.349381485105701	null
EFCAB3	0.5578655954403101	0.3827943173452029	null	0.9185865638675541	0.6872281528223311	0.907183517189437	null	0.454612128497454	0.895261619221102	0.0113021333954334
EFCAB5	0.474724413665001	null	null	0.27192629133903	0.34583111649124804	0.164928370903107	0.42551662748999103	0.316320966203009	0.7869706529166239	null
EFCAB6	0.821628792522524	null	0.74587471341894	0.9389264284566929	0.692115479921737	0.76139571299584	0.803156235656462	0.8371317692775021	0.334370523781299	0.7588634912033041
EFCAB7	0.36377428747538	0.540906533879157	null	0.597764635104156	0.410236222130571	null	0.382484387115421	0.40178713805724303	0.173395573623036	null
EFCAB8	0.341586535572001	0.00029399412784525403	null	0.33310343760056393	0.642437061209743	0.832499454347467	null	0.17463676525590602	0.0249982144685239	null
EFCAB9	0.756011439155908	0.167556326922042	null	0.953188278137633	0.662237931397027	null	null	0.9270276373466021	0.401931181313488	0.934807771012595
EFCC1	0.4674972016934871	0.989385949377242	0.0512468717903436	0.06846000885322	0.21431110214864899	null	0.0551270211243469	0.21572299164029698	0.0218736759953786	0.157254257009814
EFEMP1	0.751635449488066	0.30599362356445303	0.732210916455547	0.5940403409932571	0.907497941373048	0.9241661246293209	0.78540240073921	0.7092002666796379	0.8327542910170451	0.35261415905612
EFEMP2	0.0156813650908857	null	0.0752039065352025	0.0231768151533523	0.46726199993698797	0.445003045493776	0.0818020092593263	0.0215924179452178	0.0466770090452384	0.51166722241228
EFHB	0.6604785688490831	0.459812301038469	0.7518778422295441	0.8922700472881461	0.850067392161165	0.428360739029596	0.0048852423721489294	0.4079350671696129	0.8197273498866829	0.0782049202595807
EFHC1	0.0755638082334715	null	0.257563841451877	0.0536738426808309	0.90920663906249	0.776385451060812	0.859979481161907	0.775483427784797	0.0971764549828409	0.36174385884142696
EFHD1	0.681042755720273	0.31038480396832896	0.6628761784002021	0.462727725430798	0.45640874991489594	0.9738616092061301	null	0.8179935061544591	0.42644257213293607	null
EFHD2	0.9726765530498279	0.5069959610608019	0.25491144861165604	0.271676862597365	0.217101087362218	null	0.23198136733416502	0.14612501351442903	0.44589245836733604	0.344254587304617
EFL1	0.21366635132519501	0.0900920169106357	null	null	0.289368414195895	0.29274463904122805	0.5623725567388891	0.218849385513212	0.181995262518529	0.5491423598974979
EFNA1	0.0476446823237067	null	0.27766104565112	0.133076267201062	0.259813081826528	0.5340522674999799	0.138990312864895	0.271246230179165	null	0.74663647378078
EFNA2	0.906537901007081	0.0108486181029526	0.5330328878954911	0.20110407444533102	0.17003943224729098	0.20572282203880302	0.684719918644636	0.281361205833127	0.567949088595443	0.521261712475516
EFNA3	0.350576521233112	0.958870788999121	0.283497795444035	0.376603348798448	0.780403920458542	0.7475744374560791	null	null	0.24950492420430304	null
EFNA4	0.7138979085071809	null	0.9901285452811239	0.679614147392682	0.0593432430619608	0.0766663886228343	null	null	0.8318811586026159	null
EFNA5	0.297342577398739	0.0550106556399251	0.15811420750241598	0.645772052958689	0.11392331809948598	0.11392331809948598	0.6712636974739928	0.0227503531224871	null	0.576042330634328
EFNB2	0.9283103994633871	0.202588826650254	0.20490174053618698	0.115519836994625	0.7693368007919301	null	0.200679917057302	0.139149807711236	0.177203107908073	0.24300788276067398
EFNB3	0.617950783910597	0.19167195003177104	0.384856649008317	0.34278257212089697	0.858336461762765	0.6275934465511059	0.332694963265088	0.574286059562141	0.9613332062623889	0.5543082097647011
EFR3A	0.714738819478542	0.348869692136077	0.8528611450786949	0.803170311258491	0.32107702072432204	null	0.443234229905713	0.124547949347535	0.17083660830223904	0.647929169623726
EFR3B	0.790636793519131	0.749373631118693	0.29992817316923603	0.482856606761877	0.7199984441111469	0.33859449260861607	0.312297006997372	0.8272859768855709	0.417433012777103	0.737409522976086
EFS	0.9879385035277709	null	0.7556054262271221	0.0693636353808902	0.9895305468096579	null	0.7556054262271221	0.126103661262593	0.16817085349867802	0.08115735904845099
EFTUD2	0.586274129392864	null	0.38504893416328206	0.908194507157293	0.842266116948429	null	0.0707917730017705	0.06749537785274	0.987402376928716	null
EGF	0.419549043080426	0.32352192089490006	0.200909482458367	0.409754585229813	0.188395902566551	0.31419093153515504	0.9959201648165359	0.925948399930925	0.44981355987708793	0.7029115630022521
EGFL7	0.43831037393166	0.9636189901965592	0.9261800100700059	0.966889251334758	0.43620600130530296	0.8793404895529651	0.544588060971416	0.996037698073307	0.8383034156608009	null
EGFL8	0.208193457935664	null	null	0.174170567244315	0.193442094223691	0.865659457788591	0.515164924363581	0.43062946916344796	0.8013248778101679	null
EGFLAM	0.910047095372512	null	0.485847286631033	0.6932385999115351	0.427962535156275	0.456282321657715	0.18630354448206302	0.0414418514914324	0.86782122562746	0.394791757245239
EGFR	0.9964487537579821	0.44333001068878203	0.45330036809509294	0.874320854849215	0.587621839597124	0.772301407324797	0.224552599925478	0.8071714337776801	0.585125122361821	0.8273748895931129
EGLN1	0.9798035030476759	0.13684083783331	0.638834465864669	0.9463823435886372	0.9336130584984871	null	null	null	0.980354128725579	null
EGLN2	0.0759852716993823	null	0.15443876854010502	0.20721362340754104	0.605979902576375	0.7205387780841022	0.195467055730614	0.693157756802129	0.5787685196913149	null
EGLN3	0.668616656647306	0.0545811387113042	0.592880053236384	0.46728917781347207	0.883426532701591	null	0.0351929691603992	0.324116182289731	0.515122385832983	0.9869232927554681
EGR1	0.20121283611025104	0.674692077125729	0.207422243258487	0.10183008913415	0.215192765044828	null	0.11313172722105899	0.0609904732161866	0.8024005732702242	0.179928199293739
EGR2	0.968927130325001	0.492839415030971	0.460740303726477	0.675413658193973	0.0969827613496197	null	0.276581014477357	0.0711182849102123	0.584878595475684	0.5744407628087471
EGR3	0.31200229222541304	0.20213408758906898	0.8724129023011371	0.21239842276435997	null	null	0.634850292787152	0.16542454270023998	0.815498959530254	null
EGR4	0.6870709644483269	0.237959555474029	0.8387520244522141	0.8950337821691858	0.12962122535253698	0.8624193708125121	0.8743844547761249	0.9434800800223829	0.738850301214172	0.5754227285227829
EHBP1	0.00172928834476282	null	0.0436886219141667	0.0885498600265391	0.0831314457625766	0.22843103693295103	null	0.623413946526774	0.27628485279921	0.592709557293519
EHBP1L1	0.840024396427097	0.34234150615317	null	0.5647083860031711	0.660199829038304	0.97413020335632	0.00585827350035828	0.513770673972046	0.625893947057266	0.672615024446607
EHD1	0.290605294197366	0.475346622366921	0.8902390239069201	0.27232981730391304	0.9059402425949209	0.535432178038986	0.441515382468955	0.26925217230345605	0.8906809909636719	0.500389944906044
EHD2	0.132704025367815	0.615429617654841	0.42703494170189	0.572315403024424	0.673819010778072	0.248205010325208	0.313021725746589	0.31879599360603494	0.194282288119526	null
EHD3	0.964427083909996	0.29866604327918395	0.618258992060551	0.10470979991152499	0.138650397236566	0.834926832182335	0.7282432854220021	0.509768186645987	0.628598591062981	0.148432651555638
EHD4	0.010911625739540002	null	0.752564707434239	0.8553190026609041	0.00211385197195835	0.0326547882527355	0.577554429616961	0.47084253670419796	0.0418023100473981	0.047220629269741
EHF	0.463652073928511	0.25638067856495	0.224282463476124	0.981449325205551	0.687006612879657	null	0.592017544976535	0.5115163791936951	0.332287692886654	0.637498248021932
EHHADH	0.0580931700540237	null	null	0.9487706938705049	0.226059851774721	0.15319139631311499	null	0.43399161494634597	0.834911483148741	0.39970583067333504
EHMT1	0.257153971096317	null	0.788824958929599	0.22448424794844601	0.18673001124935698	null	0.141686601600728	0.5425076275327579	0.0178369736016479	null
EHMT2	null	null	0.49769756823402	0.0695959672163309	0.0934517605492466	0.693800485506843	0.399292737904539	0.690667247665063	0.160884231156331	null
EI24	0.928052198280951	null	0.62928164088902	0.8811861105611691	0.234969159466939	0.760566828914448	0.62928164088902	0.7569080226802221	null	null
EID1	0.213233941108129	null	0.633351634741091	0.406707157315396	0.28251623405139503	null	0.6040956109673921	0.43228625288460204	null	null
EID2	0.962287286139126	0.7311538172776291	0.8138920109698909	0.323876700310411	0.15521476425515301	null	0.8138920109698909	0.22254961871377396	0.650710919796448	0.170183325165927
EID2B	0.07661423220397201	0.5482648804683671	0.0142258198377347	0.45210920290635603	0.404788032963503	null	null	0.32241433251001095	0.7093385718089621	null
EID3	0.160033830085343	null	0.370966383837509	0.000973158935399843	0.48815696714676	null	0.35276146248594104	0.000486900438082416	3.8634009765115e-05	null
EIF1	0.33703486784850895	0.34842894100519	0.040821786365893994	0.0897475435064159	null	null	0.0412387236457271	0.0568907286057714	0.7679421412945941	0.957476775146941
EIF1AD	0.5980621543702429	0.128343253151232	0.8923910649791941	0.7632136930733799	0.871259770860442	null	0.7421708575579691	0.6430311860603841	null	null
EIF1B	0.789241298264524	0.35080684487385305	0.4530392333618571	0.328745159560825	null	null	0.5176553050289759	0.17705932105058603	0.18938697448544198	null
EIF2A	0.6526919285459549	null	0.9809615233340171	0.716302118233553	0.7916509102638141	0.871041598589683	0.590879304620381	0.801890346657522	null	null
EIF2AK1	0.418718035413409	null	0.143226622850975	0.132833842833442	0.672577683746356	0.831385960411622	0.275339969163136	0.332103685155273	0.950933866647683	0.10735210465005901
EIF2AK2	0.23665833712481196	null	0.639984326178176	0.235437833029738	0.142336684710359	null	0.59419774668087	0.26144296433214104	0.077845869940616	0.851082359567728
EIF2AK3	0.8205533000265071	null	0.05259832623312	0.558712047324162	0.8394683151466089	null	0.89785000516323	0.41594950575891204	0.9602528122536992	0.7242858593935441
EIF2AK4	0.454373275254649	0.9272909042312099	0.45940287029215	0.0367233698143893	0.141073454056237	0.31389871317381396	0.9542693847357909	0.14824522253420402	0.0248544736074187	0.32628925650004903
EIF2B1	0.553789524907689	null	0.685675449287856	0.9089764629391109	0.365272474021575	0.294143584717703	0.5007265097472721	0.6164376992781079	0.0600371624685871	null
EIF2B2	0.5689995603192171	null	0.887024039325865	0.9167874100390409	0.455404830014572	0.369401813348057	0.596472191402503	0.6688871554753449	0.153551812124355	0.310563896668312
EIF2B3	0.289806862880416	0.35778723079022995	null	0.40546105606660404	0.751579997761385	0.8671129066963079	0.849982648921476	0.845728216375625	0.7586713932378221	0.9948695110483009
EIF2B4	0.7246033157712529	null	null	0.33905012308834903	0.416351774005666	0.5572343753518411	0.28479435402979697	0.7159514927229	0.9082025555783271	null
EIF2B5	0.0365979762265124	0.622896486758868	0.134965340253761	0.275740392930956	0.617917736576336	0.551575956012168	0.294810334326322	0.264294504927119	0.344645677512216	0.135249761197784
EIF2D	0.0583134921670463	null	0.280963826012957	0.5342105987864539	0.401449716695135	0.40410101374887897	0.278947442054095	0.795898385098194	0.820721957303201	0.275300321427342
EIF2S1	0.5163165061705279	0.942434697189021	0.297018814948604	0.582146018068073	0.9600300960645141	null	0.986716556827831	0.414389810503999	0.6823012327605461	null
EIF2S2	0.164666987981913	0.567260013356519	0.7949198061962671	0.936835366031059	null	null	0.7949198061962671	0.958352447340879	0.9317312778774591	0.81444050979433
EIF2S3B	0.34240781974765194	0.31074426403670796	null	null	0.721404181841228	null	0.147548380542285	0.451483464588508	0.46526354459004	0.82872062830283
EIF3A	0.250134834362874	null	0.65315088693289	0.958623068721361	0.989981652669808	null	0.7468882843109399	0.9861170069233629	0.508882429039325	0.86842321782427
EIF3B	0.11234599055707499	0.7989463848554341	0.701424073835583	0.48766567647872905	0.668087034411048	null	0.537693164856398	0.890843770676735	0.960227225636658	null
EIF3C	null	0.225993879381411	null	null	0.6475183241741079	null	null	null	0.33697384642603895	null
EIF3CL	null	null	null	0.21320793621012601	null	null	null	null	null	null
EIF3D	0.508119259802569	0.7965854493725442	0.4192680850537971	0.7711693285024109	0.0124610003355234	null	0.247955106190044	0.329541249276521	0.008404979455749141	0.236348804977981
EIF3E	0.7366428990976942	0.678754533922855	0.305499902468248	0.0930568846347114	0.0642354104435767	null	null	null	0.526412287317068	0.9121748223407351
EIF3F	0.15202819358987302	0.0213919994710968	0.9807612168197709	0.798476903513384	0.986974908735393	null	null	0.83611818973093	0.8033349425473181	0.48834801904396796
EIF3G	0.7462218840512029	null	0.0305412796945878	0.0672234396770812	0.747643322077136	null	0.0370446688317752	0.0747111715645388	0.135769582070429	0.0593206364744459
EIF3H	0.0543545942665221	0.33065375190451196	0.7567482118353259	0.10592202969386098	0.11845161135909199	0.0012623752073854801	0.0618636309547964	0.0981773593087149	0.782826370982015	null
EIF3I	0.7659480172277808	0.30036788173375295	null	0.81138191351127	0.00132038848772442	null	0.14225804664162198	0.10596275282094302	0.225283054493131	null
EIF3J	0.8930571211381501	null	null	null	0.978158959276299	null	0.991346869359393	0.967967938848269	null	0.7774062415601541
EIF3K	0.32366136578502197	0.24521848588520803	0.561868333922298	0.0249279071786179	0.44165749134978005	null	0.44845357301126004	0.0308036698686251	0.23934507224083698	0.0362415126673514
EIF3L	0.7239032866214681	null	0.339491854753519	0.393443260320561	0.684333389106875	null	0.462385216353627	0.586551929175063	0.206664799548983	null
EIF3M	0.223650680140612	null	0.0134923440871025	0.0162979380719698	0.18229001643100198	0.515042697320916	0.0125579177660095	0.0133663572451103	0.291542373510907	0.8244827986606221
EIF4A1	0.35357913920470296	null	null	null	0.29418046379352397	null	0.28878726648662606	0.5444440657344269	0.657085342798818	null
EIF4A2	0.496021001131594	null	null	null	0.91411918929003	null	0.430805848320673	0.46329816599658796	0.5292693853957521	null
EIF4A3	0.840463726795716	0.5201537695702101	0.119272135038416	0.0298854989366093	null	null	0.8593767283079159	0.722643412865414	0.7854717397569041	0.37470642258573905
EIF4B	0.0468448525403231	null	0.057295131935194005	0.29007449753040504	0.106662664391136	null	0.139502071247569	0.300300009548196	0.654696801543773	0.5683735956224979
EIF4E	0.102687697557367	0.6185569232715551	0.7632612096377379	0.7142662730542501	0.734487633577942	null	0.0087566948870238	0.538656741706895	null	null
EIF4E1B	0.749936099272627	null	null	null	0.9697746113851958	null	0.55396808502223	0.6861531680714109	0.712837266558553	0.6141156794976271
EIF4E2	0.61240402617956	null	0.9535221440165579	0.483940711552303	0.9457049656209839	null	0.656351410220445	0.477999144010425	0.7278169688350842	0.0099233599663342
EIF4E3	0.37758849676727796	null	0.537833465395185	0.8024736623792729	0.139718582718595	null	0.206425130972363	0.206425130972363	0.6116386462669821	null
EIF4EBP1	0.341829879915587	0.326740587102117	0.0992219084290276	0.18206203649371602	0.6862209798840401	0.675586420049213	0.0992219084290276	0.0762883157591441	0.9289076777330649	0.0322897845165628
EIF4EBP2	0.169719558933259	0.380464266996903	0.577913678908564	0.0934886507419179	0.623485304378714	null	0.577913678908564	0.682593994632547	0.18544157686516397	0.553420046657359
EIF4EBP3	0.13354783769699302	null	0.0492444348400886	0.18122639455414	0.00739098412337547	null	0.13354783769699302	0.13354783769699302	0.295018816336716	null
EIF4ENIF1	0.84819421086659	null	null	0.960330173642984	0.28378725293254403	null	null	null	0.580038208160331	null
EIF4G1	0.22935051313833602	null	0.30984672211376096	0.41888496621227705	0.259370116021003	null	0.382059292459444	0.256718789001593	0.364916738107242	0.220898733520591
EIF4G2	0.0821120596693571	null	0.80797061233088	0.42326814512821703	0.956406787531241	null	0.344126417294207	0.0914724662855727	0.262368768500343	0.952819194241057
EIF4G3	0.129580055295031	0.10873841751504801	0.21082954168797302	0.142865088018139	0.30910553292860304	null	0.13626890890513998	0.0489864226372867	0.344519991943141	null
EIF4H	0.210489106526452	0.48897546527914504	0.259507479072822	0.837080710354157	0.6388754167016739	0.38822478485552797	0.318036973355617	0.8937732662771809	0.465533822706587	0.39010800654643496
EIF5	0.887100725180884	0.969055999605924	null	null	0.954697728900592	null	0.141637563514346	0.182078171229636	0.0332129953627783	0.422979476376663
EIF5A	0.997913547844981	null	0.5912303913740731	0.932848860997701	0.99022685539817	null	null	null	null	0.18594054501089002
EIF5A2	0.0875123077066609	0.00774370034339933	0.10853105154642	0.18308393550293603	0.9271205210259681	null	null	0.6314978215544921	null	0.042443352635524005
EIF5AL1	0.7138851910514971	0.936686924779319	null	null	0.974719985135641	null	0.773455039067682	0.995923018708023	0.0706558172464784	0.9596639818602221
EIF5B	0.380498836913428	null	null	0.0439461116817198	0.5607037495942659	null	0.39830221588507303	0.30657210168599297	0.94041347073528	null
EIF6	0.17181560197577997	null	0.0998248642951034	0.20411720823857102	0.0739106591133982	null	0.0831196613585128	0.09485484760176699	null	null
EIPR1	0.7643161759061059	0.30349068215168895	0.250449693314282	0.555442717175135	0.8747072814773059	null	0.45555766332549796	0.442642593988913	0.0689230122967261	0.10077816482500099
ELAC1	0.0262449011874597	null	0.11465876695385302	0.495103604030515	0.962785185437315	null	null	null	0.986244475530663	0.9757828922387349
ELAC2	0.0377535732085905	null	0.13275571364520802	0.0547628906399509	0.0463752225620496	0.9784732803020391	0.13275571364520802	0.06659262487138501	0.47607792216385497	0.134137303706521
ELANE	0.198092605284603	0.0379268943532811	0.662856216452296	0.17651719232769	0.0699210023909287	0.582090838480965	null	null	0.27638868897221097	0.218945192532124
ELAVL1	0.122039699448459	0.770722021886601	0.504711088633374	0.56438590946298	0.43112471591417	null	0.603292703789097	0.659311665795444	0.576753647339075	0.43048523584072607
ELAVL2	0.157150903351694	0.624049225557902	0.638636079060944	0.0457784477747745	0.0917748160679247	null	0.424591362104991	0.811739640139967	0.7000322798208879	0.857482673841734
ELAVL3	0.853989542115279	0.16669039464475	0.7947716883917301	0.496512618981682	0.872683198770515	null	0.413111910296097	0.6137642091873361	0.291912594031015	null
ELAVL4	0.00278289687694688	0.22567317802278303	0.9307939754116559	0.91219831698844	0.707343555525973	null	0.672753709284672	0.507418488933847	0.00653110485113761	0.6304210727268521
ELF1	0.44554949800819005	0.9006709675440401	0.60170744739366	0.7124859794731752	0.43679220813328706	0.7459921043485109	0.420449571739534	0.41803210515958295	0.644477883717475	null
ELF2	0.00906932008722083	0.24492039335758303	0.588475453697333	0.5590323696903979	0.3592963690250321	null	0.9631242189238921	0.8197569177595909	0.508065537511866	0.554125546172004
ELF3	0.206295950992879	0.665614602193389	0.160619473364581	0.0150350180131598	0.257780248695385	null	0.0888392628775927	0.00319548781279999	0.106943770209445	null
ELF5	0.612880572138786	0.274304828974612	0.308970297050623	0.3651759320476571	0.556609929266664	null	null	0.245652354906617	0.747001604834433	0.891477265506054
ELFN1	0.287247212275824	0.981489930341582	0.24729154489294	0.5773583360368829	0.5339542239280499	null	0.739129599526741	0.540647749978591	0.286321540296834	0.46256540718165
ELFN2	null	null	0.11187456894852803	0.15522583498595002	0.253473203413549	null	0.0582030487304233	0.18893645291725503	0.613959409485929	0.0257256033775968
ELK3	0.720949667136001	0.0753784299699208	0.413354142325226	0.156103587188336	0.31487493726209004	null	0.37386103168417106	0.42121519405159796	0.7545498449705441	0.219181372521772
ELK4	0.12265974703181	null	0.1732075607915	0.0415009428414624	0.0678680362487356	null	0.1732075607915	0.0527344207349052	0.3615422656416021	0.000649798594302586
ELL	0.42658965746134897	null	0.856351965811409	0.533672736620159	0.259664060106809	null	0.640048400778182	0.265332637315832	0.930316554138458	0.667243028970384
ELL2	0.387122759129687	0.397753876155878	0.0355122608847129	0.49652660275629706	0.547485721178247	null	0.8642758375583409	0.698553375160926	0.0258662907403967	0.0627150880407144
ELL3	0.941470904109077	null	null	null	0.8241151454092221	null	0.748209193060168	0.695824984343886	0.16518373877418	null
ELMO1	0.41401110237233707	0.9993140268864541	0.0822111211537522	0.29273443689253803	0.185140533117482	0.34296756025812797	0.0534734605960978	0.251805359918966	0.83950945006315	0.908215313512654
ELMO2	0.52044267810157	null	0.7551428180317851	0.9710828383082422	0.873141234020967	null	0.000977778215797809	0.859230471619389	0.471887314746897	0.8561829688823851
ELMO3	0.583665590403973	0.377276949759875	0.0543553362913574	0.898761257936842	0.378904777255618	0.324991259467006	0.0541048066124399	0.614221075552014	0.14585109593075302	null
ELMOD1	0.444109732473598	0.805602726046903	0.54072637506763	0.588861323486875	0.0153936411359535	null	0.52514882734811	0.678465932444748	0.16176267705258898	0.881431746597578
ELMOD2	0.657870001814525	0.0059280548245159706	0.0682495761905405	0.45124594059927203	0.6080676916797211	null	0.0682495761905405	0.5116124936057029	0.7904593892444879	0.945684949264226
ELMOD3	0.0187754162358721	0.872003399797444	0.198301152316117	0.0108059117561208	0.795042617622104	null	0.140534081753126	0.280590391495155	0.14558262978731398	0.0707550322292524
ELMSAN1	0.8097520110140429	null	0.0391038459645457	0.38592680713680794	0.289923247558651	null	0.0241535532188251	0.425721195937761	0.731953208343022	0.415281408063709
ELN	0.6412288898907471	0.409092247504486	0.46616477773017206	0.705747867355615	0.826650807175473	0.9841603438440241	0.34838787586519204	0.897291706747407	0.30842526174032303	0.8763759432622349
ELOA	null	null	0.88171982917004	0.9605197885982759	0.5700561732680479	null	0.21826967810998302	0.8706234724730458	0.280892693755857	null
ELOA2	0.9955755483806721	null	null	0.7532617924187129	0.208165699297967	null	0.976517199513177	0.890785650508004	0.0818897637939026	null
ELOA3	null	null	null	0.919655722534544	null	null	null	null	null	null
ELOB	0.5929014902736179	null	null	null	0.7839875938296971	null	0.209855276904108	0.39564332567930294	0.0912587225573883	null
ELOC	0.6130822037949399	0.644444597144178	null	null	null	0.961826306088886	0.40391179300699503	0.341054318089457	null	0.518985389911557
ELOF1	0.561831447232292	0.09687815831701899	0.429451388185622	0.641631611991089	0.0735924636674073	null	0.391463193019719	0.29004507136323804	0.5973883190394129	0.28507545829092895
ELOVL1	0.804877253433236	null	0.545391660592342	0.6743376503449671	0.8513800512074641	null	0.620785466021125	0.7099566976509709	0.539152451215309	0.46254396839016204
ELOVL2	0.17595367461676698	0.46062980541945897	null	0.7097914453643299	0.585126681107576	0.6288233874945239	0.16688688000604598	0.7472534405439809	0.931547205918248	null
ELOVL3	0.15038291810130802	0.65636191579448	null	0.0534345957939109	0.621532154583341	null	null	0.0248827576339081	null	0.0175537156257932
ELOVL4	0.143831235299551	0.250698942732087	0.0677327281355773	0.162986602224805	0.9472786905011651	null	0.0558787398418672	0.12505841628375902	null	0.811496034538873
ELOVL5	0.057579472147990994	0.772701056060697	0.66136319297176	0.520614554265368	0.725072201776635	0.36177405811132796	0.403806893512557	0.6926871263689449	0.31731731604217606	0.7652548210754749
ELOVL6	0.6423798488849061	0.950082336630846	0.0822038789453489	0.661900336988329	null	null	0.0567336650674533	0.678314479997301	null	0.96859865243797
ELOVL7	0.306660906629431	0.137838120124969	0.8999798848945	0.29752770542075396	0.19223012010953602	null	0.7539551517165609	0.6755005118551121	0.775216961196753	0.259388360334067
ELP1	0.7192026726381079	0.36983357001505607	0.635652360402822	0.0635251287517585	0.903447619640383	0.612577671432589	0.435944907846022	0.7980477532182729	0.6696169996174101	0.143454553771481
ELP2	0.2821507732198811	null	0.762495742322534	0.45602550737617203	0.881187408177865	0.479293497326035	0.49170771125859	0.189576669870607	0.0852095657123015	null
ELP3	0.39975535139665996	0.768345743308119	0.300204502608289	0.832034329086069	0.25154487990658303	0.404427090486698	0.219529448133756	0.571111696975394	0.6973802114627949	0.924731410611328
ELP4	0.8513944676420591	null	null	0.532901863970104	0.00949953941384041	null	null	0.0503478747129376	0.414858025880843	null
ELP5	0.791482314218107	null	0.7552307065500901	0.7864952374045229	0.000152376144363808	0.0009076062578212699	0.44798510362180893	0.574793875031725	0.572132321254796	null
ELP6	0.39879023412615394	0.7924485655093699	0.115191780631762	0.21298275722179602	0.819458740603796	null	0.115191780631762	0.16833704905214902	0.11316959645576499	0.103005992189086
ELSPBP1	null	null	null	null	0.5800127694588489	null	null	null	0.118043523842664	null
EMB	0.0882727709152827	0.370506359219378	0.283439262460046	0.9633093597700071	0.44392383955111697	0.39927356976095096	0.325715540486594	0.788612259684798	0.150632538720908	0.30693341010396
EMC1	null	null	0.5069101922711929	0.7492436221815741	0.0285716578164008	null	0.9669131392718271	0.783088306650185	0.414758254079323	0.954119370700125
EMC10	0.9508261694373911	0.965040211663927	null	0.49317880931914704	0.9045924075912142	null	null	0.0169417219841748	0.803048251541601	null
EMC2	0.347733186867593	0.421944895252599	0.8687379461605641	0.293434376353896	0.613993135520455	null	0.762534198299313	0.327268668156628	null	0.30966568991056104
EMC3	0.659680520800803	null	null	null	0.0926776454062028	0.37719826212045604	0.896281860600753	0.637510536279468	0.8663960490173499	0.0746017252695945
EMC4	0.9474063554360621	null	0.7498137985389058	0.438706848779789	0.49771150942774794	null	0.7498137985389058	0.438706848779789	null	0.37889746114378703
EMC6	0.36687426390936606	null	null	null	null	null	0.363007701508093	0.42991110795429704	0.2295859575457	null
EMC7	0.899539426479173	0.6836271789966101	null	null	0.443654402397584	null	0.659555123687684	0.257581909402582	0.448476308341178	0.9448511439349809
EMC8	0.711953747165457	0.8362205459384442	0.6057455874544689	0.465511377380552	0.171269848606812	null	0.114201123569708	0.19424866577240898	0.444392266535426	null
EMC9	0.164624693824165	null	0.38728738051999206	0.667637838343213	0.852252209265984	0.9815825247586579	null	null	0.8761068107794641	0.631130568110774
EMCN	0.0708545556793719	0.999999611655603	null	0.0264028942410812	0.9256735406863069	null	0.8367860557999229	0.0202748509561124	null	0.16232749510065198
EME1	0.453105164055503	null	null	0.5866438573021321	0.388753899402693	null	0.0763918452840721	0.0793674268624314	0.9933429812577221	null
EME2	0.11731948235024302	null	0.45441152210622204	0.973026747696148	0.70082291632042	0.8503478423460892	0.835757488632721	0.900770635733757	0.0615099833107782	null
EMG1	0.8236718511572709	null	0.659589214780053	0.921718609157667	0.847012369765535	null	0.7020570223010311	0.7497964383187591	0.5969711936924711	0.5390399207612979
EMID1	0.616419088493084	0.45090321247054904	0.7403645055757672	0.5678608247650361	0.563929690932244	0.7288919526227121	0.343005772748012	0.6459979783590679	0.8698799706947471	0.7170870281510051
EMILIN1	0.0586994107110221	null	0.0930556744088147	0.423873466961538	0.41314575330409603	null	0.04283478952619799	0.28836207345498804	0.74934177968633	0.997191066679668
EMILIN2	0.292670315510247	0.22276402668783402	0.7391756755874009	0.6959084156211899	0.994785994690896	0.4800450991795471	0.50169456269571	0.41441025574634605	0.508613229773299	0.37526342294934206
EMILIN3	0.19615298100816297	null	null	0.8347381351087501	0.40441222732774196	null	0.0018526517836748898	0.11626159228647599	0.5226543044605759	0.0449002138186443
EML1	0.52376094315595	0.6839609048836601	0.356995847175557	0.638010463370479	0.5255230534356049	null	0.188846291268748	0.41839845035332	0.225078309819621	0.483100347874434
EML2	0.29632128808521396	0.8145430482582191	0.932361442812413	0.35283078593797795	0.6314999759649289	0.884503907873819	0.872397867001995	0.8657695447705859	0.656569296988499	0.93903817022966
EML3	0.6424190564720429	null	0.681609558110795	0.596459988186986	0.28384103266800603	0.583520799642718	0.736627987731112	0.820292252701041	0.791021084468841	null
EML4	0.999942541347938	0.945396238331798	0.810924329739473	0.520844537603688	0.510669322574413	0.8653991951973559	0.903122552086172	0.6164437901598979	0.8320288585583728	null
EML5	null	null	0.9260409230303851	0.0148941962454419	0.43116427156409703	null	null	null	0.46632640994869395	null
EML6	0.467355810738985	null	0.5492543848894671	0.155143155886414	0.35636685888944997	0.9900552844412701	0.147744402942268	0.553599981192766	0.9945222858797429	0.668223442173861
EMP1	0.704887823537979	0.806954842128606	0.46703612413862494	0.301778974050815	0.942382183119009	null	0.138576744282232	0.131664711755733	0.565544829529692	0.18040983885833398
EMP2	0.9992682609876559	null	0.9798157589742931	0.13252866263324903	0.35448079649674197	0.5683511471696511	0.338794155391206	0.41449620245349295	0.6538126260875721	0.5492850293635361
EMP3	0.9052835590223621	0.524201022580995	null	null	0.19776796769669	0.007579459703893841	0.8088868702495071	0.6061092128382121	null	0.75217817337502
EMSY	0.115076337526116	0.9192981642017121	0.0962885993178255	0.305081512073688	0.673276861935188	null	0.0869813466969951	0.179111168390788	0.0541978116174641	0.639517120550544
EMX1	0.927946342444705	0.624603562247024	0.7495069284006121	0.8993910758937711	0.9859657809439041	0.544044514371361	0.7495069284006121	0.9553421709627191	0.8330337971017561	0.354014150599558
EMX2	0.6882363547116679	0.8055306019798079	0.10766150959883	0.163356875232698	0.604097813627221	null	0.0663978700575458	0.0677911066756038	0.0617171344176841	null
EN1	0.13144967047025902	0.258398595554925	0.0021328672573144303	0.0330888594915202	0.29204912960013396	0.8887401804573929	0.0444769121594956	0.324211251346052	0.00326356538867367	0.40235256010211495
EN2	0.706752958349323	0.7261040756885592	null	null	0.8803278762213409	0.963747161546001	0.7403392055204392	0.9701801396127651	0.7890053616639079	0.43782092335519396
ENAH	0.275783548734917	0.7841814550758621	0.387116882788887	0.3355446597153401	0.966283491402922	0.66997247821771	0.35643520223869396	0.259043794788399	0.25078147797441697	0.2073643403497
ENAM	0.494376505048839	null	null	null	0.5431171885871501	null	null	0.200401187444643	0.37537279362381	0.5431237905281571
ENC1	0.124873253628863	0.96283907732775	0.675353175571629	0.536855050924781	0.0821094854908264	null	0.19966252947689	0.33609897055268706	0.8228616289940209	null
ENDOD1	0.38188169008776895	0.98764758027999	0.38506885716867	0.566304232713796	0.762142656506873	0.562112774455281	0.38506885716867	0.31959732954492404	0.07011506104695799	0.9748708971926479
ENDOG	0.907833217140894	null	0.7323629764624789	0.9941658676621249	0.45396770702682204	1.58212189571572e-07	0.7323629764624789	0.935276866782206	0.657223537450123	0.802388463160382
ENDOU	null	null	0.24083744121037098	0.537318227269257	0.686967696279954	null	null	null	0.9076266369619259	null
ENDOV	0.8089418703338092	0.24472846533922601	null	0.38642232086627	0.374578291464677	0.919221991531028	0.955580765635328	0.573579666264535	0.404709720036169	null
ENG	0.39721687118638205	0.0205055529332124	0.12461497133155999	0.130876518421848	0.458225413285205	0.368682853121259	0.10646260000205901	0.077505523077823	0.0337151089943395	0.11781006727980699
ENGASE	0.30564603640350396	0.218085083361121	0.879043367491373	0.655182969123417	0.6778704467014411	0.560002419830938	0.47299096931602597	0.446426963426207	0.0514453201671503	0.8402457522158
ENHO	0.9648099089207779	null	null	null	null	null	null	null	null	null
ENKD1	0.92063283182941	0.6062171344552171	0.0461322214577728	0.14515295842665196	0.30707501109637	null	0.0270114095560037	0.0991055785365946	0.11080134212854599	null
ENKUR	null	null	0.245964959569626	0.45235933594845007	0.7912624125237891	0.544754197357476	null	null	0.8445022531433871	null
ENO1	0.891879470289653	0.18051391958013502	0.621962234631709	0.42108556183074497	0.935883112902516	0.8537506752693409	0.7725097137225648	0.0411011610055838	0.329089260004584	null
ENO2	0.25624106407367603	null	0.328941481057864	0.24058518684040803	0.0962300861819392	0.7409273449662751	0.254609163023573	0.35175483762657	null	null
ENO3	0.632431783295425	0.7436103170419441	0.770004099194005	0.5946843835646359	0.0504267730364388	0.45522149063990797	0.811239580030231	0.8493197205419691	0.4744705577692179	null
ENO4	0.990263065342509	null	null	null	0.520020296480197	null	0.33020103598691103	0.267499716728606	0.0582627556909845	null
ENOPH1	0.169009584080262	0.546022582949694	null	0.36234902068979397	0.5549194473051701	null	0.256070937170164	0.46744414126421896	1.22082572703297e-05	0.057622314660045
ENOSF1	0.89167108659867	null	0.790815590802702	0.884567580658146	0.390338666375354	0.269795255711065	0.51616790463343	0.48902751472210293	0.757089062747059	0.893921793497039
ENOX1	0.0460821802433912	0.596207672357786	0.0274665599570934	0.171888785099135	0.586400570271666	null	0.37109366607894106	0.564201684475677	0.37545787945185294	null
ENPEP	0.6041808837334829	0.52728084429922	0.7390417900975351	0.0100471397029571	0.602476551675482	0.0725331637698677	null	null	0.757934791116462	0.9911414675435122
ENPP1	0.952213196767311	0.880072218196885	0.991809865733718	0.9481260875490279	0.654605279277404	0.275922906571829	0.9901138278021	0.636660958537702	0.8246374938674559	0.51677670520042
ENPP2	0.16508847272724697	0.272257076088353	0.0648583908016471	0.0158008821773554	0.0923203861496986	0.0255632948271869	0.304227659657493	0.11204107235060999	0.39979341876257396	0.00530158077981335
ENPP3	0.915439592393015	0.473099995456401	0.0306215660351997	0.371486194951452	0.63471139986697	0.9727477315111079	0.4306635406064989	0.565882853830785	0.822261058943444	0.40706422918892293
ENPP4	0.5383061869722829	0.576690520994156	0.877129079201532	0.23193890901845998	0.41337208942498	null	0.844523882047182	0.8450546061664941	0.957699943335373	null
ENPP5	0.853961964829336	0.44737367494173297	0.9111028255725699	0.582474189438158	0.417410404558792	0.7388119054014158	0.6501800889485351	0.6317120225913321	0.33653722972103	0.999616796371365
ENPP6	0.46496129525159	0.264010267899944	0.840348044265905	0.9836874484593939	0.39310757108692207	0.5886834417157011	null	0.774108860987294	0.883783412134314	0.820672231336544
ENPP7	0.9480369490318349	0.477858545821158	0.34211524064936494	0.068361704825511	0.608482414590091	0.6256794576427379	0.34211524064936494	0.0229531600256748	0.647909716893536	0.0273044498287567
ENSA	0.21158058216516604	0.663279616250752	null	0.43237107413556897	0.298511343893603	null	0.242457029011682	0.243362088336639	0.48202008516853206	0.294786426401253
ENTHD1	0.751593048842636	0.9191105576714209	null	null	0.582702659969381	null	null	0.877291427529968	0.285829356080104	0.9422853695792
ENTPD1	0.8772798684802109	null	0.685562814712231	0.833431448834565	0.8937230371237199	0.29500523989067	0.476637912412848	0.854127522679435	0.527700451923798	0.846325678984565
ENTPD2	0.8140243832576992	0.0766554456191347	null	null	0.90246420265461	0.715546012158966	0.41044440585612296	0.9734648839625809	0.7819968755108051	0.548994941411299
ENTPD3	null	null	0.71528195847096	0.9175652762580259	0.635243940973989	0.9501177242897141	0.8737869780660409	0.796832069520744	0.0714929257324119	null
ENTPD4	0.713959894379817	null	0.8983523154648221	0.44700085745777396	0.35590994564690903	null	0.34772407276721595	0.355902332840984	0.503439318415717	0.698849566065576
ENTPD5	0.927106599852345	null	0.5917110697435021	0.575262918196253	0.678712130756928	0.0664772291942999	0.537674573569351	0.365623519999514	0.11960808045889901	null
ENTPD6	0.247204569138399	null	0.222465089117237	0.32536063080446004	0.684498645714155	null	0.211268830495768	0.297815221126102	0.722307673463253	0.16620726601856198
ENTPD7	0.386461325616271	null	null	0.9255657979876719	0.515834358480832	null	0.12643890891624598	0.132046136182078	0.131038191207559	null
ENTPD8	0.0610697863208836	null	0.00639169209251955	0.0359603300267459	0.220696917578823	0.37643245636601896	0.00639169209251955	0.0820700161863401	0.9470676242185451	0.029776889599304
ENTR1	0.53508831132185	0.577911713868502	null	null	0.566515025873149	null	0.57181636866617	0.5922057921392379	0.712766787398739	null
ENY2	0.17542700377692003	0.962590385497856	null	0.274522549851285	null	null	0.923996751955644	0.7680751802735201	null	0.888262830724725
EOGT	0.8770921630929971	0.394271455840796	0.257156417070438	0.298760991878936	0.589468894320182	null	0.996326365300948	0.931344464437216	0.992157866632495	0.0385910160085436
EOMES	0.621341805186131	0.84212294519597	0.331983579751652	0.496640564004495	0.161675683326895	0.981276370435088	0.325079832382898	0.852425883095377	0.64474941077905	0.8474304154029141
EP300	0.7216721520220141	null	0.6518872845284389	0.468684222633103	0.9523089304367851	0.32061567305308003	0.589994068435448	0.7271217000389449	0.0865688303376184	0.856560172990516
EP400	0.510038489538695	0.540105957022035	0.148119167802163	0.46122259618896405	0.810780912076005	0.869748132394065	0.116506360188084	0.30499447599817897	0.804060243294331	0.23263244445878897
EPAS1	0.47601184607401503	0.30802236668387295	0.09710274656308802	0.63141863319631	0.8656078694443679	0.41094770286640003	null	0.809588204847226	0.828634596222766	0.8952395011997908
EPB41	0.128414542344087	null	0.310130837205955	0.0416282073298626	0.487308597476292	0.941249814689127	0.28836680023580497	0.32230803535971303	0.364670726134599	0.7038340752107041
EPB41L1	0.9695078788772971	null	0.251681684439619	0.735463789813278	0.26679845495559196	0.7248826363521421	0.31623563622417106	0.519050061936703	0.51021156757774	0.960597279560107
EPB41L2	0.320006161253695	0.236953036592675	0.636526567754413	0.653684566598147	0.45086425456284	0.417728816368404	0.6274880782463629	0.109525947547592	0.457045354531551	0.7543672540711379
EPB41L3	0.311371478169555	0.552530371540234	0.146504526329832	0.35440650893788894	0.6209482887290629	0.184754274215292	0.7314638482736852	0.7638142805729989	0.351048302809597	0.11410219717884801
EPB41L4A	0.654035040910394	null	0.202664530914231	0.3275896429280061	0.762181308848312	0.489896593969339	0.20856283412320897	0.6405733918442951	0.8121508704277579	0.0719383002646231
EPB41L4B	0.9478388199562829	0.19984061136660003	0.84291082389551	0.0117239306858199	0.99591713196194	0.49415807817883	0.906272758005314	0.333997709578386	0.289100405182648	0.7961478913490949
EPB41L5	0.20416573578609698	null	0.5152616953575	0.33011598340681203	0.656661144978124	0.7616259542693521	0.23687441234078602	0.180805146096115	0.0955449605013146	0.22494156211242602
EPB42	0.25084973699027197	null	null	0.7335996698296801	0.969350401953801	0.255387823804745	null	0.706920497574527	0.6812487794445311	0.46149545479318
EPC1	0.292487682036562	null	0.410159497758402	0.44678852546041203	0.47064407250723295	null	0.246124605436394	0.37559805897995	0.869487925836604	0.47251488641026296
EPC2	0.5216562074569691	0.402789881706589	0.601274010380987	0.376317923575018	0.50435409416906	0.3639730104891571	0.547514365360703	0.34923422321260494	0.4555837058077971	0.9441430148781021
EPCAM	0.39129931993037703	0.41281161028168	0.48866612950114896	0.49792498871301294	0.43456068844112394	0.861364138842606	0.533753402394795	0.823782941743434	0.37294304760384095	null
EPDR1	0.27890679527095696	null	0.0483147748612206	0.9915444525557031	0.673433976320688	0.10219683687009698	0.28319799298216103	0.9395723517699921	0.0840941239235538	0.28805104290450895
EPG5	0.49099361522142	0.292768714324727	0.941242491655985	0.816033475457601	0.8416153190598051	0.11465951007015199	0.6696889948503879	0.937395566918789	0.851289849043376	0.6655332225980369
EPGN	0.294553106471184	0.139920138242956	0.45380257607534297	0.245530311223877	0.41733238418087604	0.20582672550388698	null	0.37679186622254	0.9399629275542399	0.13343079679386902
EPHA1	0.9043592779488451	null	null	0.5943288852095179	0.00836846148659198	0.854096463137843	0.13895302055265804	0.15014237612362802	0.961918750427022	null
EPHA10	0.8159323934750721	0.41005563362273706	0.6924571101270911	0.45540259501887004	0.639586361052306	0.359488794435822	null	0.6835131755205761	0.12772091769266802	0.761645551088272
EPHA2	0.749322408615596	0.332338767750506	0.602701956940187	0.409742288955717	0.44955477298865604	0.387784191741297	0.629457758670072	0.514978839469359	0.165466888634893	null
EPHA3	0.510406084755179	0.038020578837597005	0.296648236126271	0.13131000691814698	0.0563353575598675	0.72750691947021	0.296648236126271	0.13186400930251102	0.6144380129566099	0.43189026646267
EPHA4	0.899346258373171	0.35427849185766996	0.25015458662500895	0.0230439088996023	0.283166323107288	0.19621645855938102	0.0515759838384898	0.112767510652325	0.801557914612315	null
EPHA5	0.9349888207771659	0.7736919155783059	0.8379106305404301	0.48929616012049	0.667784907985666	0.770857898196975	0.846146932599652	0.496210559248395	0.23051592104031102	null
EPHA6	0.0335391228373358	0.9851296945100291	0.15945982042920498	0.20686320645341397	0.140833906520879	0.155923059520371	0.0573695034330605	0.719722020770179	0.8318399147387711	0.104028286490943
EPHA7	0.5448570920750999	0.658426704546325	0.0464187883404008	0.0931265259561787	0.42514341532596095	null	0.201762914741084	0.910750630379629	0.73029360107569	null
EPHA8	0.8943945576351149	0.61921804159056	0.103200687462372	0.7251134515107641	0.808040034375936	0.801368982521943	0.103200687462372	0.568609417742361	0.418498623557996	0.21858157876408899
EPHB1	0.9854966031129859	null	0.739161195850432	0.642087653860375	0.39978369841158296	0.0331208203424294	0.6640271203106539	0.0995889594361987	0.9243188562181769	null
EPHB2	0.934105459392383	0.504734301857831	0.793052395946646	0.41144544188783294	0.191386308195125	0.20762004062699801	0.939292976605912	0.699045715417669	0.6370562701072341	0.356146274936435
EPHB3	0.42520532759792296	0.9096934821858929	0.133822666865138	0.466136051298868	0.581279509318541	0.0465525866275383	0.0912172275671909	0.375247828035606	0.275466303330786	0.274300027995953
EPHB4	0.0186281312624886	0.61929859140045	0.42395866367631896	0.78397896763083	0.916065122552478	null	0.41260924613236205	0.722991233559811	0.238543005466763	0.567713856357935
EPHB6	0.613556876787627	null	0.9843387052141899	0.8999081992790959	0.319575809876583	0.130298043891764	null	null	0.39046039098221397	0.983727253427463
EPHX1	0.12693180192996198	null	0.21439494884341395	0.7048918219051871	0.634358830891077	null	0.489895666650937	0.840773731952078	0.691035973904303	0.8071075932877729
EPHX2	0.97402564474859	0.2809471279291	0.837388241646024	0.205585905613654	0.540666214342305	0.539753687820611	0.289458908659837	0.9264928001024609	0.598573299273386	0.707904697361006
EPHX3	0.0122281484325056	0.310392483992851	0.294703366932782	0.745956485766896	0.163442056728685	0.859365350969011	0.3927936694442	0.377906705508437	0.49894713407029495	0.7598559638543839
EPHX4	0.0262034002893696	0.887863108189922	0.23062652746546802	0.309564478228474	0.10799854915745402	null	0.23201101957173897	0.38798133508595206	null	0.7354408018414391
EPM2A	0.20731953214437898	0.5926781664916451	null	0.0914782671768308	0.441443583297304	0.2926124181820539	0.620640601518793	0.22133243015325402	0.278307133289093	null
EPM2AIP1	0.499465776188055	0.421235155639515	null	0.0897686489558369	0.636189755807567	null	0.75296098190984	0.13391802599059402	0.0546500423824376	0.8910604441803521
EPN1	0.6185521876448989	null	0.793639092971707	0.7826709540028229	0.33394713822119704	null	0.6331552801621609	0.42377644525558	0.325397307230564	null
EPN2	0.588771518628788	null	0.683113196574489	0.9095605523563659	0.158905339076763	null	0.942280709082552	0.3114622806277019	0.95123051087924	null
EPN3	0.9862138802987429	null	0.64378376994002	0.24884945256962304	0.9024531502898421	null	0.9965626693065558	0.192867374225077	0.34932313892875394	null
EPO	0.984421254279077	0.8940367804442191	null	null	0.360340941401878	null	0.358099653313254	0.9464007758837509	0.921166218184673	0.470122242901096
EPOP	0.0801074899339691	0.641522184101016	null	0.0187879319003051	0.42856246622020794	null	null	0.18551372871007998	0.868723838822452	0.66086674770118
EPOR	0.27402535241409304	0.690263160068255	0.7236918053031519	0.9765535257027091	0.90636076428692	null	0.78805037675937	0.9779812209341741	0.504082910512072	null
EPPIN	0.208365777176705	null	null	0.943633192075794	null	null	0.00757299045403603	0.8340267282970419	null	0.19602652967617396
EPPIN-WFDC6	0.16043772924075	0.485769846034808	null	null	0.18214017995295997	0.406057801768556	null	null	0.9759789336388149	0.218677156964909
EPPK1	0.6837895659319809	0.494293795070494	0.64087707566898	0.927851328251333	0.5011273358334051	0.085207947346855	0.38304096794622494	0.651330918710866	0.749310634677573	0.0439249919662938
EPRS	0.42933797904356397	0.8762750519722521	0.14856099652582197	0.644595355355129	0.172744396730695	0.928291463400705	0.601242332819593	0.321643688164171	0.903761789330113	0.9510540094877019
EPS15	0.257934296150148	0.430600249089683	0.268450679443542	0.5500598362503709	0.364389276918169	0.24296138479651502	0.42410622727368896	0.314778833019374	0.293901060248265	null
EPS15L1	0.930944689913367	0.9958587757864911	0.48329665750116496	0.94764339228264	0.419177666873938	0.9257047208610991	0.5715493043663922	0.9846491757894279	0.876260990180975	0.870529601128756
EPS8	0.644870622071437	0.0754120795034013	0.7623431788974141	0.439979960384288	0.373151656220798	null	0.9965672020447959	0.794606654475631	0.162385519736516	0.9753198839402099
EPS8L1	0.903623327053075	0.426052190194338	0.23077321272902102	0.0669754756807286	0.291701679612933	null	null	0.580405364895126	0.290313699223704	0.6517685842038861
EPS8L2	0.000320327564153233	0.22987725128188602	0.0330004288698101	0.132118361756804	0.93751122069514	0.669243410419582	0.8511258497786559	0.53730808155897	0.6973710659908571	null
EPS8L3	null	null	0.93079739339725	0.6335872134504139	0.936095149383087	0.6316143930674539	null	null	0.17447306744392702	null
EPSTI1	0.0784261778825952	0.0740829424365284	0.341179629350005	0.946946095797673	0.6221972869539399	null	0.41791912200970205	0.929962234814833	0.7022265535864471	0.893533143868203
EPX	0.7337629041496541	0.16564595346955802	0.933162961730809	0.7415439743606991	0.5648192089451429	0.46072458718495796	null	0.21836645587342102	0.706915960628558	0.44931821971844005
EPYC	0.0326912673577077	0.11115388359556401	0.9919620202081869	0.896466576840708	0.807582437680237	0.398356831868311	0.990757859983068	0.858719020392019	null	0.993924045679872
EQTN	0.612500315096991	0.822186837157554	0.607676159823656	0.737257929335946	0.969834920528547	null	0.4799216878722701	0.267980757769733	null	0.36029181821789796
ERAL1	0.10346347689021099	null	0.109562420949807	0.264803861749962	0.15308138520694298	0.165005927018444	0.23374287064145396	0.27775465193128007	0.24576510670453303	null
ERAP1	0.44917605847563796	null	0.7564304290873142	0.111130722991744	0.7908679105910991	0.0958170661485682	null	null	0.899356769522025	0.0440484866524057
ERAP2	null	null	0.5375819440415011	0.0219090589047204	0.353696235466851	0.0824124698270281	null	null	0.243210752254632	null
ERBB2	0.0402703796286645	null	0.0160927311258308	0.0587102096358108	0.6427277082637429	0.644542342335553	0.0350747334713695	0.032552260047662	0.178083165035835	null
ERBB3	0.36782252593365006	null	0.27228316980593203	0.31159531807799296	0.8952653970568321	0.531680450982478	0.0625778827748542	0.607088010127691	0.799202847062318	0.380542290166029
ERBB4	0.175122006492615	0.23915953207161803	0.165569328707641	0.19546973787884303	0.27575803583451897	0.5959049381994809	0.181242010646772	0.29830999758548	0.203223926270382	0.367497917903084
ERBIN	0.0917608828236294	0.266266359763165	0.819477874792946	0.9277281816697609	0.47252721260909103	0.622940138117307	null	null	0.0698112880706486	0.586735363995718
ERC1	0.397627965518131	0.619900162614072	0.928880191664183	0.8009520293738641	0.28104697643932897	0.0509296413565159	0.7841889498239781	0.5381422855107001	0.437119949627807	null
ERC2	0.756264500767756	0.140192171360456	0.10235069421747	0.276627152337586	0.5461077787338771	null	0.108521504116797	0.242468069562427	0.555848265547417	0.165302073631839
ERCC1	0.7602505388818471	null	0.37031958113600894	0.320196042949355	0.47732675059407703	0.7033962304447811	0.5855443416649599	0.553028805765904	0.928196932494547	0.268358014901739
ERCC2	0.956703603880988	null	0.0414619159990727	0.0472259710973986	0.874015148385133	0.7937632642856941	0.10362014338039201	0.490613990320394	0.968854405760625	0.26654513099870497
ERCC3	0.498023747547864	0.0618521953318971	0.167367561845196	0.241447960136989	0.808726075090628	0.665203836127526	0.559477299654408	0.7736065261152769	0.198534611247959	null
ERCC4	0.835185642014322	null	0.391440097935827	0.7437914788312541	0.6237130528729801	0.35183508215195397	0.8973113447440391	0.40896033076509297	0.904565435426182	0.28762496662916104
ERCC5	0.436347329132765	0.8282653445757321	0.387129635269122	0.21414397697095003	0.0180288319811357	0.508966212293512	0.43087372667033896	0.158197572425347	0.8137727869861759	null
ERCC6	0.7880051287893629	null	0.7231215626198461	0.923060289504031	0.9042228428852321	0.881521882983371	0.7281834537159921	0.865036896351189	0.026228142319251	0.89863356255695
ERCC6L2	0.6488350039200921	0.444661827837408	0.0953770617890006	0.83969856299186	0.846623201835189	0.421601457408694	0.277271137146945	0.956061252860213	0.502801942187542	null
ERCC8	0.415302743770656	0.8767506819125359	0.933117741245761	0.43135031306607896	0.40744808175314595	null	0.929304109173098	0.843011776078711	0.596586756139141	0.681680839262241
EREG	0.19148572322960297	0.0143825442946703	0.0877810094295807	0.21336914510723	0.7083707525310708	null	0.0522779728625888	0.030100434986694	null	0.9729042313899781
ERF	0.275531762717651	null	0.0931178675745594	0.7974377984889292	0.9281745206974019	null	0.105803969488595	null	0.5839219379256539	0.24020819892250103
ERFE	0.831727958320756	0.617619961228104	0.7164899832703109	0.715990209632864	0.41896473256595396	null	0.39075345344520296	0.46959989262998403	0.635693918480439	0.135643343155542
ERG	0.5693923819169411	0.6761052432808261	0.6097281709096259	0.8814031905821771	0.34148414681293504	null	0.11458010368676198	0.5961525953990361	0.930708138846483	0.0922056893274097
ERG28	0.7931169665453192	null	null	null	null	null	0.537663393916951	0.91151920634721	null	null
ERGIC1	0.143705876128854	0.0051961964987266	0.8506727544589301	0.8865221672042041	0.590363337652713	0.747217983412645	0.618671442925155	0.7997523110642241	0.5644491972123629	0.38706820594297997
ERGIC2	0.7084668917209129	null	0.5689935223960261	0.906329411302739	0.40142592817682	null	0.564256731993928	0.9541124670211869	null	0.8774252372709979
ERGIC3	0.34227802782489397	0.912207991801615	0.43349902441608296	0.8209317759820831	0.0191950975587638	null	0.451545015014706	0.544267898382991	0.771381626983521	0.8381329162446991
ERH	0.634748211228136	0.7360730792890121	0.32434269588578696	0.760699349714423	null	null	0.619498592922309	0.39595950191833007	0.9769252517522908	0.917443660927404
ERI1	0.0350576396238387	0.8302649794881191	0.969628107078515	0.303927397715707	0.0397664172087265	null	0.921402229708105	0.0201330516231435	0.7386318016524759	0.327470487658599
ERI2	0.8675883240880279	null	null	null	0.7366419561785541	0.7243326745941401	0.8084299667371041	0.36045696059646204	0.7009775317518321	null
ERI3	0.4809423763618211	0.4891701960824171	0.43181531431415	0.8041135364772659	0.9315665462784091	0.253092426976366	0.293840820484206	0.49321140624106197	0.722361663462995	0.530440477348385
ERICH1	0.657708583390719	0.231334364832091	0.712554830178479	0.843317499457478	0.688325737487542	0.0101051630772346	null	null	0.47776296514556604	0.625753288330026
ERICH2	null	null	null	null	0.6192527946099761	null	null	null	0.0639845394371903	null
ERICH3	0.00950477290169827	0.760222993548832	0.417205045635285	0.004465498002486521	0.45125034460412705	0.229933105012652	0.15284316525014702	0.143459668664822	0.6257387162200171	0.13347431971524698
ERICH4	0.807081549777943	0.185381812201969	null	null	0.689739200930793	null	0.894412285383706	0.808084055251164	0.7722667376842	0.4864829159689171
ERICH5	0.21104358864405104	0.0999476975269797	0.518250783209334	0.582545162179892	0.12323468998016199	null	0.551341897628439	0.6005067337590021	0.7544164268432091	0.6940775338376689
ERICH6	null	0.208674910135458	null	0.301317162092177	0.35306113985388704	0.0609331930502371	0.47263620832815295	0.5369487960899021	0.974999866698146	null
ERICH6B	null	0.835774363429991	null	0.317753973018513	0.524539072452617	null	null	0.9841484098997959	0.5084876479315089	0.99055533036401
ERLEC1	0.9923658100309999	null	0.538945301721979	0.499103118659566	0.45909253960900204	null	0.918009036677126	0.890803600992874	0.130912442272985	null
ERLIN1	0.9830424592766399	0.910474486043787	0.639802238690005	0.0938058721505928	0.950877733263558	null	0.639802238690005	0.06048231642096201	0.588651032359491	0.0214782973962401
ERLIN2	0.29080787239533	0.9833565211249999	0.457950560129004	0.24832034331303302	0.0484790305432674	0.147383478298514	0.188935916775893	0.0101122649491099	0.349225121786781	null
ERMAP	0.274161801004208	null	0.4304070676095121	0.41417366913202897	0.367962734420241	0.43824803833755893	0.20241447898386603	0.41679654201606897	0.41119216856653207	null
ERMARD	0.355964495380802	0.45978958368081	0.278829306427601	0.5018577788240289	0.7279865695306981	null	null	null	0.156548100624462	0.6634798356233039
ERMN	0.415854142472266	null	0.5170970640051551	0.8273600934326809	0.24312801934984302	null	0.404483118719507	0.249481601150093	0.510589739328502	0.106863305684544
ERMP1	0.75334039746733	null	0.9324987909277479	0.9688968843596591	0.749914690296348	0.154735610833068	0.928237964786553	0.9253894440073851	0.817315648091218	0.808949007294333
ERN1	0.35548561996025896	0.314544294173032	0.476218227501954	0.6450869318022671	0.584203209781069	0.4443535103513	0.24988500539414604	0.0949610593028857	0.653512222655646	0.9793182209998341
ERN2	0.0604710367193223	null	null	null	0.33868692786700005	0.14040330125102402	null	0.6952673370972459	0.14645977406826902	0.746855338989918
ERO1A	0.930781864619278	0.40814134773934296	0.34796323436733606	0.298882331493873	0.7948844534861421	0.925794784770312	0.350654269001693	0.0943283908187962	0.8099373848688349	0.435303967589911
ERO1B	0.394284141476375	0.881015954375163	0.7491772495119591	0.915927397586222	0.8682222430780759	null	0.7491772495119591	0.915358566626048	0.8877761466597099	0.9259250233263611
ERP27	0.258347499924838	0.561658624716786	0.411630928840938	0.68267176723303	0.362021997037592	null	null	0.332784916941218	null	0.5445467334627551
ERP29	0.4395778004113621	0.7963619649222891	null	0.661813837895281	0.327367539961192	0.131276611907072	0.0966697076023162	0.951055291458091	0.14916341820996698	null
ERP44	0.5908256852279411	0.318990073407246	null	0.451739105489252	0.6577633214600711	null	0.2872523095745769	0.201137837466688	0.214991317384682	0.5568633522033399
ERRFI1	0.14945806309572401	null	0.504082295646263	0.41442313365696004	0.28235948153252	null	0.57853361731579	0.0954819103853057	0.27352703606304196	0.0927511078764522
ERV3-1	0.11242907769717	null	0.0498864063216028	0.0610737351073779	0.0421810889930139	0.530619372822426	null	null	0.7496062572824591	0.0964688733931076
ERVFRD-1	0.153528108222599	null	0.7666795642913471	0.753150002776385	0.18151619704740699	null	null	null	0.13036355341203398	null
ERVK3-1	null	null	0.443422780539134	0.44697160267385	0.710004364169282	null	null	null	null	null
ERVMER34-1	null	null	0.0624363375328009	0.0344093507353904	0.0671404432164547	0.361763798857067	null	null	0.558814370041796	null
ERVV-1	0.26286673724857	0.47360042449813894	null	null	0.7983156552270201	null	null	null	0.48607436899854994	null
ERVV-2	0.7688668388183671	0.45463910875196295	null	0.0700704930844245	0.887411017700823	null	null	null	0.7033020670785209	0.342109084509062
ERVW-1	null	null	null	0.16947239694944002	0.46754427025126005	0.259388483791605	null	null	0.637447743473745	null
ESAM	0.9825671648035559	null	0.749987879352997	0.79458582266542	0.20285015898345898	null	0.382760041804247	0.47901900542625797	0.060817454387754995	null
ESCO1	0.517102230406145	0.426898930105846	0.276016005347689	0.308861968711768	0.278789957122349	null	0.26478436673524103	0.129897353480896	0.8781507939489591	0.623743105204445
ESCO2	0.517029034558948	null	null	0.519499777482322	0.18478239638421398	0.988092345228121	0.7657137386582571	0.89814504444177	0.8885218152837059	null
ESD	0.772003666003721	0.650412336118631	0.177139461161172	0.416342393860363	0.978149616952138	null	0.222196100969988	0.5299641207693689	0.0875056490206717	0.407215188600176
ESF1	0.937941285448343	0.334075300670857	null	0.665071291342533	0.754258017536595	0.131505441582985	0.301049748528122	0.5367190099303	0.9269307157870491	0.197241620731768
ESM1	0.13375934060007902	0.398123467706084	0.13442510025743598	0.177136599238774	0.796136817275598	null	null	0.993326592202332	0.36554006437483705	null
ESPL1	0.705127919168507	0.946027964816034	0.544855760264331	0.6584608906738211	0.7360283288359409	null	0.584432147406458	0.5912419166920401	0.18641115472255498	0.930830758365486
ESPN	0.47832502062317295	null	0.6581255388487951	0.548279737084163	0.102092794180503	0.56678746712898	0.285505469116973	0.29821453947117	0.318275267400719	0.42986283036015005
ESPNL	0.976601273421066	0.357484192055194	0.760590777813056	0.397181643917776	0.32127858267635806	0.47526600115924106	0.573153472551474	0.14340431092545497	0.456895974050484	null
ESR1	0.978631063500223	null	0.741570868755417	0.11527220384397802	0.224352414101803	0.415765719924986	null	null	0.9071893103592901	0.906126242186377
ESR2	0.3130353455568	null	0.7441304653818759	0.648443537343705	0.6274468519054129	0.36957739571869	0.9754510744850601	0.6665197320575561	0.8582061760596609	0.8177982451974399
ESRP1	0.13630036322385303	0.68782964649684	null	0.167247151082624	0.139797341411811	null	0.201645033939113	0.419269905439588	0.6883669194028349	0.301315750029594
ESRP2	0.7182892412984709	null	0.275496989467357	0.79453411995058	0.3171350279749339	null	0.5902615045585229	0.8141106489741509	0.37111271020238795	0.175570579771197
ESRRA	0.221215027531001	null	0.6254936265711801	0.618973887626753	0.419731373489631	0.409540684221536	0.531713180914847	0.392721232531623	0.24275917635374603	null
ESRRB	0.9491329093488249	null	0.36648105449837	0.0109835934485103	0.8732883091972441	0.783908765461672	0.9912983781012191	0.0425377965707617	0.6262948809457839	0.441038352840709
ESRRG	0.266865577758896	0.560487824345173	0.0114920338114066	0.15177020400725302	0.0850732878053203	0.00194630176680477	0.9446457039481941	0.87379316798888	0.9176099155142471	0.8459313287982109
ESS2	0.8567888516760559	0.37300880114640705	0.6836771462818579	0.5794258930632801	0.10378140493767699	null	0.76043702441037	0.962730067150992	0.0474693650923115	0.0171481037413006
ESYT1	0.390022782720373	0.7602358288007021	null	null	0.44209123848090404	0.12219094800852999	0.188314501183505	0.176761123027658	0.980807755168621	null
ESYT2	0.73636082137607	0.58744145500474	0.0500541147361553	0.149294911026983	0.315152332207461	0.766028004822042	0.0905645826027267	0.208904639920547	0.9323471422260541	0.11034595432257699
ESYT3	0.867148140284201	0.0365429595576098	0.536878342994213	0.635014595199467	0.313822120186959	0.284831296389249	0.536878342994213	0.17633219602374103	0.23132709350509498	0.13761621093498402
ETAA1	0.44541393821223996	0.990861469613768	0.246141409810192	0.7054079456739141	0.00212568085985954	null	0.0333230511074214	0.129305330262141	0.457454713658265	null
ETF1	0.0444359694182801	0.922034305260111	0.007242535202704791	0.430364776287719	0.10288878036835498	null	0.00696993127911849	0.141795833910187	0.327456210759309	0.714607699662038
ETFA	0.44028897034918607	null	0.0281707736135964	0.05574914702207	0.35658734137718895	0.24634817989312302	0.0281707736135964	0.0616872891160511	0.9012356376576359	0.6817212797906099
ETFB	0.852990244518085	null	0.584495698664109	0.4402845716939	0.568097140191044	0.7310565173577841	0.9858032430121891	0.9858032430121891	0.27222950908028504	null
ETFBKMT	0.29654724542093397	null	0.023404984365038996	0.0699269944962774	0.43063264338437296	null	null	null	null	null
ETFDH	0.871065111924293	null	0.6283592057787739	0.43003061356905997	0.16954844288930498	0.143346046387543	0.41809914224464095	0.16488012281187803	0.682672336980925	0.369667363316539
ETFRF1	0.301721173185581	null	null	0.758431784183272	0.00376930381193663	null	0.7170284846126641	0.344794201606412	null	null
ETHE1	0.471527436874969	0.000419167987234181	0.8248701322939059	0.196798043553146	0.124749593799964	0.12196510465747601	0.460188611976862	0.166298754562864	null	null
ETNK1	0.6848995863084171	0.576976417524664	null	0.279804476291596	0.100293790346983	null	0.7614674196160731	0.262378915571999	0.49445902520015295	0.8766463045771709
ETNK2	0.14764160967600198	null	0.426795628719911	0.34623709933777697	0.0699329338338115	0.5456079006105901	0.0678224392551527	0.10661220137491198	0.805262775496027	0.0872157298356011
ETNPPL	0.823270031650677	0.416562648381177	0.930411311733751	0.939209312920557	0.6297653107207739	0.6895716819603929	0.930411311733751	0.919818370421967	0.46856725654891995	0.8096374444725141
ETS1	0.74239392961843	0.0667221025107709	0.779118719607732	0.7524258142545039	0.6062274359147231	null	0.9057545972918549	0.6470331088705811	0.46339503924527603	0.9053912336056508
ETS2	0.169159815227922	null	0.0352734821626897	0.16025415866793302	0.8535576214679891	null	0.43807239571502604	0.125804627701288	0.153771477499479	0.113184404642848
ETV1	0.319065846629966	0.3026408804686	0.281371432140284	0.14255166157958402	0.422941516115971	null	0.180049030418636	0.219838177676308	0.163417766100596	0.0856737154380348
ETV2	0.0697151494232855	0.5972362505911469	0.46506856847561895	0.812586670795697	0.26970346878221696	null	0.195928839721033	0.745125316033871	0.46578011398224195	0.6566582158514781
ETV3	0.17794735656896	0.863853103995841	0.23891911998114101	0.35028468360073606	0.7530782404404051	null	0.290262190536455	0.32421532323408897	0.367787794218498	0.680787162639287
ETV3L	0.114086566457539	0.907305458248228	0.124488764158147	0.227742526527845	0.37357909129252004	null	0.655475738769677	0.9520666392636551	0.00992140285320997	0.11785931813409599
ETV4	0.968786057464207	null	0.788873703385943	0.779475717057766	0.7892914596823549	null	null	null	0.45441612590149105	null
ETV5	0.36335925559456805	0.831061581667732	0.397501081816267	0.402205587033458	0.900872967545679	null	null	null	0.31635577736265397	0.76382218231776
ETV6	0.310989738829026	0.805373117561924	0.9342430460191559	0.604710777115442	0.9975178539296949	null	0.993028900547255	0.990373126865913	0.501862592937079	0.24366799214471202
ETV7	0.5581810141961729	0.759200402700078	0.382231531862216	0.7120993285295371	0.290078816076871	0.9352483228161509	null	0.462347940702755	0.258597536080322	null
EVA1A	0.804953388298485	0.9658490714866391	0.15873048487766198	0.531528816345889	0.144320196364397	0.33841039646934895	0.0953291563111549	0.9690578136306011	0.6961378771047271	0.798694071428729
EVA1B	0.618450681060252	null	null	0.792660253756634	0.619867039055022	null	0.37693270830131204	0.122723159484675	0.0436708520973188	null
EVA1C	0.0632817112034592	0.0884873702450331	0.14447103575527498	0.987139826998344	0.7487545634775851	null	0.117403503396054	0.859250569898018	0.8419942893605881	0.35159697200255796
EVC	0.51216882383718	0.402779105621504	0.52577661152914	0.8749542207881519	0.6045051975106469	null	0.298904687786971	0.9436746358255409	0.311176708078289	0.566627020839269
EVC2	0.717865152285211	0.27565402312433696	0.24234908017548698	0.0612044566831647	0.9116544411492891	0.38116130929534703	0.8243601603149879	0.9613775025336759	0.09654866869800599	0.9529623367487641
EVI2A	0.561773106548375	null	0.08792528634588201	0.756519749692682	0.138140872995128	null	0.14286547960343698	0.656629225296679	0.798077121974258	null
EVI2B	0.809364572424263	null	0.755125939500085	0.5183161360830301	0.28042283854397	null	null	null	0.38967579491109705	null
EVI5	0.4079116291945711	0.8211988811929549	0.0829158056443784	0.912733494133352	0.246027233217047	null	null	0.9360153763656591	0.603501941208354	0.7859520059966959
EVI5L	0.18609552793650697	0.736638228851925	0.310443485013835	0.415324971629439	0.343313502184138	null	0.526031900208505	0.0937560540635284	0.455292267025456	0.0598408834427983
EVL	0.9555132469881679	null	0.6442586917001031	0.398605073565885	0.521476773337989	0.34823427788547906	0.2782221934086839	0.135784725941653	0.858618286641274	0.508052777626909
EVPL	0.274515364776416	null	0.0848600107842631	0.945994814853626	0.741596780944141	0.642174466135668	0.0848600107842631	0.9579684921724659	0.858737575567825	0.7998873692067351
EVPLL	0.41819302949871207	0.255835074305099	0.0660540340458646	0.598104387200255	0.38798825318265706	null	null	null	null	0.10234003316993101
EVX1	0.622386404740031	0.9473585503371801	null	0.370623990757824	0.028667696386371004	0.7477951229585821	0.0560899606618489	0.466872096914947	0.156940595312611	null
EVX2	0.47539902937579404	0.2091096514705	null	0.9172574586410709	0.993549524161625	0.974905325966162	null	0.156311820945221	0.8687289084815172	0.44463013031446597
EWSR1	0.716393710406354	0.36999356362597396	0.9961870365975072	0.9950428186447079	0.749168685330787	0.11366271463251701	0.9845307048280971	0.531683224218515	0.5116013832092179	null
EXD1	0.919454911509972	0.5834392728276371	0.892572898872182	0.728120538875687	0.5975859544895329	null	0.9594147866587671	0.17552057978957802	0.36852925139680104	0.6820860900423239
EXD2	null	null	0.0745020338115514	0.2674807308295	0.295872615696485	0.616300817377657	null	null	0.888458669886721	null
EXD3	0.9940675718138291	0.619854897119605	0.500535451630891	0.907135523158177	0.21960077240536102	0.982610351243277	0.00133429800574325	0.0042305387371635	0.549280848628926	0.00108992264322794
EXO1	0.50899775581042	0.497761891300253	0.18954970633746698	0.826242104587317	0.685630286248865	null	0.18954970633746698	0.9095343288641881	0.322230049751716	0.7915806453552049
EXO5	0.6047027006526	null	0.553337419542116	0.998548878983797	0.917568376308503	null	0.552276094744228	0.722902197809235	0.417068527865261	0.0247166785583405
EXOC1	0.7854962476805819	0.20055779848097102	0.9272455770634591	0.54948169795238	0.956212398152792	null	0.9415442068799351	0.151354168363876	0.434445985128801	0.9329211377259241
EXOC1L	0.5764751120437509	0.710924253563011	null	0.37292534969009705	0.74091018367791	null	null	0.79638133492746	0.0178401172281151	0.357449638210406
EXOC2	0.7338761146754691	0.39011650519682706	0.31558666055084994	0.558412694760526	0.9276336188249159	null	null	0.749828879413072	0.0635763066489125	null
EXOC3	0.31677781634307395	null	0.36017844462421095	0.757186645080391	0.346363634365329	null	0.673742158274781	0.89555874488648	0.4033017602588879	0.7697002566726949
EXOC3L1	0.9920155566234731	null	null	null	0.0971256913908043	0.470124600709925	0.8354853414961791	0.0646536990432387	0.115700284226791	0.786046597850534
EXOC3L2	0.29768485915587395	null	0.0428528710250216	0.0337892497118448	0.19472614055167	null	null	0.45801040744855503	0.091272128325487	null
EXOC3L4	0.0600010434202997	0.890383424600239	0.6614141745975071	0.692690664502656	0.09900886706415302	0.727207476588413	null	0.606045987803448	0.7405601380192209	0.625647526976962
EXOC4	0.716954076993045	0.32462587984018	0.800030744848162	0.84646477332407	0.5180114886875621	null	0.495717596174435	0.153811955128738	0.0422859809564931	0.37082777113445603
EXOC5	0.21979897985464103	0.429647720324276	null	0.469965092231379	0.750439685993126	null	4.791646831248111e-05	0.22316599430442002	0.7921078563304479	null
EXOC6	0.27172395621202694	null	0.816225033325169	0.44558900558194703	0.9551697354040111	null	null	0.9542412734414449	0.39179607602724603	0.7544181373997291
EXOC6B	0.895415268025472	0.758131872984887	0.69696466280726	0.632683055986791	0.9897452620790279	0.808949731310437	0.69696466280726	0.844539284625815	0.389472844067037	0.6375176178668461
EXOC7	0.30313408288544397	null	0.7912154061991629	0.441025896308308	0.40556987785151	0.32215409707092696	0.9922243588567379	0.36807546591131896	0.19792140269896802	0.867114070736484
EXOC8	0.9149832444666949	0.41772183816214004	null	0.39711480838748103	0.923755221864672	0.4086834990340851	0.624061494315145	0.6923705996874179	0.24363515516518303	null
EXOG	0.46560050920249896	0.5419105184381621	0.0480994231093606	0.615483560161654	0.572042588554319	0.512527000645386	0.11831114776945001	0.28050625398502504	0.539896423583225	0.8030145063061851
EXOSC1	0.681797363023791	0.43946257477171397	null	0.0100697558004387	0.35692248079117	0.914451814611893	0.6304889446708261	0.0245950861898891	null	0.8149926387109929
EXOSC10	0.7317335236766741	0.18084363638983303	0.53159068197959	0.8405637668669	0.626596703690646	0.70158528524884	0.590729511878046	0.665421723793297	0.819115117161756	null
EXOSC2	0.8523919439659399	0.380792802613902	0.501501975358912	0.5822427623129389	0.838220250836845	0.6840486117910209	0.5950334488550589	0.8079410675905692	0.5748832087740571	0.42434760974398406
EXOSC3	0.7726746557677979	null	0.267457439683098	0.229382975754535	0.0019498509635794698	0.0004782550686806	null	null	0.8856515272612799	null
EXOSC4	0.8103218643480659	0.416432707920517	0.19976355791408398	0.4418653744697779	0.0300922851677667	0.0193483425465402	0.0396219785665723	0.00926433561796669	0.0684257658972844	null
EXOSC5	0.977440797688635	null	0.507100777042528	0.31434356750207	0.00731920047261636	0.8673597933565781	0.9117302006353921	0.508125354355071	0.959320790432217	null
EXOSC6	0.20516993333060898	0.0658545323645836	0.85494704440026	0.4697765173060421	0.5229302822133489	0.8044789580638829	0.433738852481745	0.461302696682702	0.108310252902288	null
EXOSC7	null	0.401044172222243	0.456550582545891	0.514069190416031	0.44095693491443	0.09254528708045	null	0.43529595351949896	0.7546070658628309	null
EXOSC8	0.9321874817958691	null	0.20716887463290698	0.19612527939137198	0.110671289088408	0.18505548062922	0.7622153742807841	0.9427725541400049	null	0.064960356700505
EXOSC9	0.0522691874543	null	0.9761365043156379	0.9996627715497859	0.9025484420598091	null	0.9783074163566129	0.998480051865889	0.326753993811049	0.6117198319523829
EXPH5	0.9966479801892769	0.7448362475200981	0.976146762939205	0.9984568708104141	0.769871622181096	0.9563555925766399	0.976146762939205	0.9632631351272141	0.681281592051336	0.9524777471860029
EXT1	0.35801161449114	0.89278002435644	0.21177341430507102	0.0401503111887496	0.7101686466072099	0.717227299302548	0.14668530353526402	0.0238196471326531	0.856777317913347	0.125916822153605
EXT2	0.242503306018708	0.124288274697153	0.313403911310398	0.16595844841488902	0.299037462188326	0.23421207347863898	0.134692574815899	0.5676990261051961	0.22511371830075896	0.487583615521585
EXTL1	0.345748156943338	0.0743741048859665	0.8342843412884559	0.6373611518816801	0.6491880735414219	0.6771818451989761	0.7686708628834829	0.12770084218478697	0.512484712845647	0.89924560187113
EXTL2	0.778535290568662	0.312061554310917	null	0.5301916191491081	0.11032716046713902	null	0.23136232722960998	0.874348028923717	0.26338258835093	null
EXTL3	0.19001394877939898	0.0162205314417492	0.0879562313978567	0.13553289569415	0.865042497178057	0.25711145192525603	0.149751614827	0.22141217283015302	0.256174147318234	0.242335236221495
EYA1	0.935675728795972	null	0.768558398380761	0.6366932862895761	0.779654132859391	0.668492826181136	0.52983497811781	0.193757332377274	0.8371804652360659	0.0951050172702557
EYA2	0.412102698019301	0.0875340722240228	0.26638873777153	0.298798764113448	0.5204533733774079	0.21071712468287698	0.414688583909428	0.570811194739611	0.12055239623427401	0.989305128407713
EYA3	0.89209811644695	0.130683107529389	0.323449147711754	0.527791366142447	0.0333036748267144	0.0045161548621182	0.320408121469216	0.270257038326492	0.89596113424135	0.205881493490566
EYA4	0.778004631453119	null	0.846486130307321	0.9574141696682759	0.0139156192309504	0.621903896489603	0.7431678398861429	0.69424538553299	0.278442372696431	0.877830973787409
EYS	0.337343727568513	null	null	0.0377564144202016	0.44873728672341706	0.30949008880357	0.12208649560409698	0.5832220358294841	0.691440499008376	0.92243825571587
EZH1	0.76063431240403	null	null	null	0.338801521103461	0.5870937277267599	0.7943177341562909	0.301457081641226	0.8630754070210509	0.0152205883024379
EZH2	0.0435393579681169	0.997083957024861	0.46646782801284903	0.564953284531831	0.905224367217704	0.8654565512504999	0.27883089681107	0.090868393711336	0.45297112147749996	0.38743139532290793
EZR	0.909362528529778	null	0.6844477086194519	0.497841232999662	0.9174606013553299	0.647849022358708	0.9704623797564991	0.575111480270363	0.647140215284016	null
F10	0.7150612683225991	null	0.685107708014077	0.9066099514079079	0.8865555053758609	0.7966528149889208	0.7906672482425781	0.988180404748068	0.32239654126815503	0.9831282945524742
F11	0.252471066552082	null	0.221484502156426	0.183343737862537	0.650414178935203	0.570445603152515	0.221484502156426	0.22073638783419897	0.5380710679329079	0.406003747561986
F11R	0.18173766716371104	0.21579683430727198	null	0.0168778627597556	0.615803678747777	0.4437865373133	null	null	0.0600952907863308	null
F12	null	0.0139653729553921	0.560538719287183	0.9417819848710041	0.7219055907057091	0.337960545242983	0.9722169252131819	0.9694043756806071	0.737231325300654	null
F13A1	0.8894430269555681	0.404537369673354	0.8178828838383779	0.9538245328001179	0.405632808616395	0.22531021149210104	0.11644192144875301	0.647619869461151	0.0019787897114240697	0.569921620565927
F13B	0.8731250190935029	0.310665449218823	null	0.714150080125338	0.22483328915360504	null	null	0.86815278198676	0.610652560766157	0.27772247372804904
F2	0.89690877530333	0.21850474273941603	0.81193135380887	0.16459751752873	0.754762351036645	null	0.624725251617819	0.44370222843665896	0.719777334315479	0.786380336603181
F2R	0.9946048370761171	0.26353918365107304	0.491797212070036	0.29186382388454196	0.29881415485227003	null	0.678832795249011	0.8781024408107071	0.5831963442846391	null
F2RL1	0.24072891354741602	0.18670500645145102	0.334485535591831	0.12042460527197302	0.0850010924325497	0.508280222586959	0.269017419663953	0.0648116035539341	0.968646190009076	0.00179060037432888
F2RL2	0.9901156792784409	null	0.335578758264433	0.0630349171556261	0.277813783691544	null	0.666379507534411	0.220855817427524	0.7412881882761809	null
F2RL3	0.9897607043463009	0.7958119079736321	0.8085917677331121	0.710752886351673	0.535202519317032	null	0.809670582722256	0.6281573329963449	0.18277501653526898	0.17344719754446303
F3	0.7828679659002991	0.44232832039017	0.510244195167591	0.757467323191516	0.618402254631458	null	0.305525106881892	0.819706326389575	0.0692235820857605	0.11223046550001
F5	0.159942736192698	0.7032178055604922	0.887368807133587	0.9648500361345049	0.570951098302457	0.31994686643362	0.887368807133587	0.950041413826647	0.607707203849329	0.22331097387477
F7	0.8268867367951609	0.247299937147343	0.357681204459507	0.49672700625229	0.893327149936385	0.41261647362385206	0.9628190316847349	0.0361890905407061	0.19732011073918	0.45590111796993005
FA2H	0.8516964338716021	0.0242369142987788	0.593729173202324	0.5658684810359611	0.30053773473906703	null	null	0.682501410554311	0.840588066819866	0.8666137055042371
FAAH	0.826141365495335	0.0616302955493346	0.850578757229655	0.27392491856901197	0.582713974604432	0.365139307865741	0.850578757229655	0.5981201094174089	0.22324680878752898	0.868001209593935
FAAP100	0.6425833692587429	0.529914697358739	0.922351573774432	0.655692521654365	0.14826469617532997	null	0.962901594973716	0.9739937137241049	0.5459503085908571	0.6549011196701241
FAAP20	0.726925181468639	null	0.15736060010601402	0.6631457929882121	0.8287366537695	null	null	0.8999239841793192	0.629668935845326	0.273556380566161
FAAP24	0.532232982836659	0.6829696569264211	0.691595267338302	0.7938350957063991	0.267847900951018	0.0584634099179053	0.7075274843692371	0.451018015112039	0.654442541895557	0.9394497811212371
FABP1	0.163270744532425	0.0485613734455914	0.585121069553063	0.936782499704737	0.855615827098583	null	0.66493598663845	0.72825239646874	null	0.838728440705843
FABP12	null	null	null	0.316954076412421	0.0847595222564805	0.0580986257006468	null	null	0.8641613102805251	null
FABP2	0.560026513152019	0.386950679440507	null	0.650399715223791	null	null	null	0.49468303405606606	null	0.411336243290651
FABP3	0.182700157429581	0.104976968103758	0.181494639098141	0.132134105009475	0.6618747406115579	null	null	0.988757678832233	null	0.8541598288048159
FABP4	null	null	0.863607429738863	0.8366764528558421	0.989363289107056	null	null	null	null	null
FABP5	0.576072217417833	0.19500506891911604	0.0876236490626863	0.0849184400365732	0.0843178104394263	null	0.0415251355648278	0.0573452634525026	null	null
FABP6	0.255890471322677	0.9014116587056801	0.9836818887868249	0.0734953339085456	0.7204678325802629	null	0.31142712934581795	0.5109706663680911	0.7566608538806121	0.16245735151639598
FABP7	0.128798937056212	0.631188051058811	0.488479955437764	0.7643640943695881	0.636599017456527	null	0.669708937673103	0.604706872699276	0.53556034376681	0.9432191733918759
FABP9	null	null	null	0.12371792900597801	0.36151195300120204	null	null	0.14611818098780702	0.300341461299671	null
FADD	0.366941481208627	null	0.8201963421898539	0.761677309884876	0.320750852336198	null	0.8201963421898539	0.7580344089119909	0.146863937281586	0.963368132300383
FADS1	0.19226222355610698	null	0.77738606562858	0.49769708064279994	0.528426760370841	null	0.10552278188022197	0.18123826392094397	0.42516950848356605	null
FADS2	0.312364249278235	0.933598237325457	0.221420591828293	0.162384150989564	0.67733735226424	0.9415961767214259	0.40554841262630104	0.14366833988938402	0.476859161463826	null
FADS3	0.5737811182472271	0.962138119727864	0.995651967062516	0.6860066456397879	0.316217605159875	null	0.903313280803765	0.61691381120412	0.43821519510687	0.42874468499817603
FADS6	null	null	0.20655645571482503	0.162298229047087	0.551865347479969	null	null	null	0.864381504034368	null
FAF1	0.852503384275172	0.9294408408448209	null	0.497052460751864	0.631678525921197	null	0.7444208706611329	0.596220592950365	0.87748150410394	0.791301905306287
FAF2	0.5751057277100711	0.962520018915302	0.5494183363146921	0.640213247790921	0.0111460611021328	null	0.6020475665234261	0.9443226493282231	0.370780735733056	0.18574861084914399
FAH	0.0127326673022513	0.43402102988570296	0.0496492768001573	0.34539528850378404	0.896568986684518	0.929870051479771	0.05603742592782799	0.34684090397218703	0.127492479849045	0.8556661020952131
FAHD1	0.256383511273778	null	0.939709483726108	0.8814643197466651	0.737080699848128	null	0.8658542689924699	0.6699282871349069	0.79222678194236	null
FAHD2A	0.0056469069841889	0.36363532989781105	0.9956879224883871	0.22485459978119698	0.416002200276255	0.6452071074128399	0.9956879224883871	0.24331472156157397	0.144076865749461	0.791832916108744
FAHD2B	0.952380554742721	0.718749075277101	null	0.254438364158256	0.776271994273125	0.9527715951294928	null	0.127262095560113	0.632425516251467	null
FAIM	0.829578618743937	0.23400751478003098	0.944169098695318	0.0746616838214633	0.19406327406688395	null	0.928399596609226	0.8857972979797422	0.668375461508281	0.92304423274184
FAIM2	0.0521974455524166	0.8293447695158599	0.968242207008619	0.6333806255207379	0.9612574357504371	null	0.8380983225312671	0.5980461625930339	0.434392673435451	null
FAM102A	0.862730020166104	null	0.505756279330962	0.673539646082223	0.0498605444819595	null	0.243990076505948	0.6500199997707801	0.9312597383439849	0.501829758898459
FAM102B	0.00250252648517169	0.966431939656004	0.158746293483029	0.0235281768341606	0.841530280116722	null	0.12201208797296301	0.42486753080573403	0.7382517827481909	0.90313068089648
FAM104A	0.833156043462234	null	null	0.5609801376421261	0.4480813260476021	0.823756818422852	0.68086077444572	0.700659915925567	0.382628799656801	null
FAM107A	0.875568821529458	0.8891533251337059	0.846425214836366	0.6957181734591639	0.963450196388226	0.9679496081345121	0.595262660255985	0.6950226954710239	0.210904923743965	null
FAM107B	0.356916636386082	0.916117842705261	0.9263922985583459	0.506479923266101	0.798294432975035	null	null	0.930873005225534	0.954162139496859	0.176695178239064
FAM110A	0.260198226466365	0.366565332668062	0.567848664776685	0.23363301749348997	0.7106966149174391	null	0.12305298675637501	0.13868402609841698	0.555619550772525	0.00651064285322622
FAM110B	0.119450517642702	0.9366765721151841	0.5986534109504631	0.9290885201984191	0.27849399160386307	null	0.824181803356452	0.7622287764351601	0.96568500587604	0.429635663885814
FAM110C	0.803973099041372	0.8126733316750451	0.28993096444481703	0.628962705138599	0.300637706707546	0.685517325217353	0.28993096444481703	0.540530174516793	0.258747988358628	0.580967349841245
FAM110D	0.16934421398333702	null	0.27761547306809997	0.290610333087708	0.471373590986074	null	0.4358029844627371	0.197376527133242	0.163686740001469	0.6959102291576991
FAM111A	0.795372797606678	0.708748709685043	0.726273221400811	0.760597253249018	0.149007429022342	0.188682718617953	0.726273221400811	0.352047227479189	0.815759013186678	null
FAM111B	0.7353894672772908	0.607821738885834	0.9697134586558549	0.86661638975758	0.975542339360024	null	0.9145851965632191	0.86661638975758	0.9073590271308041	0.9763250629804828
FAM114A1	0.441811572462866	0.19256217899398004	0.539802294016404	0.4229892263931239	0.37558982257927903	0.388617853320937	0.7171801395738999	0.259622591134603	0.8051578580499351	0.583635056953786
FAM114A2	0.130383155493667	0.7547817097823679	0.545296913865453	0.703356845273686	0.20757010355115102	null	0.516262193349513	0.9411707494748589	0.830319014065343	null
FAM117A	0.7907362979961179	null	0.35153013172428005	0.47991259481729903	0.7593813004860991	null	0.6329739671736899	0.51599347048892	0.442207707664194	null
FAM117B	0.866035864350103	0.8261320277710842	0.861616311634586	0.171597391163604	0.000542691644983329	null	0.8469394354313541	0.0548573709940202	0.0723572192435376	0.0305677852224022
FAM118A	0.307842402715123	0.743819618538463	0.767968395803328	0.825725408446864	0.363756195571378	null	0.45922889971988895	0.53113539176166	0.40254418179488705	0.8392928691841771
FAM118B	0.987511735231123	null	0.957936897847163	0.8471510946032921	0.37585468425642604	null	0.959519098256032	0.779912059113278	0.11890050867294401	null
FAM120A	0.637624515331454	0.7750593707412329	null	0.7223825951588291	0.0445113584058616	null	0.9455556516708729	0.738600548423633	0.588980340743091	null
FAM120AOS	0.968050824437728	null	null	null	0.940217357688835	null	0.45904479504601703	0.5781453674294921	0.488549310828493	null
FAM120B	0.270272193250519	0.373378028673976	0.0185784854152518	0.34871660501422097	0.9328166711490609	null	null	0.560667873434067	0.7703793681778229	null
FAM122A	0.246428655226885	null	0.7426797853088092	0.8018642916424058	0.28861912745051505	null	0.687987297080211	0.24561351953883998	0.41502562168806895	null
FAM124A	0.0719899372380364	0.248274194613197	0.148056813939877	0.36238007208012396	0.763605266382152	0.539141015588133	0.0260162840606558	0.610370850328294	0.6031954939066229	0.8577834042652471
FAM124B	0.8446731827205258	0.9794814905617378	0.34683985768535497	0.6488607889772701	0.558417486132056	null	0.9622208775160559	0.878054342643387	0.655590657333508	0.7610338275910291
FAM126A	0.0289164850600279	0.570977127572832	0.812939493825588	0.00679254723959188	0.349739460253335	0.783289290745095	0.21123791401540398	0.0036433476728701102	0.739163059035677	0.126366986795206
FAM126B	0.45934412918923795	null	null	null	0.7690427045909621	0.9530776003279849	0.831668177104739	0.711627985388273	0.877135964049847	null
FAM129A	0.0526693903792262	0.8240723634472421	0.622009087323153	0.413355957853899	0.7317444381122791	null	0.42452041269036606	0.25560767652530303	0.8045058501567769	0.0619410875872404
FAM129B	0.22854044647200603	0.887444040334308	0.824271248188377	0.407034176637997	0.823271657862266	null	0.40776762335285605	0.346594828361666	0.32166595332024	0.40776762335285605
FAM129C	0.39114262125853494	0.8053043525135172	0.50545575104589	0.9092420111332841	0.449679784894609	0.73245006785845	0.50545575104589	0.650959202110602	0.7569338993409449	0.815665067721614
FAM131A	0.952496321234329	null	0.984654768317595	0.9329771947595359	0.634595368512551	0.7454079320819721	0.988065947434336	0.9881534195653949	0.956548327681635	null
FAM131B	0.12314531812589	0.0853173482475889	null	0.8962061776971539	0.45302628280512697	null	0.8961605353324928	0.968854900000133	0.15403976886277898	0.25247016265565103
FAM131C	0.702643330643685	0.23077249474864603	0.6255185925418449	0.810102577635121	0.12159196024342099	null	0.644297857408785	0.537255632028046	0.39484787949947103	0.8903061166111942
FAM133B	0.974743002924444	0.0800226676879576	0.637754753619916	0.902554897259536	0.825955096612657	null	0.29257986880916903	0.815056396569857	null	0.415607298383027
FAM135A	0.23943234751369502	0.0578554098281994	null	0.551501774965407	0.766894321665847	0.495287508938701	null	0.558254260904197	0.19720679364642102	null
FAM135B	0.12264421367033301	0.591889250796986	null	null	0.477043262443623	0.5745155968146209	0.26514081693945	0.893469931395146	0.278524836401673	0.4071981199701571
FAM136A	0.612769013169095	0.66255870159822	0.8823526045249841	0.316854758267036	0.456313549110045	null	0.17932547222084697	0.24817309926048603	0.36356230842584103	null
FAM13A	0.770985729551006	null	0.560351724984251	0.17245079149247003	0.9204632169329959	null	null	0.100734105358185	0.5206788168119311	0.9472252405378679
FAM13B	0.819906319635333	null	null	0.240817161835923	0.312185466286878	null	0.329641125230709	0.184987870566689	0.503493358331602	0.41237074183908096
FAM13C	0.572584887272548	null	0.1450584889954	0.8359427712959548	0.11404727712890599	0.0177715915858456	null	null	0.981539751368561	null
FAM149A	0.45714651008985796	null	0.971771579990499	0.531421021135817	0.9234866204784229	0.7415408718935491	0.959339876035942	0.328143483515082	0.9247765919751311	0.734745491990397
FAM149B1	0.658466578894885	null	null	null	0.7069911954980279	null	0.708517973047726	0.764822673935896	0.20468478755200897	0.8613096758892171
FAM151A	null	null	null	0.088401895036601	0.463594728278347	0.41578083084836	null	null	0.505694258206483	null
FAM151B	0.6945752344303391	0.0017297187432551199	null	null	0.631020040525583	null	0.0793950223254994	0.332156704920932	null	null
FAM153A	0.206175507137882	null	null	null	0.564446202685308	null	null	null	0.174714235669723	null
FAM153B	0.15207347262485502	null	0.802764808529309	0.0111669813848971	0.33564698746534805	null	null	null	0.5078296491302721	null
FAM153C	null	null	null	0.0557746761424158	0.996408689960278	null	null	null	null	null
FAM155A	0.24117332602655606	0.12567481827263302	0.18940981441103197	0.115634884641796	0.0851931527744429	null	0.143110468724459	0.387793124165121	0.13865209346826998	0.333033510215029
FAM160A1	0.456427662189573	null	null	0.42055057424486203	0.938658709019162	null	0.5870361046494089	0.7084257543711859	0.377552337160052	0.527022477944901
FAM160A2	0.918737153977855	0.696625190951879	0.387797581315242	0.9839610277781209	0.459689458849219	null	0.27117908272109503	0.798799770795815	0.6823628639248729	null
FAM160B1	0.569323290256057	0.946268188263118	0.229079854687386	0.36278572185284297	0.5010826849586779	null	0.229079854687386	0.283457106477247	0.5897552114299269	0.8163173492258521
FAM160B2	0.10807052203266099	0.468769134759534	0.703609228913195	0.782827913179778	0.43852722668108396	null	0.41124313232183896	0.391043266499601	0.46996853846676095	0.184979301958377
FAM161A	0.0287440197218415	0.5208345133372541	0.0693899652938149	0.0734080500962617	0.7971286020409201	null	0.0693899652938149	0.0682063011998788	0.0646301999982065	0.0992441327314908
FAM161B	null	null	null	0.16047833222328	0.401842383841072	0.211960951262528	0.385028787990005	0.329891222890673	0.278306990667573	null
FAM162A	0.5475923667986471	null	0.303098688460731	0.6225663682988261	0.22716667882292602	null	0.137912748919681	0.265563441485763	null	0.7080155422732199
FAM162B	0.7552500801430879	0.138202236923622	0.163700892327798	0.30158736255274105	null	null	0.163700892327798	0.652332111876018	null	0.238660906264179
FAM163A	0.329891456000138	null	null	0.18165478058147896	0.6866320732933271	null	null	0.505907770906044	null	null
FAM163B	0.388608382325524	0.264167440786842	0.628349634512145	0.8192441717796389	0.4595682069060639	null	0.612221330477022	0.9526934459188101	0.442866813499431	0.35775441097221294
FAM166A	0.632866894321199	null	0.4933704464170329	0.45146553215634005	0.505937800302799	0.676129398071058	0.9571952461738579	0.171913206305213	0.801210992163751	0.8207013770156508
FAM166B	0.756882622682967	null	0.478172443154316	0.880490465880555	0.413902304625257	null	0.9371238606563321	0.6295181723218101	0.529345234346812	0.932048739314158
FAM167A	0.42192798537751103	null	0.0533952264558624	0.16505814972909302	0.102697700586434	null	0.0360082848873733	0.37297149925470396	0.137236066354859	0.154078365848276
FAM167B	null	0.132368243106211	null	null	0.182185308057525	null	0.224507238358059	0.0844373829422792	0.0586189871451072	0.0916042243104742
FAM168A	0.877493193251818	0.380209297114869	0.27476950961923896	0.748657622615718	0.277563304499583	null	0.45205985845393504	0.29542975654236603	0.9703927104892099	0.925562403163234
FAM168B	0.9890537371258961	0.39951218981042497	null	0.137416797804229	0.439332782344807	null	0.517855793491257	0.4948297347217321	0.5418152178943549	0.15200470466620902
FAM169A	0.875140880919465	null	0.671204379109426	0.607603472825407	0.45263367676714705	null	0.158915023490048	0.621450889557688	0.589079995888974	null
FAM169B	null	0.9997047424475999	0.13873616244212697	0.7150672090611642	0.992772111097231	null	null	0.460172731170856	0.9789852472002891	0.9616538227167521
FAM170A	0.572327148989481	0.39587811494783	0.6893070044839761	0.939029294362511	0.33891895858888	null	null	0.797384357135583	0.13488982938472802	0.38759237537119895
FAM170B	null	null	0.7309263077560308	0.155565025160045	0.5180927496025309	null	null	0.15003965536216698	null	null
FAM171A1	0.9874713886380759	0.545463526233303	0.7081187068464809	0.385273692200101	0.453959348019927	null	0.8056849856093771	0.9097018732583492	0.208937129884855	0.887384778065577
FAM171A2	0.7366362168360391	0.492864627409338	0.551959454245009	0.983362847772609	0.817050232144683	null	0.536646292707249	0.983361395137794	0.9566612329061671	0.46597096366712804
FAM171B	0.655029962079658	0.7006759630280739	0.0725465881668068	0.28291179870231103	0.0379960757846526	null	0.19336064161923602	0.8980245296052378	0.466354423995289	null
FAM172A	0.801591708610724	0.143861720604062	0.9846812732154631	0.41306845540106296	0.119270864850291	null	0.47880898220013296	0.14029080476270098	0.404770302014551	null
FAM173A	0.49609458903179	null	0.478000158255182	0.609679942833672	0.18968766383942604	null	0.478000158255182	0.579955083527076	0.6189618031092801	0.691813900816848
FAM173B	null	null	null	0.829215060745244	0.22416961814253603	0.0636552908897999	null	null	0.29219393317944603	null
FAM174A	0.211358111262264	0.873350433217432	null	0.0366655022695304	0.4145758270155349	null	0.337676498839036	0.861587685505233	null	null
FAM174B	0.213189514907633	null	0.45375282260020794	0.8270295095266421	0.0971203358135336	null	0.835335204235135	0.560327918314103	0.130827370981631	0.49254412070556103
FAM177A1	0.6531508375259211	null	0.9684032726644192	0.37574847080488705	0.543289577305471	0.37813946097562295	0.932936034896158	0.10788316214060399	0.522249007396932	0.5505655515041489
FAM177B	0.583303053947949	null	0.7585053994267769	0.669569065660282	0.438610272791565	null	0.7824679506480471	0.6844725906382769	0.870698387014057	0.753052221051859
FAM178B	0.0654056219489256	0.7227391807578271	0.807092882524808	0.17416622998728498	0.34924356644561	0.5105158003657171	null	0.7881061503080501	0.8579902946509541	0.9126896335958621
FAM180A	0.0475276118973913	null	0.224721240051583	0.5422259938486379	0.38702105167149603	null	0.118183794889455	0.12492624360871801	null	0.881505014970534
FAM180B	0.279420408470505	0.0199575220958055	0.020250793633163996	0.015862237702012	0.101704249117145	null	null	null	null	0.63188076128147
FAM181A	0.10072712727751801	0.35419782007220396	0.743953792946253	0.805030975816112	0.999425981073028	null	null	null	0.00631794968322641	null
FAM181B	0.845032176393757	0.216021750303735	0.8788008087568191	0.955780472514607	0.32148487934091496	null	0.8417224792414569	0.827718606398101	0.7622378642218991	0.86357451629338
FAM183A	0.156177233587818	0.588511485214951	0.639266536298795	0.388343984997646	null	null	0.599375240908829	0.8970955757745999	0.8674524499936039	0.38540434085585296
FAM184A	null	null	0.7178344994220629	0.7709224726509429	0.0843453230321817	0.662985616046783	null	null	0.850660991795735	null
FAM184B	0.26675291988261995	null	null	0.697088814578508	0.467917875061406	0.611789814518485	0.567032903167812	0.603313976619124	0.182854923633062	0.765027414940494
FAM185A	0.6636962150968749	0.438455188817743	0.503702700659941	0.19419267215503197	0.0686859057841871	null	0.5336626139434211	0.178858867671763	0.5420223640756121	0.380816089326119
FAM186A	0.209483184233705	0.624627698899391	0.25250381417707296	0.634165158091976	0.361107512108836	0.15501216729354	null	0.0755063391241299	0.9867865567298522	null
FAM186B	0.567389067585698	null	null	0.8724201937353979	0.485551158284208	0.8572986782748879	null	0.9777424006193559	0.518408309767145	null
FAM187A	0.0328406956677982	null	null	0.9951545324650191	0.794570219885198	0.651905114566572	null	null	0.0469813332275948	null
FAM187B	0.7671074593537711	0.11377012804942802	null	0.6243809529689699	0.0180466713687316	null	0.08568109280986501	0.0560448597413638	0.288500861433918	0.12838660297942
FAM189A1	0.21856887321983698	0.264523228972064	0.32247763559058	0.314090418173036	0.0345926084937009	null	null	null	0.46580439276447	0.290998212115774
FAM189A2	0.7383103119086378	0.741322698937856	0.9117284338529371	0.439545038418421	0.492135104199926	null	0.8372865859315899	0.37377845507536406	0.00779666123791023	0.7027212478942341
FAM189B	0.6052167045638891	0.27540572807657	0.935251979743234	0.18240560499178196	0.19142744221657498	null	null	null	0.8911309174694308	null
FAM192A	0.49978543432026096	0.252231410133704	0.7229718601077199	0.0702813053483409	0.440313345337241	null	0.685083433593574	0.8353811937880021	0.33742309612215804	null
FAM193A	0.781659465124665	0.39634408585084996	0.32172806449213004	0.9797002878093009	0.8325304283823148	0.871577679215155	null	null	0.894222806179366	null
FAM193B	0.42364587832325196	0.594461895405092	null	0.24797324466076198	0.0486432202496609	null	0.503710191732961	0.5614610971426889	0.0130042360807008	0.936590862201988
FAM198A	null	null	0.0728840963005573	0.15418114200229	0.243498171677267	0.7646754190618851	null	null	0.328451413978112	null
FAM198B	null	null	0.12400174082368198	0.124569641030547	0.33271785784823804	null	0.91340286930227	0.658021274624058	0.8554216237579209	null
FAM19A1	null	null	0.816370192933828	0.881239999542633	null	null	null	null	0.0732960743085718	null
FAM19A2	null	null	0.6781491191046949	0.44120171747719505	0.290851883718967	null	null	null	0.311970229836705	null
FAM19A3	null	null	0.0268897612691513	0.0370998262336845	0.0592155267323377	null	null	null	0.622375381213602	null
FAM19A4	null	null	0.8436620387381201	0.0875896895219611	0.9606288371505279	null	null	null	0.341102417123603	null
FAM19A5	null	null	0.251455669145142	0.902535174754524	0.665607032337009	null	null	null	0.5482733749409999	null
FAM200A	0.16207302269791	0.27471751329753397	null	0.9102591439782379	0.695668231693442	0.884266959893286	0.480260078041699	0.5643544124934979	0.963114576710763	null
FAM200B	0.00797516894252182	0.20051866827624998	0.276384651920151	0.32967228821066197	0.661872162620248	null	0.00909799945850476	0.104031490966599	0.199548256684062	0.101699377982255
FAM204A	0.5111667762399891	0.827998443564101	0.730221332261714	0.68399154141533	null	null	null	0.36943089237067295	0.266438334127425	null
FAM205A	null	null	null	0.5891354070967939	0.5815847360621421	null	null	null	0.486518751575534	null
FAM205C	null	null	0.91710774345615	0.493675987690755	0.312757141658633	null	0.8614018348807941	0.7227127538269921	null	0.378033803959383
FAM206A	null	null	null	null	0.532348984334875	0.28416920984868393	null	null	0.286556884837277	null
FAM207A	0.599366957586452	0.886427105989359	null	null	0.31513939614617	null	0.606541993298807	0.35898781475138397	0.39267994786176297	null
FAM208A	null	null	0.182700021566112	0.0780541615685542	0.0686684308404717	null	null	null	0.7207528892671881	null
FAM208B	null	null	0.0101465919620369	0.638311923865989	0.7205440061667541	0.8524535853961178	null	null	0.641089738825213	null
FAM209A	0.7114856197892641	0.5290024522022779	0.998162411813111	0.493748236585629	0.611198614483918	null	null	null	0.7216723467299699	null
FAM209B	0.8915851979289808	0.286163613406148	null	null	0.7590085217276579	null	null	0.10193443235578699	0.6743794520457409	0.123746987585188
FAM20A	0.879456358768932	null	0.627549267173537	0.316905944919115	0.0783450915712137	0.31883987305065004	0.290938465067551	0.083794144401481	0.96184520628986	null
FAM20B	0.745248290968637	0.26395649850870495	0.556746696976625	0.35478499973211	0.7155048455941581	0.8450971775220602	0.556746696976625	0.596617886635305	0.21849634670739698	0.607586948678481
FAM20C	0.41603241126795	0.36144783030847794	0.101371541128166	0.486124626413114	0.119542403497584	0.0753547092735865	null	0.795057525159142	0.8760530640256341	null
FAM210A	0.731987169892877	0.565712323144595	0.392060831080062	0.5432264327529029	0.7493900893804359	null	0.446838288731433	0.14441466416643803	0.45453651765598996	null
FAM210B	0.889361239331077	0.47223112954914703	0.531364742371601	0.756961945920479	0.9923164625517371	null	0.5271114690462371	0.8044693530884409	0.476307157755616	0.903329056638853
FAM214A	0.10785610669968498	null	0.0395124498312833	0.12627566475133098	0.543414399519325	0.0480179198036231	0.0370085971750198	0.0466943705077902	0.0371356449568372	0.113219107698109
FAM214B	0.0539406139689278	null	0.0449605273782834	0.0543253221758579	0.663660783230239	null	0.904946245734159	0.828982246500265	0.30129658272661497	0.33735344099968106
FAM216A	0.971827750932626	0.508791332667152	0.936412356878268	0.26938845291552	0.8526032712390459	null	0.28187276120681	0.28114827757266103	0.8074706660440729	null
FAM216B	0.6226971853174721	0.5514641323592839	0.8766289924817591	0.12046599679941	0.93840042136658	null	0.8254680748334939	0.44356301826315003	null	0.472535439960568
FAM217A	0.0114290656542541	0.0748515325301737	null	0.0670517590094473	0.40293882408966497	0.8860918498188379	0.272248460583237	0.0118361247568104	0.43858243456527	null
FAM217B	0.8394162651537611	0.7512113706107192	null	null	0.553199569018756	null	0.0239220423367437	0.269560598817657	0.0613070752620564	0.483779277619747
FAM218A	0.623095198284376	null	0.650845880379657	0.666461590944131	0.6972158186194649	null	0.610112222551453	0.8126191684943259	0.514778304031968	null
FAM219A	0.25932835643212604	null	0.69933413979169	0.929605851550715	null	null	0.47563190375424497	0.933478516471178	0.144227086594014	null
FAM219B	0.0708572572080048	null	0.28107206132302603	0.061593195440781	0.19489973483930603	null	0.277971388908067	0.170448421971539	null	0.57406660155917
FAM220A	0.985281545280817	0.215637135463355	0.47314428618796506	0.6856405171150028	0.6818443544872079	null	null	0.749105378190259	0.329180182582112	0.38396903475395294
FAM221A	0.303292936409604	0.7250705478513629	0.33488695864129203	0.453374004842007	0.593087493136537	0.160326759374699	0.3727929337140471	0.16790205762219698	0.529854464890653	null
FAM221B	0.6850674398115121	null	0.296094904805061	0.562060641899186	0.9019176220025871	0.620167296149293	null	0.781510049678881	0.5523220765871789	null
FAM222A	0.24623552716956698	null	0.22076633942274698	0.316556042292225	0.9654720562334229	null	0.37660741555875604	0.7238314182079731	0.612636908538874	0.0790073323224292
FAM222B	0.5869771690961441	0.344547455396303	0.98057617339293	0.659278816314534	0.9144973094947809	null	null	0.17952420060439603	0.392289240749698	null
FAM227A	0.9667456978022221	0.11887476777270499	null	0.977999555006299	0.9697816693166948	0.390647559268461	0.962607545937614	0.9938867528313079	0.76642583843567	null
FAM227B	0.19721051101843498	null	0.245088014465205	0.274347980698873	0.0648406210303103	0.0126193534583969	0.161879079069436	0.22279707907568302	0.268586733905228	null
FAM228A	0.9767894602881271	null	0.13403928784761399	0.102520604436974	0.252688717089579	null	null	null	0.475141991112895	null
FAM228B	0.43090214664533505	null	0.0541560948747977	0.32644185818049604	0.0504897562560235	0.962705683342153	0.772668139335403	0.305893791327708	0.756941477190852	0.850909680576805
FAM229A	0.0423098257277822	null	0.7975470903209201	0.021924982582196	0.5587453260653149	0.773416434743751	0.579242238787817	0.0695377008559548	0.20867263239776604	null
FAM229B	0.901905909708163	0.49718213256084204	null	0.963215957078534	null	null	0.362860023080815	0.943607946455043	null	null
FAM234A	0.29708379946563596	null	0.7615950601261021	0.41545492732609	0.0438417686009902	0.166980603575706	0.7020380417920209	0.10842209407000698	0.909326421489427	0.547354738786323
FAM234B	0.9647989291835941	0.7129697423707969	0.021231381978684	0.383832554067247	0.42524706991719896	null	0.42353146325960206	0.20604917529842898	0.193023131002939	0.22589715231854
FAM237A	0.981974439419662	0.877573809017109	null	null	0.639291123220555	null	null	0.9099744480220259	0.0572775649842419	null
FAM237B	null	null	null	0.7363672707859759	0.148173688688025	null	null	null	null	null
FAM240A	0.16836686386514302	0.506597381022887	null	null	0.0631852460334444	null	null	null	null	null
FAM240B	0.685262908538273	0.878986282558223	null	0.9694097524161759	0.6991811425536701	null	null	0.8952797887226641	null	0.9138051138839559
FAM241A	0.30688628440307003	0.13477144617712	0.0856316236439689	0.0352741301037238	0.6430596604010991	null	0.715289733073898	0.7398091551969409	null	0.0544396435767881
FAM241B	0.0171936323559609	0.556926379705199	0.128978369943655	0.09759942297375301	0.30895428754778803	null	0.0392571128697874	0.192648881327411	0.878605542584229	0.0019781560496003898
FAM24A	0.43633468680005394	0.883925484026103	null	null	0.746042318489971	null	null	0.9447040723019001	0.629763975035041	0.64256884711647
FAM24B	0.45472524523512103	null	null	null	0.0169804920604864	null	null	null	null	0.9126441308577959
FAM25A	null	0.5540811008953771	null	0.31182110057735807	0.598902709344917	null	null	null	0.146257063689498	null
FAM25C	null	0.783680304618349	null	null	0.829605053610838	null	null	null	null	0.19850116680016297
FAM25G	null	0.706451892565646	null	null	null	null	null	null	null	0.6006150898860649
FAM32A	0.7195626977288591	0.8691479983834491	0.679891650728931	0.448149747696784	0.186029751371874	null	0.679891650728931	0.0604314424039679	null	0.973178020295291
FAM3B	0.127721169692849	0.60563330031802	0.12012094201616601	0.423761630689459	0.840212947236184	0.089526695647991	null	0.545130516155344	0.726259407448367	0.692338033787036
FAM3C	0.502033201508646	0.728674372016302	0.533197371369671	0.888256064632088	0.56814900274512	null	0.461267507229214	0.620982726652004	0.887443691346443	0.34824091966831106
FAM3D	0.884584240236923	null	0.35408694265731	0.9520215793233671	0.32918958645299895	null	0.6250075434791039	0.34406226805688106	0.220194166477288	0.5724244715023421
FAM43A	0.8816677952645708	0.817919056148775	0.723700424389873	0.9343936861022191	0.9461701207491441	null	0.713049399884925	0.8435513532763541	0.30603982258992896	0.9267374301104009
FAM43B	0.8125478434035159	0.32488693457472495	0.43289715582652794	0.10670118873741198	0.10052508105644099	null	0.43289715582652794	0.0955113372375029	null	0.5768436336976329
FAM45A	0.785704933886317	0.804147875310515	0.8063825779639899	0.9639667520788159	0.24804927337436103	null	0.8063825779639899	0.9637699848483309	0.44998372749668897	0.991514771755267
FAM47E	0.671927146590055	null	0.29775946235380196	0.44362631294901794	0.27289744525938897	null	0.0140455581270011	0.0384380256917116	0.0723429598163288	null
FAM47E-STBD1	null	null	null	null	0.464181643193816	0.8967096979261958	null	null	0.0679822865930528	null
FAM49A	0.34279931805436303	null	0.35351184225992205	0.691827899548522	0.685849741154934	null	0.140647967288364	0.6568598098452	0.804052421831803	0.005026046865451271
FAM49B	0.545319437422531	null	0.66833615546478	0.9300362474853091	null	null	0.724613960483626	0.8333101800036841	0.28140429811076095	0.9631677376038101
FAM50B	null	null	0.684394645566213	0.205026575808239	0.8164708686118359	null	null	null	0.593692746837059	null
FAM53A	0.0525076077315465	0.533590125586291	0.0008994608182673061	0.413736819056781	0.6187984462863381	null	0.000720768249021564	0.31925022103823497	0.9752543002264961	0.24978220182318697
FAM53B	0.23636845728970102	null	0.0164768636714139	0.6018771437984711	0.8943626697492459	null	null	0.0135643026132085	0.163266483746304	null
FAM53C	0.000934066770168274	null	0.6795884548561999	0.887137797556184	0.18167184894105698	null	0.84830080355195	0.0051690763600635795	0.848205899554828	null
FAM57A	0.5601805100928521	0.837742258705198	0.6950611837386259	0.7933864505554271	0.884197024137827	0.261086200869296	0.6950611837386259	0.74993779908814	0.017221724424376	0.685454546279489
FAM57B	0.860731780784317	null	0.8369914190234371	0.7921961475611891	0.283127537680937	null	0.84364302089567	0.758552592145434	0.7878738121169169	0.5553557859484001
FAM69A	null	null	0.766884052993149	0.8248905042173811	0.424296343925968	null	null	null	0.87067080176572	null
FAM69B	null	null	0.32756410146409604	0.449699216448079	0.569050920447875	null	null	null	0.8532135670869251	null
FAM69C	null	null	0.255108561918798	0.17782668113421002	0.42707365839461	0.929293664113736	null	null	0.9041499640270371	null
FAM71A	null	null	null	null	0.167000097467514	0.3629325421064579	0.564119317102854	0.406648188162472	0.139752779721489	null
FAM71B	0.9632010119558321	null	0.260032727311662	0.19753190336435397	0.6839776243706921	null	null	0.883068149334711	0.584125480343745	null
FAM71C	0.24717692745442105	null	null	0.6789545341075881	0.0838545357730318	null	null	0.46718164142359897	0.8252072709368291	null
FAM71D	0.8185362807806121	0.36090674629817	null	null	0.895982920552499	3.10407139816338e-05	null	0.9594456828125949	0.689837935589539	0.8761849406206099
FAM71E1	null	null	0.7832610463684521	0.9771243198814921	0.287092884309938	0.8765918540555029	null	null	0.594726779846667	null
FAM71E2	0.261909675600548	null	null	0.262935751112976	0.866578891354626	0.829797707821597	0.34208788238490806	0.7909998954938491	0.7699094683046441	null
FAM71F1	0.5039589201047621	0.29797062260316304	null	null	0.9030079932280151	0.9376781068946279	null	0.786764983727886	0.675775603100218	0.8525264798775992
FAM71F2	0.352129794272397	0.33172723027735995	null	null	0.7245963731427191	null	null	0.675369868043126	null	0.679557432281499
FAM72A	0.7711515891333771	null	null	0.9447867723329408	0.7991470305742421	null	null	0.868223223093787	null	null
FAM72B	0.7112538751142929	0.707951811564832	null	0.37799544724802503	0.803823917374678	null	null	0.6030174915593989	null	null
FAM72D	0.48721165369875297	null	null	null	null	null	null	null	null	null
FAM76A	0.21029310198319504	0.187328094958219	0.0014323100726541	0.0347523675132912	0.35659294092915295	null	0.7331647746564091	0.19032388434883	0.153976231385241	0.000232189336802024
FAM76B	0.856089696699159	0.679802852376069	0.8268394347722	0.8268509704907251	0.5248225244009671	null	0.5746284087392309	0.711962417132786	null	null
FAM78A	0.9500404881040401	0.609114280061838	0.648599091023254	0.606427889836055	0.479044622732123	0.5052605586175221	0.557873937760403	0.516516224289474	0.8287831673814771	0.511860200066494
FAM78B	0.12820095608026802	0.0606437566239191	0.46307262627261603	0.6833509743514741	0.263106903586627	null	null	0.4709211230396671	null	null
FAM81A	0.17424532059478498	0.7785337272955191	0.207833667043517	0.8145119541739491	0.6599383550290789	null	0.269186834387005	0.241209687388551	0.698412596333029	null
FAM81B	0.8242533367154651	0.8031576047247181	null	null	0.194557130894261	0.9456193730156679	0.6807743098172251	0.458020792640687	0.9720933870762859	0.456703453330429
FAM83A	0.15231661550802303	0.0977104602249609	0.44205428168389393	0.94657520796487	0.516837117711628	0.205722546015126	0.43768239196229597	0.0606034114476818	0.0154762144703757	0.237870571777693
FAM83B	0.709721038039328	0.9968843377408231	0.447879000423356	0.681809873366933	0.904900697410678	null	0.447879000423356	0.7281403591368849	0.9052586947728058	0.618677479402655
FAM83C	0.339878129942912	null	null	0.0799965771391162	0.39236121748293695	null	0.301499271666799	0.14108564377802899	0.0346981578247032	0.315302627638282
FAM83D	0.878697601519537	0.292137791848091	0.0615674427554418	0.10224420528524099	0.0886107819540946	0.00263268863563471	0.0339814724742502	0.204306262214952	0.0266098191470949	0.209674045762933
FAM83E	0.631101516347334	0.119534086047887	null	0.4675752150698321	0.8670159927978269	null	0.9668078559212578	0.882365605760127	0.202751861793321	null
FAM83F	0.6564900022716689	null	0.55066894538784	0.0308962194167015	0.546869700611789	null	0.6088295767656979	0.0593005620612956	0.08213850913587	0.106702619159042
FAM83G	0.295488314733093	null	0.23054369468084498	0.139355949864804	0.165094529890804	0.9697536566485171	0.17298423022192097	0.126741505800675	0.21377717741874103	null
FAM83H	0.6951096167593671	0.688726347775179	0.172254236305345	0.385130376960896	0.7800606930818079	null	0.721020083330564	0.6481331499972779	0.509662566996425	null
FAM84A	null	null	null	0.8400937276549979	0.163472129026036	null	null	null	null	null
FAM84B	null	null	0.0929675518053751	0.0860413064893037	0.0637670470942749	null	null	null	0.887381428092872	null
FAM86B1	0.47002719753049	0.2178558687859	0.334965448199406	null	0.177161159313341	null	null	null	0.109842222648876	0.85353945548951
FAM86B2	0.493853767136187	null	null	null	0.40598409791098794	null	null	null	0.9436447217776519	null
FAM86C1	null	null	0.88054161337604	0.41899941143174296	0.947557711683437	null	0.88054161337604	null	0.599512801507561	null
FAM89A	null	null	0.7007419192462181	0.41758768134229207	0.0675101367298954	null	0.7007419192462181	0.5216158579612991	0.9047620511894571	0.6870294735613349
FAM89B	0.555516803134327	0.784711142407765	null	null	0.255754147721313	null	0.731301369862413	0.746194503078302	0.7027000203491328	null
FAM8A1	0.134735568915086	0.140601086272368	0.202879965118233	0.196069465801946	0.25165696670964005	null	0.19785364704085	0.139975680550463	0.176033541201122	0.667070910804443
FAM90A1	0.19181452286745398	0.94782746860999	null	null	0.16561959044634	0.989476533219734	0.513792791678138	0.0787624163086834	0.10130133380946	0.6690316313188621
FAM91A1	0.7023978796641429	0.6960272545361589	0.914493765715654	0.876966939881856	0.782100657670317	0.668436236177015	0.7784153476649341	0.50515722123159	0.9357098873201971	0.166764101566909
FAM92A	0.0265526121412645	null	0.8777955500503158	0.268070960577434	0.0404370295601877	null	0.8531734521131171	0.0131393369467566	0.272927333413844	null
FAM92B	0.724786979377779	0.7394164194539671	0.975833960912613	0.9713769513902819	0.0642787860684031	null	0.975833960912613	0.16803532254726902	0.627061710435034	0.85940029320704
FAM95C	0.6192239894681719	0.5293720850458771	null	null	0.9350230810586679	null	null	null	0.257365163033553	null
FAM98A	0.8686260306808941	0.5856059238757221	0.9452274715399341	0.155469778119602	0.611707836153393	null	0.8425543830323058	0.36970109089371295	0.826349782026003	0.9441407376899851
FAM98B	0.467024187632415	0.33970271917449496	0.0306806357709288	0.0101482168341431	0.0227015123965895	null	0.0246089289006886	0.10462703226113901	0.4132929888157871	0.6848670192750439
FAM98C	0.281999942293617	null	0.48678259585815103	0.44748926341785794	0.718076544552169	0.852959337543917	0.49565659485615	0.486881458717175	0.819278310566501	0.494890604413056
FAN1	0.8455093339149671	null	0.282365929996274	0.543782559908875	0.865846730314282	0.8471318328910251	null	null	0.514119613729533	0.371355022567363
FANCA	0.6419331910260511	null	0.130732297740975	0.94180322949371	0.744513196516104	0.447510336931831	0.810915113039106	0.84268301390915	0.249647899762661	0.650092896115109
FANCC	0.10506015987081099	0.34138844463690304	0.6474232612124721	0.49179225139207794	0.7597849367950791	0.06432901071704901	null	null	0.482841155523947	0.8437908941210508
FANCD2	0.5513708872501031	null	0.0962752164720599	0.0107119144412894	0.655311327948658	null	0.0962752164720599	0.5954168837859289	0.595073883570223	0.0943477796271464
FANCD2OS	0.36776825887814396	null	0.230897289155096	0.26546669690916197	0.6514922760657851	null	0.18410707056317396	0.78916594157643	0.229944162133913	0.355477070245219
FANCE	0.217573576490434	0.40907108502592204	0.0947042060534435	0.254465687319149	0.11206280249946499	null	0.0947042060534435	0.22187303196939004	0.34142982983010606	0.0651363955042554
FANCF	0.9251039964811899	0.11062472909139698	0.30523584610045096	0.0640722713080408	0.4330636095820721	null	0.16223374314364403	0.0800036531878652	0.0682477873361146	null
FANCG	0.981330268665413	0.34396669037358596	0.5999552140752671	0.262153596368573	0.514493052241385	null	0.5999552140752671	0.28652562896519396	0.818998629627555	0.499746605750076
FANCI	0.23092138384319297	null	0.378134833957591	0.8968246216131991	0.503947472459302	0.524239661213029	0.378134833957591	0.36318472233172205	0.290718448693607	0.8560086238672109
FANCL	0.359526965160319	null	0.8362841864275579	0.41344354663096294	0.9221011843100241	null	0.399948730303758	0.37582473104801395	0.381292373008864	null
FANCM	0.908339885882785	0.7469752160259621	0.7282855928650871	0.702923072697033	0.537774841175439	0.428661123388561	0.57296070452797	0.770604157443506	0.8545969878102571	0.18642140370974802
FANK1	0.7169811540957841	0.719605584027953	0.73401978821655	0.46173834800938	0.190882963860774	0.0863662737254647	0.490447770473238	0.5477458461792429	0.79968226615676	0.7192826107719391
FAP	0.998201967452265	null	0.48673485358480895	0.52626081788237	0.572097514644653	0.8503359745537551	0.9443995845183121	0.7814229713177149	0.202850604000174	0.4861513972734389
FAR1	0.370663665353928	0.455720752791572	0.7223524483973691	0.51267725597956	0.137188313942569	null	0.679242352751234	0.5339345480812071	0.861340890818289	0.887917608142498
FAR2	0.7296744867094709	null	0.0816461207189924	0.369923108294129	0.55328691398932	null	null	0.917928237298147	0.9875509991028191	null
FARP1	0.17197774579279798	null	0.638686490567167	0.62604941349401	0.11902527817759101	0.667930279496028	0.0324331748690088	0.0220349015227626	0.14378732925569698	0.31630853340952897
FARP2	0.882973994678898	null	0.625319479995735	0.19599117929281198	0.540658563102826	0.5142874745355109	0.242962583707335	0.647941405644917	0.647088308964479	0.659489342950397
FARS2	0.937215759171119	0.6712458619665159	null	null	0.236193682046167	0.9050002906951159	0.887358467892234	0.883967316525141	0.962579165351636	0.6785038019897071
FARSA	0.9545049331015519	0.136903745175324	0.8458018127367909	0.7029364561913471	0.0396494013928148	0.625429446790168	0.961862686129452	0.0687040082041521	0.8480441015896991	0.882160278851585
FARSB	0.8701370323842241	0.543657083132171	0.895260027236795	0.9474538907849058	0.245553155339137	0.8915656015777191	0.856088198155741	0.981470779064424	null	0.9139849941066021
FAS	0.0655936175002226	0.601769764181572	0.22917656617267002	0.118037171117769	0.419821472945747	0.0960725081827349	0.85730984363286	0.0744121047081945	0.590148381188593	null
FASLG	0.8127925730918729	0.9217830172007109	0.0267140161793503	0.651653451707073	0.7247676424236099	null	0.9348331021888628	0.47336570181651005	0.7586049642690408	0.0603857684426174
FASN	0.818125299767539	0.561874680242639	0.49750116042535	0.802336329087586	0.5597868633829971	0.8859586466842491	0.304421342316518	0.7382258862997471	0.89162842469998	0.658029339315083
FASTK	0.0364092878619224	null	0.746246732269421	0.604346414474336	0.7533735498707109	null	0.310232222999246	0.276726461666575	0.440934460305769	null
FASTKD1	0.8756139276056559	0.9571366124862071	0.427806341422906	0.7861386474070351	0.9050443996109191	0.36494191476949894	0.427806341422906	0.955355184278972	0.981134336382932	0.9342916991793829
FASTKD2	0.807695783547177	0.7972547313036958	0.206842327547943	0.687121461411615	0.441919436457865	null	0.25935738929772695	0.0194062706719375	0.8153495936516851	null
FASTKD3	0.3589674382230771	0.4371415537332571	null	null	0.41953227324322795	null	0.9990026874704779	0.88838797504648	0.43834525797990204	null
FASTKD5	0.9793335758770959	null	null	null	0.341770338451424	null	0.9793335758770959	0.18116292086649302	0.9901715872159709	0.0320191480144041
FAT1	0.140233629733215	0.959170356682534	0.323252653134417	0.9248601963276041	0.920644532835997	0.858189365690661	0.20813919615858	0.5588632757316739	0.731550202608512	0.725376921175631
FAT2	0.9414805770656659	0.38774648832037895	0.6618604349945839	0.8059150760171869	0.20741218506172698	0.9129992317662379	0.40992561119662396	0.422623409606824	0.7422146362224821	0.0902688301940928
FAT3	0.0591722731097315	0.611927624833598	0.982927999373889	0.26341540787219697	0.263236366829158	0.4758106902645399	null	null	0.510445662104762	0.40413954932337204
FAT4	0.5741595615431949	0.429035190135224	0.269670672893855	0.642669535715067	0.77551191006777	0.293899117055347	0.147880186372828	0.535848068304211	0.313583979500806	0.42477246106925504
FAU	0.524601895519513	0.342399576335633	null	null	0.379321792156948	null	0.617711651515379	0.611727258735304	0.20900759349616502	0.663029191309698
FAXC	0.336619775967822	0.5613960260727671	0.170122552168227	0.7325976417019809	0.434582367578031	null	0.15345415965391399	0.8725132901527759	null	0.0922061367333535
FAXDC2	0.553243646068584	0.0797140621533587	0.145326045555246	0.20577859460638395	0.5149243726489671	0.43229802850589094	0.226898444242075	0.5418001999035751	null	null
FBF1	0.9578867214942941	null	0.9941826392398541	0.47188053922927903	0.609848951542423	0.0839635596231872	0.8093487173007421	0.7303307914899191	0.9793340856914671	null
FBH1	0.239284976352971	null	null	null	0.999932002746109	0.814966755241283	0.23957378779787	0.9363117716829509	0.580656165681844	0.284389162171131
FBL	0.8532484598250442	null	0.26874761912323397	0.9239718187352439	0.9190069167283459	null	null	null	0.0845388305857333	0.605395192420923
FBLIM1	0.256391108130632	0.27561703566551304	0.440828198411085	0.0993582061641772	0.765244131549741	null	0.515309557665236	0.38415505472143396	0.0578304110533203	0.6567493713009829
FBLL1	0.6841011382161939	0.717234762438409	0.9534492373389579	0.8204344004801429	0.9179835803851261	null	0.749663317978883	0.4642718354391471	0.0558051881766003	0.680494375867589
FBLN1	0.911562438523911	0.35568378451900295	0.732415914134291	0.799709560342356	0.117454726494752	0.7786338053314841	0.732415914134291	0.8080454638343909	0.16687269666441398	0.38888093927220596
FBLN2	0.26038937237652304	0.5675212702638921	0.0521976777756626	0.11002988009354199	0.32190130202232503	0.432590624649188	0.0462509563116736	0.334730044351734	0.544312707263502	0.0799495057046276
FBLN5	0.284554590884334	0.889382322750524	0.27233687714689603	0.37234535986077205	0.280928399474206	0.252178844541827	0.282513242023247	0.5740751885171539	0.0108279454450435	0.361006087991089
FBLN7	0.41803737180084705	null	0.6195404255656141	0.163851287375285	0.181367239085332	0.5832603524079439	0.6195404255656141	0.193749455868197	0.39669207221839503	0.9047395316706379
FBN1	0.611729217518561	0.8092622002931321	0.921426523060755	0.699849973069767	0.22747374859968397	0.189506585733317	0.500839281033252	0.21335265999855899	0.8412986380389441	0.488651749028997
FBN2	0.334673259302041	0.262298530764912	0.23283779335886298	0.488228512298928	0.39832537610118	0.209236323500714	0.21948345401021302	0.46313548138401	0.327821578522542	null
FBN3	0.570576670114961	0.0741950570559139	0.864451343007399	0.936610506149697	0.5680058993508079	0.902062403578648	0.8744659532011899	0.43961937127156603	0.6304570966919221	0.5227049596039111
FBP1	0.24142876776221397	null	0.7605609255354651	0.612755647465287	0.5175668581810771	0.823926825925934	0.9151118544787891	0.9747409256246229	0.666900002941664	0.7007680217375949
FBP2	null	null	0.7145174214559549	0.378317935329064	0.19511554636332396	0.215033420140793	null	null	0.68380656494382	null
FBRS	0.0527575301659127	0.28760751803286605	0.989072021487855	0.896302622170963	0.951527906566272	null	0.9363285380694641	0.99534918012652	0.0696399524709805	0.7948864519217479
FBRSL1	0.913518550469191	0.0370204198440789	0.986381915766112	0.660524095969587	0.19133056751945499	null	0.939541993347088	0.921153802198752	0.166427307887061	0.49260660151246705
FBXL12	0.773860855576999	0.0344220350021602	null	null	0.5891336647108161	null	0.0273755032886185	0.0499624509631466	0.294489766449742	0.0273755032886185
FBXL13	0.5266630408612439	0.7454533180270021	null	0.228501527356302	0.799099526873713	null	0.7163238866721429	0.7957411795221659	0.0848542160537367	null
FBXL14	0.278947977997171	null	null	0.7482533331019549	0.47991893519575995	null	0.254015171270945	0.9211043018146708	0.43327420651682896	null
FBXL15	0.85066255618875	null	0.43097719219129293	0.866162854255069	0.9684948826280971	null	0.7736195993145141	0.971663176631272	0.760189939243024	null
FBXL16	0.165485394458665	null	0.9163426940816879	null	0.81973701032468	null	0.144259455436259	0.365192834724786	0.12212738538628001	0.38588719768262997
FBXL17	0.6527988056647529	0.27142550882113897	0.7807825280014891	0.233360743934084	0.889305721282002	null	0.7904871154575691	0.727571473145081	0.926535742056163	0.535308764293886
FBXL18	0.0539050276397692	0.9462215526494799	0.0718857933403738	0.0329399427975263	0.761062657841193	0.496710466442332	0.23849451244334302	0.199283016648425	0.5984501950147529	0.0800933819497535
FBXL19	0.33173664961475396	null	null	null	0.000341134357554007	null	0.309215491881662	0.00186524698603918	0.999777822755137	null
FBXL2	0.9292277796467621	0.23254408472139101	0.945148110385127	0.91349240076891	0.438754324980993	null	0.945148110385127	0.9963115106333521	0.0951061175844484	0.141559044722647
FBXL20	0.0563091917697125	0.170695069376248	0.00977525352482023	0.0069454587594557395	0.229599440691821	null	0.15398487224451998	0.0141777667015972	0.608228139110005	null
FBXL22	0.04344577443244	0.8840670568852571	0.0702675901987712	0.241726428712629	0.23890727206321802	null	0.0376636831672894	0.0344741971942437	0.653831412653234	null
FBXL3	0.303279559531842	null	0.0432528861554475	0.0370533287181429	0.19520739864411202	0.0918332839855477	0.0458532332076323	null	0.267499666184138	null
FBXL4	0.9834196820867931	0.473182388732818	0.9671211219504441	0.48830778305446604	0.29046890964608196	null	0.9671211219504441	0.33360454399365197	0.96399610181547	0.461525698958504
FBXL5	0.0113030969512176	0.45683072025324606	0.0701355542250829	0.4827993529634821	0.997636951370703	null	0.9292865138542191	0.9527135673366159	0.28974081466273105	0.101699377982255
FBXL6	null	null	null	null	0.05684236109042701	0.8123384662450001	null	null	0.442036187723615	null
FBXL7	0.528732104728523	0.126614460459785	0.186111500970463	0.142789710649909	0.8489797714776629	null	0.15492954633721698	0.0972906268809317	0.8536788877168359	0.66956369070585
FBXL8	0.10584612127149001	null	0.6449843530754	0.9641691248160459	0.39848204311158597	null	0.8137147226120941	0.0102299454945759	0.848835484530954	null
FBXO10	0.4424666931010421	0.0462994601391036	0.44669111962074703	0.603853530496401	0.0521873947575919	0.8114971880491221	null	null	0.75443303719842	null
FBXO11	0.61237906178973	null	0.7575822079985021	0.465764987038851	0.231897363858329	0.940482692201254	null	0.0773964500246351	0.858656545041375	null
FBXO15	0.7061744020173	0.8098392954522958	null	0.392874873842614	0.5512439841737641	null	0.844592935245955	0.954841404330769	0.063935045641774	0.972758490014253
FBXO16	0.0134212719903816	null	0.3423149037535901	0.076301659286944	0.195189135007576	0.992592193445854	0.380783905697121	0.360140912753106	0.986665521588131	0.472572019589226
FBXO17	0.308118786108685	null	0.568159572692271	0.644933243455678	0.61062680354099	0.321047280161788	null	null	0.939669654464126	null
FBXO2	0.5274294513509121	null	0.8849701836717451	0.31629862757793603	0.48122865741476395	null	0.983880721073893	0.252205627769163	0.0182492859849428	null
FBXO21	0.152892970831519	null	0.522600804683607	0.5466107200537621	0.8051882513185501	null	0.113382352899523	0.466764465027597	0.131535850261604	0.8543850908801441
FBXO22	0.503804223141193	null	0.846950973741751	0.9944373185073492	0.49201424245743103	0.679270051389433	0.846950973741751	0.20267121020060996	0.9357381907460242	0.234844030322855
FBXO24	0.9266055579712049	null	0.36764240951279603	0.0250606826774047	0.00600280956940336	null	0.305532734274154	0.8162757457357851	0.012289834848459	null
FBXO25	0.190002273840817	0.157289237526309	0.796796955586828	0.0866624181027433	0.517745245714421	null	null	0.0150286950893561	0.983216037122595	0.182069526351398
FBXO27	null	null	0.8228281525485641	0.8278635972486429	0.23473437434838898	null	null	null	0.9251098199604391	null
FBXO28	0.12641855581270098	0.432110064078411	0.16317923707914803	0.288287717269474	0.420525575153859	null	0.16317923707914803	0.5137701476616711	0.645553221249875	0.7946713267848701
FBXO3	0.8343134579382041	0.8824984946061791	null	0.11244210156331401	0.0920677148918227	null	0.8143016084006091	0.799789521130393	0.61242549764084	0.855107907565963
FBXO30	0.414593421041686	0.98324506634505	0.7388233431801858	0.361226919823905	0.0535170653327615	null	0.8392691392496731	null	0.556445965682938	null
FBXO31	0.0443342476786545	null	0.882282341213405	0.5214001872735321	0.9747587909643771	null	0.9870884480406129	0.192992546510464	0.761346147438506	null
FBXO32	0.0231517466965619	0.9422874938259359	0.38861847641713204	0.0752365530548322	0.613032593487172	null	0.298179075159904	0.18688917624451998	0.474325538846346	0.267495808522712
FBXO33	0.823806162287939	0.45960908078139295	0.5145199040095221	0.373225878260461	0.9930116340981379	null	0.765643712394797	0.4417581790921599	0.520950898494334	0.160362511587964
FBXO34	0.47679449100634	0.606024383486251	null	null	0.0927705739576529	null	0.9818705601207339	0.757329684334149	0.40207308605183795	null
FBXO36	0.665212834768685	0.372409078761535	0.19361397334347896	0.525054686083775	0.803372945891808	null	0.693972307890908	0.506870595908917	null	null
FBXO38	0.18291909945266602	0.8027061435400941	0.18711342891228303	0.196075995084264	0.869308684803159	null	0.0458879509820745	0.7497200520286991	0.44782170061423704	null
FBXO39	0.952076198367443	null	null	0.7246178907264359	0.471320347092306	null	null	0.22722000495703898	0.37243559352359495	null
FBXO4	0.6397456601360301	0.395209599104041	0.071896590395909	0.24587295688438102	0.37510036748565206	null	0.0647772387571466	0.260207431068171	0.594300973218	0.126236423248814
FBXO40	0.187037312925387	0.35514427020749395	0.22679864140135697	0.6001211095393629	0.125696464436071	0.812514520998759	0.22679864140135697	0.34794560041367406	0.25223264190805605	0.810028830172362
FBXO41	0.204452714922624	0.7624028797094481	0.44067852352129294	0.817553375350063	0.49572570501246005	null	0.253469942787115	0.8273962445263141	0.6414617551874879	0.57349124435914
FBXO42	0.22627225740511303	0.6553601062249239	0.9886640455309929	0.804934135694672	0.697220999333198	null	0.9886640455309929	0.665707175971132	0.83932365639225	0.604899974720795
FBXO43	0.8771360028795829	0.314555580898606	0.639990373129536	0.41876595688801505	0.965027177021244	null	0.588962971470199	0.8106545036321791	0.736556192025627	0.304118101452594
FBXO44	0.34567745663493105	null	null	null	0.34504904462674796	null	0.322800008525391	0.4941265767564029	0.43985093797358	null
FBXO45	0.690365609475728	0.0866341632767997	0.9449969892604331	0.9096654095645341	0.639881391411429	null	0.8963987954859659	0.7818811166189241	0.9613906610694051	null
FBXO46	0.761735910237713	0.366922879581666	0.0388704788725892	0.662565258861068	0.0027826770237025	null	0.0388704788725892	0.699695665607194	0.11613619724236	0.105943925369716
FBXO47	0.229254528430881	0.0317100760249017	0.981664117334096	0.975324771434631	0.9314072176289392	null	0.981664117334096	0.9742396570823469	0.979434879999417	0.709421069635925
FBXO48	0.563903570495791	0.39760505241976	0.490827362878928	0.711110906703381	0.911110238454016	null	0.8348914221302891	0.816607526271427	null	0.10657573477446901
FBXO5	0.8382563698853521	0.249202892809957	0.731542013384105	0.0190295206569187	0.42077772824559206	null	0.601060959360376	0.5819608870967641	0.40436655511763797	null
FBXO6	0.070873852355591	0.268821601112277	0.8022476708406329	0.965953379006698	0.6184099824015861	null	0.8022476708406329	0.977414163431505	0.544664917240198	null
FBXO7	0.819958107350443	0.6748359062739601	0.845846929801328	0.104907743900629	0.83971410852764	0.448934937714632	0.8387100108134692	0.0270307738497935	0.456832174007885	0.012121126930522
FBXO8	0.108544166385266	0.312561525007088	null	null	0.23398526744312198	null	0.49746820639135897	0.8474304294908671	0.524078163139016	null
FBXO9	0.3778889000159021	0.20276932616134197	0.9456550213976871	0.512609577801311	0.762598103167484	null	0.9490260641011099	0.324177622988649	0.870652128249225	null
FBXW10	0.47786584927842496	0.021046967374093003	null	0.7345800895020391	0.854099462401302	null	null	0.855404718786711	0.6442272405266429	0.917901872582389
FBXW11	0.739341349209595	0.979119524031802	0.458922891610666	0.9061443571491541	0.758568405805651	null	0.35273592636333795	0.802256867709995	0.594061210059938	0.352179829392305
FBXW12	null	0.20395514603423398	null	0.6978893783782929	0.7593614698820009	null	null	0.503205685317534	0.7736603066837942	0.225937298393237
FBXW2	0.386584764343311	0.321227640525387	null	null	0.37878111477763	null	null	0.145470289307612	0.0299236961377063	null
FBXW4	0.7957273103169531	0.9492929216062869	0.101985268546485	0.122241118741409	0.92362563643547	null	0.0961839009480737	0.0985759075886568	0.0658901431534171	null
FBXW5	0.47530513853749795	0.24198195721801102	0.568716747648695	0.5127769060355241	0.5709701082245999	0.8455116843661691	0.473728058671486	0.36117226258063895	0.4176019333410879	0.62527417266242
FBXW7	0.8156536443121591	0.934440267965668	0.0773410724933481	0.7980439376934659	0.175083446272266	null	0.7230634070647521	0.700062309090451	0.610475861225536	0.421882685146238
FBXW8	0.38410672434355	0.0246865779240326	0.469998379623174	0.198070905687946	0.23942324464547102	null	0.210123178445969	0.0476190078840029	0.616145564280049	0.515806864447969
FBXW9	0.6533727068587779	null	0.94780883359673	0.617081268551502	0.319086345872355	0.375849483474807	0.37765670434206394	0.310346221546508	0.37193378320248	0.5501410306851441
FCAMR	0.0801029201440693	0.0811199208645677	null	0.0959740808309171	0.321759423448633	0.988756510212266	null	0.043271283214923	0.35550159400369	0.9784509855277009
FCAR	0.285358899127714	0.9394408737683759	0.870473585041562	0.42722413598375	0.905493718118394	null	null	null	0.43680619246213703	0.598238827038649
FCER1A	0.125776794152747	0.32652774843051	null	0.42929369806554707	0.0856640586254285	null	null	0.733229927084766	0.463667832219863	0.8359920197837009
FCER1G	0.00134564170155049	0.6390267650786929	0.39425140858010904	0.7864971964941609	0.7842170918608001	null	0.625007863403544	0.391352348852676	null	null
FCER2	0.267252272169051	0.9969064570582141	0.18046211892629396	0.67355905607283	0.525038140092031	null	0.212110466296136	0.35039881384576194	0.8635113066819421	0.954944830449369
FCF1	0.269566673509117	0.24607398188779	null	0.297863436465851	0.357868788830827	null	0.1540414752102	0.1540414752102	0.371688222178753	null
FCGBP	0.21106783281105498	0.15771409246909804	0.164195633821237	0.8255336371750799	0.502287753402977	0.779675569910405	null	null	0.8437902551919609	0.24406224925816503
FCGR1A	null	null	null	0.562481903940792	0.6960459690525881	0.8891909403456629	null	0.8689687845618941	null	null
FCGR1B	null	null	null	0.548357644316615	0.267169004340814	null	null	null	0.274177670068523	0.5226778975513889
FCGR2A	0.525880496967581	null	null	null	0.994421549933493	0.0297026447307571	0.5201375917642159	0.168455220986551	0.173792702391091	0.592177753639431
FCGR2B	0.915837551704244	0.10060687229975099	null	0.00469436265938361	0.16380021818749502	null	0.991131543838405	0.430864421699029	0.780328790489534	null
FCGR3A	null	null	0.6106554916094991	0.80768458224343	0.3796470752183379	null	null	null	0.9235379769095831	null
FCGR3B	0.253466475508964	0.21204975422642	0.215436272340798	0.376912906911865	0.6826868856178461	null	0.15382341253558	null	0.7208212535852891	0.749272184373302
FCGRT	0.803964392436665	0.6398731645557579	0.366037448088678	0.8585309916378921	0.172986111583335	null	0.323809825031883	0.582498446202469	0.582405361156482	0.625658294101595
FCHO1	0.7067897568755841	0.195815781734659	0.981050781949106	0.7008885592961099	0.978338258375963	null	0.648001381142015	0.627297495989433	0.8916822403980601	0.9886607883556079
FCHO2	0.962431504578563	0.10686743077788699	0.20416860137486	0.8922485858046592	0.40010409475423797	null	0.14552493287854598	0.575688712578411	0.354938510257702	0.306184707966509
FCHSD1	0.5557668713574929	null	0.697195840888019	0.918435111818947	0.6401708108838629	null	0.5366475354797821	0.769283443576755	0.20236633150104003	0.740167604205248
FCHSD2	0.615801325145465	null	0.901263146296135	0.973908776880262	0.9756028221315171	null	0.738438131143543	0.866818679124245	0.7262074619362009	0.6757112505675501
FCMR	0.0748149331882374	null	0.624561546510273	0.140373543936009	0.39994864682644604	null	0.35742341667837796	0.16652767917630198	0.5871507861296851	0.582956623519566
FCN1	0.22891849302797002	0.533736001707186	0.998028008237261	0.128113675385831	0.0428266207011484	0.0185210175553765	0.9951729368740859	0.62904486042987	0.980797364229083	0.17774936567646
FCN2	0.167261542320494	0.144084768107422	null	0.418916037104143	0.8257045316470509	0.921666761237639	null	0.0026908348161234197	0.939985011359793	0.0346260193956398
FCN3	null	0.17828549339719899	null	null	0.9838376373818101	0.9935533082980941	0.21122560879193	0.10582062871018	0.20761480903720003	0.631487390905791
FCRL1	0.45042369318074604	0.6238693253287261	null	0.0189361330793085	0.280500682360136	0.618740515815349	0.845946589507492	0.90760355465385	0.324671784016862	0.522940480842534
FCRL2	0.689664794301275	0.413107634101139	0.9193481701168381	0.8917101498177719	0.0799803072265634	null	0.961520949323257	0.7876507524646609	0.30526018544232	0.646567158147911
FCRL3	0.46921488000613304	0.185191572112648	0.353193524850315	0.0948208449734149	0.21665573012278502	null	0.353193524850315	0.0927160981886572	0.9934046048701071	0.9062971747047479
FCRL4	0.17860240891925303	0.7023668395160301	null	null	0.6955455147865711	null	null	0.111718789063313	0.302910234749	0.8684319171469301
FCRL5	0.704674552844585	0.209802627918866	0.175495098104767	0.40864582583930703	0.28059315409652696	0.8757840130310529	0.10658799755400801	0.116975411652327	0.559796723003702	0.0463558216138579
FCRL6	0.37293649046444804	0.360387726324161	0.93652943521162	0.0338147622882274	0.25122864559046204	0.333357053209769	0.917776526376009	0.160712393895981	0.0361562669613907	0.0476280713261068
FCRLA	0.9972515082102191	0.359130752929465	0.37166589540244294	0.007089708738631459	0.7654570507942661	0.915185948385397	0.626854099331418	0.0065385565379471	0.0026685163683895	0.8327976171198879
FCRLB	0.00159024100287453	0.5785183679735351	0.5368049380173879	0.0012063514231823698	0.710831362874625	0.163815426850727	0.5289850057166	0.0053495692690495	0.4732805853382629	0.6509917384033901
FDCSP	0.9372147033340369	0.9480997555118421	null	null	null	null	null	0.8043363801611629	null	0.915633577852437
FDFT1	0.4224317064992029	0.8940302833834181	0.534304396334504	0.707832671260283	0.744378267250851	0.0336966793762218	null	null	0.49209524811016403	0.412716179591145
FDPS	0.7830913218400041	null	null	0.13866444176330403	0.22098130155685197	null	0.357206139126567	0.49324895948345	0.894606747458047	0.36441946503667294
FDX1	0.9667418299159241	0.32759641674714696	0.22186092108573702	0.393248925866986	0.0477444926166161	null	0.0969550341667119	0.458125136189996	0.594624598072446	0.660747218459948
FDX2	0.586537148165153	null	0.598730046679625	0.6262533408815811	0.756279720016161	null	0.586537148165153	null	0.0913424005896869	null
FDXACB1	0.7473502668908379	null	0.29164975864338505	0.9781785428847242	0.0581359774984851	0.40795147859197	null	null	0.00931458623133397	null
FDXR	0.0851933446391064	0.123650609364979	0.166688954326042	0.23760382745967898	0.4642639049651521	null	0.154776462612148	0.17095190286659803	0.7331948401516309	0.166488124590827
FECH	0.524748998530882	0.0924843591416562	0.301086178346943	0.693490347287302	0.24832117192729503	0.0311248369627766	0.31968971724011797	0.25045683294558	0.342408284519083	0.9867413024563959
FEM1A	0.9193632659224159	0.581204716934048	null	null	0.45384012124148293	null	0.39847397452658706	0.24128423078292802	0.5838148950162739	null
FEM1B	0.7708778265044641	0.852937362526153	null	null	0.4367713645121021	null	0.7463573164641641	0.858194788120902	0.8082572522300501	null
FEM1C	0.651553432732943	0.519004075554833	0.879614772175787	0.962970346056175	0.862089685393925	0.7125532479841429	0.847101741294548	0.8474048514754079	0.902617809459917	0.5768181970732421
FEN1	0.7099105385025729	null	null	null	0.519412310781292	0.847944627147851	0.32207086088153103	0.252846722076506	null	null
FER	0.6929256737431899	0.5765715509784909	0.9727934982347941	0.80757017491153	0.168656440342582	0.8315201938603342	0.973964693095424	0.9971697496866929	0.63022093120398	0.45722032681464203
FER1L5	0.7411754247302191	0.10981667191661801	null	null	0.516395605734449	0.49684314442168	null	0.073527886596858	0.7028937143039999	null
FER1L6	0.8868257527015809	null	0.886317692918789	0.519439835791879	0.28639300187725497	0.6353833436746911	0.9501650822288159	0.579798465351579	0.338452822881653	0.7738187921686709
FERD3L	null	null	null	0.960261709510232	0.11650815636604199	0.104519694029194	null	0.101349403405705	0.0229999752378257	null
FERMT1	0.988011449930524	0.714339429102608	0.849135390662416	0.34337175485680105	0.46892758912496296	0.820144608603611	0.916885422728146	0.894330482766618	0.388626837071199	0.472693371906683
FERMT2	0.024235643457317	null	0.5845256968668111	0.5694698001493891	0.295466018680644	0.477838573718061	0.430024448104389	0.300568709829765	0.644972414048269	null
FERMT3	0.29763626656690506	null	0.297400120765188	0.082098142695628	0.8789958725417459	0.8894829093572609	0.279230544437966	0.0460352828441446	0.085073080625875	0.6205229688268961
FES	0.0937598888115913	0.28163609405362	0.6283567352353621	0.7845039726476879	0.9255886466400379	0.8079109216879691	0.33921837868494503	0.403637687786252	0.773891677259707	null
FETUB	null	null	0.20795269099460698	0.8121711160802341	0.420817081666496	null	null	null	0.7134992883906558	null
FEV	null	null	0.941704562285152	0.7230479273512042	0.5534407828212149	null	0.514244557928594	0.87391009315699	0.456699326973227	null
FEZ1	0.8085006438506559	0.7098225293967	0.907058012422172	0.47492547641186	0.5287521970895129	0.760566828914448	0.9611999154584241	0.5074524893508889	0.45520683707468207	null
FEZ2	0.686480663883443	0.9793649283449509	0.269811972350633	0.256457339524703	0.14872565719912398	null	null	0.6619089893648671	0.40954652624246	0.28167960649846
FEZF1	0.776023972093147	0.846431788916176	0.883778079483432	0.7569335856906079	0.13720578438911402	null	0.938444307155768	0.8889707245658169	0.9482378153127929	0.36633457988975004
FEZF2	0.47691572338049004	null	null	null	0.96624035786415	null	0.31950015788426095	0.28450929512398304	0.5884293713732459	0.15058042131534902
FFAR1	0.163692103305311	0.0157761708199656	0.033734831342849	0.0285242906273951	0.9731328538761729	null	null	0.918347272718041	0.6234324021066869	0.9926978861210319
FFAR2	0.7925482631104329	0.651487445635385	0.9320207293071379	0.248309349461977	0.5819564070067629	0.43496076807944395	0.74760781383097	0.0729127481926279	0.34946311249741396	0.20559773995091601
FFAR3	0.519032174433491	null	null	0.6262310106837788	0.0411336227205861	null	null	0.718236622256672	0.8320587764435999	0.736593091922318
FFAR4	0.290187817539053	0.696585280145028	0.981378206746727	0.9862280183105071	0.9189528784126709	0.00319296237335787	0.9883549130200671	0.8198692609378929	0.8297199912772529	0.159695580615184
FGA	0.5810875591818	0.145915148820251	0.950612170952865	0.8838420135788689	0.332907808842771	0.0944643095595734	0.9846482675497759	0.848211257082754	0.641526549326535	0.18023274746981
FGB	0.7303088564203329	0.29514433545895696	null	0.790417847376606	0.17939319767823997	0.07361978354472799	0.789398862390595	0.6395690566926899	0.6647299441384731	0.7570491606907421
FGD2	0.322299138653942	0.630250445643288	0.41538160158839005	0.0809804308235095	0.149728216635621	0.202393202893611	0.0628044952418116	0.0250775211894303	0.0868504183691184	0.888620663948593
FGD3	0.46502262273320705	0.8959379231789449	0.9903830639393	0.671055498194297	0.379841129927689	0.128256642689415	0.832213501983846	0.49053914479561894	0.781069350023613	0.987651602990918
FGD4	0.524880106105833	0.9208195904033549	0.7133115388476209	0.135519920751241	0.40138869612565703	0.840232724376493	0.219014051696008	0.141482366078674	0.103380992088954	0.24904228558849398
FGD5	null	null	0.49936612709765704	0.187780749609298	0.936565501342066	0.8635188233112042	0.785597748475827	0.797547693487834	0.112938420383573	null
FGD6	0.270143321653005	0.907575614538121	0.0284176086311118	0.593937629822111	0.0444950385921035	0.5494339654549539	0.0239432411145556	0.20690058594365499	0.9272495865919809	0.0614687726741301
FGF1	0.658923195637456	null	0.0246956070443698	0.0119357117557908	0.529807110500783	null	0.81540882403367	0.0774354260849092	0.853005390989022	0.0543105898669438
FGF10	0.972410145624334	0.494755623059437	null	null	0.7548053866676941	null	0.915838962069617	0.9917136207192281	0.480202938557875	null
FGF11	null	null	0.900766499122158	0.689348757988355	0.0687014881468417	0.6073089215836011	null	null	0.398958845352055	null
FGF12	0.327168824454107	0.26214482736147304	0.55087705833466	0.9319050978104051	0.719781294555516	null	0.9120287375426359	0.7835714723751709	0.939364021665615	0.953842488104055
FGF14	0.208894131140375	null	0.7080260348249151	0.92801230442153	0.8815972320900409	null	0.0787415352201029	0.89997769522417	0.8743171112801479	0.8984515648212908
FGF17	0.666987180461487	null	null	0.65740255547246	0.346570756596466	null	0.805758706412328	0.931686217334132	0.8377938460055171	0.284678238255398
FGF18	0.2521690764513	0.13589695158609	0.21228359590853305	0.53636681926508	0.9751144572213459	null	0.18778511300956802	0.931461247399844	0.7144421891741299	0.869298000353603
FGF19	0.27797757233797	0.7542617036651941	0.632194104328788	0.483091664318288	0.19990310872883302	null	0.17996162858162898	0.166768432016299	0.6435250407159511	0.0162639614988362
FGF2	0.158181831370164	null	0.258583475217202	0.0296311227204946	0.260719988188293	0.0530031856623779	0.11628001941658199	0.16674914330612697	0.8233259163365171	0.11619556790167
FGF20	0.0303134654685261	0.39550183828390895	0.9093891180760508	0.840905456196357	0.82019851820602	null	0.9697542547625742	0.9852448153462591	0.543354754482134	0.8752604270093269
FGF21	0.9929637165492908	0.847031686332338	0.42259124159605704	null	0.454024328202472	0.000534024732633309	null	0.0734023064369413	0.5969770153766429	null
FGF22	0.701653961489954	0.497167654408821	0.845851407043528	0.9317604405687021	0.0847743985639695	0.119460161282165	0.891460804498861	0.163151157507005	0.504599662646346	0.557480553600615
FGF23	0.16792342324895798	null	null	0.976554871393788	0.41293684229360106	null	null	0.586699403136317	0.921907334058795	null
FGF3	0.217898151109768	0.0120300741777666	null	0.447544640778241	0.534147083871077	null	0.8555836259064041	0.0961129044042685	null	0.961420651067554
FGF4	0.826064975402769	0.9892625688245908	0.9545776309166999	0.588615334414161	0.990255131296833	0.8438419707839531	0.370920728643701	0.9759774871554829	0.9552809614995229	0.712264324861147
FGF5	0.20299241917318103	null	null	0.20910355812061898	0.0696897245267072	0.494539382029736	0.37947087445496497	0.44008753741599205	0.47831720091665203	0.6902019481030129
FGF6	0.10113536413788499	0.8216587602307489	null	0.13105013036627802	0.344579114799092	0.0301863692731388	null	0.41878425804174796	0.0954302410212899	0.304206204385192
FGF7	0.255745487067075	null	0.30971347463925203	0.49695367963920206	null	null	0.20249968083734	0.114440363404965	0.196646182574443	null
FGF8	0.0221577439499721	0.35299835563669896	0.796367634132338	0.146614199030608	0.275072312392397	0.58846773862098	0.736724488719078	0.38109160697607597	0.288928277695032	null
FGF9	0.7766565498573621	0.8270701160646249	0.8429712512310369	0.615943781345901	null	null	0.92141933239299	0.49902730983313004	null	0.00313853110592044
FGFBP1	0.958102758773908	0.4971357261641529	0.726404880151667	0.421470892832248	0.612201970776458	null	0.7563819512497378	0.621355047116558	0.7042849347766941	0.2805989424895
FGFBP2	0.745804950693866	0.788887171984263	0.9172211575627559	0.911795456745996	0.6863966896770589	null	null	null	0.866574557029649	null
FGFBP3	0.8853489408569251	0.107345683004199	0.279794716626659	0.41215160407398105	0.209917980831276	null	0.274527716381537	0.594228714820788	0.136927547660945	null
FGFR1	0.5527696396606079	null	0.604252813229151	0.179732969717432	0.739208157521732	0.8861325564601059	0.387102906161943	0.565795677353116	0.9552554946188979	0.199865927342427
FGFR1OP	null	null	0.306087304411358	0.0261213152551525	0.94863551556035	null	0.47230930956429495	null	0.28449393263251693	null
FGFR1OP2	0.625383651212994	0.134404137423182	0.6550846376134871	0.7836121568841569	0.678423462098359	null	0.371861274035715	0.376496062869606	0.5181662439583521	null
FGFR2	0.063695210534771	0.22989789627339802	0.25206389704862503	0.669657329821853	0.638995545512514	0.182284264515965	0.9950163330836609	0.34856335565745195	0.7507159119672109	0.15172393312215
FGFR3	0.445747175764972	0.913879501235386	0.30279252925704603	0.900093444395376	0.9012664909142691	0.624255703292506	0.214436821543248	0.7374224687389409	0.465452515787779	0.7007232683604151
FGFR4	0.8115334108825171	0.144763931746018	0.817073066452128	0.354814475327534	0.925683305690165	0.9921362329597271	0.913829412032402	0.900084540502591	0.430105173851415	0.6782427323811729
FGFRL1	0.7797236971256991	null	0.0759035972346488	0.558131092335635	0.6442203344907099	0.8930727843556749	0.0759035972346488	0.0513994119616039	0.8551741499089879	0.163925269520034
FGG	0.43146953225433	0.8590952976060179	0.444903938653844	0.193770922532614	0.749824007511603	0.9011875130517351	0.46837193545945205	0.443601144535437	0.114241453951564	0.8497182629847451
FGGY	0.848263327646129	0.0776870743860625	0.97875300781277	0.17911814781754	0.680670843757295	0.7589415934879621	0.489430065225959	0.80071501476464	0.541827472718269	0.284402135312237
FGL1	0.8870613772887109	0.5255535918236479	0.19958604808853697	0.958716031872022	0.838052091070718	0.9726210414887699	0.20026429619755998	0.984086234244505	0.3710995215183479	0.21585467401815803
FGL2	0.495612260674698	null	0.615192514425167	0.7126724119548521	0.29519736833979804	0.8926573927967758	0.49330663992335205	0.2765847365035661	0.791564244074825	null
FGR	0.233366940678218	0.9333066759104441	0.0550147178315121	0.0561941794209224	0.955658404680375	0.922048399103736	0.00857444105772243	0.11383089079251699	0.0652479367075129	0.30699327439700497
FH	0.7507004321268821	0.7850352982121171	0.8729167517453129	0.9995957608294141	0.9181416550889949	0.947278933421595	0.898982516221009	0.7294648671299321	0.346234865806548	0.723738758205209
FHAD1	0.5466246653123901	0.17678272558439803	0.7657950972670821	0.49631673813065996	0.8832914643467	0.64185012440079	0.365550845456012	0.714840018108322	0.448836028055511	0.11540387404920699
FHDC1	0.516242355055526	0.31955574328538	0.35326574727345206	0.450734824167778	0.8144849509176371	null	0.96012555851508	0.975279110508914	0.296557555310722	null
FHIT	0.884325564919199	null	0.9020258390608259	0.257206492265675	0.7361571395976229	0.7003532296099061	0.871369461522075	0.930498187956434	0.878436545802432	0.9019644512023841
FHL2	0.384713376573668	0.230561025535612	0.259919326770067	0.108829838125587	0.6263252264654909	0.753820346976041	0.588451522238537	0.0849507764387551	0.273081461719262	0.13078259025658098
FHL3	0.954485628376137	0.282327963219307	0.72897623909494	0.38597202830227206	0.929276667390832	0.8024302727704251	0.49726244575008705	0.402538861087504	0.101892780931636	0.539688359102384
FHL5	0.30107691897163	0.95328119067771	null	null	0.8783768224177241	0.182298952475799	0.0911900130155936	0.7855593605135099	0.7917232050643029	0.875715379939356
FHOD1	0.68562231717574	null	null	null	0.0104298794383022	0.8541104309340041	0.280161913874588	0.46493835471860206	0.9423886215233871	null
FHOD3	0.0476227441717327	null	0.00239862788968392	0.43341435228814296	0.295260096202263	0.923516904151092	0.0024939833997683603	0.708514522512234	0.551478144119643	0.840095053745859
FIBCD1	0.287758349929319	0.0395138762624925	0.7092878123523609	0.418497583909484	0.0331596903414599	0.359268462622666	null	0.510397453109313	0.00434792161515274	null
FIBIN	0.607337120582031	0.892004686271401	0.9064983278993091	0.9053591848136291	0.8728180926793789	null	0.9064983278993091	0.886719959737999	0.788000045222035	0.7727768318535521
FIBP	0.540572417419628	0.43777755167954496	null	0.36296361249367404	0.377457646041219	null	0.226259195425962	0.203575659824004	0.18701726182950798	0.9677771813776339
FICD	0.316255503111171	null	0.0564418125098569	0.14853391020068898	0.978070494655728	0.491027952849515	0.0390213113332473	0.538949302073699	0.9564744223898171	0.0400663744817005
FIG4	0.433983080460997	null	null	null	0.640332883633189	0.858659074944465	0.6561199593200071	0.10389019570784401	0.9892153877688779	0.512963777758611
FIGLA	null	0.8858437206109799	null	null	0.7232800327294141	0.9109949467994181	null	0.609949080368758	null	0.5115339652350379
FIGN	0.444071485928159	0.210264889990346	0.795896105856554	0.711349138726376	0.19124782833207196	0.169714934695106	0.671093972036428	0.874827172607261	0.120500989559062	0.77926627873974
FIGNL1	0.7151610208465999	0.28814582822242996	0.710267956143371	0.8602835883769029	0.149373568456028	0.19140365559557396	null	null	0.38805056131142496	null
FIGNL2	null	null	0.914671391481227	0.9647838367104229	0.158924720160649	null	0.919342473448916	0.6947392262397641	0.7064535615766421	null
FILIP1	0.647927872317244	null	0.624822855741842	0.320191657380693	0.536072007242406	0.9881041736213442	0.570780553227406	0.5254901744015701	0.6019860076493321	0.0630921874056359
FILIP1L	0.516908413483079	null	0.281174139820076	0.921477226713669	0.997772811604016	null	0.295160562721335	0.20136191944285697	0.483382325383223	null
FIP1L1	0.9091585744252841	null	0.75724437656474	0.7811063245962758	null	null	0.637651240610996	0.9864617785915201	0.219544186417144	0.859452509430432
FIS1	0.20354727048571802	null	0.52414786874217	0.0936512281264802	0.78415518206402	null	0.5535651711663659	0.0944643818957347	null	0.0369066827570002
FITM1	0.22375298597118304	0.37605057944330395	0.431038766961654	0.538450686561957	0.630708818379036	0.193015074138329	null	null	0.34427267335784895	null
FITM2	0.8830250047347019	0.7397298405081071	0.2265023524969	0.0776247527608136	0.19950857889051102	0.23285336800501302	0.19419858879604998	0.372732223010294	null	0.373692706570724
FIZ1	0.7841143499873451	0.756709688246857	0.7713965206763679	0.85162015635793	0.34165102248863505	null	0.358890143100428	0.5947287079742629	0.9814410829288921	null
FJX1	0.22525427827787897	0.570188791108077	0.647546612013323	0.5297476051679211	0.734131696254652	0.464385893471149	0.649237699614445	0.719109541807155	0.382123234166321	0.9986649667627421
FKBP10	0.9305540592856959	0.264147272069867	null	0.639562717995625	0.37060009630323604	0.498394662758089	0.679886646073496	0.9334506519084509	0.817880853624109	0.5742981626952789
FKBP11	0.7252965662679571	null	0.8794451222731221	0.334409008992036	0.29319445323012605	0.262736851388451	null	null	0.568878143059448	null
FKBP14	null	null	null	null	0.884590754802018	null	null	null	0.0805325409697508	null
FKBP15	0.15672095177185	null	0.8657017339723821	0.777082253018961	0.8887757832596821	null	0.7602735328905059	0.8780033700244171	0.24349118011235896	0.441859699406741
FKBP1A	0.37132502015044205	null	null	0.610956935147104	0.842479283584393	null	0.37132502015044205	0.308674326731575	null	0.981035987123296
FKBP1B	0.746898945428992	0.885770902128103	0.0700303938388331	0.12463418311621301	null	null	0.442628523579365	0.6891472533978871	0.7313706432184871	null
FKBP1C	0.000778379127392981	0.5271811495637879	null	0.690239813478187	0.0111626204948487	null	null	null	null	0.0227487647960596
FKBP2	null	0.746446092310085	null	0.854277832648346	0.365765570950789	0.276656110799177	null	null	0.13989576622520097	0.888549096859055
FKBP3	0.126433311427161	null	null	null	0.707174373158832	0.594246092655313	0.675507560834622	0.276270482645396	0.33270680433133504	0.18642140370974802
FKBP4	null	null	0.287159657479248	0.40157849062511497	0.203938952410595	0.713100747030462	0.493615584384272	0.6690215393135021	0.831856173530209	null
FKBP5	0.101602673713377	0.821802390303862	0.38684021095015003	0.25688795961081895	0.110577356563508	0.812552357674791	0.7671083157677699	0.196109762340252	0.21191287664268102	0.7362085766939379
FKBP6	0.7104909875867769	0.911689025675858	null	null	0.23872650668870699	0.0934476677292063	0.934589297257297	0.7167178862670709	0.979508175864229	0.7721333330233822
FKBP7	0.0881808890521169	0.37155345152777397	0.40376566545159703	0.43557754532682	0.918705408934261	0.3378131874105	0.5285474047658251	0.23183995840623497	0.14754339152951998	0.286011015570198
FKBP8	0.180589672413979	null	0.356542930471136	0.211979406514701	0.3225012394505011	null	0.40306524749446004	0.126032279108725	0.7449646603626608	0.0678127798758521
FKBP9	0.0654880888123854	0.9877326170407049	0.346631439871206	0.477170772210975	0.283250728006177	0.30372060032215903	0.198996758917614	0.461081013537447	0.841963828713592	0.5018159663765179
FKBPL	0.699004829370501	null	null	null	0.0730365133927433	null	null	null	null	0.3893840002764
FKRP	0.196474167858248	0.732795343298896	0.693897018643616	0.8678447925562379	0.99483951369977	0.968240575823044	0.177138457032249	0.253094226634063	0.7775976435905211	null
FKTN	0.8848195452985179	0.154549062820108	0.714019745420472	0.927436392739085	0.29356738172663105	0.24879214260699103	null	0.429445545469685	0.550954472515371	null
FLAD1	0.407256988372707	null	0.187042445502113	0.5984071969902189	0.3460200453848039	0.175135841999821	0.187042445502113	0.520039759258939	0.642656953381041	0.5664025295185229
FLCN	0.0404039411865893	null	0.164817570246359	0.11590924710477199	0.7537613746725831	0.495749162662136	null	null	0.0423037876170576	0.412074946724829
FLG	null	null	0.988750300411226	0.27276029056371	0.632394188414797	0.526645438647403	0.773661709890056	0.807341310669541	0.576977229375153	null
FLG2	null	null	null	0.36366581742749	0.30374146641935995	0.604733716525834	null	0.47317617182094796	0.0664889818551773	null
FLI1	0.263774067424147	0.20425649969056198	0.39060904876344504	0.21921696292957898	0.9375457082250279	null	null	0.0567567436097546	0.7747002605944441	null
FLII	0.6694308118775519	null	null	null	0.23823242909472397	0.0749510998682908	null	null	0.922833882264792	0.0505070610876268
FLNB	0.525080775209288	0.9681066996106359	0.0643568520032938	0.0686105683624141	0.506677268152285	0.510045792848571	0.46017550911623	0.0427193914086865	0.328950776679045	0.102272733310097
FLNC	0.711654243007082	null	0.713112094349083	0.155515188363232	0.520998313311844	0.461527623423734	0.60847267348298	0.483957526831286	0.166790125657712	0.0319162493601834
FLOT1	0.44228731034508295	0.254562872985165	0.4670336067666379	0.372740169826885	0.0907984889044379	0.784098337301984	0.43450034560317896	0.455023413733711	0.17957571011387302	null
FLOT2	0.0985705990184046	0.9306099026615091	0.45873685344191	0.484567247829215	0.12052047318564199	0.6429912832995911	0.7439402166949759	0.160187907384822	0.238210456958105	null
FLRT1	0.478548994177246	null	0.057888058099946994	0.6038207155497329	0.972173528078932	0.0610993954708747	null	null	0.7988422590923941	null
FLRT2	0.8416439767748009	0.750534624517206	0.5147676761539021	0.5323562298671399	0.7972410984234171	null	0.46509176087152204	0.295615402646008	0.414277120238471	null
FLRT3	0.733575849094083	null	0.855763566769288	0.3627989180541	0.298261378391074	null	0.855763566769288	0.239565619618412	0.5556964081848399	null
FLT1	0.279748424784035	0.6081792008042529	0.012097459073994	0.146903842326115	0.979956999604295	0.8417125665011149	0.0330197225705203	0.0392550590780861	0.17795755255302897	0.872264227414827
FLT3	0.225562076417709	0.35220130314260994	0.1170757509555	0.309762622092769	0.16011184414794502	0.809840672231366	0.1170757509555	0.10138260805878199	0.150778986685847	0.0664486752353858
FLT3LG	null	null	0.654868391110766	0.898204638728327	0.00722477988382753	0.601418797563511	null	null	0.6733036106308271	null
FLT4	0.292087792638258	0.224612006774043	0.7866459859393409	0.580942319197843	0.7030564475420539	0.7512073616213959	0.440811694769058	0.594196219741819	0.0836825417348677	0.202565593042739
FLVCR1	0.8496746081660931	0.358602510702885	null	0.4460297492175139	0.553420379163454	0.384865598409563	0.728383044242131	0.7045782124193729	0.87142999316774	0.38088109063659703
FLVCR2	0.343898768455888	null	0.597630680167645	0.958567392239377	0.282563580268503	0.40195994852202205	0.930686625331937	0.917342344180211	null	null
FLYWCH1	0.46048532022627503	null	0.7033317978295881	0.9186143853602329	0.967822920523313	0.854638846762355	0.733348443080221	0.18359029869487603	0.0164581065178433	0.6791423197540369
FLYWCH2	0.881894288151968	0.9143790467264621	0.7612174438072421	0.23234485312486303	0.9091809518050841	null	0.627100208707266	0.366210040975331	0.0815504993922833	0.6465720969689159
FMC1	0.41477663636853496	null	null	null	null	null	0.4466842570268171	0.49110241330393894	null	null
FMN1	0.388269496847236	0.285326217991019	0.10057527983890201	0.668556529106333	0.5752906933520799	null	0.618924245286228	0.7531759449434692	0.00589457506167357	0.28863958852521604
FMN2	0.29343252306299394	0.341603853478825	0.436038666391072	0.8084421695187719	0.683499309699536	0.918026662406455	0.186427367123462	0.48387317801649804	0.5130397687617461	0.634279650589167
FMNL1	0.0319341113335656	null	0.760803703501298	0.22897011790188398	0.782308349428847	0.588486068470143	0.0566572182169618	0.0254979490692033	0.78087688131732	null
FMNL2	0.7707891030560079	0.52264389774655	0.395627263856795	0.5252949982891161	0.44993512990236	0.891042819671229	0.31737238895005604	0.407091181919802	0.41277760427527505	0.545086471375673
FMNL3	0.9316325541196229	null	0.94717738004374	0.9895592679188899	0.130045228293935	0.7921191097483309	0.813643959388372	0.9379088620653291	0.7700291450813471	null
FMO1	0.58015543417213	0.210948800286589	0.14795735495233803	0.652417151955213	0.007160307058645009	null	0.108689952949048	0.5939149610198001	0.867229607114644	null
FMO2	null	null	0.24803117803479602	0.7047279496103058	0.42069961743886797	0.21077279185546902	null	null	0.944726990298941	null
FMO3	null	null	0.8528076786362829	0.297498831703341	0.32946449673407396	0.36513573923500603	null	null	0.000111851255795159	null
FMO4	0.40725301624868	0.28192575942689696	0.0036088224138873795	0.0911567168899252	0.713275052086272	0.8519369179585391	0.00242162227642806	0.00371114565894404	0.323645616062305	0.0779562384942828
FMO5	null	null	0.6432508660413461	0.355622006622822	0.9704136621230529	0.700132973176205	null	null	0.168101435522643	null
FMOD	0.7239461145285941	0.19338807739154398	0.5258716679690311	0.47667132182542293	0.815230829214656	null	0.506394144766596	0.28132649807218296	0.570666807943561	0.9898858118507041
FN1	0.9986732690484542	0.406940523465279	0.283353004789159	0.657654086887707	0.157735403931414	0.34317187796053306	0.0970043735190174	0.0538376398666127	0.23866708225770802	0.43167460234854704
FN3K	null	null	0.833610733872399	0.631777376936452	0.24211002370992601	0.832289811509832	0.6516593933711711	0.630940531222839	0.531352276130425	0.5578020727024461
FN3KRP	0.157048205274719	null	0.463380045989836	0.405712256213539	0.493245807296721	0.809299922253003	0.9842871069616371	0.00201808126102221	0.9849400940709471	0.619516151550815
FNBP1	0.352679073570904	0.199358442722533	0.8010141267348929	0.572757159549655	0.551315580427579	null	0.9767000207036529	0.712244403213566	0.132439278203268	0.835403718172558
FNBP1L	0.471608554732192	0.0130671931294918	0.820209126254504	0.9820586460771221	1.24693048795255e-05	null	0.8044970858010491	0.9059207348331791	0.0678201923450941	0.92117153905152
FNBP4	0.11246923432611801	0.14439450815842	0.215886156247143	0.13491257407617302	0.37027993680692606	null	null	null	0.305934639928486	0.113099258543579
FNDC1	0.0425946723421482	0.7658315902005699	0.841873931676155	0.00993069013361692	0.308377475557139	null	0.684042047672473	0.5511671441997671	0.17635133375879397	null
FNDC10	0.177237048392649	0.6916245078126422	0.280363315151012	0.00177172833390349	0.18936695753364702	null	0.937021313394624	0.550406887232857	0.637699650526703	0.00156998793799734
FNDC11	0.38473956722459207	0.9965627619458559	0.6758813200200339	0.38623369947927505	0.6162216755762061	null	null	0.6494230448608609	0.936999886627846	0.935000639932269
FNDC3A	0.49764146836365203	0.329399027640632	0.37215165523199	0.0316346342353155	0.10655412881674099	null	0.41843967374646607	0.625339422267997	0.362065921246048	null
FNDC3B	0.0561147868569917	0.49830302040420293	0.05698676152130901	0.187045910084978	0.616498719377621	0.00265896300912094	0.150440670830642	0.179010079091716	0.17237019983044402	0.0557741198783394
FNDC4	0.22744227329157798	0.9845013101258101	0.21623413438711397	0.26969240344912904	0.976302334887672	0.7686384781273999	0.22511162762222398	0.5791452375397189	null	0.23929716575188603
FNDC5	0.37471309915904405	0.9892527440325122	0.8117168462410841	0.544846576432961	0.9395144534783271	null	0.9754800028248359	0.776987972180486	0.162394969466323	0.65255089146802
FNDC7	0.8403295023992591	0.46824388075246	null	null	0.24219198059750305	0.271037799088382	null	0.19425129394114105	0.5055168212494809	0.15796863380648402
FNDC8	0.698951757581194	null	null	null	0.39756890043887705	0.5678464177855539	null	null	0.512281448909826	null
FNDC9	0.282296241836156	null	0.6790384635282729	0.396944074022844	0.4498790363143811	null	null	null	0.0219938302866174	null
FNIP1	0.0479086077059385	null	0.18319034559894898	0.0587016623722096	0.11105931304086501	null	null	0.062247495403709996	0.49177485698523904	0.31012263337886603
FNIP2	0.00846667391940414	null	0.486496320020483	0.642993103744951	0.7711790589336559	null	0.316824154419718	0.364616039685845	0.21753868672204799	0.17304740951689904
FNTA	0.787633206875277	0.412817690976914	0.788061833810852	0.628879441359754	0.7299969332084599	null	null	0.523987397820428	0.802498105656984	null
FNTB	0.0783477617909987	null	null	0.880552451953871	0.7676459356938728	null	0.148958155573472	0.148958155573472	0.263304569606082	null
FOCAD	0.0808124216275163	0.39266903407334297	0.639289956111054	0.297343167805069	0.112067237509296	null	0.601063836743058	0.957746341831567	0.7906744262693991	0.9195157051190831
FOLH1	0.308684654850159	0.10806443007835999	0.7624292844667299	0.91494608255381	0.637821126812686	null	0.7624292844667299	0.988411844861001	0.22539127614421803	0.7570000860440841
FOLR1	null	null	null	null	0.7472284928125559	null	null	null	0.118482480905675	null
FOLR2	0.523207860492002	0.752198959688918	0.210719805321895	0.602719370452668	0.555339993984902	0.5938648932183411	0.3965915513918279	0.6539970238349511	null	0.46948976532092296
FOLR3	0.24714988501911997	0.187986701389831	null	0.15649717608915698	0.5632348761216971	0.6854491212215239	0.13392597773384202	0.699473118007797	0.319581992909052	0.0174312443280032
FOPNL	0.665573725149504	0.932329210532258	0.9522573593469369	0.0740632175791285	0.0714602663400989	0.941371975245754	null	null	0.753373991324278	0.51861314443867
FOS	0.9278101562556371	0.0235585775473597	0.138955948370733	0.0682805659513359	0.17188648896905098	null	0.0922246635105113	0.23668922072426102	0.48114347402036706	0.0777006309384346
FOSB	0.6321431133936851	null	0.567929688126494	0.489378614760475	0.9820375892524509	null	0.9994596120819069	0.9999263770656399	0.759413828713688	null
FOSL1	0.514631699509355	0.649816041699828	0.96437159775516	0.62583179289391	0.161953229507016	0.406736263531	0.97788441213478	0.278542005215647	0.7639100980987591	0.940230463319853
FOSL2	0.479176866341086	0.652672904142099	0.37303424900146404	0.10591205369006801	0.6363676045930571	null	0.545654144408226	0.6808595980625128	0.9346176075311708	null
FOXA1	0.10136170114704302	0.416868601872669	0.0370621988360453	0.0336507671815897	0.113558024472408	0.007327974805077959	0.0327243878998484	0.0637299146023984	0.5496188403825499	0.0260436016633735
FOXA2	0.717273589041051	0.0953030391784058	0.256408619769727	0.270189563542768	0.24967151249997002	0.9661497901736771	0.21322714165019396	0.7770699528625409	0.8103149917893191	0.714959712433227
FOXA3	0.0751224212134529	0.843105802274007	null	null	0.00581625878967307	0.0218517498086955	null	0.31775153374528603	0.7911799151979829	0.8361197808713171
FOXB1	0.19897895158249101	0.0243325916434397	0.280873952763263	0.0165299994123892	0.264009725070613	0.264009725070613	0.278162049077203	0.128373314960003	0.537464662787547	0.24388194392199103
FOXB2	null	0.9945224716162829	null	0.7654537069224051	0.188821434542434	0.00892925269637468	0.388883480885188	0.867549098485653	0.716744969519193	0.502888972255569
FOXC1	0.443932536561359	0.5246338290079	0.943628394460682	0.775238562697407	0.828587153079909	0.6565756386083189	0.949184981203277	0.821430060511657	0.512993407302224	0.7518626731297129
FOXC2	0.328352902010016	0.43798858991155	0.239140610635241	0.0858779888539988	0.20917839396821	0.12755664778471099	0.0778423799878534	0.6499402870454389	0.746545787866585	null
FOXD1	0.319559585244045	null	null	null	0.7253084131574541	null	0.505692682687797	0.53776929666862	0.677241469713147	0.42217121650587297
FOXD2	0.292417233479584	0.664733865344505	null	null	0.4887388933592371	0.33746272533925303	0.39899566848739704	0.20897201115945	0.204050481684946	0.9687474331215
FOXD3	0.43930713452309494	0.0983170524098462	null	null	0.8860362884247759	0.878707928276878	0.16315520302367	0.405440827882975	0.6403001864548411	null
FOXD4	0.13623446194450398	0.7726620850556322	null	null	0.46848556688852794	0.528499566115651	null	0.0301798555940647	0.0281305287278555	0.0819161940927641
FOXD4L1	0.0301793172141747	0.704033542171402	null	0.689491195053065	0.594533742763261	0.45005099658083403	null	0.7893644098346969	null	0.852532529672297
FOXD4L3	0.623830605869944	0.177790887252157	null	null	0.18736827139400697	null	null	null	0.0423883436918169	0.236485856497619
FOXD4L4	0.0537807579453349	0.17478334794578698	null	null	0.852894653778451	0.8468334983422491	null	null	0.435841930895842	0.4031688971163321
FOXD4L5	null	null	null	null	0.37205230944692896	null	null	null	null	0.0448419481385018
FOXD4L6	0.18465797623133604	null	null	null	0.622560356390056	null	null	null	0.165861663687128	null
FOXE1	0.8243636857110709	0.9186169402398001	0.00581833995601788	0.7361409997407758	0.7494471563490079	null	0.8638151376405291	0.9437337312526941	0.566619404654886	0.8802850857446441
FOXE3	0.9676145462406379	0.431889073291348	null	null	0.9276987239837429	0.421504713389536	0.9020316048626559	0.5468819861112579	0.419485307161322	0.352435183041834
FOXF1	0.149359716739091	0.0936132360838586	0.0243132134079311	0.32787221008273104	0.8451892770160321	0.7795335087830999	0.8297371281867281	0.995493943336663	0.20703906085842103	0.331096643107829
FOXF2	0.742047880876057	0.8619641798568951	0.3634896615002429	0.39777132574552604	0.272886993133583	0.922546086944677	0.252489742702119	0.472630605914813	0.0906994460196064	0.8994748817180871
FOXG1	0.259201540825206	0.191072953630163	0.813070672433972	0.40245154620862394	0.8252639851741309	null	0.33329172152139397	0.746978523207765	0.218914321120172	null
FOXH1	0.8397130152543271	null	0.9855779995596421	0.9824112949800808	0.495866893907573	0.4633869450459771	0.9481417430492471	0.911935925579537	0.9280994659220458	0.755679971179492
FOXI1	0.295282576231234	0.0182713344456551	null	0.592841206233543	0.336586619490128	0.6481926692254579	null	0.90724105510529	0.31398367202167304	0.7682134512438509
FOXI2	0.806603075383853	0.8508830432828629	null	null	0.9961570192556921	0.9201150581472479	0.05508049781588901	0.941599468812768	0.8657251619750128	null
FOXI3	0.377934802390278	0.10014506680535701	0.199865465140402	0.529959056181154	0.249506241366085	null	0.19452442916420198	0.190118193996405	0.36981624027389104	0.366879715600213
FOXJ1	0.175844471748207	0.601466641019376	0.17277556694895302	0.176144943604911	0.415323268171025	0.225468044779469	0.0485554570485922	0.0809250558090334	0.0273576180609179	null
FOXJ2	0.6465229477718921	0.7861088403072479	0.419024599163429	0.35608206674875104	0.322252976522857	0.20584735615303099	0.405476606833872	0.507248854902032	0.7739512316020579	0.694757831676573
FOXJ3	0.139850513401245	0.0880542784829558	0.0190351162172628	0.0139528391962799	0.328289297731462	0.0659914164436561	0.00538830741064045	0.004983652432546171	0.9479223953773421	null
FOXK1	0.8984196820662179	0.7644177400168459	0.0861930416886201	0.157701844296159	0.39866169253777706	0.130776080326177	0.0861930416886201	0.187015754874195	0.15909919078998402	0.280743936239296
FOXK2	0.47299146437631895	0.17474568729617201	0.300358017611432	0.380167740356481	0.2715590444891	0.218431763248444	0.5362659614724621	0.297293610653531	0.298982740896531	0.773648521818216
FOXL1	0.740891015323435	0.24036228841341	0.304687715211931	0.10897156504893599	0.954448491497394	0.6917152679349351	0.989142522249397	0.43246899371039704	0.869292545523593	0.43698490582986205
FOXL2	0.707755428211295	null	null	null	0.82788938485001	0.962122286586673	0.9049328956071641	0.71304108277362	0.8730986859923922	0.5938646940691479
FOXL2NB	0.739561574754457	0.8053184875442522	0.631477200534981	0.76992376453234	0.17641322119954	null	0.416437099729926	0.6586320712023559	0.7033786366590871	0.5938646940691479
FOXM1	0.209121179244909	null	null	0.427281044484257	0.7509929559399721	0.720538489052682	0.7581979020720621	0.31725271433096996	0.976185573944894	null
FOXN1	0.15969984704978102	null	null	0.5707880365914639	0.23914089055975304	0.664059298574706	0.17056154349574	0.17880587441601298	0.600167740939485	null
FOXN2	0.0787458766767148	0.8970783780527621	0.16284619076609302	0.273777904145195	0.43135076530221605	0.315240679274197	0.256195390013261	0.45753103515537397	0.958741878728505	0.30201681793647
FOXN3	0.5243247271933761	0.36395697630259405	0.30584098700636	0.126733475698156	0.484981039028276	0.687852410878003	0.219895995931742	0.20353075867033102	0.541000733716411	null
FOXN4	0.7671372193660091	0.467801575930183	0.23172543819847	0.264756793894215	0.357920508860465	0.636396574680174	0.19772849667414602	0.508301202164492	0.40952628914457395	0.400874260893555
FOXO1	0.9338371097316229	0.34215616045864194	0.6659595006217061	0.08951357251918599	0.0613655833022847	0.292624605985425	0.9832803936537242	0.18792985730395298	0.16024815742571202	0.853540463448143
FOXO3	0.15514159048342702	0.8623676344098109	0.7729899434896301	0.482126766440787	0.27852630862755895	0.28292950752097196	0.486980714363654	0.11594343667110499	0.203037112214395	0.18731867313507103
FOXO6	null	0.0858526208681361	0.449555709769826	0.317197507208982	0.708207767915905	0.955221672552225	null	null	0.37043490509786503	0.0484949708523378
FOXP1	0.442909627010045	0.11797987835497	0.24627568919610102	0.0525941383318808	0.986098035916826	0.9208481132165359	0.963055976768926	0.980165357331759	0.616735502246444	null
FOXP2	0.9887304603134829	0.852406415612363	0.6033416765842591	0.945800645987981	0.7273360596563929	0.0151057565155508	0.491872695361993	0.8604183859437651	0.39714239071659296	0.947344964440389
FOXP4	0.0913330729104197	0.8479270534185791	0.7438402164391958	0.9515819677639871	0.17582347719704003	0.00255245806305182	0.738450095177637	0.680961137590634	0.9273494273534809	null
FOXQ1	0.5153672502246129	0.9699256718960001	0.81267691079808	0.909646093286016	0.824150111116915	null	0.746023014888837	0.6601867142913629	0.386514915452217	0.39816486057682393
FOXR1	0.482772563812123	0.112338941205037	null	null	0.0485252030672814	0.0487649480603023	0.9114555650843058	0.938774190891158	0.636382414227318	0.6480912530576209
FOXRED1	0.249091557430961	0.791736784370583	0.27996403772104	0.650621394351299	0.544316313407852	0.983116877494538	0.590637947444069	0.9817554736340558	0.107312606908386	null
FOXRED2	0.9947307294196759	0.9963965688753159	0.0679340749826514	0.569697819564308	0.405647710753703	null	0.0196963399565031	0.848347286706557	0.684685864849101	0.6651450338117161
FOXS1	0.8868227231204341	0.0964442828112606	0.8988718943527	0.914022543591637	0.9744023488603809	0.9066672900409121	0.8697401269525591	0.649318203916147	0.0728947700609255	0.7337910057038249
FPGS	0.5897373100007629	0.0205055529332128	0.29781932066865696	0.303523473883966	0.0461223514581335	null	0.0441066496189398	0.0482066246843671	0.0525379007125248	0.128216541692745
FPGT	0.9711233613542791	null	null	null	0.983039953022283	0.9925487510603	0.6692245282318299	0.6372875826623771	0.121107791173313	null
FPGT-TNNI3K	0.14242413020872902	0.986955575770385	null	null	0.17638537553776898	0.379409970829878	null	null	0.27658411666368604	null
FPR1	0.8234794341931879	0.9718738300676321	0.5106650663317229	0.30535662850996803	0.525277371166238	null	0.6050566039057161	0.74134400136751	0.5212675782558621	null
FPR2	0.45987837178	null	0.860168207384972	0.0373026583325743	0.10911353955785301	null	0.18928772977035396	null	0.564006422748373	null
FPR3	0.36088544461537897	null	0.41354383249796	0.5453655681512679	0.336573611722803	null	0.265313192117904	0.49601983057621	0.983508012411475	null
FRA10AC1	0.9224096813950341	0.337046454694133	0.6675886935283659	0.30440909119603304	0.6796963883249479	null	0.11667766775977499	0.3776603895488879	0.32618196285700796	0.23425603630730898
FRAS1	0.107097898774834	0.870230613071018	0.22281802335839104	0.6735297446913641	0.0395853878528425	0.192886509604512	0.181016395507714	0.41901003050738794	0.0563838073860093	0.7885385308658179
FRAT1	0.177091305362548	0.5003056722366861	0.0558868131459503	0.408597602494241	null	null	0.0558868131459503	0.28235483754159496	0.53987798776858	0.5432191230895129
FRAT2	0.918045196988221	0.6272645778443311	null	0.6375648226855141	0.0343556405784293	null	0.9683728330603941	0.8737407122078921	0.278156408636369	null
FREM1	0.532920121171207	0.271903896548126	0.754932970316146	0.8869035320167808	0.131494209493402	0.985045229236007	0.934655511475323	0.9012453829029559	0.407409889162866	0.471122029368504
FREM2	0.7909880520975541	0.8045083092166841	0.399444282881199	0.762023627127029	0.24460058242083602	0.14482826554507902	0.22210165151315397	0.599367482815541	0.9397594625403771	0.8075767049503321
FREM3	null	null	0.308322979903355	0.0307908341007457	0.158642502276846	0.20538075144336998	0.33869115302869995	0.21384278512769397	0.432131692911117	null
FRG1	0.9133142391994821	0.27744922552425	null	0.834791301672836	0.850185685407979	0.465731583327776	null	null	0.21251894633678	0.728903337808803
FRG2	null	0.7807097540183571	null	null	0.922447044647271	null	null	null	0.9976423965771409	0.305829445448521
FRG2B	null	null	null	null	0.9460372301376421	null	null	null	0.793605759734506	null
FRG2C	0.470685560326372	0.651948784412341	null	null	0.469028798026558	0.821044376210415	0.0916025387050872	0.10488442857465599	0.494881699975895	0.0941966501366654
FRK	0.677815731206678	0.8971948292374909	0.8593335800197959	0.697664031509165	0.6891272665792739	null	null	0.373798042561592	0.37021643585636205	0.19850840639095602
FRMD1	0.7451617414781301	0.123969471108485	0.47163674158285795	0.23741973527654897	0.5094008579827639	0.14661161543075302	0.26061697229995	0.281962436234848	0.0342138822409088	0.40234718380292794
FRMD3	0.24540301357335798	0.14107485243225698	0.0551679381308465	0.07651174072541701	0.310611199564831	0.821329569480125	0.9121632677886009	0.9385097342686529	0.38426599125746996	0.992268721482648
FRMD4A	0.68848885950228	null	0.4351566716112729	0.0725796766963877	0.502131231420502	0.29136938483589603	0.197856744387974	0.7468341245600819	0.335362365112961	0.38656009276702097
FRMD4B	0.0332057483718637	0.109130051678771	0.680844623514273	0.9462539576124079	0.5798304528497961	0.543989463281215	0.49961709642869895	0.9064648434794979	0.532495130625098	0.543286316720194
FRMD5	0.0093475145824049	0.7311994293212131	0.00362272906274519	0.45328028689896704	0.457005280471188	0.30559010503163303	0.0421747553002666	0.0775177946641381	0.7981421799724491	0.533403071270037
FRMD6	0.924825446989159	0.0471943460922756	0.24409417053004298	0.45169457866752505	0.9848516947171579	0.0321031618083893	0.276023718858848	0.536370868694577	0.6180610262872039	null
FRMD8	0.22771038285635398	0.94176195319565	0.449414483279245	0.0348776497635022	0.6454212838841429	0.954122748354924	0.6106645030161479	0.21371857614535297	0.6904966961258922	0.0402939980857298
FRMPD1	0.79596743463012	null	0.672407148242811	0.9184530631785458	0.0714681711328542	0.94739809246518	0.61232715531478	0.61232715531478	0.9141053268159101	null
FRMPD2	0.3754326676369771	null	0.36178266288000105	0.4392335975475039	0.27665205347154	0.309726317758301	0.36178266288000105	0.614326272198302	0.838937516609299	0.485374998557433
FRRS1	0.0288893547537705	0.0232847655400342	null	0.957009670413121	0.0292501457264952	0.951885413857256	null	0.572314140701794	0.8406122526343441	0.774335690951359
FRRS1L	0.411090143340753	0.316794794435869	0.9586658851654329	0.9435472454643449	0.729385880193925	null	0.171423433062089	0.212919538214517	0.739181805979049	0.6617515404453629
FRS2	0.0751048936708656	0.44858553710366705	0.162665360786011	0.7909328833839059	0.821074501946328	0.0031694267775324	0.111105522681882	0.644631444198942	null	0.166998107370127
FRS3	0.588286718244223	0.21392710567006196	0.31720352950514896	0.15085415207326902	0.216623700325405	0.283137920738166	0.0026914731454250602	0.42312516053859794	0.973672018472667	null
FRY	0.00583115128085432	0.36111671187912703	0.8773310803627281	0.458445511561098	0.9902032715635991	null	0.577208336470017	0.0809202950593261	0.308619046788914	0.9831067865038559
FRYL	0.45214991572676705	0.5537712309298001	0.8096908484612081	0.21069844481496802	0.48554175280981804	0.7369639643671441	0.7865706179797959	0.26387947899697306	0.5238308377043049	0.9449265424688871
FRZB	0.686162329457699	0.0388009498094708	0.257141417564412	0.447687125397835	0.171395019120786	0.0014567590704466199	0.0759161409862434	0.839024940129716	0.0406118171030404	0.8856925780354381
FSBP	0.387010940653163	0.26287509888529104	null	0.423851442021492	0.7182903238669359	0.9930641395715121	0.9164755814576658	0.645674695961311	0.49652725284508104	null
FSCB	0.8255416694351999	0.26468769968102	null	null	0.120704517288434	null	0.932442398879884	0.0386236194621594	0.5258923199590589	0.9136720653827959
FSCN1	0.6717618802602591	0.40109522505564504	0.315287813301843	0.160402368225719	0.22614096352539498	null	0.316907563637982	0.406090280960104	0.9124786077647591	0.472952360699633
FSCN2	0.731568515088899	0.964718049783155	0.47797613876841205	0.629461531977448	0.487519043686654	null	null	null	0.5708620143820841	null
FSCN3	0.6971151056824321	0.053571740199001	null	null	0.441538340667506	0.23778240346616397	0.902808487951432	0.540633142317342	0.872043200867748	0.597980719901096
FSD1	0.9010232324460691	0.11021053062503999	null	null	0.6577015049187199	0.88097151290201	0.993995513212506	0.998683662445755	0.37165726078869393	0.9516918296264141
FSD1L	0.801343777479213	0.97736686607826	0.573579082554929	0.677034380464439	0.0652477577704929	null	0.995163620296407	0.9900933348619001	0.568205480832084	0.8046755976595409
FSD2	0.0366628933349376	null	null	null	0.673011109515481	0.508761654347997	0.0249226721135918	0.0915441784944837	0.5707651004602441	0.0735828137164312
FSHB	null	null	null	0.7277959227746078	0.772919220963952	null	null	null	null	null
FSHR	null	null	0.127597154201117	0.5588463331362039	0.9684805907995979	0.9458693025842808	null	null	0.28426602227209496	null
FSIP1	0.0802685234935336	null	0.947806798112678	0.9751065031070891	0.26535611603942105	0.24488069266367202	null	null	0.131539282195888	null
FSIP2	null	0.4367070150179829	null	null	0.830589509990555	0.541188906635609	0.506396207837697	0.806391492857391	0.28388971198034196	null
FST	0.334972481052068	0.283029366833633	0.0138395898704214	0.272140830288937	0.9852476886613929	null	0.0714416628748717	0.186524510699063	0.131525806662238	0.0721048461653246
FSTL1	0.016957541025086002	0.29852120310900504	0.0112893677573376	0.0251639168879704	0.833384438314693	null	0.0758233758104352	0.0131220102529244	0.9559985185140191	null
FSTL3	0.12972340440029598	0.551753496129568	0.11494744936701701	0.0545893596531203	0.174715736123062	0.93120426573725	0.101367068346235	0.0802367397302346	0.0121580670408378	0.389754425625645
FSTL4	0.334774959739845	null	0.34653504971256005	0.482691375508826	0.637078898421188	0.8953543826228991	0.34653504971256005	0.45151784755718	0.308809497911623	0.0596964835055136
FSTL5	0.7837360649510831	null	0.9165030434987409	0.88991743942046	0.6539208905161961	0.684789027567181	0.8864244757479359	0.30157870376106205	0.7804067974778008	0.631221077615392
FTCD	0.0629646615094892	0.983142047082819	0.66063953018304	0.6003763712903771	0.7816823014461229	0.667291523469189	null	null	0.11592572828803599	0.9330170893545309
FTCDNL1	0.9303141499373141	0.317956194738585	0.36051632233994796	0.9734134178870121	0.242401821307561	null	0.893581117794072	0.9459655252998921	null	0.85698900823246
FTH1	0.73000299801514	null	0.6208223878261021	0.790896578143624	0.9381107634405491	0.883908576013567	0.787484291931634	0.888747209647907	0.668856804595383	0.237344136963518
FTL	0.00278856275761608	0.8919516167267808	0.662710400092939	0.8120027161912919	0.9684140150467859	null	0.297397621505559	0.71289352902613	0.52951437855153	null
FTMT	null	0.8952419766192009	null	null	0.628860577796805	null	0.513466613755198	0.162113365727668	0.325138443143587	0.170362459098418
FTO	0.23425668804434602	0.9844898106787621	null	0.36047724293824895	0.827388315520249	0.27594343210763	0.48104359195688895	0.26616395563837	0.9941729521829921	null
FTSJ3	0.37348406901044706	null	0.448733029669389	0.8966396489813291	0.9849833762504999	null	0.7347377565471801	0.516528414101836	0.0690550945099154	null
FUBP1	0.876222830791256	0.27574660134545503	null	0.30389970647551195	0.387953980606189	null	0.47580093580856303	0.485287730718888	0.44003549188007796	0.37061695251303295
FUBP3	0.495781557983321	0.9754586501043659	0.8759138039831641	0.36787117067833297	0.8017528110106291	null	0.818998072730177	0.655412003462443	0.24018687982146802	0.7350574975787109
FUCA1	0.9560039335263821	0.6692981113275479	0.8444437520030229	0.6902729083980159	0.0134513341748004	0.6591749002891579	0.0116321591173798	0.105472526191901	0.611984194603334	0.5543389558881879
FUCA2	null	null	0.8100451698694229	0.29270931618658597	0.18605430974013198	0.39793374505589396	0.8100451698694229	0.651098958539124	0.00632967592515432	0.621990694347281
FUK	null	null	0.377948491889732	0.477762850868221	0.515724790281171	0.234925794118235	null	null	0.0006543286595765969	null
FUOM	0.530545481768675	0.847557821728082	0.6495520720707509	0.3524679022655539	0.43966315151721	null	0.6495520720707509	0.351948262016399	0.109367529449246	0.14634870014584803
FURIN	0.354493502327014	null	0.243972964123151	0.57909807385548	0.41601874238056896	0.324571622464338	0.0977029903784946	0.23713643161349	0.6657523427647121	0.829842888870805
FUS	0.0748102086636157	0.426402020845392	0.619476896839808	0.8479917144117041	0.965477943147397	0.91114967934407	0.376350289595776	0.9383942222137048	0.579960693491901	0.8300930219463101
FUT1	0.0416706416101207	null	0.7199298033366519	0.007136349605187609	0.39628514751009597	0.9632926770099509	0.7918511260128092	0.00694712019380406	0.754423738190289	null
FUT10	0.571728675151841	0.9891941305674999	0.90229970531461	0.463359498842595	0.654175778640676	null	0.9222769866777379	0.749367623326417	0.9965667788915241	0.40951483473824607
FUT11	0.360781129887887	0.10465766681860801	0.666786626662061	0.968852200262545	0.338681152914477	null	0.0700770244350365	0.363623035594143	0.026079902951770997	null
FUT2	0.799230933083022	0.730951423902193	0.0100338043399217	0.235875082651992	0.287306707553257	0.276222990142967	null	0.0495739490068334	0.567000838389271	0.13019790444301702
FUT3	0.12616767720795502	0.24339955045738101	0.38842182236222794	0.45482821047044203	0.847165919971644	null	0.901096156442744	0.317368764873125	0.0661427739797937	null
FUT4	0.5975022585430629	null	0.8793376402972309	0.47310480295716495	0.313391103045649	null	0.906401770638876	0.941015514671223	0.9014740551289999	0.9939018733987491
FUT5	0.269342761907548	0.4657750932035711	null	0.794329534143952	0.996348452818173	0.6548384687881279	null	null	0.36070633986460604	null
FUT6	0.481135093121192	0.101701227332721	0.825388144699548	0.491107000861789	0.732733322269229	0.784899483030792	0.825388144699548	0.589538448312542	0.8723614529944681	0.7455622786858471
FUT7	null	null	0.318237577142528	0.32134072976771505	0.855693680800854	0.8980182289561891	null	0.3768889111394911	0.9516441157071899	null
FUT8	0.0481163726138489	0.728429583239737	0.43342663624170796	0.325594655461597	0.40974326476671896	null	0.432107737048269	0.305176546125063	0.0642348245813703	0.11163671704701099
FUT9	0.703453967056921	null	0.0647979605915407	0.22906547844187397	0.723916735170853	null	0.716612971596574	0.510371539524085	0.8739444340524609	0.00205982226401791
FUZ	0.29442429410120896	null	0.27689489667939304	0.505081245014591	0.8923118787196129	null	0.491874752583095	0.419454229258533	0.4545055371387679	0.537622455200319
FXN	0.0567970770568536	null	0.672415998916671	0.906638145093698	0.000399329518329328	null	0.42527659251059496	0.575913239935396	null	0.7920491630965991
FXR1	0.20563975319467298	0.477180236017911	0.0185885908259429	0.305562013517484	0.0160705803681198	null	null	0.284068981467628	0.428231070950778	null
FXR2	1.46955275514005e-05	null	null	null	0.5829581333559251	null	0.9884962386327181	0.11090004828935601	0.0103042646007259	null
FXYD1	null	null	null	null	0.23934409818698196	null	0.23934409818698196	null	null	null
FXYD2	0.30349187630980895	null	0.823310151664491	0.104649865944313	0.29506260759901004	0.29694887064052	0.7288253111483951	0.8502132684527289	0.8056479465170979	null
FXYD3	0.18364770689871804	null	0.0389439431101595	0.0151953171008194	0.296557842467698	null	null	0.413707130421006	null	null
FXYD4	0.7974499016608779	0.0946132906324959	0.190460524964327	0.194271279964302	0.14428450716713198	null	0.12654160722831698	0.10017803708442401	null	0.6300301152440589
FXYD5	0.9978197241275499	null	0.546490194269778	0.7529710243925479	0.0810922465324149	null	0.6427065535059929	0.190507632645697	0.7588496121770502	null
FXYD6	0.12767601303544301	null	0.0624258208656293	0.304648434293274	0.386540689270552	null	0.0470883716543704	0.2564675870348	null	0.519657534777003
FXYD6-FXYD2	null	null	0.40419544050365	0.106742335646386	0.33569929879451	0.49439184052680896	null	null	0.8779126442319208	0.5245002689244389
FXYD7	0.327162109391643	null	null	0.47192014736593796	0.0983296082378332	null	0.411067467714758	0.950857523596641	0.8805713276341299	null
FYB1	0.346476187884599	0.10873495397152999	0.22422830286988601	0.250080419358141	0.517668982461194	null	0.55365986686917	0.443931077343436	0.33976078830291395	0.0379656138999099
FYB2	0.0753316936822037	0.373587546432527	0.504121740019925	0.21230934375356897	0.266456595824381	0.35222107419512505	0.504121740019925	0.20106565045221803	0.8244152315077141	0.132099087402352
FYCO1	0.265166617229674	0.826091039271394	0.691627247480288	0.82617694005276	0.821674208113994	null	0.6537112587357801	0.853584944612443	0.0881571172548983	0.782642854400994
FYN	0.0650039496762561	0.332789305097816	0.3366348364677151	0.244469261058918	0.0775795271365411	0.493975509121044	0.47197473891218605	0.162991349422874	0.9036112126334721	0.668047665373386
FYTTD1	0.884371436610032	0.17688785824255399	null	0.8586761493163342	0.5264808604228229	null	0.673477958515173	0.7529761882582121	0.6990127877787522	null
FZD1	0.402610540419874	0.0785495457936066	0.4567895224677221	0.655966647754121	0.519774580312865	null	0.45511775234183505	0.798036983601869	0.372224965619677	0.42009880769436897
FZD10	0.324402466768345	0.9903992628499191	0.0241394353298026	0.12958993709487499	0.242554311963357	0.14956915485529199	0.0240562884253464	0.200375172838982	0.42308704583622603	0.013137123450342
FZD2	0.407411387681567	0.0802298441467979	0.0018428613514706	0.0297976999422445	0.611280218766119	0.4237536615169729	0.00197194932936462	0.008806708190715721	0.9958650688264491	0.00241038841881491
FZD3	0.38013162747921997	0.5825992788846031	0.788747640005002	0.22511941302683997	0.0351734351499	0.00016165745244745	0.421269843581308	0.0848292418043614	0.9128420543068041	0.24354200104874696
FZD4	0.0504461567677976	null	null	0.902609653995855	0.0219249041433528	0.46998758669058205	0.0195370831248661	0.0241177526180065	0.0047468673542577795	0.341509548894822
FZD5	0.400343753670401	0.0984561536476619	0.496215405603692	0.7299314076963009	0.747214382208553	0.563923706325557	0.921634395291074	0.486565641513516	0.8832781055751279	0.431749040299382
FZD6	0.199100295080498	0.5154259205570489	0.20514675286400003	0.322159118237726	0.9993325738413641	0.956370836230597	0.23334777076301602	0.297938756064362	0.857244195836864	null
FZD7	0.0798706528260296	0.46604622357604103	0.317223022721574	0.34511223518652295	0.37171435355621396	0.475763377139967	0.0757041902210067	0.0667975472825945	0.0271571401970192	0.9440558773776742
FZD8	0.461773509769713	0.415651328936034	0.11471501522372199	0.0839147224475474	0.124237468489928	null	0.00165504970899133	0.0355815071871921	0.00962332804023558	null
FZD9	0.0549822731911529	0.216100422287494	null	0.245614260397399	0.507557095606534	0.958332574324397	null	0.0241855764433032	0.473578923251758	0.5595642037654079
FZR1	0.918961692537405	null	0.961699720543244	0.8389081403624541	0.140490267429559	null	0.585744880813184	0.7704459781366759	0.125279169369373	0.959892917775859
G0S2	null	null	0.953392264992615	0.3459037335181189	null	null	null	null	null	null
G2E3	0.026535777217856004	0.454746509329044	0.587750406588842	0.608392158298473	0.0585119468251913	null	0.6550996154060601	0.8374949372608199	0.8556244226649029	null
G3BP1	0.17844022905872897	0.0745465101854678	0.045549131701613	0.029654854125421	0.5064495538229261	null	0.0104942472175946	0.00972639298367106	0.419124826101849	null
G3BP2	0.26347329286647897	0.977472603038046	0.40478015552135704	0.18802524557045497	0.298237835845388	0.136747423223846	0.0214523286103951	0.210160109253893	0.822044962845936	0.0287344432232813
G6PC	0.257394562625537	0.67964480390458	null	0.558651449738564	0.988763526256712	0.943494238792331	0.159734109952114	0.172753444920142	0.5820168020612541	0.18603229994439396
G6PC2	0.604853120458631	null	null	0.70924881475775	0.562747843284531	0.35385211899467206	null	null	0.431717093865388	null
G6PC3	0.207975702766013	0.744845174405825	0.116643351472019	0.0755491344840094	0.146520237571959	0.964120261093552	0.116643351472019	0.21907534439810297	0.936174337217371	0.94266563561903
GAA	0.226583938150495	0.34250552386218897	0.25505624383945996	0.11646069051035801	0.563698508876307	0.00272450527420698	0.249054015214837	0.40957789458366106	0.135545008394836	null
GAB1	0.7487717962614789	0.40656750018101295	0.7603427797701741	0.6408830023069461	0.75102688971682	0.7131414755777299	0.120398765540084	0.6632607160477989	0.809535197300258	0.763086925664774
GAB2	0.966965520426435	null	0.6346353536526321	0.966143194108437	0.394344497200474	null	0.8234099450858859	0.5954128105837271	0.654778388069692	null
GAB4	0.0491462126705595	0.6999242848362359	null	0.301743254717612	0.636100326596422	null	0.31097636829073305	0.17257327877774403	0.400075808385668	0.29809526432623307
GABARAP	0.9222026114094352	null	null	null	null	null	0.685918724392185	0.6985358212392131	null	null
GABARAPL1	0.00547962902171872	0.9153118068024529	0.17782192923909101	0.0246638844512019	0.266872437487763	0.155157617898489	0.17698900621347502	0.0112311409091526	0.493850524693042	0.825930508425027
GABARAPL2	null	null	0.709077524175004	0.8890966553593199	null	null	null	null	0.8817140431189799	null
GABBR1	0.9094187944460329	null	0.34894106736455394	0.734448639506963	0.73168159753603	0.17715286490681897	null	0.781418496117614	0.28752359702044605	0.39430733447420796
GABBR2	0.32520055118075203	0.8207726129890129	0.9513619387996569	0.9005427436048821	0.8854336520703759	null	0.974136787984495	0.8134140131740492	0.619724032757161	0.785548500225455
GABPA	0.7455834784246129	0.583106968321319	0.220955812392159	0.978799417067312	0.509309637948971	null	0.14498482066964802	0.179858835848209	0.743559384629765	null
GABPB1	0.5011963563452421	0.996177042954595	null	null	0.6911953932055689	null	0.16900041690080803	0.0792324224757583	0.641978724380078	null
GABPB2	0.525236095562831	0.0209888459916228	0.168826162764152	0.0955724632045251	0.4024943564135329	null	0.998308334611264	0.20843750012362303	0.10575440638679	0.132357448863447
GABRA1	0.3619423357308739	0.771189689931293	null	null	0.7311301220143659	0.853970835833995	0.156301109995649	0.319913820082406	0.9493084993586558	0.262684697670988
GABRA2	0.757493668750412	0.31226831717683196	0.800153722357098	0.8242588960682851	0.244171590918212	null	null	null	0.0780616512761551	null
GABRA4	0.998293827113064	0.24065959851601898	0.39707283143142297	0.8314332844563571	0.171625636080366	null	0.8119099619825519	0.44106843083437397	0.551861667514831	null
GABRA5	0.7936837343954242	0.49280091672844395	0.8393619616128309	0.213216032301014	0.9472705728510942	0.8594973269379871	0.6157953162356079	0.11214818830022698	0.312757175278161	null
GABRA6	0.36066865019927397	0.9700005491611721	0.0443006106344817	0.141556416422512	0.287803078638412	0.168086883145933	null	null	0.584797893162177	0.35357639053729706
GABRB1	0.77759668431536	0.38435858758608	0.275461355893684	null	0.9620325132796	0.916295843715218	0.832998306276977	0.67061794523739	0.891435281568655	null
GABRB2	0.9904549754907129	0.9268459106737621	null	null	0.40307326457387394	null	0.297518010548542	0.704602295555212	0.0871896379062209	0.147983331191363
GABRB3	0.0042143571701112	0.431133710640519	0.7716664414590161	0.222209028827788	0.9845530818358199	0.993856237923504	0.8761242869941289	0.0749148584985077	0.46215600437015997	null
GABRD	0.8113079553414941	0.18122797234364998	null	0.0336445695972514	0.30494853299805	0.391775060410716	0.368576614910559	0.4359070225556721	0.11742385047703299	0.135899753111308
GABRG1	0.907540337534471	0.70174281277412	0.9625642862895779	0.9625642862895779	0.7767845999076121	0.36295421259541993	0.984374675675001	0.5395270845697999	0.29777621985512803	0.6689264535506609
GABRG2	0.9604782422014649	0.071254641164873	null	null	0.9797408418364659	null	null	0.590842258082916	0.0581143826706209	null
GABRG3	0.5305848731602739	null	0.7300585200633851	0.0724403980834059	0.0241115512674612	0.952453174007345	0.5604684275689139	0.15386320003467902	0.856625821848155	0.22415407833319798
GABRP	0.789079077473588	0.997456431156682	0.0977239576125429	0.51535916171801	0.637556869603554	0.45570637879669607	null	0.8470474232818199	0.653825655470652	null
GABRR1	0.852218391644948	0.0805510521527124	0.8848694944768299	0.502656378564452	0.259677933952636	0.706488482803479	null	0.00350835609446321	0.44992598737364004	0.3738425205696779
GABRR2	0.331330262825081	0.382467182823958	null	0.644003621419754	0.612456849199988	0.814594902502898	null	0.288260663268257	0.838465997842327	0.8825608508909829
GABRR3	0.12384253908451	0.8372062452549691	null	null	0.789145375851919	null	null	0.6691608985708279	null	0.929828185167407
GAD1	0.7509025634636091	0.6398789912907371	0.926270673531024	0.685146885703633	0.712721175436819	null	null	0.563205231873912	0.7944995153709941	null
GAD2	0.7874232852374791	0.5201588484262479	null	0.9922935229163091	0.7231895003946109	null	0.373374262827974	0.7683702755594469	0.5129325058985771	0.63735935519388
GADD45A	0.776476515399892	0.6083313738596949	0.199431807016068	0.804853025516346	null	null	0.0224257034353874	0.5528874777729019	0.22383601316175603	0.172860894792857
GADD45B	0.21754596221646	0.3825272635316121	0.525877894235258	0.470907332640711	0.240760981905212	null	0.371175830634405	0.7479992335517851	3.5685777188820795e-07	0.24566355428027
GADD45G	0.42780925815607107	0.18177647429210397	0.192272365768016	0.336359307576883	0.45838702731043196	null	0.20837431807267498	0.702835795585284	0.603751161409531	0.927601932573821
GADD45GIP1	0.973331776590043	null	0.952411951565387	0.7338850169102711	0.743314295544296	0.7679599685023158	0.7556111961614871	0.951821334126605	0.566991655248423	0.44088599151228897
GADL1	0.567938736438278	0.9427147071363041	null	0.270736786442197	0.119199286394511	0.11190829239770599	0.8864910779162991	0.9896653554278149	0.9865018530214459	0.9415579126099759
GAK	0.802258279184013	0.79531193748838	0.739745924159784	0.0213104683386749	0.0322380695373096	0.852550694479298	0.683050358163954	0.0701891540901953	0.914967680715131	null
GAL	0.765470836477693	0.595131069605413	0.475996984247649	0.38715930930042103	0.997920449342998	null	0.9638708940932299	0.8475404574116351	0.9193223251531469	0.917374622582958
GAL3ST1	0.99952479908593	0.808680057897689	0.830106382080855	0.7871374444932919	0.9660027643233371	null	0.927933129126906	0.6770157660938381	0.9478333386902529	0.433831125231608
GAL3ST2	0.0974715564418903	0.424189370637781	0.488036151386664	0.885477757735506	0.15959604921228698	0.266135803499291	null	null	0.0658284795536475	0.16807476488685197
GAL3ST3	0.1097920257061	0.26049429437724	null	null	0.7723090665975699	0.909680764575154	0.9814537030294379	0.801846028456372	0.11069757315807599	0.47855034579955297
GAL3ST4	0.8877036756212621	null	0.9838909329750649	0.925184752261928	0.0551236687602008	0.8471726479569879	0.9341322551238771	0.8724787373794491	0.6494113416072521	null
GALC	0.882817656657342	null	0.16044449926316698	0.072425004957728	0.222237057036057	0.74988838192615	0.261251507782361	0.52458799170148	0.7590624170552629	0.9643425091722231
GALE	0.9075447003136179	null	0.0930065212327227	0.269259612936848	0.302189947801091	0.302189947801091	0.044192404044066	0.14520100578638698	0.212994229885583	0.57215924980718
GALK1	0.0356713415283842	null	0.14938964851188	0.45465364301360295	0.48267849549552394	0.7394241747693678	0.000703726376568348	0.234457936536098	0.5017753032263971	0.9290882104673299
GALK2	0.542060502312196	null	0.261223891583724	0.513353388844678	0.422156877982562	0.45997005882499004	0.137094374063162	0.22099290399174398	0.9049557320308499	null
GALM	0.9008034420363059	0.0177220145833736	0.4240854115744179	0.454221396253568	0.272615447248445	0.9759898021794351	0.38029982182798205	0.273766250836214	0.9989854569038509	0.536040397587761
GALNS	0.986163247979244	0.583673430833406	0.259704255432172	0.335067448112459	0.0838781913338592	0.0044012254624759	0.221553092517361	0.445730474117248	0.39908999151434793	null
GALNT1	0.589564782572511	0.46880176154284997	0.06918821484434699	0.20957341138479502	0.60201336758882	null	0.06502851121667	0.19959420426587002	0.43060673392579796	0.0687521778229399
GALNT10	0.903821306847527	null	0.20569262900142896	0.776137599878739	0.45503083324286997	0.888395653582015	0.79060372135977	0.7411128861879341	0.713786616884901	0.149893127464498
GALNT11	0.863475408581609	0.4071652476512	null	0.00183275413584583	0.75219523753417	0.331280510371339	0.9662494897652629	0.9139966395567879	0.204591836436879	0.89086577927463
GALNT12	0.20559209277532	null	0.542806252099135	0.503248730450394	0.583406392609994	0.39499386683629795	0.627532409720708	0.499917656453825	0.768623124733828	0.805692147042577
GALNT13	0.490895294527933	null	0.953399057501511	0.7694939026186	0.877192673628187	0.611007567743913	0.888375671868221	0.20854575146617998	0.8493367008144781	0.9990663095684259
GALNT14	0.460573752407	0.8587337235560379	0.8970645048335741	0.08749815492899701	0.14384829221834303	0.0442343869861493	null	0.710207931274734	0.34950789214106204	0.5488035260762111
GALNT15	0.0640244622602621	0.7176354996801401	0.0667648097013429	0.36636984435430103	0.0706761601143193	0.766685984491328	0.0651616931902992	0.131806524614645	0.6901862404120339	0.8771335443757221
GALNT16	0.382034256734582	null	0.938480532453684	0.951321754066322	0.3623776282370921	0.18346020574812402	0.476592219732359	0.827980680968076	0.486315841914304	null
GALNT17	0.665646595416311	0.0453079380392842	null	0.953681110650436	0.648446011524207	null	0.881709849651288	0.995166402846818	0.85974300297599	0.8270677320545551
GALNT18	0.0631471912130084	0.12469942560947199	0.994574028590311	0.21410924854916896	0.9909148568449541	0.36663277513866405	0.991968817352353	0.6925367753807781	0.0269835740674951	0.7281568735605441
GALNT2	0.888342290850844	0.523157409468827	0.0859143759977594	0.572646587424781	0.575883151546734	null	null	null	0.744468246277078	0.0487419758765608
GALNT3	0.610583356526916	0.0706267270004285	0.21912513627933	0.018674895286707998	0.29020633383853	null	0.945155010032021	0.0911436131653584	0.0156101872265216	null
GALNT4	0.197416114252866	null	0.892600733871831	0.16352890819299803	0.559341255404025	null	0.911166966308321	0.26605829792391	0.45760036448514796	null
GALNT5	0.41169528211907797	null	0.39225521763727206	0.12193397686372999	0.870478510611992	0.98140007000575	0.632742732383808	0.750225515366018	0.919071719607417	0.761870846903991
GALNT6	0.6970381733595	0.259492817574743	0.390292544553781	0.127573105210943	0.700523895152826	0.36454214063778706	0.39292882743386104	0.690789204196915	0.862281032473636	null
GALNT7	0.10138490623950999	null	null	0.56544350070501	0.37769850295941704	null	0.1134070471119	0.20310771838427896	0.15703389304251902	null
GALNT8	0.81017244469759	0.49574875040535704	0.714889027375887	0.467899123731661	0.0475095872109831	0.0181105244857847	0.997018920984264	0.9423493400278059	0.6884140991900041	null
GALNT9	0.461711259127125	0.649793821638997	0.153744831214092	0.981585236756342	0.935049246546933	0.9836725306101199	null	null	0.9911427613908159	0.0143776642646778
GALNTL5	0.888131732305244	0.4871020628255971	null	0.0598681901997155	0.9819673312976679	0.8669073087056222	0.39843195854112395	0.8474199149822008	0.818963810053756	0.313535263385242
GALNTL6	0.251545548572786	0.14003129070423098	null	null	0.000184712507616647	0.849287938003934	0.7385266940253641	0.8886761881567908	0.415820340315618	0.9783306954246709
GALP	0.44256494457407103	0.39446866683697795	0.386938291494475	0.38637784382799	0.580100446616036	null	0.386938291494475	0.6947962455011051	null	0.8711785663507808
GALR1	0.567499521482538	0.600413726537213	0.908673797806767	0.8562764361220742	0.401470714146447	null	0.650523983431373	0.9256668232922131	0.5694048188679879	0.682367080888902
GALR2	0.332727730837258	0.8955330627423149	0.7898431754777071	0.9171841395480309	0.0883102593196816	0.36379229757889003	0.042331145795522	0.252651235158677	0.850810851477919	0.37280864657713303
GALR3	null	0.0786010471389494	0.798967990185384	0.8490222520278171	0.886977211275976	0.386266398048226	0.467039436245186	0.6218855262288799	0.958053967528296	0.9344817204557819
GALT	0.251147795878145	null	0.323219423934871	0.596780878944319	0.35075203985403197	0.348417503609887	0.7957803279094671	0.975154376232745	0.226281331722118	0.182195105683051
GAMT	0.98568906438798	null	0.9007167775251821	0.776082070711784	0.876349986855783	0.6860789714393821	0.870126038899433	0.776082070711784	0.8298831134346709	0.457875872267965
GAN	0.7464051351503271	0.536401144513099	0.6504250561080539	0.9924615860951741	0.33984032119672203	null	0.664474302185004	0.7843492293057659	0.955892206913014	0.372603306806604
GANAB	0.160929822878389	0.30561287917777097	0.822821515040298	0.45843126979105897	0.602037341500073	0.466796607875536	0.822821515040298	0.0921651181324732	0.428783605174591	null
GANC	0.0150991895078996	null	0.16116956041534802	0.0252228178631452	0.7501949415686509	0.721769071816665	0.120563014897369	0.00805845452197884	0.6544212127497699	null
GAP43	0.5478122831023879	0.121939698612664	0.8884472923018492	0.576805024251052	0.8411148600737791	0.626787967433551	0.872335739267513	0.978258662831289	0.9816665339067991	0.9747578045956551
GAPDH	0.297769786991081	null	0.00259624612257248	0.0022217993103894602	0.11698059671212402	0.0586182659259026	0.00159837465690305	0.00160759470019389	0.9073048533418671	0.6852688670174449
GAPDHS	0.40685407446476196	null	null	0.39137111930312	0.39795387443715996	null	null	0.686896017216478	0.7148756146786751	0.868964655058555
GAPT	0.8853932646364809	0.951494380642114	0.7861793683680419	0.142264090134791	0.132476161628515	null	null	0.837803354078705	0.375074822736675	0.969123289855333
GAPVD1	0.155186583384566	0.624742568332192	0.351017038680226	0.852301497814605	0.6760983424422121	0.5645981396747171	0.267171793745115	0.5671372316051441	0.41545506937547	0.672391678946992
GAR1	0.476729912506016	0.728952296437725	0.509141532922461	0.901715619493371	0.39527536045927203	null	0.4492879026846379	0.8709380972838271	null	null
GAREM1	0.8209702552596809	null	0.915505167561691	0.49719528648190603	0.985531351888346	0.8490550984984959	null	0.37515086726473207	0.9181108430220271	null
GAREM2	0.36334948036801396	0.230970561633186	null	0.32076307034024	0.886764908661879	null	0.879268502021876	0.8939865399303121	0.0760987603689872	0.138191016822592
GARNL3	0.41867415237514294	0.8392936413886791	0.111144484407614	0.5585624187345911	0.446587435835724	0.474973301534141	0.13233591332199401	0.440850652623061	0.032139527668299	0.799208857588951
GARS	0.942027162234841	0.597131800391912	null	null	0.969146862971254	0.6893464386650839	0.9953378307287221	0.80002041236012	0.9578948454143541	null
GART	0.0399385558865009	0.146441549468549	null	0.439144673801464	0.0225954485232361	0.00160883525638178	0.12467202525279902	0.8533759002699242	0.00282479827979565	null
GAS1	0.990602046261766	0.886712971200127	0.927371490707435	0.8899737656775971	0.6947630772940122	null	0.978257184436367	0.984369530894594	0.7485836689304559	0.922361297344444
GAS2	0.538387834066664	0.8367472087465111	0.7548370442874159	0.9956339881586899	0.9697932057345781	0.45360770047321	0.684945853275594	0.0507043774818114	0.151416343635928	null
GAS2L1	0.540457540349368	null	0.40812166886087703	0.7008077603728621	0.0916704800698154	null	0.734536225687073	0.758592937762726	0.918734062746804	0.914147953214634
GAS2L2	0.48310161066554597	0.196516165729121	null	0.16969516474283497	0.9128381779846341	0.5868311586935521	null	0.131912967749169	0.39319056482976006	0.133209870757638
GAS2L3	0.709295936837372	0.5282175018774949	0.9208759584781859	0.538503682805101	0.0487660245541919	null	0.897448761562485	0.762376775224603	0.873587590242442	0.39967136292435496
GAS6	0.9608160801418539	null	0.14664204627987898	0.48905033217181293	0.0870626128655262	0.987208341869417	0.463078411807089	0.971591549920052	0.615682501923404	null
GAS7	null	null	0.0076182908819408795	0.0130530000702638	0.452080949347465	null	null	null	0.8139500101448891	null
GAS8	0.5336817390143259	0.540430408031843	0.5586943476942601	0.00456194168462309	0.53174934997051	0.8463907083693071	0.0151228130304745	0.8861678902760309	0.7755015636776771	null
GAST	null	0.573346963075865	null	0.9002972992925601	0.42041508979039793	null	null	0.7710614535333441	null	0.97493668169165
GATA2	0.645643753891945	0.21074791902224696	0.162489818214433	0.656146261386412	0.649500435048992	0.940163806998468	0.738648826751088	0.658248721379776	0.11324069518887199	null
GATA3	0.9098844341898119	0.7255275379781551	0.673822494696011	0.9316957234035409	0.0329317253945955	0.0329317253945955	0.62782350374637	0.65664360291198	0.062152393453955	0.31810838623497495
GATA4	0.306274708398246	0.27390547394759196	0.50167980007767	0.0772188229669457	0.0262673848536092	0.0396901846608516	null	0.8409249958046942	0.0771427442455914	0.0930799903570142
GATA5	0.22250433603036898	0.45083104073169605	0.6983008059431441	0.5572728900286971	0.0110812161717018	0.00928564613065053	0.889284835183528	0.101076034542119	0.9863002570975559	0.5229716252752561
GATA6	0.619414945957693	null	0.16283302464931101	0.307704833019635	0.579860458640703	0.578001338468236	0.11143557302152698	0.32236803895705396	0.8309899538023541	null
GATAD1	0.811139840593554	null	0.6742139384995041	0.804028953950935	0.43622172632516204	null	0.6444959113816651	0.5670254868011629	0.8546718674038841	0.307668912761617
GATAD2A	0.9922476236908341	0.24695106610326603	0.9958626085294391	0.4395103240661721	0.6372578796433989	0.449465513453929	0.8955313885312751	0.793367219798272	0.22784193544600603	0.9670476426289051
GATAD2B	0.984865769307985	0.0154548707829478	null	null	0.36464034300296	null	0.103898409950631	0.8003352167740602	0.7878741509947459	null
GATB	0.96924382752646	null	0.130303165463914	0.278214194295882	0.153728690321219	0.005245169025343221	0.130303165463914	0.8187156807336791	0.43653349128484703	0.569701908300573
GATC	0.298669698786456	null	0.471719544717741	0.6920770656734531	0.0523802982013386	null	0.43541666785634703	0.41874327682798496	0.8871345244186729	null
GATD1	0.799333569822591	0.897253585080172	0.501923563755704	0.240737704969629	0.902827694838797	0.9504699098225721	0.8217897725291858	0.354188661647645	0.9656869617355609	0.24694582713560898
GATD3B	0.8683975867763901	null	null	null	null	null	null	null	null	null
GATM	0.8449871338619609	0.910966209101953	null	null	0.69207035685344	null	0.811560822792274	0.9992066660429799	0.302740868251349	0.811560822792274
GBA	0.9580570246068829	0.17588814096324001	0.6934527117949261	0.35395012485550204	0.350570409832986	0.350570409832986	null	null	0.775022690742645	0.8650491954562809
GBA2	0.863111346740287	null	0.8256776313467931	0.560243575159153	0.8861964696290842	0.0658602248407848	0.9541895358776089	0.582949316737681	0.869694556145874	0.6630021561182
GBE1	0.9791564564108491	0.0044619246114070395	0.35148225146253803	0.6971690237227299	0.663852903013624	0.32012549764413695	0.377591211848325	0.680546895745582	0.951514903481535	null
GBF1	0.6372990875564879	0.8585275870990581	0.3429216976532561	0.9260512767925521	0.327566453613773	0.692507120329196	0.343729827360588	0.28469675862515503	0.41073769509666497	0.30027879493973497
GBGT1	0.148036955904227	null	null	0.691284341481332	0.6072224631109959	0.13007883637333698	null	0.862936752063751	0.275376405653495	0.447652476820414
GBP1	0.982951700240242	0.0117591696926374	0.934565665475552	0.269918959840478	0.28719566043185996	0.229192134049345	0.6884956479170689	0.265700692312907	0.55759019585386	0.818330503039665
GBP2	0.19198368449871	0.147592635998171	0.0758368452047063	0.10249834444159599	0.20704431015571198	0.322976007639407	0.0462084163461611	0.0804153659946186	0.162779026448975	null
GBP3	0.71374218654335	0.0415735658927826	0.643566665268973	0.021611430379174998	0.572509576158127	0.517260965944383	0.5194163622690179	0.0527018047047009	0.0459153309160907	0.85057234843999
GBP4	0.817113955521801	0.161231514298963	0.27958398782937705	0.12183646068988699	0.555399720149981	0.510583385104744	0.40219007129207396	0.5970067652958261	0.169563462086294	null
GBP5	0.395853795312606	null	0.9768344384271608	0.10725732193636699	4.6097260570920895e-06	5.16843511788601e-06	0.978946807308975	0.399235639382175	0.45760020108670296	0.251390576002457
GBP6	0.7216282947900671	0.48017827818153597	0.36492987960510104	0.00032933098923682003	0.9114122483860729	0.797166326755191	0.17246855025529	0.37572078017257504	0.965425100595463	0.0695984224327136
GBP7	null	null	null	null	0.516111893554784	0.5108574928202	null	0.4921470298167229	0.140666907313386	0.286607896860079
GBX1	null	0.8489304362735799	0.905282789933485	0.49552088221347496	0.1257778889082	0.9738879262583271	null	0.456438662322279	0.523661858603032	0.503519682498991
GBX2	0.534236298969885	0.337397079284058	null	null	0.5740155563623609	0.415617021975065	0.5002502323060629	0.59059807362963	0.230758818291603	null
GC	0.27882306140993	0.0744393996722765	null	0.5078419694302451	0.0249642011945519	0.000320964630771248	null	0.6872263006535659	0.25028147509335	0.903765605355473
GCA	0.989278129649168	null	0.724597400450639	0.815493594133593	0.659282965581553	0.8003848264326949	0.7999532274373651	0.975627613723442	0.540220366660906	0.9004677666114241
GCAT	0.725133069084563	0.9845549777099409	0.5657776672324449	0.528019328660447	0.42413920533831106	0.677294055419547	0.234004372223434	0.704461341091315	0.59426701705098	null
GCC1	0.7773713769332309	0.9156649017613541	0.9488890670462871	0.24228235470478304	0.200889886169963	null	0.7092664676606389	0.716906378280137	0.0305296245417508	0.7669687271512221
GCC2	0.0100900687148112	null	0.243065542639628	0.110118666135344	0.659693413396265	null	0.0139765068877367	0.0362543322696067	0.0571743710945395	0.349139107178375
GCDH	0.8549820062079341	null	0.649103164075039	0.965806317801335	0.864490896474404	0.770515097477573	0.938813136699793	0.7808048504657421	0.17242634014904504	0.21367725364332602
GCFC2	0.47228107785480605	null	0.117608432812986	0.7404305801317671	0.289491730094526	0.85364523513421	0.0110847002030563	0.14050600511706302	0.76117860256851	null
GCG	0.778009115708361	0.985660568371534	null	0.770455439134935	0.658272531233655	null	0.0811350477445321	0.6933450298282952	0.994760162119025	0.000721091395057938
GCGR	0.0189872099637052	0.22010397795344	0.308762755052967	0.8538850240420921	0.132805490013127	null	null	null	0.13361341314061	0.37836492163259
GCH1	0.790926513677277	0.8578089814891758	0.25071503994106	0.210477986295847	0.540907289275718	0.540907289275718	0.10024074672245402	0.0666321634432531	0.630523689889704	0.539824849784262
GCHFR	0.0038741851524717297	null	0.44927315799908296	0.6818642928095641	null	null	0.49767518896902396	0.49968607889441496	0.950748061614419	0.648255591012861
GCK	0.6161193116077779	0.717822317036445	null	0.0286778386052722	0.286686823356216	0.33819498209048904	null	0.8087202147202042	0.8262256920712491	0.6891661919489971
GCKR	0.48217968129652394	0.274748711496917	0.199797905084483	0.138616854519233	0.5425662316848511	0.78121225143899	0.199797905084483	0.143056853109871	0.482003322082065	0.8734272606556429
GCLC	0.7034784908783361	0.566080882939808	0.545375182044389	0.478518610265441	0.0064905064526523705	0.40143004417154105	0.7988438321435091	0.5053455689891571	0.780959652032763	null
GCLM	0.947873344337203	0.18079326099598603	0.606369976822731	0.7887730547439329	0.764236077702255	null	0.606369976822731	0.5869056191663979	0.23604146840437	0.388644617983616
GCM1	0.9130911165156891	null	null	0.796038232441013	0.8660873322770619	null	null	0.55402373385152	0.13163924773016802	0.384727824124443
GCM2	0.14260175380001902	null	null	0.0680716725183425	0.343725970755181	null	null	null	0.20310253242796697	null
GCN1	0.8151398006024091	0.8071400339782729	0.0711454750716964	0.6127868549842029	0.9856857587635269	0.807837517786119	0.430967389116377	0.331698317342546	0.7637290457252571	0.925725107552
GCNT1	0.764225746560502	0.7226942962167869	0.33012099723515304	0.29860801900493394	0.9121600418952229	0.297452891951976	0.235366511758641	0.727091561184684	0.258114491858348	0.9867103902098749
GCNT2	0.0853768856055742	0.125749112664681	0.242649923418719	0.661576831478923	0.45416773875026206	null	null	null	0.977465775095385	0.39159223587575503
GCNT3	0.417408440458264	0.5456003989793401	null	0.15986182884980998	0.311395016231527	0.729123064599527	null	null	0.0515292109025425	0.0335412915079136
GCNT4	0.698189188619937	0.8214238103939809	null	0.4561441216429461	0.677729949964295	null	0.334623895162955	0.39674356365498403	0.274597592339263	0.357568096640229
GCNT7	0.8565455491323399	null	null	null	0.180368774909821	0.868196104632394	0.9808721597443492	0.797282292519464	0.8736086630203391	null
GCOM1	0.7769883258797181	null	0.5889075099716129	0.4071959868338879	0.207719064063257	null	0.5708814686420289	0.8203133562434229	0.593687232265579	0.20790007679761802
GCSAM	0.9743244303652041	null	0.8511085834695821	0.867016006389389	0.715515881318717	null	null	null	0.94086892068785	8.09610182006537e-07
GCSAML	0.673918848067677	null	0.40949478810111895	0.17451672041994798	0.6210949499356129	null	0.380734068793177	0.175106722882024	0.7390247407685309	0.10579912849957598
GCSAML-AS1	0.3759143560752539	null	null	0.0247232599824954	0.921352736681367	null	null	null	0.617405833692177	null
GCSH	0.26235723327301996	null	0.10240162676591198	0.275846836176945	0.47505025473465	null	0.143662923851629	0.36343547067676396	0.246532858059772	0.27687852785165
GDA	0.0252498508441703	0.30983314703423104	0.886378806081042	0.418606921197832	0.0671777635944821	0.9037978728502719	null	0.14699932899125198	0.164580495209767	0.0790675546414238
GDAP1	0.327619487427253	0.45976986466337205	0.793274942309835	0.45031673762482793	0.9422564184964491	0.930252983451525	null	null	null	0.6501269224662161
GDAP1L1	0.0072442156474084	0.9181793487585992	null	0.162162992733608	0.127201230493911	0.472088047641334	null	0.15561881419428	0.5254090363917651	0.502933007157206
GDAP2	0.207025261849602	0.345280896168597	null	0.257345385644089	0.9172187778859019	null	0.195055526648851	0.152488234611711	0.72842268401968	0.7876204371249179
GDE1	0.714315381486569	null	0.104811645208709	0.0635408563306541	0.22301739773378398	null	0.104811645208709	0.0492049416023139	0.0547177585611385	0.0698722567215577
GDF1	null	0.995019179177514	0.9724599031896329	0.103363469054657	0.0334780364271741	0.254361561155257	null	null	0.9899466922052241	0.279489504779158
GDF10	0.942339678420433	0.374493840840408	0.588667630274454	0.8817069137678459	0.991353402462039	null	0.619962516322581	0.0271425874414939	0.41699964108513504	0.8024741625878741
GDF11	0.8779224177981999	null	0.0025863721489298697	0.00114905437636026	0.305343116544605	null	0.00103421099478263	0.00113743257628496	0.270260921715889	0.0010860202884224199
GDF15	0.626012326102162	0.102715851947066	0.505331286835804	0.49738903839402104	0.364939652823057	0.207996895710017	0.5785143455992261	0.6951297901318111	0.044435273322604	0.16315852559529098
GDF2	0.29138516407698495	0.0294470222693957	null	0.199611867894228	0.30320129939896806	null	null	0.348256894970916	0.322214760679979	0.687367664633615
GDF3	null	0.0283075420889762	0.0630550484382404	0.9208037753465679	0.421329316952964	0.183281460622707	0.0270244437657778	0.9572025375811741	0.9369905346887439	0.0810792002890667
GDF5	0.44267661143759995	null	0.504689754084275	0.26336478076666603	0.108305314895854	0.41958947401265295	null	0.6119087629068101	0.7680686176954808	0.6302594629884251
GDF6	0.6780818719551529	0.6212385182545429	0.7007653289026639	0.49528983272356897	0.700836016695328	0.635581286463503	0.665139094584353	0.19790578883217103	0.8421842683442751	0.632366887490817
GDF7	0.695806323815828	0.138283677408687	0.5294683249798839	0.765921731508802	0.728088968074898	0.234734577380268	0.377999903721845	0.90512862046701	0.90596672028476	0.661365274115555
GDF9	0.8728110888441629	0.5971214415197621	0.951594952660055	0.0227238102370675	0.0023928635939838303	0.138182510331009	0.8489831951128372	0.9906343159862501	0.196736525379409	null
GDI2	0.152788904208131	0.382076666346114	0.41883759912033797	0.7907871454398521	0.558237282629147	0.619160329185823	null	0.16699592807577202	0.374460947786016	0.134004863391218
GDNF	null	null	0.8034792397684101	0.16137030412943498	0.299403627996552	0.203242827140766	0.6766982552169439	0.23035407758980497	0.00026984298242482797	null
GDPD1	0.5236743072817829	0.0073757731949522	0.597324451042191	0.598909790254663	0.761923845022985	null	0.597324451042191	0.5812395353255619	0.829588937037461	0.4983729491318621
GDPD3	0.33004098716363695	0.8086271947513459	null	0.39674579320019	0.0789302707134326	null	0.14568185708425502	0.212752068666411	0.396542333937826	null
GDPD4	0.9353728701111309	0.544977686428213	null	0.42264248598937293	0.5428157448027371	0.0163859174208645	null	0.603188068189059	0.8071360742396619	0.708420970646477
GDPD5	0.842269172438292	0.10065126652094802	0.715858241224027	0.681780819702781	0.0169149850737008	null	0.658251061100804	0.575474034263968	0.5028899374125421	0.36910905182204606
GDPGP1	0.9459228715246271	null	null	0.0120756188044726	0.9751196538642241	null	0.0243504616642251	0.0243504616642251	0.75779446676877	null
GEM	0.90889474950174	0.9473592046208871	0.543092023261898	0.7415940084672679	0.19889917018037098	0.738772811275499	0.820969888643154	0.999066323954155	0.230414122873349	0.9628231325188321
GEMIN2	0.731215773517092	0.971726682926109	null	null	0.19205573164284698	null	0.148690550177599	0.5448751280303621	0.224693062829828	0.435339927768286
GEMIN4	0.9242349650070749	0.570118506065485	0.42915147690290295	0.6428426396474151	0.310483845118775	null	0.674258455560859	0.4453976813475639	0.7138203143062791	0.221838124429887
GEMIN5	0.6893029435396071	0.699602844389744	0.11340404289295401	0.264449122352903	0.6291049239871179	0.9980192626248409	0.11340404289295401	0.275734833761581	0.252925458858528	0.22810599498366502
GEMIN6	0.102414661102384	0.136780734235794	0.7953795135828079	0.0741252135621507	0.0779682177669841	null	0.18913808837999102	0.239014262548895	0.582469016451611	0.7497055524547429
GEMIN7	null	null	0.229026078795971	0.349872882772511	null	null	0.376043766493139	0.50057012115629	0.7492507993473192	null
GEN1	0.0939463428485747	null	0.016566665482264	0.117612428623026	0.11187447404934499	null	0.312959604043335	0.14098190893315	0.172171818150979	null
GET4	0.0627128350062798	0.42732901617061697	0.6957324067614978	0.0812654243280109	0.7030039731359928	0.299059670894513	null	null	0.45831815837000706	null
GFAP	0.6691031339258721	null	0.737490813584135	0.3727631317452151	0.171159736975635	0.883758207031225	0.131727302297396	0.9837429683499751	0.374252314770587	0.8481652950010509
GFER	null	null	0.532728135391346	0.632434505544365	0.951229678580973	0.33323763461614503	0.701624022172349	0.700350837298211	0.468731526698825	null
GFI1	0.557712867617405	0.9437051263447641	0.63758934690374	0.33539041990918605	0.10033559771556401	null	0.5840686241674621	0.5497724527287919	0.8614204381756508	0.9614409168097059
GFI1B	0.649100517677761	0.972166092097614	0.7699895114372199	0.814928641689687	0.9627073756370521	null	0.105897154205321	0.9821755627150491	0.520890393659685	null
GFM1	0.543039438828926	0.172449626722097	0.367302403326481	0.12786249953130002	0.9093183462967042	0.149221309063165	0.207275526272651	0.269410630149362	0.7276946781552629	0.621560374001322
GFM2	0.43659085193676395	null	null	null	0.897503192286712	0.45463188495781104	0.8010179022759191	0.5764474617466729	0.8576567153022691	null
GFOD1	0.9570168151928291	0.966131667422808	0.41219604921477104	0.317554552799924	0.782694061406766	null	0.264333515839255	0.43412587972465	0.9897699239130129	0.94880794226238
GFOD2	0.42864743074464	0.920029195413827	0.662299477953646	0.891931220634183	0.765449588656383	0.967662170801824	0.662299477953646	0.961578044777243	0.699501995805929	0.0836359206285007
GFPT1	0.487881190486387	0.021125702951962	0.9666320890705601	0.605666402344711	0.0451531898162707	null	0.803011538236087	0.434188808620753	0.29956444206573496	0.45426882596304996
GFPT2	0.624272135939921	0.616142364216935	0.380164513152604	0.40064465908857205	0.0882741037034035	0.17526329797673199	0.380164513152604	0.7133357522257351	0.8428432166520681	0.711367148539393
GFRA1	0.674969103307228	0.7483550377411079	0.848936916011152	0.5721967849484089	0.8554329006949709	null	0.28219681680816	0.42370788138207793	0.667100352364115	0.957841632453842
GFRA2	0.06992027246677	0.18498320277887098	0.24120577371421803	0.008380267155283509	0.9950090214759959	null	null	0.30856650793331997	0.9959112867706801	0.622026883591854
GFRA3	0.306572984069364	0.761558886897262	0.36552012062927397	0.608938010973162	0.9105980826499499	null	0.29820823726203	0.643742523778667	0.362198427853003	0.527468288866355
GFRA4	0.555183765927612	0.645032841059506	null	0.571204589905776	0.73412297195905	null	null	0.548172420501323	null	0.433430398230632
GFRAL	0.570360332140523	0.9595790731134499	null	null	0.510564719097867	null	null	0.414506674388955	0.519376136862455	0.33914651937701396
GFY	0.105615405945558	0.9164443759873	null	0.42024745877678604	0.694910452753125	null	0.934175115882092	0.806495857996009	0.922170737571138	0.710362902588338
GGA1	0.167868861659316	null	0.296483026448917	0.244128960772278	0.42735378837713706	null	0.206064237641805	0.13759803218855202	0.203284895200822	0.5715470043338361
GGA2	0.38014281179071596	0.156646619149987	0.360147111893912	0.512597497127726	0.9817762969120981	null	null	0.111729833248748	0.181367732724476	null
GGA3	0.8329513075229159	0.6709590200628239	0.674912750584319	0.7981497675389508	0.8367458649278359	0.406613984895412	0.7748254537527449	0.7397341572185742	0.9464337597469449	null
GGACT	0.0147372541013732	null	null	0.725036780407158	0.18719028236815802	null	0.615981406873912	0.8691886328649471	0.182768162471189	0.7716087444504829
GGCT	0.9470586433331031	0.548944509002506	0.9320032211708349	0.7605748555758589	0.695812713441929	null	null	null	0.9297861901200392	null
GGCX	0.0767337319995304	null	0.918012724550393	0.484470248834647	0.665022498559013	0.803584070386608	0.32662324835014694	0.961948499588347	0.8810746094996579	null
GGH	0.0887987725154107	0.7644621872854699	0.32663387562768104	0.00728102753585125	0.9383435554080022	null	0.29647122881078103	0.009376104026299629	0.45228150411855295	0.52298930641069
GGN	0.57343021883909	0.35438388378760205	null	null	0.7137589960290441	null	0.530543503667864	0.57812383123671	0.5367424309958739	0.8745275107922891
GGNBP2	0.778257740159548	0.7617182339153481	0.812376677125422	0.8378922335053259	0.881272807062403	null	null	null	0.9681728139804671	0.8169387273974301
GGPS1	0.9420347119012851	null	0.891939244650282	0.516631008650483	0.862156716896718	null	0.219923541369786	0.0494461039135159	0.972736487149853	null
GGT1	0.29691259839918605	0.5982977000392011	0.912215208452435	0.756285258620577	0.34804298502481995	0.552787322148764	0.983854603504257	0.5594712371492939	0.286973631177655	null
GGT2	0.274272710671858	null	null	null	null	null	null	null	null	null
GGT5	0.964256427842838	0.117322314011375	0.9486445291557092	0.339496309902225	0.18975287563908302	0.5854642083302349	0.6902191764024059	0.2898398519289411	0.24219271627644098	0.41061319387950895
GGT6	0.9192604294098741	0.6209916827644111	0.828793947769765	0.9247798708566609	0.7228213243822199	null	0.7173826622856959	0.6791156200285229	0.8584518709654692	0.259480920184003
GGT7	0.122266496596209	0.475188668350425	0.556446471872984	0.0420816115739897	0.34738465154755704	null	0.0789923437005289	0.490918911660702	0.36697719843162796	0.493368076071928
GGTLC1	0.16885878730050002	0.324216540892508	null	0.347977082534583	0.27305145729494895	null	0.00164312017326484	0.8597254133759241	0.6477645721318871	0.601608431736393
GGTLC2	0.0173120313964232	0.705411047225573	null	null	0.0638796840321687	0.37123620902156	null	null	0.240136452720599	0.627450423110647
GH1	null	null	0.923460486357088	0.8838833362575179	0.10199795249753399	0.5915997059476071	null	null	0.741923561399902	null
GH2	null	0.468617708165747	0.0150336692664916	0.11824796027289301	0.0536745367268989	0.0713871134086479	0.0150336692664916	0.0713798191392212	0.0259308646998497	0.0819471893730741
GHDC	0.9967032000670379	0.414923716856488	0.971046108948266	0.991615797935856	0.289130881924753	null	0.971046108948266	0.9316227325205558	0.9207875283998559	0.7416523260838079
GHITM	0.7554562482713572	0.7158514800564679	0.4183428600022329	0.9554348414483771	0.973443181616115	0.431340045726042	0.268356202428498	null	0.41614207507318696	null
GHR	0.48007526121827604	0.441904986617486	0.804198464130529	0.797143148678003	0.22568578034787196	0.510015289586742	0.804198464130529	0.21701280254822697	0.6467367625176179	0.209433603676165
GHRH	0.567568008619089	0.11719074169916001	0.716567201747035	0.16999320351336497	0.0428318787308617	null	null	0.37061258512164	0.711587195278398	0.523101255830815
GHRHR	0.441857425120444	0.15288493966424999	null	0.303904906706474	0.563416517671881	0.694044803901736	0.877271949146152	0.7458968338681379	0.16184591082434102	0.490938098801847
GHRL	null	null	0.663823297114001	0.9452824763211	0.722907439437726	null	null	0.5693320880189591	0.47464669250929103	null
GHSR	null	0.7691678854604911	0.910992902105331	0.534150315999111	0.9415551405961341	null	0.074822898038957	0.9041780178042191	0.834448213730187	0.7873223098810871
GID4	0.193167803183739	0.0150095743870502	0.9926025667353492	0.956591033999425	0.82182124407207	null	0.9858384703096941	0.960187295506387	0.6937095412895461	null
GID8	0.0536983628919337	0.167900187223236	null	null	null	null	0.817242881459065	0.6737332979265881	0.258520532624011	0.28272405378239
GIF	null	null	0.908195726822958	0.56382207603119	0.0265021583412189	null	null	null	0.0455773445764578	null
GIGYF1	0.33463788943029804	0.5840616587169439	0.46500512124747706	0.757561563061604	0.315435997798255	0.0800917128019918	0.7658206879959449	0.5502510289069351	0.799261260164335	0.8671866221270649
GIGYF2	0.187514258456573	null	0.4039400787954629	0.568655017568588	0.31643321257915197	0.0757337192524413	0.0351089458930626	0.6807342862071409	0.526651119074159	0.8518351849779839
GIMAP1	0.39703939841038505	null	0.978207949271281	0.198387689689633	0.8051354487634229	null	0.9896983474630551	0.0805111567022396	0.26594943964782103	0.0864213261851262
GIMAP1-GIMAP5	0.938224052887827	0.0210697334963192	null	null	0.265792195582135	null	null	null	0.040072003570614995	0.0864213261851262
GIMAP2	0.4189976949454821	0.463139919471327	0.534471007963504	0.741528475092082	0.9301621285824699	null	0.534471007963504	0.80131424219788	0.41574900317523905	0.49612776686785603
GIMAP4	0.276344835045617	0.959202627738555	0.04806149622345201	0.487894441147891	0.681568902037803	null	0.04806149622345201	0.9538310922975419	0.31663416264063804	0.741261435965552
GIMAP5	0.898116933051932	0.165278192427308	0.156535567043829	0.09011678620465301	0.239001989302685	null	0.9417107203448678	0.5452181984105671	0.0361508878544079	null
GIMAP6	0.268758332446679	0.139684012387084	0.806238292138733	0.840607051152405	0.0134827075104471	0.0058796796636349	0.7424974905460892	0.9323554451406769	0.9952156925214499	0.33575535727822897
GIMAP7	0.33557058488075503	0.29770690463858	0.314803493096288	0.267321641259973	0.6778797223804711	0.791428652153388	0.9654203971332759	0.26015547915981097	0.227620074243953	0.297650321857796
GIMAP8	0.5689759675634429	0.202269379756078	0.7006055284178071	0.7385097289165642	0.66130468984063	0.803770591376995	0.7556412986804121	0.928848975858966	0.975091719373808	0.650423315723451
GIMD1	0.827227537535823	0.6114019750141401	null	0.32625947468639194	0.798090900305548	null	0.29023928828764	0.402084702782345	0.244341733793131	0.854146134566639
GIN1	0.118253706318287	0.11380615456735302	null	0.18198653257972602	0.604626570105679	null	0.81886819046238	0.8696306335617121	0.6726166548047591	null
GINM1	0.131202414261136	null	0.0139417972473714	0.0223327001992474	0.6866015191819611	null	0.0139417972473714	0.0121134727813127	0.206008593512626	0.6335137670638579
GINS1	0.28272307548986103	0.933698017895185	0.919441122473849	0.10141145203244699	0.277342750640841	null	null	null	null	0.0831802442416101
GINS2	0.509647138462923	null	0.38498380274879707	0.171644395326397	0.644368179300232	0.558149276991807	0.263080278778475	0.315369306429522	0.145441499920547	null
GINS3	0.00543839481566322	0.0782196415343304	0.9843268492649481	0.0369123352190762	0.0211434444245988	null	null	0.0761499631224887	0.582256823014333	null
GINS4	null	null	0.14578352971710098	0.13685458777655599	0.48902979296298	null	null	null	null	null
GIP	null	0.46630910265738	null	null	0.400709207088997	null	null	0.0347238045337122	0.48047854689490704	0.850763752736229
GIPC1	0.513330717722242	0.37519589915371904	0.7990114410742449	0.7336720655924681	0.515179825174815	0.294561426044769	0.539570605914756	0.4870482075761571	0.15711540210049899	0.66371182793627
GIPC2	0.557917665362826	0.0998369600936653	0.37243886258825504	0.70921292745416	0.7950068417875279	null	null	0.9159220673955759	0.119013804906814	0.517432904468095
GIPC3	0.519409028350032	0.24701023386134804	0.364497166213954	0.808572252078326	0.883594739973162	0.8461748646569809	0.3885885787347089	0.7965173024298989	0.558637341396656	0.0436570821092811
GIPR	0.20019339320780802	0.819803798325852	0.38722312687491206	0.5039945977507521	0.9679163641386491	0.968972166747188	0.38722312687491206	0.783057397653438	0.9251318178775771	0.379004301032812
GIT1	null	null	null	0.16103681024906197	0.8373422620586959	0.9354476113095971	null	null	0.173550706836662	null
GIT2	0.19550023342463002	null	0.31855907507857395	0.820912481770577	0.8753574298011499	0.7460558849875111	0.44645040645656503	0.404279764006319	0.112419812613586	null
GJA1	0.972026225624212	0.9916517426925211	0.302180477490932	0.69970165564437	0.652047685301589	0.885374126049552	0.28908310006826005	0.593337383482089	0.7733043141556509	0.425901372961339
GJA10	null	0.9992502180153989	null	0.422469478169891	0.12362708481072901	0.8626857903947359	null	null	0.478055095965385	0.194555950487234
GJA3	0.110695441040856	0.0958060324090871	0.658087376460788	0.151109776618821	0.0016960393348690599	0.705093203373862	0.76135337635653	0.169454359825489	0.20238418678594697	0.11067155264283801
GJA4	0.763187409779322	null	0.6345569474591171	0.570438851804949	0.176523150667901	0.124481233114664	0.0832923581008524	0.19297692305414002	0.0408405689932706	null
GJA5	0.48671291547256895	0.00336107370923855	0.32552077022327097	0.00364765857492699	0.0228676791249682	0.0302153917829135	0.0488365252757049	0.10717902193602499	0.6166955410911	0.179324100888323
GJA8	null	0.9951053150310228	null	null	0.4143610512922971	0.532052918444335	null	0.617186748308122	0.528478092557142	0.947939493945046
GJA9	null	null	null	0.00016091411436935902	0.07289096083060001	0.0958277702645575	null	null	0.665498316443063	null
GJB2	0.9547698354799681	0.867692686013404	0.691585500708376	0.5861810368186701	0.8207736106167429	0.7785112081267909	0.691585500708376	0.7954874644633341	null	0.22367105327536396
GJB3	null	null	0.6846127828550379	0.914100096622636	0.0107382611905438	0.0083501680881708	null	null	0.148226345854862	null
GJB4	0.872694437538404	null	0.007797338974772191	0.028233137226028	0.35453998829368605	0.42194659792785494	null	0.105306052717185	0.9299189047930171	null
GJB5	0.0165016432075485	null	0.0602376111654174	0.0720789370945623	0.82334415558524	0.82334415558524	0.0820481057201704	0.9245075405330122	0.0737824340020363	null
GJB6	0.645056350115223	0.36504588097374	0.228732225963583	0.124296529935235	0.9841182622123229	0.9925951758604641	0.3703924608967771	0.293012005236516	0.958752679438252	0.207102531028832
GJB7	0.8890401058678751	0.23676905930371697	null	0.85603761857769	0.6824649912400129	0.47261137166558703	null	0.9602127190278521	0.314859625814756	null
GJC1	0.262488812329212	null	0.30892545775366	0.4572961495834821	0.607071348127135	0.646032839969178	0.26364598254732796	0.195691892801097	0.538898631573045	0.8858651079629879
GJC2	0.33862778049659403	0.159338815465219	0.49436093555345295	0.5134436541645839	0.625471859991095	0.625471859991095	0.331858479402151	0.41107704675515006	0.7833656856904921	null
GJC3	0.26637019055322403	0.675221562877422	null	null	0.368801227698648	0.33721671390616903	0.65000124923352	0.422379578478695	0.0507127532013694	null
GJD2	0.5263580824903139	0.29326736611605797	0.5653571548124261	0.576633557390287	0.311372918693074	0.5664543234520041	null	0.729853637669165	0.931142481840277	0.0462393346411082
GJD3	null	null	0.271818077923078	0.07460088548029901	0.0685627112712143	0.075025213208188	0.22515534721961103	0.07814561819609199	0.0885207641649082	null
GJD4	0.84828635913886	0.230468773728173	null	0.40427809857185	0.5744703251624771	0.575104259135525	0.9605298267232901	0.9152587856873041	0.993643879003005	null
GJE1	null	0.613700309333723	null	null	0.19003612834372896	null	null	0.46469292952084995	0.51392725977411	0.508011392489484
GK2	null	0.0887695061006484	null	0.24188458444212002	0.705217258698898	0.618665144405781	null	0.13643946532814502	0.9944198268818121	0.537579556487962
GK3P	null	null	null	null	0.792400818051725	null	null	0.937523669240254	0.586225457204076	null
GK5	0.280355131759769	0.16039155553860002	0.0626636899005814	0.23116323964479502	0.24463179071367003	0.10940259167927999	0.0588447226562117	0.16777663559323003	0.7153212622179809	0.075457401774411
GKAP1	0.866464642673758	0.764616233710869	0.998435779699217	0.8696941636534921	0.870568884757787	null	0.9913576553008979	0.978161535156974	0.26937739866917104	null
GKN1	0.44908683366288105	0.878755595646022	0.00840233676598023	0.886182536881537	0.8032209454827142	null	null	0.192204257543477	null	0.9565194194230591
GKN2	0.8871608487204179	0.597051572034002	0.156479409185448	0.0265092276347153	0.6193700809586931	null	null	0.7629125121878579	0.5840202685647099	0.7419289103074541
GLB1	0.6855733809031221	0.8851724370034179	0.555802526204093	0.40175180935111	0.59780549789782	0.64950698386476	0.555802526204093	0.21690119796699103	0.274840440842745	0.853459653579337
GLB1L	0.27207644461573	null	0.913945384869843	0.616011938539718	0.121816772582675	0.143593517903168	null	0.102222695973499	0.5475742016932029	null
GLB1L2	0.202902520289606	0.5334365821755159	null	0.0262879602151385	0.30305117575917895	0.392400248477672	null	0.16760824406078	0.936729392287096	0.25364599259565196
GLB1L3	0.789586480013635	0.287275826066499	0.6296466944493989	0.770698743294695	0.779088503984223	0.573769544615794	0.4862828443850751	0.37714552195626794	0.190859457333173	0.647662832810292
GLCCI1	0.7181691507583671	0.979174129183307	0.852226812649311	0.506176144506922	0.899437064116183	null	0.276411126193961	0.7629121032334849	0.0438294132980727	null
GLCE	0.892270590544549	0.520728427557357	0.725197668292311	0.77834775042899	0.9387766964382671	null	0.725197668292311	0.890629033099373	0.9020994291252671	0.7627147502911469
GLDC	0.645130492667538	0.676841805315371	0.296017142624892	0.587326181910612	0.7231818660853091	0.6465053351378289	0.5326605852432841	0.390048667263927	0.79700914891344	0.8979925484259391
GLDN	0.661771840859285	0.0121598375367646	0.9035567748075101	0.670831861801882	0.25236378558144	0.550224454575089	0.6080478666065839	0.33792393019923805	0.439251668214898	0.347026324891674
GLE1	0.0709420739547204	null	0.23075611712846697	0.30601753687288297	0.28732422429300397	0.8690775595588729	0.377419328646097	0.446912002545589	0.0301607580022529	0.349485789932622
GLG1	0.140079669900345	0.12379257115460601	0.0463734960663524	0.231743800927193	0.0675886943692328	0.8761543236322099	0.0463734960663524	0.12168991842848699	0.302700242361308	0.0508828229836966
GLI1	null	null	0.0830413223053714	0.957956134666186	0.0964709562255341	0.515976008719236	null	null	0.108130947886063	null
GLI2	0.296750808886535	0.0534316950090312	0.7408711564438001	0.81686345145542	0.484208341090135	0.26247484430991797	0.719207188423562	0.9773570069261031	0.629505570991298	0.87108606891583
GLI3	0.316727125116258	0.36322591372004503	0.7499344987781971	0.20332956018765	0.15943888259193803	0.00157133405096732	0.9503232323294271	0.6760702216175639	0.47462651043999204	0.7120706808216809
GLI4	0.754207015065316	0.847025014003188	0.119523639404078	0.6720281143525789	0.0544502880867455	null	0.507485155460322	0.0990032828742364	0.518768947617946	null
GLIPR1	0.594249768197984	null	0.564901805828594	0.6260898388127131	0.337410910443611	0.0279044503966597	0.45773389140500603	0.861055133833921	0.326099955889814	0.852356792579519
GLIPR1L1	0.539755526686662	null	null	0.942428298093043	0.173187363530708	null	0.6822577594754731	null	0.6095407428148379	null
GLIPR1L2	0.958858686844009	0.654273788676232	0.658866522582045	0.7851857441092321	0.32119971179776396	0.5398313409982151	0.79709183965937	0.34552725522832295	0.557756005963931	0.9408455122509309
GLIPR2	0.0149992087984245	0.29620539466309304	0.100372589368244	0.412690065574617	0.5577650539635871	null	0.779730635687025	0.5575289359158	0.236673351457633	0.8793563903785259
GLIS1	0.981267984940404	0.489934350859845	0.276405851465786	0.181604028848873	0.9803959701044961	0.8129574904140091	0.319033344539802	0.00273471850541673	0.961952360591441	0.027210652777872997
GLIS2	0.0289204093022961	null	null	null	0.661985050593673	null	null	null	0.14285554384933402	0.29709460172475705
GLIS3	0.999166185828115	0.363730119687475	0.0940623957001705	0.46630703713818294	0.880862436713377	null	0.6112160219570519	0.856616898879397	0.249010646885035	null
GLMN	0.28591626188675	0.679994291839296	null	0.501716641816635	0.0869908389472329	0.7166059511113358	0.6505726761856371	0.794243999856244	0.7981874223827009	0.42939155450738103
GLMP	0.9736265009475841	null	0.966175768231196	0.942723388780388	0.8228224798616801	null	0.9522384106266091	0.986657817257615	0.913201529613693	0.58880000403943
GLO1	0.457077738207839	0.6324488161690489	0.210011123634375	0.0562357363491899	0.460948605134131	null	0.0709950346212032	0.129684102765481	null	0.834010131955328
GLOD4	0.24739905483082897	0.265043488983561	null	0.7059310170308142	0.254354771900585	0.9047951165265059	0.225386255832513	0.241240106562975	0.39669835326288394	null
GLP1R	0.483254490775465	0.804203420452596	null	0.537781426249349	0.300130000550693	null	0.312631251478587	0.19172015913219698	0.15598709207081699	0.9762175184601442
GLP2R	0.058054071810285005	0.733647751338409	0.7536972412892919	0.161846023749707	0.476296231576863	0.11663075874052901	null	0.66609232133924	0.421032490356273	0.29390194404318704
GLRA1	0.5895637283024621	0.30150699176465995	null	null	0.255181062718222	0.578065918433016	0.521264290357335	0.463427280247387	0.91505363462323	0.37292018561340007
GLRA3	0.0977791474829151	0.629767796391834	null	null	0.0669842853621703	0.471899037518285	0.466004508476795	0.8935128083878209	0.629094338604714	0.849098053984952
GLRB	0.228070201045666	0.775233522719646	0.11965141666321	0.10462642488507001	0.9389989449319929	null	0.29240165468731394	0.0923246745783033	0.0683601627963629	0.0248702605211648
GLRX	0.658741773768573	null	0.20455387457743	0.175352811873856	0.35348029043655393	null	0.0453380434903337	0.00674344542389016	0.877279864502179	null
GLRX2	0.479822498637315	null	0.906346678023995	0.910676473191655	0.9253329088308041	null	0.906346678023995	0.9007693490215669	0.9854276353870691	0.309748333343558
GLRX3	0.9683495880654399	0.35800416951185204	0.6100927956292571	0.7785371701329079	0.0468497507764573	null	0.893547154688843	0.7940796983395709	0.970462693421938	0.969821758520354
GLRX5	0.293191389896289	0.674642770588813	0.720775637234145	0.240639498665787	0.546429581097972	null	0.778163092448494	0.124486362933523	0.852115565473323	0.630378908372492
GLS	0.144422854484725	null	0.249050736027876	0.451603228456882	0.946308523778287	null	0.174333685209993	0.51977213735698	0.9361926987549759	null
GLS2	0.911521826405009	null	0.99798220203841	0.0439662387730542	0.897267771610353	null	0.8867143464645241	0.270261766724678	0.448231769462481	0.0112475777793044
GLT1D1	0.924676601319546	0.822398770690282	0.945624397794292	0.54586491996942	0.18784907802414802	0.0807143187809988	0.8660426404694559	0.51311194053359	0.7788968511691899	0.828810517464682
GLT6D1	0.8046596889954251	0.7208931374136149	null	0.288343765942349	0.144141577406551	null	null	0.5033111111660701	0.65774925236791	0.8506846496687421
GLT8D1	0.698914694245259	null	0.9186757457266851	0.0902888134733992	0.269657260524575	null	0.8518222519848779	0.9368749215438381	0.928426217203519	null
GLT8D2	0.9841824378650409	0.180593759778035	0.961932462263669	0.206942341478566	0.912355839939173	null	0.8384470055594949	0.991935744163184	0.71953328330503	0.38985895094518797
GLTP	0.5084861924941421	0.534046202874133	0.278361709390341	0.38906546551563004	0.000427483157944719	null	0.5050363333836501	0.64178283892084	0.21795250550016299	0.6772685676820349
GLTPD2	null	0.7648839245672941	null	null	0.17545164555440304	null	0.796638435676976	0.851415920987027	0.9936712153912951	null
GLUD1	0.7536919467185921	0.764645803901962	null	null	0.715226314239919	null	0.989137777318859	0.58308300822512	0.23930414728120003	null
GLUL	0.30119836590466903	0.345260744260049	0.19832208916941602	0.26177099988134	0.806119473419628	null	0.225225574792405	0.41103968075390296	0.0679468515063603	0.985472392060341
GLYAT	0.0763534267078465	0.744907541651611	null	0.991569106051667	0.84001618427322	null	null	0.7412536061976129	0.5615042616176871	0.232438605327635
GLYATL1	null	null	0.16579062480842002	0.8561805322705149	0.22758624573954	null	null	null	0.785528739160016	null
GLYATL1B	null	0.477081185154999	null	null	0.3878525353161161	null	null	0.9111202392155909	0.317696425295521	0.556506315277099
GLYATL2	0.024730349815738996	0.23095644008781602	null	0.262772829771423	0.943746152478091	null	0.217959448834567	0.24366821904625602	0.7687199290570821	0.542904558397875
GLYATL3	0.526249537005278	0.935094000830145	null	0.979691106306856	0.9482781197916099	0.258644385976752	null	0.22061206907499	null	0.23171555403248
GLYCTK	0.6372970166111149	null	0.20094693022932197	0.325511041278493	0.177215278365313	null	0.235552446488378	0.300424234816897	0.493986558536748	null
GLYR1	0.26081423053270997	null	0.5754598664690921	0.12498752927375	0.570786341175631	0.6390657165239879	0.380889296181899	0.582305261678839	0.408965919603133	null
GM2A	0.709543547981856	0.7289628777733069	0.779816025916991	0.596926588208443	0.513288299115154	null	0.981511343774029	0.38458235328817897	0.351482137631426	null
GMCL1	0.491613581145894	0.8806988739498409	0.7947431319622779	0.9425080477107769	0.682289136771113	null	0.7947431319622779	0.856819433261078	0.42265407790331294	0.7468604766463349
GMCL2	0.8944544934789741	0.8365159288608081	null	0.0899022803178984	0.6894986213703579	null	null	0.12015981143908301	0.0530656113765154	0.529084835367889
GMDS	0.343621312131849	0.390360611646317	0.8914713874669291	0.139818567856962	0.9992137888467472	0.9906285657891228	0.907988436022259	0.0840152905760927	0.890175929492248	0.33829143340951
GMEB1	0.69981783366624	0.522986105224789	0.8124607830987808	0.24221366531438498	0.688055429028523	null	0.8124607830987808	0.6206173103297901	0.985210375241863	0.528177633976337
GMEB2	0.35356232206488797	0.8901198977143019	0.6593705724790351	0.823773729641736	0.146369564429328	null	0.7767131096769809	0.8186655982515341	0.9295807659237959	0.7934671301773409
GMFB	0.9398123917820609	0.781156925411038	0.7440904458431781	0.6343130291574479	null	null	0.7440904458431781	0.587347210350315	null	0.37398436032078103
GMFG	0.8175125748917909	0.164636238383986	0.353590140608573	0.316014973268856	0.9640798897110749	0.8153726010253441	0.7242204099378492	0.589780766112547	0.7057973784683299	null
GMIP	0.8095544596109889	null	0.7503959029909709	0.0247171887518601	0.6473733648580171	0.820787179188308	0.799440254874741	0.0567158126103376	0.173224563908293	0.0199486273803449
GML	0.9102891224515269	null	0.47036905806164103	0.9838415310656891	0.872410192037686	0.825856759292663	null	0.973876391156171	0.7353210034558879	null
GMNC	0.0799883418308907	0.00400682793036	null	0.949084750113112	0.30160744060007105	null	null	0.35159334554252697	0.41596013526503794	0.896637807761858
GMNN	0.10189141195188198	0.0946997220622112	0.0530430106649959	0.0697873347478275	0.18220602139581896	null	0.0684765282940555	0.0756197728792816	0.722193562968792	0.14677588308394401
GMPPA	null	null	null	0.684988721260546	0.396359314926026	0.0216688223689185	0.5159604386373979	null	0.603189940140674	null
GMPPB	0.717820129906565	null	null	null	0.9216129408484499	0.505219571111546	0.8954553428088801	0.36289824633478096	0.0862493890173321	null
GMPR	0.37287550467990704	0.387069382334514	0.111895519105354	0.34127667637745196	0.268265525385716	0.430556350232072	0.20513799672392	0.17283956992774	0.406436396203239	0.290175562173841
GMPR2	0.0921022511682728	0.23574541716542496	0.932073408001518	0.74078744212824	0.14591142364396098	0.8419526178942929	null	null	0.228860574921119	null
GMPS	0.0621352459206629	0.99075722989501	0.920833955801926	0.10105624734897001	0.342998883510838	null	0.8420163825733721	0.041000836419806	0.24863389804577102	0.45683169968058507
GNA11	0.27749808330485104	0.621022343081275	0.57993188440439	0.18296926941693897	null	null	0.29866734822079305	0.300468542281838	0.5768548463988271	0.678466349861442
GNA12	0.113779923435724	0.194328311557909	0.0555109975672585	0.0250413897899614	0.107928090659782	0.21227934038881197	0.36960973392338203	0.44820858170488204	0.0211465356284419	0.825501257104618
GNA13	0.998602746973438	0.828348529766109	0.9267762314698531	0.0660573538235738	0.10864151911425501	0.0589011806381191	0.7049019763771089	0.9348153954574799	0.120161132693018	0.413243880360101
