## Supplementary material for "Multi-omics Integration Identifies Genes Influencing Traits Associated with Cardiovascular Risks: The Long Life Family Study": File S2: staar_summary_ABI.csv (part 2 of 3)

Genes	p_val_UTR	p_val_downstream	p_val_enhancer_CAGE	p_val_enhancer_DHS	p_val_missense	p_val_plof_ds	p_val_promoter_CAGE	p_val_promoter_DHS	p_val_synonymous	p_val_upstream
GNA14	0.995845927094567	0.8924275786679399	0.9965410633906508	0.4470118598281311	0.243100777137499	0.219340457925816	0.9965410633906508	0.7055037192210319	0.0158728107001566	0.996950644845462
GNA15	0.389270805632397	0.40630338885944894	0.39201414803183704	0.342687281955174	0.211825288254534	null	0.53228267882115	0.3445210717354619	0.29303229933304803	0.90549801158338
GNAI1	0.6129852032377521	0.989383545361951	0.871613842406284	0.9754086720114341	0.45223147933777796	0.536366676606292	null	0.36390349328572796	0.010127141424541	0.517923514920561
GNAI2	0.37068023366597797	null	0.345952382535383	0.328276530200902	0.0611460337924322	0.40733057633752207	0.7867662218321461	0.8963206285373629	0.5710766937272751	0.33033591510459004
GNAI3	0.108127861352236	null	0.5951156650569019	0.219614057549613	0.08820671806491198	0.0841188484176092	0.6291179466482509	0.627357431989175	0.17149961602803604	null
GNAL	0.426029831624651	null	0.198838318769215	0.325045522722126	0.069550322919945	0.000251639977146612	0.256253468993696	0.39744394852232395	0.285090479369432	0.581959991307448
GNAO1	0.142878837292534	0.404171754498649	0.0891204462005828	0.644115035420333	0.532758779671914	0.941991926882712	0.10393964890719198	0.0607432223590381	0.560313681047668	0.8748353909115291
GNAQ	0.36196620501855703	0.384666921152902	0.924152100934864	0.0480560899044848	0.5224698254567129	0.87734121822488	0.935805237977268	0.863492132982408	0.383424173956169	0.918702488333903
GNAS	0.672149980140394	0.35775089908741703	0.7568332202951391	0.486953845574354	0.545201277943522	0.18977713043787603	0.910992249514381	0.536481005207794	0.349244990943758	null
GNAT1	0.83893207889941	0.981882342425198	null	null	0.952414400736907	0.975843043935588	0.94733984100292	0.545957991485108	0.111637657752053	0.8960980040042951
GNAT2	0.322162857962672	null	null	null	0.0881175077069154	0.0841188484176092	null	null	null	null
GNAT3	null	null	0.364611254690546	0.9935724896421949	0.323725792624157	0.916455762623445	null	null	0.34137952164247	null
GNAZ	0.9340600175167209	null	0.907374420085021	0.45116996782089597	0.577074459110876	0.470801440618559	0.979466981399311	0.20572029699492	0.9111009121904929	null
GNB1	0.445622976086007	0.00277070074201613	0.699442184236458	0.9584996282996852	null	null	0.8474624121538671	0.9590607714564391	0.260553327096561	0.802494627508678
GNB1L	0.8065650487492579	null	0.946774667582991	0.419938157940621	0.633536807102194	0.4774559039179579	0.9242747318986879	0.309984759743637	0.24239238106895603	0.137318105446907
GNB2	0.351240853485433	0.5840616587169439	0.27760941262476	0.16191317278454	0.6210999823037769	0.727896459574271	0.33538849691720096	0.16376246870660902	0.501637050298858	0.0128789377006349
GNB3	0.994480069101593	null	0.8754283654062371	0.67790802860805	0.9138327253778801	0.943712893711085	0.653555052947957	0.6881306743272441	0.385449866578447	null
GNB4	0.920262403275369	0.943550960481755	0.8457622076832131	0.973737429506569	0.7534920865785171	null	0.8283998984394251	0.630441102317689	0.49561133733044	0.8300241398076059
GNB5	0.17190250078693498	0.173558112070412	0.9730275060007851	0.545141651250135	0.19969997516887097	0.512581042400412	0.0635653169279002	0.099229599153976	0.174599664759477	null
GNE	0.914080664459632	null	0.7293161783813872	0.43770595092088	0.0589014751532493	0.0213644079469633	null	0.38909609345287605	0.113578581878896	null
GNG10	null	0.680225310844509	0.98906808132146	0.9877928180121851	null	null	0.618440657412592	0.618440657412592	null	null
GNG11	0.6777569138114649	0.475378334988846	0.5248294177427071	0.738793142874876	null	null	0.5038249398351641	0.764890348904925	null	0.400098726401766
GNG12	0.9959450302162829	0.39775559501514296	0.0195481492561318	0.0481641170544568	0.552673372829313	null	0.06791947111907799	0.10314249717845801	0.194412571697653	null
GNG13	0.350092309159011	null	0.8177573562459108	0.6199433931082521	null	null	0.5972811604274579	0.127655373463055	null	0.309406667683735
GNG14	0.45313388620896705	null	null	null	0.42398358337728703	null	null	0.43548051075058297	null	null
GNG2	0.7679777241181	0.9071481726429219	0.21336571087374198	0.0933244147607799	0.677478463312694	null	0.20042788195598601	0.934007741725222	0.7870453993111579	null
GNG3	0.7769388542572511	null	null	null	null	null	0.7184362082331501	0.75941775288456	null	null
GNG4	0.744800443155231	0.18436069055505802	0.326505913039548	0.886049661729873	0.728167433097958	null	0.284641322734284	0.491754282666144	null	0.280452202261279
GNG7	0.29343187329271003	0.956304759879403	0.0140912706315822	0.356323687570143	0.322633531541042	null	0.0125559031050384	0.137021358446897	null	0.836699682401136
GNG8	null	null	0.842689400683521	0.647599479757261	null	null	null	null	null	null
GNGT1	0.259230286076008	0.0427467688201559	null	0.935980468031711	0.359394130231808	null	0.015923209475818	0.195820399515679	null	0.00683193700531115
GNGT2	0.228112498761731	0.166402647335722	null	null	0.9868195722049141	null	0.879476893682788	0.587585303992686	null	null
GNL1	0.7856500257596759	0.144661482803517	0.8069402408903029	0.97339527698452	0.761835630635568	null	null	null	0.43377754571718996	null
GNL2	0.459812458095224	null	0.668899850666499	0.703609951120311	0.0893239378171264	null	0.553549130897713	0.0933831213951759	0.42627240749730794	0.579652322115596
GNL3	0.8395194865917109	null	0.25201148247321103	0.543458830521756	0.335349736032477	null	0.243155505776107	0.217054625165665	0.20784730024873802	null
GNLY	0.18744157095921102	0.9731727711466679	0.164238983919708	0.365201307778526	0.540471560888755	0.74570071427836	null	null	null	0.391916915554582
GNMT	null	null	0.533341340110209	0.00010316088896023001	0.9246830241294621	null	0.6080995422822579	0.000463087591523248	0.000171823613536848	0.0590046110865681
GNPAT	0.8135773256485891	0.14531425237656304	0.27914574676976195	0.53807958058119	0.901032507880231	0.858762944175473	0.29415046455389304	0.34785865781490305	0.612568888428916	null
GNPDA1	0.0276472785576758	0.162437258758727	0.9083172933460009	0.9510678123742409	0.5586865497613941	0.972504019505423	0.45865888450548403	0.74669818972848	0.39987600872030793	0.319549459847965
GNPDA2	0.858356857657915	null	0.729195171681294	0.8956792493702092	0.995270918800247	0.998383851972133	0.729195171681294	0.9592511407339759	0.32391318334191305	0.505490136679219
GNPNAT1	0.410459416300136	null	0.50448279848544	0.39960792288343294	null	null	0.421368372365658	0.43853331177498794	0.551856099678469	null
GNPTAB	0.8365384674434649	0.891300108521222	0.9724242531240679	0.9823964250533791	0.997750769688188	0.983297038087797	0.794983333228668	0.9248773116427399	0.5478312188145901	0.252036719661057
GNPTG	0.9648102737128249	null	null	0.9488922569650792	0.6430144698018571	0.9368829061638559	0.806235513924577	0.23729984110091001	0.33231427043266604	0.5396853243056781
GNRH1	0.670300176063102	0.515879618790738	0.6253221231392321	0.576607571700104	0.36929202954769996	null	null	0.855086708990318	0.822672872536822	null
GNRH2	0.414046239210224	null	null	0.9509981359538809	0.710403916016857	null	0.593591305831919	0.9789003244804529	null	0.967153769349979
GNRHR	null	null	null	null	0.987576949882056	0.964354228063557	null	null	null	null
GNS	0.16318053102764402	0.6063539148972261	0.7414240882703741	0.38807964029743397	0.315702520969718	0.9849828020061908	0.454888061925566	0.491385319572561	0.989478432791247	0.818797524082353
GOLGA1	0.37696421470228797	0.10687381030593099	null	0.694687611012306	0.850849871379828	null	null	null	0.6947781941591601	null
GOLGA2	0.19737637438588396	0.757437155149295	null	0.41043060517926	0.0307853228044848	null	0.260119482046183	0.8898381112324559	0.32160978697750503	null
GOLGA3	0.30339359468911997	0.21315547672385604	0.71436150125092	0.00532083617166346	0.490167956068676	0.264673207667311	0.701808790142487	0.005942026312843679	0.850412705342348	0.79443341805954
GOLGA4	0.00159934028623177	0.9743693136433291	0.19917981175190502	0.15412249694072	0.119929248346029	null	0.0773863196844409	0.0829981131501401	0.590562029933031	null
GOLGA5	0.6849749687576939	0.47000910911333005	0.524014310352026	0.578517496089656	0.7985053146805892	null	0.524014310352026	0.825114098760718	0.402849113219385	0.12396166412367302
GOLGA6A	0.0350938199003666	0.317494988974612	null	null	0.650765270085874	0.0610324925946752	0.681609410362173	0.864268264503547	0.162181467867199	null
GOLGA6B	null	null	null	null	0.813766474143371	null	null	null	0.482617663185474	null
GOLGA6C	null	null	null	null	0.9679143621692471	0.776985505514438	null	null	0.670782783580812	null
GOLGA6D	0.343538864939581	0.635577445842942	null	null	0.822668137512947	0.350866650088842	null	0.658699822579587	0.619014686535901	null
GOLGA6L1	null	0.524982141061836	null	null	null	null	null	null	null	null
GOLGA6L10	0.636329196097313	0.641471079844417	null	null	0.18336180111940897	null	null	null	0.144139560740745	0.409779920681225
GOLGA6L2	0.22085109576771503	0.943743129692294	null	null	0.8993304284364091	null	null	null	0.049057836524641005	0.212954334213554
GOLGA6L22	0.811364839985922	null	null	null	null	null	null	null	null	null
GOLGA6L4	null	null	0.8945306693333809	0.9702557965645291	null	null	null	0.842285525218154	null	null
GOLGA6L6	null	0.684216113164002	null	null	0.84781903915858	null	null	null	null	null
GOLGA6L7	0.625562367931283	0.394844036042094	null	null	0.36908405442905895	null	0.65853315228036	0.9107163189129079	0.919698283329849	0.945403178046961
GOLGA6L9	null	null	null	0.301160547677461	0.156433053140892	null	null	null	0.8682424249241999	null
GOLGA7	0.17118385542865303	null	0.35460424834931104	0.835754136676805	null	null	0.32138582224906104	0.374665528737322	0.17245852257056501	0.427460406387855
GOLGA7B	0.852408107293404	null	0.485116296480539	0.139584985384819	0.921645196072807	null	0.492006214178579	0.279178592017205	0.5093328527074721	0.351809250319491
GOLGA8A	0.8883866322098659	0.919572217182918	0.86524387215058	0.0380813775786303	0.0920304978766239	null	0.257807210740818	0.9198184248138441	null	null
GOLGA8B	null	null	0.89791984835059	0.670471819596135	null	null	null	0.965504595385817	null	null
GOLGA8F	null	null	null	null	0.805852320534457	null	null	null	0.38162807969583296	null
GOLGA8G	null	null	null	null	null	null	null	null	null	0.575856633807318
GOLGA8H	null	0.9054571150515771	null	0.653683333166868	0.133338681268371	0.695948665140712	null	0.24669287566819798	0.969934969539225	0.46719779101822995
GOLGA8J	null	null	null	null	null	null	null	null	null	0.7209138987992031
GOLGA8M	null	0.9157194522951619	null	null	0.34417827331468204	0.166605867141259	null	null	0.35241241007139207	0.8711599157559909
GOLGA8N	null	null	null	0.481496017713077	0.6399600358192811	null	null	null	0.0577965933891158	null
GOLGA8O	null	null	null	0.369262280050713	null	null	null	null	null	0.0177929640522849
GOLGA8Q	null	null	null	null	0.7041094877019181	null	null	null	null	null
GOLGA8R	null	null	null	0.7434829390548009	0.16644840030529098	null	0.768725363617886	null	null	null
GOLGA8S	null	0.0210859140567536	null	null	0.7799750573669201	null	null	0.6448107803305	0.322773949793947	null
GOLGB1	0.429836997960971	0.5572787442448629	0.006519300280551921	0.0229284872782965	0.15015447115876002	0.649769846935248	0.008484583866601109	0.0536963199774338	0.8530966128979641	0.00152610348631788
GOLIM4	0.17633771808812	0.33651747094101303	0.36538310663615203	0.313045950584204	0.897009666230031	null	0.812718152421529	0.9506326772502058	0.8931768040921341	0.6285524224874589
GOLM1	0.0915758094750552	0.89329261137197	0.7290746473934799	0.106856333079054	0.255472420392063	0.961087616528475	0.632965022415629	0.774911225108678	0.410348273830597	0.5910944245114991
GOLPH3	0.369995118925516	0.5373787363806141	0.0427332336508233	0.46016587826008404	0.574107028500472	0.9671343855168549	0.383795324227764	0.6252562005013621	0.0385193480762078	0.7005497984729129
GOLPH3L	0.998470544301607	0.6143001154242911	0.9986924161875049	0.351047618896091	0.992794617591406	null	0.9986924161875049	0.368838621772358	null	null
GOLT1A	0.127200325649543	0.7958976851637679	null	0.0162611214543669	0.9086242003576791	null	null	0.0197830383339619	0.294643031539005	0.9775886626166751
GOLT1B	0.8299095506560071	0.711702175084596	null	null	0.929466990499221	null	0.17937867844138802	0.670756861362564	0.11104169449299699	null
GON4L	0.14404358145009302	0.368825211148355	0.00174463221341226	1.54770528958403e-05	0.14126335127078798	null	0.405725800792887	0.7606458995546129	0.8241773844091691	0.0374101475776494
GON7	0.0888257426051813	null	0.0826231519984094	0.5525974492527729	0.705690957335626	null	null	null	null	null
GOPC	0.630152852370921	null	0.64394206620024	0.871127968729056	0.9753705451435191	null	0.46279965188784705	0.27953868144446503	0.0892693928412882	0.203962544524883
GORAB	0.07475603262131099	0.34631746679678804	0.543780477974481	0.123207005679905	0.40795072920760794	null	0.5150976987332051	0.186077677522551	0.0872895327542716	null
GORASP1	0.7895695083629949	null	null	0.624254001861453	0.9215546960317409	0.332078297456502	0.7637742016260419	0.9552872860586171	0.789007527969654	null
GORASP2	0.194858815066303	0.804584974448715	0.630509876983845	0.547586694660122	0.247213113682345	null	0.621869488770183	0.31889042003471096	0.114458165078166	0.9096913209285071
GOSR1	0.893813316060819	0.853131338794256	0.9187980258501709	0.949699408685363	0.9472616667120319	null	0.544185156646612	0.908207917150749	null	0.39753154333918495
GOSR2	0.22282531500026004	null	0.482568236876004	0.35432674469253006	0.944383802452395	0.12508929874156802	null	0.19538901687297003	0.194656532411988	null
GOT1	0.6330104057960141	0.270095856658577	null	0.24000502735602103	0.134366913451808	0.47546582571432	null	0.484036742610858	0.7232523507479541	0.48071259960788504
GOT1L1	null	0.905681433440198	null	0.508314373241754	0.19332380598879698	0.340272610957514	null	0.950180518172888	0.187762786158929	null
GOT2	0.6923930433110461	null	0.477305781582908	0.842566410948039	0.325420072206974	null	0.267932556916709	0.43443901597275	0.17881382548019897	null
GP1BA	0.383771921791331	0.40443078699715995	null	0.46865745031714295	0.453014236218939	0.7965997507447871	null	0.5862813983268721	0.15498855505273598	null
GP1BB	0.782536300804379	0.6115378215903721	0.928532459817024	0.934480808375468	0.6287941175304079	0.794875269599262	0.655085279137521	0.46811453958498905	0.191842041013773	null
GP2	0.583251143252832	0.842657550290218	0.468147742722844	0.8853347654373321	0.42537206748973994	0.44923909196969897	0.6253059461856121	0.8771066762907271	0.35718865869222	0.359686914358234
GP5	0.5543315299423399	0.475340280180146	0.574736718722769	0.8646130996694701	0.9655904987442729	null	0.330414757716246	0.8398322694659158	0.625883111989034	0.7622911652721921
GP6	null	null	null	0.6976369197910329	0.859516058907519	null	null	null	0.5156250549097801	null
GP9	0.49483745396635	0.9552345075217008	0.467039980975266	0.580752375021223	0.69500361787276	0.616701464495727	0.0303943977273763	0.599372318320702	0.27378179202742603	0.594720487886216
GPA33	0.595931753120727	null	0.7232571250650529	0.790485877520854	0.0288334611802266	0.16269277335645999	0.804221902605019	0.7777554246689649	0.0227296946051534	0.624778026428896
GPAA1	0.306313101743534	0.956701053548467	0.43710606375577005	0.50338628889981	0.6803059691200269	0.350593709122097	0.45735012313683004	0.43567830523814	0.644511315118537	0.552242810277832
GPALPP1	null	null	null	0.116503485573227	0.866625664968889	0.8499824967281541	null	null	0.497080676783592	null
GPAM	0.9660651606150059	0.11387136481254	0.9713716269473008	0.401510672113066	0.35946374559876004	0.68702381717219	0.8327142506934341	0.781108162064208	0.888624871506949	0.8014087328343441
GPANK1	0.19609351894614302	null	null	null	0.22213145107598498	null	null	null	null	null
GPAT2	0.980127956173993	0.364291387109904	0.8260953634214391	0.11705823704587899	0.7096173808833399	0.274569038648651	null	null	0.229581918684477	null
GPAT3	0.7662578526471541	0.16423697264924	0.410196050965252	0.0187787643811735	0.30678772656544107	0.35873960864194804	0.728209455199037	0.0621630625482043	0.06981849404535	0.415349844212341
GPAT4	0.9575182317640971	0.8597916492342951	0.9929274628394771	0.9901226646901999	0.8073801066986289	0.740769477827074	0.9738365287863641	0.910273634775195	0.97616042828116	null
GPATCH1	0.354768743000753	0.8640806681123221	0.718687860576176	0.8751555667000501	0.871108127485092	null	null	0.0129660879411385	0.481242210382223	0.120022908113136
GPATCH11	0.27484516155273797	null	0.936895784471257	0.43509036560061104	0.473827018853882	null	0.214452536128785	0.47497736748293495	null	null
GPATCH2	0.0260201887552476	0.458539620517483	null	null	0.147645733807614	null	0.489169545983369	0.621751647218479	0.99907695241089	0.517528055894154
GPATCH2L	0.6700819077822111	null	0.730752194579048	0.9109691168462449	0.0139850861419739	null	null	0.0067621279499418	0.22749540892275003	null
GPATCH3	0.513771342670237	null	0.89347347408533	0.9377671347890251	0.23499748783443	0.542086413169071	0.768438890952493	0.818039547105383	0.854306923463285	null
GPATCH4	0.604908882157027	0.6603019063147479	0.436148641210276	0.43468071792238505	0.923321707281652	0.911497875564884	0.581720670381788	0.5429618806866311	0.6128922339659629	0.505085228120151
GPATCH8	0.7593079271536991	0.20771413398304803	0.5978368369609189	0.99470296940715	0.631156147215999	null	0.5978368369609189	0.12862774127635498	0.44883821189076795	0.371042234406349
GPBAR1	0.0844039688676322	0.649313077442155	0.6932400047556659	0.15070275640764802	0.634035768077592	null	null	0.129115715754688	0.0465623176181558	0.4871814714501529
GPBP1	0.155616959403093	0.8785706393299979	0.472979259473341	0.108136371409659	0.0209734840306681	null	0.451602029656619	0.48572040014487294	0.936548478974487	0.14128900587654802
GPBP1L1	0.490338153821887	0.175403321502229	0.0431139055747634	0.0446863104791874	0.883969918322147	null	0.00886382847389455	0.014870179202071999	0.250805779621598	0.00845764547991235
GPC1	0.0180194590008713	0.629996627417416	0.439813653280356	0.269282513661195	0.407023192428429	0.6763932358808861	0.0257032893063632	0.21790676589142002	0.42125693512738305	0.33841151129439195
GPC2	0.9967461634998259	null	0.959023776215477	0.9399353891637591	0.026100732773312	0.00407689756477225	0.9778058126176791	0.895169488307555	0.19220929389947	0.803352273338292
GPC5	0.260155883547136	0.341947855113822	0.10073524761163599	0.10067592344115	0.288952438888212	0.734254652598963	0.5920274237105839	0.630593593180348	0.7110639057760879	0.8999977664224531
GPC6	0.956268783856952	0.37830127776485295	0.9839683937912149	0.9989443787959671	0.243872265086152	null	0.9332479648952711	0.7579374865520601	0.15110853236778	null
GPCPD1	0.5665316910989461	0.7320311054770641	0.501804322707513	0.547077271020939	0.693688490244511	null	0.7080668556264951	0.9244025759128679	0.284825236048952	0.884443114948785
GPD1	0.18425808123733398	null	0.257054119742933	0.539351948001326	0.147856452655138	0.24020901378211398	0.12568494419643902	0.576427283571577	0.26539863787654	0.578196370877307
GPD1L	0.7658629256262359	0.96305832538937	0.86044987019324	0.358348751939302	0.7496449830562649	null	0.9257289143898051	0.7370295462255371	0.12653571989716197	0.47519823054762295
GPD2	0.183389181757096	0.713996654451465	0.655610007728815	0.9665847847837942	0.38596267154381103	0.165201563790675	0.54995370130158	0.878407706802043	0.710005355710945	0.8536876509420571
GPER1	0.0192426728362456	null	0.9914665594678621	0.61072618429225	0.541767722568017	null	null	0.147868017526982	0.541106917741502	null
GPHA2	0.596914346401115	null	null	0.602571021153515	0.095940176095932	null	null	0.767669092125131	null	0.652741396373665
GPHB5	null	0.3773962508024579	null	null	0.0297894948451101	null	null	0.0207856053397537	null	0.7618914153212869
GPHN	0.6674667462823629	0.160399030450941	0.255654443085635	0.0976487875398881	0.0012412177198728401	null	0.428822081150885	0.708488248368567	0.0290219751277666	null
GPI	0.109127025525545	null	0.7645789099792041	0.310441952740165	0.6510703932214	0.7165039447583079	0.48654027376400205	0.0726150346668841	0.0823056937696662	0.0233613958716694
GPIHBP1	0.89758149271531	0.287772785514287	0.10596832119106801	0.0103044135341315	0.0574501960315685	null	0.504202464077188	0.0557530755303572	0.13528536321635698	0.0977379248203507
GPLD1	0.253452042594357	null	null	0.269192297635013	0.21221392091478897	0.0048437920925255	null	0.7523979141746551	0.7433139100262449	0.36088394423221604
GPM6A	0.908351005295033	0.943062357110659	0.18105656905528103	0.24155419663400798	0.20445481329593498	0.20445481329593498	0.0770427211216338	0.257997763290532	0.73230016074534	0.6331965656148311
GPN1	0.311822557398991	null	0.962617892707202	0.939381667147331	0.24302597322095998	null	0.53626149844604	0.53626149844604	0.555894779873497	null
GPN2	0.3529046313564171	null	0.00903784190564805	0.19932304538322304	0.211741532165637	0.974958396736871	0.00903784190564805	0.175830860578496	0.8353413669031741	null
GPN3	0.6412708988621479	0.708431075186871	0.533899258029032	0.40747494297815	0.27349198264757196	null	0.529842121936562	0.528633944561549	0.9540829263015128	null
GPNMB	0.6130292575042521	0.9639992804305441	0.447381133037206	0.5069581098885171	0.32998749381341497	0.0308227195377735	null	0.158821971617674	0.154709554572694	0.25029774914197894
GPR1	0.831218499788004	0.580127093638689	null	0.9264073380552621	0.184537167895367	null	null	null	0.9535674206635171	null
GPR107	0.876060796435816	0.142985790314478	0.0828639180875814	0.273296771792994	0.10251387475334199	null	0.0828639180875814	0.157779571684375	0.7029582930718471	0.20188297871248603
GPR108	0.9443849101274459	null	0.0969129949923097	0.0302355696170169	0.0683529281258117	null	0.0446068587835685	0.0352833284106182	0.646077758029928	0.69749419330375
GPR12	0.353710685323564	0.7609844907284258	null	0.025799160991243998	0.27298994581637404	null	0.295795010882316	0.0923796714449941	0.253145725165553	0.112176698921599
GPR132	0.30113273929670004	0.409520517528187	0.10799000144105099	0.0847236623629192	0.8446222855304449	null	0.118002928010865	0.422962655757235	0.289040360478098	0.7559602069041429
GPR135	0.434885433355496	0.781231438924867	0.985640926667435	0.8228375005336469	0.0149259884167461	null	null	null	0.9832462747216679	0.896969637625882
GPR137	0.561165157220772	0.22846145212457802	0.562270384236727	0.405739847291938	0.46416050310146795	null	0.254751456114845	0.073246933064013	0.32295034096452696	null
GPR137B	0.631093001383088	0.48106886503765894	0.315585387638526	0.7560565073394309	0.0499952609829741	null	0.273455055762357	0.850653205229588	0.882068604886581	0.7808133472501559
GPR137C	0.6417626325100639	0.5700390703866121	null	null	0.8560081397824809	0.544951024183343	0.219845884922853	0.37733824911222896	0.997040547127688	0.159532366106779
GPR139	0.288977528351277	0.686729347649224	null	0.918383071372762	0.154278669849442	null	0.0253782578003092	0.0720215995966735	0.9909005104029	0.0338357976352719
GPR141	0.33225616099305605	null	0.429195580166585	0.6759187484135771	0.13335269513609999	0.20256814913677695	null	null	0.0528395211343315	0.288051042904326
GPR142	0.9890606425237909	0.19934853665071497	0.9608239574971551	0.22030618930119802	0.32640066874337503	0.545181859247395	0.872005271576444	0.0665542586178764	0.793695503552472	0.7464104723201079
GPR146	0.806539520596662	null	0.7931914007712909	0.42644374189805606	0.0984510715378049	null	0.577237598150656	0.577237598150656	0.278889827599785	null
GPR148	0.198720969435712	0.5862696640402739	null	0.873115863711658	0.6965210195981291	null	null	0.559596415381181	0.0693068949832925	0.9945233188583531
GPR149	0.635250911550044	0.300303636394385	null	0.547142867960721	0.7445383155438259	null	0.468089374630315	0.19871890801012	0.304309039093801	0.185407418655879
GPR15	0.9892827996952951	null	0.9814416432967171	0.7850284467740228	0.6438865123189621	0.812775642062305	0.9684174416963441	0.94943772076388	0.9983203643898879	null
GPR150	0.296159289730922	0.28101164726766	0.12413171072849902	0.089133004694848	0.524116887197146	0.770993214832341	0.6380761245282359	0.66327618379555	0.5434858704939229	0.693612667456125
GPR151	0.332354455043252	0.521803094202386	null	0.14652088338361802	0.601296196921239	0.597587427242328	null	0.8093535242983521	0.439186972830272	0.448331086153687
GPR152	null	0.500539666953943	null	null	0.519784037909396	null	null	0.42939676575054997	0.19686751648555603	null
GPR153	0.26913989942838396	0.604095994386843	0.45586212240000107	0.87666380595157	0.689020905527729	null	0.8391533638474742	0.657875651481789	0.5725869258037249	0.504380362390661
GPR155	0.9878388657232641	0.411893576625053	0.980779207992537	0.644823834916514	0.279494090302099	null	0.97487329403237	0.42363425042267894	0.667676570612406	0.796052117167845
GPR156	0.0311457190233448	0.8612402134920341	0.19599705158067202	0.016927475894295	0.0222261636747175	0.843334989269573	0.171625138384922	0.453518068876319	0.168468263287171	0.17713635386376803
GPR157	0.0867647164502818	0.760263079890477	0.8465620146928321	0.30114702822705797	0.9712917383341609	null	0.972623936390861	0.976088525407566	0.8254357678198491	0.848307625564145
GPR158	0.20256329864845998	0.11813402293566	0.394827880401439	0.44921064289946294	0.9411503550490871	0.825225658492841	0.6153144195969339	0.42559219513319	0.541098282493944	null
GPR160	0.227916808722477	0.0966286833283519	0.7676552095068822	0.19265631936182603	0.69074670680795	null	0.0681119447286047	0.24302756937019798	0.718808606258135	0.98967140834978
GPR161	0.243223336109841	0.0245944600304819	0.8584338988878291	0.476358595526345	0.34036618296569804	0.396101621470486	0.8584338988878291	0.268899160530491	0.750046316697904	0.13946444965466598
GPR162	0.661249455458759	null	0.318590094751118	0.7320924192095721	0.47057073777070396	null	0.629346696113802	0.6945898537858349	0.6815838093333471	null
GPR17	0.104555186776838	null	0.149703359657574	0.171249128742277	0.289973586348469	0.45846007262002797	0.0448912388220475	0.0220216954660534	0.0794865735357582	null
GPR171	0.9156088888247909	null	null	0.35996383430074697	0.112410775649499	null	null	0.626904860681521	0.959922139398885	null
GPR176	0.48657452598291295	null	0.615069745662445	0.626157979006356	0.9942121339069789	0.9594408037614821	0.737262419429643	0.915210982471126	0.8621556805311291	null
GPR179	0.00912954725383408	0.0168659664694668	0.18692317039967898	0.8486743232174541	0.375834860674178	0.935192313457725	null	null	0.106295496095218	0.733800726030768
GPR18	0.9174297527978921	null	0.591902130059077	0.998689228403638	0.24137508260560997	null	0.845896138389743	0.17935332631862302	0.6808284254904879	null
GPR180	0.0440495941965224	0.9565662629700601	0.312777804325035	0.697886277560837	0.180266526105177	null	0.312777804325035	0.925670332044484	0.834314441922825	0.7672599518765931
GPR182	0.127087658688732	0.9968502575720659	null	null	0.300212601434331	0.172260700579637	0.8840188993319391	0.31807089945701195	0.18864459686623897	0.502265374335407
GPR183	0.782557435187452	null	0.33648657823731803	0.6563017399535109	0.97369520631458	null	0.535864532519758	0.944816952878146	0.8533287330066409	null
GPR19	0.706272017855639	0.7250947490309521	0.94178004181104	0.8971618433570501	0.23727318812942103	null	0.872179194139308	0.122134395529911	0.16331890239137198	0.515747362982626
GPR20	0.516655258897406	null	0.8422841719008921	0.9336481990762141	0.10397233286721302	null	0.705019000944251	0.468406461434382	0.0508373633352672	0.991020612723192
GPR21	0.684091849045655	null	null	0.7603362013257009	0.6453915659806659	null	null	0.444413751886943	0.428947644535845	null
GPR22	0.9576132348931969	null	null	null	0.9039222661550179	null	null	null	0.936738448975212	null
GPR25	null	0.31806134727284197	0.24422648088643104	0.947877048491426	0.769945697329571	null	0.19107932624172502	0.614418120114543	0.233297722107951	0.47528338456039004
GPR26	0.529418483583622	0.734903219879393	null	0.64873006250554	0.8853128694965291	null	0.446095208418698	0.6918212892540041	0.9715753879056729	0.211230218547358
GPR27	0.0698290058443312	0.175991405510903	0.104324435832033	0.231807247111024	0.49203205250672705	0.7634973698141729	0.5070101582035421	0.227520297529317	0.45256108655256005	null
GPR3	0.945502301017263	0.13240410791671	0.326121810182922	0.861482641632102	0.636715649465968	null	0.326121810182922	0.7873710587581509	0.4055376331503379	0.9672554422655429
GPR31	0.5115462334248739	null	0.639829232246217	0.680403653332742	0.0581362814474206	0.8234963408548001	0.289974805660489	0.44648427010023795	0.311096555499693	null
GPR32	0.779664042788518	0.764357046012256	0.8637001112424159	0.501478736454442	0.5837139873430051	null	null	0.35249711242031395	0.477419467010214	0.6319084228603671
GPR33	0.7362253590831691	0.9378658429590291	null	null	0.0654622508158635	null	0.6053920079578641	0.73696375730024	0.902397047323867	0.6993157409001101
GPR35	0.8833343621902131	0.9499311916853209	0.870346048841889	0.0482913442868876	0.759266726950845	0.318045452467881	null	null	0.37842647702289	null
GPR37	0.590024486992918	null	0.33716120997020604	0.49777362461719105	0.024593668183272997	null	0.695700379963546	0.59798977915554	0.5472807632600121	0.6765704250126341
GPR37L1	0.172977101687578	null	0.058502323113516004	0.416581123625579	0.9081619285626771	0.0808941190203186	0.104619041832024	0.0446953491030414	0.301152208806873	0.116954437751242
GPR39	0.34692303706765304	null	0.354431715840678	0.9015122173391691	0.7002776699739129	0.3921894090182271	0.354431715840678	0.5540959632334039	0.10816912122387198	0.95577029650141
GPR4	0.597032887913374	null	0.593758110261307	0.263937281330875	0.0593187702829907	null	0.807840776836629	0.251405251601684	0.8299788971487742	0.13532773720717098
GPR42	null	0.556239151698293	null	null	null	null	null	0.460605426382193	null	null
GPR45	null	0.13464585382681402	null	0.26724391399689895	0.8935704894846371	null	null	0.21004686551145396	0.135364838588687	0.13135590937150302
GPR52	0.9836800256012009	null	null	null	0.29636583320370696	null	null	0.6862631796581561	0.7583152189593599	null
GPR55	0.6920251941879321	0.850702887185397	0.595552975664542	0.763293184463045	0.0060982173695490706	null	0.377869084570914	0.11506858879874	0.0612606894129156	0.0995217785369925
GPR6	0.33660356913854705	0.787959522518432	null	0.21155726767846103	0.45499597263981895	null	0.167965189566008	0.7029381995305001	0.0968813130221227	0.421695553058485
GPR61	0.0492758285200586	null	0.497545668127229	0.929674772590283	0.825856941630181	null	null	0.15972261679577698	null	null
GPR62	0.0748648572416364	null	0.31497964090146696	0.0192544584255661	0.8926598160231259	null	0.267552297465887	0.11209009338451299	0.265768485642558	0.200462495884817
GPR63	0.35573995126867697	null	0.21487096007928402	0.7164706216352901	0.0351770911814697	0.15928087192060997	0.20671874738877397	0.606886533949755	0.6740739159696519	0.525143281185209
GPR65	0.648827269558876	null	0.8795699125169291	0.948204881604338	0.927051651673879	0.650037173095969	0.8795699125169291	0.9527619872728621	null	0.43062190057245997
GPR68	0.0160066317695471	0.346296576046335	0.108531633056166	0.0572444283198795	0.8744602565748639	0.921629645397866	0.8354764676192421	0.0489009552076892	0.00822404043464742	0.250721281605337
GPR75	0.9876078015021701	null	0.675072867584842	0.147788003933107	0.28214671709289396	0.809119467536664	null	null	0.310719630012208	0.9287366220759871
GPR75-ASB3	null	null	null	0.496864852279757	0.0523875162957707	0.420925603897305	null	null	0.6888999578092571	null
GPR78	0.8300882964510441	0.8856481049709519	0.00824379062503344	0.335445228673716	0.8736648490105251	0.820949265223355	0.462675747167084	0.48701382317069203	0.5033717922144261	0.660291404284682
GPR83	0.52960689420901	0.7347672545301349	0.959821671648503	0.459011607566289	0.7010174903126309	0.0113854631513299	0.8982091572218871	0.783450479172157	0.52523912178898	0.886072864615158
GPR84	null	null	0.6995424193004159	0.9831699413945809	0.588061531030715	0.7923717134425681	0.576487350902854	0.9171674910602149	0.7818925145016031	null
GPR85	0.30218010677720697	null	0.6611752355949899	0.270059566213235	0.8010613225752571	null	0.719014129648837	0.267549811455506	0.16461368331545	0.0226788171930563
GPR87	0.12424285472637599	null	0.333547987608646	0.7747444617576359	0.786156741960472	0.504939241658934	0.328460648788425	0.47056308333089003	0.945801545825869	null
GPR88	0.712829512160504	0.23023711884776102	0.0623182667545243	0.0124818574387122	0.4166238632850999	null	0.35239158144267	0.259008503998347	0.0606870382011708	0.403867939866983
GPR89A	0.38065430079932205	0.123136705566099	null	null	0.5975309611302211	null	null	0.753904926145365	0.176266453117918	0.28155535185459996
GPR89B	0.9634926238313459	0.8434290832753341	0.6496767837789351	0.895889004550237	null	null	0.975000648413952	0.8733227785853059	0.94937724239344	0.6628636787124119
GPRC5A	0.92345390694374	0.929633951671097	0.22106421017992803	0.121356549703575	0.734134388640468	null	0.48299459975072995	0.9404618530251031	0.822406006494546	0.23532271397607799
GPRC5B	0.779949473115566	null	0.695340829179952	0.831546176838481	0.23400148281214497	0.36691565683415	0.804364547421946	0.884183994042064	0.00153581661275037	0.1269355054023
GPRC5C	0.151051191574048	0.7078155879803729	0.119800349199521	0.445782963978849	0.29084357143315503	0.6840139904964679	0.689774621866678	0.729418438945674	0.645178106782296	0.0789027440398089
GPRC5D	null	null	null	0.304931210215798	0.643526183565074	0.213102985164602	0.705566336833104	0.8510171789265129	0.9293989569804741	null
GPRC6A	null	0.0342304997260359	null	null	0.50276288665232	0.861429387869	null	0.41837943203516903	0.543002188517935	0.902134560320004
GPRIN1	0.711627144217602	null	0.18897430572526197	0.34816781898549	0.763527449688604	null	0.192764772519852	0.188186727538868	0.10056595858716401	0.350913069686198
GPRIN2	0.82987674990096	0.15780909526824602	0.787298211525405	0.322369783641209	0.582896408694849	null	0.787298211525405	0.25775275090287697	0.09800424089377399	0.151324542218254
GPRIN3	0.47311740077936404	0.241892070782922	0.869689353369813	0.9685634178781941	0.8364936803911429	null	0.5984091217364301	0.5772886132224521	0.8435760762506621	0.657438089044881
GPS1	0.739365422405874	0.120285582072996	null	null	0.416824897403727	0.523291695541684	0.4770549164993929	0.95470343954751	0.9584238421152641	null
GPS2	0.11256483978153	null	0.199380896736758	0.8403156195211379	0.9713887062643141	null	null	null	0.671299525890726	null
GPSM1	0.8074239096468531	null	0.233168111096668	0.091442957858107	0.17509456733870402	0.0772525384715835	0.8621328359634509	0.13848978826225697	0.708430706480322	0.260551945901123
GPSM2	0.617745075330492	null	0.8763737619223821	0.925559851215984	0.198273448866798	0.651865755007505	0.79943758363102	0.964963729287021	0.7878837520161529	null
GPSM3	0.9155249965082299	null	null	null	0.9518683153517901	null	null	null	0.665049043045098	null
GPT	0.386432557241424	0.9455947682426921	0.21156400302049302	0.24600808583499498	0.558462986866317	0.9073348580820401	0.0797121460718083	0.864049512896405	0.8862148204807191	null
GPT2	0.0786262868738994	0.280590265389947	0.224141376158778	0.246701789328558	0.48205814905044	0.034749299154563	0.19121151453222401	0.28115456469663697	0.741089815070048	0.216725614846871
GPX2	0.6204031410684789	null	0.521006054799926	0.952540140900753	0.41225935714253004	0.6924620579011621	0.695295685641922	0.650165432603106	0.378064114405872	null
GPX3	0.596852667146118	0.18580360713757602	0.19961326338097402	0.807145869325739	0.8070573196030171	null	0.16919908776782003	0.456130418691863	0.700961538365181	0.314959389726863
GPX4	0.6883187599639959	0.7505255954354781	0.378068627401677	0.06849204503321599	0.0174794442623802	null	0.43010946981292797	0.28915512340082	0.29489595579117894	0.76012154691169
GPX5	0.738613267215562	0.10779340473679401	null	null	0.628530080289796	null	null	null	0.7220682435300219	0.164430828322511
GPX6	0.559553958793508	0.8667074328834209	null	0.38946566792600296	0.559989993169218	null	null	null	0.0305906052261069	0.439049973577666
GPX7	0.589589253716807	0.656406325498739	0.07759709959972799	0.6111553500370209	0.243998779875493	0.5586742147026921	0.253959751711948	0.0593413256646774	null	0.15444266381745
GPX8	0.0449606016557497	null	0.218686669926214	0.624026810225196	0.33708714976423704	null	0.17537436287722502	0.156081935431413	0.168361721339081	null
GRAMD1A	0.7667623218394398	0.251318276350853	0.934647782027853	0.635947323911943	0.8041261019948391	0.0578779226505584	0.9828527898595228	0.08174995853144701	0.00817954430121259	0.9724773854905291
GRAMD1B	0.0386407522338833	0.0822004926028269	0.248856659121349	0.288514899423589	0.9412204046015591	null	0.0535732171693821	0.039294683542087996	0.615954112999166	0.00639767012424142
GRAMD1C	0.545322158171992	null	0.9932497721236129	0.775818991602418	0.5012494959220759	null	null	0.0818373564729298	0.0623494992527438	0.7543196293133471
GRAMD2A	0.581661631694669	0.637726680958951	0.34645757317061104	0.7418219458000072	0.465104233522534	null	null	0.680365903029713	0.8251613593350341	0.660992355163139
GRAMD2B	null	null	0.8880705058590209	0.9978733321021651	0.707769767280499	null	null	null	0.9906295204052049	null
GRAMD4	0.6951380090799549	0.3453353791196889	0.362858256810983	0.190825088803043	0.449533009609674	null	0.254354691743213	0.8690814916138541	0.895134742736838	0.594401035017235
GRAP	0.184907175918466	null	null	null	null	null	null	null	null	null
GRAP2	0.457328883005377	null	0.503720102188376	0.856855656565999	0.40452585394482793	null	0.10964673023182099	0.44238919755981104	0.445771953923298	0.5351245691895671
GRAPL	null	null	null	0.37326231889775896	null	null	null	null	null	null
GRASP	0.38927425790483006	0.946477707628876	null	0.996777916280538	0.00975905482303485	null	0.343506973933551	0.6801246100043579	0.0453635169173686	0.7568965542230841
GRB10	0.15561051109806698	0.369463320823789	0.648218688644015	0.0205074779384364	0.785358092738528	0.239569484402953	0.6502576741725941	0.21271676288701002	0.535002266151539	0.935225836685077
GRB14	0.9906893010615699	0.16975417292454098	0.262301463515328	0.9446186282180241	0.29739499171029105	0.970920608039895	0.4664005932176521	0.9199150836333979	0.0125997860166801	0.556930444390563
GRB2	0.42856187376587607	0.9937125597284729	0.17867507976485397	0.14236040993467403	0.456866689929445	null	0.684351583191639	0.000595751125667232	0.114366775294175	0.8006636432898221
GRB7	0.0684236092794841	0.18329663817148603	0.101983710202637	0.11185918487527902	0.8967435416822521	0.5937862323183161	0.0860554243255995	0.103476977505123	0.7266483988525649	0.3067984755024
GREB1	0.5769814053579201	0.5171985211276271	0.310031446900014	0.23678832818869602	0.163858651244626	0.9783893217822109	0.7691005879942858	0.5968276833921229	0.242838626832084	0.21770238967803798
GREB1L	0.7530029385568191	0.960175027394477	null	0.951570770610882	0.0784323037208513	null	0.9379308699189491	0.506365978865035	0.7765795216866469	0.43497449611215994
GREM1	0.797299830401073	0.6282374253988531	0.110879003180889	0.551692537066412	0.597673321864084	null	null	null	0.9291276726412021	null
GREM2	0.669657271236891	0.5238688205821379	0.11363680743377698	0.0534029819176183	0.805967659074772	null	0.931778762386456	0.24508320175336398	0.007500001285902891	0.251219010257426
GRHL1	0.921983854372146	0.898652718615721	0.9041173597918241	0.8442919769248479	0.942086341170588	null	0.955809685017312	0.0659454916623734	0.7581739273969258	0.0323510006698371
GRHL2	0.936142733079091	0.931521865273953	0.662518231540365	0.37584583781634	0.731540360104012	null	0.822212863525981	0.5523435526893851	0.964789860320825	null
GRHL3	0.597461107061672	null	null	0.659630317981382	0.443284055502029	null	0.663605365982498	0.249257801805018	0.335316653647513	null
GRHPR	0.7804319608324302	0.13685765242414	0.663953945353172	0.6012181944296229	0.7056244048576851	0.557448906374088	0.6767838512669471	0.830826919083236	0.6265491971876279	0.8660063613281781
GRIA1	0.503885804292556	0.367325889072665	0.106780517929086	0.8931693120677191	0.7937090322417242	0.49285925504805395	0.0223759801372313	0.0207351721630651	0.22979573291816605	0.3587493322535829
GRIA2	0.0234613534605836	0.39233707862489	0.0121513152995045	0.0124059523510029	0.651285162476951	null	null	null	0.752372898278583	0.907505101660398
GRIA4	0.23585639108627698	0.9993214743636899	0.8967773969417291	0.59668793886963	0.23951743220357602	null	0.8956209568243471	0.345912867311227	0.27851488560077	0.800272876953227
GRID1	0.828061872595431	null	0.6858852899190899	0.111560234616152	0.771870106607961	0.254803002425815	0.751277425923624	0.41559923713096	0.980995251567615	0.0419557856662012
GRID2	0.996593435724886	0.462499347795315	null	0.30964146118119107	0.35945980316814297	0.5710045631058001	0.10784171222833	0.7472064627988451	0.6539089666495911	null
GRID2IP	0.449203624150254	0.970943121141894	0.0153985864492809	0.016283289319878	0.744263077456656	0.663853488194411	null	0.22461920135219396	0.08290455954467599	0.22207642492732999
GRIFIN	null	0.29226617398687604	null	0.302454416490847	0.543538656632367	null	0.734110112357513	0.24774224474109002	0.0283350545142814	0.666500404907834
GRIK1	0.9590883470182741	null	null	0.5044608512403571	0.9948565409110491	0.446443726320265	0.9746398889501441	0.944115783723014	0.686719679336943	0.944911919986231
GRIK2	0.15127147266999696	0.8685030232478829	0.448684397282623	0.554346242932272	0.0771353592942911	0.317155333141801	null	0.19057231149899603	0.43967353441091	0.5829018774242231
GRIK3	0.50252156021705	0.0331744013028306	0.311358169572591	0.146640306327843	0.434450323452663	0.969092104724192	0.3725958294975661	0.792080321736537	0.897537088448324	0.968554746831899
GRIK4	0.693112593120477	0.27606826910029897	0.410426446181534	0.626336450098283	0.929381931706525	0.9120350828025441	0.31052047672553196	0.322942706515458	0.704343764591259	0.111189968736738
GRIK5	0.951503300982386	null	0.215320230632642	0.486267798707246	0.209844658659636	0.33961546289360905	0.49202400646070704	0.534954180310489	0.808823969099252	null
GRIN1	0.937769298971162	null	null	null	0.832263660897758	0.568170201725606	0.938296609575688	0.957054909147641	0.00411269698599481	0.547412484221147
GRIN2A	0.8345078598621741	0.581107219470667	0.9722337822427979	0.837452958984482	0.00538652582542254	0.8599002266791909	0.9726571697407809	0.796930891401682	0.43847358216896004	0.9002188205312049
GRIN2B	0.0143126842457558	0.519684911947654	null	0.135940274360737	0.13488430870930498	null	0.0334736659485597	0.0718882219812818	0.24742746524029102	0.25174833578714395
GRIN2C	0.4215806383066861	0.7798933632489641	0.9675582929426729	0.7583897864322141	0.934277938503111	0.0779666115944342	0.9460069412088191	0.40666915994859704	0.9276065312180028	0.690226984498429
GRIN2D	0.526057864427891	null	0.505614199464507	0.786633659833263	0.13790796621195198	null	0.28004939190069106	0.471857978794129	0.611255669752337	0.747642949511894
GRIN3A	0.35428811303572105	0.4552113351706721	null	0.329572084269028	0.836267459975352	0.283070489814854	0.601757727547119	0.6590177088021469	0.8030888916842159	0.329949886431105
GRIN3B	null	null	null	null	0.8254892557644291	0.9229230487306669	null	0.7688992335457601	0.9690711603941271	null
GRINA	0.565276525926699	null	0.831488074957508	0.76493147418642	0.5738841880673541	null	0.8386643429212959	0.8142700180721779	0.650154201340672	null
GRIP1	0.34357297540100606	null	0.693543253853167	0.670070928300734	0.8964963702682599	null	null	null	0.4039951457415129	null
GRIP2	0.362328475312966	null	null	0.46350689088000896	0.807487964580116	null	0.226353783748797	0.542040557265318	0.158748735066355	0.7380289231702191
GRK1	0.66954058361212	0.337376509299239	0.49737582820756204	0.43083085266311794	0.10772367617551301	0.449087845619985	null	null	0.527848432226402	0.88904593255109
GRK2	0.546052545346811	0.573477109322169	0.49607571017269997	0.9747646713857758	0.043894778068996006	null	0.258261790347465	0.688284004770452	0.0178100172273612	0.850633673109042
GRK3	0.947462560604621	0.718206923234857	null	null	0.6711738033691801	null	0.194201466668228	0.689377546175989	0.8199456532798449	null
GRK4	0.282163327630228	0.834408222813291	0.0589768792064278	0.00239353122418406	0.689505626437845	0.9498804007605842	0.0635201104986951	0.156825846610716	0.12547011091522803	0.0242513714710352
GRK5	0.823988707989563	0.210358965901906	0.0618955910229182	0.72264971716005	0.379977264944786	null	0.979266150794491	0.9193511490781792	0.891898349127717	0.9352138737232051
GRK6	0.0628869730117194	null	0.0176396208624868	0.144141905201228	0.678708268062089	0.22126657709818198	0.837262951139339	0.906268570787067	0.704107572726264	null
GRK7	0.8919652714927622	0.11824795912332801	null	0.9407730364723441	0.15596750985051902	null	null	0.13871449900299201	0.35185809716037497	null
GRM1	0.208603399852052	0.719404592889042	0.9003527949720921	0.9361348447331451	0.0322509347521333	0.0241976208009541	0.8550924461628349	0.8672397120812009	0.6011960836299971	0.37723307679409496
GRM2	0.8478248283553159	0.894385623483072	0.878478307040807	0.886550427281847	0.21651698264231198	0.491921508797548	0.8431150801561241	0.5378942201018	0.124112115543304	0.19253261957855197
GRM3	0.199690724229448	0.654021115485451	0.0374759844534541	0.7280936703401222	0.54756665864245	0.20730233033419895	0.23449770978291298	0.423083232410014	0.310243332478981	0.36561008590921
GRM4	0.8494050971363921	0.6425306459841661	0.524824851921396	0.75244405646237	0.579337414076908	0.998584895473754	0.49718066822363005	0.83713974073768	0.102363967528591	0.8403930882604201
GRM5	0.20696363557070602	null	null	0.40381290393178904	0.539674566682153	0.9460020668548891	0.5238218217128401	0.715090136633954	0.254102000179877	0.866446376002535
GRM6	0.436807176929206	null	null	0.664652879397416	0.7484509822811751	0.0994340836918841	0.810857028813923	0.9937641366655999	0.507606815980074	0.8985959212671959
GRM7	0.519669390484242	null	0.411580315685445	0.20490676592376103	0.968028256801009	0.13592660072631	0.989069885185633	0.8824854670026999	0.535526385637555	null
GRM8	0.876829671410988	0.579429535424531	0.990820647178179	0.9235977142327181	0.565596832675971	0.38837760958375894	0.965535075175132	0.788568278213896	0.413439546887317	0.49398261254357106
GRN	0.36352603447998905	0.492864627409338	0.882804814537545	0.19047940565274105	0.593634572305495	0.161720545924802	0.970137476153337	0.211690903204125	0.783212528964258	0.800541659941888
GRP	0.522141864875834	0.367765540386673	null	null	0.23966057918735198	null	0.430789645415782	0.128008037667497	0.307217904984702	0.44041680508323605
GRPEL1	0.6340144879281789	0.46958090061047497	0.973680598185665	0.9831090235044659	0.737810402196881	null	0.959708128914833	0.98099158863378	0.603972103446291	0.9868153632155071
GRPEL2	0.0728254174427758	null	0.14635381888253798	0.6071783004507779	0.692957094161385	0.24514772937257898	0.13749766888897	0.190865047639982	null	0.477028038741415
GRSF1	0.619477080584569	0.6030440858017121	0.21373390676554602	0.9081991528132098	0.0397524753753176	null	0.211753390772161	0.5079128609731	0.9183576373252879	0.7911333597393679
GRTP1	0.424684945648652	0.277768683180047	0.183070269525243	0.109509738680996	0.662915836631147	null	0.352841400864492	0.0506992643671944	0.8298404869740009	0.0299492302168896
GRWD1	0.674753698746198	null	0.284681566833711	0.34435139171381896	0.910199925476563	null	0.37135912202530397	0.477686276141261	0.96357787744782	null
GRXCR1	null	0.135564338937225	null	0.959730469487112	0.836301027349374	null	null	0.43245283235816395	0.180434080212126	null
GRXCR2	0.533098402950399	0.302835014715214	null	0.118216741325065	0.133281770529766	null	null	0.342216755756759	0.0989500487407085	null
GSAP	0.6631959498814319	0.450616715502043	0.190235108160471	0.169627825766491	0.172422457207701	null	0.0829898080310206	0.00240499884341616	0.234754692921372	0.26367283064136
GSC	0.29162229416592306	0.441481144106715	null	0.8785293802434609	0.7865509671583149	null	null	0.7447602540573859	0.7510745194486921	null
GSC2	0.54250133305731	0.49115606870492695	null	null	0.8245146838292429	0.824289978109629	null	0.9246979233075501	0.346292420486589	0.516950829029318
GSDMA	0.48885440196935	0.6492243586113261	0.0447124874075251	0.23877245123470803	0.369964360604522	0.7161310440043791	null	0.712580303560876	0.588085704263312	0.5720706015624929
GSDMB	0.395182486455306	0.7872797765351371	0.439670051682636	0.305725507391998	0.31878822772712107	null	0.286830879698003	0.544997432055305	null	0.7516023931027429
GSDMC	0.11387054559890301	0.0208968163162155	0.0189536419563967	0.614226297422813	0.524268468602382	null	null	null	0.40128343921808296	0.0706473582287868
GSDMD	0.7436171168958341	0.7636361278569879	0.987533717222777	0.522651656084333	0.9081444141361659	null	0.998723323850307	0.6580682296659179	0.952877323250599	null
GSDME	0.33972516497291105	0.33494467445924	0.450246832424307	0.15592219329789098	0.142751285941021	null	0.6014545962172789	0.9501443046137451	0.6573052378455141	0.8500146972978979
GSE1	0.0720556742780439	null	0.376009284708682	0.16312559365259602	0.9152042766963199	null	0.64734354353017	0.24575704534109197	0.91384422322237	0.9640661069979829
GSG1	0.320880248077498	null	0.46061803557688297	0.165858852594435	0.757468629112297	null	0.8766824969803529	0.8766824969803529	0.786827328547087	null
GSG1L	0.41278976551323804	0.23955550100226897	null	0.45456102075164795	0.31952289187305	null	0.31450039351079306	0.509679233950111	0.334976777316191	0.69916860513632
GSG1L2	null	null	null	null	0.8965160747974591	4.2076940953705796e-07	null	0.552993735746084	0.6905536174133879	0.29390194404318704
GSK3A	0.975635184393305	0.436184402850476	0.18301723072238896	0.7261309642485809	0.5243355134045911	null	0.781966426012192	0.7870179382384961	0.8955588709831619	null
GSK3B	0.31502906966960104	0.0687654289888999	0.969753970602545	0.9636544977069159	0.875927894465922	null	0.9937369836456221	0.9079990398714208	0.6105238654900649	0.80198578820855
GSKIP	0.8067254724662221	0.9773480262471991	0.992266904666223	0.8462475426260029	0.0122100925926361	null	null	0.592823597610282	0.878471401451349	null
GSN	0.21371509617785	0.592267608934395	0.14783981650074499	0.895245121329653	0.319002332449136	0.0218312381395491	0.157711087971418	0.8418851779563159	0.9668477133673181	null
GSPT1	0.723796955682207	null	0.716069040929788	0.238850031644655	0.9915787494461179	null	0.700937025021971	0.6101000964460219	0.806453999746397	0.602723204632065
GSR	0.161166135909928	0.7297817418891859	0.311052536363859	0.41719275784022897	0.433238603780915	0.641045019771895	0.301937889316151	0.28939201262372105	0.211149141234737	0.38121317266367205
GSS	0.0436044832138516	0.998454461038518	null	0.0338161906528327	0.821009993140932	0.00806642109013123	0.241519524713166	0.5356657483663351	0.899587774661883	0.6010356679191979
GSTA1	0.685435474025307	0.6437603613743771	0.818868457099922	0.9890852610632159	0.055743668603531	null	0.403959589904	0.282398157172294	0.856469710163117	0.489314584466785
GSTA2	0.671645759367702	0.648068923854479	0.9776506452472521	0.97789855251593	0.484771290928123	null	0.9776506452472521	0.270403410855649	0.8158832375078822	0.92496908461202
GSTA3	0.31179483580580203	0.5722393315852371	null	0.5175652926829989	0.330813682889441	null	null	0.600288021345571	null	0.749081192022053
GSTA4	0.5831348561279139	0.641577479833782	0.6997772755657111	0.216822807118732	0.229629504483933	null	0.6997772755657111	0.181040466576875	0.7047824729645029	0.21217398843278099
GSTA5	0.29547576875551196	0.354356250231632	null	0.23198149604876	0.141532076117801	0.170006605822559	null	0.189342537431638	0.8220349179034241	0.242853388413611
GSTCD	0.144548079280547	null	0.830214308449555	0.21008434287006897	0.202906102654389	0.936917634060329	0.9126027010621031	0.17335678682226402	0.183863007910958	null
GSTK1	0.46906682301073	null	0.9412001837889642	0.35228070611920903	0.608604285234227	0.8483061773984542	null	0.435789317651311	0.0411174550643327	0.9543418648376321
GSTM1	0.5554027144081229	null	null	null	null	null	null	null	0.766429358291237	null
GSTM2	0.91429839603629	0.262780004246912	0.5762015529585649	0.9614046438138301	0.9195353972411341	0.939243920604452	0.4366938398148061	0.6903713400475551	0.910754668641787	null
GSTM3	null	null	0.9244239166839481	0.0358390572436402	0.342035866576598	0.846572189830663	0.8207037633480799	0.655948553510682	0.842516200704662	null
GSTM4	0.5719192522798929	null	0.8640590842317509	0.31399765895809995	0.974821359898898	0.0613709692962363	0.882901123345953	0.9137222710373231	0.40660146058368496	0.936137865233006
GSTM5	0.482012205486763	0.8656824875080229	0.4431044714574221	0.8717984443445401	0.867285442757879	0.8437058234356021	0.4431044714574221	0.19709779250127	0.428132731773633	0.15964482622521398
GSTO1	0.4154458384128089	0.7772902048470061	0.42365177361736106	0.18350282906771698	0.9542562931070631	null	null	0.614781384965532	null	0.989465959520567
GSTO2	0.100260932518798	0.0398299606898385	0.253100896396366	0.20397525299785998	0.9046709999272271	0.638952011325797	0.7418511146052041	0.831985506517739	0.104498739957267	0.652521268635469
GSTP1	0.418341941817267	0.5509130619971601	0.39296896068609705	0.220011953170285	0.145983559951021	null	0.39296896068609705	0.443111993029128	0.872568138986827	0.36392041062830893
GSTT2B	null	0.9786213510785841	null	0.8983614768310121	0.223374277628459	0.10591715099500999	null	null	0.0786665121904604	null
GSTT4	0.902681752125903	0.93430033951302	null	null	0.106884524837752	null	null	null	0.921629906517255	0.448915043641209
GSTZ1	0.8332856807448872	0.45953259368325106	0.958981378658195	0.8933778879331541	0.873394589048581	0.468306447546834	0.7550430833324719	0.811496771360059	0.346996194521235	0.38930433029437
GSX1	0.203164912944077	0.151376474932781	null	0.125058357607547	0.566961716062417	0.434957983810471	null	0.231717515210014	0.67760575140941	0.364769568553802
GSX2	0.9282400704252991	null	0.23518406849215898	0.8942438803120659	0.336784971126519	null	null	0.932703502470766	0.8335914397360059	null
GTDC1	0.0607025830092358	null	0.19675526315795802	0.18740987385908	0.561606174870782	0.855966066712735	0.241590007058918	0.429792856646968	0.8355441647695391	0.9968146854462729
GTF2A1	0.21439249573147898	null	0.179620236741637	0.20961547523366802	0.9521361597943678	null	0.129632796465562	0.0518625560803088	0.861670719934925	null
GTF2A1L	0.5570576832257329	null	0.845712148660862	0.7525856752365071	0.8691144004634409	0.49260600068857396	0.9565828742487529	0.918016417751019	0.53583619020115	null
GTF2A2	0.7111384512792249	0.417558571500592	0.9885696567049019	0.9806559780586891	null	null	null	null	null	null
GTF2B	0.9865065077786469	0.732786313760379	0.683750696512406	0.637864365594482	0.0988950686714187	null	0.683750696512406	0.671061461999759	0.19187874159048302	0.6502602477983079
GTF2E1	0.978031258121407	0.8438271023017231	0.994821902516807	0.9886317002453421	0.941929682043303	null	0.914292451849202	0.990895146618713	0.841471898200649	null
GTF2E2	0.410194671174619	0.3311664689500539	0.30371588987459996	0.9866219394723271	0.6954451860054379	null	0.513613574842666	0.905162184316739	0.548064246242014	0.879487035607922
GTF2F1	0.904231080423275	null	0.176459006380487	0.41541215136732706	0.0117999597815597	null	0.1334819380111	0.308730223559923	0.422915546038556	0.40056907512888
GTF2F2	0.37784473105501004	0.6801995665893139	0.722561877888677	0.8986052688394379	0.23878172246516802	null	0.195315296628305	0.339207964420902	0.20154318045264397	0.45933652762117205
GTF2H1	0.465528367175161	0.24658915812032398	0.469489745030932	0.7420251990917149	0.968138444614068	null	null	null	0.503537170624222	0.9998368641053341
GTF2H2C	0.31488018490032693	null	0.210903199805166	0.563118797720241	null	null	null	null	null	0.40159711239527
GTF2H3	0.9014072056514129	0.8516379994435359	null	0.386816979215682	0.6017938682074311	0.120520342564044	0.774489342793254	0.853105613511639	0.923167702868965	null
GTF2H4	0.53332484752123	null	0.543376850035349	0.642424473928838	0.661986192297261	null	null	null	0.274733696428062	0.9204469849594341
GTF2H5	0.0104179584990773	0.8754720020518572	0.00437893673999323	0.00446215144698203	0.0237128592952481	null	0.007733714066753491	0.0103463990707211	0.787116484858668	null
GTF2I	0.166985350848897	null	0.228329408237237	0.170741090725801	0.699320819118977	null	0.43240760117450394	0.0178985634332767	0.21757137832180304	0.7294666242791259
GTF2IRD1	0.9537587969241791	0.349042892027302	0.409331405086271	0.6846436274711389	0.501424448977821	null	0.90397410505735	0.7876438355406751	0.22333077162643203	0.186404679706754
GTF2IRD2	0.444369718103322	0.0958698766549626	null	0.127145082795279	0.8787199383408009	null	null	0.29016049914983305	null	0.6481485866084521
GTF2IRD2B	0.360940697486368	0.7648817306613102	0.258616804073609	0.265529787518568	0.26112375606180604	0.140991055028789	0.258616804073609	0.265529787518568	0.891336168413038	0.0637571008499453
GTF3A	0.819601390294023	null	0.5281783856554221	0.11001341449843699	0.45604148669391603	0.186232524644419	0.5281783856554221	0.15430449014564002	null	0.191776327154714
GTF3C1	0.32495477039401194	0.10321558518395599	null	0.7537076210407699	0.803455932535997	null	0.6652004669881999	0.0470702058311077	0.9528238152135	0.362205545451549
GTF3C2	0.979397591138956	null	0.0978923475099918	0.0560949269405431	0.882882076470386	null	0.879860739565287	0.10870331127170699	0.0409081761820095	null
GTF3C3	0.24622477784198898	0.768961367645833	null	0.0377562773586051	0.31505505682219603	null	null	0.0936480635006268	0.273565725590555	0.269444343429587
GTF3C4	0.15897372664564702	0.7786246403672691	0.33244829821796695	0.9404887636640629	0.345476248302561	null	0.45335842271842897	0.6024827536904821	0.8595548719560151	null
GTF3C5	0.8940185758462571	0.16046171593514	0.6808659427720021	0.85746630121171	0.245145685874473	null	0.701988408356266	0.301092916722419	0.22971757414384902	0.8862991510731449
GTF3C6	null	0.9189920817895201	0.42977148948353	0.628640026763817	0.29061266862262103	null	0.42977148948353	0.43661887305203495	null	0.6524190444905
GTPBP1	0.9846911544749771	null	0.155123788048631	0.20937537828877698	0.471992284906305	null	0.15330577854598498	0.26277906822914304	0.49900827914893103	0.291815937964524
GTPBP10	0.174110334265352	null	0.0649400440568348	0.062507170426682	0.80972167039967	null	0.6374648615710059	0.8789593934226378	0.817239604705006	0.0367353725872928
GTPBP2	0.303761552441652	null	0.485434672711739	0.5735170182419351	0.266228464598301	null	0.44813841833200396	0.8227139932030959	0.5870090405589891	0.416309116042113
GTPBP3	0.90834318309563	0.344334514541972	0.14522633884514702	0.202013342452115	0.537954250764011	0.333590668630705	0.593901566628166	0.306696757104296	0.19768800875385395	null
GTPBP4	0.6206397143616811	null	0.0414851754513199	0.226046933298517	0.421757937205471	null	null	0.0047922344261046605	0.805296681894396	0.561746865205554
GTPBP8	0.11777036400124499	null	0.11173508013185801	0.22636993402862698	0.5724817171572479	null	0.11573492606498599	0.0895361873566102	0.7579982912801899	null
GTSE1	0.995324319938484	0.9951643872398	null	null	0.233987901230193	null	0.6631192167953129	0.8024973211423391	0.50075708229949	0.15211852355758199
GTSF1	null	null	0.9840643322344258	0.997981602853562	0.0296406309443257	null	null	null	0.9626825469166659	null
GTSF1L	0.6781633172891371	0.9341677120691959	null	0.9959968460206421	0.31366611424243895	null	0.652993993148484	0.971054111426714	null	0.995106496852607
GUCA1A	null	0.145200340270577	0.8676523196866209	0.28689761978517603	0.7265415855145658	0.6144798004732571	null	null	0.28620588251386897	0.905880494187243
GUCA1B	0.759564980881229	0.0609244051907415	0.961416542038521	0.27423977285611606	0.25780013671914	0.303217654870211	0.8997418052559399	0.0437556752741168	0.6724544372055329	0.737149475044106
GUCA1C	0.534918469765821	0.396653633682454	null	0.47499148967318794	0.243980524078195	null	0.483124077047412	0.7036535388665619	null	0.846597734126725
GUCA2A	0.00243406586867168	0.9730587334100179	null	null	0.709579835734314	0.579218567422119	null	0.264989874756643	0.546716203633995	0.31287564104462395
GUCA2B	0.594866574808689	0.233933633573118	0.894625645313095	0.0897106698284114	0.18249579350767398	null	0.260641057312308	0.19757758623077804	0.9065582502029449	0.17456569751269002
GUCD1	0.906949936997779	0.38951756087196604	null	0.62579434508165	0.226181598426479	null	0.5443192810724989	0.19134302030182898	0.807005484526558	null
GUCY1A1	0.00724313031084578	0.13678409325003402	0.20384534999642104	0.7017990231970122	0.0088322695906613	0.244046258065405	0.20384534999642104	0.436913290559981	0.18029565755131402	0.011589877207728999
GUCY1A2	0.137931889241963	0.634734865392587	0.26939479675300604	0.6392822700962739	0.989563750792239	0.886692194374772	0.311697923587842	0.8095813270281	0.559940095160429	0.8913360342976571
GUCY1B1	0.38947268992299994	0.005382967924778771	0.894334634860359	0.463833268473135	0.37237526341246	null	0.894334634860359	0.28331847183781894	0.467967360965571	0.936265953997643
GUCY2C	null	null	0.8470010872676529	0.62830927901413	0.8847639497409159	0.835467593569312	null	0.36081510044578297	0.62080468042266	null
GUCY2D	0.038111687581774	0.0429650435848177	null	0.0349218237127706	0.0987929675549003	0.114496245687636	null	0.0384679707315825	0.0400958167158669	0.0338325044250695
GUF1	0.124384705770388	null	0.0664124837826445	0.0258589919840224	0.9883185469745379	0.9983664527738699	0.0785079764617691	0.15181686411604	0.943883094414044	null
GUK1	0.5795520623873579	null	0.67704578987233	0.461580354189623	0.46639751208988006	0.340549281345694	0.456582741936721	0.6240081778355939	0.18434654335134498	0.951489251125218
GULP1	0.41464346603056296	0.587554511188596	0.509091413990743	0.48093336856954405	0.315438634697452	null	null	null	null	null
GUSB	0.7445777496164949	0.26823667930997896	0.21272320622176896	0.13229644267431098	0.922047921075878	0.6653143165468001	0.24393606864573103	0.409866423111014	0.0265850701658574	0.227651813936101
GVQW2	null	0.625487559427705	null	null	0.0914649341931036	null	null	0.215249730690174	null	null
GVQW3	0.8223291226810872	0.365659032028057	null	0.726641008239824	0.522818319330209	null	0.26634774445124	0.10319301940319801	0.8734931219298101	null
GXYLT1	0.643965316263389	0.6408881690857479	0.0656727520204128	0.0992499939309641	0.538285903483907	0.41658006191256297	0.0599597663914389	0.174893165247991	0.50626972139555	0.0928634931999794
GXYLT2	0.28525579822039804	null	0.9731106178078841	0.32144266307360103	0.285122636197895	null	0.9332755033741189	0.23654629163490698	0.9642632180985	0.220167682987778
GYG1	0.950042028142274	0.16007205975455702	0.732513297934649	0.215644090249222	0.7673143870571869	0.909457404901521	0.8177095827434041	0.354328707497005	0.12694061877892002	0.28655295440265505
GYPA	null	null	null	0.40357496739041904	0.30263065141076695	null	null	null	0.7321199481301801	null
GYPB	null	null	null	null	0.58915397680029	null	null	null	0.7861593181887869	null
GYPC	0.890237838789213	0.9983028869199849	0.903086684448116	0.541783773423294	0.929100738013855	null	0.935011849725253	0.682021699396288	null	0.857431890032424
GYPE	null	null	null	null	0.5499796882985389	null	null	null	null	null
GYS1	0.656188970987335	0.7542685793775308	null	null	0.218915290119147	0.903022277288348	0.123884219171714	0.27160307746828305	0.756315556880133	0.27686881855832896
GYS2	0.8673221927629159	0.103952112325715	0.0849108865829367	0.8357198831459759	0.16807403370815802	0.9331653841673649	null	null	0.808934488192227	null
GZF1	0.0781062026661601	0.9591254007837221	null	null	0.5743680436115921	null	0.0299911351150144	0.24012679119673996	0.900172172421286	0.00173247667378051
GZMA	null	0.0909884469440467	null	0.620986047474141	0.24256217186436602	0.18422176946370103	null	0.349918398113591	null	0.17299461144859898
GZMB	null	null	0.5682891376471729	0.8286361783775191	0.19091356686681502	0.8679171663663701	0.253270472579894	0.22261257581545002	0.7968732593235649	null
GZMH	null	null	0.802414528998739	0.9138543809525479	0.291206767238707	0.149011080226019	0.569439816402816	0.223483793769377	0.5422279003646451	null
GZMK	null	null	null	0.21382087403026603	0.9375723528977141	null	0.394643559284855	0.9755216799049179	0.76027161255024	null
GZMM	0.923428379021887	0.03991522959273999	0.9311042748263441	0.709779125549266	0.267574086265657	0.781511760762745	0.983608688831035	0.799885170344172	0.929644475434369	0.37938030501135106
H1F0	0.685930053042955	null	null	0.7015877574490009	0.6099311057837329	null	0.609521993402906	0.18150931412982102	0.5323290951538939	0.139706796038824
H1FNT	0.530267168498909	0.9129185857417321	null	0.7329218622832749	0.7695938830318899	null	0.4977383439520589	0.840430324625202	0.34087603803410904	0.10043019650841
H1FOO	0.8807594571537809	0.9515133082252959	null	0.38852358948221705	0.389898688960294	null	null	null	0.35797188516165795	0.276969169918226
H1FX	0.8969510950081759	0.703465006429091	0.832307263864761	0.182300986350877	0.12359055317161301	null	0.832307263864761	0.941451567595288	0.5335182154130049	null
H2AFJ	0.716686722287288	0.415964785584286	0.5835990926666271	0.7429339632659809	0.516605751622788	0.516605751622788	0.5835990926666271	0.73483800704016	null	0.991278986905234
H2AFV	0.43484603849156	0.395796323033455	0.249008133967411	0.97436401915714	null	null	0.421901798377859	0.170167821776	null	0.4168669161736289
H2AFX	0.913845236072189	0.560474397333683	0.8505967277319251	0.25554849548695496	null	null	0.813210779840963	0.758631695688109	0.908771424529807	null
H2AFY	0.579340096965685	null	0.19136505920761301	0.086387064944367	0.47400407436822994	null	0.579340096965685	0.737932514442508	0.86790368809451	null
H2AFY2	0.25085289643376896	null	0.11037405885262501	0.0418166990994864	0.11001658410247	null	0.0945537474053336	0.739180632459042	0.940128840484373	0.764988025258282
H2AFZ	0.835793645921064	0.294836443686106	null	0.9372246866005379	null	null	0.16390085511957198	0.157927203607517	0.019882593392430002	null
H3F3A	0.7909985694993101	0.0890733157490666	0.9189373226584608	0.30802987855917496	null	null	0.8232914825479128	0.908463313457334	null	null
H3F3B	0.174996766346979	0.120504847855773	0.96170617648617	0.308499652569015	0.720355524433143	null	0.33565664617534696	0.781848602632431	0.5294642331735251	null
H3F3C	0.7424135656834351	0.20856006782203101	null	0.522113904949315	0.9356376210512478	null	0.9373685932017339	0.31755514095138104	null	0.10981791898974198
H6PD	0.9277910233889199	0.6273579561383821	0.795571641968799	0.96522786514696	0.9863850725237628	0.9562024314841541	0.849867137386562	0.5729113436878679	0.39904403795721	0.803205486897353
HAAO	0.0224381824645676	0.7365090895769051	0.961016948304255	0.81605854639198	0.5380277952825521	null	0.9367282331098671	0.6294286942238959	0.15934092204633699	0.701277785370454
HABP2	0.590421423109663	null	0.419804695075426	0.741009289052489	0.749699045271566	0.630436508588341	0.388756022838486	0.328796916077191	0.313194054990149	0.523895076322197
HABP4	0.625903422200995	null	0.290252768132471	0.349456278007248	0.0584959236973281	null	0.196778006588126	0.8185617730929549	0.244382582130324	0.8077971340202409
HACD1	0.110938766118641	0.289699815434052	0.0488252047408511	0.0402846943344897	0.0406470748808681	null	0.0486743661124331	0.0359176508095482	0.535407616624661	0.0159607785816623
HACD2	0.8803233837115491	0.3672664862264439	0.425231584094899	0.7592502967221229	0.135736659046977	null	0.296076334478097	0.14368187458760198	null	0.818138471369246
HACD3	0.842166508257032	0.947423427169095	0.962645110331733	0.6812036555532889	0.246101587611303	null	0.962645110331733	0.430812996697874	0.269692653464261	0.10522871663243198
HACD4	0.90932919733248	0.0207742241608755	0.336912787980377	0.8539694833003441	0.132213219569239	null	0.110401948501811	0.326731296145305	null	0.0879247032216361
HACE1	0.5323555128430549	0.963013412423663	0.893062979571995	0.053697466621687	0.286650891047169	0.0121360695976218	0.7719769709355059	0.23297400914581798	0.7144177196767659	0.246570359010811
HACL1	null	0.20694761852748997	0.286800311028802	0.565813106658011	0.983778070316225	0.555670808149408	null	0.14217489132812	0.26360849612739	null
HADH	0.8706926148851791	0.682087294234973	0.9930225377514801	0.7577628624805022	0.221339415349099	0.223743426011169	0.844135357273945	0.107232519363112	0.465333108551873	0.8097958695878691
HADHA	0.18900083469002302	0.230970561633186	0.184331001374958	0.6400772689060339	0.00819246852555144	0.0990643217550888	0.0756863440983484	0.629210444223136	0.18521289218736303	null
HADHB	0.855046709632516	0.472665489836589	null	0.746906979539769	0.9157417376833109	0.9157417376833109	0.7496588439010171	0.43748652920885706	0.46415832477399604	null
HAGH	0.280148835975836	null	0.8947084070649008	0.43221992035004	0.0339779384912718	0.652917986608942	0.6759064685611701	0.9878030466735309	0.629974427202486	null
HAGHL	0.327371212161971	null	0.49378216042242207	0.7447750374906209	0.9887375750282149	0.755106524173294	0.868507048595967	0.48940622978163006	0.0452807619321836	null
HAL	0.753183773654399	0.264499663146921	0.7482515893101079	0.941298850659409	0.43500624443128205	0.962194378711983	0.6145920198786801	0.163249654191397	0.7385621109050059	0.7964691455078671
HAMP	0.17368422153284804	0.1333777141351	null	0.9634380470089542	0.374279833843267	null	0.22374771838108604	0.7012594380780339	null	null
HAND1	0.8213338937849879	0.940635724992543	0.437052173510714	0.42425014736855	0.318982691319273	0.719526290504123	0.5756608147821011	0.689006970892468	0.0702777467172513	0.6183663755047579
HAND2	0.854468545953797	0.305323737501815	null	0.6720750073793641	0.9938289450307621	0.9944733038930741	0.613120424648873	0.732169523944513	0.948631438728765	null
HAO1	0.7967087556580609	0.690988679754639	null	0.085299564242824	0.560125941478411	0.0819480013933078	null	0.372868512624826	0.517816164709281	0.620760825265536
HAO2	0.8739737415312819	0.465487711299323	null	0.144547705764194	0.15731662367118698	0.22747782760459098	0.45083507250429705	0.290204636528255	0.5868773218821259	0.0431179849688006
HAP1	0.959465402781915	0.49664853457787	0.40974729908235996	0.750190461904476	0.9250748805825941	null	0.99993744008449	0.63373225852288	0.921192987475573	0.9518039508392471
HAPLN1	0.574785713348604	0.21451894851293202	0.908489084801423	0.32021654503512503	0.851864487604145	null	0.13405484494938302	0.160230654808216	0.00441865271314246	0.0316641809090807
HAPLN2	0.38824876738101294	0.318802039276044	0.638232326899222	0.638232326899222	0.9789720372179741	null	0.553742468717047	0.524250267589838	0.44381496308696894	0.0494324170251543
HAPLN3	0.532869290144161	0.673258242991969	0.6040044508174189	0.643166790917806	0.43417745617328	0.502914590751435	0.293178389534007	0.129985547080685	0.0322522884673528	0.518206062699849
HAPLN4	null	0.00634986921149627	0.9036632438541808	0.927699296355019	0.183462669235958	null	null	null	0.736174385215019	null
HARBI1	0.731183134878477	0.8644277563860842	0.06811786660893901	0.22810110361841002	0.27436049241753	0.00838415150647265	0.18998304468708102	0.9416685815562409	0.949356162185049	null
HARS	0.103691618439947	null	null	null	0.549255345719221	0.0724683849391768	0.403364398569916	0.28156097373888594	0.563285134629536	null
HARS2	0.9750449312813442	null	0.000665280476785046	0.166374223632794	0.23936791953302103	0.198903291111895	0.522333394658745	0.377430787184765	0.0153500211591373	null
HAS1	0.652357919471983	0.7874629119061429	0.851586762126354	0.7838776161228609	0.424033459127334	0.000123650975819567	0.980628863032898	0.7605976633873158	0.967928603931465	0.617623893736125
HAS2	0.5978966460074829	0.23776106758979398	null	0.227529675966089	0.40751277471185	null	0.44023414588779597	0.606822681788314	0.512494464303034	null
HAS3	0.432578952794257	null	0.7271738014610172	0.805097674664982	0.0724014842089393	0.31953102741406003	0.7271738014610172	0.753524129111293	0.0443794129108723	0.9942530970613169
HASPIN	0.791295775091863	null	0.18442909113916003	0.25986693752271106	0.9924568191435501	null	0.10502346438630901	0.104756417331274	0.0035327991648210796	null
HAT1	0.1601316966603	0.529277365402024	0.0478235232276931	0.6285808047661929	0.9612295802984742	null	0.0488829412761553	0.6829893980522249	null	0.9150933806062521
HAUS1	0.6998979662234179	0.7647020381859558	0.7710459201616671	0.136796272464163	0.577584962823702	null	0.48277377945588396	0.22522795429215497	0.8284209892105558	null
HAUS2	0.36255552886424	null	null	null	0.49843852599750704	null	0.267199030710425	0.536650880750139	null	null
HAUS3	0.0556848246511891	null	0.41216498815806	0.8043680707250659	0.0950701455627875	null	0.9779839881612601	0.248165259358946	0.648666165915478	0.33958538347996803
HAUS4	0.841538756035826	null	0.623075700225859	0.258836159469864	0.10908367735230198	null	0.74424465058316	0.7773159199761329	0.276694699724867	null
HAUS5	0.513280451183847	0.9722075640662869	0.82693797295074	0.730353082686442	0.696143466242754	0.5592061141090551	0.82693797295074	0.862212189712867	0.292350558916538	null
HAUS6	0.9237111820396752	0.6528555625517889	0.14802933814873098	0.340157592341175	0.36824293864086605	0.29186696217967895	0.15457680891501502	0.198772242619077	0.677255017086013	0.126940173086742
HAUS8	0.8445256610366481	0.956003210476708	0.8528659339236669	0.7484217704680319	0.972726599490001	0.9934909579918951	0.18464943069764603	0.7856182916590371	0.18739825846180896	0.25416682777314303
HAVCR1	0.547919805748772	0.811117305132098	0.8927674653359109	0.8980252172122181	0.48056054310653396	0.76157023956264	null	0.42107499662781606	0.6348897384731801	0.00693107277741378
HAVCR2	0.6689346631372	0.49760069163531495	0.150303919940116	0.22784865933467802	0.0282236290444113	0.34540123185508104	0.00434612167487336	0.0049777046034194	0.970453964727251	null
HAX1	0.0172491900589193	0.46193841874073793	0.0955311011260309	0.15672993180913097	0.273196651501712	null	0.0652691704438285	0.325075315944041	0.0304457672854284	null
HBA1	0.44575751603110497	null	0.304118457587951	0.79494117821521	0.259486385719952	0.259486385719952	0.40976479315623104	0.463054105127488	null	0.6183383580467939
HBA2	0.162913717995144	0.5055654381021629	null	null	null	null	0.166783376113168	0.37084467256344	null	0.785672323225677
HBB	0.802152301719258	null	null	0.650170993439949	0.977739543328978	0.615497797196994	0.914170838827092	0.7973250604510219	0.7332263252250971	0.17314186332401701
HBD	0.5169298146613621	0.516374060324318	0.5052064478154841	0.308350739242193	0.24402900585622303	0.9054139546170121	0.36407018238614597	0.304741669752283	null	null
HBE1	0.671958613903418	null	0.9196416259248058	0.7578861106975971	0.516810203620191	0.50871231895884	null	0.34048259883430804	0.925349086510073	null
HBEGF	0.661667115919113	0.6744651942559411	0.526654383370635	0.0185303885886403	0.0474503515965881	null	0.526654383370635	0.31117982894089097	0.4638686689004171	0.8049645854145508
HBG1	0.951632110895979	0.744602776635876	null	0.122445134067443	null	null	null	0.8305865308746361	null	null
HBG2	0.572705875566921	null	null	0.0790169575299804	0.44422337541305396	0.167171837412233	null	null	0.935058058688542	null
HBM	0.11237526851743901	0.709965577349869	0.950647186672682	0.272337893822846	0.67565864213363	0.67565864213363	null	0.92822574212971	0.42232717257661295	0.11567090095391
HBP1	0.9430729171936492	null	0.998597278038047	0.7922326181991329	0.97424481706276	0.8720940618646941	null	null	0.6478955957068051	0.7209298701647271
HBQ1	0.8783626965601541	0.68664919675677	0.8152710637449878	0.844570041223657	0.7504144197888051	0.8349826824244201	0.8152710637449878	0.8090094460245592	0.39679848560694897	0.7552274557146809
HBS1L	0.9313335718164509	0.8453042967179599	0.260974732610889	0.52553982669563	0.11741583978520001	null	0.396484648282565	0.843077039868337	0.879885623304317	0.0931050941503654
HBZ	0.663113300512387	0.7543363184175269	null	0.233983372647767	0.8466355314910391	0.8540425136326399	0.42160560011546394	0.27616039519368396	null	0.0823182902049659
HCAR1	0.45037275394615395	0.13401845936946	0.996290788513283	0.781280329894321	0.418668821707628	0.0160760828389863	0.8476892193616199	0.784579747306729	0.515103571758411	0.823505347551896
HCAR2	null	null	0.846913389534636	0.632594704064111	0.6620113446247491	null	null	0.68024165250785	0.8365093058791171	null
HCAR3	0.839482181008474	null	0.0305459197878581	0.952544888755372	0.483139694815574	null	0.0219379900056949	0.23154160392160603	0.0148199980676569	0.201193510381077
HCFC1R1	0.991399645746552	null	null	null	0.22780828733344	null	0.9587363883735129	0.999232881838053	null	null
HCFC2	0.184269373265124	0.15939158006384196	null	null	0.0534799349195088	null	null	0.15792595817968602	0.62154280285035	0.38985895094518797
HCK	0.48613963126715504	0.9171207113509291	0.0465962609400861	0.21453090199297	0.0344785283467093	0.0441225920376735	0.8043399566343941	0.703104545585422	0.890866863142879	0.601347487126864
HCLS1	0.173784387436333	0.35514427020749395	0.174194612297661	0.35705379175010493	0.112640841769334	0.16069758028653902	0.0765852210530854	0.0213401667723641	0.6176599228190861	0.7171538184986921
HCN1	0.0872923755585986	0.17469741224191	0.0397255847854183	0.0681990088613929	0.0402209203310393	0.0390661551348642	0.0572389134095737	0.442835761083045	0.725049764777649	0.5989739083562979
HCN2	0.835498906169301	0.8908921258993399	0.7209411431659151	0.446967437153065	0.8569952204565029	0.7472090254262901	0.828725886004645	0.497162655940427	0.303606310600498	0.6045436053544039
HCN3	0.109102232996197	null	0.414051874289314	0.7692652754990171	0.318566222940033	0.49258069772291496	null	null	0.8207944210706879	0.855532829837729
HCN4	0.501099755803072	0.360429518505414	null	0.28720304771231603	0.6422561405211601	0.939443239928363	0.8658392209845219	0.631093042089413	0.613752409402209	0.0562609300739567
HCRT	0.10303853698692698	0.7748921280015271	0.066372240576283	0.43615660733277095	0.0611275075187613	null	0.068001857200804	0.5522835485819699	null	0.272237400434187
HCRTR1	0.40347619446148103	null	null	null	0.844582835822455	null	0.90428741207267	0.9824081880895451	0.792407553535178	0.950181857610796
HCRTR2	0.971010583034613	0.28469767251459605	null	0.772999718581366	0.39213343439856396	null	null	0.00165167801257715	0.8545782134354479	0.00167415242067892
HCST	0.8537336296516949	null	null	null	0.0217598659692807	0.655661239161324	0.094645931860089	0.0830033669050594	0.07331737009051899	null
HDAC1	0.5650516843627911	0.40677145496920103	0.14003567503152	0.803599338788261	0.315935728591014	null	0.117387807461509	0.5872891847205219	0.3714879236348811	0.18035491682634902
HDAC10	0.0716438928084413	null	0.845030454657837	0.791680584737209	0.0128537333647305	0.826364634457198	0.0285214996618427	0.0150016191224542	0.454033353182091	0.6529947142275739
HDAC11	0.652490847979369	0.946074645287098	null	0.296780761034448	0.8033990673236809	null	0.471517319592973	0.790244628790765	0.0348825669020166	null
HDAC2	0.14916546507573497	0.271812148079951	0.6964131174615901	0.9166452070102109	0.976781695745395	null	0.956071854413934	0.808652690419748	0.6183955611635121	null
HDAC3	0.0162964653421244	null	null	null	null	null	0.13596930484736802	0.0482445711815538	null	0.24338408932961397
HDAC4	0.5522683906129741	0.385754430483126	0.9033696818435342	0.937252934361397	0.946332876365895	0.413806632015239	0.283340147130968	0.0973501098781555	0.948039070744372	0.783854082476535
HDAC5	0.964482248825448	0.744845174405825	0.9638190341480699	0.702671938627251	0.6722964200693461	0.8197368316643299	0.955626139234198	0.573584075803106	0.6559696442163461	0.5235143838786961
HDAC7	0.16282546897273	null	0.7053087220319619	0.305500747757962	0.537101353031276	0.84779164488793	null	0.48861980234780295	0.995325384108953	null
HDAC9	0.482374156231587	0.46795693067088107	0.5371526594146071	0.32803791861832804	0.10013679386981598	0.142277340855463	0.8493014356337559	0.39160652195135204	0.169048365922892	0.5348650697022489
HDC	0.216207709465825	0.0685516255887931	0.216265005129955	0.270733371790757	0.0403118467516432	0.116157161599188	0.625310196413475	0.738222525586672	0.105492894395594	0.5536211874558811
HDDC2	0.893469112614016	null	0.829790020548162	0.45251195373835296	0.9978149230805379	null	0.76025213261262	0.520593400157095	0.6967061590822511	0.255731346891669
HDDC3	0.143459186406451	0.354448883508574	null	null	0.9365964727064058	0.294303671215786	0.4284022779447821	0.174042711950191	0.2997399974363039	null
HDGF	0.7431295673216709	null	0.12453642321311699	0.172011055022954	0.474449716052198	null	0.249035363451708	0.180216293440837	0.9106471420714369	0.3946973319715629
HDGFL1	null	null	null	0.7587437907401999	0.505005603544161	0.0622395352384824	0.7513957262389951	null	null	null
HDGFL2	0.578437568265834	null	0.0575519837002243	0.235174205030892	0.257322475193438	0.0011938243411358	0.599815829414849	0.377585451159916	0.807207517039475	0.0555359796206092
HDGFL3	0.19886341618747602	null	0.614679945853025	0.0986242281698527	0.10797206972744901	null	null	null	0.24143281286673499	null
HDHD2	0.40135504169641495	null	0.24439649350632298	0.274642398613886	0.7082595892978292	null	null	null	0.7813495309347929	null
HDHD3	0.454499191602587	0.027741073065607004	0.46519172352798105	0.446671220896506	0.257846465739355	null	0.46519172352798105	0.5649536189335439	0.0257814543984316	0.989963602001087
HDHD5	0.8020363855708341	0.960784600081306	0.949714264096438	0.636838242977552	0.169173612150465	0.0755835898983874	0.942893677679152	0.849820409732486	0.726581114077438	null
HDLBP	0.7534259052303951	0.511353369521075	0.9740428181930558	0.82611171096404	0.6633813734346421	null	0.277124641670972	0.34452619057657	0.569125675352647	null
HEATR1	0.12614409607990698	null	0.729373018513067	0.865145237891712	0.999765408434373	0.78327202300812	0.729373018513067	0.9912227577859591	0.9703786222773159	0.7108935054122969
HEATR3	null	null	0.9363901734506741	0.8417229929418579	0.5670421287836079	null	0.8052702965243721	0.49625552066868606	0.11263016041031401	null
HEATR4	null	0.16448110939988	null	null	0.0119795464398017	0.842510805304475	0.963629169990753	0.9050532450201529	0.485938905694372	null
HEATR5A	0.43097546492136896	null	null	0.40580502622913	0.752100020670577	0.104979183411156	null	0.40544236225653796	0.0474883554141692	null
HEATR5B	0.30247427805006605	0.886822077941557	0.141149195325227	0.27737743526438596	0.43985703581498997	0.112535708942733	0.14522704668758402	0.151069980961007	0.682416561753639	null
HEATR6	0.9651909215307399	null	0.7952872969576199	0.6183467699091321	0.984322750315511	0.676865840907675	0.993678228641152	0.9883184117261841	0.9740283044078649	0.729229125801151
HEATR9	0.21703081773856603	null	0.47598028667874104	0.487340507761937	0.38827902283865795	0.105130356529669	null	null	0.46808117617627704	null
HEBP1	0.463832233162025	null	null	null	0.7302241648461569	null	0.24031598247692498	0.404967170497967	null	0.00761063642677651
HEBP2	0.8597052401974301	null	0.134817926421892	0.27424289036771	0.521488938888065	null	0.142817368811885	0.0957811924187885	0.202757562245327	0.14802988427350697
HECA	0.533821490826077	null	0.55830227783247	0.0819610481733904	0.611193754986888	null	0.414818002536854	0.41592137214618696	0.976206784191284	0.0853703525430229
HECTD1	0.995821221931851	0.69690805699773	0.9322651141653101	0.999242568035575	0.338700200935181	0.9499711534827909	0.929062212430947	0.9782059826693571	0.7644881614902092	0.9150728702758409
HECTD2	0.7020860858763361	0.5278984944371911	0.39136538132819504	0.480150314499562	0.385996377742937	null	0.0778627983094473	0.252879099597004	0.0175641189199238	0.188166546175151
HECTD3	0.515938087909529	0.15642160713015196	null	null	0.20891468343378197	0.325769132011525	0.087781711915248	0.15206207306893801	0.431071198536901	null
HECTD4	0.0265524578368641	0.248424281587643	0.0133174561483062	0.49048523354122	0.45799774930754705	0.849577244991506	0.013538318276749	0.8476483201433641	0.215845380199751	0.667639271069173
HECW1	0.34597762193358506	0.930141537788935	0.91695968026913	0.608802754559731	0.21122721577041	0.172895955270535	0.6035635500137719	0.6073707215127659	0.7566795670275441	null
HECW2	0.21907395980917896	0.8363098901796829	0.702338556767153	0.146859873545595	0.0195270025513731	0.991499917523765	0.180755981836879	0.343151536648445	0.079720965485106	0.6900688826180761
HEG1	0.14592091791642	0.5814443883121999	0.955676516869432	0.793942449479374	0.0053705576631173394	0.668542959478572	0.749849056277685	0.52953159486668	0.824220664674723	0.640584847201321
HELB	0.760137657096318	null	0.618750595546735	0.8685331321080871	0.0810168208315459	0.313267980535199	0.618750595546735	0.729516986445812	0.305451226623452	0.9507413831374828
HELLS	0.8027426662614859	0.92269747741359	0.38559507256626	0.153894866044594	0.0244030452323437	0.00798718121773545	0.38103780519790204	0.28002722567100896	0.0983723066327047	null
HELQ	0.817130103790496	0.36750113760583797	0.415054890955308	0.19360371021254602	0.44236727820795	0.12966016350077803	0.316921476231007	0.513805522698665	0.0812103688195285	0.209925035133303
HELT	0.70211383531917	0.8998706681677471	0.743042538799223	0.0450045190384674	0.9342400869445071	null	null	0.9729709948045421	0.295301474798603	0.982737149852282
HELZ	0.225092281867273	0.546624980995198	0.23346377154375303	0.0975984322178984	0.0934191039239209	0.0357741610539517	null	0.15419366947778698	0.9414281598946279	null
HELZ2	0.996053928252175	0.98005984710279	null	0.7966034035235451	0.11453148654238401	0.7284124450400591	0.28028067307691196	0.0232690718683513	0.9103113659293829	0.0340924719804192
HEMGN	0.520094567680224	0.302932279764512	0.41724476437335706	0.71589978980397	0.57553402277157	null	null	0.41543745375627794	0.260699063568841	0.7132916860444829
HEMK1	0.507643440555128	0.5994735398679661	0.643662540683838	0.0759479037832813	0.30314758071524	null	0.5051052038677399	0.3831556689079729	0.509116219257414	null
HENMT1	0.66317732461553	0.0844742622868526	0.686971583619968	0.926090034017027	0.627290701116503	0.21859370907759196	0.676633137097968	0.873045470363639	0.08166205937696201	null
HEPACAM	0.24174909678699102	null	0.5532353497932371	0.325771590934818	0.501382571855241	null	0.617073778224362	0.786743875249075	0.876848402423261	0.5906860569381279
HEPACAM2	0.9056022250040621	0.969058139688476	0.584485325839861	0.8757448299371171	0.694268665537716	null	0.6898068257730431	0.992559176149136	0.6463529602579849	0.283654502513415
HEPHL1	0.15926513575320903	0.996486183334996	0.9248132250929999	0.8952272741841241	0.815517766638833	0.8372951680935441	0.9675432120012741	0.9497842798266709	0.69710519425384	0.6177179328913449
HEPN1	0.0881448664508661	null	0.6744886510361721	0.5179446459358571	0.00407014880924006	null	null	0.271306304841751	null	null
HERC1	0.100098569655053	0.685049342768624	0.250593682259708	0.272680380097776	0.13732568448587001	0.626348478049935	0.0303982822045942	0.337218951930278	0.348887439011885	0.23965420976108498
HERC2	0.158892699242633	0.126365005123273	0.9279548094771591	0.11750251744975	0.637076981790307	0.44418535241887896	null	null	0.372674587995471	null
HERC3	0.82521786253699	null	0.696654759235624	0.627340599232556	0.00507989999829306	0.38484510316756704	null	null	0.651823917726585	null
HERC4	0.0499060859601463	0.0624131293589528	0.0976304107531335	0.0901592087384813	0.6802246563974561	null	0.127421591575655	0.34316583108729	0.178884981441232	0.540472754587641
HERC5	0.4275784944410089	0.257514147182695	0.42256482595645295	0.64398323498663	0.481328816625344	0.147024076481993	0.526916753773484	0.561509333638436	0.44076594251278295	0.21818138200915502
HERC6	0.324435242400031	0.923989724437205	0.267444860808382	0.7437843795091641	0.46895870736922896	0.00019094007448383602	0.258314838371441	0.25157109675071804	0.9647394504683859	0.896154579585346
HERPUD1	0.881569861593371	0.46734736153150797	0.381141080563601	0.5428533391552971	0.847077524943262	null	0.28440221051050396	0.603244560081854	0.9255687208021339	0.7637231436881969
HERPUD2	0.0475999229721804	null	0.9253737049046379	0.754166237392817	0.8993390434563979	0.29364033952461893	0.634120961170836	0.40143991465010204	null	null
HES1	0.1183395674578	0.337100199554672	0.6443542636661589	0.460435114390757	0.704202681152341	null	0.623456526328821	0.19122993133929	0.213446665119719	0.0552891420581278
HES2	0.7421977443005741	0.6444617158107889	0.266829527898022	0.172828815369755	0.17319593422918497	null	null	0.325114137060404	0.188996182334399	0.429862830360146
HES3	0.546879523651812	0.88288780867345	0.5235517256080859	0.251664703048077	0.255906052591629	0.259691871386597	0.527544156421365	0.14289521314937198	0.324815568403859	0.68752681927367
HES4	0.48133611024635503	null	null	null	0.523329461016741	0.618306678004563	0.10686821514841902	0.11744607986397099	0.6902817729403851	0.0871407762597353
HES5	0.36547490528905296	0.8523602737159771	null	0.7049322337877092	0.13447547520367997	0.0673550937744312	null	null	0.9236983440729591	null
HES6	null	null	0.165657615632992	0.651403173925963	0.253413570119362	0.48987321001853	null	0.194544081499625	null	null
HES7	0.48162025272613795	0.386710321535907	0.58565363087819	0.481221184459281	0.43641305452363593	null	0.8386718932294008	0.41008447333171705	0.470234856621282	0.31546555415155103
HESX1	0.288131027700962	0.9707381009807902	0.8520438676971609	0.15212774655776198	0.854489406497247	0.732611166195018	0.112661527264379	0.276069524945984	null	0.438098077015823
HEXA	0.989047816783933	null	0.834276206988585	0.867088416336141	0.05866475365852901	0.0362026626003925	0.837613950819885	0.971457001723428	0.201989096013425	null
HEXB	0.382495009087904	null	0.703376843995588	0.96937601743923	0.7679688247964409	0.471298266566167	0.415890098266877	0.445533182013817	0.33885492401036305	null
HEXDC	null	null	0.9081833629991801	0.9630285126351831	0.8303465192508921	0.8534025144268991	null	null	0.323852833247593	null
HEXIM1	0.744485013086748	null	0.5695677159474261	0.8303004559335551	0.20243313675598398	null	0.578613335378099	0.29451883043855	0.264178854643138	null
HEXIM2	0.7400238984750379	null	null	0.21081272400023002	0.00242873862358284	null	0.11468464989833901	0.0274127378112752	0.0421653870696403	null
HEY1	0.186174713356019	0.643827859561538	0.293324014896078	0.9814038416189671	0.889478808964249	null	0.5003340130352529	0.649180545422147	0.216719392784013	0.197038550975511
HEY2	0.948252375180215	0.175645920552684	0.858114263393076	0.9539481745781541	0.22983943754335698	null	0.7732130990336241	0.8382109584384709	0.405663107288273	null
HEYL	0.9302974864631809	0.8046921458511721	0.033282074653787005	0.718814450511045	0.280317218474306	null	0.033282074653787005	0.591643852787208	0.696473631944015	0.5615180197429561
HFE	0.646079686232677	0.9311963376180279	null	null	0.9869114578879921	0.9612887241350161	null	0.9201034102761221	0.7570071131543059	0.39480847648073203
HFM1	0.14196466699298801	0.7601119331109341	0.0657381534083997	0.55873617872527	0.3792550548053929	0.5808130051496079	0.298816624481151	0.851240737131595	0.90423433145137	0.22499686179170397
HGD	0.000910088554338384	0.647875845046185	0.16397128061091798	0.7664898740633209	0.23599709291168697	0.0999982301430772	0.177990011468849	0.389370738938926	0.663622593888568	0.91492795861959
HGF	0.9035815052502709	0.0493280326579123	0.19901298001223602	0.8098144543217329	0.174887142276393	0.22628929399826697	0.007222614576446241	0.736449412654677	0.9549339432974091	0.222048382813596
HGFAC	0.695444086119591	0.693183395562173	0.9357826448088009	0.52181503015347	0.907616874283967	0.664588487300381	0.8091223985179972	0.289511092604815	0.627957853617476	0.323122623653745
HGH1	0.0494998734351788	0.11464683760505599	0.0822056409020375	0.0645522507247607	0.236112908380409	null	0.053519193210569	0.0622600447732549	0.7364586603014691	0.9659483938276758
HGS	0.18439093660546899	null	0.178247557196085	0.0975179516188085	0.759418441366975	0.7413413356069559	0.7943618497688509	0.46443353445624896	0.998051322171446	null
HGSNAT	0.671466406589724	0.494884262857441	0.30068227912362394	0.13898225177541698	0.959234155512407	0.55225709877314	0.18811049150185	0.0635602572618845	0.0572282433336156	0.14224325245379402
HHAT	0.132200618587953	0.40272053324869295	0.008364581244598709	0.668726687779793	0.23477492002238698	null	null	null	0.582186883363672	0.766824606398965
HHATL	null	null	0.775891259629232	0.3561944309360371	0.20887075291405302	0.0964385474652061	0.519001806419861	0.00798453676533795	0.8124840881292321	null
HHEX	0.15945958922186498	0.0981925292973487	0.43005469658930195	0.819134517782612	null	null	0.427660070705614	0.5396879520702771	0.40657666000478	0.821365185887062
HHIP	null	null	0.76180570938667	0.7925064396038369	0.942708824680607	null	0.37247724429303997	0.511214411747917	0.72065006813152	null
HHIPL1	0.719345098812847	0.750693685090036	0.43373394051354497	0.274734532935513	0.24204453506965698	0.150793444636741	null	0.17034699059441902	0.34477088663783806	0.7945665401282701
HHIPL2	null	0.318896154697935	0.7444142501619251	0.30755225220215804	0.9577546457459492	null	0.6767870787439001	0.6783939091881099	0.202920462492092	0.779980517405578
HHLA1	0.29883627521267403	null	null	0.933643526515619	0.7753486378622149	null	null	0.12018279418620098	0.8175423345939571	0.0782932045872813
HHLA2	0.11825561112601599	0.8486752574314069	0.957819731825135	0.47553393364837393	0.6732373554844899	null	0.419445905872654	0.698365552030948	0.0292395639163929	0.7469799910809369
HHLA3	0.340396619536748	0.200877190864805	0.20339260904470702	0.771154631635649	0.20387428844772898	null	0.376603199237781	0.302252823507408	null	null
HIBADH	0.61609183541212	0.714994682798713	0.931533566194995	0.312003268055126	0.30331269496771895	null	0.713333716022978	0.0947153930795686	0.20066453756143898	0.0951983188927745
HIBCH	0.26443269940717196	null	0.592401921658645	0.128114759652602	0.24702413728586103	0.5833605749102869	0.464451655078379	0.737150986786924	0.0956425939653111	null
HIC1	0.12373827111048	null	0.955210533204975	0.497780794521241	0.856582498508375	0.142368989067954	0.9713351990797501	0.27339438429414703	0.509709158644114	0.509465368730754
HIC2	0.9719163403099209	0.555184863178674	0.7349533556691229	null	0.9499232145301999	null	0.7349533556691229	null	0.9658779700313391	0.919124960857486
HID1	0.168919019499875	0.563320852979177	0.6141189951001961	0.9132782701230491	0.0605983033656412	0.0139607625649947	0.6031685990518271	0.368706853558558	0.199831911007243	null
HIF1A	null	null	0.7204514900118459	0.5452707864519489	0.6582966382185649	null	0.80555559264604	0.7484084867728679	0.382552487304976	null
HIF1AN	0.9454902755983041	0.7601939300980369	0.4942373489346579	0.672004605858604	0.7994317938182149	null	0.9908009561065891	0.9253315562087869	0.973233109833872	null
HIF3A	0.113692519809101	0.36055778741366706	0.569480957183364	0.24728877542151398	0.402638871251359	null	0.49174780382561295	0.181805109844102	0.659728746825703	0.007562489664135091
HIGD1A	0.281356637277084	null	null	0.313408542805692	null	null	null	null	null	null
HIGD1B	0.4248820469492679	null	0.676460686058766	0.7155536121834352	0.879539821232335	null	0.8389576288485959	0.579918477021995	0.662194033960932	0.7376387170605571
HIGD1C	null	0.30064274727519	null	null	0.9238353975893359	null	null	0.8866370107613599	null	null
HIGD2A	0.281638900727682	null	0.7572499286374169	0.15959991242104998	0.284324352409063	null	0.27618441396651505	0.276324021438529	null	null
HIGD2B	0.7848515823596959	0.557260412739097	null	0.383757925746701	0.9649026486960129	null	0.6923801023599381	0.325732741479946	0.9470485324977199	null
HIKESHI	0.9174594995823481	0.573665107994258	0.231644550567993	0.0871370926959087	0.0191115067518441	null	null	0.0325219536897379	null	0.418811589096639
HILPDA	null	null	0.7869094130035842	0.797721648559183	null	null	null	null	0.631503523208657	0.6881285547602239
HINFP	0.781357438589388	0.0567137053726376	0.7216448488945091	0.402582098260048	0.451597842936956	null	0.360178838801433	0.0922966035278446	0.261343975720522	0.0468659230125921
HINT1	0.27856377296984997	0.30067256227882394	0.68180507912773	0.14706373962489303	0.922324161899717	null	null	0.0658681983857815	0.18552580836639698	0.21544309912259302
HINT2	null	null	null	null	0.7428213765233891	0.7681647637185011	0.892453044270173	0.85148203419009	null	null
HINT3	0.825750377753461	0.301883243246711	0.133695821218291	0.21890855558125197	0.523950569265989	0.408692795894325	0.108350666681917	0.109980878826975	0.34581575964068706	0.0754469802527091
HIP1	0.0370322817020996	0.787102947781947	0.9212566844998591	0.8273601703676658	0.0140980293394856	null	0.294385708454515	0.6894826337851659	0.231453718471822	0.420244430592554
HIP1R	0.20480115779274802	0.8672668604266651	0.716695071592527	0.218077044206629	0.5378258095414891	0.6971697960095319	0.716695071592527	0.305177061375274	0.207536273814346	0.22820531357334398
HIPK1	0.850216478893394	0.921838894781566	0.542658127024588	0.46760766859509206	0.232767653660304	0.5881783255404661	0.884450283364356	0.940864381794136	0.6795356242612879	null
HIPK2	0.886311661423103	0.946478166193725	null	0.965207983791028	0.28861594996282897	null	0.0155450947822293	0.45582368982316396	0.6235044459049649	0.891941508711459
HIPK3	0.543479828911792	0.595291946908215	0.0934616313212818	0.6345382456965319	0.4527228872767	0.925998778468734	0.0934616313212818	0.13214564604659199	0.34412383561116905	0.9464443128846851
HIPK4	0.722717838299886	null	null	null	0.0499118712654046	null	0.985527962040236	0.258584660201465	0.6188420886579069	0.7391820947780842
HIRA	0.31194632696172303	0.747619482789134	0.7449072693749599	0.195323608349644	0.0104441854000519	0.937080406609597	0.23275615965130703	0.153201633042995	0.9056315041685291	null
HIRIP3	0.528049666521778	null	0.9835918259186909	0.993365202932997	0.942255954186892	null	0.870018687297346	0.6657493313828861	0.516618107602104	null
HIST1H1A	null	0.315665557818478	0.45339183110937104	0.549326751916002	0.734784699639087	null	0.45339183110937104	0.483707333112055	0.132350249542634	0.31291938374125
HIST1H1B	null	0.9854144865512819	null	null	0.79049194908474	null	0.879036986778753	0.943822648057543	0.465833122476713	0.7490739773754521
HIST1H1C	null	0.6988391088527169	null	null	0.23943277728679502	null	0.49884756276182	0.639741101442702	0.5457523959927431	0.384055200781861
HIST1H1D	null	0.7238037963554891	0.309601774786935	0.254388308439275	0.191306501320976	null	0.23658719863033398	0.5338689868127561	0.100494784566188	0.233067694231902
HIST1H1E	0.453807009452859	null	null	null	0.442075643511661	null	0.12871955089474302	0.0135416759050573	0.0357104611278179	0.0210761775444261
HIST1H1T	0.265900718447273	0.9498656562189021	0.5489273099656379	0.5489273099656379	0.27888975651470194	null	0.355747982580522	0.7092814367321609	0.60010162713575	0.11001545964204101
HIST1H2AA	null	0.9406272050002429	0.9855825111487719	0.844000248549848	0.7591387633871121	null	0.938733477751837	0.978493024073199	0.7642074632636421	0.8249001666860859
HIST1H2AB	null	null	null	null	0.922451097378503	null	0.22803371504539102	0.683916005749027	0.24049863844145303	0.5567692547684361
HIST1H2AC	0.475224367716565	0.656794832487923	0.637962563257885	0.376128891704553	0.4936334877885229	null	0.6891995273489461	0.785159015738942	0.5588940844425561	0.878252404615583
HIST1H2AD	null	null	0.120157448383979	0.818853529999481	0.0008492540260357509	null	null	null	0.0875011433557078	0.6757543196927789
HIST1H2AE	null	0.7019989556444169	0.33357460174809	0.834659090174468	null	null	0.265661184623532	0.369046005882255	0.675109363949313	0.12928965195509198
HIST1H2AG	0.287477430650232	0.00039552198619397004	null	null	0.509969299597891	0.23516341595978896	0.733663908478712	0.5390995541116189	0.5644432569457889	0.33638353876383
HIST1H2AH	null	0.20778654008973302	0.546833208121087	0.4530039404718029	0.24043812028736497	0.25949562773873497	0.34594021150114096	0.261998674770648	0.49804659954626596	0.4482913158492679
HIST1H2AI	0.953231409594277	0.669635763533834	0.680118923679865	0.16036726758772699	0.266758529102827	null	0.18256243209343803	0.56160508095148	null	0.16177208719001998
HIST1H2AJ	null	0.490526815950177	null	null	null	null	0.795946608378842	0.941106308787338	0.770362124136271	0.475842828820405
HIST1H2AK	null	null	null	null	0.35370400385020295	null	0.619050568728251	0.7929647630492249	0.928797027611143	null
HIST1H2AL	null	0.9882217417602819	null	null	0.956628108283657	null	0.549793450994773	0.6396429599377801	0.509105898348895	null
HIST1H2AM	null	0.0678920372357548	0.588413489879758	0.44722920977180697	0.43173527340413304	null	0.7458330338190869	0.11877739054577198	0.811882389386353	0.5043625982754211
HIST1H2BA	0.8830346432306769	0.88701378881171	null	null	0.23007603495131798	null	0.860310244613152	0.9229306177538991	0.869299994335671	0.824900166686095
HIST1H2BB	null	0.302363284295294	null	null	0.129966955079979	null	0.024655071561167998	0.264385014414927	0.42920963508928406	0.349686027016173
HIST1H2BC	0.0728529401627336	0.186612857632193	null	null	null	null	0.17906141718226298	0.28308050588363504	0.165881188567927	0.878252404615583
HIST1H2BD	0.321981747968722	null	0.14563698134903197	0.5245691083554149	null	null	0.294370875479038	0.847135774419537	0.10284879260843	null
HIST1H2BE	0.506523311028631	0.325445451252565	null	null	0.7956187229589291	null	0.8286520712384159	0.183385843530346	0.890489773870229	null
HIST1H2BF	0.406020908270975	0.649892083393709	null	null	0.5781454699979011	null	0.19302955432773802	0.650194143819543	0.123827138368811	0.6757543196927801
HIST1H2BG	0.809298097007912	0.25115258439906196	null	null	null	null	0.45495246789377203	0.7285012732767941	0.44645000150601394	0.12928965195509198
HIST1H2BH	0.4425928236459579	0.863422792599702	null	null	0.250933205046818	null	0.8466172932097231	0.439828824618966	0.8492006308839859	0.264433176245874
HIST1H2BI	null	0.44137588771160796	null	null	0.5773685686698271	null	0.712702226433662	0.30400647137493697	0.253054057928507	0.86794492871866
HIST1H2BJ	0.9951843271050279	0.22995890240981698	null	null	0.54481490709123	null	0.39686211423612394	0.36848524195909604	0.569342352451739	0.33638353876383
HIST1H2BK	null	0.462842231640938	null	0.7592327773248521	null	null	0.279478596776674	0.49788079059011997	0.0605782037501399	0.4482913158492679
HIST1H2BL	0.586020212384647	0.532390791635974	null	null	null	0.746848013872412	null	0.995358322953372	0.547954362557825	0.16177208719001998
HIST1H2BM	null	0.958950469593787	null	null	null	null	0.6651863131354129	0.8828371854776509	0.00309634598998176	0.475842828820436
HIST1H2BN	0.286058250806909	0.9882217417602819	0.739867277117385	0.138713882047011	0.80825258356897	null	0.721284847606337	0.697198219535285	0.7069420357947281	0.9540784123293691
HIST1H2BO	null	0.418790538721579	null	null	0.560782504805855	0.522914518458354	0.8031644764271679	0.36509702120514603	0.47217184889365504	0.5043625982754211
HIST1H3A	null	null	0.424969945073853	0.6622518013560191	0.304750387117277	0.344037380743775	0.330959992902159	0.431565852106313	0.28992203666693894	0.679595290089699
HIST1H3B	null	0.6993312634055739	null	null	null	null	0.11140531389231802	0.559721474279329	0.10877464462294802	0.891062434421652
HIST1H3C	null	0.49027679072295793	null	null	0.314890301847253	null	0.406913293043332	0.381384710864	0.838124540473942	0.7756060583511349
HIST1H3D	null	null	null	0.23515256579496	null	null	0.967967949053158	null	0.967967949053158	null
HIST1H3E	0.412077189639802	0.869839698541885	0.873510050979834	0.494782522606548	0.0297917957610789	null	0.909186895120709	0.44909909085280997	0.357431059095427	0.917271564304852
HIST1H3F	null	0.00274807497799556	null	null	null	null	null	0.131135331546429	null	0.261238475610532
HIST1H3G	0.7358394976619391	0.998002071993179	null	null	0.9930376644391771	null	0.628902704238372	0.8417609041459151	0.676201144388654	0.996876645857279
HIST1H3H	0.0232820719928625	0.140097691080758	null	0.238461583609318	0.50872799804357	null	0.529785791751788	0.0620448061369927	0.542508461983976	0.812117015413938
HIST1H3I	null	0.810950830872248	null	null	null	null	0.821505645302765	0.6560710629118829	0.38598647167058797	null
HIST1H3J	null	0.883117226023342	null	null	0.34280624789489894	null	0.14188406036513698	0.738399489156705	0.811882389386353	0.438781252726596
HIST1H4A	null	0.424740447760048	null	null	0.7822236703011541	null	0.824477781805698	0.465320819061525	0.43651923626767797	null
HIST1H4B	0.852659053513138	0.9513915791069398	null	null	0.9661180102809208	0.9742158858333639	0.8572891740977259	0.49805374881310405	0.136637201140208	0.639709416988093
HIST1H4C	null	0.863660863398282	null	0.169050597208594	0.9135944445992221	0.937229445378422	0.283049401274651	0.848060584823816	0.103650233246495	0.12762813272156698
HIST1H4D	null	0.7603319600415279	null	null	0.662260641221902	null	0.8000787129036021	0.7952037672093589	0.5254652414672	0.676180916797958
HIST1H4E	0.542184353046227	0.318524975198646	null	null	5.7398393670249294e-05	null	0.21687640098146901	0.217071744170557	0.31347151541732005	0.2652709577592
HIST1H4F	null	0.0898687790136223	0.144326512157672	0.22824657266126602	0.9462826566961371	null	0.144326512157672	0.190708559516005	0.28816285455949503	0.15802181982264402
HIST1H4G	null	0.642948377995383	null	null	null	null	null	0.832982747059244	null	0.49717806926392205
HIST1H4H	0.819116290929706	0.7049812454117859	0.5901509844287081	0.6079949195033809	0.920515009604665	null	0.5901509844287081	0.554741028691978	0.08813226412577199	0.650683195564249
HIST1H4I	0.281543642880295	0.50603367380171	null	null	null	null	0.255183253023726	0.46069219350875495	null	0.6529913581981971
HIST1H4J	0.181005735791391	0.11024096808215501	null	null	null	null	0.42892609868563003	0.346324014801898	0.971791840000516	0.41604361828580394
HIST1H4K	null	0.511913852679445	0.26853920124598896	0.451284058923028	0.61181136835365	null	0.26853920124598896	0.0986807791139743	0.583414929632435	0.373994938253688
HIST1H4L	null	null	null	null	0.5815800307184069	null	0.681693601376538	0.7735628734566871	0.726222404025393	0.7288301986008849
HIST2H2AA3	null	null	0.9802111608409301	0.5513310535010589	null	null	0.784789187729472	0.83434576113962	null	0.224322444091846
HIST2H2AA4	null	null	null	null	null	null	null	null	null	0.338173804124161
HIST2H2AB	null	null	0.197204429856512	0.23487906781161902	0.933272727878286	null	0.8137654349645149	0.9622964260190171	0.543594921928889	null
HIST2H2AC	null	null	null	0.775779474868208	null	null	0.569371620288325	0.446841275465298	0.9716707358082092	null
HIST2H2BE	0.121528808891164	0.28605542076846	null	null	0.17896979063725602	null	0.119527592625705	0.132281666057776	0.269330152799212	null
HIST2H2BF	0.0391922339842102	null	null	null	0.748296385673746	0.8891909403456629	0.0361280178174351	0.0358163128251325	0.10067208578093499	null
HIST2H3D	null	null	0.434445124250091	0.125000423552106	0.139582196298154	null	0.8314237444386031	0.9672013868287859	0.0215724003223523	0.766978137501283
HIST2H3PS2	0.29835445975908503	null	null	null	null	null	null	0.29835445975908503	null	null
HIST3H2A	0.99001309162497	0.447103069219386	0.9102957912131429	0.446792778673628	null	null	null	null	0.22171759535422303	0.750280524353128
HIST3H2BB	0.547757539856703	0.9355599155550369	null	null	0.807986222136447	0.7515973837630141	null	null	0.7111636497414692	0.750280524353128
HIST3H3	0.768814319974654	0.24774708162265804	null	0.5251823077208121	0.9324307141375441	0.8402483533132391	null	null	0.971764543482614	0.55835299933424
HIST4H4	0.756520087209989	null	0.914261025833495	0.973035683405852	null	null	0.9422614424836742	0.986327642863172	0.598603935308987	0.490241992872739
HIVEP1	0.397369068118878	0.77041590676989	0.731286744398504	0.595460788985796	0.273554663824168	0.6279116918843549	0.375537161634505	0.178680655271188	0.177758699949562	null
HIVEP2	0.0200500429026667	null	0.44472677791968607	0.844803459774165	0.438855013036074	null	0.226208234618581	0.9391128769145609	0.903581718151897	null
HIVEP3	0.24820775862232897	0.789104780254543	0.0970427439542709	0.053720688263145994	0.17733299590490603	0.7162912945816841	null	0.913274123864667	0.0615417452510794	0.0682854410164276
HJURP	0.18516257297797	null	0.776294608704571	0.579388838929903	0.27783494528690805	0.317702256265945	0.776294608704571	0.598916056963229	0.38907927774964707	0.442343480718526
HJV	0.105193084816689	0.138545702211401	null	null	0.41728378975441904	null	0.4243003372918329	0.715959829148787	0.8181089057551229	0.243890492252874
HK1	0.663625992510173	0.38944846787674703	0.0734210579578991	0.732692520397096	0.47323034716098494	0.383649167901868	null	0.7422851970089929	0.557312131349792	0.9801799923524951
HK2	0.916234302485836	0.6789391023792378	0.9467237590406701	0.7280381805694409	0.979618491658301	0.98983962735444	0.852518419083728	0.673518301915409	0.189598393835424	null
HK3	0.12433669694203399	null	0.34177802327507695	0.068631204746358	0.0819341313415012	0.0356613286192118	0.229408844521996	0.0272645911978737	0.324448374091726	0.19353353844506196
HKDC1	null	null	0.751538986310713	0.215277340929595	0.644214904992441	0.569150214917949	0.5814316677770971	0.6970978081949512	0.423695059836396	null
HKR1	null	null	0.663679538115301	0.0074061135515906	0.630224201439702	0.691954524721926	null	null	0.317833986289794	null
HLA-A	0.23119830332022198	0.10088681967429199	0.517323313981255	0.31440313301957695	null	null	null	null	null	0.304249714340289
HLA-B	0.15837437708195903	0.9440290405291758	0.15811200149551502	0.0205648740318174	null	null	null	null	null	0.21546260262053402
HLA-C	null	0.989241996767914	0.596115368414474	0.783209969732682	null	null	null	null	null	null
HLA-DMA	0.357013893984367	null	0.713025697888744	0.600054713638037	0.23109687472535603	null	null	null	0.250971186917554	null
HLA-DMB	0.24363665241611498	0.30770440240942104	0.0474582221533831	0.49624870711560704	0.48515825157254905	null	null	null	null	null
HLA-DOA	0.713708534004424	0.722262846957462	0.5694746454541271	0.557596097882087	0.90217250394633	null	null	null	0.141766653191021	0.518778406941554
HLA-DOB	0.316842183004812	0.5283269170988301	0.208568490605709	0.7151100881441529	0.30284822328362	null	null	null	0.760111017176327	null
HLA-DPA1	0.38039842255403006	0.32520289814838	0.695728259533235	0.493670174443752	0.361358250132711	null	null	null	0.462828311323477	null
HLA-DPB1	0.41488745753923	0.8971424157870409	null	0.582810726586133	0.349816700458403	null	null	null	0.613453644527048	null
HLA-DQA1	0.520779682872211	0.0640014514166721	null	0.48692665492813697	null	null	null	null	null	0.78115469498621
HLA-DQA2	0.317933415993235	0.40474423384984004	0.307897019988758	0.20739640781966298	0.117426622644955	null	null	null	0.18355084123389398	0.43290165739258296
HLA-DQB1	0.453340525328253	0.297668315215372	0.461750552024957	0.816201549761939	0.502282822051209	null	null	null	null	0.280323944203463
HLA-DQB2	0.536632584997908	0.085445960391644	0.7480107571968571	0.259414316384103	0.159061437090073	0.590791768373793	null	null	0.0833302553476867	0.19551051103990902
HLA-DRA	0.4351301062426	0.5853539425981121	0.35598462742667	0.513745980810603	0.318905309891502	null	null	null	0.696163449647202	0.603392861109565
HLA-DRB1	null	0.23659854515849102	0.941762764292461	0.9113207765163241	null	null	null	null	null	null
HLA-DRB5	null	null	0.38346665312645795	0.0476514346960838	null	null	null	null	null	null
HLA-E	0.8762532012625159	0.648283749406812	0.19851346507764303	0.966328557543383	0.0712475984331601	null	null	null	0.743328965973731	0.15959406047581498
HLA-F	0.7409445266743051	null	0.590555043028422	0.506544445497823	0.53265918030044	null	null	null	0.51961589021518	0.759305972755004
HLA-G	0.28640249300299603	0.191107297790611	null	0.9812963973497439	0.0177830596668846	0.12384396968015801	null	null	0.06552420559681299	0.0898669337166804
HLCS	0.517870301893231	0.875727387854672	0.3024707858229	0.3875041613556501	0.3915433335029121	0.15817360432633598	0.7808295778025649	0.6029195335688989	0.8030222587032969	0.512316032192475
HLF	0.244340396330303	0.527586373370984	0.0112337124586294	0.0156049044113444	0.32025061507014696	null	0.142022544964029	0.00474754671227529	0.491090720811174	0.44326287669176206
HLTF	0.840898011927451	0.7761287865204671	0.35743471469999	0.504035760602631	0.554460714485907	0.34448921533036103	0.332361097796319	0.8407900179370851	0.45502651364574703	null
HLX	0.9907535352932221	0.9221872958148589	0.9427326681289669	0.88315785796349	0.9687375669205509	0.44598312510642	0.6614486106492901	0.40641312524506396	0.00809238373456433	null
HM13	0.516142001425809	0.5489923519691421	0.48562682785028205	0.27469431488272	0.306964334999732	null	0.13093333675195598	0.422393161246574	0.937487566623544	0.314616542219197
HMBOX1	0.32915796939124	0.186163322946334	null	0.890419064452572	null	0.901927221391766	0.45358668127942803	0.24846429193813196	0.6597678621851141	null
HMBS	0.0364859976492895	0.560474397333683	0.00413773878713863	0.0108581333100248	0.32506061101349	0.366535911011111	0.00304102248144777	0.0291333985617965	0.301451475140343	0.07632919129268699
HMCES	0.762046231733685	0.51260606942411	0.17067646298487302	0.22742303901195102	0.957352373177924	0.0480280365379595	0.269765318388738	0.0838851044590444	0.673513174371173	null
HMCN1	0.8560857551672121	0.6365978064604879	0.7440570872653108	0.536800073389642	0.8756225938338069	0.49844082288831504	0.7440570872653108	0.849827772912205	0.187903245693747	0.7872865914631891
HMCN2	0.9738996710105899	0.97822889924144	0.3964396865603	0.11666372808354	0.0309498974309033	0.0705506592098757	0.8229348472602349	0.636402931401607	0.40631061090892406	0.9531893341497361
HMG20A	0.770597336660224	null	0.7765285782983349	0.535460351208442	0.8929289272855921	null	0.24646306277479998	0.0728905523876858	0.995428399943728	0.6441260398002471
HMG20B	0.380329748178261	0.933942561261353	null	null	0.0651299462169053	0.6419334980224289	0.802506103384986	0.645422245337876	0.915798165453785	null
HMGA1	0.3832466654092439	0.22119498407278798	null	null	0.7436129526503291	null	0.772649391671217	0.9354093997117191	0.175789966332235	0.887271198497044
HMGA2	0.35087198854946694	0.248319452118581	0.9842992957246579	0.660419271002215	0.116532984275259	null	0.259423061813263	0.570167559070549	0.821296083394178	0.9834617148938729
HMGB1	0.974925596522235	0.39034495916929496	0.27061976002775	0.335208720045132	0.392281363360656	null	0.0912517077043453	0.10383910330178502	0.9357212069158299	0.121007205849083
HMGB2	0.11390948481168901	0.29398606405398703	null	0.36693865864211894	0.0266221997705063	null	0.12162420926347198	0.143390631328802	0.189375486079119	0.19294205264974298
HMGB4	0.43860204918996	null	null	0.7000996634746279	0.0693494097131362	0.0662055017100711	null	0.0902014701695706	0.0399297788243639	null
HMGCL	0.0242396086203196	null	0.799755560925553	0.589159717699541	0.9305357262859542	0.9305357262859542	0.811796993997453	0.567642612691656	0.167288757630581	0.844631221303015
HMGCLL1	0.8820621998251441	0.311390489860351	0.9603240326791359	0.225688093818916	0.0543786392589135	0.0577232529893432	0.9322801708493471	0.6322104863514201	0.55790476179265	0.0829141698847684
HMGCR	0.41242917455566297	null	0.477018490200959	0.18910604564346303	0.15678446408292301	0.246695844461147	0.29540342361732397	0.338714708291624	0.885140305365822	null
HMGCS1	0.40917809174801	null	0.470383476450983	0.4635971913721721	0.94095674855	null	0.50113408552157	0.48771472679565897	0.26237689208328796	0.35895922800853997
HMGCS2	0.5594053735366121	0.771747455881888	0.274745879522358	0.667423935103985	0.673619391936267	0.23863838365555898	null	0.848431481873111	0.716385003052021	0.542590157673221
HMGN1	0.036527514163562994	0.30693956609688	0.9772611638693499	0.7855521393058591	0.4448364142103929	null	0.990112797204588	0.641652318423929	0.23452159043620602	0.9987322724392299
HMGN2	0.521433981650809	0.188952550536799	0.34141610869033095	0.6906862748873879	null	null	0.19307323888402103	0.468657729958815	null	0.10041809961230999
HMGN3	0.4547587155433971	0.673432476548497	null	0.27844454217611997	0.0657824104471445	null	0.286833749063889	0.722203258738437	null	null
HMGN4	0.272089050449975	0.37179735180812606	0.833479157693523	0.559836638862125	0.5492243127295959	null	0.833479157693523	0.79480897628056	0.7433619141680691	0.891165678798303
HMGXB3	0.923654533364588	0.637232365951437	0.8724048913400679	0.311494094158539	0.27301039018865897	null	0.819635860743085	0.159375898195461	0.12036995136478	null
HMGXB4	0.17886360874673898	0.960778773451277	0.27494252237775896	0.47464030838425897	0.395384333849347	null	0.32077553389290897	0.504931827602326	0.6670781897285949	0.7045108422506179
HMHB1	null	null	0.922736280879869	0.07968918563577	null	null	null	null	null	null
HMMR	0.280258930789836	null	null	0.7794125615048308	0.251805362808251	0.123864166724168	0.9429270480142671	0.267272403884419	0.5312953555119589	0.853734103685918
HMOX1	0.568898486787197	0.5293098010744771	0.8802369918193309	0.97859354644864	0.916832108819963	null	0.861857815477881	0.785870832447256	0.474692075300611	0.935243849380496
HMOX2	0.5160865874798239	0.38545517351895503	null	0.163747815344734	0.164865265377396	null	null	null	0.548116797845049	null
HMSD	0.22702241001034604	0.928462808756365	0.258321601204004	0.348612231543938	0.5869392082129891	0.887379924834847	0.258321601204004	0.608877235488807	0.502752609224891	0.49833241252779403
HMX1	0.5859033185112971	0.40995327899125	0.8448190256324599	0.7786529732049889	0.906640872202034	0.277531657531046	null	null	0.664360579229016	0.9666483758025121
HMX2	0.43881510487064	0.712104624712484	0.998547508186418	0.185666351261883	0.12277601138325	0.47221755561982	0.998547508186418	0.149272322576737	null	0.0761210954560545
HMX3	0.995157688369436	0.49468102034191896	0.27522503320894504	0.841396503515252	0.408000093712166	0.966916795879623	0.31533773571497303	0.9080051412010959	0.7362884023852141	0.23791969025657397
HNF1A	9.056109344185441e-05	null	0.532394296359691	0.1769901580155	0.283966999696098	0.266563245488768	0.483495499410984	0.16372749424152302	0.255325616490442	null
HNF1B	0.30764367869493703	0.289909168469379	0.5091957065820021	0.480041214752442	0.387676504842856	0.8447113289557329	null	null	0.122567688546867	0.9225200735547919
HNF4A	0.44104222709196295	0.20507617198192102	0.43368902343145105	0.91226624170046	0.44967175712475205	0.9036859036022951	0.09961305077417401	0.32214161565182803	0.562565228874332	0.5643237591035001
HNF4G	0.38378973799830296	0.403554810673025	0.668214318971203	0.893273282503619	0.7891049320928399	0.739717503726255	0.630258241641489	0.6521378109248989	0.45652916016309003	0.5887388858172671
HNMT	0.659723564488082	0.7170211210178641	0.909972684033158	0.714167868715042	0.8260141250137081	null	0.9756522148213861	0.34353292316588396	0.498184284121449	0.413195395746027
HNRNPA0	0.0528377994616289	0.130834494304985	0.337392241267072	0.130099853497695	0.888811753018958	null	0.402434911269046	0.0598206561716261	0.545414747905381	0.0525360021692844
HNRNPA1	null	null	null	null	0.8864335990619491	0.868968039724671	0.9385985254865308	0.9448885354468679	0.008273290707058959	null
HNRNPA1L2	0.6976245360823939	0.0516857242126094	0.7626078504316189	0.127142762038406	0.406491117546731	null	null	null	0.8592707151257591	null
HNRNPA1P48	0.036709584574237994	0.541036525174852	null	0.7789642331608241	0.7998542206240771	null	null	0.778392998404005	null	0.95435280417459
HNRNPA2B1	0.45664096204448207	null	0.0959118800967703	0.14978311140094103	0.541721426850286	0.892205102104627	0.15665840361798902	0.126846459492587	0.0895531854334843	null
HNRNPA3	0.09125743387606901	0.9533189096146228	0.348308463298138	0.19775556670924999	0.0114223571000895	null	0.98389056665588	0.0547069814860921	0.9956468967789129	null
HNRNPAB	0.0391695955181786	null	0.0740592860383475	0.5708166196016121	0.8046983412124449	0.989989197724035	0.0337691534561003	0.614735854761367	0.30496822069657503	0.722037733327832
HNRNPC	0.959851130301502	0.9948654397818141	0.9357442942758879	0.44828815245031295	0.940172909647789	null	0.877158211017349	0.703624019324158	0.268100643065855	0.6729256269905161
HNRNPCL1	null	null	null	null	null	null	null	null	null	0.914024275743169
HNRNPCL2	0.28402255078088107	0.6983817628411241	null	0.189308835393417	0.216343259454323	null	null	null	0.818732022114678	0.7135304336244119
HNRNPD	0.0461342380897136	0.31924798170730295	0.61493879827312	0.987966724182891	0.983176309338869	null	0.6433745536183629	0.453239938781856	0.9831870844358911	null
HNRNPDL	0.972388793303729	0.38510688155046596	0.399940826015194	0.263201579490632	0.18863636879871598	0.734482517817172	0.40859874638544297	0.225994911756845	0.7350710063230022	0.057622314660045
HNRNPF	0.112140125104615	0.0176973132933784	0.0520023199620956	0.141326067929048	0.363829193902017	null	0.0777197204045781	0.178262134488655	0.14188636922697	0.28643674187393703
HNRNPH1	0.219701925865191	0.556400831873949	0.472463905493336	0.364007607708999	0.550487662994303	null	null	null	0.935941797303173	null
HNRNPH3	0.7650568775475172	null	0.845859616585666	0.40869356487252007	0.48414680174672203	null	0.667300241704865	0.563998957302915	0.9587687036858541	null
HNRNPK	0.349357151737932	0.44419364617299295	0.501944028701599	0.44541710410074503	null	null	0.120224625116317	0.1597077554297	null	0.36138708966144206
HNRNPL	0.14883403944896698	null	0.388770562264301	0.9791934831814291	0.355283606932091	0.857677804349225	null	null	0.11418677153511399	0.196926929681498
HNRNPLL	0.325175167418165	0.344113492714339	0.343770870304795	0.435530811655666	0.22710598817038802	null	0.17944830005829301	0.30549177961863105	null	0.271257353392745
HNRNPM	0.254348037900344	0.7082978670338741	0.65313956779508	0.101401072119629	0.807645478852609	null	0.6437259913125261	0.7540226338284971	0.585015381221124	null
HNRNPR	0.590579880207058	0.9345468255398192	0.7606691666703149	0.36248995569725395	0.42064042977578603	null	null	null	0.274146378458599	0.422759204376298
HNRNPU	0.353467773939099	null	0.23032102489202802	0.6668205083051021	0.303807319088096	0.191630398605238	0.35465269238254205	0.30581820480283695	0.13351367149875099	0.0370712709277239
HNRNPUL1	0.25955455092268104	null	0.821157684309022	0.9884563917369391	0.6460448961902491	null	0.529919246394738	0.7445006974638009	0.0906943545104275	null
HNRNPUL2	0.818989258201851	null	null	null	0.5712425400286179	null	0.6985041764626511	0.586359296232006	0.347990558279187	0.917472686901257
HNRNPUL2-BSCL2	null	null	null	null	0.13682677176214803	0.124164520863656	null	null	0.316904408210098	0.917472686901257
HOGA1	0.501923818748758	null	0.17080407181448198	0.6707130023539339	0.0483388298994201	0.6126545314318679	null	null	0.11419156676372001	null
HOMER1	0.176412107907263	0.586371047526405	0.8461603758757259	0.62531612948681	0.799754036357183	0.841522034521486	0.762202906260404	0.114338720039993	0.167481163272344	0.9206781290266078
HOMER2	0.40879894218418605	0.302360753051103	0.11503111874218	0.0177012621964779	0.954905940244359	0.7516151188638001	null	null	0.28625680220192606	null
HOMER3	0.164189230876268	null	null	0.991972698533818	0.0446240501824505	0.715545730658803	0.366960899576725	0.724084834277419	0.336888911069383	null
HOMEZ	0.22718878078212698	null	0.0053119676061341705	0.0602998215794699	0.983000475483014	0.9468739512082099	null	null	0.290908059249021	null
HOOK1	0.39244338144254604	0.433640223317587	0.638838096333479	0.43017455982387	0.341595548081896	null	0.638838096333479	0.696465844274236	0.4142975727699079	0.622614881727682
HOOK2	0.919081837628311	0.973838141673754	0.618713408574422	0.503011449609726	0.8592903361686272	0.48494983150797705	null	null	0.9292436547998508	0.8075199079411559
HOOK3	0.707316548741136	null	0.929352331413216	0.895204190529753	0.608501501291817	null	0.935201702387975	0.559080888635556	0.785544189919975	null
HOPX	0.143394443732161	0.41887151589114896	0.505780855929355	0.604018790437735	0.9373105844169081	0.9168964343357371	0.29630329711974496	0.31588490687987	0.52661070511079	0.374390518242206
HORMAD1	0.0344116604159407	null	0.14535409245919	0.19692692026572	0.672148445659737	null	0.9601664600449801	0.163623899358246	null	0.32440147964394
HORMAD2	0.890978191437423	0.390312353187164	null	null	0.0807902950874095	null	0.8706827048165608	0.851796869028326	null	null
HOXA1	0.92292777052461	0.0283832144740938	null	null	0.880175519380399	0.577551331476692	0.8745049054081608	0.5506544293326391	0.0287144023074464	null
HOXA10	0.625645670118797	null	null	null	0.6565184162882121	0.9190508109634692	0.266797689442905	0.276673975036898	0.7621507132770451	0.8826460405135071
HOXA11	0.8706229998660999	0.0580264459992248	null	null	0.0929699933624971	null	0.0857060131975536	0.549030395024207	0.172157326975517	null
HOXA13	0.375616154212742	null	null	0.617293805512015	0.905578122410693	0.8165691222298391	null	0.20629422164459102	0.23494406525217398	null
HOXA2	0.4965036212698471	null	0.41133998058891497	0.725226921856525	0.7643393492072611	null	0.8742518666521492	0.0797733253953511	0.823090854055115	0.88932896538431
HOXA3	0.398432555332058	0.733354039627695	null	null	0.8393303812630892	0.25683401192564104	null	0.971218959312812	0.95200145497858	null
HOXA4	null	null	null	null	0.7780060607117859	0.5984315278583571	0.8974507928046059	0.7271239340113091	0.824252595347604	null
HOXA5	null	null	null	null	0.6191889091824639	0.6191889091824639	0.66408503904947	0.8654618407574041	0.6980941163576689	null
HOXA6	null	null	0.406484232011239	0.406484232011239	0.990431302258985	0.938959421554289	null	0.824377422422755	0.7777980913564341	null
HOXA7	0.8864626073071371	null	null	null	0.655492707783073	0.981746981565135	0.48169566825064103	0.92599472044837	0.5930876855220051	0.41365251319674395
HOXA9	0.58885574320184	0.5714694790928709	null	null	0.412620093571623	0.28912771998565195	null	null	0.737455714618098	null
HOXB1	0.7070087964099	0.513312671526966	null	null	0.223205533057603	0.8323601332595358	null	0.11919048864561999	0.841465650167845	0.7709945142318879
HOXB13	0.0024526910058781898	null	0.24011478695622301	0.554798831792938	0.395842565444751	null	0.24011478695622301	0.00323442865104528	0.335791672917706	0.5022248540297879
HOXB2	0.202681242542623	0.0614054536667117	0.0995135102872743	0.0390885164485293	0.341364907126793	0.5514292862650649	0.0586358531842612	0.0603111530710598	0.0797056576440354	null
HOXB3	null	null	null	null	0.20761789294065802	0.8038340389377829	0.6377736875212839	0.22669073513492302	0.6410823671924339	null
HOXB4	null	null	null	null	0.38840087668183404	0.637561814716106	0.68717526210656	0.657177111353194	0.8825224870487339	null
HOXB5	null	null	null	null	0.747030118849729	0.747030118849729	0.972495898272195	0.284437854380957	0.3258749711608919	null
HOXB6	null	null	null	0.0998292310953603	0.5731011751493729	0.991845548613362	null	null	null	null
HOXB7	0.386194122222235	0.509164252044815	null	0.0182661642408917	0.405217951503134	0.43982693949211105	0.9055701540397281	0.76376009098076	0.0276278169483848	null
HOXB8	0.131356708690275	null	0.398772050335061	0.0665671688699949	0.8043746660764342	null	0.821695740872005	0.0373650630758805	0.558332100846114	0.946801267220503
HOXB9	0.201176955335849	0.16128069811859802	0.519681189040222	0.0882860173430748	0.550272833573037	0.42768746476911	0.519681189040222	0.0754428096273279	0.00298831293573998	0.159008084610049
HOXC10	0.0669332948816799	null	null	null	0.965085075689773	0.8900358349068191	0.0811592308133671	0.0788733803379293	0.084390488390085	null
HOXC11	0.689971592622608	0.654346014555769	0.7385126029572779	0.8291883823013391	0.9226772111582879	0.44438449011015296	0.8244246679910799	0.989251847795272	0.90865021778669	null
HOXC12	0.10554267356609501	0.824717427408315	null	null	0.9570087905646479	0.936114975846738	null	0.99484118844456	0.960236662320749	0.0192942751620744
HOXC13	0.6759222263490179	0.978727682046516	null	0.5460874512482371	0.163674432827939	0.36923960149632795	0.36195533137802294	0.915933147615856	0.330905657672978	null
HOXC4	0.5880001659768671	0.41681437994809	0.852967067913395	0.633039816624165	0.33275614048331803	0.647620843258598	0.34645630678851	0.460557813941176	0.17334085918211703	null
HOXC5	null	null	null	null	0.00290331630982577	0.935507279487717	0.718913278269654	0.000693012637085322	null	null
HOXC6	0.740782245542066	null	null	0.9486370129487951	0.290055932197791	0.35172118862249396	null	0.0514682269776779	0.29888046363229304	null
HOXC8	0.9308666501934341	null	0.0788585823265661	0.12351395344910601	0.510938996903627	null	0.554876395782695	0.593897761222147	0.46688014007744394	null
HOXC9	0.7339303097104979	null	null	null	0.0209064515544459	0.017283585480141	0.29732676493795696	0.34306845254060403	0.36879495937630197	null
HOXD1	null	null	0.5232299737069339	0.868919261721203	0.354085297389006	null	0.995526856272537	0.0831660182396883	0.14640508979674802	null
HOXD10	0.0326298774068192	0.5626366291837309	null	null	0.84077143688836	0.357557664592706	null	null	0.0478334491478593	0.240507143960252
HOXD11	0.442494586790742	0.8349098121387909	0.27644274461619106	0.0224923012116758	0.797897711391785	0.318253580916188	0.3985250318511121	0.0325498808582473	0.10528670139342	0.0307373103381823
HOXD12	0.0624524114921401	0.102518774776306	0.8690961003553299	0.4143478481079289	0.0197896640423881	0.290156014241408	0.0400693508741252	0.39173156865928904	0.278372828042665	0.9287361775746571
HOXD13	0.298048942042165	0.860546782348131	0.240039899810962	0.47457547544413997	0.9830462798679559	0.9285995593394041	0.26672955398169895	0.6519932516193551	0.0375005244120064	0.753742701925459
HOXD3	0.799412943232815	null	null	0.491730892802211	0.273992837580928	0.157692058031513	null	0.970044184850229	0.443109590260222	null
HOXD4	0.26407686872247604	null	null	0.9996629949712909	0.9750844172418041	null	0.5222018086112039	0.897056450755496	0.9558019030914499	null
HOXD8	null	null	0.93501749233494	0.9966291799845579	0.00807824843214622	0.910679311793942	0.199661180284573	0.951910481944553	0.960050564115168	null
HOXD9	null	null	0.0057001294412982705	0.00603453982150204	0.599027017461321	0.5895678160562551	0.763236474637754	0.493300545046326	0.293210747199981	null
HP	0.0537623714098618	null	0.732982783898436	0.169954857895738	0.44001570735585993	0.9410609680733821	0.8007352593594371	0.6612922044364511	0.599144968575658	null
HP1BP3	0.13367330220729598	0.15065590382905	0.327913356623663	0.290118294729948	0.0502400574162007	null	0.716927087341277	0.566680064139293	0.0665708786814745	0.0873054939032969
HPCA	0.430989397749077	null	null	null	0.301907664893765	0.29852258020584604	0.37718821854839	0.680084820326232	0.0607403004961879	0.394956508239839
HPCAL1	0.438281374453735	0.0535873333407477	0.7864393656904229	0.9149296770300821	null	null	0.7565306751388671	0.33427365998622904	0.527467475101489	0.21066181995562602
HPCAL4	0.33154814638708197	0.7210184912900209	0.35378488621575804	0.264604225809707	0.6051981492809311	0.653500194089345	0.330584035917552	0.21502494812915898	0.45243288893565997	0.27358735836756504
HPD	0.0264217738574908	0.9318062413100551	0.9282431158376669	0.0456896364163729	0.9889349597265551	0.7959137561176209	0.982999223872183	0.0453750848371377	0.977137613573703	0.0697331858173214
HPDL	0.104457187208155	0.11554825499758302	0.291817850166624	0.0626540846625722	0.1259153045265	null	0.291817850166624	0.0556384431340113	0.442684318280423	0.0896218286986372
HPF1	0.728174944463611	0.595908768504787	0.45383053470880796	0.5510306698301861	0.20244088405002103	null	0.45383053470880796	0.41023634648690904	0.9231065985087009	0.5038665961328119
HPGD	0.4582313707843039	0.47595172973041	0.648000754453539	0.113438278472774	0.46393526964824794	0.0375188476619508	0.940360520469953	0.731065375937369	null	null
HPGDS	0.545289093146069	0.8523626276503149	0.31581254833428	0.3879821322165611	0.291477767892417	null	null	0.511890525608012	null	null
HPN	0.10180584369254402	null	0.8826044920699251	0.911024650010178	0.355727823092895	null	0.36702770884023295	0.0274896767195887	0.725928292560803	null
HPR	0.35596996933035707	null	0.351024718678903	0.248188469797864	0.32084535965618105	0.8385157848538759	null	0.198579819875852	0.461062855849907	null
HPS1	0.6644936003379871	null	0.0369929007862063	0.00980747001110105	0.838260197067825	null	0.580690706273645	0.14244803189305402	0.630398607755275	null
HPS3	0.4870720406083279	null	0.3785718219865011	0.0535325173771725	0.21126815855293402	0.318921707454642	0.3785718219865011	0.0697885669855285	0.48984303711128896	0.0256109171061768
HPS4	0.163210543331793	0.445646721853966	0.37139872256839296	0.8375629946509521	0.158338732002359	0.67686822303811	0.25165589703664	0.29194345653949394	0.39489771367502297	0.23050235004452801
HPS5	0.687285509520099	0.233569214968163	null	null	0.444427003043535	0.75763391301523	null	null	0.7893155639121141	0.9998368641053341
HPS6	0.698457799772774	0.0347936245755753	0.278728196681748	0.7545149808093609	0.847367382041129	0.920630040340721	0.8218671854040709	0.141662327004364	0.00028075273286809504	0.22042926108126898
HPSE	0.23339601746825098	0.853022164610356	0.257175433280108	0.16700929935300401	0.85215847903866	0.39799665276814505	0.5018422695471789	0.19290044081758898	0.5552671408150129	0.00508090618964419
HPSE2	0.738335801983234	0.36510769759749895	0.613877042408044	0.0603694910458029	0.3728016597684579	null	0.564171658181761	0.29563477484728007	0.030259451822686	0.564116139208336
HPX	0.988905589366682	0.265912557964093	0.9184588639331229	0.711638506415677	0.611557156085658	null	0.5334707025930839	0.36022282595534205	0.572423442450714	0.961525031196179
HR	0.0393462388600597	0.0879441174416371	0.00426613720770064	0.0363592867605003	0.21668661025952302	0.967911925114886	0.00425237031345715	0.0234048843685332	0.390250472799693	4.69117918264761e-05
HRAS	0.386949117862928	0.828082907517949	0.6662396147275279	0.16497731730752802	0.268346181563398	null	null	null	0.6934381521253471	0.6898673518373061
HRASLS	null	null	0.639663942427492	0.934981583729147	0.0479192209652712	0.671066243935189	null	null	0.852104693280939	null
HRASLS2	null	null	0.555436372254897	0.541016393788465	0.9938119962704541	null	null	null	0.387707366869206	null
HRASLS5	null	null	0.531142437558946	0.5916414344156379	0.0886294572004418	null	null	null	null	null
HRC	0.885935085692523	0.971783319722757	null	null	0.718272379277789	null	0.397983943436879	0.10625840591942	0.102901627476054	0.17705942368752497
HRCT1	0.807989681582865	0.502620446479098	0.00818773597628963	0.0899243857717957	0.986931901038067	null	0.293676283280639	0.6065127132451911	null	0.112244677475797
HRG	null	null	null	null	0.947569393730536	null	0.700434007676433	null	0.6320067620725971	null
HRH1	0.22480225033871398	0.639961638112821	0.303354871254296	0.59892997184599	0.964745520545255	0.9621487107113009	0.926382029818494	0.682053338164303	0.42952252587183104	0.106539176256612
HRH2	0.911210495932585	0.15034070365500501	0.661439964170124	0.8497520819730631	0.620469378062905	null	0.940222774416592	0.195472353350384	0.558372845851843	0.087475737882466
HRH3	0.712086970394926	0.0322796797740781	0.559926142540669	0.0533327451577625	0.16704233248667003	null	0.77791862054287	0.0384238998751544	0.411733773525065	0.40859788203854397
HRH4	0.532391369414341	0.8033013527348108	null	0.528643103618624	0.543027741176384	null	0.8720376550716931	0.0163148997009774	0.8303760596348331	0.408611970791841
HRK	0.819874499964816	0.9090249271764849	0.7326734359799429	0.29433306012019395	0.40931950782475107	null	0.6962596859473901	0.546416906357544	0.967363347496391	0.8099890047062079
HRNR	null	null	null	0.5724694224362671	0.322712622495407	0.9938824495209541	null	null	0.0870777455201175	null
HS1BP3	0.765884602554352	0.7005448367171719	0.85302562231895	0.928892117228922	0.8895388555586851	null	0.8667039908693679	0.9427487163322091	0.8796465477811422	0.8583180930722091
HS2ST1	0.19790988262167103	null	0.564271323748889	0.679580204797802	0.8108008635023292	0.701400969618033	0.45096329355740206	0.5210817309722	0.478335487020927	0.6030175189992371
HS3ST1	0.8844184828389939	0.522650405656229	0.24421851261424102	0.45387566571125	0.0511047803214577	null	null	0.228536011702471	0.259758273330332	null
HS3ST2	0.44329952984587395	0.387002143997062	0.370397093629543	0.24184674369971	0.464913379479303	0.5924863766358559	0.376410855931031	0.697539161618307	0.604159145577874	0.976220953388626
HS3ST3A1	0.416592631368493	0.6760443709343978	0.510434261324577	0.908739408606422	0.32422881285696803	0.0238647939502088	0.549406629824621	0.7931878489679329	0.46463118511341994	0.9135717385048949
HS3ST3B1	0.22301520580959397	0.87010424873442	0.60744165524924	0.337040837971715	0.0324520831748933	null	0.435426302432668	0.946445660887644	0.0653256957407451	0.988834497430453
HS3ST4	0.647597123911029	0.158773559128378	0.49954417427842795	0.7684465445284541	0.880195484109782	0.779646811766459	0.49579766640132794	0.815217386963325	null	0.692687091095434
HS3ST5	null	null	0.9757863668711371	0.832476366386716	0.574262385012402	0.40068820188946797	null	null	0.0489294007182413	null
HS3ST6	0.4101631777862199	0.260232357572479	null	0.399754456431438	0.24417900855171598	0.5521427027735079	null	null	0.0226934807648381	0.673294311290866
HS6ST1	0.20299374922795396	0.0415608039034412	0.40405700330984495	0.20761218551135197	0.379793836263248	0.6214571309734089	0.29378365325086103	0.433720897877482	0.5159717891492329	0.170687857026263
HS6ST3	0.202742594733445	0.00882495204868494	0.10388123953288499	0.198178356144353	0.941346017705013	0.40792579976663	0.10388123953288499	0.221648847409846	0.0475922399307818	0.11501404887512
HSBP1	0.509378198325057	0.9151238169820508	null	0.775178324029237	0.9064566916106519	null	0.431903127070356	0.702695100390889	0.0747165049791836	null
HSBP1L1	0.0943538001296396	null	0.8916509483157471	0.762810234926735	null	null	0.932444372053223	0.276739066130912	null	0.7485130389232031
HSCB	0.28649942906847103	0.28801955511897104	null	0.308477866576686	0.663767499732841	null	0.5693263584086079	0.4817154200614171	0.49274150251989096	null
HSD11B1	0.453237189206644	0.5661340915676851	0.177611679234579	0.18314126575135997	0.12508374814051	null	0.930519197926562	0.766174918841638	0.19960203698140197	null
HSD11B1L	0.299768236310344	null	0.474939621581646	0.982805076730902	0.8470938130767809	0.7728309196643309	0.113362482742033	0.9143562625699571	0.41281573441809105	null
HSD11B2	0.046279591083362	0.0407553516669503	0.217333322311969	0.46411682169474394	0.926330090291595	0.9173854576624828	0.285504655350438	0.0874006272332726	0.120465986005218	null
HSD17B1	null	null	0.9580900943351189	0.539141864246382	0.9734156203697572	0.474894840020534	0.710414269247722	0.9851201228131379	0.0345381668761549	null
HSD17B11	null	null	0.0759421406670623	0.518988742922001	0.0943539472374284	0.121075360992759	0.0759421406670623	0.39589098375515297	0.993587796145666	0.42702474238066396
HSD17B12	null	null	0.16228608042161302	0.963503865889785	0.327398406547269	0.883430801966822	null	null	0.43326021828373107	null
HSD17B13	0.7047519404226479	0.439361079818041	null	0.226865699118048	0.9657474308717221	0.0612758275030273	null	0.7505801255869841	0.331621739211669	null
HSD17B14	0.610815802557299	0.5827650240912661	0.5053400140238621	0.353793829971554	0.21057817665189496	0.22341936209416002	0.838217315053453	0.4153952408670539	0.481173494355136	null
HSD17B2	0.24359865653629	null	0.22020702382730997	0.35133991392578495	0.9489353255443409	0.7140665403910892	0.20485605531971898	0.867580114182907	0.733971260891683	0.9323207110513579
HSD17B3	0.42456645058235704	0.12340304823607001	0.790189223487703	0.264977439795726	0.4775352173864771	0.471409702469178	null	null	0.24035207779731102	null
HSD17B4	0.11713568559188198	0.676858500879315	0.9847358682588672	0.664093083261366	0.361041172980211	0.248146298908892	0.98231656250192	0.857375773364638	0.318777530361755	0.951736477882374
HSD17B6	0.546485704172982	0.987573345027183	null	null	0.632102438063017	0.682308358968839	0.948894048791994	0.666148454177684	0.530677101873526	null
HSD17B7	0.9622570561750821	0.65639114710909	0.14541453289273298	0.818060483787501	0.0190996686511309	null	null	0.995537661410208	0.6104398434842541	0.537137366168574
HSD17B8	0.35242086799458294	null	0.689924562978362	0.609741226456125	0.947621965720415	null	0.650728356349717	0.7823186141481852	0.263257375959509	null
HSD3B1	0.12894404506083199	0.499607105572228	null	0.08732924727289999	0.46921979142380604	0.15639219509821398	0.0775412363754632	0.474508299115697	0.65125700413275	0.0728409680896287
HSD3B2	0.44830877329961705	0.7550587086491031	null	0.307955016517201	0.497800950260918	null	null	0.342945934740104	0.9258237634612371	0.6813414655122629
HSD3B7	0.995569541369399	null	0.56569256485471	0.964373215444772	0.877016603604414	0.40518144470013	0.5099466112778099	0.521678327561419	0.672928925399109	null
HSDL1	0.8254375897051801	0.26546009885335603	null	null	0.259941656222072	null	0.453106671330504	0.254272979360054	0.829877085050943	0.877002371991978
HSDL2	0.5694970410491279	null	0.45094765909917206	0.41750641220516993	0.7302707929434531	0.309184543210339	0.43654549576089	0.28018008646873	0.8376035574101078	0.17672943599421698
HSF1	0.136476989510886	null	null	null	0.5885983957869569	0.14520088770882	0.19070247426636	0.217142074165941	0.0589128705273226	null
HSF2	0.00961384273594201	0.158818124156019	0.773382843886022	0.0900184873980387	0.715071198341364	null	0.39737224374699803	0.469251454298145	0.6464348302076279	0.44996276981896294
HSF2BP	0.433439737068791	null	null	0.53549470298294	0.899229104111135	null	0.5272658349670271	0.43763351044923104	0.23483365186643398	0.335225312031337
HSF4	0.35658644129376793	null	0.00819204439664789	0.00473898703942255	0.6126006836086171	0.331235917825323	0.27673142433579495	0.884054189528044	0.9863418460574279	null
HSF5	0.641659712758371	0.0933867416212386	0.45183374797852205	0.32616869593517306	0.9902287601009839	null	0.3894222487773111	0.865342032537388	0.41193249038694896	0.9264743474782858
HSH2D	0.25858696264355896	0.084572864982722	0.5985098768671889	0.15350956676404	0.348375445509904	null	null	null	0.96862697268446	null
HSP90AA1	0.328698610005076	0.7364797928119691	null	0.371859141738507	0.937811256737024	null	0.559488637429909	0.640189126745329	0.8273233417860458	0.7009570288516539
HSP90AB1	0.256959276048687	null	0.782550462500366	0.481988649098211	0.305158539495103	null	0.576433164197466	0.183974245353036	0.5111038622931839	0.19440628756017997
HSP90B1	0.537694398431945	null	null	null	0.5878219214247761	null	0.9600953855292231	0.6041652334597459	0.4617820367896479	0.800082265651897
HSPA12A	0.0982324215718271	null	0.273172986435376	0.56275349720611	0.370275572359005	null	0.754829493426587	0.629165970747013	0.0961050202952296	null
HSPA12B	0.34310042929823803	0.393273898665429	0.7821625100673241	0.282044325882687	0.271571986778346	null	0.8911361339339221	0.588170513846421	0.43734431810708796	0.561979907630537
HSPA13	0.7636339261439019	0.7378752876922241	null	0.537881447473691	0.404756345135934	null	0.6170222332845889	0.582644307917907	0.0491077888018506	0.655912178642316
HSPA14	0.4580135181689651	0.43660703020392105	0.720290821239278	0.9327590957176409	0.214045922885742	null	0.968303746098431	0.4764206324007171	0.29631356137646997	null
HSPA1A	0.837112590452333	0.7352216182977641	null	null	null	null	null	null	0.19647260319805604	0.640245967975709
HSPA1B	0.621141555151227	null	null	null	0.983185371590773	null	null	null	0.6965216469073039	0.216368296776405
HSPA1L	0.93648759919648	0.914997318440348	null	null	0.8549567855917969	null	null	null	0.415989109257178	0.640245967975709
HSPA2	0.198441213398268	0.9237913713720011	0.53733740889858	0.10143517159728802	0.15182902348774	null	0.301202241364358	0.168648513400154	0.15713320102727402	null
HSPA4	0.00416367726237188	0.91495813947888	0.007098799125963009	0.0946617284753807	0.73357726109394	0.5739391219337879	0.00741535159642992	0.134563521315716	0.570755257396336	0.0169071323171417
HSPA4L	0.032527234860157	null	0.748103273848232	0.393095299295858	0.34951832756081896	null	0.740534669070524	0.646103476237624	0.5602690998814991	0.40107603859926394
HSPA5	0.5345664496778689	0.998731122594734	null	null	0.8975999623626552	null	0.635208830176052	0.591538438394327	0.6313998395653629	0.294365868527528
HSPA6	null	null	null	null	0.26270743350987696	0.8106680313121121	0.47585231122793503	0.7408980083446061	0.6809186575366801	null
HSPA8	0.21531046114096	0.643213566689998	0.21317834767172303	0.44683655296236	0.0311072011606154	null	0.3457199564099339	0.5366280184532279	0.593103174143534	null
HSPA9	0.508476297375587	0.47940572213811206	0.258387163412626	0.637500037764027	0.10572346698093099	null	0.263697586659103	0.7326548993709899	0.557573851331085	0.899879599063558
HSPB1	0.916240421061992	0.318423153226594	null	0.230044364978785	0.472250019383563	0.14951370296358302	0.9481669780239642	0.755796144161596	0.8828935749650809	0.22701798641078
HSPB11	0.0831341476895247	0.9206086136569279	0.0872007614143472	0.5647802549616441	0.162734896475392	0.776980499776661	0.0477116106677355	0.29432529216776504	0.40571431076046205	0.39082477891925
HSPB2	0.370907171817317	null	null	null	0.21631545022785398	0.20844252193646698	0.0542293242506915	0.32971399693763	0.733976769507792	null
HSPB2-C11orf52	null	null	0.0209680420238567	0.0107656556118738	0.232775521476627	0.20844252193646698	null	null	0.0188332274122085	null
HSPB3	0.504577816752186	0.6321965519266789	0.40569727651058296	0.723523014717188	0.529324282512364	0.529324282512364	0.40569727651058296	0.622407933510925	0.254969666828869	0.772287009034537
HSPB6	0.24140180423953	null	null	null	0.0312034476921974	0.48612973815910293	0.20270748537193303	0.512291041790193	0.22018282545382897	null
HSPB7	0.669200161384186	0.497418367201481	0.5954101704884189	0.330733465043965	0.8265068750943929	0.591049157511406	0.537595478669848	0.421117684476567	0.45032295816825896	0.29004831832802
HSPB8	0.41210386771837704	0.337479004343642	0.586458742760863	0.5363285751181359	0.980981465279929	null	0.255286069686349	0.8673429187278001	0.9478875806207501	0.6903697818752879
HSPB9	0.274199157623485	null	0.506153651321086	0.8223488112936209	0.34648024175063497	null	0.514248239721118	0.9791390017747471	0.9583651767317359	null
HSPBAP1	0.820146331821295	0.203696562760249	0.255031493880317	0.0980723455124579	0.809968187872143	null	0.20145486064897	0.168448769821507	0.475861070132552	0.16754198775637802
HSPBP1	0.370040365306608	0.759999628770848	0.9589989213471221	0.616291692722064	0.5003405076953279	null	0.9407649018137599	0.4696833733623879	0.8549743379831091	0.478567076276822
HSPD1	0.8860785095915799	0.867744725715183	null	null	0.867334640530615	null	0.78090626892813	0.883307338502366	0.5057929944798929	null
HSPE1	0.485032555486695	null	null	null	null	null	0.15764113900864302	0.7769549025630259	null	null
HSPE1-MOB4	null	null	null	null	0.9858493731282321	null	null	null	0.48610318413155496	null
HSPG2	0.706113573480216	null	0.337623116655074	0.246639995066752	0.3101858970305061	0.32241614038377503	0.760951018573431	0.25333455735348104	0.9326710552001328	0.17696853792391
HSPH1	0.955188105659264	0.62776379524422	0.8007418061702131	0.9671280449322329	0.47761786632389897	null	0.9322099057064059	0.362312872695979	0.0200742650044776	0.0400493482375476
HTATIP2	0.560901182470945	0.778769751768644	0.4333288980525229	0.8356454995117142	0.641999514682575	null	0.527837384739937	0.33655831942931896	0.528851568875844	0.23497351686909898
HTD2	0.4941498696120779	null	null	0.23409954122812804	0.451441646008426	null	0.0303451720031098	0.11355615164614599	0.563936032270671	0.353868751800519
HTN1	0.0120794397816664	0.46975771269114597	null	null	0.983867157127613	null	null	null	null	0.836051571997384
HTN3	0.496014854917269	0.119644319288917	null	null	0.7240789155593741	null	null	null	null	0.29600999078217305
HTR1A	null	null	null	null	0.113037082430327	0.895626223437396	0.9227064202151559	0.196573566999675	0.8878993628486841	null
HTR1B	0.158780284901504	0.0402254023153761	0.0571699485502591	0.115820153935675	0.15663924986529099	null	0.0515682007195764	0.114458414861732	0.594530375890563	0.0672359516557567
HTR1D	0.600414643282535	0.592052433868381	0.7688666877592979	0.23701068614494503	0.0219173723379541	0.6995962321391981	0.0744702252334954	0.31832250162326897	0.801679282520542	0.157945160655001
HTR1E	0.407217344074839	0.253162894913463	0.535837993009957	0.450609609393401	0.23939877984866	null	0.535837993009957	0.8272217392640621	0.0169434426033552	0.8317040789481971
HTR1F	0.817685108607739	0.942984048408866	0.9340482801815758	0.770588306396105	0.624198021731486	null	null	null	0.29591888702909996	0.40494917138861103
HTR2A	0.162976051796137	0.558154571408131	0.250619626670965	0.327166621615052	0.3663302371416379	null	0.283981200947039	0.1341118671656	0.802534968508505	0.238605667673453
HTR2B	0.933611342475168	null	0.00723271640150513	0.000758768533185128	0.416406960091287	0.406326198658965	0.9977313361744	0.00468603957436842	0.622804314464294	null
HTR3A	0.49006035312617696	0.946803970606728	0.457532428635605	0.732197117323185	0.630360776327586	0.313418590531701	0.504715702429495	0.210771858859491	0.9148298739366829	0.500114671498589
HTR3B	0.551186206060818	0.7885915987375529	null	0.390153278037257	0.822830530188067	0.857062229765192	null	0.807644935342881	0.00188666481904298	0.527592779134184
HTR3C	0.4589483814585871	0.938085047641586	null	0.43816043221401796	0.594943850859947	null	null	0.442313616932801	0.41461704631128793	0.37270568904884493
HTR3D	0.9439329407306608	0.805292610051409	null	null	0.01893898609557	0.380442652038278	null	0.428188660035998	0.42168682393083706	0.38722254449467497
HTR3E	0.267749456834543	0.447149204775794	null	0.8728576211301109	0.8272045866839131	0.333253179795695	null	0.62084222109874	0.7689065962954351	null
HTR4	0.645051696271058	0.290388159331912	null	0.462248782380324	0.687736664263932	0.9848365307024829	null	0.6228033070721961	0.754755443510506	0.9556022473441022
HTR5A	0.942011640406505	0.729524035156758	null	null	0.176387221323773	0.0432140369700611	0.653772307785308	0.8210052911112109	0.79336637579938	null
HTR6	0.17368871539761901	0.0578178906275018	null	0.976516302160133	0.9865454136703921	null	0.38446193451257504	0.102599977861567	0.0458565076716609	0.48129012061954496
HTR7	0.21543602553664604	0.0531208268200243	0.3662969900961521	0.252502592942514	0.49317233141482203	null	0.161556206935052	0.0460701435214951	0.21023095270188297	0.11062007037616803
HTRA1	0.49349178893223705	0.30315629558854995	0.584227508969021	0.0974138719104851	0.5589151719082961	null	0.9049029521379	0.5520133095983699	0.148571266050094	null
HTRA2	0.7670947837803309	null	null	0.544672711461941	0.33376454317870397	0.6176727149269039	0.28587406482907396	0.5302251338581521	0.8340289951857941	null
HTRA3	0.649504521170483	0.4029128325553571	0.365858479388463	0.34067473116657204	0.623347829852819	0.42687415024465897	0.919797505303766	0.930366948641866	0.6209965980855849	0.740668833219448
HTRA4	0.63522382783139	0.651161167000598	null	null	0.40508018465627	0.854201423372522	0.3997395117135821	0.448184265014003	0.841417640669341	null
HTT	0.0899338511601981	null	0.534941303586526	0.133282549019149	0.7381647940247159	null	0.5356737459163521	0.0414018840185448	0.0255830158890971	0.424254719147823
HUNK	0.514263166378932	0.23454585035714898	0.6254525402676829	0.699152508605056	0.8740124173364822	null	0.6254525402676829	0.696935129872741	0.295749196806253	0.5577397840207889
HUS1	0.163338377375042	0.6001666293339921	0.810214934364739	0.41125724388932205	0.18746462543236603	0.584319515490701	0.9048466242068242	0.885585810878201	0.0477454592422035	0.71264453678517
HUS1B	null	null	0.605497578253687	0.648445508694604	0.9952300872052801	null	null	0.907706704238606	0.406550775113199	null
HVCN1	0.268338948040185	null	0.297181477318729	0.809997301869632	0.26223388049397	0.8993693846164441	null	0.225038858291401	0.278829406812438	0.28020851643383
HYAL1	0.0147503477390818	null	null	0.550474962230586	0.565043622216873	null	0.8985731742912209	0.45208625168427297	0.0319564083880451	0.35537583724467003
HYAL2	0.947611652611804	0.163703761212074	0.661688712398937	0.328100893067948	0.7782132212727121	null	null	null	0.0279984999765209	0.17652251585739395
HYAL3	0.790226565348379	null	0.9922188623984041	0.47428817186890604	0.23450290228705997	0.7562345251317959	0.922357344716707	0.9005294145004159	0.327007887736669	null
HYAL4	0.9648385217916641	0.5023053039273421	null	0.9385884240793829	0.6682356847051	0.505826328319267	null	0.134683618104876	0.376448097795221	0.407313908675647
HYDIN	0.33672124386629804	null	null	0.506377735973491	0.0574088965762861	0.0464532576769472	null	0.138424628534718	0.649762332223674	0.804329788221506
HYI	0.11426786914506	null	0.206077113480893	0.440950468355435	0.373602990172158	null	0.502158412073474	0.374953025492748	0.554421017883458	null
HYKK	0.7122585394687779	null	0.330863305399297	0.34771601819081	0.569370275360511	0.594118638237511	0.43631437268056295	0.6256784075617919	0.18438291638126802	0.732086120552895
HYLS1	0.199429174880289	null	null	null	0.33080197476558504	0.16810849388954996	null	0.9705561267809549	0.562195377724645	0.32958091651716104
HYOU1	0.194960009522355	null	null	null	0.130555103215805	null	null	null	0.839976567886633	0.50646890525469
HYPK	0.0804486076909141	0.0438882785781685	null	null	0.887774867499152	null	0.0241847559879478	0.0810694364920626	0.0954759003150285	null
IAH1	0.36897296744936103	null	0.552273363471798	0.43250797776016603	0.6771009064695419	0.8890853891873901	0.5489937186052489	0.419762414806064	0.567147689039234	null
IAPP	0.9798021282997971	null	null	null	null	null	null	0.35037469047407205	0.19252963853112304	null
IARS	0.77633268980133	null	null	null	0.319093392593127	0.265914863613839	0.7059174319432908	0.712509187538983	0.50806771826297	0.531394751683146
IARS2	0.9269875441832071	null	null	0.47690381315047703	0.633537296787449	0.880441076813442	0.48713936128286206	0.7538610073251429	0.6381610953472231	0.312091772357138
IBA57	0.37497512105498104	0.8125477499917959	0.614842776709748	0.29216434817187603	0.8493867016700051	0.907311945409562	0.614842776709748	0.20329679632248898	0.0564941128116631	0.313100987424639
IBSP	0.0973680987803387	0.0334217498272581	null	0.0518978674495627	0.0392949998380525	0.547808936214759	0.526864076019951	0.623557881788964	0.148070344180504	0.28529616270372604
IBTK	0.22388096774096	null	0.853871217725649	0.592668870201823	0.7822335145331271	null	0.38918433866459495	null	0.256116524739098	0.5054847021004311
ICA1	0.9773315336775931	0.45875403741427206	null	0.807061302916036	0.9762455291380459	0.908087475278896	0.0610108026633905	0.7798891608453491	0.513968877460427	null
ICA1L	0.452708902948051	0.429361033910549	0.9513088310414609	0.48941579720906	0.796689127233051	0.467121639337698	0.9513088310414609	0.533791183426089	0.632084087433222	0.9032897240682359
ICAM1	0.480278169328134	null	0.0104109954061931	0.270401943916116	0.304427059867761	null	0.260967190634129	0.354825983218421	0.3114097631486131	null
ICAM2	0.7119184220554341	null	0.753082875481597	0.771158057062529	0.553360163487526	null	0.274395084911847	0.445318284773445	0.983476299886886	0.22533189288160702
ICAM3	null	null	0.698857317975261	0.173427193681512	0.43822171091647205	null	0.817331277859644	0.0690178458582477	0.15634626053488002	0.131003156868249
ICAM4	null	null	null	null	0.859723468368693	null	null	0.7357762288080419	0.8670901861750041	null
ICAM5	0.909655918876432	0.631824009107881	0.541657422556565	0.947561512375783	0.354417238407543	null	0.898001718997465	0.9985904328822859	0.718228393849476	0.751648090783446
ICE1	0.0367458215408458	0.6914701440037622	0.726374440117283	0.237526849167404	0.9706722443511899	null	0.7054280256345691	0.862300239654187	0.117920242576996	null
ICE2	0.897187602770027	0.613639897715874	0.83912821211364	0.417272982802689	0.498587578719373	null	0.690349495915734	0.862857878767868	0.331927367027237	null
ICK	0.9596831366487159	0.649961958206615	0.9366973364900021	0.209826746576428	0.9238630158966759	null	0.3748226668447371	0.0191250774741616	0.6450478814677679	null
ICMT	0.86636266894395	null	0.791274969789058	0.516143712737942	0.679504636291095	null	0.84754025972046	0.8690798768460809	0.734634644524165	null
ICOS	0.5242255873200511	0.51581638689206	0.306242296596292	0.575489212502207	0.359664675992824	null	0.55206865896762	0.3078386947272	0.24188661138097897	0.41321077820766206
ICOSLG	null	null	null	0.414222293745175	null	null	null	null	null	null
ID1	0.172403418873231	0.5915267506555889	0.45512277825778297	0.551692639759399	0.5059841995964629	null	0.41582493736760706	0.332910018657052	0.521465581425269	0.435597103370729
ID2	0.769622792562345	0.39322012365959397	0.46354978571272204	0.654296791339365	0.838822454753311	0.406078538660669	0.37609172269621	0.5893865041373111	0.427576546147841	null
ID3	0.0008824351013646539	0.588769632291033	0.304867056184553	0.48729978812757596	0.234244032703767	0.23133831532249	null	null	0.403712668172022	0.8845532236761781
ID4	0.566074099840133	0.484577736890971	0.47181692903251593	0.205348888764744	0.9644076058899119	null	0.951719113276613	0.644326496628876	0.0697813624426913	null
IDE	0.82492542375055	0.23611175463444897	0.426093239658136	0.73468570567324	0.48196137382369897	0.675898955884706	0.426093239658136	0.8489603442076609	0.623559220513486	0.6306127901622299
IDH1	0.952684862702065	0.7687449379785091	0.6003678609797349	0.747055159227194	0.366892893258449	0.331778684958291	0.944076403151104	0.8812454893389441	0.300875158045248	0.99010709610885
IDH2	0.0478995982103637	null	0.04017203348107601	0.0812388760372856	0.784285385330292	0.985398842906988	0.0430293394740484	0.16223495856115303	0.6834715530539741	0.121695318433287
IDH3A	0.943609916762422	null	0.8753938878282759	0.563031203832608	0.617393266054499	0.698510938027153	null	null	0.54962413636817	0.30190768448181
IDH3B	0.53934758211848	null	0.933003947658102	0.9933733755281191	0.380605936711656	0.0891269706066808	0.929170635232133	0.713376125500652	0.78864452732671	0.9011346190484292
IDI1	0.0114777298474303	null	null	null	0.17286231426769902	null	0.0219600399293871	0.0451743396544431	0.262834222443974	0.801235547881489
IDI2	null	null	0.00433504549862485	0.839107201398885	0.158899025398191	null	0.5363090427827361	0.5270733593193839	0.8996180504286541	null
IDNK	0.6297553261873989	0.88622322485255	0.208582972236061	0.32709126333851396	0.638513529570258	null	0.208582972236061	0.374295817531358	0.49214321596831	0.799883822727878
IDO1	0.165733481910629	null	0.214633762159029	0.15755698727935902	0.57475172756752	0.535018983807028	0.165733481910629	0.47636652437416704	0.38787546608236795	0.0663985016357629
IDO2	0.7234753337716899	0.939723764731467	null	null	0.5389985548718429	0.13924438089754598	null	0.46092646340019705	0.939635880171757	null
IDUA	0.29020126965636606	0.209097124228867	null	null	0.326923134555146	0.7066955573750309	0.56342710378949	0.388587373434538	0.0284397813743142	null
IER2	0.787725421604987	0.6605436625107239	null	null	0.986946122703889	null	0.13718137400141	0.8373058804702729	0.7400679935610122	null
IER3	0.960567123166413	null	0.986500444483934	0.8983874192371841	0.34835295436688496	null	0.789498491284765	0.6626523994552901	null	null
IER3IP1	0.21691956237264498	null	0.397663797486217	0.624311207274177	0.409384745298364	null	null	null	null	0.15625379624745003
IER5	0.139186816630286	0.00103439823892071	0.38614262640453706	0.5050870651385639	0.55644275427179	null	0.40410174032560603	0.42570156029837497	0.9284987393021691	0.0404983659678875
IER5L	null	0.36552505587383705	0.12938806434120198	0.26210585932570496	0.0693589826170083	null	0.12579249419142	0.126026764488373	0.262318447315305	null
IFFO1	0.0663865272145397	null	0.665670435344851	0.00969351249510242	0.012563371724254998	0.7869809854628159	0.431778609390202	0.00654713660119444	0.746504219188278	null
IFFO2	0.7713552075127329	0.748897901882409	0.0889696875150366	0.224198816270719	0.38752503613392303	0.0316284345414051	0.8116382547608051	0.29634256794768	0.6984845807200121	0.29427858171963694
IFI16	0.45911765343661604	0.7884208192196078	0.729174714565032	0.658925680135239	0.703575802021212	null	0.323240114407503	0.451099002272955	0.452015945510228	0.330822547733514
IFI27	0.285303094178716	0.0115047539552687	0.5952477474500151	0.5498031784677421	0.160226327042043	null	null	null	0.26223318645215	0.641663918417245
IFI27L1	0.44298351723478707	0.758496814715895	null	0.41057598397854106	0.01446528757021	null	null	null	null	0.5442907387710121
IFI27L2	0.06473939746216	0.0122609311234989	0.000571012025313733	0.00166464234366992	0.5468786789323621	null	null	null	0.591031117055179	0.564962929772438
IFI30	null	0.8164416691580071	0.17440584756228303	0.762885606004938	0.42125054075271	null	0.277274385573421	0.239716030895321	0.3635702355582	null
IFI35	0.896793290119693	null	0.7303696898313481	0.7696739206499559	0.798759906345409	null	0.7303696898313481	0.919525272140061	0.5964778450327191	0.24095333375697697
IFI44	0.218774539713125	0.861732511801452	0.242067398666097	0.20061523145267396	0.158994302051889	0.15444986365931698	0.242067398666097	0.18481232563985	0.327413539529801	0.196357393192466
IFI44L	0.7480709446120251	0.072200868894127	0.28313749735032	0.7263592892925079	0.3859529298544121	null	0.28159115504108195	0.655276259316848	0.0775647513702686	0.8896047963092908
IFI6	0.491836400405951	0.0683793465483358	0.6581864305002609	0.540966948781523	0.599300554270284	0.28269165064227103	0.8193358791012549	0.517145587827508	0.771122555771243	null
IFIH1	0.7380096801099091	0.9731467724006899	0.77252569161385	0.7155417495130849	0.923899374747331	0.7242130099734271	0.6457633448143979	0.857386330021676	0.545608998465349	0.9004677666114241
IFIT1	0.6583817356919399	null	0.504287266643991	0.9760625676386508	0.853736808618058	0.8082443076064729	0.7774075287706509	0.9173699053178119	0.127440375533537	null
IFIT1B	0.87657839441164	null	0.370934607711579	null	0.265534738750015	null	null	0.843093881391222	0.255094645594529	null
IFIT2	0.501051415848562	null	0.9900212448576491	0.41601186596061496	0.0305702906030538	null	null	null	0.354533693141889	null
IFIT3	0.13944400942126098	null	0.46806352529766	0.473020808496605	0.0564137394933555	null	0.19205060413302802	0.8668476619393979	0.28629044183207203	null
IFIT5	0.9782622564949609	0.7152993466849241	0.122709962038285	0.0846174718818508	0.31145199977759996	null	0.16313301884677098	0.759634286880073	0.557628065891959	null
IFITM1	0.625500959847651	0.984204720853736	0.9119422691570629	0.8603672511474849	0.593698211204782	null	null	null	null	null
IFITM10	0.0868305057120813	0.5720544287665439	0.203174715255792	0.11458726559419301	0.105804068733867	null	null	null	0.262203823423159	null
IFITM2	0.825101608994443	0.984204720853736	0.8861533533408772	0.7580235337249009	0.47716774875652	null	0.614528928122893	0.16046169948501401	0.7739789853647601	0.185900971604678
IFITM3	null	null	null	0.25584601528688	0.9450083528633249	null	0.6750712764199929	0.00694312044572776	0.9408275520037529	null
IFITM5	0.5671641617338969	0.48188610980755003	0.795239893172928	0.401187979296727	0.531388670271308	null	0.729450623843897	0.6108894219219979	0.541110419743021	0.500622152167381
IFNA1	0.138029764412888	0.49939275896357105	null	0.6745038592092529	null	null	null	0.10619233737685699	null	0.27446131231090504
IFNA10	0.00893262691129815	0.317012357818872	null	null	0.864881195134006	null	null	0.42628762110794605	0.758511145314773	0.793933234876854
IFNA13	0.7114155174105319	0.661530050980339	null	0.8176500323966379	0.8538219844100021	null	null	0.386675170956651	null	0.959826556429322
IFNA14	0.11461032897354399	0.9637811393684821	null	null	0.8639894989931941	null	null	0.946922399693582	0.18586499008722498	0.23011093443007202
IFNA16	0.13273485571789	0.909768801538869	null	null	0.35082720233232806	null	null	null	0.9392653557884929	0.8935610523362809
IFNA17	0.454145786624296	0.9363425284539101	null	null	0.34677375037452696	null	null	0.0965772391990194	0.607278994011481	0.836452142810605
IFNA2	0.774816577411498	0.97315190812993	null	0.23822030398179397	0.985912265689523	null	null	0.999270579186671	0.9482506598902951	0.941172691233269
IFNA21	0.62521372553291	0.7105983629330319	null	null	0.789955205842225	null	null	0.8019737503380859	0.606725007097802	0.684456410009891
IFNA4	0.324252191809216	0.947003343804626	null	null	0.5268149441101551	null	null	null	0.934201053838782	0.87154762224538
IFNA5	0.19828272089204502	0.6787413080800389	null	0.860300023574636	0.16650095112653798	null	null	0.743541032714518	0.7573237187994408	0.8072241166561991
IFNA6	0.0263185807019246	0.141247045883504	null	0.667629950179077	0.6645055090941551	null	null	null	0.731018371842385	0.6971681543209499
IFNA7	0.750595977536729	0.0258775931584398	null	null	0.9346500934540871	null	null	null	0.6830413688242081	0.554548342032426
IFNA8	0.960179161310588	0.9146113391728901	null	null	0.18807540485715804	null	null	null	null	0.925710978040361
IFNAR1	0.45344747399869	0.9947444010628208	0.165263030292773	0.5413280008446	0.25378791421645297	null	0.22513999769956303	0.212562075737352	0.168819453516812	0.139281839204204
IFNAR2	0.7176714936444971	null	0.702840484035826	0.742455087734471	0.40963209927188	null	null	null	0.971398476574717	0.575255148827372
IFNB1	null	0.214653366502642	null	0.917662601184859	0.0664784606651253	null	null	0.0152133995433308	0.805031585027715	0.5673988058836931
IFNE	null	null	null	0.220252142158443	0.20432111373406303	0.24686518749987302	null	0.161221634771507	0.437951725337676	null
IFNG	null	null	null	0.0123799216211875	null	null	0.236191186029273	0.19384590180350603	0.81956187265206	null
IFNGR1	0.898605668141363	0.299506193414654	0.709811478685645	0.864970061597928	0.8373323727244579	0.719975431330869	0.615908864397443	0.9579365363469151	0.00322306436052344	0.14755935804825002
IFNGR2	0.15694736880745097	null	0.987005014753397	0.8850022819852559	0.781751662616679	null	null	null	0.878664414109622	0.49109362712699706
IFNK	0.267719766517153	null	null	0.765355540314457	0.298107146846758	null	0.9782798694363509	0.914477260406688	null	null
IFNL1	null	0.6907037087307429	null	null	0.0452122322750919	null	0.005857240396148771	0.41853494811478203	0.16933928865811	0.570901943569011
IFNL2	0.9258090680393259	0.440035164372697	0.438680436079431	0.438156339289556	0.31755395333725606	null	null	0.431161465112181	0.24189663501013	0.152253359235923
IFNL3	0.6165680292782121	0.6471279107687801	0.0412170458749129	0.10600228716133198	0.5942863404777521	null	null	0.44845573207320794	0.35997079675769394	null
IFNLR1	0.953526999841064	0.44715899062392495	0.9638850108814229	0.623555690238311	0.8450029051001129	null	0.9247401144190609	0.483813107671474	0.239483331009679	0.8426778565347021
IFNW1	0.7243259980303441	0.16205377005283403	0.966576701998798	0.825850279605102	0.0118415963183458	null	null	0.74054718036688	0.9052633788130219	0.24917474183657698
IFRD1	0.720790049731201	null	0.261327484068142	0.5018081899382539	0.496835471751218	null	null	0.0250237456961158	0.591640546720269	0.453734129507177
IFRD2	0.42219623368846504	null	0.5666075699345121	0.817671541913753	0.9342199633451171	0.924299714736275	0.774656410095098	0.8332195906429071	0.0118330047121042	null
IFT122	0.7298023284289059	0.7945017385703801	0.8461293444735071	0.775135556580207	0.40201832249817	0.951851958086203	0.430671483681605	0.0888891516691492	0.0886828699351405	null
IFT140	0.0739677989747368	null	0.18023553291977695	0.034057375774087996	0.983388385995711	0.246540297954145	0.0366006698375223	0.9303060464696121	0.4802660794218929	0.5318687507299179
IFT172	0.024860433044938998	null	0.0528657004440096	0.0343431456033494	0.47640956389635297	0.51544371319202	0.0341583291060426	0.0268277501387733	0.530852389556081	0.184959771441439
IFT20	0.144254623821328	null	null	null	0.6337744534231761	null	0.769999891361761	0.28612417827597497	0.6596614158302521	0.9375362806413341
IFT22	0.82711306350553	null	0.007587344968273291	0.061766547508156	0.125199885207032	0.0823862119072867	0.007587344968273291	0.142456280364509	0.987828460224503	0.0576080162012587
IFT27	0.88584596738884	0.25573798517679797	0.183022061101593	0.24408670923957798	0.48242025146335	null	0.48942238335127597	0.5604831821995451	0.0291356554381231	0.5227819365680471
IFT43	0.356823356275638	0.49550729032577095	0.418631058318353	0.706691448164572	0.253175456319375	0.5374020831429329	0.314395622338542	0.6009703294283659	0.119927157794017	0.769957047228457
IFT46	0.31445591731815004	null	0.129525755360308	0.137279262419753	0.65432560756422	0.531862059764901	0.956276358837215	0.47568557414307505	null	null
IFT52	0.738389436458674	0.976993956262975	0.473374636768312	0.31319512354538204	0.615188896893641	null	0.885890789692134	0.29653345643880297	0.39609512255452706	0.303066212460789
IFT57	0.8854961028049498	0.445475977403433	0.9688482557651791	0.331752045741705	0.233906199391791	0.8355949590082892	0.903813098743457	0.9375810591908019	0.853501515882787	0.190392663928531
IFT74	0.904862888511624	0.846765453547557	0.438481069290516	0.497766545109948	0.6958004650718039	0.509322014119256	0.630264946859849	0.5416737707072931	0.11832744384397	null
IFT80	0.0242008740622937	null	null	0.613428117398652	0.10246629790298802	0.241478063589763	0.351644649465216	0.351644649465216	0.0284149325182641	null
IFT81	0.624471408558558	0.525744474699922	0.21680683599838502	0.710112862799382	0.8614341823108391	0.914442358491535	0.21680683599838502	0.377149779817014	0.05143630952948901	0.908392698600323
IFT88	0.9732143603581791	0.3777131257021721	0.3524527049046479	0.9132699999834492	0.8463103183363341	0.6644215139424721	0.406642898723979	0.656254742737264	0.21300787091497803	null
IGDCC3	0.0105719756544285	0.263463141421761	0.804163885749306	0.197292391256232	0.369540887935971	0.0992506402621387	0.9568201620273671	0.6921539274632309	0.0683373669452496	0.839538267997992
IGDCC4	0.0403081020898773	0.0690670602478037	0.27435072485590195	0.20865196512796	0.8681915341619421	null	0.27435072485590195	0.236444707722555	0.155708475375312	0.0193123319524824
IGF1	0.961790874211119	null	0.975579193974702	0.0138069623242718	0.680323332876301	0.39119253793275793	0.8733495549952951	0.00450214374511715	0.776508499743614	0.0305726517365801
IGF1R	0.258105210278094	null	0.13380849356180802	0.476728894511555	0.7943331006734291	0.572461046534641	0.282863479928672	0.671817189543546	0.216874312684795	0.572019030683023
IGF2	0.636755017003788	0.9839882650306121	0.7474442570810109	0.530786287331332	0.586494471083501	0.7571983700656959	0.467480899804063	0.121592881718537	0.895085393862376	null
IGF2BP1	0.0339053707096973	0.6413750965258571	0.292130025953087	0.469298360406677	0.00025657219629893197	null	0.25522917873103895	0.406402327519425	0.815907789168133	null
IGF2BP2	0.0324444385831044	0.333932588750044	0.7352574984653001	0.21888021506779998	0.0336796701541198	null	0.6877443947762739	0.28744491048069604	0.522956491937785	0.41539889398
IGF2BP3	0.340803805087055	null	0.232818798106535	0.494917202901224	0.605310347314214	null	0.23619823653622102	0.6978067093527109	0.243753045747305	0.742050522464791
IGF2R	0.457010822064099	0.5025409136323661	0.13710665375894998	0.33397802196867604	0.0659534192701429	null	0.7865628245548629	0.713981287519703	0.6072474182440021	0.20447631228856303
IGFALS	0.573169832742948	null	0.37992463389634207	0.863292975424948	0.674902919886464	0.9820653835604979	0.26831459685264103	0.652975655144064	0.274318652353155	null
IGFBP1	0.135522059734615	0.14695164287041598	0.721487574104235	0.535134252640011	0.371177009046864	0.38167028343659604	0.7829512380471569	0.84359627245598	0.0712577426221135	0.58599698281627
IGFBP2	0.9950764071280842	0.9356415526378229	0.4992095587455	0.9095907622525979	0.264286788141134	null	0.21932873541694298	0.746519808956732	0.956760088902409	0.5718010103083361
IGFBP3	0.26094763858908704	0.0357842797053463	0.933361622757213	0.8661989411119159	0.8944686252885509	null	0.9892299651173371	0.669601147435042	0.9158604848011559	0.0697927750126293
IGFBP4	0.46480641748573603	0.41827173409076296	0.79110311387392	0.23886918301453303	0.882477067794632	null	0.79110311387392	0.0463238758311446	0.11973048321117802	0.453490181816878
IGFBP5	0.8847420392056179	0.97376768023284	0.939242072384768	0.882646555779537	0.460674423992241	null	0.756956532822903	0.5317421222087361	0.906750349041934	null
IGFBP6	0.9738415203944859	null	0.3538713433472	0.278623372805683	0.504211143251459	null	0.4752810131280779	0.9158332376877829	0.23284152158144797	0.5147545040357311
IGFBP7	0.9297330587003809	null	0.0545872739875246	0.360446831649633	0.7014602275765871	0.68472223091602	0.715071510196991	0.6536248585921801	0.718293325160415	null
IGFBPL1	0.9779689920602759	0.36688007932788597	0.35189973988489004	0.09238043882691901	0.347680487942468	0.6740083883742629	0.781402292912218	0.603497688701675	0.415050502907152	0.622339901908981
IGFL1	0.45800938051279605	0.26262223638511806	null	0.231746001043266	0.5887309744979731	null	null	0.9058056571410992	null	null
IGFL2	null	null	0.5740448818611229	0.748172474863819	0.8933478957911071	null	0.605252743153572	0.34062799324725396	null	null
IGFL3	null	null	0.857736272026297	0.28942296758043395	0.277152522534508	null	0.298373978053664	null	0.32519575806294004	null
IGFL4	0.8947742925540179	null	null	null	0.591407553433797	null	0.683939319094694	0.7593784781314158	null	0.702696366930639
IGFLR1	0.622472338686508	null	0.7416597445119231	0.0537995432334797	0.8488060030219381	null	null	null	0.0132096083048066	null
IGFN1	0.559742992165948	0.59629829634804	0.855615153838045	0.535066036229089	0.783464339461571	0.101339812536095	0.912295648710542	0.814316002573433	0.7008394206948709	0.34615941235969394
IGHMBP2	0.0572174169311706	0.625897716291081	0.926209207870644	0.988820164191871	0.25674719263005397	0.713007425297588	0.836995227515413	0.701056672679105	0.33108892494644704	null
IGIP	0.240976497302715	0.17089452737405597	null	0.347666342152604	0.0130329453850306	null	0.0131818443004217	null	null	null
IGLL1	null	null	null	0.0558822128644897	0.0297677479755967	null	0.21225098248102603	0.516644672850136	0.25030049793079195	null
IGLL5	0.28544012017806397	0.21360667542450196	0.7797697375524059	0.82436613593885	0.19828496937064002	null	0.969168545731374	0.267377142509824	0.852591873103336	0.488381935453962
IGLON5	0.8655652931357158	0.6806470141277011	0.904317305203958	0.6103548434913539	0.708706331228018	null	0.90795761328343	0.83107980901594	0.5434705405393979	0.8131079980570279
IGSF10	0.979631858744641	null	null	0.874927215894424	0.5013680155207679	0.20300697796442002	0.9838347929862841	0.840273744380102	0.260068439679214	0.273229437471871
IGSF11	0.9788337212680991	0.7149685556039359	0.716488899876174	0.80232933171056	0.8311751690780541	0.622965729101533	0.738591627331771	0.44694851577940503	0.9411990376831159	0.48723628728772705
IGSF21	0.5668972499053779	0.707652951837143	0.19416269971179803	0.542188513371488	0.0172755485287506	null	0.7258316686663442	0.53308783631374	0.44970551783669105	0.144484336603782
IGSF22	0.178694404819288	null	null	0.7746477384955551	0.687058110348435	0.7133615836881079	0.0245509779521667	0.214462420775916	0.155077574688858	null
IGSF23	0.6367392656463969	null	0.660544969303092	0.911793474338447	0.575997062917285	null	0.7192616081722641	0.6760893963075151	0.419404710977032	0.639727912620475
IGSF3	0.38753273906982505	0.5761234577388471	0.9176598589097091	0.21179602396874497	0.8682182643189742	null	0.9176598589097091	0.9778285578599979	0.0805077744606519	0.660399590202025
IGSF5	0.8885036459988299	0.874862337762635	null	0.18318431044823397	0.0394416089638195	0.606105989435905	null	0.10785553463476	0.43434366623065	0.362733108224608
IGSF6	0.602583510459162	null	0.720655000556391	0.487564799859021	0.0022299973932717898	null	null	null	0.590322025882046	null
IGSF8	0.912080607697062	0.42138674008644894	0.74071113956318	0.9148894877765171	0.45957701466830997	null	0.74071113956318	0.8601818853865251	0.865521755505022	0.0637224258289346
IGSF9	0.0457246058382633	0.838897211049123	0.8378331486088191	0.202187830807455	0.9322268836744619	0.9034693721679901	0.47614549198188394	0.12354592829957402	0.21634323376089398	0.782176176248457
IGSF9B	0.636855833937011	0.9919215741112691	0.8036774979570369	0.725874529108355	0.516098294443272	null	0.531645360258497	0.520673364789795	0.998559092106699	0.410022968959797
IHH	0.174030964739803	0.196508461489656	0.14773963613819102	0.617155458906121	0.430165462336123	0.43710081638664094	0.14773963613819102	0.45367639956959704	0.6250637575686869	0.39192455143169
IK	0.13053988693197802	0.926869296955989	null	null	0.448623598148271	0.646500745123659	0.0631428769244342	0.41074660971808796	0.8684122709074409	null
IKBIP	0.6767794291530721	0.296606778980045	0.331307063234044	0.184149182368998	0.184604930973661	null	0.7674057915644928	0.623839208842624	0.290289142419235	null
IKBKB	0.6956435441634411	0.497652050027863	0.9970197615734759	0.990960577496607	0.780438374731496	0.8882346441998249	0.990803873239949	0.9856636484031421	0.8703542002545049	null
IKBKE	0.10166473056220598	null	0.00116687161456108	0.0789473763732913	0.00047391591209322597	0.9349687645939558	0.00050943479230714	0.0165792012226401	0.7912058865329801	0.000583475283134405
IKZF1	0.511041258016917	0.812705016622245	0.0911779949269897	0.661667841304766	0.6131238388448879	null	0.9179872964653679	0.7229746505454129	0.44086928294898703	0.43133025390415997
IKZF2	0.974774141293804	null	0.957438730528795	0.9035119964338649	0.048434554226675995	0.553150880046822	0.988026129531734	0.9818386758748778	0.150556980997865	0.00022954115255968701
IKZF3	0.583583612717206	0.9498775643764978	0.8087408985665571	0.438326784744111	0.39993101884899296	null	0.0604007263214864	0.47281772536747096	0.191119286643347	0.32456592476596197
IKZF4	0.511516542413078	null	0.38778485182628797	0.336797891276247	0.312056231770577	null	0.8998456315125029	0.24637424740932898	0.0917744051234255	null
IKZF5	0.26455314489988396	0.9167540843151991	0.6711450251069009	0.9597094677470529	0.37422463939647793	null	0.598033025023203	0.46306073261024794	null	0.3682143236313499
IL10	0.401397370324794	0.983125489315927	0.734553928229509	0.6458215692817241	0.9331569451269641	0.013997103331887	0.8228518081094008	0.651654150011501	null	null
IL10RA	0.656892499198402	0.8399555005558761	0.7820956757747971	0.48384645238884	0.32834198007536	null	0.8127274786218069	0.43921556437721604	0.7298367975358221	0.23741195226999104
IL10RB	0.31829049061085196	0.0250687278094542	0.919054154832288	0.4296123414307729	0.543306180529069	null	0.9882710608202858	0.534287938677975	0.597307051918887	null
IL11	0.21201877165731103	0.813938755028285	0.18543611190171	0.22335116914354802	0.48195596767335996	null	0.18101248408190398	0.0566758866103858	0.7306518350364121	0.03418848601641201
IL11RA	0.255616898523503	null	0.8276627850864691	0.347343386533795	0.0120158541081246	0.9281226395360759	0.8113394554558561	0.25049838378396305	0.684876020034371	null
IL12A	null	null	0.258173424030666	0.8398704226623191	0.40744642267588305	null	0.2765080710342461	0.8690634705467359	0.0276921473698277	null
IL12B	null	null	0.23789472074374698	0.690417383109031	0.8547977595861171	null	null	null	null	null
IL12RB1	0.318296124366237	0.731633601016607	0.47746892183304296	0.5729895458431321	0.552938932799965	0.304413131342383	0.797757246280943	0.0208301359397373	0.648231629056256	null
IL12RB2	0.45412906216240706	0.13997797373026902	0.41466711963537	0.00265311580425998	0.4204582678715061	0.9499767272813149	0.41466711963537	0.873759488153771	0.9035905960672059	0.0427194482591328
IL13	null	null	0.422557247210122	0.287475620511409	null	null	null	null	0.176622772221054	null
IL15	0.7112668823826371	0.955050718867293	0.8889792516574889	0.436749579035161	0.44097670269984	0.14702380345197902	0.855823762939357	0.37569844679441794	null	0.6163275431355679
IL15RA	0.698308376479318	null	0.6829616825880739	0.548941160639098	0.262095945158552	null	0.8303484521075719	0.5564763601735571	0.7509677882888751	0.529621885182582
IL16	0.062746604087729	null	0.00370823000930653	0.00454262139699357	0.102978818320518	0.0477213101287253	0.19644321828645603	0.5227369321736071	0.577563795326139	0.0788199325963403
IL17A	0.0022045026119977803	0.767118490402658	null	null	0.239421487763787	null	null	0.11067479589684401	null	0.5111358440176971
IL17B	null	null	0.186416493181011	0.21660622486809802	0.7063367532123509	null	null	0.41974053369977005	0.8460358385269	0.112753330824082
IL17C	0.533444189818039	0.975152824964457	null	0.8159284872076279	0.985117214419039	null	null	0.8504699234162021	0.40153729824022494	0.593147668877754
IL17D	0.961144500871578	0.9227521584248071	null	null	0.493666412480134	null	0.35634754722491496	0.221765782975296	0.953132439584277	null
IL17F	0.27685635232739503	0.865555271208145	null	null	0.27314329255904896	null	null	0.0859333195856067	0.23973194905478398	0.543216437884101
IL17RA	0.864382714181689	0.95821534132864	0.44340173094682395	0.547437472850558	0.9906548278858991	null	0.585069788790375	0.0891109110261132	0.8064137638413599	0.9379787174330481
IL17RB	0.482502217157877	0.0122337161498194	0.93813209637575	0.0763176762517661	0.600788463743167	null	0.572771325394842	0.26135674786819196	0.9731691536389742	0.918840040825002
IL17RC	0.52441227756509	null	0.40624504606716	0.6801339157589461	0.7212268665146742	0.355975491019882	0.282491712964305	0.674265127204677	0.20864591453310397	null
IL17RD	0.3915578347923811	0.6322854743481879	0.42840811127352707	0.99027023011902	0.863781853013998	null	null	0.004926271049413121	0.98973048688216	0.0127630846349587
IL17RE	0.8945043631886609	null	0.677295091819339	0.940014584465992	0.9046267112631109	null	0.8330564301354151	0.963824315960938	0.9622234269192921	0.9201298347346899
IL17REL	0.5396104775578761	0.4768088762066	null	0.400994921444996	0.580455039132422	null	null	0.16795880122635504	0.264884528820168	0.636250799984662
IL18	0.573230818004003	null	0.019257557898287	0.0146791303997519	0.832112492920855	null	null	null	0.8518616885198629	null
IL18BP	0.0624395951570775	null	0.19355620796006798	0.492974544658369	0.819775948524366	null	0.19811018779484696	0.2992621984712511	0.0333916067466329	null
IL18R1	0.093084125001943	0.20550798217456198	0.9489335513325842	0.0211436479926111	0.565620814229714	0.7044396791831792	null	0.9956572593630101	0.11983886506996902	0.15591104626058402
IL18RAP	0.963520239809728	0.201407962838776	0.6438148186754	0.137087197188024	0.21218477052262802	null	0.380426087479684	0.6714037722825721	0.761253666280015	0.799759516275633
IL19	0.6298425116253951	0.6434443192248721	0.465987315278189	0.688857849800563	0.0603560656127422	null	null	0.257809433181503	null	null
IL1A	0.298628421458086	0.5167481923526961	0.192536675630157	0.0629037198842695	0.813898944467339	null	0.5383131738985361	0.543306716476166	0.534179813093362	0.0972235744923973
IL1B	0.765914846535075	0.453112090120475	0.7999235529622559	0.330656925283691	0.821725579272775	0.856412127227107	0.8828701375200109	0.87029636455772	0.909295117413723	0.0696051455339286
IL1F10	0.852685951652752	0.12500844127824198	null	0.5161324177487829	0.8406940073095649	null	null	0.926479872323335	0.18740279583774302	0.311509151505158
IL1R1	0.30461720491064503	null	0.12334540963766001	0.654264480013301	0.05866206274976401	null	0.669087926140016	0.156876118117396	0.0947939342857969	0.13007094846296602
IL1R2	0.18443026565409198	0.7208454320063041	0.488194946231242	0.272017232139884	0.7131465897883649	0.550285058956136	0.724812990415817	0.9211634811410769	0.41002733115595297	0.37254473723315795
IL1RAP	0.69706454838796	0.0292349676678443	0.322098103109802	0.39869207765006104	0.717448657909891	null	0.316963165865245	0.34170127114540694	0.921456640178529	0.443575385545526
IL1RL1	0.157679966243807	null	0.0779053387079527	0.49165094165969603	0.328142946019595	0.511966671596452	null	null	0.163556233668936	0.161639528201328
IL1RL2	0.999880023124854	0.457307287713271	0.305436395805585	0.8252597279923659	0.0105931870457214	null	0.641214394766636	0.9676295001270029	0.955118489943282	0.638329679638047
IL1RN	0.18542969597842002	0.8675291835437159	0.143338483060045	0.124754798429877	0.389820359589746	null	0.83000444930549	0.45773264167239597	0.34423641284267603	0.464871444199396
IL2	0.923305191745922	0.38348769085955897	null	0.680027592711716	null	null	null	0.862495563083677	null	0.654515662123035
IL20	0.7813468487817109	0.19154873280194196	0.734508968619729	0.6998019556809939	0.43160875417212	0.923585054957231	0.668600889962036	0.0116635381054857	null	0.39840692095949104
IL20RA	0.507728118826115	0.239151713676478	0.425415534493816	0.38924455075951897	0.12316421365716002	null	0.42684006699064897	0.47846163099016203	0.6716005272371469	0.7417746183228641
IL20RB	0.5559258104785151	0.406923753482175	0.21562090064892198	0.13846807336324402	0.0797999720511181	null	0.822528912070722	0.0940723812979094	0.660160471393984	0.0906835760303047
IL21	0.33008591415620303	0.8611065198253491	null	0.277297063737028	0.138059977578945	null	null	0.3920775957619339	null	null
IL21R	0.46133194083635903	null	0.166710686727769	0.539788139767899	0.00957859122695792	0.240639946013269	0.0697220941465806	0.6186471984970071	0.0896709709486398	0.188167866491216
IL22	0.0718203086505309	0.0800410026840385	0.9813723992574499	0.9622296554091669	0.608115305668063	null	0.8770551337816	0.0392658819874538	null	0.130508346643652
IL22RA1	0.779393018324996	0.412108991489311	0.40988969552686294	0.64044529909654	0.24233179385781797	null	0.40988969552686294	0.42179753658855895	0.659012810333133	0.34458411921821697
IL22RA2	0.6971004063545271	0.421390038854824	0.357279145999849	0.23735474207851998	0.588082780030803	null	null	0.31969945590687	0.163055783764609	0.28577675333769104
IL23A	0.22579454875358898	0.275367800940193	0.307904703517417	0.43546261504477096	null	null	null	null	null	0.637109971488015
IL23R	0.623156346584868	0.346151485856333	null	0.114867757488376	0.6426580490714561	null	null	0.8890832990772211	0.48525343835760293	null
IL24	0.997168784642511	null	0.0117865083631374	0.00306074345715224	0.255155370051632	0.0909854076180786	0.9647382532501791	0.0130552669759432	null	0.0127730086088323
IL25	0.845289746731272	null	null	null	0.39874301581495397	0.367389669510988	null	0.584092716417099	null	0.980283788681937
IL26	null	null	null	0.9880462467097092	0.0620140428616809	null	0.6017327803036789	0.0794729791201471	0.6017327803036789	null
IL27	0.37702650535903404	0.8742748216003391	0.382247014589386	0.600574659544496	0.656039977625153	null	null	0.20016768099274	0.6982146638537859	0.465978360513841
IL27RA	0.929718920861275	0.850144848240685	0.527808974887019	0.40281108067277	0.347165729476953	null	null	null	0.166670680158213	null
IL2RA	0.199419539886988	0.736611090742196	0.00602975640549119	0.457766805558483	0.10847345262617901	null	0.641264161067923	0.7987753956508901	0.4569157313895921	0.37476110550536795
IL2RB	0.13974857745985098	0.0182357600983171	0.830906212579861	0.798669639200047	0.28385432942622496	null	null	null	0.0426795649939322	null
IL3	0.23621725006952302	0.846088282404952	0.15518128308125198	0.32015838334593605	0.7563829824761529	null	0.0940232199597324	0.23452793702705	null	0.0354375633961597
IL31	0.0142952839769361	null	null	0.474289583853331	0.250870891710834	null	null	0.541987810185579	0.0396679331158329	null
IL31RA	0.8699325378927271	0.44271261552802704	0.373603666503201	0.63482784475795	0.6936662974249661	0.8239487228477759	0.293899071167515	0.6941336294559289	0.523512350556412	0.589033008317093
IL32	0.7716327974524442	null	0.38844612045680704	0.7159174638279051	0.015292294501205	0.44494448552344	0.38844612045680704	0.6043633577440911	0.595694894850573	0.8184639038368051
IL33	0.712950724974425	0.22785538840851802	null	0.0834325530961143	0.47319821424541497	0.982396800344429	0.000267000095221404	0.0544155595035233	null	0.146771216067647
IL34	0.784092683204753	null	0.5252468200953561	0.300961660186369	0.788799774143709	null	0.916103651043388	0.15519944335641	0.6715458947406121	0.0463443050043419
IL36A	0.346234802825018	0.0628275597097041	null	null	0.0256292098455415	null	0.23052043090260302	null	null	0.8311526144008591
IL36B	0.9941083476513191	0.9634982890089129	null	0.21579873128154103	0.986311759921184	0.6451454551409891	0.9633229973997521	0.82344084778522	null	0.20692224162250797
IL36G	0.683040598012655	0.687435737579072	null	0.053402481673293	0.699454280757128	null	null	0.0800750250176028	0.836731726350897	0.458424967918315
IL36RN	0.30032816217048397	0.7997924131490451	0.8118835687181569	0.51728648406947	0.0338038261397191	0.55003464909696	null	0.9423211284525842	null	0.843747374957496
IL37	null	0.601280699711406	null	null	0.9398947183460441	null	null	0.366406205956275	null	0.43543632876266
IL4	0.969286458374309	0.297914026073508	0.955684250965354	0.326291920474784	0.9789194276438861	null	0.9861545217024559	0.984120443532975	0.31034481633307104	0.998252370116269
IL4I1	0.648433085256069	0.7584247591710591	0.7295487392516321	0.5471012296256571	0.131750337462141	0.5570269070942421	0.25961772471205896	0.7983212376818	0.839609325091773	null
IL4R	0.9507962716978959	0.891660874644275	0.7981169761570021	0.484480015337724	0.35697154120008795	0.8534607492390409	0.214744714491204	0.12382866085261998	0.6588541099464449	null
IL5	0.985939386764078	null	null	0.326283318720871	null	null	null	null	0.225156849575143	null
IL5RA	0.291455513462552	null	0.10794431933109	0.13747220650366102	0.7789208291884381	0.842440879468054	0.242847880632068	0.40407033369713397	0.8487339339342141	0.15467418124434804
IL6	0.11172465957248101	0.36626889497801507	0.5528497629201871	0.247935823254465	0.303319944873318	null	0.230895916556546	0.5235863932043721	0.750328896766312	null
IL6R	0.56779103011609	0.5064660956726971	0.206165371743505	0.878174814175943	0.231347057578702	null	0.42603769632353095	0.8781754356680229	0.823368094681853	null
IL6ST	0.8503820842553629	0.8446360274481259	0.0557871528485614	0.655658687002672	0.20230741262817897	null	0.8465212387626949	0.0797072833715373	0.9113111383998	null
IL7	0.26287838057388396	0.836367576897562	null	0.9756943919364091	0.21310925128031302	null	0.16360151629466102	0.0836347017327584	0.130837424729878	null
IL7R	0.858407557430861	0.6030844006321391	0.0359176375165572	0.531079126766245	0.927308370087405	0.5728649686288859	0.9726895347534409	0.9980047939982909	0.711766115819371	0.77744346495401
IL9	null	0.359924777297955	null	0.964035977892847	0.0014996974852687901	null	null	0.0120444208984334	null	0.748584693170258
ILDR1	0.190754672739873	0.0037440136853629205	0.124396875146459	0.7736066091770141	0.0841106473282783	0.744866387584326	0.10786338351228099	0.8140050286693001	0.198053421791838	0.6745907084800649
ILDR2	0.15358971806267302	0.186076774331999	null	0.5497868174370519	0.21813197208633803	0.265574543883111	0.406465767115615	0.470032652115915	0.8565281384370591	0.3678352671189021
ILF2	0.41764299177944	null	0.362703842421061	0.113131812178764	0.142703402606667	null	0.157126303476266	0.219062133377548	0.27662684910747404	0.108088807040389
ILF3	0.808273951219302	0.7920271678269442	0.27637423991095894	0.856445759623072	0.143965674169368	0.0524831368979859	0.26330534505992603	0.8894675388416501	0.6315216299295339	0.526974494870825
ILK	0.9990643945881851	null	null	0.0511221280077144	0.67050895052057	0.482212264544646	0.62002693440878	0.540354304181368	null	null
ILKAP	0.4027411999380279	0.487952070084332	0.427757591408438	0.546529816581799	0.592258866332266	null	0.427757591408438	0.915190049498135	0.7678906974620591	0.9221137229859759
ILVBL	0.9243427829095301	null	0.343228484983221	0.772411704915876	0.218796330414617	0.307374033511524	0.298406668996899	0.7635966125623679	0.22646890500839004	null
IMMP1L	0.474462004941078	null	0.374628409613065	0.194544232192254	0.414702579212636	0.39740973188709794	0.332877380293782	0.767801464315078	null	null
IMMP2L	0.136951454021773	0.0798668229265006	null	0.691928024452938	0.993198055571057	null	0.07088883387917401	0.0696057357353655	0.20585033268886702	0.5452223829021939
IMMT	0.561852183673436	0.423760717433589	0.561136606006618	0.47338076215936997	0.23026342285578896	null	0.37945737315174	0.41481731572862	0.7967815840057869	null
IMP3	0.28014591610724704	null	null	null	0.27663074885807204	null	0.241053198704127	0.24961555437466398	0.331334155119514	null
IMP4	0.0735175612186365	0.625355983177735	null	null	0.678947890281189	0.582575136135152	0.0569218998505689	0.11398417439697199	0.9175021338600909	null
IMPA1	0.23497409233029998	0.19269838679417897	0.455846064898767	0.22767363212896	0.364632250193565	0.614958177743816	0.49202459307584495	0.105345656618233	0.5911585021787671	0.862713270574109
IMPA2	0.8965633216745781	0.992919377687779	0.40098974983506397	0.374180966999565	0.26692181681688304	null	0.8362900213343821	0.46971620210798903	0.602592767560655	0.5185341603160251
IMPACT	0.633387124598355	0.446881531245193	0.599749603606776	0.7169129602906179	0.359344953055197	null	0.599749603606776	0.7439426903502301	0.644569109226461	0.571963460494223
IMPAD1	0.8463671374709929	0.6217355898522529	0.8799295606254091	0.0282892806554886	0.46196955387549604	null	0.44391296370635497	0.0505764190090423	0.987274584891253	0.293060060011658
IMPDH1	0.7093204173676569	0.145071175825193	0.31758753682732394	0.5157661555101	0.8793202904371709	0.820076731289596	0.678325251513097	0.5926427655343101	0.887005962937285	0.36068746896029497
IMPDH2	null	0.959934180990773	0.286859550880317	0.907608809089168	0.4297671983264679	0.4297671983264679	0.0370166886823404	0.881441425060201	0.193489975149328	null
IMPG1	0.7246825784367141	0.536698277728669	null	0.8375512863707479	0.0499909316649675	0.7851623085420201	null	0.306490186699799	0.300120527696342	0.304564989081158
IMPG2	0.624938917820509	0.8912382794255359	null	null	0.913135096813566	0.8130040588236441	0.324457898230896	0.86910497250659	0.5800948693168411	0.9572079550199641
INA	0.8749950520307851	0.17455107088123098	0.240142759434666	0.244073993560445	0.607746701068247	0.368895404267849	0.198093333392856	0.25230992058906304	0.15217765580429599	0.446334014187805
INAFM1	0.7008100476286391	0.0802539330409647	null	null	0.8898910496733001	null	0.582427600678181	0.7821062874624229	null	null
INAFM2	0.8799845555222009	0.8751595469408259	0.253397278947747	0.708736300063965	0.11021731420075301	null	0.257099750745223	0.8235106729741279	0.175973333703774	0.785330135109265
INAVA	0.46034522671460293	0.545600740882798	0.32450986348193	0.5943492987780551	0.0047690233516231	null	0.46394745828583	0.35374304653631206	0.29008249879776193	0.549350566722014
INCA1	0.15794270630684	null	0.729600574969204	0.209215029022964	0.538501900855383	0.9414148173124921	0.622233233971365	0.766018534738673	0.6152043989567328	0.814182238406319
INCENP	0.0878331258636136	0.40771000294021703	0.31761505440151194	0.7481908367049691	0.24653258911866896	null	0.6042094011927011	0.9103314471223689	0.0450102191122481	0.918832514956285
INF2	0.651000848832035	0.809922858245933	0.142796902228286	0.0747692629527473	0.252599777352743	0.268275466183186	0.17185066786019002	0.240599686168493	0.67251581282692	0.11688341430665199
ING1	0.9815955734269859	0.495888452170067	null	null	0.30777111474325397	0.11466670810252198	0.9920199439938541	0.773664417461028	0.0634154345127007	0.21814990132721
ING2	0.35332427250881104	0.64211436169793	0.31318844788286204	0.42816675890486405	0.25301095449579397	null	0.743257914383319	0.652048203099996	0.970982231894412	0.6765945472971301
ING3	0.18920304810958102	0.8498041210639229	0.29032649241975894	0.8976812288195022	0.41377637006613394	null	0.29032649241975894	0.39999362736621	0.538838775570835	0.6662391890691469
ING4	0.43621412428532796	0.5880114319516889	null	0.21223021386214103	null	null	0.8154801651759359	0.415323933292701	0.9002508626515301	0.7423070901955799
ING5	0.8090865000210211	0.426751214037505	0.530597288469285	0.912647587004126	0.301526722363015	null	0.916358454246269	0.9644829708295649	0.66389505320163	0.78569296734964
INHA	0.23011209941876698	0.848926682221278	0.7967073787996609	0.624876688351344	0.379007975327319	0.8486508977431608	0.44176209731886795	0.47161577200887395	0.5476445120086749	0.420925453920556
INHBA	0.471207487186909	0.27485962442417	0.11251269810347801	0.158006091060032	0.790198430335997	0.176972793388766	0.104263207712759	0.102781894488813	null	null
INHBB	0.390478736540211	0.867249016646779	null	0.8304831990914309	0.8302306957997391	null	0.5476030833204021	0.8361186806722891	0.9582284801316379	0.614188652926268
INHBC	0.36965023735247704	0.5824495818752851	0.595700485531881	0.546089097841342	0.161700078207263	0.0495261778379654	0.8781194383651559	0.632117338035271	0.330014853125912	null
INHBE	0.705949403702474	null	0.8130066242262259	0.44006182524503706	0.7991516999861941	0.108933923911779	0.786948209909597	0.651415497717782	0.0653068229949175	0.90970037250359
INIP	0.541135820853938	0.809594250506275	0.627550072163577	0.9239735879152379	0.471925351294474	null	0.320121471652707	0.123240201180986	null	0.405046586621326
INKA1	0.12540653899140303	0.44142259855060206	null	null	0.6681749056895789	null	0.14180437749639702	0.657377670215531	0.0119811461218562	0.8332353045145501
INKA2	0.8962691833088859	0.9152511046994541	null	null	0.722504263637139	null	0.763116577594516	0.518412441686101	0.49385460458189	0.14864336437656
INMT	0.927296786347904	null	0.054977549275509005	0.252868897375421	0.692142075193479	0.995161740125254	0.0109260249305874	0.820632536490239	0.11723552045310302	0.443118900146586
INMT-MINDY4	null	null	null	null	0.9617049964110741	0.9910313287111508	null	null	0.955656385802282	0.443118900146586
INO80	0.44009466503574396	0.00988855251439591	0.0105594000391562	0.01173870170356	0.6009477882023491	0.8710390452483149	0.0105594000391562	0.0215450531195811	0.203617956888743	0.00913524133966237
INO80B	null	null	null	null	0.603493395900264	null	0.5938710878508571	0.61374810330063	0.9836674297571941	0.39888279647577896
INO80B-WBP1	0.760516580612372	null	null	null	0.7044496784058749	null	null	null	0.45335418894598795	0.39888279647577896
INO80C	0.306825655139507	null	0.7932316929751501	0.36586834895902204	0.98120730598627	null	0.447334068030414	0.0788659622120854	0.376840280731529	0.163537681222073
INO80D	0.497265707352976	null	null	null	0.3009026195499411	null	null	null	0.918531060593072	null
INO80E	0.7619627712234179	null	0.9293923686045408	0.472113061338438	0.406380540686986	null	0.923747034699097	0.350697223594732	0.14512907762739	null
INPP1	0.869589261453366	0.140632720090818	0.793246845017157	0.362741114538036	0.180520785337703	null	0.41956773249709706	0.451456329636631	0.793689250313028	null
INPP4A	0.9302053313274259	0.875298926386145	0.34259076884220696	0.7880294486196241	0.786690017140258	null	0.34398091547738796	0.538545329948009	0.930147506992846	0.244970233952285
INPP4B	0.18406183365867998	0.22926951624707997	0.10517061144417301	0.141248945049856	0.40198970691905	0.893136655210042	0.0644749366782436	0.315175728473303	0.862746404906312	0.416626219627655
INPP5A	0.506350316650823	null	0.34684524093873703	0.19496612932025897	0.356027687829355	null	0.33729962829065696	0.8430380994548	0.12249506316281698	0.45083206357794203
INPP5B	0.44675126891711897	null	0.921794896948235	0.9393951947363621	0.32251010472087394	0.97522723342346	0.9124986120936159	0.932902432630758	0.217147430794469	0.29482601036976097
INPP5D	0.20491754164912898	0.10233360778491499	0.8435001876543861	0.4456634156204651	0.29926925696953804	0.15795844895141903	null	null	0.46281115310339294	0.9518662562010741
INPP5E	0.36979329533230393	0.6167041664644239	0.625556268053161	0.762394552321948	0.7140605446799392	0.7168412798807029	0.48819366182398705	0.9255185175342401	0.608653604028384	null
INPP5F	0.49658999513642293	0.365865594346081	0.11059467744611999	0.746724836066958	0.7806930840055419	null	0.19102731480884802	0.48000812797605896	0.9019721559356271	0.515978348314847
INPP5J	0.5738242412055289	0.792385989762636	null	null	0.5197059696862399	0.6402622692203299	0.340577217263008	0.47099538553933396	0.8303608186866049	0.39522154923871006
INPP5K	0.12635458907885302	0.0699758140969771	0.0387842788627912	0.909189055982391	0.0611181018818234	0.263094590896465	0.0363064100246697	0.224273272029369	0.42874878841949	null
INPPL1	0.972821119869125	null	0.6844959205551949	0.6749729254831751	0.18919483531668696	0.22859519155387803	0.6900106204846539	0.625635226523439	0.32468196170609	0.509010687463654
INS	0.521687069848766	null	null	0.7743770566892371	0.625956588707325	0.44060166070188894	0.6884286455612559	0.686965553134833	0.310145083460293	0.9940878814188391
INS-IGF2	null	null	null	0.850786810200399	0.718140861999055	0.739105419159846	null	null	0.81315296912676	0.987483110005389
INSC	0.700818857745995	0.0629266489236014	0.0804893386346729	0.232120237663026	0.0153489158665474	0.166246322072633	0.282110076720473	0.512644233466916	0.33402759833650497	0.6379197239844799
INSIG1	0.361941868258961	0.39990748634133505	0.766023062103645	0.840002461867998	0.112741674976095	null	0.587598761002985	0.920298105064489	0.8727997348626719	0.5434029628420151
INSIG2	0.8347398395737371	0.920480912361532	0.833334420239147	0.972757419197943	0.866547517379115	null	0.833334420239147	0.968800500609047	0.0821762685041483	0.907756823466473
INSL3	0.6420969642478989	0.22988607352093696	0.5537102149857039	0.874259109209158	0.9441432673587858	0.64560533008592	0.28878876331833897	0.7619979413817741	null	0.31309775538137496
INSL4	0.710168195807445	0.944290220474093	null	0.7487986388613571	0.085364204081289	null	0.8614041264812758	0.15816448537143998	0.174351073488871	0.28999456904595894
INSL5	0.246487008060073	0.0174100217903241	null	0.731691653671695	0.8794286677053149	null	null	0.9831048553014141	null	0.737130282172012
INSL6	0.597991789830974	null	0.8659109624148029	0.04055047738421201	0.19689472287656304	0.81108774366883	0.6015889342797729	0.0642056194745055	0.697168831848664	0.0378967205451823
INSM1	0.532038756916074	0.90058638384145	0.984295553209054	0.3673769108979121	0.6215804006572679	null	0.9927085307020559	0.8415644251906329	0.920007833105611	0.9179641364485671
INSM2	0.295955566769701	0.16407887409785699	0.9379254521930771	0.565255626467566	0.58792686841255	null	0.971846692888889	0.6595458633560749	0.6541395026827571	0.820141928078201
INSR	0.495580396135596	0.666135534316015	0.608001218184176	0.834697533565833	0.541988434801319	0.42444143425775605	0.241428784201018	0.216858107509293	0.345257678192219	0.48981997033547403
INSRR	0.17041746459418802	null	null	0.7293714945163481	0.0502869482889812	0.13180628805242098	0.0732723930521286	0.29019400183829497	0.7321080974112258	null
INSYN1	0.518825966397011	0.49059879133019	null	null	0.75258619249285	null	0.32810545299092103	0.304632102745236	0.20268373607146803	null
INSYN2	null	null	null	null	0.0416623137870656	null	null	null	0.897451924654484	null
INSYN2B	0.539842760987984	null	null	null	0.9924062852947719	null	null	null	0.9565521666515558	null
INTS1	0.6304136414792539	0.31214128243809003	0.91692236314237	0.970358480106037	0.9848512123599641	0.525855594781207	0.6885985871010349	0.7199275103677758	0.9904125120018259	0.9508661091835972
INTS10	0.0730037341204944	0.183211249832023	0.36561461912573395	0.0848541162708737	0.767930329770886	null	0.7225531306335742	0.693004654376564	0.984140499938592	0.7604609646688589
INTS11	0.0739400827874015	null	0.328235082618171	0.415653688198577	0.44333009190287204	0.574624726639902	0.0382555518166472	0.24700593673537802	0.0597306246090006	0.143599962605565
INTS12	0.672360833835136	0.29439023152893	0.604656177043889	0.7813725345586209	0.351115243899092	0.962001175016308	0.7688191530423399	0.43799663308530895	0.409387225771209	null
INTS13	0.0256497988435489	0.260806809922433	null	null	0.28445209122352	null	0.748074989702025	0.8096616933028109	0.301417589318121	null
INTS14	0.690151061906045	0.947423427169095	0.153333314624648	0.0535272695603207	0.365793051491606	null	0.164120430540996	0.00304429871752032	null	null
INTS2	0.997700295778198	0.28850197309712605	0.6970510562825171	0.269088629569695	0.7940627807457621	0.840245739432882	0.37047164744879707	0.7942970074510171	0.438110919710058	0.22316800459346103
INTS3	0.175381307111665	null	0.87771002113526	0.6362988408265621	0.14920717645673098	null	null	null	0.997162204379813	0.9887838472763001
INTS4	0.28825122666229697	null	0.983816587338215	0.5548159443959971	0.9845275543068409	0.282764769221399	0.9932794834594251	0.327974338321185	0.981005283816073	0.38739579604916297
INTS5	0.45243596524877794	null	0.680418254330584	0.960094024318756	0.569533419879006	null	0.6294027461555689	0.24342790311366502	0.810502871745323	null
INTS6	0.85949350524216	null	null	0.8102318450198119	0.19456837308538	null	0.0699479073741638	0.8553215197181558	0.529223356400049	null
INTS7	0.563150525279501	0.578612902042509	0.198170648436333	0.7977808987516422	0.993880936971332	null	0.431293297710162	0.660604282238292	0.6695390651338	null
INTS8	0.6742689561960471	null	0.822061978908782	0.567640354958144	0.660670091721359	null	null	0.395218602490146	0.413697506299676	0.688461405940245
INTS9	0.9251362570393571	0.9829677488510391	0.624069580390761	0.231802890025599	0.888966577616568	0.6497639092977671	0.8129225639927671	0.871380233611428	0.8688265138673971	null
INTU	0.781409430640126	0.619164460189943	0.581493378539427	0.36921169112212504	0.34645762123239504	null	0.610210389377155	0.583005783464367	0.0515861782242877	null
INVS	0.0235360954981124	null	0.00528360019515062	0.0496009633488147	0.70188115104369	0.942488499274241	null	0.00584600559602355	0.500100596313652	0.5568633522033399
IP6K1	0.633680715856051	null	0.494373038642954	0.6409236376507099	0.7800005390249309	null	0.022069878227567	0.601498878460839	0.0497473028277193	0.17185091499113198
IP6K2	0.009392673375129279	0.9028953816348392	0.0230189980758098	0.17627275662943698	0.854267760542648	0.817615781623194	0.587597020288039	0.19999209923942898	0.9463526797108219	0.352271013644261
IP6K3	0.756267352688088	0.66450734490902	0.194994110036162	0.39238347825314795	0.668879416741689	0.7142665572340929	0.472555210531879	0.214619382401493	0.628082049344646	0.9645569442202379
IPCEF1	0.38009978680509604	null	0.771648683025117	0.218561122482271	0.3193849395708189	null	0.927462488991361	0.878170028980394	0.481808749297015	0.27535627678086894
IPMK	0.603148951058356	0.778992670382085	null	0.27333115913663	0.5207584576039821	null	0.609955503570208	0.709453208445772	0.66500629531723	0.678032376880036
IPO11	0.134273616264315	0.161548205520179	0.0265024340069946	0.0141997336932089	0.11196502710429801	0.569311784998984	0.0791647807495826	0.311449845994817	0.488159023969774	0.0365869863008146
IPO13	0.8075709990826129	0.570441064898932	null	0.213077602071444	0.333174013610898	null	0.44591973896341397	0.962459795070001	0.7322529882485479	0.717158997101914
IPO4	0.466500040700507	null	0.653608204896849	0.5607769005244211	0.762558446581631	null	null	null	0.112754235213944	null
IPO5	0.392502730837605	0.7393740673002621	0.646453787811506	0.569649191672389	0.6820284665865579	0.841090785357167	null	0.967893070112375	0.395983162507459	null
IPO7	0.0023467341776732802	0.793774532798713	0.972259893084187	0.61513276875605	0.56867699818413	null	0.972259893084187	0.466520077905276	0.41863214264864795	0.7369013726025749
IPO8	0.2821159646917	0.972068840413942	0.9528523239259971	0.9557885158459429	0.250922174845252	null	0.9871216671398879	0.496531176954643	0.665929154662003	0.579192757217667
IPO9	0.532026519797521	0.0665401956259202	0.336258682044347	0.13985258491039498	0.7263364532455879	null	0.9168697168493279	0.975255274193891	0.580367823845084	null
IPP	0.309758023828936	null	0.142178616181292	0.572218640423624	0.948035984361379	0.535703577308903	0.142178616181292	0.126533399016268	0.580822219035746	0.368674359173985
IPPK	0.138111365777148	null	0.174127023059779	0.24902243327384402	0.869909248244487	null	0.174127023059779	0.274391249493687	0.43713707260223	0.690074003482197
IQANK1	0.654547691237587	0.4396862913363329	null	null	0.4453098004203211	0.5512020430947979	0.10471937665214098	0.274528005007654	0.8973474850105091	null
IQCA1	0.38536709083985604	0.783513390144565	0.293813714452876	0.8706476698046501	0.28621001834576304	0.12621106756329903	0.37797251232784895	0.61807552399455	0.94639924762345	0.6766504708237671
IQCA1L	0.0133405797716355	0.7353790262110841	null	0.23180506130273604	0.11929337208261599	null	null	0.34208373318937396	0.296938657025106	0.600875851643841
IQCB1	0.381891891926954	0.7440941083107241	0.6301306622525319	0.265542759081879	0.6574471303459251	0.726705234877689	0.324948681298716	0.5721953019007869	0.657849897499481	0.792588511449489
IQCC	0.751755600354578	null	null	0.38227702886689097	0.5113164714825471	null	null	0.337262516039882	0.363756081618182	null
IQCD	0.6071960352198721	0.7787739019474029	null	0.963892455162737	0.20181580879984604	null	null	0.752760122030736	0.8765949034145379	null
IQCE	0.0360388971346927	0.8817916371015709	0.9609656147192339	0.17118316518052698	0.891434035557407	0.790379613721314	0.9700243603261159	0.273260850532712	0.542421847410226	0.955328987685087
IQCF1	0.00872706613554319	0.862862863628366	null	0.0407068789913185	0.9793064030515299	null	null	0.0896858263793781	0.967795971443927	0.12524750603732698
IQCF2	null	null	null	null	0.609561740720772	null	null	0.85937800966179	0.262545449094078	0.8135414341544509
IQCF3	null	null	0.20218137856335996	null	0.9951073712126229	null	null	null	null	null
IQCF5	null	null	null	null	0.8244973647678441	null	null	0.9932500554144351	null	null
IQCF6	null	0.21458791210560899	0.189381747129572	0.9689832843756842	0.431383325930914	null	0.153957702795481	0.926589536313282	0.662089617058263	0.000412788075323411
IQCG	0.401581746326248	0.383764749077184	0.7527016452617371	0.752754912424155	0.00682634550306205	0.000534343871515741	0.846812368565894	0.8332146434879559	0.9805536825905691	0.4581685956985371
IQCH	0.8927041235354929	null	0.41365359495846993	0.36611110620690396	0.8902839565246881	0.968755925243669	0.0195969562004163	0.0443413416154586	0.693272164865104	null
IQCJ	0.6805675102526021	null	0.0929764926177906	0.398404339117837	0.991026691167614	null	0.8098573655921372	0.49412875764201203	0.000544417980659406	0.19087183229351998
IQCJ-SCHIP1	0.303337822234757	0.7164648991379692	null	0.17913303727130397	0.9998155158888671	0.422157710237596	null	null	0.0148000621482816	0.15776049998905803
IQCK	0.9814116939328991	null	null	0.48878850871166796	0.946582761658757	null	0.9934949663166371	0.999497115509444	0.9470287049088689	null
IQCM	0.220728390086376	0.44942514927095	null	0.635879278435875	0.9278499263521349	0.302884885809565	null	0.43552408546787	0.615573050110839	0.5706950831152491
IQCN	0.890161078632478	0.31496892540572496	0.399531488570021	0.9900711037888141	0.5203505741897659	0.551631896882254	1.73709102331276e-05	0.688275966368844	0.39434490684711204	0.7334314921843169
IQGAP1	0.0534167563053505	0.3931105712572	0.45033742749079897	0.739346685667525	0.174593461159974	0.6396681798659439	0.9126513978410471	0.153139593506212	0.8413905925384549	0.49825296614844394
IQGAP2	0.9967300524079921	null	0.8310133007072149	0.196585482429781	0.6320640239109531	0.984224951806313	0.9989608397204809	0.6311240359988199	0.0601952364952523	0.971117783848478
IQGAP3	0.312669527725555	0.412775472480216	null	0.946458380654705	0.6630524708360981	0.17360172689220202	null	0.9938032051457879	0.762719918156552	0.997743890342322
IQSEC1	0.903327465761976	0.009999775009893241	0.8756697838675201	0.9932000304104871	0.737425007673537	0.8999993727869939	0.791411905582194	0.822869372571486	0.722585443343328	0.9221843133551291
IQSEC3	0.0741631139700317	null	0.123811935792071	0.974309816716402	0.644382790723271	0.200012138799767	null	null	0.213397879645229	0.694614312904197
IQUB	0.9788213659200921	0.8692385349286279	0.613805855108633	0.441577983680839	0.21935559837749202	0.5479517477082549	0.613805855108633	0.40322003046241106	0.131004283931895	0.487926459219469
IRAK1BP1	0.95707571403142	null	0.8175194121391259	0.8675972325796301	0.7618554325435841	null	0.8175194121391259	0.38476681567300497	null	0.466301870510486
IRAK2	0.9468967681358149	0.31989833009778	0.37650084371756004	0.8853606883832241	0.299048653671856	0.0022215192674464	0.43055510990454904	0.5980758469278641	0.948944657111626	0.664494689806925
IRAK3	0.0499993143868001	null	0.37639243362127706	0.425834158733864	0.286048443972605	0.9061358981879671	0.246438323552947	0.18954066716335002	0.0883846888412945	0.8138825641210798
IRAK4	0.540769322663356	0.15734682301747	0.131662665567762	0.155150176344674	0.7540913114076581	0.8486510016306921	0.157096505773958	0.0834584734492814	0.118719757852819	0.588157768317905
IREB2	0.928043745170229	0.0322523900464516	0.0750598789616337	0.842064615453794	0.756442274051875	0.6506850760812309	0.0741461861999191	0.0751111488437464	0.958209376663273	0.23434091324360798
IRF1	0.515355488157171	null	0.317048793919786	0.525611752948284	0.0671801468877027	0.0623903669355553	null	null	0.886354718140977	null
IRF2	0.6985417939603239	0.288545716044534	0.754396866574938	0.560464380973004	0.861418452162484	0.9375402453909419	0.693737359782345	0.426201500294728	0.6341915516635329	0.519960891883151
IRF2BP1	0.0838992366347995	0.473392075787673	0.19205576779128	0.703944527196385	0.12633588164515303	null	0.17872688143350698	0.611012091993407	0.45590719407939295	0.563981285529893
IRF2BP2	0.0196748254666195	0.492997116499033	0.29471273402100107	0.300934951131116	0.152742265797952	null	0.0991504658673465	0.11634001948043499	0.852625810232279	0.377997971594716
IRF2BPL	0.13444383089172698	0.14408549941613802	0.709235769202649	0.877879862097747	0.77612622676429	null	0.219810542415214	0.17984753925757396	0.660736724268022	null
IRF3	0.6763961063480699	0.904572789630823	0.977068474996292	0.7747998047825431	0.565545070029559	0.517209490869312	0.94822321905963	0.30570066125511103	0.27483926646882395	null
IRF4	0.107602385007856	0.7525902625210409	0.9397249268391401	0.41354251698545896	0.9987609290588209	0.9941165026811509	0.8812452549944821	0.200352535783545	0.316121674284354	0.14484578751802699
IRF5	0.605596687575673	0.567053101296583	0.0697053003092054	0.110860093186522	0.143372374097113	0.42046019295024795	0.0125983659329186	0.0605443403078709	0.871773849684001	0.1416927938692
IRF6	0.470605969256402	null	0.158545193189534	0.394153427770601	0.181523538998724	0.8401976072467371	0.18727423410413802	0.41452284451600896	0.469070772169372	0.172252605691182
IRF7	0.5554113980447271	0.11350595506638199	0.896283213188643	0.819694092451568	0.8992333419587621	0.6881757346035912	null	null	0.0328348395635724	null
IRF8	0.906438857429863	0.958059743941076	0.600414956808002	0.94971162558051	0.00716074694573399	0.00424774957646945	0.606046810199145	0.8887738206912479	0.6586192056139051	0.9033284853382121
IRF9	0.0542293758060401	0.139492979919955	0.0680972708924951	0.11785145456287499	0.0773509828304264	0.480927762690565	null	null	0.28778580230060496	null
IRGC	0.243126967587523	0.910912328298054	null	null	0.976628201325503	null	0.8089186943463659	null	0.205460690813639	0.042297414854369
IRGM	0.530732139212279	null	null	0.48386208353313104	0.34341274146921097	null	null	0.428410762376802	0.35055301832509994	0.100383795262479
IRGQ	0.258643011905442	null	null	null	0.562514742438324	null	0.326132321811801	0.663240267161534	0.9915338941895409	0.25594429904663
IRS1	0.48350376155301006	0.145272274245879	0.617350112347083	0.18239146965784098	0.219633432536816	0.8365795526013181	0.8477489830354591	0.906605741984823	0.913620913845129	0.5421223080487271
IRS2	0.739514505523133	0.571995069667089	0.9354135664731701	0.7624277097233739	0.343852528647946	null	0.897897036770567	0.7342357992679991	0.90489411836128	null
IRX1	0.37448047554191	0.6849173418076869	0.560276477338252	0.923226698813699	0.9484011672700171	0.246190014570109	0.445366065960498	0.233010648999337	0.8365112864706579	0.13973595692586901
IRX2	0.9307046963574241	0.30011242147564193	0.0751266907688468	0.328805226552928	0.526798760216734	null	0.556538707401668	0.9225275764308221	0.930647290540037	0.7334806653646179
IRX3	0.805575594626604	0.377977966434831	null	0.48765378926720204	0.633440720178878	0.47948508018404795	0.179951988939345	0.34414600215501	0.96713879019499	null
IRX4	0.76630504682693	0.30946234336796996	null	null	0.860850647184217	0.449618447427538	0.675682804996281	0.87362970290464	0.508625746495866	0.8954905962743922
IRX5	0.125733876806403	null	0.145864881571306	0.33086818649721694	0.26632939137465694	null	0.10005858203516699	0.427455441229777	0.276226243927456	0.5173770285311671
IRX6	null	null	0.777965193732092	0.954170354475635	0.0701849905655229	0.0742338405666046	null	0.714226281126971	0.956562221976587	null
ISCA1	0.643106531859864	0.512024236979504	0.00287295839231505	0.0027669105621122	null	null	0.00287295839231505	0.00500605438575785	0.569461181250995	0.7048809607606421
ISCA2	0.273956552485019	0.131149083423771	null	0.9875205339716221	0.7790648972872621	null	0.7773591954757141	0.88419906735866	null	null
ISCU	0.6352771963813921	0.196935576121547	0.984918162875157	0.31657741488808194	0.961588071455017	0.70538145975638	0.739166730890347	0.675802169635453	0.534701388612374	0.51616922957887
ISG15	0.361497787169044	0.0397415552586334	0.0801389567177557	0.0755427953722001	0.41258923838781697	null	null	0.8322371004735502	null	0.0871407762597353
ISG20	0.6297715645138471	0.310976315702916	0.44713234330158896	0.740385852740701	0.0480310879313022	null	0.7133259674785749	0.206685864581249	0.45676421696124797	0.28064469802931497
ISG20L2	0.231298202890823	0.316488476323078	null	null	0.653671327123559	null	0.11618111918513802	0.49601198121380896	0.540630223115492	null
ISL1	0.566942397585646	0.0833886278006482	0.635389018181643	0.49684431538032003	0.00107306712616317	null	0.7874776156377679	0.849445209519195	0.610465956000805	0.461117583870048
ISL2	0.747372488376835	null	0.924945791596317	0.212713035957731	0.7115413746019341	0.38227032686524304	0.871146975259703	0.48711534483394703	0.15969336005839202	0.8996040661788269
ISLR	null	null	0.9529242090817851	0.14364360822365302	0.532046892995461	0.9046932199825741	null	null	0.0856047022019144	null
ISLR2	0.360786950353464	0.241400158630417	0.543117292244122	0.0932720561135502	0.168271076186677	null	0.47706360446407503	0.10257539335333099	0.24297097176450402	null
ISM1	0.0983522757678388	0.577211545931224	0.343797236238167	0.20148447793492702	0.0322644903273902	null	0.21090471420107101	0.098736762666836	0.529725455362814	0.5626162411139449
ISM2	0.702162581704901	0.35657236226455197	0.749615330535042	0.517212155615948	0.333164274880118	0.835035018176372	0.800943143036162	0.8649823913206179	0.539182397862684	0.772206936009761
ISOC1	0.9350946554912719	0.583267194859103	0.390672581030301	0.4772839562030429	0.778725324339412	0.7565302885511741	0.38151796583140096	0.17552037995922196	0.8432211788765099	0.5622850333745201
ISOC2	0.48850923374447097	0.44423236900271296	0.195816394051873	0.492902968207125	0.816239319023249	0.634100477909826	0.195816394051873	0.692742274822204	0.21889909029575302	null
ISPD	null	null	0.0821068431437683	0.45229203919652605	0.61439155301886	0.5110897318997639	null	null	0.43176167514038005	null
IST1	0.10817754180556698	null	0.0731506446233567	0.20980368830715002	0.344859253557759	0.573239153331045	0.0202264488372976	0.6395000104087739	0.511222534218696	0.4168636395176061
ISX	0.878903027224694	0.519384892978555	0.46337215186113107	0.7532539284656731	0.9459082270915741	0.9077442840133431	0.46337215186113107	0.704231477777047	0.9227975964721559	0.647447953681485
ISY1	0.0596735737279914	null	0.9991722536544979	0.45601102335363397	0.121791121285176	null	0.102510029136116	0.42948260190463794	null	0.572011680428599
ISY1-RAB43	0.27081961022271	0.354420991848722	null	null	0.459504430176184	0.9142608553194029	null	null	0.458371160368244	0.494288323530822
ISYNA1	0.000322298747034822	null	0.0159291633140888	0.000321332131799412	0.864377587936698	0.738651872168845	0.0165322872787872	0.000300877295848601	0.638759878287508	0.7689394101897359
ITCH	0.25799451697055703	0.564918954165083	0.503889642471362	0.54528154220111	0.515715694481722	0.6358758772871391	0.737441958888943	0.314440455740532	0.641671839025517	0.0037640117368893397
ITFG1	0.21802202234497503	null	0.6246318227862551	0.8558212016464709	0.20844307450052302	null	0.7014819741639491	0.18695843207724103	0.159476646298639	null
ITFG2	0.285365221185823	null	0.711547136624088	0.255801725814008	0.349775384988959	0.550739093559995	0.8571128563559219	0.266955744468614	0.997785510075662	null
ITGA1	null	null	0.333792879542278	0.425022147914933	0.8044136670750591	0.6260497990494721	null	null	0.439903649062622	null
ITGA10	0.39803227915326295	0.631504096441703	0.666730458150903	0.648639440541595	0.0780990782018793	0.734239352923345	0.666730458150903	0.362422068721916	0.0426160017306692	0.7684048858441178
ITGA11	0.7626146889700091	0.852937362526153	0.7287663927968459	0.865307306082481	0.967938789862406	0.361284746137985	0.8019531698848	0.318521481675623	0.154058356240421	0.190737119044835
ITGA2	0.0572250042397424	0.20336123645260898	0.9592259919236401	0.512366189641725	0.10412497714866802	0.0518785285205383	0.631281993063092	0.155057349503285	0.4610113883346839	null
ITGA2B	0.12450102387134901	0.183654668412382	0.41182327670749896	0.13090635216657498	0.642817974328741	0.9361221348483559	0.8318701880824241	0.100881228009802	0.578738238992047	0.8840711967186441
ITGA3	0.673209718896812	0.6751070604615961	0.473402018551556	0.257985484456009	0.0491816272210264	0.764230531528067	0.492831097137508	0.920224061169375	0.777610504353559	0.426235599098883
ITGA4	0.7453290093818821	null	0.0391628924967873	0.19763127161164	0.6758742520531079	0.7057212084501531	0.0345700892702119	0.0575097712231039	0.9924511121902031	0.0277774815682554
ITGA5	null	null	0.9505926812312571	0.886469861490783	0.754668299992206	0.7374882032156851	null	null	0.7924827835847821	null
ITGA6	0.60834641385761	null	0.82079373050614	0.927494424769778	0.557450921827829	0.297505645331242	0.559227950732837	0.9417435107629492	0.9993515027162909	0.559360193365574
ITGA7	0.5713002616062359	null	0.48350565807020895	0.707342643264278	0.269448866282124	0.43152697665910994	0.23130725664524898	0.550422226652195	0.46370982712292796	null
ITGA8	0.326332637781544	0.9493960014033009	0.4783735815552	0.808609176212677	0.47437426824680395	null	0.4783735815552	0.9673510544184541	0.8069902150245529	0.142687053460711
ITGA9	0.8424938284502029	null	0.888087332405149	0.883862316028318	0.46856572518273204	null	0.566271664985482	0.9710851731147879	0.5739153102428081	0.998055169173538
ITGAD	0.10700688323073	0.760014312282494	null	null	0.6213763914726329	0.310763941017287	null	0.7741002178292479	0.744313710924629	0.9215195963268771
ITGAE	null	0.066540515353366	0.672566462338306	0.9693372795186949	0.989051194561834	0.9492017445571078	0.7473977730817241	0.13578938702297197	0.0117594014280592	null
ITGAL	0.546095249946256	0.110107283799513	0.778721865135404	0.689008395384752	0.8664139267986809	0.8391754604723459	0.8180297722637201	0.765207617988515	0.0395946223718672	null
ITGAM	0.35655390561660205	0.910026167773473	null	0.920170071193515	0.932909181787642	0.573665634593847	0.126549754210602	0.6776929954471821	0.793658084171993	0.457942358754092
ITGAV	0.7756045717255441	null	0.3320557077011	0.0193146236879123	0.5426001703279679	null	0.29302893661650103	0.667597066148574	0.607051131071321	0.10143401243938001
ITGAX	0.42913545351236604	0.9707523245198859	0.154512203206948	0.7956722159709408	0.832086590276635	0.9858191642010671	0.7155696254286841	0.8986238870395509	0.29548234758732206	0.889751253395874
ITGB1	0.9048238102625992	0.53064316677016	0.37436642231559997	0.8898408922833879	0.578829808899841	0.6740508709711871	0.537514475152994	0.910254702767567	0.696062532759825	null
ITGB1BP1	0.31871266923714897	null	null	0.912258215967298	0.35033030844988505	null	0.440982768030147	0.49617920968574797	0.23264267173630301	0.822789930764835
ITGB2	0.0731026719482242	0.9456277080857751	0.0474183645744047	0.13054682817604	0.439339267325494	0.7284614326035741	0.642790478724118	0.11949258583501801	0.36199705564221596	null
ITGB3	0.0747460678285949	null	0.10119689336884198	0.128115154342621	0.0635244774772821	0.0563388122998758	0.0724561247844459	0.0724561247844459	0.0471474068297718	0.5817200087478149
ITGB3BP	0.877263625357479	0.0398919081658116	0.33753389950999796	0.49442381870345503	0.4403805284484821	null	0.440808170122971	0.49244690257745	0.45924245446411893	null
ITGB4	0.6869912939233489	null	0.890921056574615	0.202821802117993	0.0868601569765609	0.12324014671360001	0.8849908600910179	0.632564740369334	0.588251854078596	0.656269089567709
ITGB5	0.981666912401804	0.875723064686017	0.9860107287380071	0.503469017451061	0.57591296348821	0.5130839578479071	null	0.9876066581517451	0.159412140727617	0.583921013956037
ITGB6	0.4503218263641471	0.391621756065956	0.9782657454427719	0.90864907360834	0.396926061862384	0.324584759230163	null	null	0.8115031767954358	null
ITGB7	0.560227830932027	null	0.582542614821724	0.21974409086238297	0.0970061301541552	0.0393017926306922	null	0.14353906881953	0.8401648761964521	0.0435297842808883
ITGB8	0.9816048366448091	0.339425346613543	0.627488463625407	0.16224909463355702	0.766617256954225	0.526593110783947	0.22919850873912498	0.596085130387371	0.215195898826741	null
ITGBL1	0.0967409440149297	null	0.171556004190222	0.00579640083370214	0.244142059232086	0.645515955364668	0.0741497318520907	0.0311844774007259	0.8238303168850308	0.541867714345176
ITIH1	0.8392509744828491	0.501720669746152	0.6416904783719151	0.7765281540312651	0.489263842402011	0.0585056132339977	0.667521045753602	0.8999769871404121	0.145768145085172	0.668447429267963
ITIH2	0.45593307626482205	0.926156198533124	0.9019299097333829	0.0307552652779879	0.596657778696639	0.266060509733927	0.7335163352614671	0.0197999544972902	0.17146913001994	0.208221595195469
ITIH3	0.004032813569830321	0.828997845055365	null	null	0.890861816655917	0.885270276897288	0.10181445568238699	0.157708751439105	0.853377923907667	0.210206240696128
ITIH4	0.814679401496754	0.0932770150797485	0.8301867672229449	0.20241434333586303	0.7235340636826959	0.312720382245345	0.197087981383045	0.4174812118012439	0.165896787240779	null
ITIH5	0.253276524106373	0.0814611812340285	0.48006122114034006	0.34011061430843204	0.300082293830166	0.503737684964827	0.9687823708311221	0.22232694345987397	0.377717061739339	0.11090398710720402
ITK	0.995464276068418	0.298801806581937	0.8799468829953601	0.917655287263068	0.786955678083884	0.3772766425222729	0.736516632280121	0.33764848605986697	0.703019677044021	null
ITLN1	0.106353525495678	0.02757410159273	0.127711617343062	0.767548795450847	0.984648172361241	null	0.286657382346091	0.5142133753921311	0.5742003466426129	0.408439672708448
ITLN2	null	null	0.1180870576402	0.230884644296054	0.768246762368973	0.54528115875853	0.129106048817233	0.259381265963543	0.353266242893432	0.437587669538855
ITM2B	0.863638695279742	0.764269901697047	0.6661397720975469	0.288454391300778	0.90805194359227	null	0.6898341445208411	0.6525381403139949	0.338109567058029	0.5895385504803871
ITM2C	0.0970666106443158	0.0030514346763241803	0.12043434189941801	0.0187533215186459	0.168078141793761	0.42617059161063897	0.128007428494503	0.11245778255873701	0.0167873098224325	0.970307240894301
ITPA	0.517984692279921	0.7249246721776942	0.556589526310508	0.5802056226970239	0.8672416176345491	null	0.471511889620786	0.9718624461605501	null	0.45618492074483097
ITPK1	0.0297279284146621	0.150448030693649	0.467717086029323	0.5517331216975949	0.3706048371179099	0.7935842061904991	null	null	0.7645031128376469	0.534616222104371
ITPKA	0.38544128632377794	0.959993108919902	0.39263566786153703	0.973526134082263	0.7950872445135	null	0.39263566786153703	0.977192168159615	0.549373124576284	0.7568794933454991
ITPKB	0.6493264886014399	0.321893248745502	0.522815557096514	0.264764447251421	0.43902690232383795	null	0.636206921481244	0.7468137412387149	0.550007504296163	0.19894218180484
ITPKC	0.21355152714959302	null	0.579148355285958	0.418094727187111	0.0594084577017375	null	0.48032668252616895	0.303979564744275	0.22074661593350303	null
ITPR1	0.163032802589165	null	0.9359137066536372	0.6687902442441	0.11009710486691801	0.0512800761381084	0.0479929304066167	0.16237780681119598	0.39573920395263396	0.7201202283926981
ITPR2	0.162250137889108	null	0.7003300937931229	0.39775493346706003	0.0904119776202803	0.102387513278748	0.6679368774887869	0.772662025339912	0.262754258082762	0.383352728737401
ITPR3	0.648213718991769	null	0.19888566635136298	0.253546912261634	0.20317186126439898	0.5435897551265461	0.213548408406306	0.251460603729647	0.9613565266876779	0.241808240463739
ITPRID1	0.8064889798238051	0.39995396876484296	null	null	0.47113829029816606	null	null	0.6968925110267399	0.7042639351537869	0.8612033724058159
ITPRID2	0.40320716518746896	0.38838718187788107	null	null	0.7201065078622891	null	0.22470527024706402	0.15237926836523802	0.00929525868657244	0.134577201845093
ITPRIP	0.11545432447855199	0.103393648705705	0.607699375013395	0.186848554882117	0.0941085099147505	null	0.472296457654394	0.324713671926951	0.630155781158549	0.494877878834325
ITPRIPL1	0.6756999220036879	0.5198484585373939	0.664596262506367	0.22829239205318302	0.8670381086117079	0.8585152570392859	0.6324971988197271	0.367273262414596	0.0665273728709672	0.994175400428327
ITPRIPL2	null	null	null	null	0.710530572415548	null	0.5719341136349921	0.478874011562864	0.333582295377057	null
ITSN1	0.874324903046148	null	0.6532402266836279	0.236562085179343	0.502667911593313	0.147189874326933	0.31422763156368105	null	0.7989795824420309	null
ITSN2	0.112028862592565	0.965601231150485	0.0917809403979402	0.070634024300763	0.93931941017581	0.775659966322573	0.0925256563144323	0.0719053731175234	0.0978781504474712	0.0936843950835464
IVD	0.420936546311654	0.15199532765518098	0.819153203563914	0.762539456663827	0.114134117229909	0.36606934804822794	0.834316073269948	0.9002845851477299	0.6883217933554711	0.961992007435178
IVL	0.436804175067567	0.13526981374361002	0.6550971816725171	0.37593493178486	0.983818338244097	null	0.9029248597584151	0.987568223006529	0.993389897355929	0.995695053986862
IVNS1ABP	0.10630985197751598	0.970926543205162	0.11477142245248599	0.864554127049139	0.764394109503302	0.492195687523261	0.126911341272782	0.0984473084811301	0.9391171943356421	0.698395102286513
IWS1	0.575676638919038	0.0899615999419394	0.17021676110911302	0.00255717437812542	0.0837983342766062	0.9920251332482409	0.16659106191904402	0.18153536208226997	0.00817399003907093	0.54825352027433
IYD	0.24962077271321398	0.0207141209435173	0.944900656527264	0.40274917672493704	0.142654787579198	null	0.963900275216398	0.8938802516661399	0.907284528729164	0.7771389942928689
IZUMO1	0.341993996681251	null	0.510571951306826	0.653445351807738	0.807634699273009	null	0.350155240124107	0.424122116957582	0.0897506809055533	null
IZUMO1R	null	0.656026070221836	null	0.4244544355511	0.5651616246032571	0.5168544870809421	null	0.0810320182616224	0.5452532359754519	0.618571276093801
IZUMO2	0.9719608419024879	0.9866564037544409	null	0.48147567468172997	0.40024921359406396	null	null	0.841639018773765	0.266150097502077	0.835569746050738
IZUMO3	0.880401400395693	0.6145703310142591	null	0.118266165574396	0.8163572543694341	null	0.396644619764409	0.691269831955443	0.34072721617538804	null
IZUMO4	0.326191019087599	0.13833636341115899	0.0196411022119729	0.58502660438428	0.378214801855541	null	0.0972418497972927	0.42893464079090504	0.997343197937922	0.5672467762226789
JADE1	0.840421682672227	null	0.0713287770446176	0.0587794187900144	0.22585809339893803	null	0.0426948247743824	0.0373763822277851	0.645123910450161	0.0652466978233686
JADE2	0.118602141478645	6.1725830401426805e-06	0.9305749505192541	0.9365907775319681	0.163051990338051	null	0.782232704305073	0.49972828892621	0.0737706605430857	0.800228739236009
JAG1	0.22806232517018898	0.47354738655674605	0.0783863810159771	0.0255859017484028	0.530414915636127	0.9941655995999271	0.686320022816201	0.645773855640533	0.022129506481553	null
JAG2	0.568573868576947	0.489011811855554	0.13133002056186802	0.0400220546897444	0.9473467791860379	0.886053838912725	0.983010252440773	0.972179385560236	0.34409638657902897	null
JAGN1	0.606100684714734	0.10031835069813698	0.10124013535192801	0.215707854855005	0.34376768951793796	0.750844696911657	0.231008974612857	0.282677006968894	0.0007701973048510611	0.15134654706173598
JAK1	0.0356609914608379	null	0.67465643868556	0.669041358885908	0.824011043209487	0.237028749335882	null	null	0.9788354809560129	0.674158640602156
JAK2	0.78294627440731	null	0.7954043592656841	0.701959133573216	0.329390154595674	0.762062212753491	0.835069453891347	0.7043647738328409	0.665601794750619	0.411728032898761
JAK3	0.9634153231191629	0.608071379746429	0.80438806076765	0.6339499181867879	0.0791705503617575	0.930490840761976	0.80438806076765	0.7337998387186719	0.7690718672711361	0.239393887553518
JAKMIP1	0.026176483128206002	null	0.035629348538069	0.6641290197486139	0.9841597328712081	null	0.0244621994185017	0.0244621994185017	0.13640203672403098	0.7474816170746871
JAKMIP2	0.7520921645625709	null	0.0519049331423016	0.7082109465160079	0.37604446908122496	0.950815409364619	0.8095209792770649	0.7305323072855191	0.686383384906361	0.352719263117507
JAKMIP3	0.7690016505280041	null	0.34066220062355695	0.8691619209033149	0.988356677082657	0.6503515273784051	0.34066220062355695	0.772291996444567	0.7930872981646999	0.748679200497181
JAM2	0.536333243365371	null	0.30630426610739303	0.6344702298892021	0.813231772574674	null	0.28566650028949	0.602467794446567	null	0.575353380417561
JAM3	0.7822429402772879	0.621211244317327	0.7258060337093442	0.948325039016801	0.972276115158384	null	0.901651807642837	0.596777334480964	0.7331994674683291	null
JAML	0.7679271984895251	0.986866919171914	0.0261894229974027	0.0317009967513723	0.95470150690863	0.9699370759493521	0.6734951576480269	0.174343460950057	0.7884359825514909	0.189559704381932
JARID2	0.7152145784793249	null	0.8684917910986221	0.8978318330197109	0.4995669399845061	0.878523945173238	0.888809757750898	0.9235001843220021	0.4760498304553811	0.965867984768243
JAZF1	0.152207767221329	null	0.8810958846643611	0.9467314121810492	0.34312952612152303	0.88378411205027	0.207441810751018	0.632175777606754	0.19078118755956602	null
JCAD	0.908694225189572	0.88689322260274	0.151841338716035	0.961941881432025	0.47860333161962004	null	0.0413368736839461	0.875576249201831	0.399583979290397	0.7630773107019009
JCHAIN	null	null	null	0.276481004070236	0.44691790221840905	null	null	null	null	null
JDP2	0.263056063307541	0.47802176556898496	0.792744366167278	0.354974243472365	0.31628746428245197	null	0.262822102089719	0.39867183800653494	0.240182805306	null
JHY	0.5451101784149861	0.561576341528215	0.425402066297404	0.597947450308216	0.00542422588215352	null	0.41989788961136604	0.5268525221409021	0.31992419271035	0.446225334306044
JKAMP	null	null	null	0.6214336102572839	0.0261113750734984	null	null	null	0.926070942934722	null
JMJD1C	0.0684379454306219	0.0798612212044851	0.120847232152699	0.0966957511024091	0.47676074349209	null	0.9284755252923199	0.0717476645929003	0.0304156674880687	null
JMJD4	0.970091377149862	null	0.976837766294284	0.860014383751455	0.47472344550853207	0.695997366843672	0.8789224930045091	0.7784146413104421	0.9135795285647359	null
JMJD6	0.19968961886819697	0.0557320623423767	null	0.938376620430952	0.260024157802209	null	0.19529354323276396	0.205036840740825	0.632007945712137	0.154461259350015
JMJD7	0.84061424364217	null	0.265449498389627	0.174219238913422	0.620887418314375	null	0.46316484237387606	0.8065622514057049	0.32981754639688	null
JMJD7-PLA2G4B	0.9656358504144229	null	null	null	0.361682167984882	0.9985542455822991	null	null	0.0494188466898761	null
JMJD8	0.262192946545544	null	0.257738877346787	0.008324789630301921	0.9305957386499291	0.154845817833606	0.12251979875566099	0.0583161336812161	0.007907010515857741	null
JMY	0.48710245026168103	0.510237266790277	null	0.966372070984225	0.821710553725399	null	0.489043625486214	0.635760385845617	0.319568979677114	0.45906271350171507
JOSD1	0.563019971991669	0.0491077297764411	0.50545053634323	0.8117840529620001	0.697939715714182	0.008637268931157129	0.490939350532505	0.4590162627966621	0.9563798475870531	0.5297927822166121
JOSD2	0.986879698094985	0.7179497809141869	0.9830088531542209	0.9914800129741809	0.416576962068101	null	0.9222824388280579	0.843979912636313	0.36625231594345004	null
JPH1	0.0841867634888853	0.62307033790373	0.11444716342277302	0.0469840297397157	0.878482256564509	null	0.11853883968719302	0.0800559121831144	0.651748632361974	0.162975444558252
JPH2	0.27080068869524804	0.21744629539364396	0.860274865732153	0.13607876651554598	0.12797812175676598	null	0.9219410311679781	0.728160529159861	0.9736924107216279	0.457111145539391
JPH3	0.8196408971422561	null	null	0.966934755681912	0.9243154354520919	null	0.8252391339784771	0.6853891877361159	0.981533081146998	0.36193042562255895
JPH4	0.0510389231453694	null	0.0381127650779634	0.0076880619447024	0.27311689766137	null	0.534113763627952	0.487163578995798	0.8783566395215758	0.692981015597091
JPT1	0.027570621256802003	0.9893778688954641	null	null	0.819135773791552	null	null	0.56519713770373	null	null
JPT2	0.252860927698761	0.624853987630129	0.26139586322492603	0.240817489665175	0.465566388628428	null	0.920193048884415	0.8001078340936241	0.996847436740497	null
JRK	0.9722348178963821	0.9759911398839309	0.406466815372819	0.6263608357294929	0.421338680735889	null	0.406466815372819	0.23939562671411801	0.129078940782315	0.308259107054062
JRKL	0.787398205098937	0.514541314704379	null	0.7852011782197991	0.8589211311267869	null	0.591565004571738	0.796673647236856	0.887514079477665	null
JSRP1	null	null	0.658041645072811	0.52895584716672	0.7436394171650301	0.158050328159265	null	0.9148869462078159	0.512177952430066	0.194201088817005
JTB	0.995841409636207	null	0.861384740184828	0.0939996989045015	0.538825647983242	null	0.955845267895692	0.9740942061268472	null	null
JUN	0.152712540434239	0.412497577540141	null	0.9199682009486649	0.918230545724123	null	0.623846201835186	0.7197103083108041	0.445030584285305	0.8218927513787758
JUNB	0.698631593589348	0.991597345682251	0.234321356833474	0.6027793625947679	0.22980603403900304	null	0.98649320491322	0.9772837301597659	0.9246680407708879	0.427111216798678
JUND	0.8512703120896171	0.81981624145461	0.580740971557791	0.739749656898229	0.9918107299462778	null	0.8863055243922241	0.688168768696862	0.147295307234552	0.879629460059855
JUP	0.748796463008411	0.0774223392837255	0.042578466438257995	0.292850097189424	0.894564997702414	0.947420143376133	0.0154377163197343	0.26701614824181197	0.0176285934749745	0.0541375647928006
KAAG1	0.12455571455774901	null	null	null	null	null	0.562043774726372	0.0588512112695971	0.30041266521083804	null
KALRN	0.49336652279503	0.7236817413539309	0.0722672289118584	0.7228568214322769	0.22553611582670602	0.0955681269109192	0.21050181918582503	0.172264818629276	0.982925767002255	0.592658748378354
KANK1	0.0829597707274585	0.00804017293981629	0.247050260253224	0.533162612105498	0.7394061002874309	0.936182171300235	null	0.36153511657221504	0.504769195117342	null
KANK2	0.547828811501958	0.21848396729578398	0.7899643327643029	0.632052670309286	0.8214334959273409	0.024772999207952003	0.836560130621057	0.7658241933353299	0.0955569265956642	0.692098338457625
KANK3	0.339108988377114	null	0.703294511977895	0.310206368794283	0.775722727420679	null	0.613920641713632	0.316648431591285	0.6612840406318791	0.916152032292639
KANK4	0.242749090263304	0.8956236982790379	0.15113110871914598	0.154145739111017	0.40451366185420295	null	0.36711638569242605	0.0256672263719049	0.177908129417526	0.176218051771557
KANSL1	0.0333599965141902	0.979925872508132	0.26898271480603697	0.20960513781625897	0.325078444942181	0.0539069055509177	null	null	0.39712097161441706	0.33603327112746095
KANSL1L	0.338280318622619	null	0.0586439748500817	0.24701467081459802	0.8896138115975111	null	0.0632794560254741	0.226496075611495	0.29851816107181606	0.6773141856160151
KANSL2	0.125138597360535	0.9473628194376141	0.7505805002329271	0.539800272391725	0.14384668695143	0.862063754199485	0.8516130839511079	0.8926965299897159	0.21260213196941802	0.659394259194865
KANSL3	0.190887309333996	0.7929318304460821	0.955232038866946	0.23644297615790502	0.831388003633748	0.510892502702451	null	0.36115587394477705	0.5200674047067	null
KARS	0.9584042706052321	0.875469840894756	null	null	0.431156903729411	0.0298925462716793	0.978326797258251	0.9624138338951049	0.551002300610211	0.92618375215463
KAT14	0.0979010632749246	0.16841114074215197	0.47387230849704703	0.934193287147239	0.09440497433243199	null	0.5944167032641621	0.955959786115784	0.8488292882103409	0.16508905393415801
KAT2A	0.666645142872777	null	null	null	0.9196546091371129	null	0.342128442701137	0.40444418095773293	0.100070338749987	null
KAT2B	0.6125840541170301	0.451101300944969	0.23721684382601504	0.29877892981176696	0.660825829044058	null	0.7448480128470001	0.18092631071040302	0.421213981475258	0.6985855376841821
KAT5	0.937607714061684	null	0.7922145479665841	0.756651930286746	0.8024636713237192	null	0.824652628877802	0.9750022014026309	0.8645413443887758	0.7664918549205441
KAT6A	0.322622416229029	0.356844324531244	0.28667859464032697	0.7419745610723559	0.941405110229803	0.8360251817986091	0.36175333077670596	0.6055335183053759	0.532632172451054	0.6167334691511321
KAT6B	0.44409222603808096	0.307829041696372	0.589435260762676	0.10361548873894401	0.0611067022853551	0.709367516389074	null	null	0.449546172319632	0.970038674551935
KAT7	0.8773888497744329	null	0.67451004631586	0.951297867017648	0.0811381772137683	null	0.362167839487681	0.49327305547645	0.783899177330524	null
KAT8	0.884024734220891	null	0.39327384487673295	0.319054500463174	0.190057385634996	null	0.19662229732296302	0.516785443777357	0.90102568729452	0.28875356219031395
KATNA1	0.877258978521135	0.0424463163844586	0.7130099353698349	0.657087608989859	0.37693792101445295	0.512194668046008	0.7587848947606771	0.7984334617124592	0.610464506847342	0.32954390020371804
KATNAL1	0.995277590716376	0.7428899810252242	0.9706490219324551	0.269686062840356	0.45027546409485897	0.578361653493499	0.969333987994251	0.570428856196147	0.279098992550832	0.289644828688058
KATNAL2	0.276714247634674	0.8548996653119899	0.632081921097498	0.442834395047025	0.30533338650815806	0.7828143156938321	0.481635754409215	0.614489721698657	0.20083534102241896	null
KATNB1	0.169747351844296	0.35936176222514704	0.675933693661429	0.829841104637256	0.244765175125188	0.143991077438347	0.675933693661429	0.83779809691808	0.173640344569364	0.873697884029481
KATNBL1	0.764357860095553	0.0364600516280562	0.54880136195189	0.540283312063976	0.336538281145488	null	0.54880136195189	0.7105786535519409	null	0.916669536375139
KAZALD1	0.21465755521819	0.0204502298262867	0.789312076770891	0.697844882763885	0.7847858296438481	0.36042005217471706	0.0977484305636699	0.342761253397918	0.541413519887629	0.939526987525185
KAZN	0.766441007554773	null	0.5624991845065179	0.41087277354595503	0.7931917251180831	0.704543443019173	0.134100537643359	0.147898279175332	0.304105173647435	0.26769983803814
KBTBD11	0.690527106667205	0.698804189218628	0.963310664832577	0.752092704775514	0.378491057972264	0.744481062534396	null	null	0.0470184790220445	null
KBTBD12	0.19361292060079802	null	0.167706233842452	0.19197126740974102	0.0887674058298016	0.810577594111218	0.16433929390263097	0.15574121984713002	0.7833022112788309	null
KBTBD13	0.711300863006385	0.779362537372582	null	null	0.9731693152452341	0.801395559822955	null	0.11317343498989099	0.160314414794425	0.36426485500774103
KBTBD2	0.970739534308278	0.48519053890555897	0.5819767638027691	0.984649691078142	0.416888486381715	null	0.7777719529798481	0.991142229141445	0.653379628939773	0.0380716886131313
KBTBD3	0.8071459778169301	0.8754839532136701	0.9849647805159141	0.9777615844135171	0.915564158647095	0.660476877990572	0.997857604688029	0.8162926490401908	0.46206179470228903	null
KBTBD4	0.321728525669451	null	0.0220210906813313	0.0233697669480903	0.7121277104192479	0.0033169816630500603	null	null	0.43955388794101496	null
KBTBD6	0.808046863508921	0.961507005141741	null	0.90901584136236	0.138954734968616	null	0.9920516058524279	0.980016889737744	0.94169688053187	0.7057986282696891
KBTBD7	null	null	0.735013321219889	0.9706618073493659	0.880595527817506	null	null	0.382984505897186	0.118131575201352	null
KBTBD8	0.8989782163352891	0.29429396234593896	0.220092775093083	0.7817100688399591	0.12348274555440199	null	0.415895411165202	0.80751709987259	0.791768730836438	0.141076036388857
KCMF1	0.305025856114089	0.267757979939525	0.7776422345802579	0.6980960662516479	0.8854099737395741	null	0.9891873525877259	0.960222676687468	0.951327239385947	0.443855716475868
KCNA1	null	null	0.927756388155429	0.959791663074282	0.19689009771906898	0.19689009771906898	null	0.462030200365693	0.17422652167194597	0.928744453245078
KCNA10	0.245563349209012	0.30247276990765803	0.166116623358328	0.170765034987566	0.203384019146371	0.090552358142311	null	0.770596413949722	0.231088653607535	0.654727455991363
KCNA2	0.272197808001855	0.15042896659354002	0.288889925921395	0.243260118731751	0.9569424558804859	null	0.5570573080153821	0.491343163938677	0.7347287257843491	0.601849057337553
KCNA3	0.6942257046086671	0.605830455792535	0.786455175292125	0.448376161922934	0.82710876672934	0.18825249398657798	0.8285334840962622	0.560588013093828	0.254207366458584	0.46847781647351705
KCNA4	0.545607338713045	0.9008410033829292	0.4738063812029771	0.4738063812029771	0.767425318998432	0.7629914573899879	0.945993277281669	0.635005673282212	0.702546903669163	0.335901834147256
KCNA5	0.632052022582059	0.5653694020613039	null	0.615339059101244	0.0919818754189472	0.859487303328789	0.158590628056832	0.21279879519679698	0.94136720306238	0.1038123984341
KCNA6	null	null	null	0.314204525796467	0.7363770877647191	0.7363770877647191	null	null	0.611259985864894	null
KCNA7	0.11419041149814399	0.355675206393411	0.239345768476229	0.315691014706826	0.45604004178127505	0.353793030790608	0.37732096081618605	0.14069733194655498	0.552030216746473	0.0972758364092156
KCNAB1	0.47560906056009494	null	0.679959010522967	0.8480560148569709	0.0502104811106695	0.13011819034227698	0.634557016549795	0.311491534803275	0.140275814240931	0.319052733551704
KCNAB2	0.509131337846088	0.141656578694465	0.408615817598159	0.634734097194438	0.957791354540372	0.632939614120718	0.399688396980576	0.7685726773220021	0.837021058195419	null
KCNAB3	0.23705293741299	0.007839579439207659	0.0390088181503778	0.0453805554800631	0.7495659193746609	0.7688416761165892	0.063300172084461	0.21598577398509902	0.604235706729847	null
KCNB1	0.26376796038289996	null	0.210422342256049	0.235956289438501	0.298889935376387	0.140072464800061	0.520951798105457	0.571582353188812	0.233330842244102	0.341252690776513
KCNB2	0.8132743102478599	0.986229504858581	0.7377746591441059	0.321305680983549	0.9605361895507271	0.455570155427503	0.850530800091323	0.97328800591553	0.39218065196431207	0.588073473160852
KCNC1	0.5742071862786661	null	0.5588009107889971	0.27215762905410995	0.399190527542859	0.501598371101308	0.7301959088150279	0.11498244984410198	0.180418334157339	0.0804973792534286
KCNC2	0.125740577504794	null	0.27244086820846397	0.125963530016872	0.28575489725991404	0.22947797117163	0.33107056351712	0.7741443178430579	0.513577014479235	0.8369614934470101
KCNC3	0.9893641433624351	0.59347720409041	0.465909655891356	0.32907967318384396	0.45160804110150604	0.36384709888438	0.4054562566227079	0.335059169362192	0.451455496190338	null
KCNC4	0.0129331913311307	0.0638552336542426	0.5445942353739671	0.708510515470167	0.3857541405435129	0.24072491742454202	0.3874890483262	0.504602614310522	0.146255259170938	0.241729950080885
KCND2	0.0837482200005345	null	0.8005827607120821	0.28116043425909804	0.492282678699332	0.64936605235139	0.65092330432947	0.0909677939538153	0.8267648363190949	0.5897776374078431
KCND3	0.22922069774576898	0.171512697415125	null	0.132838873633391	0.355637918158495	0.414217227862176	0.8775983571992428	0.965156135619342	0.751225892092216	0.750913884788522
KCNE1	0.6337294207133729	null	0.5150027095405	0.682971075855191	null	null	0.737198350775286	0.865867412962667	null	0.75680151618393
KCNE2	null	null	0.367565474408724	0.586185325440881	0.5205044365824321	0.5205044365824321	null	null	null	null
KCNE3	null	null	0.38170020268311405	0.20680909792747101	0.640486405201011	null	null	null	null	null
KCNE4	0.9696511814946009	0.880948501345315	0.811883068535513	0.922603153703631	0.23722746929042202	null	0.811883068535513	0.7944912266504441	0.959004493663345	0.0191917588750934
KCNF1	0.199317758653476	0.251065907960148	0.0949149137972696	0.145349395026552	0.0617846489319425	0.795211734793688	0.17610333589989896	0.270692988395204	0.375555160176481	0.7930943585916659
KCNG1	0.31646765594304604	null	0.17508883104582298	0.9186478948242951	0.96795525779269	0.96795525779269	0.653259237338432	0.17301040473824603	0.490453098604666	0.0946719317416571
KCNG2	null	0.0380223687402564	null	0.828625197093876	0.005339834234820979	0.00675759861314251	null	null	0.965170423354504	0.8869879193002241
KCNG3	0.387981740906456	0.999250607458407	0.584940379851259	0.9308535050917719	0.12334521881132199	null	0.366680032308202	0.516386652029166	0.73654122259774	0.29945024637427003
KCNG4	0.67530178645031	0.855622404394015	null	0.952063731462768	0.409105388736599	0.245272019858676	0.942053471808873	0.9530467280498491	0.633725321927928	0.847710645898812
KCNH1	0.160981092917233	0.40272053324869295	null	0.0755433620801859	0.9283160410553319	0.5243182332355261	null	null	0.283986638485842	null
KCNH2	0.744389425567915	0.17724106668356002	0.871508009078653	0.624722873017333	0.6367786819968001	0.53250812299283	0.8692752952471792	0.8984289207183571	0.9231553046436751	0.8338897045169741
KCNH3	0.999286275873383	null	0.9834415937931031	0.812941435170766	0.12327967258092501	0.12962302207593	0.9899664071517891	0.811607957144586	0.8107120823897042	null
KCNH4	0.8429003688876949	0.8488866383397271	null	null	0.974450114343403	0.9592228373993058	0.24909190452591895	0.500973080574967	0.953967619016568	0.632577628953045
KCNH5	0.25724072632035105	0.40539457591767497	0.5149820753459871	0.7087008176639409	0.909708195597427	0.893598286775278	null	0.0674944170339186	0.649448868742175	0.114730894613968
KCNH6	0.6288502086674561	0.362350683990284	0.31334548820493197	0.124881647286129	0.0916088845709144	0.152536066830198	0.0825490387046856	0.0606130641913024	0.0331978115138961	0.324459548501864
KCNH7	0.5973714176791701	null	0.46793682711053103	0.19408833358103	0.30327181860439	0.24985820155052	0.534753341358855	0.6399869793670251	0.0785509158204429	0.304022936297896
KCNH8	0.0036558023109534202	null	0.399009190910511	0.170384176602205	0.702742973667181	0.7129405636301608	0.37958081969240703	0.0760946995906118	0.10080407532819699	0.881804955545876
KCNIP1	0.7785455668848291	0.861969889005694	0.45999282519561296	0.00389802693286811	0.729645996418866	null	0.317620370949726	0.9674054926629109	0.583959249964536	0.940558614466732
KCNIP2	0.8273201084051409	null	0.8232417418163841	0.870417313794315	0.29420174846054	null	0.949989808409263	0.42901659572629397	0.501619489621273	0.00418107290413794
KCNIP3	0.0507513839909057	0.816930830488153	0.334144002716047	0.0228580561667424	0.176933608660345	0.83210276891738	0.7077006522746719	0.763327806458732	0.17486542253340803	0.49594555440117893
KCNIP4	0.638035130285918	null	0.764197297880588	0.765399958783542	0.8433697664452009	0.508343162408977	0.14925853721181798	0.7124689653032992	0.39310979929725104	0.47344610897616995
KCNJ1	0.0311137625851314	0.119327331517677	0.00118092865590358	0.0734592815424066	0.290388285555566	0.7599679763303141	0.193290240430967	0.310349624846024	0.741969067318402	0.24189355681854896
KCNJ10	0.440890876984672	0.827827355102707	0.8720047648042271	0.660405666341952	0.8341750202602599	0.48955448935790596	null	0.33598273639887394	0.6264778765764549	null
KCNJ11	0.795965975233831	0.615532638950096	0.74957899198701	0.25602467269099305	0.993012420643013	0.914313486192527	0.6799899101201651	0.630316984015066	0.552370198543614	0.246918359908268
KCNJ12	0.676783119067713	0.274059500602947	0.0218248231439538	0.823540056786276	0.838707381026918	0.7600657654178141	0.0218248231439538	0.481204280544093	0.5389835701644521	0.459449374742675
KCNJ13	0.3488587232258111	null	null	0.0989255968017625	0.643443000769715	0.639074752281292	null	null	0.0502997393483171	null
KCNJ14	0.7376620601408159	null	null	0.478593314242675	0.214569060581327	0.21534510323756303	0.780317035790542	0.309960783171343	0.322192114051766	null
KCNJ15	0.677467705353078	0.42335024087132295	0.99450799154938	0.9317235489325151	0.16809930407828302	0.0476072599623418	0.0048890861027028895	0.8698416586271691	0.6932592329532761	null
KCNJ16	0.165222447846232	0.00585364204080241	0.260200438073095	0.6812006408068411	0.124178722785892	0.0731637946871946	null	0.791247471021705	0.652245318714276	null
KCNJ18	0.595186073003735	0.384795819221312	null	0.21946670870611604	0.289560550271942	0.21976221700004603	0.410847769038171	0.6426233148638371	0.937880636123029	0.616185757760814
KCNJ2	0.45214502831871894	0.938692370508555	0.362058117883394	0.9314809789288409	0.8963532171091999	0.8187999524539059	0.27307631030778895	0.7054323635549599	0.639649716238349	null
KCNJ3	0.733537107931409	0.904392018521346	0.519210090375234	0.542432856926594	0.859887649495486	null	0.17746608365735697	0.7127938415765691	0.310655154478297	null
KCNJ4	0.9609039581718292	null	0.7340247073810751	0.955208875852456	0.190894555699225	0.147562914396697	0.9172225138719841	0.9029084597648409	0.473266490619568	0.9033992013052571
KCNJ5	0.467228302790037	0.603321073923515	0.084133805370981	0.451907000865558	0.632416644516208	0.709239814971243	0.0898057292910445	0.12741470773985303	0.40116867587756394	0.178114522433165
KCNJ6	0.0944929898676363	null	0.030977715958629	0.374725991548988	0.8644936099111821	0.527442329230173	null	null	0.676563454069068	0.015555164928318998
KCNJ8	0.68186883439837	null	0.382590020099058	0.6435444633716739	0.802005684906316	0.7823126140407479	0.3922665619630471	0.8537937739570649	0.8572470419574979	0.623039916451703
KCNJ9	0.0256653972840831	0.42138674008644894	0.199885389255137	0.5969761935508879	0.0604398457981326	0.0483950332008509	0.531163010952116	0.951006094064741	0.818233665341018	null
KCNK1	0.140663068671667	0.318357810569802	0.684623101078359	0.38714408734361605	0.999985467903501	0.9805943475535419	0.9931358846370071	0.94560944911126	0.748247788329272	0.889449594075032
KCNK10	0.43648547919136504	null	0.926896478893736	0.9806416857237921	0.8765801943761021	0.0389126628745911	0.7455098668789041	0.9775085285180201	0.638056709351937	0.537458642570991
KCNK12	0.780655398151114	null	0.014299043907839	0.0319094244737018	0.119960698911866	null	0.0131824856747275	0.009467528586334591	0.0155882322297435	null
KCNK13	0.525755656707619	0.54233629356858	0.285666854506711	0.009439122541415991	0.425621770156665	null	0.424203506053742	0.6395004958892591	0.8743778467333192	0.41900855306738705
KCNK15	0.298036252329649	null	0.570005777584802	0.897637178624385	0.957367780867034	0.7253709554253142	0.804459348605809	0.9850086916475681	0.0608896610551157	null
KCNK16	0.20021756297609103	null	null	0.620620350454699	0.874144905741777	0.6355013534965209	0.2567891040576	0.8070609483255919	0.5050808893278971	0.951616522461177
KCNK17	0.369776309875058	0.9344204405579549	null	0.517896124066765	0.982687437875361	null	0.421614821983271	0.260592663565939	0.9575373139630559	null
KCNK18	null	0.13435887293875698	null	0.746709205565677	0.6661075465928871	null	null	0.5421864328441439	0.631042356127639	0.12880385206102002
KCNK2	0.931440856759126	0.362198180905904	0.169891688132663	0.282415313761962	0.979822314617167	null	0.39295355535222204	0.15634576154862698	0.37562538987134203	0.604042848935222
KCNK3	0.8519352600591309	0.5262281165032	0.22063961376189603	0.7345339940426201	0.8558545356479978	null	0.22298379453618303	0.6065316687597271	0.902636328864125	0.704509306910516
KCNK4	0.0686035138824893	null	null	null	0.311007393639828	null	0.0657477777957748	0.229112833892968	0.8694470932539371	0.261918548697265
KCNK5	0.17134876609111	0.476540562843068	0.13896829817306197	0.500917362234317	0.300796159290129	null	0.12697634255188	0.5888129533485981	0.9209905890262351	0.6211977715234329
KCNK6	0.679138642104981	0.18743827367567897	0.0233744713562697	0.23740296614298298	0.0311568657939121	0.781555018786014	0.0232809616857019	0.10145575651943901	0.6536523813159711	0.584719070836804
KCNK7	0.22976170472680602	0.34234150615317	null	0.23339605374093303	0.771322410031424	null	null	0.725724643945988	0.455029652158103	0.976376284046996
KCNK9	0.0834469283630002	0.9510090033773051	null	0.9072992023131421	0.45719005109946503	null	0.863232080546277	0.563692057168309	0.0751330718238535	0.960187825307546
KCNMA1	0.0986232928561124	0.0203305887528457	0.737351361720732	0.648383109294901	0.934045946033844	0.7897227026646579	0.802005942545999	0.190884778375795	0.16830604710276997	0.19901555237097895
KCNMB1	0.917773103914192	null	0.920816173045646	0.810561705279983	0.6821520843286539	null	0.8778641877023259	0.8778641877023259	0.364032940116385	null
KCNMB2	null	null	0.642249573986193	0.668689236878419	0.0040833042380779	null	null	0.27601668678954305	0.496132467840455	null
KCNMB3	0.247065958834563	null	0.40301234536879704	0.212860272413793	0.47892748528394297	null	0.39460041591135797	0.185416997965715	0.0126583649352763	0.38522390824024605
KCNMB4	0.00968798499800272	0.547870047962486	0.498611678501079	0.828672660828478	null	null	0.649831920935282	0.142616304401208	null	0.0516430803780243
KCNN1	0.212430051529513	null	0.801639800607568	0.984945750532976	0.7627885494797242	null	0.8015532420762279	0.6390682439786889	0.67544959130011	0.9451126963885028
KCNN2	0.148081738490823	null	0.15966899772989301	0.0380550846986394	0.036537228167171	0.0202619147573246	0.6940459876401889	0.39369288504832	0.705847161590081	0.41074855397545296
KCNN3	0.7222457252177021	0.24676124730409102	0.924144860871266	0.9117143668365121	0.9813566596119009	0.74559539997986	0.179923760309522	0.5925306565019229	0.000391697064631158	0.9189766890859659
KCNN4	0.25555900647197305	0.6120376664238579	0.0228166726799061	0.0328362595189635	0.5814889431171889	0.7194918182455841	0.018888162635567002	0.0164796867647414	0.830988809875491	0.146437656320169
KCNQ1	0.576896622369506	null	0.286609905998284	0.235878234883852	0.546485459435625	0.565745945359918	0.426995029267131	0.212927577307575	0.66605498069652	0.29993345081260697
KCNQ2	0.240352552948072	0.7667944909224151	0.7319025677912241	0.0138534739523892	0.631094924782407	0.6200618643378011	null	null	0.42428075681024396	0.238440098293943
KCNQ3	0.196458660586275	0.821152541097328	0.669466465880041	0.9660550437844471	0.0161806329503724	0.225334830413203	0.4762554293449579	0.0102389674698041	0.989702264305353	0.198805468628207
KCNQ4	0.9917696489321389	0.629731094065874	0.968678534025526	0.43982443919704295	0.6307854953107359	0.55469609670388	0.968678534025526	0.14308251993935597	0.270040979197046	0.49823646974823
KCNQ5	0.398209056426415	0.38845895885436	0.640590363805556	0.544359194125843	0.637760471075599	0.626963702178695	0.806589188002038	0.0328730393929692	0.236222540025976	null
KCNRG	null	null	0.0847051529254044	0.0243297964923832	0.6875106736555511	0.605781270095652	null	null	0.816993599800245	null
KCNS1	0.14633890546866501	0.7095242176006921	0.0134683998772289	0.00920035098754945	0.835566673713105	0.5629348386884621	0.00238911215480297	0.005463057580867179	0.8448583895195941	0.425805127119591
KCNS2	0.266692092448483	0.941098464772491	0.7448334578952671	0.843883265396514	0.0440711888338001	0.0442622876974623	0.820462987910952	0.854585201138615	0.23175163704149998	0.272689893976547
KCNS3	0.647173347489477	0.143636239627256	0.803482976586405	0.8905852985409508	0.5663505268681589	0.641462452295156	0.803482976586405	0.526063999409975	0.847089655623423	0.6082769274302521
KCNT1	0.437719770447916	0.0953936886611838	0.40049187801233294	0.982937268426105	0.237266639448415	0.26278559057526396	0.00880801295659006	0.673149799639218	0.8339719628421691	0.610584003089158
KCNT2	0.32891431982264197	0.90893916919199	null	0.69576855077823	0.9931404830016559	0.820651933633874	0.15994159184347198	0.20201348277034	0.6132389131204019	0.22785782208105199
KCNU1	0.519251550255464	0.8910230704850269	0.825459068615973	0.7816739999964071	0.283760102442252	0.446900237854807	0.9791347777538709	0.583077224923218	0.933191716763045	0.0488629442475768
KCNV1	0.570221891835375	0.7842695948206649	0.35149298526130396	0.3666115693033011	null	null	0.6117326661886329	0.8602862634557951	0.0601456224343074	0.627624155062516
KCNV2	0.104148735071512	null	null	0.0150530499572578	0.155985596445766	0.0282308193769951	0.0163818671978857	0.253523236367715	0.196717014903772	0.5918598204479201
KCP	null	0.138407881897388	0.633522007030263	0.711305379752627	0.19592015952994898	0.8517424793509341	0.218922149644791	0.45601851979760794	0.0622951347424161	0.7820569034648309
KCTD1	0.388255633347113	0.732847891307124	0.46442562057674797	0.696127629292478	0.36272411555190204	0.98432135113506	0.0146689525875199	0.241398884980345	0.20963882300402	null
KCTD10	0.442082336841775	null	0.7810482206541601	0.7430472627064828	0.788935958922494	0.421141782190587	0.66850617960141	0.701920883633766	0.0869489411449409	0.703726450085606
KCTD11	0.82771777216022	null	null	null	0.418258990630604	null	null	null	0.25249999028805603	null
KCTD12	0.173950557586037	0.7438888073713871	0.18908172859833602	0.21137343836794198	0.00665417154987891	null	0.117070384554626	0.19758765866852002	0.285632295991726	0.819363835861627
KCTD13	0.9805901778372019	null	null	null	0.568796621437734	null	0.23838049433552697	0.38374858393940703	0.924563078058237	0.541254588555284
KCTD14	0.8940333899402719	null	null	0.25769216049188604	0.0798584433026466	0.34475703539522806	null	0.37553304751136496	0.44140092245183504	null
KCTD15	0.0152451981727604	0.00421797459702944	0.370995654087459	0.5731176537493959	0.0612984965897703	null	0.370995654087459	0.6252697724080981	0.691247934592361	0.23484800864221497
KCTD16	0.7081640426351321	0.14279687571451502	0.72207416531678	0.6790322379045971	0.16954028154267903	null	0.849434182076544	0.7313439936728678	0.18449627871099497	0.849434182076544
KCTD17	0.910056530443393	0.3411549877090219	0.6622345506035839	0.552308132643141	0.13873383904067402	0.34982785289892704	0.6622345506035839	0.7655823964669499	0.29618974031113693	0.949437783328353
KCTD18	0.55810633588228	0.48172895643916397	null	null	0.36154918313511997	0.522622679668495	0.23222867865774802	0.20008979218459602	0.847652904371877	null
KCTD19	0.26389393801777805	null	0.721654561524998	0.124324558872743	0.73110589521389	0.181799361166045	0.721654561524998	0.980355894451386	0.33568888759264803	null
KCTD2	0.0996023395704753	0.0994106661436926	null	null	0.486464138114001	null	0.0187183706726285	0.0294460428490406	0.8435090331229491	0.009649637773845421
KCTD20	0.415636248662543	0.574101136873286	0.6360928439109871	0.22211339108218103	0.423554121301121	0.235315550937155	0.6012710656789761	0.7285192875747528	0.882661567003565	null
KCTD21	0.2994552527008089	null	null	null	0.7956205519175379	null	0.7374572242264721	0.7890539098517421	0.43075051313346296	0.674435309540023
KCTD3	0.451013893184334	0.9932418405175459	0.318497771953011	0.474036692208674	0.6802636709779251	null	0.318497771953011	0.8316984037953571	0.556723749350562	0.7538386012053341
KCTD4	0.442891376925194	null	0.5798700010589871	0.5201577964940229	0.820211695922356	null	null	null	0.16877404385361197	null
KCTD5	0.0996033320714311	0.966956421112576	0.35688967876560296	0.292433820070421	0.437378941228128	null	0.5251006772813289	0.790170003224494	0.0543666462165355	0.773114347343605
KCTD6	0.641003007871587	0.698170246731773	0.747267015247715	0.0602426110516976	0.0817740675252927	null	0.368175081900459	0.3957749396870421	null	0.401584587350104
KCTD7	0.7698145031528141	null	0.15612869665319198	0.107463027529352	0.19678537673781898	null	0.7428479882187841	0.6661258363161011	null	0.14438202747728698
KCTD8	0.252009263478096	0.35612155016208796	0.7596018789520571	0.655169945396305	0.561855076831065	0.8284378814290709	0.7722098227209209	0.265961306976786	0.961568934405211	0.543756943650356
KCTD9	0.186002973849888	0.314880665883303	0.133949841539811	0.5606984161899741	null	null	0.47811475302578493	0.564347508672559	0.36715759824058003	0.086835213596499
KDELC1	null	null	null	null	0.5499837327364051	null	null	null	0.7168833463149291	null
KDELC2	null	null	0.856914428890595	0.998854806393206	0.486803019456374	0.270158309979883	null	null	0.9936642092926741	null
KDELR1	0.23372742010168002	0.9579829747820658	0.19673350135732398	0.20293170099227897	0.9066376136295308	0.701494518997542	0.14510721100085003	0.437785359191431	null	0.0144619371146864
KDELR2	0.668621169454872	null	0.47076727525336	0.7739103967529151	0.00149433564622004	0.00472224907505425	0.973129102817657	0.9721801687907791	0.003922193447484229	0.8491801690922621
KDELR3	0.149025554548837	null	0.43947121714383197	0.528999843756046	0.0515474663434775	0.36072078517284706	0.02141104679604	0.40999499711198406	0.161446191649399	0.18505077671137501
KDF1	0.873840652965075	0.29997803126217604	0.789773782804369	0.130600253062295	0.8623857451349392	null	0.8441517897135659	0.24171978693569898	0.794982445932657	0.16818663029087197
KDM1A	0.0739222818624876	null	0.202950682823059	0.996492113126025	0.6896828827909159	0.0484770933336176	0.202950682823059	0.547542402630253	0.9344467129509391	0.557254304801542
KDM1B	0.670609229488568	null	null	0.31280237476781897	0.9731623202679771	0.0795632009145948	0.6547382432996229	0.496576467326334	0.992639445976511	null
KDM2A	0.741161273183927	null	0.754697501966931	0.32987016058123303	0.382441901879598	0.35701026225484706	0.682616993947961	0.23520746578698498	0.9232468301614509	0.822431601038681
KDM2B	0.9105262954483159	null	0.519133118737731	0.690321664590418	0.455296749789245	null	0.0957984360550358	0.17467222706795202	0.0169531125360982	null
KDM3A	0.33017688977892895	0.33423054241750605	0.276865725831216	0.448045920520234	0.912568351471615	0.601248078743504	0.276865725831216	0.6782750535986259	0.683837541981812	0.9360619406897309
KDM3B	0.17544067172019798	0.414883649924672	0.21654119215735604	0.45724203120866	0.469194778094073	null	0.11347902972460801	0.366429268074831	0.6596860896961191	0.5985691145435171
KDM4A	0.12196186056651899	null	0.564803804985771	0.939020732210037	0.22396253974861	null	0.27633359843899796	0.57955211346625	0.15977698073743	0.730538131664184
KDM4B	0.882634992013507	0.6296658398928628	0.22487049918742102	0.820500858858625	0.31323641766136895	null	0.209006116550375	0.24418379306882002	0.081167031367526	0.211997939628785
KDM4C	0.05727710080010501	0.208836660759007	0.29867818795668605	0.0905565996621975	0.77337003633866	0.646225273357342	null	0.0713963137332151	0.768955452222905	null
KDM4D	0.30466590267894605	0.978988446794072	null	null	0.169349184821947	null	null	0.6975464550900831	0.0815297873198825	0.307796427752199
KDM4E	0.604284020609381	0.41317431666731497	null	null	0.283110812805156	0.773975363100557	0.6596659438448891	0.25848609694302	0.21950653228340902	0.134667005833436
KDM4F	null	0.39856535331847	null	null	0.342801778396716	null	null	0.737855208977013	0.4002200025290179	0.00679454220799247
KDM5A	0.895794261153678	0.9955431299486859	null	0.44340926401471203	0.863375008835421	0.415365671327319	0.95444755992548	0.998240501732215	0.347718257019533	null
KDM5B	0.409699941538307	0.5375704289455989	0.831472568216307	0.697467271909674	0.218296729430502	0.368770770149649	0.7458542172514829	0.366920625302521	0.7060979356952142	null
KDM6B	0.396310433739109	null	0.0231102008892274	0.0582158226813134	0.00564261402956412	null	0.521890338850324	0.33661397665749393	0.35746699150138794	0.773535413968385
KDM7A	0.559267502114427	0.0269221574038191	0.138953686733445	0.43750598780243705	0.38845803015490504	0.529278567126722	0.128874831460957	0.43254286978529205	0.5883121696673729	0.264094682018336
KDM8	0.0563887651586439	0.24980282828027103	0.34997016117182106	0.505587921222665	0.0460053997122689	null	0.20098578345452497	0.359414510218234	0.0593114424609247	0.128224062664975
KDR	0.8273940651073101	null	0.947382167570871	0.559101243468261	0.615621070751392	0.0021329333173694103	0.8387544099961228	0.363623852110933	0.8427671158515	0.8418372937131842
KDSR	0.936951181699936	0.775593486563193	0.25553432028504	0.279409232837144	0.948865278397297	0.9198360532828359	0.91724422536583	0.898843312928687	null	0.695594404455792
KEAP1	0.00618715567426587	0.7652460947782891	0.225307636515534	0.373291542129622	0.17299023966035001	0.5715075098101811	0.225307636515534	0.0151236613071142	0.23414251422507998	0.0032175798514027
KEL	0.140474391161207	0.36981215200137896	0.15910483674551598	0.47725765292274697	0.30506537831399894	0.5257532709770371	null	null	0.383434220123002	0.9699775633746851
KERA	0.0428832059707518	0.0684050556779963	0.829554759660736	0.18946434662631303	0.837354023704509	null	0.829554759660736	0.9429574552006601	0.565662623191705	0.270706981874462
KHDC1	0.3116537129096	null	0.0817176722814497	0.0551892658366629	0.799184663868147	0.0865034146752618	0.0846383423402497	0.0542318205799495	0.42536890840427793	0.0631641895079057
KHDC1L	0.31483936492627196	null	null	null	0.00866952100136653	null	0.6786623534763001	null	0.554978369614214	null
KHDC3L	0.780806264065353	0.595161387556578	null	0.252217807699034	0.9795133082860858	null	null	0.8901197984616841	0.36064271383040103	0.23440332661732
KHDC4	0.5398901410371559	0.223674545713459	0.724924815219952	0.5510062996835171	0.314557409760287	null	0.849079956290818	0.29286307872845196	0.465569798028679	0.7894397427420841
KHDRBS1	0.9013897830369909	0.81204316585609	0.175024192509037	0.351371662888726	0.403840248414091	null	0.9101839994563101	0.769825188013047	0.252825041395273	0.754684269612113
KHDRBS2	0.9699835305205641	null	0.907591699550817	0.912476202538626	0.9222348858113142	null	0.907591699550817	0.23868639942810602	null	0.650253496854558
KHDRBS3	0.892531016155519	0.217148862794743	null	0.173603439765364	0.4808671171129171	null	0.8886895639379941	0.768249522831195	0.0339333139138903	0.334012524075759
KHK	0.3636239343134529	null	0.982100513114758	0.18675536673523002	0.38187037635657706	0.487595696675736	0.984709748667535	0.0621817051927809	0.982069537086313	null
KHNYN	0.367160539288159	null	0.9230922025216011	0.6482009148790079	0.46742458630757705	0.6552468117914301	0.12408748340037999	0.471162037005724	0.7650663614834659	null
KHSRP	0.6307333057811	0.962085281529621	0.981766334678262	0.9056980152254641	0.521758779092813	null	0.0784848448495624	0.656309711456	0.014956939453429	0.36591220469511404
KIAA0040	0.7270953240487941	0.763007872185861	0.320334050082014	0.8444334702790791	0.234843591875415	null	0.261858070311143	0.8426063342742599	0.4733586436010379	0.6973130283594631
KIAA0100	0.547818238244632	null	0.22700315430733103	0.326338045264993	0.89151492615612	0.374165091905313	0.36484393762899503	0.938068009258634	0.16692961357820998	0.32690000017033505
KIAA0232	0.569935555013171	0.825446609571665	0.760514008679138	0.8620789078413901	0.7824905836282231	null	0.534147048020042	0.47987032216267295	0.5294189137680521	0.39024863584877706
KIAA0319	0.111434953587144	0.0559280267773994	0.517953722728055	0.456864738473531	0.11555113638452802	null	0.47465587975637197	0.480353222152056	0.0728328166664414	0.206860520874658
KIAA0319L	0.7760260923238221	0.7969161650211479	0.233357663618191	0.85598811555757	0.0113346799519474	0.592870755731686	0.774496264107387	0.9089455551741309	0.892064426092739	null
KIAA0355	0.134631328935687	null	0.0725849324235225	0.0374510345140544	0.44921486000600896	null	null	null	0.170411253505867	0.0153613644137427
KIAA0391	0.0844148535793586	null	null	0.00497314298332674	0.5873998335094771	0.0732758146658875	0.384013716156452	0.441038097972418	0.377094708449885	null
KIAA0408	0.23520007760229003	0.391378896925509	0.281818873105788	0.178457159134025	0.32425020852948605	0.187542212771265	null	null	0.150134866174862	null
KIAA0513	0.74392694735875	0.911151951996558	0.955668113218895	0.495142833115332	0.17056725006124404	null	0.9924519692731769	0.581916261664696	0.5607079715335159	0.8686739569991121
KIAA0556	0.973940633492204	0.6426568375403521	0.655370996301899	0.363762129648485	0.858008037464688	0.7129840522499041	0.99219048260718	0.779292472809418	0.7635893449011191	0.362205545451549
KIAA0586	0.5627068819433921	0.0282152228889627	0.971524930337078	0.9960035413359221	0.898661588819049	0.8383821227825821	0.99530348623975	0.15759800388075598	0.36839540828147904	null
KIAA0753	0.256022463123323	0.520028988527409	0.7017666298967139	0.797954018011266	0.0861832638494278	0.31090341659644605	0.582446693465923	0.598838748377773	0.538509029015508	null
KIAA0825	0.13655223224483098	null	0.553576439647751	0.077280169074901	0.29324751070014	0.5953242354114411	0.45381367448939003	0.45381367448939003	0.0856865659677526	0.883566122840706
KIAA0895	0.587972553071128	0.8643189334090849	0.5363209980315821	0.48125437305087104	0.568789563436952	null	0.463182190924524	0.8041601039162041	0.74990767519666	null
KIAA0895L	0.912175277296087	null	0.458632615174366	0.142096351422572	0.953991705321663	null	0.4039220902654221	0.447814447443554	0.62344822539316	null
KIAA0930	0.0145209670362589	0.0324528888731781	0.0185634816124605	0.0351919805540222	0.00312967829499677	null	0.0106705124312536	0.0293601114195825	0.5798944047546309	0.0418599285027302
KIAA1024	null	null	0.839263613526984	0.541636745343919	0.723814231136111	0.965081437562355	null	null	0.980461553146019	null
KIAA1024L	null	null	null	null	0.617187273639732	null	null	null	0.459478699197625	null
KIAA1109	0.16956509260295802	0.0185456038369149	0.149570981944042	0.3426497048874231	0.06955090883020099	null	0.278032516521604	0.262279166725968	0.7135278135472	0.965322930093742
KIAA1143	0.17805093856166299	0.514560272678556	0.6807504278326779	0.76093702161295	0.45784867015682706	null	null	null	0.44753471334714395	0.677716117051336
KIAA1147	0.4762026367515829	null	0.0750415481592466	0.0484171853618727	0.29340675568047897	null	null	null	0.114562704946772	0.131989564572009
KIAA1191	0.589845145054084	null	0.347272418546546	0.527037942671085	0.9121052142255491	null	0.347272418546546	0.6409151335263921	0.172380630935018	0.47330939017125107
KIAA1211	0.7571607240014059	0.7394425551475909	0.844718444566726	0.0513344895969712	0.5692276992704051	null	0.844718444566726	0.0668456405630327	0.867332925141881	0.0822053630893284
KIAA1211L	0.521837971644194	0.000919466272745417	0.0437421514300711	0.9378243436187479	0.9166519021705111	null	0.0636991546541126	0.5701544104475009	0.564868222909629	0.35667452571478203
KIAA1217	0.174429458842173	0.160915552543475	0.648369842849173	0.592703667326556	0.867777995544197	null	0.9693791805477672	0.7996236146983409	0.782264754992209	0.9615375507393001
KIAA1257	0.5883531457763349	null	0.0361283516998492	0.213630178095108	0.8577137097585871	0.8493102248350399	null	0.44376397687417296	0.252790705515858	0.00605326369325887
KIAA1324	0.8775894853598951	0.503780654270927	0.890678209634417	0.17767418782193697	0.554551425531891	0.575354253834521	0.9460924040229041	0.637412084477745	0.5774799459424069	null
KIAA1324L	0.761970676592547	0.0018611569652501301	0.957260090618458	0.88918505666898	0.594548003017924	null	0.957260090618458	0.706319244486009	0.0837092844826095	0.8931981364315631
KIAA1328	0.6422288459909681	0.5583849235640961	0.42132671797841603	0.250988220050232	0.9289696994560871	0.832413671748669	0.8675782723963492	0.506636019325339	0.6950189954801321	null
KIAA1522	0.508069219455061	0.629087664283318	0.791645642901172	0.48320919489604297	0.615826988073565	null	0.584855895144754	0.36762011454075105	0.0976742879303547	0.5914564469759399
KIAA1549	0.730968625995878	null	0.09423250880860799	0.0640782860487257	0.316299266493995	0.888326536664305	0.0390882358884774	0.0209618832325336	0.9573398543204391	0.0500623482513829
KIAA1549L	0.44831198185500004	null	0.218705430621929	0.031559447235883	0.292811018671133	0.592635280526506	0.26964507557331396	0.11661873617674699	0.123916063174209	0.162194321347678
KIAA1551	null	null	0.3393424963625611	0.7895525683981139	0.9453972625404959	null	null	null	0.7615373405652439	null
KIAA1586	0.895619788096008	0.9256404730464791	0.815702572453383	0.941241578562131	0.22467498259004	null	0.6579752223410009	0.417776548909822	0.194048144094248	0.94420982893115
KIAA1614	0.9209358453342541	null	0.663355180153148	0.623457561623506	0.142065280304027	0.595813839809653	0.860142680692111	0.7624621456828939	0.21916365644216299	0.879247453046541
KIAA1671	0.783662141325542	0.9023400847292021	0.153151889625082	0.445252864125799	0.09544984984325901	null	0.35939391423280703	0.69787562069162	0.270916880144288	0.0386812469844875
KIAA1755	0.24240833735184802	0.256570142916153	0.00128524751880876	0.11842369957297198	0.0693856879229269	null	null	0.11524737494435999	0.174262304787677	null
KIAA1841	0.36310391282991	null	0.0517409153949452	0.08224235329023499	0.601197408108605	null	0.10401725094501499	0.10635824951471301	0.7149549839709001	0.0832806920344102
KIAA1958	0.34892142182691305	0.470309247953965	0.202468908007606	0.235604945507932	0.33918774643217897	null	0.16508999021741	0.0962438634747339	0.18138742783018696	null
KIAA2012	0.57610707718116	0.35336919756060703	null	0.7866847153740649	0.945596709581728	null	0.338569440070419	0.9127683247542792	0.5426890800223559	0.750428778969276
KIAA2013	0.30370307324218	0.830063186343968	0.507596704859765	0.584980166113592	0.7941969481686499	null	0.507596704859765	0.7515947334697579	0.621949131473768	0.7619420753540759
KIAA2026	0.990634411719303	0.984896400550946	null	0.969914721097614	0.26878907672401303	0.603908740067771	0.669010227832523	0.43668161407527606	0.631710654271855	0.225435638234048
KIDINS220	0.8492854846879231	0.6717567625512261	0.8356641742339469	0.8279112054230079	0.7530069297702541	0.6836140507558011	0.8356641742339469	0.12200465253168902	0.17746577332727398	0.21289600506175
KIF11	0.6055452848615861	0.8592871475904329	0.933306089085465	0.839897045897371	0.897129820172243	0.5652631853408701	null	null	0.6787755895841	0.7687427350704591
KIF12	0.30133137876159805	0.825557815100047	0.351163832279596	0.39168967376412506	0.52253276230915	0.0448619088280641	0.36090808085202203	0.423078490986234	0.540871577072036	0.32993994056855797
KIF13A	0.379213046298831	0.0902177806127407	0.35923904880837	0.9938382194648442	0.6913947382203139	0.6853837366688879	0.9481590437392869	0.897598737062397	0.178465187217337	0.95014731265506
KIF13B	0.37229068247018104	null	0.920037315909342	0.74164230324805	0.281598366088669	0.0437973117847827	0.10299199601248199	0.0146015154115536	0.931596602650703	0.0113742425870813
KIF14	0.737064455759675	0.8729206482390129	0.21833521953751198	0.586840767892512	0.8079158239634399	0.9929914765937579	0.22624615950482	0.606699637211179	0.9466787485280842	0.41389253898277795
KIF15	0.9358894737539629	0.0489416634667736	null	null	0.8658572727211	0.0796717767293603	null	null	0.493012282824173	0.677716117051336
KIF16B	0.27120592949923494	0.45578303918440605	0.508949409365289	0.7616721190125809	0.8891488100966519	0.43404493382658793	0.9475976373928431	0.8119260408554392	0.907444587804721	0.878750334945264
KIF17	0.11416639082188901	0.0958944370576087	0.928496920803821	0.7932917771641479	0.454854183427604	0.0783430922409531	0.909830834096754	0.35866734334845296	0.18632549652043104	0.8317775790545922
KIF18A	0.796703212641985	null	0.7430081386622172	0.19794858078069602	0.556182402062537	0.585804787387773	0.9892855964407701	0.983377235665669	0.478433454273526	null
KIF18B	0.9459261401490159	0.597044763260025	null	0.8212891032323221	0.881635533277663	0.503367975864809	0.567357576341172	0.396031445868355	0.20795930648222	null
KIF19	0.535985497921099	0.812826577713038	0.7310126351184251	0.727863926550678	0.519524417121934	0.988837804220441	0.6608448707220721	0.46037986420473204	0.512352510225811	0.233996931441208
KIF1A	0.23744728535897602	0.8891673258313109	0.41999691142336	0.9194247726778841	0.553335741222247	0.282967267334739	null	0.707350906661621	0.513257031759027	0.639027852504266
KIF1B	0.398032195296585	0.8335324520300709	0.39845439535609106	0.39221479135826404	0.11806433664916001	0.20273304478887	0.328432822174235	0.40580058764500393	0.13631702223647502	0.345867452436539
KIF1BP	0.356963550435918	0.6765355853317149	0.679153978182844	0.304685990171175	0.42819895808350605	null	0.038381319920594	0.183059969470144	0.46268596751876206	0.11438049880192
KIF1C	0.7018120417660431	0.0279304639650744	null	null	0.7655711674074429	0.72876498780038	0.9071841491886021	0.14160498814922598	0.18489922731807198	0.814182238406319
KIF20A	0.211168143553841	null	0.778663910964241	0.7659814367685799	0.901071762267496	0.949873364699917	0.0994463145345864	0.7772721537944891	0.05234010504883099	null
KIF20B	0.32538983539103	0.903688385010273	0.172421668773936	0.11573811238884499	0.844581236494887	0.109753581844412	0.15183047986473902	0.6448750466782249	0.842578769723112	0.46127196403567605
KIF21A	0.6492299892447779	0.49940607807794196	0.9389532481430408	0.7460223946923791	0.6315027301480259	0.90229814750461	0.971832786011447	0.47698845752439095	0.5250978472287561	0.627376920687759
KIF21B	0.23262071139596105	0.7962450911238129	0.5194805260598611	0.230768422748455	0.973150915012364	0.8222225086019321	0.37699060946003105	0.24394292516696603	0.25801876905702104	0.8825823498611709
KIF22	0.5097188214419061	null	0.555859462619985	0.6194280661570329	0.463632377107694	null	0.427004251934632	0.501969825112166	0.6097734086373859	0.0902675242372457
KIF23	null	null	null	null	0.693254319436696	0.38410689532118	null	null	0.200431714237138	null
KIF24	0.522408011080835	null	null	0.302449764469563	0.0129711527136709	0.9485970446287378	null	0.34410760731676	0.6669385810603149	0.603797512022532
KIF25	0.2828054448516	0.8828411042490659	null	null	0.6329109138334039	0.0091249779279885	null	0.417217978000255	0.878141693624129	0.15829549621212197
KIF26A	0.6989008386416851	0.400287694722974	null	0.40765192156776503	0.259934108250568	0.92007455504237	null	0.781924402350335	0.961937764902184	0.6371218570282371
KIF26B	0.5270405296192721	0.837302455861484	0.7464908289569471	0.826070162157878	0.702999193722431	0.7046983488640151	null	0.692353719405086	0.734296665236475	0.8123265597016591
KIF27	0.44793010747421397	null	null	0.787408106204265	0.967883267692155	0.7457386476316971	0.808462429687413	0.8075085763918459	0.9550944631687429	0.772736458740098
KIF2A	0.27269235942029896	null	0.724231129635427	0.122370262009136	0.0636737280984818	0.3731126333389939	0.741028443595922	0.30329818488862204	0.7522806642825942	0.143953288038316
KIF2B	null	null	0.49443912318583005	null	0.8621030000091371	0.841640662011706	0.9262395446684849	0.9819474036935679	0.101484354783202	null
KIF2C	0.121972495236122	null	0.47568259635383703	0.0906668215377794	0.166846412429452	0.688633743900823	0.388939411751948	0.207390643114834	0.306396703059579	0.146519980894422
KIF3A	0.513458593293441	null	0.383467233457741	0.957256894331343	0.946827951098227	0.971817898607644	0.383467233457741	0.841083133958797	0.0951097332657748	0.9518674043372031
KIF3B	0.537001854209618	0.0973861106460808	0.0113914524851556	0.319638433984046	0.907251210977382	null	0.0113914524851556	0.15942710260647	0.8424553665630591	0.475447377691816
KIF3C	0.7012984770635929	0.41094151667883394	0.575847462765232	0.673682313870666	0.9625591876747379	0.36767968904259796	0.5004464350632171	0.129950742386264	0.8309097146264641	0.494420708786548
KIF4B	0.35609776960389006	0.564122547534932	null	0.5093844647294671	0.894577121249122	0.16872450359093397	null	0.9144242114948979	0.865438534523913	0.0121373561538841
KIF5A	0.282885147109828	0.35126733762511403	0.00039499996703384904	0.0879544231074771	0.8989916181591329	0.144646687470016	null	0.235177622116094	0.295220725609501	0.23855100638139198
KIF5B	0.562349518452132	0.250436512974844	0.827214053463395	0.577552634005677	0.7683731650694001	0.606310364638861	0.88779692776775	0.855375343671792	0.764977907448537	0.482103616212662
KIF5C	0.752949872534876	0.20134973956030602	0.000625343774237397	0.0213133734269206	0.299328208336187	0.181888208402665	0.9735072704444909	0.126899765617365	0.135174549406821	null
KIF6	0.12204095444126599	0.464995826504574	0.7089571953836371	0.522835325448234	0.45511773318435794	0.7985416721810099	0.6612136240697211	0.713832538731714	0.621183961274249	0.38478442214009
KIF7	0.10990108040360101	null	0.38882938581947296	0.866530074652777	0.8194825606092809	0.0496720950444087	0.1165695484241	0.7599736250239509	0.513038952874823	0.92877440327409
KIF9	0.120729265262216	null	null	null	0.215728954725637	0.437752193574753	0.745476379203917	0.6824750155271929	0.641950417799657	null
KIFAP3	0.188453673022869	0.5947393612541579	0.7177143816885259	0.8238494511753349	0.7254321397754889	null	0.633524057169209	0.319124262020404	0.7765481066406948	0.8190770628387549
KIFC1	0.527388379909319	null	0.7093428398976781	0.0438081118145162	0.0170891348684568	null	null	null	0.252097001543864	0.033136185693827
KIFC2	0.351189640389857	null	null	null	0.9854473465546508	0.8681758392326892	0.748856533193047	0.39034423913348	0.118240535877761	null
KIFC3	0.886031118583672	0.35936176222514704	0.905208420629605	0.9703450685032299	0.7958364926262371	0.17409575263739802	0.414593060060008	0.6183701471240911	0.44711235864798204	0.7429951634788191
KIN	0.91832731296651	0.751884851633374	0.199993584930594	0.209517220086465	0.0793509963947088	null	0.0443436461371304	0.0663818794674258	0.0371730885473855	0.33964548662811705
KIR2DL1	null	null	null	null	0.45521681142687603	null	null	null	0.90478075216361	null
KIR2DL3	null	null	0.406757065296389	0.612034118060792	0.824372278842489	null	null	null	0.8978652182939699	null
KIR2DL4	0.32996399891204997	0.6462633061756949	null	null	0.0885266922818895	null	null	null	0.198192365292323	0.10761794564063198
KIR3DL1	null	0.44852696611551396	null	null	0.191625717158668	null	null	null	0.165749216075844	0.3694527929028879
KIR3DL2	0.251882811145908	0.44768401132656604	0.170790842008972	0.170790842008972	0.531560474715764	0.434189386770216	null	null	0.21146729597184402	0.312129127685882
KIR3DL3	null	null	null	null	0.6341224340947029	null	null	null	0.153785474269666	0.43178880598226793
KIRREL1	0.10637245710986801	0.208195490411007	0.46884101395234	0.19722538584911398	0.31913176607937394	null	0.9730091826304209	0.416842756307135	0.22118704578221202	0.506539150659045
KIRREL2	0.39057222622774296	null	0.454851601692131	0.0680006940066511	0.141866305220677	0.146172655036552	0.38744892760208294	0.104305357267497	0.105099194146882	0.116986535617459
KIRREL3	0.0747935946531049	0.0101743149165775	0.0302998177718032	0.019662892213841997	0.514089796192432	0.0174189118681775	0.0367618079701777	0.0640820060087003	0.243576264182137	0.324650224285662
KISS1	null	null	0.704924853499535	0.9505351440937841	0.273186475882242	null	0.334713290945342	0.89538597091794	null	0.918731711420124
KISS1R	0.6742200389348361	0.536918732549339	0.28409542876095695	0.22233190680178103	0.9974049299843609	0.89927491706672	0.277989785212054	0.269477211675475	0.6523941193079921	0.33680408469228806
KIT	0.42793343648981497	0.556954263696105	0.334892302980453	0.8129425294231379	0.97084490710172	0.61571273691618	0.13964400696371	0.255151436083013	0.0289712337430534	0.29926672682144106
KITLG	0.0853732132247124	0.33437048614768	null	null	0.251630579999079	0.7990939029788159	0.9879994830800991	0.43485657698025504	0.11121459120297698	null
KIZ	0.155126398344744	0.5784201302713751	0.258113716692371	0.0319189620615026	0.784650444646199	null	0.11797532653678099	0.508789943720308	0.0416654349852201	0.34498947912009703
KL	0.6129821906894259	0.800006354007582	0.642462297740134	0.29891365884425203	0.0701653174621525	null	0.741534018677965	0.7930254207591809	0.0590585778245551	0.34254369650402394
KLB	0.8639381397628599	0.045343777644983	0.423446355837074	0.259356360078435	0.6831541975500961	0.349066373240837	0.216917553445039	0.609592808779969	0.0119096663238494	0.59281292611676
KLC1	0.331034942640447	null	0.817229785760109	0.4981623120909171	0.0228012813131783	0.48270582260373296	0.926969639771938	0.29221774592321803	0.265457167519873	null
KLC2	0.0020634105387284897	null	0.008365945237678309	0.0029512604390618	0.434530442139182	0.44542473928447607	0.0077032027183872	0.00384258057912179	0.13841597147967302	0.0472405899842739
KLC3	0.073022186432792	null	null	null	0.853441255702465	0.9267331123654	null	0.754510995883912	0.508979973293928	0.10177117291270402
KLC4	0.827763267279163	null	null	0.7306118117027	0.0822797596059361	0.205612605981026	0.86074452666211	0.972136859075753	0.14240044128301999	null
KLF1	0.41830359535935	0.266387422335668	null	null	0.608169996109	null	0.43648673554929296	0.5892288019926171	null	0.761071468210562
KLF10	0.741694281218881	0.39024753440739707	0.063247947590399	0.36893469113131105	2.2007094254483702e-05	null	0.0197884182053657	0.9743087871658871	0.202471632720095	0.6450479146651489
KLF11	0.49783775839511796	null	0.42812721293427297	0.595848927716813	0.0632892919662127	0.8192573206876701	0.649058507569133	0.37122042362216895	0.9638237531691339	0.371627849084452
KLF12	0.435299800619926	0.348688137021615	0.5217399036703679	0.19683455919867496	0.17590365724114998	null	0.5045453561292971	0.337639428035519	0.16053284923099498	0.010925445218378
KLF13	0.0498214822722001	0.9151518790586249	0.0743196624200166	0.0333510019475214	0.7178505128972199	null	0.30777555008460805	0.12092838484131402	0.536234791502727	0.299309190896429
KLF14	0.188139311524775	0.0642119797746781	null	0.216315881376527	0.325854017315462	null	0.30160370868867303	0.40524211611650196	0.7815541215606401	0.142275962819557
KLF15	0.813859472087653	0.19861132397122602	0.8397877053114109	0.586436312502842	0.3530225008858401	null	0.436465245709806	0.104895132611146	0.982499294969163	0.613444711223876
KLF16	0.43678318661620297	null	0.849904507228511	0.37360191973000295	0.7282497512144691	null	0.8616172389990391	0.640843252864465	0.624401207566561	0.929862771184953
KLF17	0.928989174710972	0.7992171956828371	null	null	0.512417148366104	null	null	null	0.30293858138511304	0.013521461383322999
KLF18	null	0.186147865385675	null	null	0.0348108327346257	null	null	0.30857096495526803	0.991063821868978	0.33825478341690896
KLF2	0.99806657725069	0.7295933741702529	0.717206731644914	0.991646855295423	0.360011566389582	null	0.60808018899499	0.9152468874503091	0.47158004187743796	0.456845687388029
KLF3	0.9931061873877021	0.786067096425817	0.6317786143239661	0.691321754301692	0.567892705439055	null	0.790460927514983	0.8014479983550798	0.48764106137788304	null
KLF4	0.6493609293749539	0.6405621437598951	0.678231964839361	0.860464359490654	0.21821100882108602	null	0.832511554692	0.738906725068269	0.64104346937061	0.7919770803684741
KLF5	0.664393996061474	0.64459484903484	0.6126388828204239	0.629689292875714	0.374112167376186	null	null	0.42682581309552503	0.28823389927854104	0.8300093341782521
KLF6	0.772064396215357	0.0780030112867213	0.8485895483141931	0.580998250929753	0.629570558050177	null	0.993161403900595	0.972850204696523	0.550301211047739	0.985932380023984
KLF7	0.681960604873812	0.785523266733184	0.8423148981705201	0.54528866202064	0.9687624809186071	null	0.732437301209158	0.536911787670385	0.478680877371654	null
KLF9	0.8441006958332309	0.8680310557866199	0.9510435701075	0.415518186898456	0.43615044950920095	null	0.9570645935572049	0.532621193340283	null	0.9326107203963969
KLHDC1	0.7065978502370909	0.662702062606645	0.260337229163904	0.93942686523479	0.926322496750471	null	0.5348871152567921	0.257451772648419	0.9334715015885429	0.2698585716716
KLHDC10	0.9091238580563431	0.511192813677401	0.351777888290345	0.29517271307021503	0.354152827729873	null	0.31173924879312204	0.40313869307498	null	0.882820571364126
KLHDC2	0.271029867701095	null	0.35740578215180896	0.48393887052606105	0.74369382261479	0.8417146977519879	0.35740578215180896	0.34182132210828603	0.821612625653948	0.6597470438009589
KLHDC3	0.249149382949156	null	null	null	0.234276351412015	0.9814137069752992	0.265557415600218	0.34866632645691403	0.17684818721128304	null
KLHDC4	0.986075352215644	null	0.938472267543284	0.837985227277682	0.9649328041094449	0.7044596844322741	0.977827372807785	0.880270112888386	0.115482447373136	0.769748012003693
KLHDC7A	0.18194763623640697	0.299409359560802	0.566099879288245	0.24206951567017	0.00342240850937969	0.0009417719168753891	0.566099879288245	0.19809080452717603	0.6553662913117061	0.18940581524009897
KLHDC7B	0.856192845338362	null	null	null	0.43420078087497793	0.493767629665194	0.741784255004698	0.901231055426473	0.739026850288558	0.817694639504979
KLHDC8A	0.533285999366026	0.673295645162933	0.441243368605351	0.877761608439818	0.0604850704844336	0.65469567448408	0.541222853074901	0.8455390103816809	0.686268606833243	0.638220112057356
KLHDC8B	0.27821047178301195	0.710664246986261	0.7187626621272599	0.183743537412177	0.614558725037276	0.610518899612847	0.7187626621272599	0.16660061943304	null	0.29994712787687605
KLHDC9	0.34830163104139394	0.993717237676579	0.700258578091594	0.587222250311617	0.18065845516718002	0.301038901961266	0.700258578091594	0.9556518175020992	0.623159329724287	0.637563763413001
KLHL1	0.6422563245995121	0.691553076596636	null	null	0.349866614985547	0.257460074321379	null	0.987720032985682	0.35059090366064505	null
KLHL10	0.7085181085447191	null	null	null	0.273312640853149	0.6738400380969951	0.584269502175115	0.158607682237069	0.980244899000471	null
KLHL11	0.6828704021474721	null	0.46241329832906797	0.761932450276474	0.0503764544176681	null	0.46241329832906797	0.9239244218176541	0.327222750710374	0.604666553995485
KLHL12	0.0984343627864985	0.8952495335750021	0.029687180801093997	0.231071291005392	0.5261040904165549	null	0.0303383009977758	0.5119485422481961	0.0408902015472193	0.680142775402469
KLHL14	null	null	0.923719838021097	0.9752464703342779	0.623425673284628	0.792312719891375	0.692199061726299	0.8297475442676021	0.902071362582233	null
KLHL17	0.564424788048265	null	0.7435361940712478	0.167374859278222	0.250227899594282	0.68745030870177	0.541294095968132	0.9567662731753941	0.8361931032736121	0.623545907787088
KLHL18	0.442474480900433	null	0.38615081029205606	0.6010517383901469	0.191697669612503	0.0386315232736929	null	0.9328647185496051	0.659023636012916	null
KLHL2	0.409131976926168	0.308782225536141	null	0.925339258162205	0.8068322233263299	0.33650947889003	0.21136550069186497	0.468961915538989	0.8695457302118058	null
KLHL20	0.919741609202522	0.899323491632022	0.5012998763148839	0.35424882734652297	0.9511934275639381	null	0.570260356352801	0.6907193226975781	0.71250730577663	0.497866221182484
KLHL21	0.22586797943961398	0.641716365972076	0.25129289942892996	0.831902664815475	0.0806967012905544	null	0.47799089499838104	0.947945248243457	0.17897630666235298	null
KLHL22	0.462226244990741	null	null	null	0.9349682828289391	null	0.345956145338109	0.48455161360991605	0.479095154017629	null
KLHL23	0.941423365053188	0.8712676628454541	0.498815615253154	0.7041741937436591	0.6450156166664871	0.398915802489591	0.7018850752782541	0.14578834327709803	0.176428436675237	null
KLHL24	0.0101765676590951	0.540200248299606	0.0026226473606867397	0.0413707108407871	0.8570266388493081	0.0430471427469482	0.00244255746911404	0.0444653505754692	0.439987395181848	0.22502670896303895
KLHL25	0.37253037808583295	0.747377597820175	0.31827548174652004	0.748866054214018	0.8797232385064709	0.965420420405914	0.132943610156033	0.301777187641794	0.214653409134606	0.339669907703
KLHL26	0.939028255035052	0.668347585507249	0.42115870755340895	0.129666410586153	0.0131310888213038	null	0.260723772490083	0.828423803910245	0.00599564666373498	0.674985107872136
KLHL28	0.217713371523302	0.0398493944588212	null	null	0.719361746277356	0.809639112173277	0.485901615612145	0.503097520441817	0.882014423739385	null
KLHL29	0.46584900400747997	0.124319535727737	0.7689181954216391	0.9380323336695771	0.996842280827465	0.9670290772546559	0.6331268549641179	0.0774383886271957	0.232018946969348	0.674774091097906
KLHL3	0.5974388714144251	0.6236636656686441	0.328207424932277	0.43345768400758294	0.9381663320076741	null	0.328207424932277	0.972376881776048	0.416890436218089	0.508486531810676
KLHL30	0.8117335386428709	null	0.634633120210906	0.52584735541333	0.8851901575491999	0.642776186710691	null	0.91205427508054	0.0576807689463621	0.9682193517327871
KLHL31	0.14698203513908897	0.0189893310298921	null	0.6957905983489611	0.5474738509964939	null	null	0.596487188330474	0.4031289009016579	0.6003187037338771
KLHL32	0.0403390316144425	0.989555179979487	0.492491744383924	0.32217935449357504	0.223460566117512	0.7695815259419821	0.492491744383924	0.08969319231140699	0.878756887074009	0.195991144252763
KLHL33	0.8245408417228729	0.777711581305309	null	0.631835481954989	0.7573190073449829	0.15333570497587398	0.7299434514697729	0.601663412851729	0.581830156708011	0.485920025984299
KLHL35	0.34702180981623704	0.7317049798928492	0.166050799718549	0.365262898696191	0.38858878385459705	0.934413606160527	0.668586448183736	0.872793218360976	0.10574878591773999	0.7606165981529941
KLHL36	0.338164790821373	0.38899660581203604	0.915171899542407	0.6366097229669849	0.106116650240289	0.307976126158313	0.915171899542407	0.124252047166539	0.245414378668328	0.382402921550298
KLHL38	null	null	0.737267546187011	0.8486323155379659	0.601425503882063	0.0990984216713631	null	0.0224710078410332	0.36881809705738106	null
KLHL40	0.802697223725813	null	null	0.46599312238414103	0.23188925167195898	0.146434045694564	null	0.38576284527721005	0.30431304637475104	0.8573149376965981
KLHL41	0.682135051696639	0.16982138330353397	0.113697408171688	0.600825471612905	0.11155042191417901	null	0.11700401350832401	0.49598453305402296	0.30276815318789196	null
KLHL42	0.917812669269597	0.7506702262498092	0.604283481629903	0.7213434887412841	0.947406872494583	0.529610137082843	0.444741199313725	0.528184793251254	0.256992571083364	null
KLHL5	0.32499842490798403	null	0.11594882868343599	0.357806926989574	0.8524811592843281	0.922102583945586	0.139273990514	0.510304428588688	0.945569204969255	0.34527397846227004
KLHL6	0.31474946795663106	0.174649090925266	0.738109911012128	0.29913652236042404	0.40629584023920295	null	0.438491523679891	0.242958170120535	0.8499384460496802	0.6960970667394809
KLHL7	0.8266861744800571	0.7791819900614241	null	null	0.604178436973807	null	0.8347681744412958	0.678535528522834	0.560838027712905	null
KLHL8	0.0309279390274543	0.820788118661854	0.5334063985861529	0.853769240825655	0.249639215913353	0.0599802713192824	0.533055582430823	0.9571557520274091	0.601204548060319	0.9326492471255692
KLHL9	0.6685154836509389	0.522241973319943	0.0655323089171644	0.0364533107135661	0.89165464844195	null	0.7045570159785579	0.913284818644875	0.830709167164948	0.9528801838112522
KLK1	0.481012219116179	0.6470289205905471	0.603278699002923	0.6398323631323221	0.611830063707115	0.360018837442009	0.42816212781229496	0.51917094184448	0.791790889442513	0.317155583282688
KLK10	0.6973053118335288	0.564711701775396	0.205290287796402	0.161026455730595	0.965575577493158	0.958462161349978	0.161711062835899	0.100065856048962	0.8597544821111078	0.019368094825773997
KLK11	0.9579393302719259	0.17387029641247398	0.943252394258417	0.598332144347558	0.811895079000697	0.7751353960033109	0.985800908979935	0.9302100972610159	0.7605220144184021	null
KLK12	0.0172371317956621	null	null	0.13329773595193303	0.000253607057026706	0.000260497277861482	0.0194622638956042	0.00152396683732792	0.9187589066249101	0.0657692488571244
KLK13	0.656624043604496	0.108312736563895	0.500262031249503	0.37523260249681	0.8745427050705691	0.8640610111688108	0.511709240166418	0.335606835725761	0.721728332513938	0.0637214041315461
KLK14	0.7022235906067559	0.34335828981174893	null	0.0024757194680054	0.266042202682773	0.905322394467793	0.18327831235507197	0.680146839266198	0.9034023627222149	0.508824878840906
KLK15	0.122780163431966	0.350149745729905	0.7514729348014849	0.9286187808568579	0.47536099890270894	0.724195301543148	null	0.69706615608289	0.42956671041130495	null
KLK2	0.41266704164609297	0.58639793389377	0.8784723866414079	0.955333383299348	0.26790932443218696	null	null	0.329196294521638	0.39216817820036004	null
KLK3	0.800861462946254	null	null	0.00427747372056919	0.988022439245307	0.913661764229135	0.09246456691246399	0.7127833072006039	0.651295769592754	0.48680246878089206
KLK4	0.34863409951523	0.3888403303090511	null	0.9033120894448701	0.623730341073761	0.6599641779297529	0.155015345702488	0.6823323149361711	0.46776846863380106	0.45641070841252296
KLK5	0.629830393846281	0.681245436251957	0.739511765661688	0.939649129988261	0.9811980167075258	0.3584209286104079	null	null	0.506664692360443	null
KLK6	null	null	0.9247721055164209	0.577507492797102	0.8725943673130849	0.5811363044650861	null	0.553225942702252	null	null
KLK7	null	null	0.561110089787234	0.562696245351656	0.7156270880449341	0.693306921921307	null	0.33794573303538694	0.647094721619186	null
KLK8	null	null	0.9914270859329591	0.9860687983118249	0.9981293712274079	null	0.9951628204563271	0.9980953718089141	0.98358309456138	null
KLK9	null	null	null	null	0.421372356158775	0.530897117987861	null	null	null	null
KLKB1	0.5410656010347571	0.141585906685045	0.38520288051243295	0.45928649958945705	0.0114427851231849	0.00901363648626385	null	0.5553865725261551	0.979361853051451	null
KLLN	0.480633939142123	0.0316528755675638	null	null	0.9507427239064079	null	null	null	0.581106491959208	0.39526680203801795
KLRB1	null	null	null	0.237651926822656	0.981851270210948	null	null	0.676059466573251	null	null
KLRC1	0.996065279284437	null	null	0.598721076121401	0.0806991648666957	null	0.989813154488478	0.9998282909015641	null	0.9954316318277792
KLRC2	null	null	null	0.8117295096058759	null	null	null	null	null	null
KLRC3	null	0.795933342798167	0.949897130196622	0.33686263182691106	0.917524441444466	null	null	null	null	null
KLRC4	0.9224457215354058	null	0.80817797255853	0.74493049761801	null	null	0.584459524189847	0.6510983565111821	null	0.7389621197273959
KLRC4-KLRK1	0.14756716427588001	null	null	null	0.7736352152145719	null	null	null	0.5867338784608871	0.62980947478051
KLRD1	0.6017855641243229	0.29736719074366996	0.7615137481599641	0.935924408574538	0.981355878441336	null	0.857695154528908	0.0530008020615982	null	0.41962670849213896
KLRF1	0.0964377316848286	0.8021346044581509	0.440924544340935	0.15315951000917902	0.79907527902962	null	0.3533858632501789	0.6212518890686209	0.219704400823703	0.7989428152789649
KLRF2	null	0.6899680774204829	null	null	0.797398078795453	null	null	0.19048565951880203	0.644584245453024	0.0410847344622145
KLRG1	0.9899916874887629	0.656287648917714	0.212789625434815	0.8699476014748541	0.854886434182531	null	0.901472940445162	0.39110932138158905	0.12498933635100098	0.436315679216007
KLRG2	0.43005732782751394	0.9943519682796129	0.9687684024435771	0.521029671107441	0.32837876847560404	null	0.9687684024435771	0.44838399666921	0.558062431261534	0.39798157460348704
KLRK1	null	null	0.16320192437887698	0.729108829423327	0.7736352152145719	null	null	null	null	null
KMO	0.8972980393420992	null	0.32888792672225897	0.429074107198039	0.928700966914712	null	0.18234104746509303	0.48853693949585997	0.464542409764017	0.257629938614178
KMT2A	0.849535916063816	null	0.0425524556999557	0.009977218297294591	0.9961804143723759	0.0554667696999336	null	null	0.7457240184149242	null
KMT2B	0.46887346049895	null	0.547733164379059	0.901804048425007	0.25655609517069394	0.119405040946519	0.551949645991651	0.799864556652838	0.331787086876294	null
KMT2C	0.148088381133155	0.42869984860949	0.706228159383678	0.17487800287537103	0.0338542441760115	0.0321380241547342	0.706228159383678	0.156552839213269	0.5599836522425871	0.9889331217459508
KMT2D	0.0898983567888805	null	null	null	0.508503698306626	0.795147394000479	0.722735313588783	0.546280021153016	0.329043863654307	0.5198956125303971
KMT2E	0.6555054684403001	0.107885527396261	0.092059665843738	0.0222279433262305	0.8085328844498859	0.505309206422497	0.0584580468551386	0.0716310932535098	0.85796056273739	null
KMT5A	0.834832602369173	0.994474122055144	0.7121308911265799	0.9935610949858141	0.896029891346771	0.8433729747624069	0.7121308911265799	0.8592375415750341	null	0.4939463886231679
KMT5B	0.123959758487156	0.326786721498638	0.19103849283596802	0.8231348359607901	0.345303901651165	null	0.19103849283596802	0.417042774120363	0.943697898411006	0.885004119966808
KMT5C	0.274707511962536	0.170259467017219	0.434123668959335	0.46300920875283896	0.00118221914340211	null	0.117510654710283	0.0914346509026167	0.996050838881998	0.643054425797486
KNCN	null	null	0.274787492447962	0.5881099784409761	0.125499327266169	null	null	0.990028063627955	0.829394527463851	null
KNDC1	0.627211226168776	0.834472954620491	0.7579199689022891	0.8187724447432041	0.830803558047723	null	0.7448806634161559	0.988548960910208	0.9364198714547379	0.972145987720937
KNG1	null	null	0.433141632094524	0.525803624682687	0.0152487585316934	0.5514679339385239	0.0186220320292716	0.519834151416865	0.0163105167998259	null
KNL1	0.907505071844952	0.8070271425786841	0.322342935914143	0.648693026803488	0.29765037302345804	null	0.322342935914143	0.6309632562156071	0.663796398256656	0.0601651894543802
KNOP1	0.886077344809711	null	0.20247988356179103	0.6214337195469269	0.192473898514916	0.5720509362388649	0.292218413897807	0.953459641421172	0.496341771484036	null
KNSTRN	0.50115627374807	0.388628284438142	0.941219719018798	0.0503869794751659	0.7023832003924739	null	0.6692244358786651	0.871647707550553	0.936821483081467	0.5100636887391711
KNTC1	0.922636407213741	0.94729263425891	0.14851667210509	0.555698329622692	0.9762110620940941	null	0.521957903522997	0.7483019233008801	0.513674343663361	0.3301251169900711
KPNA1	0.76107769623448	null	null	0.687963103191728	0.13967363976313502	null	0.28160164087823303	0.0207923919691553	0.373818268673011	null
KPNA2	0.983664630994989	0.34270896052969396	0.503497968333972	0.7810290654896089	0.824166524024527	null	0.503497968333972	0.83514602193528	0.460656995851755	0.520535369683305
KPNA3	0.6805001534361851	0.0271339912180584	0.593129627698979	0.3585225063521	0.887461035129216	null	0.79853496286044	0.561881118246581	0.522999303220212	0.492706371153085
KPNA4	0.007445544961983909	0.300530753790937	null	0.13715740819872801	0.6650248840111851	null	0.8915791736499129	0.765582261895657	0.546710078346475	0.8972922120868321
KPNA5	0.404269243719106	0.845188445407178	0.29395454272655896	0.979459742207847	0.49963920424942704	null	0.29395454272655896	0.8480591705360601	0.748051098175614	0.6193277692704611
KPNA6	0.9987075403985329	0.0267765842815181	0.03871216566757799	0.265842261324608	0.41831704539489895	null	0.34557042529731197	0.5915601463200121	0.44877988015416703	0.103587397091231
KPNA7	null	0.8152766116652529	null	0.8735896772169369	0.117003385462324	0.0947098148785137	0.266059559454577	0.8410448928378349	0.832740659954424	0.26170204985769296
KPNB1	0.0877721392273233	0.9174169932837329	0.9842402932688521	0.586241421276418	0.877536663394037	null	0.9846207147267991	0.930200978189338	0.0933856818423783	null
KPRP	0.11896158162830399	0.806776176008302	null	null	0.299239242197765	0.9148433167158921	0.191147543186328	0.0943779126767355	0.104356331250752	0.465017798981979
KPTN	0.887909477159554	null	0.5730763091935029	0.336626900966249	0.589944660313803	null	0.9493286271427379	0.8303517251819921	0.43745369775121706	null
KRAS	0.799531429777693	null	0.96706925159235	0.216883309219233	0.270750450877892	null	0.934555171767288	0.134999475954486	0.17366497969910302	0.187157962003287
KRBA1	0.153968719212829	0.8909666799661601	0.0838279450745736	0.0767707743997081	0.6346445739213361	null	0.0838279450745736	0.112005185187536	0.854708771288126	0.175346706908973
KRBA2	0.0604558988688737	0.29382875253343205	0.9802417957184059	0.733559513982417	0.626106856307057	0.43945113951215503	null	null	0.0390208528759004	null
KRBOX1	0.802546816798759	null	null	0.39239264451378897	0.48228430459296	null	0.0345026894119437	0.037665595562734	0.547842981683248	null
KRCC1	0.962740047842785	0.335379892563857	0.803563259414885	0.940594107294556	0.837815890535425	null	null	0.487376220556558	0.434759094301257	0.9214065618507071
KREMEN1	0.6959931494377659	0.554525791432201	0.787563952224596	0.24546423532008	0.792950518109463	0.34512346550954304	0.787563952224596	0.17834533827056895	0.00623002980450349	0.600635414825188
KREMEN2	0.8257564495501679	null	0.638341261513093	0.600039851017824	0.611037173886564	null	0.638341261513093	0.601223274548341	0.676193680997473	0.471843221849596
KRI1	0.532979268675563	null	0.24783948788366797	0.871014714289145	0.7245618496572751	null	0.979979752909614	0.82888963778605	0.17050998150618699	null
KRIT1	0.0518120340446961	null	0.8040795652278921	0.940242450509517	0.43950648272050397	null	0.19717890925486498	0.19717890925486498	0.758348360511217	null
KRR1	0.8368392288886359	null	0.833836704573068	0.18970176949804998	0.372700278841907	0.529362032983288	0.712534155563139	0.696883177495278	0.5997743814644829	0.944561278323766
KRT1	0.5919144923957099	0.9616930002931809	0.372243270314163	0.990636498743296	0.7911039187687041	0.954754760417282	0.8074970864423578	0.9535096853458861	0.8941970032396509	0.9064226910081999
KRT10	0.004760847536435129	0.7286717054390099	null	null	0.11640752539261	0.160474038204785	0.0062103909112505296	0.0313795187669954	0.0243820455340662	null
KRT12	null	null	null	null	0.6937852819876279	0.6733506410786652	null	null	0.0102245092676907	0.7461381949056379
KRT13	0.988572883933886	null	null	0.304888227888171	0.170627009860885	0.257910990691583	0.966446865555122	0.955089602354998	0.6105667591723729	0.66468998888189
KRT14	0.38336208880715006	0.20785202599423497	0.45055157498828796	0.295444021753336	0.6482473489845579	0.013301768985081999	0.46195445057673296	0.360581921276956	0.10728535358093301	0.19346497817916897
KRT15	0.9998996428502759	0.391954806355687	null	null	0.000318670119840547	5.45600498607079e-05	0.0475760801099586	0.48352567118217604	0.43052111981762103	0.0986409099210808
KRT16	0.0216301485486718	0.5114062682703551	0.0283337753871192	0.10371975222773101	0.0426458456987778	0.9975398227153459	0.0471412048512196	0.289737673268282	0.685090737377641	0.0585452609015544
KRT17	0.13216645772658	0.7804142029129251	0.80549338900415	0.6384269979182929	0.431054326870056	0.205163118263344	0.9080840107995649	0.9200718510224709	0.10329976123168401	0.661611248661209
KRT18	0.138483497179463	0.6298138505316321	0.0545698295092703	0.146939599498266	0.139672061251179	0.489730818637466	0.593075164801308	0.493670941700571	0.30959416744791496	null
KRT19	0.8685159303856149	0.9664403701123621	0.7818772043213961	0.8909340543222081	0.446399004242019	0.38444246357195294	0.761856173173766	0.943324923831629	0.692742632694265	0.8062005674548821
KRT2	0.45083631958022796	0.929206315341765	0.0439216608969634	0.517536541005382	0.0753839965572051	0.45448588137209295	null	0.368912607472886	0.6464272767210409	0.00351414662959648
KRT20	0.376823878576508	0.145058874357546	null	null	0.884172645212664	0.7416788367360481	null	null	0.24756398784319103	0.0208313226952841
KRT222	0.576390438863275	null	0.83673033894732	0.9919386514290841	0.988593760385153	0.727055632569228	null	0.0822079242987079	null	0.911377984123298
KRT23	null	null	0.331149302239819	0.0862360806502299	0.0997535286645531	0.32959153323874	null	null	0.47423534254237804	null
KRT24	0.9756026777061569	0.327903171302248	0.9623839360424	0.94120398633003	0.349638728036317	0.8302476556282641	0.9952512944233199	0.8425271237844509	0.9584672157328991	0.15337944830562
KRT25	0.6552792729333531	0.693079311214719	null	null	0.41600302768407205	0.38543514293910797	null	0.942694709194054	0.439318343951633	0.42696260973633604
KRT26	0.9378091862927941	0.448169136135906	null	null	0.5834199575766341	0.318022805400972	null	0.907353764498556	0.19483539913657003	0.7792260341921
KRT27	0.372246894332623	0.45295561976236404	null	null	0.5297610105452261	0.0489416433687481	null	0.32705682350917303	0.8183808219923661	0.924957562203095
KRT28	0.7625434272049899	0.7859820494413191	null	null	0.639536354385176	0.0474755196014439	0.33369396480181	0.4521400299733239	0.541236533263904	0.618150717072331
KRT3	0.544131623654478	0.729127700163291	null	0.602355183517013	0.356796225373371	0.5610631096840091	null	0.000698778844436032	0.588114443033849	0.291987313168252
KRT31	0.581588699926881	0.520568258713545	0.153603779001452	0.26092930205183	0.0695369099622897	0.216252303124713	null	null	0.0581312032244566	0.744045711073322
KRT32	0.6034997518418779	0.306941060566958	0.226767310666791	0.43645476980926295	0.140740723087801	0.075010881487349	0.22301052865596302	0.52529976901637	0.12825648408324902	0.123755287784414
KRT33A	null	0.537588253668553	null	null	0.405711519272669	0.669910561865279	null	null	0.31962611821702397	0.0601801304126608
KRT33B	0.762514553978907	0.142741554662424	0.21067824772063895	0.21664002197410104	0.5717800263324871	0.5146646643025471	null	null	0.8283702627668381	0.0183235480938732
KRT34	0.780696396395818	0.634511468554484	0.5289393246006321	0.0616159557106627	0.302420236849749	0.734704795946107	null	null	0.172224397336362	0.142782054754674
KRT35	0.818137023242943	0.150812108573051	null	0.027053220502398	0.784431161244587	0.46596343348356106	null	0.8365834040338219	0.165120049187699	0.134408739763767
KRT36	0.230792087426872	0.993201389577409	null	0.178704209781357	0.11766283928087899	0.105138776962559	0.534839723893299	0.0331401028731818	0.20672319638853698	0.585186536050332
KRT37	null	null	null	null	0.0788191613177525	0.551668687440965	null	null	0.9485595592768371	null
KRT38	0.142271093983229	0.785635923769815	0.7418665410032529	0.0613480978477684	0.44232822418938705	0.9834003761677809	null	0.146321132094034	0.27873801312181296	0.611550823853128
KRT39	null	null	null	0.411267203307562	0.200337452371966	0.6944969144531751	null	null	0.268254315738721	null
KRT4	0.772102714980288	0.381629091521563	0.764756677600005	0.5479061892163329	0.642136854132452	0.846090480783896	0.8231585327106351	0.413936718633952	0.6469204243154449	0.569714064249636
KRT40	0.0776294903666253	0.0837813629959046	null	null	0.387896792499561	0.714009280627762	null	null	0.7265234742125641	0.9314817889644209
KRT5	0.631519276882213	0.35983340542023495	0.536967436763166	0.121113522281726	0.846507404039646	0.7762239238015101	0.477900941703923	0.873430872121608	0.561419418373913	0.237817326109642
KRT6A	0.0808344155719876	0.7906303658313051	0.172762951864762	0.0871785628301687	0.684273270346867	0.5589488963564421	0.14722409810182802	0.28106846330316904	0.162932670823558	0.209260374631145
KRT6B	0.0244079023921419	0.331989990277664	0.0450200087678654	0.0417574702069453	0.905700313360457	0.768834344373336	0.0538911650728704	0.11065313869210601	0.0397864902454401	0.9156105291687231
KRT6C	0.6787760291868471	0.885110342643203	null	0.114657493880703	0.0683152461160142	0.416886899318992	null	0.158477961753132	0.129628443553237	0.9164516535080279
KRT7	0.7482733045488499	null	0.277402356531604	0.175540190788316	0.440997174038505	0.878476851919692	0.0520407319465445	0.135189732615321	0.0481873510694023	0.0094477898917833
KRT71	0.00467373311084662	0.683247192962691	null	0.8858210974076339	0.640660977204813	0.386232195022799	0.254324111242615	0.736264673186112	0.28504986378319397	0.47498022727737704
KRT72	0.8257630115496392	0.31205868299488104	null	0.5812514799178911	0.0922802140875362	0.117475027700908	null	0.291219387429964	0.6644238898304721	null
KRT73	null	null	null	null	0.881847683945254	0.48086891132758297	null	0.21782117281285301	0.20963688665642802	0.7213709347774849
KRT74	0.281118746929599	0.36219175723934205	null	0.23814988203471202	0.276560574753525	0.418245895361172	null	0.449722105221319	0.0693408513193796	0.96380858298033
KRT75	null	null	0.5036618554048641	0.8156610555106669	0.0283424446344044	0.0299886163137204	0.564838565473423	0.72565956956515	0.12117239258755198	0.608671596835116
KRT76	0.76233885170531	0.115618884739809	null	null	0.6584957302571489	0.793699411508942	null	0.0523294456436685	0.109290262040658	0.396341103493293
KRT77	0.72844691722803	0.37966691835953104	null	0.7581219877919209	0.64256706713956	0.8243906604965592	null	0.8099276724552621	0.9725320979483131	0.80665045354445
KRT78	0.0481672128947648	0.19415254400971302	0.7709574620764419	0.6077357053043609	0.0855359810960149	0.9422676248930558	0.6584083006892281	0.571099669691264	0.376781053273285	0.9895269854986949
KRT79	0.00950466071416556	0.714870416003895	null	0.810831361234232	0.0826456695381692	0.0630623980542515	0.370136605224322	0.0451994206655193	0.26309116896478696	0.0370196189469518
KRT8	0.06248166493760401	0.952329152506973	0.302111505329047	0.802515600571577	0.47685182279203897	0.6910883078477199	0.0137856825126886	0.0320586003310129	0.432499778480429	null
KRT80	null	null	0.0260852659319196	0.17916878557855104	0.10521400623905001	0.10602146630429302	0.149286198922868	null	0.843276591293122	null
KRT81	0.6931345846071899	null	0.10784178599154501	0.131266718106022	0.19017671963785399	0.097582625030303	0.0256240681469948	0.22265589294823798	0.319542162131862	null
KRT82	null	null	null	null	0.34132785182259606	0.604370825119261	null	0.635124516305299	0.651018304718134	0.2607421670804
KRT83	0.8977815930463601	0.0970568704823698	null	0.870925032522465	0.995727068198207	0.40138895024676896	0.8558721460284899	0.39810163223791206	0.9429765935104429	0.138230155210661
KRT84	0.53162301881862	0.47480636093524703	null	0.480525873184335	0.99199584679092	0.88692754031336	null	0.22449159593300802	0.0881492431402069	null
KRT85	0.409300354602623	0.0249702020584972	null	0.36790657961222	0.211704067498559	0.10591932004028	null	0.323180655274459	0.507214234098037	0.4387346414934529
KRT86	0.021484510981171	0.9031716098353431	0.261215659191264	0.019276943156000002	0.546865166335205	0.34779019790956295	null	0.247972746846561	0.225146572870405	null
KRT9	0.817613305288805	0.706085608816925	null	null	0.312211493035351	0.500360033518222	0.750445413274221	0.41755779027537704	0.533860881467073	0.4996177975233
KRTAP1-1	0.23134178013827397	0.906193225866942	null	null	0.505429788097983	null	null	null	0.28093415937268396	0.0564466193730973
KRTAP1-3	0.037356273763216	0.0384081372175098	null	0.262974259224425	0.0644606554576527	null	null	null	0.322600823585248	0.114611834877315
KRTAP1-4	null	0.0382667281198341	null	null	0.0364060220612217	null	null	null	0.0361414679607334	0.576376956794729
KRTAP1-5	0.7166156813506679	0.38994044027695596	0.0554764711161251	0.0387112898027482	0.0268073768507053	null	null	null	0.331861508833791	0.0383217911662124
KRTAP10-1	0.486180861939397	null	null	0.226911081453655	0.24554313398246602	null	null	null	0.0816990995588271	null
KRTAP10-10	0.656985035500546	null	null	0.381228983123202	0.46147201301807395	null	null	null	0.342193174930389	null
KRTAP10-11	0.486789424025345	null	null	0.526936626145671	0.8080854080006321	null	null	null	0.21280375711293698	null
KRTAP10-12	0.9371377920052679	null	null	0.24218424144129	0.38025231135846993	null	null	null	0.855162437578595	null
KRTAP10-2	0.025253133355628996	null	null	0.408885739586991	0.6148566631581	null	null	null	0.9806487582662199	null
KRTAP10-3	0.9692698677732471	null	null	null	0.529349886396799	null	null	null	0.154666393729069	null
KRTAP10-4	0.9058853914600821	null	null	null	0.27061249806528304	0.26724612741930304	null	null	0.155078435100866	null
KRTAP10-5	0.11320345736930498	null	null	null	0.331104161472257	null	null	null	0.0911538973901806	null
KRTAP10-6	0.8765766624700608	null	null	0.37501822401540397	0.7888289345813779	null	null	null	0.6808392404995629	null
KRTAP10-7	0.24344227532957602	null	null	null	0.582740160138728	null	null	null	0.0517393331717818	null
KRTAP10-8	null	null	null	null	0.988192789338947	null	null	null	0.710325177886295	null
KRTAP10-9	0.297258385813434	null	null	0.388441538778928	0.16073488360601598	0.8519611275799179	null	null	0.780549351998102	null
KRTAP11-1	0.6329683079260239	0.525078003534719	null	null	0.6073313087534761	null	null	null	null	0.8872286510823331
KRTAP12-1	0.5089895595332841	null	null	null	0.9988644895653219	null	null	null	0.0764168762245484	null
KRTAP12-2	0.401839111935347	null	null	0.073217287837581	0.189010692835358	null	null	null	0.574334944389558	null
KRTAP12-3	0.7118483362499599	null	null	0.347321469573308	0.170191111333164	null	null	null	null	null
KRTAP12-4	null	null	null	0.646379839787794	0.68869530701594	null	null	null	0.570206923416871	null
KRTAP13-1	0.00967087544593004	0.9194178288990691	null	null	0.392741047667633	null	null	null	0.594319305087704	0.237542484070653
KRTAP13-2	0.798094321753923	0.9994975163198109	null	null	0.296917448140357	null	null	null	0.12459693362771199	0.621570698139822
KRTAP13-3	0.404455264184725	0.835370240564023	null	null	0.121928009498475	null	null	null	0.8808948390216179	0.8454817726052329
KRTAP13-4	null	0.6770688832498841	null	0.8027749392295099	0.0687428781450999	null	null	null	0.7412154314422791	0.557112313473707
KRTAP15-1	0.28750427967289	0.865060426064494	null	null	0.172567059469899	null	null	null	null	0.8897288737757991
KRTAP16-1	null	0.0176437591923198	0.68849591714643	0.622638962980214	0.73958525329494	null	null	null	0.458278223010717	0.5977302832447
KRTAP17-1	0.0190987134508218	0.408601739407195	null	null	0.12311618181146301	null	null	null	null	0.864744754307628
KRTAP19-1	0.589018079437832	0.831138111240582	null	0.41390045203321996	0.18466822199229602	null	null	null	null	0.9077098717764279
KRTAP19-2	0.0910553049693408	0.663103861441884	null	null	0.928113991785131	null	null	null	0.12363305727220801	0.39077762062415006
KRTAP19-3	0.30623863455407696	0.916235141822653	null	null	0.17609329378880703	null	null	null	null	0.968542451074581
KRTAP19-4	null	0.233549362185515	null	null	0.9076045133845391	null	null	null	null	0.7743244273640529
KRTAP19-5	0.8556650784815379	0.00021169675665722	null	null	0.18717508282867104	null	null	null	0.198928929357224	0.258106317083163
KRTAP19-6	0.5075049256251389	0.171443264382109	null	null	0.547430629169668	null	null	null	null	0.8070758089669441
KRTAP19-7	null	0.4550666900552461	null	null	0.951081288455154	null	null	null	null	0.721540180915076
KRTAP19-8	0.7902660949230309	0.32042197564126695	null	null	0.593892746606379	null	null	null	0.9520605959266709	0.503368481869002
KRTAP2-1	0.46967960590829605	0.0333956720433016	null	0.0729190293656347	0.044459957887638	null	null	null	0.625822745494475	0.0606994423802105
KRTAP2-2	0.8444787232892009	0.31495310242887703	null	null	0.834694300705231	null	null	null	null	0.958352519532762
KRTAP2-3	0.929363077476989	0.7943494611728109	0.9448054792221059	0.947291490250601	0.0486529175633424	null	null	null	0.592556940493558	0.876221721545905
KRTAP2-4	0.0779509329585335	0.33617309235917503	null	0.989006529227879	0.401279193971917	null	null	null	0.47469496099519	0.6295967546935121
KRTAP20-1	null	0.23155354918897403	null	null	0.38801915344215104	null	null	null	null	0.506160659224948
KRTAP20-2	null	0.924954083075359	null	null	0.44906436947759004	null	null	null	null	0.41508588369958704
KRTAP20-3	null	0.8769278487722041	null	null	null	null	null	null	null	0.303671458515107
KRTAP20-4	0.12995959589555198	0.315461066986338	null	null	0.853449358660734	null	null	null	null	0.9983197973594742
KRTAP21-1	0.9610224904429069	0.0972387039472641	null	null	0.687348024565693	null	null	null	null	0.801311712543852
KRTAP21-2	null	0.8454978971267628	null	null	0.803211491516813	null	null	null	null	0.672560808735969
KRTAP21-3	null	0.392053221354559	null	0.13895266144474	0.37098681910561604	null	null	null	null	0.291481062697623
KRTAP22-1	0.9466563231638759	0.0881181444504443	null	null	0.408045830262293	null	null	null	null	0.0879508037450021
KRTAP22-2	0.0987696541824581	0.776205551702275	null	null	null	null	null	null	null	0.4840122693053421
KRTAP23-1	null	0.890046427082773	null	null	null	null	null	null	null	0.902323039567941
KRTAP24-1	0.9734570619369709	0.798869897345808	null	null	0.126965560879591	null	null	null	0.45191152151367997	0.540178771404949
KRTAP25-1	null	0.438550747644004	null	null	0.7453508187517959	null	null	null	null	0.625031218698736
KRTAP26-1	0.4201584694539411	0.0018751721381125	null	null	0.688519475105811	null	null	null	0.8500092248917609	0.14118870254550303
KRTAP27-1	null	0.506049737353939	null	null	0.762211631468659	null	null	null	0.967657605323266	0.9933705696874922
KRTAP29-1	null	0.845859024826126	null	null	0.482028695041146	null	null	null	0.161796584877421	0.106921080371025
KRTAP3-1	0.683579873626706	0.753804005126065	null	null	null	null	null	null	null	0.745442449265303
KRTAP3-2	0.8319060709646271	0.281080710455666	0.893790652875756	0.0532959757267711	0.669492089571014	null	null	null	0.884917480333804	0.703599964978989
KRTAP3-3	0.164498048240999	0.24893567050492899	null	null	null	null	null	null	0.946203354905947	0.5720235311863571
KRTAP4-1	0.8578051019161651	0.899484624714982	null	null	0.0114346480014472	null	null	null	null	0.16939024178859197
KRTAP4-11	0.465636790463409	0.638459536276051	null	null	0.408753770891719	null	null	null	0.42010414508131805	0.702875834775371
KRTAP4-12	0.456346686430904	0.665913477339419	null	0.40640800872807303	0.6698480092351851	null	null	null	0.547294636916217	0.809766629581884
KRTAP4-16	null	0.5164255127069299	null	null	0.4923334251603879	null	null	null	0.39726788816676	0.513164083657643
KRTAP4-2	0.46689919221148	0.338605199350225	null	0.8854848790095309	0.0902089428514341	null	null	null	0.159679888046438	0.776446544963807
KRTAP4-3	0.555453256961367	0.903172676065053	null	0.203960825907003	0.5153000763606861	null	null	null	0.0388204274253571	0.28438213436356397
KRTAP4-4	0.842691954893938	0.7278204569595841	null	null	0.7878785479476931	null	null	null	0.20100241053490603	0.858931814823695
KRTAP4-5	0.403248909048096	0.300183324989799	null	null	0.0368772412450667	null	null	null	0.0187101789774039	0.867843799371378
KRTAP4-6	0.977484095503774	0.11246940656234698	null	0.518869221971062	0.466677186024841	null	null	null	0.785785477668917	0.609056128320645
KRTAP4-7	0.356823385674549	0.565242645734405	null	null	0.28483389563599604	null	null	null	0.552823632972193	0.9587373605106311
KRTAP4-8	0.43866080853007205	0.238645175296815	null	0.44058301070307704	0.430477160774525	null	null	null	null	0.469889183558091
KRTAP4-9	0.4217426773531371	0.519480805486467	null	null	0.259276152898933	null	null	null	0.511959669623914	0.43282639135747203
KRTAP5-1	null	null	0.000379048429705042	0.0011788112096459099	0.168003791924409	null	null	null	0.207670852045369	null
KRTAP5-10	0.0712045240983739	0.0614119535760285	null	0.8040740055113921	0.457875726285356	null	null	null	0.134876277693252	null
KRTAP5-11	0.20340888493186499	0.295916561159636	null	null	0.0547181272100183	null	null	null	null	0.242431200252544
KRTAP5-2	null	null	null	null	0.9146105949595229	null	null	null	0.257951820963322	null
KRTAP5-3	null	0.38327603474961297	null	null	0.765552915587079	null	null	null	0.686971881232693	0.530104993988412
KRTAP5-4	0.558957794703333	0.16735299480188	null	null	null	null	null	null	null	0.19928233275349
KRTAP5-5	null	0.119683295540889	null	0.155325550060125	0.5018931696226311	null	null	null	null	0.308576750324856
KRTAP5-6	null	0.171118202017035	null	0.8178884147160579	0.3890201311917079	null	null	null	0.232748070234078	0.363481762341552
KRTAP5-7	0.671046675500036	0.536036765567498	null	null	0.0725868015903223	null	null	null	0.10309350435603999	0.355803784756156
KRTAP5-8	0.8128391496357501	0.146228377086534	null	null	0.42118400023717106	null	null	null	0.5428781843436521	0.6096598432898521
KRTAP5-9	0.949726163517478	0.36021949663629904	null	0.073815414403215	0.796650837361359	null	null	null	0.297680264502118	0.45770950817159206
KRTAP6-1	0.0462658203734236	0.359670643073793	null	null	0.22592221669167	null	null	null	null	0.821756662594806
KRTAP6-2	0.9460351938009781	0.8880513123532142	null	null	null	null	null	null	0.108517956428369	0.7768757028830859
KRTAP6-3	0.912749312168134	0.604912050206984	null	null	0.7769408198500949	null	null	null	0.927725135019902	0.294937865576419
KRTAP7-1	0.9938582567201508	0.425432798745368	null	null	null	null	null	null	0.920856796857553	0.37856293054452295
KRTAP8-1	0.752793545561861	0.681199128658923	null	null	null	null	null	null	null	0.315160747858289
KRTAP9-1	null	0.566219297161355	null	null	0.764677901375273	null	null	null	0.81189186848699	0.8257427509858991
KRTAP9-2	null	0.42921615257815704	null	null	0.145652838730857	null	null	null	0.220007399621686	0.068611724253173
KRTAP9-3	0.92199384096094	0.9725049428101941	null	null	0.538908176105708	null	null	null	0.761130776690443	0.8262750968778549
KRTAP9-4	0.5715958308268609	0.0668641529043823	null	null	0.357013042728866	null	null	null	0.521729090324953	0.0340790068544142
KRTAP9-6	null	null	null	null	0.19489232528774	null	null	null	null	0.31458445570327503
KRTAP9-7	0.21698344947041698	0.0524345193724345	null	null	0.9430579492631601	null	null	null	null	null
KRTAP9-8	null	0.7608651429893001	null	null	0.118480540683773	null	null	null	0.6186260724286701	0.0515254780186216
KRTAP9-9	0.844692248751023	0.8998239417158911	null	null	0.844162098642955	null	null	null	0.0460722622171381	0.89090972924117
KRTCAP2	null	0.567883830031599	null	0.7537117170158342	0.562354085788466	0.315705122635724	0.440858158647715	0.440858158647715	null	null
KRTCAP3	0.837433520861077	null	0.8433375472233621	0.666966320067051	0.310818754396234	null	0.8379841417897179	0.907461595388062	0.7742036313945171	null
KRTDAP	0.940132824327472	0.551859361111901	0.35125137328126804	0.560405276727995	0.207208519272121	null	0.35125137328126804	0.7368988000537671	0.111646510304047	0.845981032215115
KSR1	0.6305910210259	null	0.9578924249880992	0.3300882012015	0.446106816018725	0.430200973384479	0.895947262418167	0.0190710381085222	0.20815927128121	0.0758082519767674
KSR2	0.0889267470931188	null	0.5919056383812739	0.6812376766580661	0.9625577192469159	0.39627394900461704	0.604041574810626	0.394425530179639	0.34755520591669603	0.7836500292194921
KTI12	0.007489877311753659	null	0.05659888484964701	0.0166745256441724	0.0587902961638294	null	0.679822206534753	0.0100990555754675	null	null
KTN1	0.142549608902694	0.78848593303203	0.20249627630816397	0.25670315650957	0.887290052424027	0.439391092406711	0.16675200387472597	0.112145294935994	0.8332484240907042	null
KXD1	0.256854281236686	null	0.115436502002163	0.17687726493814498	0.538607709888832	0.0498332636959093	0.16627493576024402	0.163383928642362	0.22709527064515603	null
KY	0.17671118250650197	0.017399235207059	0.6640271203106539	0.8870442604418141	0.341000481920207	null	null	0.694926708945502	0.976111022219602	null
KYAT1	0.27393014989509	null	0.821691981876972	0.937885201286173	0.747330085267549	0.570587523423468	0.907987173346062	0.907987173346062	0.7745766728952241	null
KYAT3	0.989161138910405	0.0913963903604128	0.8722078215021841	0.637238958223597	0.708667769074475	0.38846485268206	0.9916511107871141	0.872244758161038	0.7136809100761579	0.9675062585210441
KYNU	0.0795249058328549	0.781507686734113	0.6944613727220009	0.306323323278817	0.851555594063766	7.27623475711425e-05	0.524810441316932	0.664630437119095	0.884299010292467	0.236633500676896
L1TD1	0.7272843363133129	0.584561196652498	0.35504705943401704	0.0372412100337686	0.759650759206021	null	0.512781925438301	0.915811953883356	0.9694484015218879	0.991347042482325
L2HGDH	0.924192639282172	0.9391398692581929	null	0.6455355178714429	0.285043609936032	0.8021837569082281	0.31639672110384404	0.7360982885346942	0.111606664156729	0.0810209736993643
L3HYPDH	0.9914068904051361	0.233208109787482	0.903313134375356	0.5138994729123529	0.463199501795364	null	0.8236064944850608	0.7905853300165608	0.9876438580300609	null
L3MBTL1	0.568231116111379	null	0.1368367966925	0.311282099830683	0.902886384843968	0.7524075632942541	null	0.981867403924606	0.16589908687740101	null
L3MBTL2	0.999874846980346	null	0.0950230047331693	0.46085129047916396	0.910707773223033	null	0.7112764336795769	0.6541083200297839	0.507024844607564	0.575445627362801
L3MBTL3	0.982986731001053	null	0.6548796656706489	0.6906373955747039	0.218828661453388	0.8928589847751189	null	0.5810694218292161	0.674159107289519	0.31103828591675703
L3MBTL4	0.870646623863014	null	0.52630438957168	0.936944826717468	0.345949530516844	0.623982732047836	0.808793768257422	0.44876444823518297	0.10374306198412302	0.209194749813164
LACC1	0.35326861806344206	null	0.7491460161519109	0.00727049697473969	0.348891808630492	null	0.7339506612423872	0.836402857881511	0.5812203499554489	null
LACRT	0.11384493568157303	0.275396177869074	null	null	0.424814696478313	null	null	0.498924842369637	null	0.0729977914080679
LACTB	0.78281287996435	0.6323182519857969	0.7364931820429671	0.0333587251833877	0.8071241251737159	null	0.722279022173618	0.467726593792077	0.506176004623313	0.7174742921362192
LACTB2	null	null	0.814051881171242	0.956578178278676	0.981213781804445	0.992606516123218	0.9897400746815899	0.8651484969023231	null	0.5194744929832821
LACTBL1	null	0.654126860265775	null	0.7696428509395871	0.0669220171547129	0.0567217698661168	0.0863148124142585	0.33826653568223497	0.975550338294646	0.49978642013457997
LAD1	0.994976842015058	null	0.7283555929071021	0.34648287390964694	0.20639418718042102	null	0.9990627622139742	0.277612824242848	0.7893346532338671	null
LAG3	0.19908797944006398	0.762462925279131	0.33574010037832297	0.724102124914922	0.34624956349465696	null	0.17154053930145302	0.343175339077068	0.815307839238414	0.215151603484905
LAIR1	0.7529544403539449	0.24708716111236603	0.22164068823533603	0.433324963815529	0.150269595452264	null	null	null	0.38240492873554	0.11526370292991601
LAIR2	0.845222248372366	0.272632268936664	0.718475465865575	0.8520080413095841	0.9124541476783059	null	null	null	0.269306185659825	0.0082623506921371
LALBA	0.9936852092789409	0.27466493904420497	null	0.779644180731299	0.277600791251652	null	null	0.256007599879291	null	0.7323063217738199
LAMA1	0.8685007239302471	0.822987024354548	0.8258515874929251	0.336791624143641	0.253787059287122	0.94435183233569	0.555140972307459	0.834540806912107	0.18451325154288697	0.699444218596658
LAMA2	null	null	0.537971312337381	0.9503582259459681	0.8573352311651	0.75608597163331	0.5268918248231811	0.968229236539923	0.8779646026804051	0.987720308160467
LAMA3	0.3513594274159	0.11457939113549	0.683842307380099	0.733605622749302	0.354807580055367	0.5710781554075209	0.178832057446482	0.5109191357865971	0.8116008846679491	0.8553904158578041
LAMA4	0.517728412262123	0.347389310729052	0.540002938184485	0.98932719171159	0.0749454551127182	0.0733611915072894	0.000233450716074057	0.682595869002721	0.0893089728581344	null
LAMA5	0.147201020138228	0.82493650346541	0.37849486530991205	0.279860667267409	0.287044733433407	0.6561043907195699	0.232037011894352	0.21237776715916198	0.10917600608685	0.47499008317596597
LAMB1	0.33506706499558897	null	0.39603788779863297	0.631519381597586	0.368369678746709	0.362089311411323	0.3761732728874221	0.292709307312104	0.8789512538709399	0.34106945892466806
LAMB2	0.8045378029090309	null	0.23097416232182802	0.19493407466021198	0.20789355752730398	0.560514264622697	0.28190593171502804	0.22528635513974	0.752701190658399	0.0853654961324781
LAMB3	0.9937420064341659	0.0919708764959446	0.36084941711579904	0.7377726854071809	0.0267107144711984	0.536064090032956	0.0781621325104296	0.140868855653861	0.041979463735246005	0.49835968345371395
LAMB4	0.47550340970950394	0.497436460702194	0.449217628111001	0.859681716162272	0.6499173694185121	0.024877432225956	0.6703662848415319	0.7278409001688159	0.675855056080261	0.7917547098417359
LAMC1	0.685642267366517	0.7751053651246349	0.7095472375626071	0.6743223627302479	0.5695246363610279	0.333794022644888	0.29543069930840504	0.814740145414035	0.846808271071634	0.052447137971653
LAMC2	0.7288519019884929	0.24431270153790802	0.879596025023659	0.850508661368598	0.8776349503373351	0.894149639298537	0.9476080028732121	0.6285056692274521	0.9437131897374491	0.675621646619728
LAMC3	0.835353830969468	0.921379712811494	0.357165599105654	0.95158209531897	0.12253307281643198	0.567598953803333	0.35281268115300995	0.9909140848482328	0.965554885237086	0.513498461650021
LAMP1	0.45488004760649703	0.277768683180047	0.77823874674385	0.0680095751787059	0.184009597937195	null	0.8304676686424459	0.0410543026826027	0.776049790818727	0.23132029347618902
LAMP3	0.322801459002852	0.8110692991753149	0.00295342030088086	0.8368383281858229	0.676928126763812	null	0.03537889135463201	0.128438648832797	0.22038322547507	0.31343990000129995
LAMP5	0.888504704996323	0.9158641211948142	0.7836777260583458	0.7464885197796899	0.666304564253044	null	0.9892974640155808	0.7446179090574839	0.18756055259721302	null
LAMTOR1	0.233679333491554	null	0.121520442549371	0.0547873073256289	0.751071928674905	0.6589891446038211	0.0684506565686689	0.0684506565686689	null	null
LAMTOR2	0.884909270100881	0.989711688643968	null	null	null	null	0.0406797813503874	0.66026097652704	null	0.159065853297677
LAMTOR3	0.51432535809993	0.7173174112905709	0.984392585403507	0.19972293054127302	null	null	0.896594872329842	0.34311045015013003	null	0.446445874632446
LAMTOR4	0.9668489943498771	null	0.26873573326781197	0.7608392050473679	0.288489191599278	null	0.356404932400141	0.733600002877605	0.30159998487117795	0.6414367242906579
LAMTOR5	null	null	0.9412548147487899	0.8683694790455251	0.883844825125443	null	0.9518663585852329	0.924914618081113	null	null
LANCL1	0.8568887059799509	null	null	0.388778205652708	0.7580788308030891	0.6499028570539169	0.986547479494168	0.701659226531577	0.397455073377709	null
LANCL2	0.0193531297439261	0.25399165117711997	0.7777154899080471	0.33095621371402395	0.823512983915842	null	0.7777154899080471	0.146421716883232	0.21426148450752103	0.0902526373444985
LAP3	0.7023586218179999	null	0.34761036392639505	0.216110851385145	0.14509915070343601	0.858467267683149	0.9495702828967281	0.511098231979765	0.9244614949048059	0.077751140822148
LAPTM4A	0.19007330593235	0.16180298007163801	null	0.72480479451011	0.0966533311512822	null	0.5613338087679139	0.577539956676996	0.612571649277139	0.700262349372074
LAPTM4B	0.8424856584250079	0.21064387757323103	0.15280254571063	0.6875814369155561	0.956699887056989	null	0.104029607467295	0.28299650958554	0.0780890967898127	0.793433940217237
LAPTM5	0.000374176136960891	null	0.7285812077022942	0.7889925361572879	0.289818125624883	null	0.52138393280679	0.307604324616077	0.8149473471848442	0.6205104365993951
LARGE1	0.272993041642854	0.137497077802386	0.261608669040557	0.9638544973385529	0.29152720479967104	null	0.144811326771557	0.959362344861754	0.707713574835677	null
LARGE2	0.5816926272319239	0.415697103148629	0.119069836587587	0.39527961521459604	0.0189263895102509	0.48676750611089503	0.0201156500654051	0.0126566554206476	0.7893212524187851	0.34335920563318395
LARP1	0.511408321192895	0.0797140621533587	0.0131679314483741	0.6936845114656159	0.19989831590314702	0.423584780628113	null	null	0.766012579766016	0.57458778198483
LARP1B	0.433511569026497	0.8542951958978531	0.230124793877591	0.316357038891109	0.0245658286863381	0.9935704635556469	0.230124793877591	0.3079742042548089	0.9167257783956649	0.23464682374887197
LARP4	0.6526326476637371	0.581919352622599	null	0.454882899766937	0.379024678614206	null	0.25250381417707296	0.556720887195165	0.0559295172861036	null
LARP4B	0.9823353262587242	0.54866594364439	0.9790399337132041	0.406693033752001	0.31039477138686	null	0.7263718802653101	0.440119871322517	0.285836152078421	0.6562113031471271
LARP6	0.178573533935308	0.0955520178452169	0.913196963278205	0.22441127490145496	0.109556354006976	null	0.8288062285835551	0.0546128906333709	0.0019032760915748102	null
LARP7	0.6819446197802529	0.5972330415178829	0.7350590264725929	0.916078752635808	0.7509093095258349	null	0.6097732277861889	0.772989317503822	0.141071599774915	null
LARS	0.16480612231172198	null	0.0159710646612307	0.12227836459692198	0.671326843320662	0.9354774370368699	0.24014611756914	0.00726983593064157	0.188410806041474	0.704711355816162
LARS2	0.526877860075955	0.8579889942801221	0.6910885826134311	0.8385057375959251	0.942050276950474	0.269510052817565	0.710522854397133	0.697596701984652	0.0495347282546328	0.5868523408369161
LASP1	0.506798803815723	null	0.457494156315875	0.787351810610611	0.656131293329511	0.915478195874438	0.397316764549969	0.8960270455621709	0.11493268687450801	0.68121568417649
LAT	null	null	0.8242074350447529	0.8411129447335179	0.00294808245622513	null	0.693062790128136	0.8863892080900571	0.711824193482635	null
LAT2	0.501202965901791	0.7679871606793991	0.975003782416649	0.0266924379933047	0.5540842521081449	null	null	0.45556973601446005	0.9021224303738029	0.965687742050337
LATS1	0.8068308069725358	0.5938651363103001	0.00529403889443969	0.0147575106652822	0.448381085486108	0.11838965418687901	0.41797716144765795	0.5237239128915839	0.451300731509909	null
LATS2	0.923251894181346	0.49400413182957004	0.462996950095955	0.397293950535377	0.217094595034214	null	0.45900537923844004	0.289364268556028	0.503413035248804	0.7077258000228629
LAX1	0.61138203378736	0.589546824582861	0.9898551334217791	0.667113829120057	0.991575851964425	null	0.9749266011771139	0.95461153322495	0.235830977901445	0.8288357969400542
LAYN	0.540968533787628	0.391370948239428	0.967220685513771	0.33491878441651596	0.153955985938847	null	0.967220685513771	0.328291602527539	0.9014104472897341	0.36167026219852594
LBH	0.181111183237989	0.9334380164423001	0.9182628035504459	0.506510544896734	0.932031428513682	null	0.8339174099754749	0.232506230725803	0.260434454011787	0.333028620146598
LBHD1	0.680597793708756	null	null	0.393909423314512	0.595307230679534	null	0.950487993446501	0.973583827001663	0.379963287223757	null
LBHD2	0.85593570034299	0.217058787747292	0.5532646586323771	0.31967040602714797	0.22637064045872202	null	0.48148982672237106	0.8979627690784492	0.674513772905581	0.769285278623578
LBP	0.495526290971767	0.8745450005796221	null	0.27370042038197195	0.8536190515551829	0.716962893261056	0.350051808309735	0.730927163806133	0.8173170192627829	0.846204047801729
LBR	0.828596694704663	0.7621120140973671	0.24855042006370998	0.320410067957912	0.446384987911685	0.402501263661298	0.8097396269074741	0.896671132006693	0.391277514953686	0.915024047835138
LBX1	0.785044478318877	0.448803390475114	null	null	0.42956290498351596	0.40310332400641097	0.536513669829494	0.43774085819453	0.931522874245664	null
LBX2	0.340187575000937	0.0354166862110845	0.07943038080104901	0.387828532473226	0.6654235681863061	0.45527439160046	0.34220758281552	0.536924076294515	0.937578692082527	null
LCA5	0.42353951235296705	null	0.839826011121815	0.507816523773695	0.276698228408364	0.59815676734053	0.42353951235296705	0.48351555500063503	0.970678681491927	0.423013249600041
LCA5L	0.987824295407257	null	0.9447035210070258	0.0371299490163219	0.892177182731072	null	0.6005326967487601	0.0296912005080894	0.870104202129949	null
LCAT	0.7645109095829351	0.24290213142270897	0.0972348031029066	0.578502168886456	0.26303656189956304	0.0708595648303086	0.761875402203096	0.288716116947581	0.0444136844741406	null
LCE1A	null	0.447541774929132	null	null	0.201735617461024	null	null	0.7219341583638149	0.9792099040893609	0.104553687008952
LCE1B	0.0534930815442569	0.538419606156835	null	null	0.345719475589527	null	0.129962029399534	0.45661110157775703	null	0.207865467544608
LCE1C	0.31602928383484996	0.83809691072837	null	null	0.9880563910607361	null	0.760328679660525	0.9674994996118259	0.0653652194417824	0.8163799740918081
LCE1D	null	0.387981528018218	null	0.997989063081058	null	null	null	null	null	null
LCE1E	0.8404700561993129	null	null	0.8326062795651059	0.8318340864577359	null	0.8789003965576041	0.9235071004764391	0.0865045958700879	0.17509733009248998
LCE1F	null	0.7807076189633789	null	0.222026970369102	0.5490613080186649	null	0.39638512644099494	0.9283096366444858	0.621990211172262	0.26523124091593697
LCE2A	0.42714176676561205	0.937584543480171	null	null	0.525853874585565	null	0.7771402585248409	0.49944494614347296	0.18543574120889303	0.0296495299856296
LCE2B	0.197815474214422	0.76928898166126	null	null	0.252996556420434	null	null	0.49059143315979203	0.9113422775983689	0.949202395536692
LCE2C	0.342054388800852	0.9947924740987719	null	0.897433586814296	0.680280634308704	null	null	0.47035973753858	0.36962850510169903	0.49286719525762396
LCE2D	0.4773741560225371	0.10829422815720198	null	0.23300541801056399	0.9588335321015559	null	null	0.406102753465878	0.315208527847889	0.712583546984583
LCE3A	null	0.349455012682542	null	0.806829891822415	0.7889314598342579	null	null	0.524103405237303	null	0.9585205215326179
LCE3D	null	0.190426317600284	null	null	0.23232528083110002	null	null	0.165144928054368	0.737260574663617	0.16804896478863698
LCE3E	0.6644732162833039	0.8664799726239059	null	0.252417758212272	0.466354647298937	null	null	0.211231839415625	0.9964513786890671	0.6039039258644521
LCE4A	0.265252380066225	0.860233935316641	null	null	0.8294384984625849	null	0.836201421598279	0.20226596096850197	0.153046306620131	0.426286878136774
LCE5A	0.854185944319077	0.7078854845132201	null	0.232632614199203	0.081050809546672	0.5401597157235689	null	null	null	0.362817344129245
LCE6A	0.11001173511798801	0.10225257185939901	null	null	0.179281207278107	0.643878031815443	null	0.197449667988775	null	0.067442607665074
LCK	0.38335139915266403	null	0.30255887655077	0.103876133236137	0.9929554479480791	0.578005666170504	0.877141045393688	0.45023614079354496	0.881733429268345	0.27251584579763
LCLAT1	0.46333183060699107	0.220387014300423	0.28503804270709304	0.150165601052065	0.29989348434751195	0.9204023620634991	0.235475271028957	0.1923529006356	0.6716901109286151	0.581183963693236
LCMT1	0.6610227772487629	0.385696204205158	0.31963968104741497	0.71194741436617	0.521290808627259	null	0.518825643997594	0.19439084503514603	null	0.22370565735229803
LCMT2	0.942196979419123	0.563651657034112	null	null	0.770266800875646	null	0.396364304442245	0.58544540820353	0.581234105944724	null
LCN1	0.739873884070458	0.7446975345158741	null	null	0.980929214754332	null	0.965385651545856	0.8421909590959741	0.9314804118159	0.293873185545932
LCN10	0.35631121927770204	0.43371243392950104	0.9754067818872321	0.999165919411968	0.413315543042531	null	null	null	0.845081242635033	null
LCN12	0.9971495820546791	0.15116569238494298	0.8563062213143892	0.817653304099734	0.9900628730773979	0.098333362331171	0.33472246529256605	0.989922322148285	0.16997042047302696	0.9728483168705658
LCN15	0.6409685511570129	null	null	0.239956295469115	0.973505889952759	null	0.3735299413764871	0.971174634078825	0.114843940119887	0.48118156015956604
LCN2	0.37345234724683	0.11272066354094802	0.9785054016753921	0.552134176517999	0.7408197784559458	null	0.9799886036376079	0.416178828428666	0.11636201993043901	0.644040214779412
LCN6	0.9094200259426841	null	null	null	0.982033184214871	null	null	0.9380792239618639	0.8844919771445079	0.9522794591474009
LCN8	0.5018302866746621	0.987774684097731	0.23293003498741602	0.9465161875780791	0.66029612734571	null	0.198115691748529	0.4735147849395949	0.143811520419769	0.864258016252342
LCN9	null	0.994013906208217	0.851623399116904	0.9170524924299699	0.00280343958646134	null	0.851623399116904	0.851218983656351	0.254319949109736	0.971674544580799
LCNL1	0.9117070222411859	0.7858883953682941	0.000249764575837919	3.83337492599889e-05	0.813616582801586	null	null	0.661269428352039	0.920150275056468	null
LCOR	0.0162514251485875	0.290752071336618	0.0372793470587006	0.0108582899733236	0.8914759661154861	null	0.0345041079775368	0.0028477814147988	0.0162217538584845	0.0159076881496543
LCORL	0.22763169288028895	null	0.6265763581273289	0.164397049899759	0.4957889189294779	null	0.6265763581273289	0.26209636034792	0.432597808540003	0.0866848645569692
LCP1	0.232307909431674	null	0.22264538833283104	0.191255655933827	0.48462200938590705	0.37535859290723295	0.10166832472966698	0.59766389973187	0.750274707677823	null
LCP2	0.894679382068807	null	0.112274589746203	0.10655987111906198	0.906729789386678	0.458800664528654	0.5243459572894921	0.6788796030509929	0.0570306556960605	0.8867222635470571
LCT	0.130247452044664	0.844634190595323	0.535121799562739	0.8021715040866869	0.931102846668805	0.5432068391874451	0.535121799562739	0.8667123703116371	0.960770938976302	0.898480733217856
LCTL	0.6724798859809561	null	0.9319622761170531	0.897030597387508	0.864992259866548	0.8408856761570029	0.9319622761170531	0.876423796976363	0.617799140901585	0.606738797142186
LDAH	0.319245288186049	0.8865297476700258	0.223121845609232	0.27856676130530106	0.362344278308391	null	0.223121845609232	0.23744289756768902	0.23500627651373104	0.238958160385575
LDB1	0.669252287417583	0.7036100033203411	0.7984216867105072	0.8870892509888401	null	null	0.8477297919152309	0.43134686774473496	0.6967850058376222	0.9435267882303641
LDB2	null	null	0.256253515121636	0.138848885342367	0.825324938197997	null	0.25207673669024	0.0910251784299639	0.55605312941286	0.950332281271097
LDB3	0.711043564664468	0.00689656728361443	0.984840664350058	0.29361834678420196	0.879029772727494	0.502494984478298	null	null	0.204969985241751	0.892316028677492
LDHA	0.9784172735058192	3.31049035089404e-05	0.660885314141926	0.609241726581179	0.590013956816964	0.463712296723697	null	0.6601804627373729	0.8100500959651411	0.98025447079615
LDHAL6A	0.19600836489338896	null	null	0.236300525037998	0.5565030011236209	0.377234234529927	0.967777743776176	0.5065321014691451	0.46919610702186704	0.9762797637685359
LDHAL6B	0.23971465703399397	null	0.258173930584247	0.36956970647051796	0.0620898014543889	0.709831559819067	null	null	0.8882516981774271	null
LDHB	0.984695076069071	null	0.58037799494585	0.692225505073964	0.11087390472026801	0.025704031086942	0.5711846243278911	0.58033058225045	0.9755207271578	null
LDHC	0.32982414711198105	0.487883783146863	0.947350869775523	0.6967690908006311	0.7769155922627958	null	0.867826511338977	0.963613784962907	null	0.15716018770358098
LDHD	0.5689941483723809	0.753038297701553	null	0.335409741202227	0.18355838314642198	0.7181153828870541	null	0.188230635551582	0.18994382600511997	0.241806864560814
LDLR	0.34559464270941304	null	0.49910533164096793	0.30645518188896803	0.191437758099707	0.9545336237901301	0.985050729297004	0.79970405631051	0.9620924965307891	0.36239924838237203
LDLRAD1	0.144863448227292	0.520757828309108	0.45327664831752	0.659961631837372	0.0270480165691604	0.00214895446751495	0.45327664831752	0.285582657273349	0.7336766545425101	0.18415263456288397
LDLRAD2	0.564991516118204	null	0.9835526085489971	0.394118391237878	0.0171967487093322	0.6744331063001371	0.9774092306525451	0.767621374941739	0.20467219416722604	0.43594129007370397
LDLRAD3	0.606099591299427	0.583960635309714	0.18094271244432003	0.902026407415561	0.09246046358636399	0.35103156222319104	0.989047672394849	0.8209833470299179	0.8584974872711791	0.4394384428722721
LDLRAD4	0.9033212404915841	0.31263089575030895	0.9477716385283961	0.5573357266502529	0.682479558326668	0.6988350667929749	0.43462713184586504	0.38168880605325806	0.40908331521613395	0.673924751812006
LDLRAP1	0.938085859352773	0.42430163719061603	0.6151015339755022	0.0105616499582302	0.46534347664992	null	0.7902168576828029	0.24775214743482699	0.25583872015106895	0.174081057071377
LEAP2	0.9289006229779309	0.6215002396504571	null	0.0697291678014633	0.968165039509725	null	null	0.0697291678014633	0.940730550375152	0.0641302958830738
LECT2	0.8932774125783199	0.7768002436602791	0.9125403225024691	0.8386011396041949	0.9592227280562461	null	0.259973723990221	0.7432344189228879	0.555373208902792	0.647343334586436
LEF1	0.47247444786574294	0.424818537693723	0.16659343106253302	0.724218586314381	0.563549473793519	0.501474740137245	0.187762582900138	0.302463091035368	0.270488735868841	null
LEFTY1	0.7304814620101779	0.478575973119258	null	0.418399231238607	0.777388073380364	0.801866981349812	null	null	0.7963586557964079	null
LEFTY2	0.749311780077847	0.0159065873989415	0.773276698020495	0.784273140861688	0.132079218727306	null	0.8681759821485899	0.5398394338160201	0.579785842378797	0.32685879323082107
LEKR1	0.652179209120261	0.94970899685414	0.262742876707766	0.665035563774983	0.9913470613741692	null	0.25715372789170804	0.278504954067201	0.38181293008447104	0.46584446165267496
LELP1	0.522977259797476	0.631941049496356	null	null	0.500673324599064	null	0.293200298491406	0.828804840212045	null	0.15100954859611201
LEMD1	0.27833786762505197	null	0.7256472184370429	0.900766429253837	0.428530953716129	null	0.16060510778384	0.0666182146511936	0.79785833693995	null
LEMD2	0.8644417649474899	0.6736590563799721	0.0205423140111607	0.541826034928326	0.254324114056309	null	0.29387019031750106	0.696043362369391	0.663151225958312	0.8690430911942959
LEMD3	0.23889927397100102	0.882693238264916	0.6755337807437651	0.9260424417783392	0.775467489676252	0.902351526823152	0.138135132943007	0.360340518201409	0.0895454718588294	0.0365743899312601
LENEP	0.506619140850161	0.280734109803034	null	0.6394450337352329	null	null	0.368738648088483	0.69351158151163	null	null
LENG1	0.543670270001664	null	0.0883430505254763	0.25487419435832603	0.5746223958598671	null	null	null	0.511769533273827	null
LENG8	0.259480634046193	null	0.0495047779696389	0.134597489163425	0.35811723445511895	0.499958803571105	null	null	0.999052811420124	null
LENG9	0.19489317374943	null	0.632312221109814	0.6704582660760611	0.8726498543080121	0.7603174640326619	null	null	0.593516036673322	0.17346095231809303
LEO1	null	0.220880893225239	0.0726365279709108	0.0169270243964036	0.856474078103832	null	0.0726365279709108	0.010260191873848	0.0739018447450324	0.0588880486132578
LEP	0.87984325254572	0.352366706005846	0.201580508654895	0.43599408871875	0.190847603070684	null	0.285909987531712	0.8723301028150441	0.546238273425918	0.825443579922057
LEPR	0.637351123723433	0.38608607439476095	0.162367894535368	0.407301782051597	0.38516587107627204	0.14298668683770302	0.149812568862396	0.183646460282629	0.7044478794261322	0.502955622354769
LEPROT	0.420164343849334	null	0.31763879384162297	0.956163921438947	0.235660070296406	null	0.23933207023449302	0.23933207023449302	null	0.502955622354769
LEPROTL1	0.58878456784689	null	0.3554637354729871	0.7973362251053371	0.882125676006721	null	0.35294561168076294	0.729333953945356	0.9965814892369521	0.455535507404475
LETM1	0.11600506327315599	0.8117040054788549	0.0766447780945378	0.36069782248340504	0.48117199847232295	null	0.0766447780945378	0.156177958675124	0.165644125204503	0.187555627411334
LETM2	0.9564430853878629	null	0.195188503581469	0.5585741499089599	0.651212574450057	0.633093235979946	0.34182308434734493	0.7552841962708241	0.6469703611539971	0.0688895989154064
LETMD1	0.214541733479689	0.829960370486981	0.540139876539639	0.8120063800180949	0.294145027548266	null	0.540139876539639	0.574121969354603	null	0.243364476299855
LEUTX	0.499328733757397	0.5149086996318211	null	0.269620935673536	0.268805590685745	null	null	null	null	0.765692234618287
LEXM	0.849806663368153	0.0671460135739815	0.5997420560314991	0.35677824615488596	0.0361973789046459	0.468149655695368	0.753053445066846	0.0803976180084306	0.668132551201822	0.16899848047586802
LFNG	0.48020338672919705	0.190660247795533	0.116176080759187	0.0991756657336454	0.7240592703125541	0.290448361530796	0.159029339729114	0.36992457603028794	0.30051523495370003	0.238909411535943
LGALS1	0.720900871326361	0.986990123599527	null	null	0.950600538725404	0.561223297537225	0.353818268223133	0.8849291518651341	0.877183020490918	0.40913044391006603
LGALS12	0.985777841881759	0.535023469581359	0.9817722651842711	0.956167492718536	0.9865758312170481	null	0.97999488793163	0.865188690300621	0.12207621810924901	0.43228622717283005
LGALS13	0.96659197304746	0.575399231918609	null	0.9843761645645259	0.620051373104048	null	null	0.15814432098050502	null	0.305316052061373
LGALS14	0.448411836917001	0.705010142160856	0.01093054752934	0.0744731466176882	0.6881931945672691	null	0.01093054752934	0.0744731466176882	0.920230029217052	0.23125565026269398
LGALS16	null	0.19097819185011397	null	null	0.875888825196889	null	null	0.3404690321683221	null	0.42818313401021
LGALS2	0.0737498351144227	0.456794712082793	0.16613350254538098	0.388265121846921	0.751811436289857	null	0.0773624576229154	0.409575987574849	0.0761275512620242	0.16968617322003302
LGALS3	0.0883524215058122	0.39281511532327706	0.29135042873869205	0.18631489450288397	0.38211205700610296	0.539671953932394	null	0.170907540222199	0.995178832534668	0.9753433142003101
LGALS3BP	0.0194818245498219	0.7834283956389709	0.0256975601950251	0.02966089145083	0.376070600529423	0.00306718322706556	0.272187141148122	0.0611551328245952	0.271144071718637	0.9005190076060051
LGALS4	0.8569286991938231	0.0172988538162152	0.886279663769009	0.23631336858192298	0.000688873338489771	null	null	null	0.0998016224739486	0.6481013431917939
LGALS7	null	null	0.7793117738542441	0.519758482811079	null	null	null	null	null	0.228484090741936
LGALS7B	null	0.250176578355508	0.132444496063499	0.471808125014394	0.0696476985228909	null	null	null	0.795362921317883	0.534804755786814
LGALS8	0.788679980015372	null	0.10124322227339501	0.177753402542201	0.4821734568182729	0.9856295153774591	0.0990472765938821	0.0973678328088279	0.676211858973224	0.272946127929203
LGALS9	0.8047870422796201	0.91203136815621	0.202668169375829	0.22628822664442896	0.933350558178532	null	null	null	0.894168757554348	null
LGALS9B	null	0.853424442394035	0.484526461824484	0.164076044375638	0.7965253096489159	null	null	0.521011177358365	0.19013512827823398	0.7600789614466271
LGALSL	0.6754396152857409	0.18641685070345498	null	0.9403498003235792	0.417322477008085	0.170202569021628	0.731273138547374	0.748671241463169	null	null
LGI1	0.383044020710655	0.809558876067116	0.141698926136616	0.917576322347751	0.43345139861919396	null	0.141698926136616	0.866990906335129	0.694693732853563	0.983718321265104
LGI2	0.504536351946984	0.244517359062936	0.00677480549729359	0.89354327438747	0.258161655198227	null	0.00816230196199208	0.184562021144406	0.922096866692932	0.16105297471529098
LGI3	0.0982074187691817	0.05101066994957	0.20607426991470698	0.7512397866994008	0.991193430573614	0.7228219823954151	0.117820400471041	0.0703701917099322	0.551375278951638	0.0583411850016304
LGI4	0.9604571786226751	null	0.0280011362283916	0.0038966638613713296	0.00580536489960548	0.0338323964514413	0.76262107525227	0.983744198256714	0.12033747694474099	0.7630705223927919
LGMN	0.793203070920463	0.41030479308791296	0.3508891283790381	0.532159362163677	0.414487839344468	0.475429538409532	0.5646569366867421	0.648063582254479	0.725374976592456	0.25298662570900304
LGR4	0.270013843568263	0.0118385310847161	0.49622184454867996	0.10701364200241802	0.19367188876149805	0.1966764474897	null	0.29974298396870197	0.7820167418148329	null
LGR5	0.34559923713608004	0.866623174633912	0.24276180305811604	0.35748570936715507	0.780649862831923	0.012124752228135001	0.248413585117781	0.159790748216542	0.38412980380588896	null
LGR6	0.266183004275389	0.375896696019706	0.536355312818735	0.6975988577326999	0.7556035399484441	0.000289368395154033	0.0454080258617908	0.0804653746156989	0.17650426514696602	0.5437016274254111
LGSN	0.6799783791785079	0.285445944886855	0.833203317008121	0.8312956671438371	0.0408020306790012	0.10242976429065802	null	0.631278261924696	0.902375371364012	0.663420747692207
LHB	null	null	0.860804533134003	0.860804533134003	0.18170412481085396	null	0.089764170212782	0.9484766796585301	null	null
LHCGR	0.827767971487885	null	null	0.982706234539068	0.5448476052749001	0.49260600068857396	null	null	0.0979610798097672	null
LHFPL2	0.117442013451267	0.136200608126127	0.121541673665484	0.21966068120331197	0.77935801504987	null	null	0.310338460674503	0.9005429768566979	0.609647008127724
LHFPL3	null	null	null	0.8302195541528019	0.8367586397858341	0.8120461934922941	0.855034914628999	0.443535909708194	0.7181718033639671	0.44093658882675996
LHFPL4	0.973196470151637	0.593292665570631	0.0191240859906252	0.0191240859906252	0.19055607048667397	null	0.0489584830853651	0.645370550796881	0.976683788961657	0.27468706478546695
LHFPL5	0.298090132866206	null	null	0.261397922719409	0.939397195635086	0.971672741282506	0.21644307747199698	0.42881154641159297	0.20168914469253	null
LHFPL6	0.19457722920330103	null	0.791528546670884	0.985868569325626	0.9186314307810931	0.878122548717477	0.610736168598718	0.457248545517293	0.000371118240377832	0.7188107671475649
LHPP	0.412980964079847	0.0989716257352513	0.20200166716515697	0.367030333941508	0.14966633331458098	null	0.20200166716515697	0.308207279891502	0.56122860571598	0.24252464634275303
LHX1	0.0231338964698182	0.8612480044016941	0.0217892039071057	0.0126408880063698	0.840027269469568	0.5255188859881961	null	null	0.502253946183984	0.0976919153085184
LHX2	0.311350440274676	0.504158027389684	null	0.7412780740364151	0.443507040507248	null	0.274223099831518	0.554769353459961	0.11975820159540199	0.9871588311008149
LHX3	0.847805068097479	0.159919823252615	0.65641471977062	0.628212756139734	0.5893344893101911	0.48732011734596503	0.739555943970105	0.5985618798648871	0.34970810469054	0.43088528075660204
LHX4	0.6775857309114821	null	0.5571441223965939	0.791666392833027	0.47281077271592997	0.796307111138144	0.552318579015501	0.17870560170740998	0.520649972063318	0.300030944422418
LHX5	0.6845807900049641	0.6628979974704979	null	0.47073026605101703	0.382326631308721	0.376790790606863	0.7324824499319319	0.62437204254185	0.975513459830853	0.225299976414843
LHX6	0.367308234826964	0.0426002626306773	0.5036790673916111	0.3567086925923739	0.2446889599371	0.298670963710646	0.5036790673916111	0.255661268106982	0.634283447403251	0.0849643798843835
LHX8	0.045765586318497004	0.10428228765356802	null	null	0.42091849785479607	0.665267093802438	null	null	0.9651216113862591	null
LHX9	0.46067160157724	0.493967928651959	0.743598857734417	0.67324670909756	0.272973063383462	null	0.32271920406037896	0.320661800524354	0.9108390224669309	0.38258684370340296
LIAS	0.33758201879473104	0.617775301019027	null	null	0.27937610757517894	null	0.7422334688122859	0.262650593803496	0.765629420620945	null
LIF	0.2063128016993	null	0.964671140141989	0.992457499109285	0.859281845102139	0.722522663112764	0.713500330949746	0.5661112073386939	null	null
LIFR	0.5527934629861789	0.833054284162497	0.853425870210762	0.28936408571106204	0.29509770356335996	0.4787489869839989	0.8562894419107242	0.486531737312911	0.0519025573416605	null
LIG1	0.190120548391995	0.408412130577717	0.39634013994368605	0.11025277630651599	0.701917218942783	0.601937979627392	0.405496608072424	0.182219561374292	0.495686255304069	null
LIG3	0.417298101502788	null	0.8380518189642991	0.701013182536292	0.26615322318540197	0.50629504905173	0.9233048999620619	0.7184488152859899	0.523577675413786	null
LIG4	0.21296240295497001	0.6197126564672901	0.7726247531407991	0.8798191355725642	0.0138827896722679	null	0.097941316315	0.15834986664206196	0.52446176138	null
LILRA1	0.417454799444661	0.691582429202619	0.8493332773406871	0.9112235417252981	0.295113719404484	0.607895865900767	null	null	0.374965607455024	0.0497429966760157
LILRA2	0.547691979266577	0.58425675567132	0.386027014072576	0.621664481149552	0.35084368709367303	0.17533734669173	null	null	0.341783590658233	0.20780763887164702
LILRA4	0.48237599262024	null	0.645838733838451	0.535416681539395	0.8741404713994259	null	null	null	0.516160156232389	0.253220250732919
LILRA5	0.505028964394657	0.7211086998417849	0.507825114438643	0.363493894611448	0.9626044186061321	null	null	null	0.4867443479041721	null
LILRA6	0.7913144036056021	null	null	0.922909198868024	0.509352421032054	null	null	null	0.762464047193535	null
LILRB1	0.8991162404374741	null	0.7067765350206658	0.299775142408126	0.0811640667527015	0.934538412110312	null	0.570864807005313	0.6985338527055849	0.5332537751865241
LILRB2	0.172243355711254	0.8661129481163791	0.7320087942911551	0.628612912938851	0.914605853557825	null	0.76220932215531	0.436101084780794	0.953992139613959	0.11323508779852198
LILRB3	0.581269549132573	null	0.0955508170191074	0.7434239340358041	0.34423523468804806	null	0.565148005027231	0.8880548351077159	0.828766782572538	null
LILRB4	0.343697471101478	0.353127143099258	0.9758968483159159	0.24270839137819197	0.29398893141293203	0.166863626919703	0.7239779182406071	0.21166023112176102	0.22130880312616602	0.0945284338578684
LILRB5	0.694387456187853	0.0156803406318	null	0.299489981277828	0.617671909975463	null	null	null	0.179593696580349	0.0440569546486138
LIM2	0.39193752333207205	0.668922226523633	null	0.629402953142433	0.340219189719382	0.37612502104541495	null	0.5688431604965	0.20369499138869	null
LIMA1	0.712648574289473	0.8562144641609392	0.8292734695963679	0.902729370747762	0.622035378474745	0.48690021816127205	0.878474611351937	0.9394663246583108	0.31035534374502693	0.78694090617274
LIMCH1	0.817285649962295	0.16562834514369	0.254337822097339	0.5826695670434721	0.265100778016955	0.7523422106087271	0.456375960003944	0.607938062987789	0.0105578193225965	0.4996456113351861
LIMD1	0.9470952956441079	null	0.22096895866975602	0.9678977703790871	0.30576559038667606	null	0.443367308039115	0.692622818410192	0.0397759181900066	0.864834884764193
LIMD2	0.291619719805714	null	null	0.610725184775704	0.711134552378878	null	0.4065989469037589	0.34362639492113395	null	null
LIME1	0.587880679215089	null	0.46830680340831704	0.0274742442401372	0.925428758849414	null	0.311818191742107	0.278680287399758	null	null
LIMK1	0.748043745733756	0.0552519205469675	0.592089830859206	0.152229190460812	0.38039944426810796	0.190037200612843	0.9310057646613571	0.9266710160464041	0.12334188892362301	0.526870755460715
LIMK2	0.439457004305923	0.20391592407245895	0.7168119914577941	0.8113483495389371	0.780798762964729	0.6122712420822889	0.651489366963357	0.818467393373225	0.5888476437027379	0.977947351304615
LIMS1	0.0989378781839668	0.0609479319737894	0.025809270637136	0.0246021718650287	0.00110256634448769	0.698782040577781	0.20377341584586603	0.14162826391938096	0.9894010319863841	0.004336944485079821
LIMS2	0.10971407139283999	0.21420217655764603	0.309141739862534	0.88520520029879	0.532388737281661	0.6784497645221099	0.580612208958928	0.624388158676126	0.502407106622951	0.8275623783915269
LIMS3	null	null	0.0319586535575405	0.8253466354100161	null	null	null	null	null	null
LIN28A	0.123737447785	0.0443897251497267	0.21898034574137698	0.427296296283644	0.7609503642848628	null	0.126888294620041	0.4444414641363811	null	0.6349016109243929
LIN28B	0.641981717876428	0.268529914908966	0.7697783174998639	0.933158306526251	0.9234210677645129	null	0.743867211045369	0.379134518587372	0.160419203804978	null
LIN37	0.6110104285517529	null	null	null	0.7648496824733629	null	null	null	0.51866139411763	null
LIN52	0.381043837751978	0.45554584514499297	0.34178880565369896	0.0869881983274137	0.30502323458652003	null	0.24782725424736302	0.113230205754887	0.26536365156804104	0.7377338996320151
LIN54	0.435652053148656	0.008676859111081741	0.701025796306192	0.579050979171676	0.9928395444308991	null	0.701025796306192	0.5582770009153101	0.820789347007908	0.460328722405855
LIN7A	0.6949027238603039	0.210131152639768	0.39308302857524396	0.36757255504246505	0.0881230711932216	null	0.0131274264148041	0.561400301819606	null	null
LIN7B	0.695173135194495	null	0.0652468661189108	0.0356086550938424	0.9188871413605909	null	0.0652468661189108	0.304495796604024	0.5183291481960589	0.8388950001409909
LIN7C	0.625082446909428	0.7361055689412829	0.48780001815271706	0.29550167258415805	null	null	null	0.18907741289850197	null	0.36321009895961004
LIN9	0.7559920444111429	0.11391759771265199	null	0.544675268610942	0.584211275752626	null	0.160337302951685	0.641022439152192	0.107399667755858	0.6129866400387789
LINC00672	0.685224790974812	0.42702700204297794	0.032661446338586	0.030934614789869	null	null	0.464828483854267	0.16890877073263	null	0.953956581489386
LINC02203	0.0328085313466431	0.544395023097632	null	null	null	null	null	null	null	null
LINC02210-CRHR1	0.20394174730048	null	null	null	0.441524927999197	0.8434233637040021	null	null	0.80294392941	null
LINC02218	0.47369275312575504	0.23831858300354603	null	0.20303035930947502	0.527671636320701	null	null	0.537416937460072	null	null
LINGO1	0.976242867882426	0.477591305646699	0.9233668126086579	0.97166894240025	0.0058874982143895	0.843600174601062	0.3477720496371611	0.7489126717305921	0.750803449586272	0.269629244226334
LINGO2	0.38679573368296505	0.46638695969068	null	0.88559842025417	0.318335771901601	0.23526495200956601	null	0.873119411584177	0.9386170225718691	0.10639944571200699
LINGO3	0.0559997472821605	null	null	null	0.6200391490246949	null	null	null	0.28871893525455	null
LINGO4	0.6019710160647271	0.53949857133426	null	0.760197357672333	0.653443107463765	0.6810641481848051	null	0.0934165520235197	0.32654973666458803	null
LINS1	0.0054147141646518895	null	0.0516146207078003	0.11223379525631201	0.0148245091422876	null	0.0286859789528799	0.40979880552792297	0.428620600157646	0.0477134509612849
LIPA	0.14885826907310098	0.970323538062706	0.57736406646014	0.754357418704845	0.0184814234791219	0.933230956313986	0.14632564591170003	0.13719052607379098	0.18177166979457302	null
LIPC	0.9909552491878649	0.0722499085143038	0.597143266287911	0.967149185692809	0.45765093208762103	0.14044647644664301	0.267817966161035	0.24814465657189	0.19326455932789496	null
LIPE	null	null	null	0.48036599081323794	0.7375523432022808	0.5293451767545471	0.0533663041715642	0.6861859092412139	0.4191803393067	null
LIPF	null	0.204280268240987	null	0.48438791777583395	0.87817794351466	0.558186172686568	0.873298558730263	0.918781331165614	0.324245283735828	0.5069148411401261
LIPG	0.596372918616549	0.8181919119545742	0.00199879906415612	0.0934941244087844	0.979866193580435	0.600282061316669	0.00189463558753289	0.0121258130223757	0.161244942919538	0.96479380544501
LIPH	0.158697550391269	0.354637208020894	0.850896223346654	0.9024453169715471	0.24546229690283303	0.12540834554649602	0.850896223346654	0.885243323460266	0.432089205230128	0.864086485588202
LIPI	null	null	0.566182429150231	0.566182429150231	0.37922564481526894	0.680468234088846	0.79406515847536	0.413045322523721	0.749741223095375	0.44980924576970704
LIPJ	0.9978272123112281	0.21891895598033603	0.7074867298546199	0.797111986738655	0.9587577044667142	0.9549949512802081	null	0.278001450084973	0.980625331166917	0.9767958363018641
LIPK	null	0.0187945297673695	null	0.8408222327970591	0.9613095564548421	0.922687548227702	0.642257446705179	0.8927816318805321	0.604091362473516	0.38053974350804604
LIPM	null	null	null	0.0276257686093355	0.820038216279156	null	null	0.138214423684381	0.8094521227436671	0.41975636867884397
LIPN	null	0.468949433112831	0.642257446705179	0.8118026241108341	0.10636646572977901	0.0191108897559327	null	0.28396820224844205	null	0.0592370773381357
LIPT1	0.9846810090518509	null	null	0.27452759806585897	0.711406899576005	0.925512032971678	0.667657753286781	0.9414571826774399	0.31389196156499	null
LIPT2	0.680523649664657	0.817347211656284	null	null	0.908554081985514	0.8209671849616771	0.881390235332109	0.989907416837645	0.8781039665902328	null
LITAF	0.404895320496364	0.576161505568898	0.16861228844054502	0.9455217887731271	0.44535635103047	0.629806259925285	0.9740120671216109	0.9678765497781551	0.0400426854485471	0.51738683191846
LIX1	null	null	0.25504116833942103	0.4885781545881121	0.0276954129981621	0.6606262598291811	0.375547160223716	0.647422242286016	0.567045476345241	null
LIX1L	null	null	0.332117383072513	0.00291757451924668	0.3740120979558879	null	0.139866584883276	0.0038937465876879296	null	null
LKAAEAR1	0.0103839641744069	null	0.9547162858795141	0.8957690179534459	0.91792903110776	null	0.8779217810924409	0.23131535019091604	0.83588025219764	null
LLCFC1	0.619982052179789	0.369812152002315	null	0.406133094946501	0.3775295724127489	null	null	null	null	0.34134551614259695
LLGL1	0.132170177553836	null	0.0461939744150046	0.00468576418664979	0.12385052646144001	0.5242285713700251	0.0397162696865838	0.46453477429649503	0.986584288779487	0.569356045276229
LLGL2	0.0668940821724779	0.0965809719297741	0.972850174844875	0.8530407353271741	0.6787100724875841	0.6215109210785059	0.985844067594828	0.8766078267598	0.870879726217075	null
LLPH	0.233023508219837	0.0788006340774765	null	null	null	null	0.9392620523901479	0.7604154908012649	null	null
LMAN1	0.6903007183592099	0.419002021216909	0.616903235917511	0.73972456546004	0.9967808136598549	0.923506683951176	0.616903235917511	0.7252786502075259	0.464764342618082	0.696952186329666
LMAN1L	0.44697924152453994	null	null	null	0.20544830728897198	0.595342465836822	null	0.20958334879779503	0.313042767025018	0.36418462235343396
LMAN2	0.9000716549759901	0.375431182933255	0.30310729275205606	0.438238052463335	0.5692353839636329	0.8484199726929329	0.30310729275205606	0.521956403710472	0.961992980236733	0.139043517041233
LMAN2L	0.49288350700270794	0.10747979685142697	0.24213316974086602	0.8130427857600669	0.85323230055449	null	0.658303502656701	0.7476651036338771	0.29322835287773696	0.550505457519458
LMBR1	0.148983318831486	0.44063418404707105	0.7988908019579799	0.8655685737294799	0.978275592982471	0.9342054093598241	0.7988908019579799	0.66172888047059	0.422891714917651	0.11135037830444301
LMBR1L	0.7104194139512231	0.9599104051050501	0.5679648545036179	0.775325998722829	0.20081255894846697	0.0274795680677896	0.58967276831591	0.8467030031626821	0.9573542042690849	0.7221332027151031
LMBRD1	0.6354870757199029	0.9377840216987952	0.135986207074959	0.825020028956093	0.7290893056371291	0.6512537363771971	0.9471237057785671	0.9192259072673221	0.946766604873855	null
LMBRD2	0.224347024787653	0.910767612380419	0.855347396874782	0.7839742978668951	0.5701318436002171	null	0.6392978252326751	0.8066607512960491	0.762422886589631	0.29919718790860905
LMCD1	null	null	0.9660369252607142	0.52394097143739	0.8006416714930141	0.822039236250734	0.98175929724777	0.109511994330789	0.5302397928442971	null
LMF1	0.35952876884256296	null	0.23046971656306897	0.21573121977265197	0.6355363779609631	0.361944316310281	0.12303521908649699	0.129310077453153	0.46086777573463106	0.5790892638331229
LMF2	0.738843843074113	0.9959282505786049	0.8729853172057679	0.9435067693234479	0.9635412929241151	0.331466195172342	0.8285303819095309	0.9155551522854541	0.9914671696430601	0.526298004744698
LMLN	0.11800096235816199	0.84452056413204	null	null	0.8856411595052479	null	0.507708266952825	0.782625518477125	0.568865978232203	0.4581685956985371
LMLN2	null	null	null	0.224468164081135	0.24759759517289	0.315283295462387	null	0.0427098561109198	0.386626417056396	0.00949517871695393
LMNA	0.9617537889182299	0.70217479920837	0.860698517593489	0.336982899557167	0.42161313112808896	0.0449787576536668	0.0541895590525627	0.620456792604678	0.41313001437294294	0.142799332932618
LMNB1	0.8636209440642041	0.768188349535895	null	0.387250196190364	0.699794317770939	0.630406738387666	0.35422711328149104	0.377699871131206	0.735520927427647	0.274453952527279
LMNB2	0.9454460206204921	null	0.079660310919961	0.196345227038511	0.13183567334542	0.0189875516902913	0.18123156072902802	0.42120272179380397	0.6317766773150629	0.0284321622986228
LMNTD1	0.15001353375634302	0.6465198396581999	0.546092705413431	0.915493436022299	0.653153154738764	0.76814183867929	0.548268746843767	0.565661473222308	0.760622138477762	0.7493805386456021
LMNTD2	0.9552587828151159	null	0.0386603230028997	0.217554653168119	0.548615170561581	0.37409954775789095	null	null	0.566083978953144	null
LMO1	0.444902439257	0.569288586698944	0.12412564865852099	0.22156527659208303	0.6367441079613929	0.589456176789765	0.738759632037866	0.683046918847907	0.5038682289884099	0.892515253374985
LMO2	0.32964145573306103	0.261855759473273	0.474316565728081	0.961601585370861	0.148411360819046	0.9423207158207059	null	0.9437616569177478	0.28038735795324893	0.310092221843751
LMO3	0.318858409962339	0.25385872218078503	0.12534115064619802	0.151494823190641	null	null	0.19489523377902698	0.23877295947305605	0.9045056415392908	0.6229734870480279
LMO4	0.0904091482712861	0.623941054455245	0.8608676036224671	0.7712879254175301	null	null	0.8747150002863079	0.716888652013234	0.5585220517497261	0.9893992825711921
LMO7	0.7529967520550279	0.400246873888874	0.23054595124931695	0.902261046793535	0.798728010712403	0.9980900232517329	0.15790962066792003	0.242434247171311	0.0307411169941507	null
LMOD1	0.7671180725727809	null	0.995669689213188	0.13021059967235302	0.9272886889994321	null	0.955703398272928	0.933192680457879	0.802552323222768	0.9187298192266309
LMOD2	0.7373775470729029	0.548819073356127	0.818728559669982	0.650624725139035	0.985264939781433	0.9575342648509251	0.8126151201910721	0.806083158928335	0.272737407808666	0.863715205006758
LMOD3	0.605294539677037	0.35618251203518897	0.23787156128227102	0.499088522575242	0.736838710398218	null	0.785764975781335	0.6955477795158089	0.303687921285798	0.28269566921496597
LMTK2	0.0585522502833571	0.283521096864166	0.646235398649442	0.166762842626076	0.10422314222666802	0.4529462286524621	0.28793564769921104	0.033507094665051	0.8388933833240371	0.14797034476527898
LMTK3	0.005299017765536321	0.133786456046084	0.182827942345893	0.20759236776396398	0.10267055350681	null	0.137634627367169	0.732859038520655	0.83163502283264	0.850161487373745
LMX1A	0.7625605704700621	0.0318566327685912	0.9947928900701379	0.785035833497191	0.0850860907732589	0.234623073224204	0.870911093476258	0.40073571152583704	0.0433264052291438	0.135178368698181
LMX1B	0.49153137793606294	0.41010300976946995	0.000129997772700063	0.19233463978166399	0.230199806516088	0.0789476126757442	0.21255849711083	0.0916488526707948	0.29920902216691	0.14823568400253698
LNP1	0.3589625990923979	0.507481641846099	0.224534956693518	0.726316078792135	0.574563832031423	null	0.10241595840472098	0.779127728576625	0.862443128563961	0.46684164081769
LNPEP	0.447663679722942	0.22653511486318398	0.194518921402594	0.0756446653479029	0.0917231191162882	null	0.29572276090067895	0.17252245663226903	0.49421971523504205	0.183634510344286
LNPK	0.20735612979630605	0.25219477653293104	0.14483655718080998	0.6749684296773609	0.5046295541170349	null	0.15468993232587	0.44883569943471996	0.0467328061135686	0.39764873763213104
LNX1	0.691581429365416	null	0.502383072324653	0.685156651890683	0.466201052030003	0.38490057379319104	0.44975062708821506	0.624573281637657	0.145222136908621	null
LNX2	0.0714201126691753	0.982482308412434	null	0.8207590623847141	0.25408528470098	null	0.00469761963477389	0.250836384841292	0.8157052179240981	0.0685936761415666
LONP1	0.467111386434552	null	0.990700123780967	0.957664984473319	0.53687266753378	0.9937591360867779	0.9729250800512621	0.881853857516945	0.8034432601193009	null
LONP2	0.45785722431705994	null	0.532579323924202	0.376800539099098	0.83123060822246	0.22362020710869604	0.9172211852752141	0.935716405480452	0.380298515248636	null
LONRF1	0.37136229299901	0.0279132755331399	0.814181106542631	0.46602832242043896	0.0298346115102462	null	null	null	0.26560702276586895	0.258993108288248
LONRF2	0.752429693338705	0.7463328283421721	0.730589962645973	0.5914210703820489	0.6603334949794101	null	0.45617443355876797	0.507980359564355	0.6510325382863721	0.450439943048952
LOR	0.7954531576816359	0.318195793503916	null	0.8430899420915859	0.512741168625143	null	0.5169752315544771	0.864859268826033	0.768009597453755	0.43720419172403296
LOX	0.397307575762235	0.10819484562666601	0.7090601291616009	0.365019752198803	0.62046996796583	null	0.715002643812951	0.6174096551958841	0.9812401796047109	0.407857537236275
LOXHD1	0.19895963531337998	0.6442142540073841	null	0.214147873792172	0.515738406622588	0.89129480288442	0.5585966769959481	0.295981455031021	0.731758872903237	0.12360695391017401
LOXL1	0.98015916149903	0.7208150711288249	0.22706913995750502	0.37677952427239003	0.999976084372426	null	0.22706913995750502	0.285504812262931	0.239522393223118	null
LOXL2	0.16227303962509	0.0882865720003191	0.7802707179061981	0.0139892628400502	0.5720177121657399	0.0673363804491236	0.34603136081817404	0.0130551788389882	0.9606225316248621	null
LOXL3	0.554851276625416	null	null	0.792368051288418	0.748648488562215	0.8841549550379192	0.348061543173006	0.529239819087115	0.996533005694376	null
LOXL4	0.386460850540231	0.5328603454582921	0.494146417265163	0.550201608387324	0.325448328181769	0.0481441626050565	0.9114030757369241	0.9619694673324021	0.00895158130089091	0.689892867569056
LPA	0.938301975569612	0.12990317519036398	null	null	0.8282809677059471	0.11071932524856301	null	0.9927924593498879	0.22137239427044297	0.885648136860541
LPAR1	0.5332773821233711	0.658969255225692	0.472625593226542	0.13278886756964	0.17422199107610997	null	0.48868205952406707	0.486844705166803	0.055995069066138	0.474239772403227
LPAR2	0.9537738202908659	0.9135953423569749	0.987333416759533	0.547052746551967	0.185701837987358	null	0.9752299928527328	0.737990831550381	0.772236481018016	null
LPAR3	0.645303616441421	0.778772766377375	0.990434425322964	0.9667037003694008	0.5490755434553071	null	null	0.7811740197960709	0.18592580185678798	0.8551437106995159
LPAR5	0.918099619114706	0.938912736728564	0.44260061928214794	0.512653938545617	0.0585460364700694	null	0.813945989765104	0.8638926087634909	0.589183085919137	0.425995092126056
LPAR6	0.899697688813072	null	0.38619180634424893	0.3910685965381121	0.6408392796911879	null	0.7634458116691629	0.604308924932436	0.636042900571129	null
LPCAT1	0.8803331790625699	0.0571097546584189	0.628069360882484	0.985571263453305	0.0443446767958025	0.6173307179845681	0.51488892395893	0.263241886221852	0.275339448155854	0.21839193469772
LPCAT2	0.191839925825358	0.346243668334729	0.325085893118586	0.5586072827138929	0.594453218235479	0.45541341097512794	0.0782247855857874	0.743720307836055	0.10793173598646302	0.656644338539506
LPCAT3	null	null	0.9813808598743909	0.88663210121905	0.671853940438636	null	null	null	0.934251281817046	null
LPCAT4	0.0565078428190045	0.4697938890965279	0.0418365977818949	0.0128766553392273	0.486922207627402	0.0796071547904323	0.0510342054394068	0.0073985020075180204	0.0294155569710154	0.077184400097023
LPGAT1	0.770269997179874	0.7135303176522121	0.6487281145084871	0.740313946843687	0.29873633695953006	0.314738280724603	0.6016482768508621	0.25212988228599204	0.809779787107864	null
LPIN1	0.34972155242217196	0.3184159089767539	0.9692872328956479	0.5606957929836489	0.7882993544253449	0.8296255459255021	0.7086817955816999	0.474483410337677	0.659668048821732	0.30873779670234697
LPIN2	0.8815962762852141	0.22276402668783402	0.5624512651656689	0.0589502342242763	0.28739398392295	0.43160942149324105	0.8658972644382271	0.0513380519395159	0.46058082217853397	0.190919270707666
LPIN3	0.0898134155517084	null	0.881190797044305	0.12424473870081099	0.583030942965556	0.272261440128015	0.303484238264481	0.7064432585847309	0.396372629784235	0.559402407562819
LPL	0.0425364339422104	0.419116189254837	0.49429181643093295	0.0368265727088041	0.256516721354803	0.11221787402974401	null	0.15247595018191198	0.39548981907483505	0.792086622470388
LPO	0.9324723010392649	0.538477309758548	null	null	0.935856320387048	0.8465462055734371	null	0.552991211105199	0.254511802961163	null
LPP	0.6557459058451529	0.292159899920862	0.526395693928743	0.561378972253348	0.267058805875994	0.0193526293725599	0.566497302448569	0.327279536172146	0.31457025675357103	null
LPXN	0.8828324739628579	0.571961700916703	0.0105253904527067	0.0042583762387051706	0.375801571363609	0.161870165213163	0.0617964758991907	0.882508296634427	0.536750973838853	0.0703294887228529
LRAT	0.9079371472069621	0.43562674573552795	0.5991613667399879	0.24089522934737698	0.79247167568712	null	0.680056002345055	0.10443945298926899	0.0364106098422134	0.10739654701549099
LRBA	0.11050903180444502	0.536524175600533	0.26928177431059197	0.173292753100039	0.0105427483084625	0.0220418510069461	0.110153589835566	0.496228131990568	0.0566690753259929	0.483876560372551
LRCH1	0.135597648150391	0.546153204982904	0.7536562760943409	0.0119200210215114	0.246322075251838	null	0.47928070770532505	0.125219585557749	0.28159616275535	0.20593181065823998
LRCH3	0.21510646951407802	0.383764749077184	0.42823810263738593	0.8956134044159458	0.468144317893391	0.7703652134226721	0.333220119085729	0.7209554718011629	0.335684586181098	null
LRCH4	0.8634273335862801	null	null	null	0.5556030829115519	null	0.38754868917633706	0.601036172978141	0.0153347255153611	null
LRCOL1	0.8430813529814941	0.31174636282569607	0.21661245731630702	0.223905784779138	0.225996699142585	0.29533174091222997	0.21408902265690902	0.282269771511669	0.6587248397133361	0.994362647578869
LRFN1	0.770758436069902	0.0796418599966694	0.184262157955282	0.8829170938442551	0.784233282429801	null	null	null	0.0314003408670872	null
LRFN2	0.40679022811377796	0.0181708205171662	0.385345200142814	0.7278405614161558	0.0662798362626517	null	0.44107005723703296	0.419460781152605	0.0244009176504805	0.806078194880821
LRFN3	0.402988214024233	0.44222785596116104	0.530524239248507	0.350356198541433	0.281284836240474	null	0.530524239248507	0.29041394662411896	0.308100743178536	0.253435731909355
LRFN4	0.8184696370322301	null	0.7518563036413349	0.947191210942367	0.471624381533354	0.49685703625228894	0.6708105434537011	0.838769281132487	0.569275333814439	null
LRFN5	0.225519563884595	0.9100476117740149	0.33496785168093	0.635956563162813	0.518180000469853	null	0.7433946364089731	0.468202757768888	0.197398465494882	0.513842555922343
LRG1	0.8784358086425009	null	0.47781228746047705	0.706109073141989	0.0280910291037786	0.466384042963781	0.112391647489099	0.7141198061613141	0.18740159865757502	0.111516415790456
LRGUK	0.36639350337388	0.23055293272400604	0.671935525042026	0.5836075559157379	0.17987406305853199	0.24809840245583703	0.281742219653791	0.157518487922117	0.768605887473231	0.0288185382658916
LRIF1	null	null	null	0.6739655851380539	0.8090941346075821	null	0.6143582605998951	0.610601597306828	0.35697581747001594	null
LRIG1	0.875668445648742	null	0.6969905984254399	0.375373583041396	0.884795394906171	0.9008934807670501	0.8409578574155191	0.652581932623688	0.00113582132380996	0.5881920719262571
LRIG2	0.725632087252019	0.9897287450490341	0.8122780281091	0.918058977632021	0.9807757326591892	null	0.0908071873609149	0.171395497957949	0.467896146948123	null
LRIG3	0.292779536362967	0.19635840388876002	0.503620464011644	0.0743206867627999	0.874700258734539	null	0.486611110677902	0.39618171178570205	0.261213912030329	0.135264129147365
LRIT1	0.385085030707576	null	0.728410109607168	0.547058671489903	0.63256852752653	0.467716187110825	null	0.5322251864378521	0.7382290097005141	null
LRIT2	0.706714219503169	0.20844915378257103	0.68438037872252	0.537363247964928	0.809302587358995	0.549323321148351	0.560113271694932	0.7690145990584358	0.719537198980872	0.976860943581012
LRIT3	0.9668056223468899	0.12577440808653	null	0.42844185885139296	0.351507606397516	null	null	0.407432805039151	0.9870653699255459	null
LRMDA	0.703364624301278	null	0.3762412999686571	0.23789419529995798	0.143211072689827	null	0.973139230786798	0.10259081471950801	0.384639467675409	null
LRMP	0.329617997034	null	0.20879425288456102	0.065555360157888	0.640077439330779	0.7042619020917199	null	0.683921910289384	0.0804287274959201	null
LRP1	0.995663090230172	0.8655920962175458	0.485186310484259	0.208925605474693	0.861125984136918	0.628035290538632	0.0841875950886125	0.9150628019099151	0.0169176121894754	null
LRP10	0.125216863440666	0.8452278113505699	0.9938526492004789	0.6737042506681751	0.577392826466651	0.817591351097261	0.9938526492004789	0.6737042506681751	0.994565347893703	0.8410506957972191
LRP11	0.9872945051067721	null	0.0181587288231227	0.3878273190793571	0.980300833088038	0.595035442023461	0.450308020711769	0.450308020711769	0.556382218701062	null
LRP12	0.9747225553376422	0.302300761695514	0.11977098481957002	0.512659703713229	0.374517631839507	0.106403327879107	0.11643820989706699	0.0918195518489637	0.454903911807151	0.36217842196505606
LRP1B	0.43139142389389096	0.0798581159870334	0.723539410794622	0.036742792907985	0.447045917632444	0.297630827653622	0.6868388129545049	0.173412413457236	0.0352582921966617	null
LRP2	0.995375032927356	0.25092014662734197	0.737918809111346	0.7568282475965841	0.589500855700944	0.869303160338448	0.8012677259210959	0.817740200559682	0.7758031723581429	0.9708502995427869
LRP2BP	0.953130913019611	null	0.37585810408549	0.713209214107427	0.8762818110871379	null	0.253444759379765	0.30013712244544	0.548440482098297	0.8278120759300841
LRP3	0.10100685117110901	null	0.781069571447597	0.9571597879803531	0.13205520243783	0.37705369862644605	0.831026284668867	0.961941836123176	0.0971584874582607	0.9818897129536099
LRP4	0.7582763968197029	null	0.330619905269774	0.6771337110209389	0.98470407099758	0.9042545560080729	0.661177368821861	0.9503228107857329	0.248123329629656	0.8484514729367779
LRP5	0.715386759549814	0.7247381222747901	0.560924819488407	0.818738865448889	0.34057905691165097	0.734591622025427	0.541414605796501	0.0644983600504295	0.171230820196523	0.537528301794618
LRP5L	0.308274685668349	0.47582028678908006	0.8995082672450609	0.6737009042835171	0.7723947975284	0.635687278685073	0.8354520930903299	0.548668635564811	0.9904847601260409	0.32801285898093396
LRP6	0.582071448218514	null	0.7812777018727709	0.7692896014543941	0.47942738140186497	0.352130360119517	null	null	0.99234809592302	0.309889171198715
LRP8	0.472933954749086	null	0.213144006646353	0.15690172178982198	0.40639831755271794	0.034470724458348	0.210710505706404	0.165617005238635	0.380733249152272	null
LRPAP1	0.36110577710201097	0.0765790200053319	0.52636105651301	0.23220147970932503	0.6905939457395971	null	0.25819437432942105	0.310788120134257	0.0393996491874878	0.213858305642142
LRPPRC	0.00126494496408625	0.22971200858348897	0.25852494633871803	0.32110314513185306	0.487352831803331	null	0.266221958012156	0.18463801481609898	0.7511504653323279	0.576938222398134
LRR1	0.6815766245686721	0.8554980316736321	0.33612324633317603	0.490479336652671	0.9799849989105379	0.59377984225925	0.8180752234070359	0.8454628152293492	null	null
LRRC1	0.19859530306678197	0.14176692774636998	0.8808476785469709	0.861270139278395	0.732798804121999	null	0.284260838303627	0.210907409917478	0.289353268850797	null
LRRC10	0.46040040720173503	0.9694912630971501	null	0.6895430626648499	0.197930939247493	null	0.42660287333163394	0.876540692243527	0.8761555986243721	0.0502700446106936
LRRC10B	0.8318607732621129	0.6402542510429879	0.0719342865071633	0.7505399778098449	0.592889889435995	0.45095125910188505	0.8763827697385921	0.818598193982329	0.94068943825065	0.653111816619865
LRRC14	0.394617118012209	null	null	0.0037902177621829103	0.115666957200426	null	0.100174779340389	0.0474731285305874	0.0528323421510293	0.123059253646775
LRRC14B	0.6632901413680771	0.709485076045213	0.29139075738692605	0.420386838889744	0.098681456311645	0.635691330335373	0.29139075738692605	0.608475005257872	0.24015761073042102	0.983468618891247
LRRC15	0.644343768246742	0.647904170199962	0.0124373885692175	0.572769643915203	0.61303326390448	null	0.0124373885692175	0.37331585951241203	0.0255880669550828	0.515969701956796
LRRC17	0.6022124551105721	null	0.6603653151969571	0.741438870178898	0.750570353360299	null	null	null	0.0106151833892085	null
LRRC18	null	null	0.980497596259824	0.687056245067028	0.0736612919836558	null	null	null	0.328125174611538	null
LRRC19	0.312250094747773	null	0.968967310213779	0.246436029223714	0.5531642911617719	null	0.9852498593279899	0.9852498593279899	0.9487797864095591	null
LRRC2	0.21019782600290499	0.6554372444216999	0.0604837849904178	0.0681091314446671	0.12704751778097698	0.465002241990706	0.0816659175363338	0.07161011061753	0.129975574707792	null
LRRC20	0.9887250045347591	0.94796031683377	0.868220707854726	0.785636163921262	0.688170725854817	null	0.9442501876262092	0.9525608805267001	null	0.00407791967951909
LRRC23	0.713163694369088	null	0.8876318023359709	0.601417105789473	0.0675727932737389	0.133276638398574	0.8881635619664109	0.197558588147912	0.432432083308921	null
LRRC24	null	null	0.614868262709299	0.87568968934266	0.21082306140967	null	0.4430858084282271	0.44237405091424803	0.20986046609995201	null
LRRC25	0.5597962211937499	0.116763397901795	0.657969475218261	0.496756023472537	0.7417387470045792	null	0.478856846066182	0.215846711136401	0.298271225334323	0.529181651047951
LRRC26	null	null	null	null	0.13520358137030902	null	0.825676521342684	0.721902304936904	0.534044062159878	null
LRRC27	0.035603288244201	0.771354916018611	0.337489371167395	0.413368471126098	0.7398110808290509	0.269937192528383	0.7581414347962869	0.7554815826837149	0.471186722876539	0.658586826626181
LRRC28	0.270888935586252	0.7683705784620359	null	0.512616556887045	0.529652826180304	null	0.053723239216535004	0.21046128062554698	0.833986914552962	0.22012290788945102
LRRC29	0.27339937403719	null	null	null	0.0647317013064007	0.177963778308542	0.770544277162985	0.8892255579307049	null	0.5844781989674129
LRRC3	0.0397028989950611	0.22550176086869697	0.739981027775048	0.0564748797456815	0.8556815234011741	null	0.874373778474581	0.062091196694763005	0.0693677057769537	0.0578909499452958
LRRC30	null	0.25634633005456	null	0.22650700254544898	0.125133785176839	null	null	0.190831064727985	0.9889357629349351	0.0433613354728323
LRRC31	0.78118003222775	0.860658856833134	0.204145079960457	0.11474337117380301	0.816235294339546	0.8481412868348209	0.204145079960457	0.262416957021815	null	0.318611795163827
LRRC32	0.27210071661866897	null	0.16981985572671202	0.179518416498312	0.25269006509083697	0.10113593698114699	0.19082327666916898	0.255995193655825	0.209699130117255	0.264156290305758
LRRC34	0.764998926717418	null	0.3705568619601	0.381096063606856	0.359402784945332	0.859889892345667	0.3705568619601	0.5881975432194251	0.7573827166101429	0.307156470242383
LRRC36	0.405308113809688	0.7973822817920749	0.573738692299724	0.3123522256686	0.119902724587004	null	null	0.18430820080340501	0.809301870163623	null
LRRC37A2	null	null	null	0.753115844798825	0.6500512174557271	null	null	null	0.0833359703272015	null
LRRC37A3	0.492479058456004	0.8383868927816899	0.0192124430373919	0.0276793035905982	0.0161829247043055	0.412776242526717	null	null	0.466839707439776	0.59855927291203
LRRC37B	0.663495946336416	0.40106281833058094	0.8359075683682579	0.630792902197951	0.199139433457623	0.0855849590254909	0.8037107543826421	0.563155580243202	0.793073407605556	0.60331990942413
LRRC38	0.123318655917229	0.10868189178379	null	0.450213763948295	0.192308705977775	null	null	0.30085051492417897	0.9592668367441641	null
LRRC39	0.8606854302662759	null	0.35829830360097403	0.860461745022916	0.666916461674124	null	0.823460174380182	0.95449117263217	0.7655300532549821	0.90149715611267
LRRC3B	0.840503325091823	0.9476078487579129	0.437448594247166	0.7571570837332601	0.8265968705660741	null	0.481092346198601	0.863771075883538	0.8391389814801429	null
LRRC3C	null	0.50887016329979	null	null	0.41641955715285295	null	null	0.782701382465152	0.31851413412719204	0.9109684387875091
LRRC4	0.655600809252106	null	0.692948471301349	0.80955939000147	0.5089625317083211	null	0.6378433657541489	0.767151133042018	0.557287015521284	null
LRRC40	0.540338084799689	null	0.414646064865122	0.582125771010458	0.934406832119832	null	0.571303446346209	0.851286302811645	0.0420070816921316	null
LRRC41	0.384232052953273	null	0.226042423800969	0.0665116527917751	0.8307276121403341	0.145926878821225	0.21890922882693897	0.0265794760906888	0.344120943916939	null
LRRC42	0.47380659434774103	0.9997672745465159	null	null	0.527383431745895	null	0.522178304801829	0.31789725778862	0.9250844267483079	0.39082477891932704
LRRC43	null	null	0.340271089899717	0.8165881013622679	0.964319036003048	0.414245894647676	null	0.403937977976302	0.057994831156422004	0.336146826137164
LRRC45	0.891241995680432	null	null	null	0.0470139777102416	null	0.8079484790140692	0.000609445000640196	0.8784607809477919	null
LRRC46	0.8389372750502271	null	0.33488048717877	0.29675996222726897	0.180904470818192	null	0.305647514088318	0.376509185415349	0.8831882377765592	0.11730414912174301
LRRC47	0.0635364260095008	0.6416575479166421	0.292674615849243	0.149545924271969	0.960204722372607	null	0.292674615849243	0.17193065757550302	0.273646105414706	0.16979955845054
LRRC49	0.0258512128658366	0.44997109655604206	0.742555166616008	0.800841837875013	0.426920291250882	0.5083323875573871	0.8268653413246719	0.0292721280048047	0.40567061664310405	null
LRRC4B	0.18338404397212402	0.21008216933270604	0.5433841627634679	0.749997727051371	0.99965656101203	null	0.148929437324091	0.47381410347421604	0.701859683277565	0.5915365357539859
LRRC4C	0.27162875106435397	0.976727141093592	0.00201371301099007	0.0138147558966353	0.0770098281647259	0.028913498279264	0.00170149403085329	0.00415154186615596	0.6131731757012651	0.00183915478177687
LRRC52	null	null	0.6873288785264711	0.494167379119199	0.30991487367237	null	0.278990061766197	0.742667281460028	0.40207099521284	null
LRRC53	0.34429423780921103	null	null	0.0629379128442817	0.10738027455370801	0.29424645237327	null	0.49160661620438895	0.40659391097508507	null
LRRC55	0.653176529722778	0.44752270325662397	0.41510256987328603	0.6239599269291091	0.505609282650575	null	null	0.712162290376658	0.926793384771547	0.8938361775217009
LRRC56	0.297939558412425	null	0.638876855804251	0.873742356573569	0.48098434089858294	null	null	null	0.9153629411275871	0.6514425232042359
LRRC57	0.7168406845010521	null	0.601960206956259	0.251865554099711	null	null	0.697044022695154	0.7263543714113821	0.373851454482469	null
LRRC58	0.0255621670165045	0.01326228284334	null	0.10473913637947198	0.14871269298420497	null	0.9631550573368179	0.032975085679213	0.017443397385746004	0.12355998232246
LRRC59	0.7530930010640849	null	0.9717728806528572	0.969716122091029	0.399286282423686	null	null	0.0412894271773638	0.9080025032979159	null
LRRC6	0.540445530431423	0.527328743899117	0.21644729637412197	0.0881273352541873	0.693118193604217	0.28431060658049895	0.437676506143507	0.298794098009015	0.272758959504212	0.074736285147015
LRRC61	0.44207402154099	null	0.0066422946651572	0.0315718893086763	0.0693998850747585	0.781182159250484	0.45338557018438796	0.669355192724339	0.0326649169256847	null
LRRC63	0.5738930287124511	0.9654833582868859	0.11195579450346199	0.643349607750095	0.8997417676308741	null	null	0.941540033851938	0.8441357049995061	null
LRRC66	0.359811251182214	0.910287462219049	null	0.259662689946838	0.7304679010125621	null	null	0.037645765213341	0.10512757566749999	0.29192213088313
LRRC69	0.0912803427634598	null	null	0.688721412072251	0.686965448863585	0.0304116991050732	null	0.5775055903913872	0.8341287942664442	0.572154461652067
LRRC7	0.7763475023390959	null	0.619617980331054	0.8028723245107741	0.979772124681688	null	0.745001510721542	0.850906382367288	0.932665173144969	0.682605726009809
LRRC70	null	null	0.801412182791712	0.123660913365195	0.53955757915766	null	null	0.658666730254214	0.604123529638035	null
LRRC71	0.622234687374252	0.28184916119248804	0.621031511010463	0.9433256848934379	0.969487119176313	0.674541478487714	0.5809073026412621	0.539922263818515	0.846874244543138	0.9328227316731009
LRRC72	0.0457910764354041	0.25621583219397603	null	null	0.290363781637646	null	null	0.0239032471879296	0.956231108721165	null
LRRC73	0.381355138618596	0.25335860475330396	null	null	0.45853203946888593	null	0.250480612439453	0.332316756897596	0.426377432222447	null
LRRC74A	0.920267487704823	0.151789927968538	0.5887499130239829	0.568171971545891	0.553848599507658	0.9670486416023419	0.20253722262753301	0.44532166052306504	0.681155188929628	null
LRRC74B	null	0.37560245370651296	0.46183809805640297	0.31327179811073497	0.559641014185703	null	0.697270460880247	0.625059455735797	0.31739529385161797	0.5600662132677491
LRRC75A	0.47363670805485597	null	0.43316057249727	0.7088474653421071	0.748222809390274	null	0.29601080254539597	0.544066985462301	0.0803487705660395	0.351585428882076
LRRC75B	0.724486665372047	null	0.926639293918131	0.6257848312007629	0.26204887776902297	0.931499824932345	0.438439665403933	0.406435251196635	0.22791847635843202	null
LRRC8A	0.9450821638351941	0.8985664199106221	0.21821514946171303	0.883499992319011	0.547378186372581	null	0.9369041322066859	0.993001708869025	0.904630284030048	null
LRRC8B	0.995588316167082	null	0.0434928295531782	0.0217359610418977	0.529254822921676	null	null	0.00240388968074723	0.779842658825317	null
LRRC8C	0.9932643738521629	null	0.34443352391498	0.5292517519275229	0.42848768132139503	null	0.0439747883381731	0.0262448302040852	0.0834877791170847	null
LRRC8D	0.671474539313301	0.229321280137577	0.869609496695388	0.77190434499235	0.150804847210075	null	null	null	0.16047427809785	null
LRRC8E	0.541883339641578	null	0.8158761800640391	0.9235422937663921	0.987438916025833	null	0.89352542345083	0.349482599738646	0.861983934003138	0.6161821119595661
LRRC9	null	null	null	null	0.483578226444272	0.51065680699912	null	0.71627699921576	0.0751806847410239	null
LRRCC1	0.0181498227747354	0.452593032319889	0.0296729151093299	0.170809108882229	0.434128495776826	null	0.00611666073799688	0.0451176934075044	0.16435879499554698	0.862116052112022
LRRD1	null	null	0.9978096405851079	0.31405901148464804	0.0770336815703232	0.732999562114752	null	null	0.9623170644253092	null
LRRFIP1	0.617851604796558	0.5859193369972641	0.7339956705776172	0.9201172942379909	0.618038451299192	null	0.687972187433036	0.9163538098436449	0.624998869124056	null
LRRFIP2	0.957762174469185	0.23517949518357698	0.64842658281786	0.263057914895238	0.19133957190343	0.564495395000163	0.629934536897246	0.9984998946059119	0.7807209575755351	0.219169281925284
LRRIQ1	0.296725022265802	0.565585452346827	null	null	0.18895113210942605	0.892656737918697	0.61641616649127	0.764733295402215	0.993458533533175	null
LRRIQ3	0.9966150989820669	0.355489963503765	0.812355686382015	0.6789339944995931	0.8745892918337651	null	0.709499138763052	0.741596146535524	0.10960956273815199	null
LRRIQ4	null	0.883265114022789	null	null	0.8131453061861059	null	null	null	0.0837500952428694	0.8069083450276842
LRRK1	0.5085692361269161	null	0.7420403499974929	0.37024701134580607	0.627640033751627	0.15904093268416503	null	0.97148549178327	0.323057777508025	null
LRRK2	0.682485441630817	0.045932152968610994	0.7057935143641629	0.7153977700222859	0.40281988808848107	0.339656817380561	0.0322147466389373	0.903293043320928	0.42702846744073203	null
LRRN1	0.6957517142839069	null	0.5176637631759841	0.9356239502431701	0.635828876450276	null	0.642930186997104	0.7859276918408531	0.124076348421518	null
LRRN2	0.272272562584918	0.8558477774309989	0.28060296488070396	0.908030793180181	0.321391081685809	null	0.515419629029933	0.207962272216832	0.646883296960963	0.244605644170807
LRRN3	0.192151687462849	null	0.315700339845484	0.14059361083141197	0.9820298026329671	null	0.8162997319905609	0.35993829581760495	0.19093595959056894	null
LRRN4	0.355305851557615	0.258554661893786	0.24223946875727198	0.68089215169015	0.7010976326442181	null	0.470304093276437	0.8246110160210699	0.23083741216616102	0.66684819364261
LRRN4CL	0.36043680502060294	0.38365718946181104	0.12520153711217402	0.0501082616176718	0.142136640406347	null	0.80308692492952	0.0472342513708752	0.5361258249015121	null
LRRTM1	0.7101336207080841	null	0.562021749376312	0.503845611903854	0.38361129074968003	null	0.40620894941146396	0.344662302648516	0.676849518580209	null
LRRTM2	0.9541479851425899	null	0.7173526559732429	0.375396013362313	0.32974141682080393	null	0.25544647227447403	0.660010058880751	0.7446573241083729	null
LRRTM3	0.669740922936192	null	0.355430207350841	0.9100807059744109	0.7383626255464	null	0.47784187863336	0.7370670990100759	0.7971385487493291	null
LRRTM4	0.157086376210642	0.916477680930631	0.7628878498991659	0.150699716431178	0.85215177834468	null	0.8045101490138471	0.6568745954007471	0.918635585292932	0.334040492616214
LRSAM1	0.905760398327522	0.28278885072084403	null	null	0.17581432201478198	0.040782461967936	0.792417769528702	0.5328807680324921	0.134587097803622	0.575578605356543
LRTM1	0.24866979466112	null	0.166306367780563	0.864385601527396	0.701744620422727	0.50591228441529	null	null	0.501318332915335	null
LRTM2	0.859523545666766	null	0.649594627484614	0.0917946750078096	0.9775132396116459	0.514039169717204	null	null	0.134219835770779	null
LRTOMT	0.0656636584102829	null	0.6398190876022081	0.0893288906002633	0.07498136851423401	0.7003644732413189	0.028639859735252002	0.0297418277071831	0.674058591534324	null
LRWD1	0.760132101227803	null	null	0.45572017268574605	0.849074777954335	0.9940928557425479	0.599399848853438	0.941881363192287	0.639516800788819	null
LSAMP	0.407105132502878	0.0720452206866083	0.605420200529201	0.43715358552922207	0.291063027468287	0.6606185082749809	null	0.14027041726007097	0.129787737511955	0.912226910105568
LSG1	0.393580939924087	null	0.5033215179047871	0.9720851135512959	0.9941945746485509	0.946515848016735	0.21686404620890498	0.260034501189784	0.40498507022927294	0.20051918501219299
LSM1	0.796182835192653	null	null	null	0.670044843078022	null	0.9052535236478589	0.0186123527002708	null	null
LSM10	0.8547640966599721	0.735043179858741	0.16205319927943498	0.162539232823612	null	null	0.16205319927943498	0.28533446950126895	0.6210323667552491	0.246835070954413
LSM11	0.943567032959443	0.8500852012941991	0.9573991650504041	0.48834527628094704	0.0495947916641412	null	0.9573991650504041	0.310416603411257	0.0377755908929719	0.5871827666992371
LSM12	0.0017648055217660602	0.896277344120476	0.0506318407267831	0.208981806718345	0.4423315029355279	null	0.0506318407267831	0.24509868033106197	0.19841266607181798	0.265827242620926
LSM14A	0.49193224353875	0.245111694918993	0.025646395043334998	0.13982841677861801	0.819076258239139	0.404190187319092	null	null	0.0035067411907931897	0.139945794319138
LSM14B	0.656401678833932	0.51035529671974	0.46116106678085605	0.344891077439178	0.836714952464587	null	0.496759816182898	0.381469585352173	0.0465099703793004	0.671631858859891
LSM2	0.149534563171814	0.853260662148273	0.00626706863668858	0.8992720123198041	null	null	null	null	null	0.442308438982257
LSM3	0.0125656651556372	0.00696303501386819	null	null	0.919985173434022	null	0.515216306881947	0.00391181475170699	0.184337960679768	0.61561050569538
LSM4	0.758283987852208	0.992596476564641	0.845013750219624	0.8910601583635109	0.0380967120768931	0.43260631784176395	0.9330677458491372	0.514773105257846	0.693601769877778	0.454162729429811
LSM5	0.912564240717404	0.0506048742502858	0.10885098908565899	0.629978897582526	null	null	null	0.492193084360538	0.8239524141872739	0.777845032284463
LSM6	0.21800106091429997	0.30228023934787895	0.247802076431055	0.0781468785398479	null	null	0.0110932268687018	0.164858350016304	null	0.107034279816843
LSM7	0.49680139381059796	null	0.462526712208048	0.29509308451910304	null	null	0.5415912101029919	0.5415912101029919	0.38269205536366097	null
LSM8	0.287566307370916	0.0469425017439482	0.8450794614939371	0.0777532862583169	0.00169372362055253	null	0.8588184589047271	0.374089980758524	0.0144136333470763	0.9607090419700139
LSMEM1	0.908776036314322	0.790466162458088	null	0.689346067934954	0.8626411046350729	null	null	0.243144282874588	null	null
LSMEM2	0.0808122766599971	null	0.462407780423687	0.6611692983727839	0.8160728210613499	null	0.400971157546747	0.547752240574058	0.9351559888571859	0.0486378167775047
LSP1	0.991895241676703	0.3145931989579289	0.160880460668604	0.7663255769581141	0.776106257725611	0.979961572040028	null	null	0.11600931256185001	0.526445235323995
LSR	0.268395892339972	null	0.376715463291956	0.40746485115702896	0.648956170663865	null	0.5456808209056071	0.5697997650794561	0.416058578806081	0.7765461668165541
LSS	0.679226040669636	null	null	null	0.12281376177389	0.651401758621758	0.6329422034273771	0.653454705380211	0.965828994747259	0.675149735257913
LST1	0.252856480425197	null	null	null	null	null	null	null	null	0.534282984113022
LTA	0.0357249189905342	0.460181648485284	0.0801122511242494	0.10976441670280401	0.8001379271957819	null	0.0516042530538972	0.018779167613617	0.790536344547385	0.50519258736869
LTA4H	null	null	0.0673855441730504	0.34277361129328804	0.643291309123623	null	null	0.39067212888223796	0.5527070437219611	0.50214787247002
LTB	0.7935794204116909	0.31771140347698806	null	null	0.8165111605156871	null	null	null	null	0.148712326197189
LTB4R	0.739761784378604	null	0.94113057731677	0.0248757272014035	0.18795038983298398	0.941434624943435	null	null	0.8085605660783991	null
LTB4R2	0.17577713265679598	null	0.8905343786512719	0.864498016177783	0.225413932501526	0.77067325933532	null	null	0.9215367140586741	null
LTBP1	0.25066581407236604	0.293825212651104	0.342176268981512	0.575879882991856	0.802167569663199	0.37467674720653205	0.16630828134285097	0.35120789988984397	0.053014254575378	null
LTBP2	0.36547679095106	0.0671133230781772	0.8287915478161341	0.47021957019559796	0.5372950903815971	0.456177808226262	0.599446607814342	0.439994109607694	0.547992014916418	0.7975266076875139
LTBP3	0.48663740755331203	0.0672962979060956	0.9115513595877109	0.7809166935545391	0.7117012535976001	0.48330468155635997	0.8277425277188979	0.795478866481615	0.9793499390886641	0.751587546346418
LTBP4	0.9335706771974659	0.03947026188404	0.8295860011930559	0.9853792942073609	0.34128088771468296	0.6235640198924189	0.321760888823545	0.960682672047572	0.915556140638368	0.596966461521396
LTBR	null	null	0.11575938198226199	0.47275296866463795	0.999218164902027	0.669258600696907	null	null	0.201909774502997	null
LTC4S	0.398165872847894	0.176659981853637	0.469925240686118	0.335334815510731	0.6729153361281711	null	null	null	null	0.24722441958085198
LTF	0.624973524320375	0.180775267635042	null	0.113366342438371	0.8240657451132941	0.00443656667437509	null	0.272896129145266	0.6682142447616539	0.0855375199489269
LTK	0.947584940642965	0.959993108919902	0.348848743542833	0.444617627488801	0.13787150790553	0.513086635437355	0.339515875534781	0.20416219450829898	0.8089701407034341	0.995265859712646
LTN1	0.8010548215376541	null	0.604944455976068	0.9614089669932571	0.24285503519346102	null	0.9655402029919159	0.6566446886042839	0.14041148853948998	0.474243360758565
LTO1	0.7713141448610671	null	null	null	0.527939658517496	null	0.9120734803633441	0.9748972599472041	0.8997781620089251	0.796624988151392
LTV1	0.9402651385136421	null	0.228144470063409	0.577696471482031	0.41119547687339797	0.9596787767015951	null	0.734154962995004	0.45521614815635203	null
LUC7L	0.512784985735795	0.4500730839068329	0.465409056328113	0.33812898260765395	0.819796652489868	0.06606192437927501	0.210962121070293	0.61095263481639	0.148309217011178	0.7146904695578841
LUC7L2	0.180697522042096	0.132050044001319	0.262328753846358	0.347794987676025	0.5885975409087549	null	0.428623872991972	0.636840076546614	0.47995053734526394	0.5368715573925229
LUC7L3	0.502602044981352	0.38469709991843	0.5189303431159171	0.8306806445255479	0.37950860531765296	0.29078733136379903	0.37217665867498295	0.759519140402807	0.985756329045325	0.30030821673429
LUM	0.974001821841749	0.5519914073445971	0.899737749402355	0.290066012873171	0.8341728884362879	null	0.892873865266251	0.979153991459965	0.610814781152116	0.967838156373505
LURAP1	0.346812756111603	0.972775683261874	0.6844448578506089	0.931773207366938	0.9979649557822808	null	0.817601872705021	0.4353468719547321	0.816599992985062	null
LURAP1L	0.882277929132619	0.672019675045823	0.379198777965582	0.965793543683019	0.17764530595359102	null	0.5269146731448889	0.544207844951882	0.307544181532878	null
LUZP1	0.366523862764647	null	0.613183489812009	0.525017427757736	0.0848930152012937	null	0.222497180776393	0.34383646564625797	0.8202500367230691	0.5288822003946589
LUZP2	0.7772060291480941	0.6810957408676739	0.478501756041294	0.994546262484547	0.9856615372392109	0.637270422975906	0.478501756041294	0.6505820086789671	0.252167563984866	0.499000672591156
LUZP6	null	null	null	0.589840023193515	null	null	null	null	null	null
LVRN	0.35880952258758997	0.200019079894737	0.21403633490796	0.164454548748038	0.8489633060811039	null	0.212510904454632	0.0391568562068303	0.220630281781393	0.7437744102783871
LXN	0.6221237757477679	null	0.431118593512104	0.70462985492009	0.9219436011256892	0.149221309063165	0.8800835267099459	0.8076934475019559	0.741251681551779	null
LY6D	0.583632914171859	0.459499969150851	0.171565677050619	0.0145596822889309	0.906278912388407	null	0.7273448276662791	0.8555526329348241	0.631023904716519	null
LY6E	0.101181412715206	0.6000868813050091	0.18396070096813802	0.5713322913545269	0.544344990776264	null	null	0.0791153268878581	0.722175323565275	null
LY6G5B	0.6664146730484339	0.685531168887276	null	null	0.891343052720434	0.500885457047919	null	null	0.0340302260570213	null
LY6G5C	null	0.950819075333755	0.9496945340305141	0.976785313000678	0.385914174312064	null	null	null	null	0.5605271709472149
LY6G6C	0.51781831507179	0.517947056308486	null	null	0.0814656361043981	null	null	null	0.37492584232859405	0.35468328342074
LY6G6D	null	0.517947056308486	null	null	0.900867670928024	null	null	null	null	null
LY6G6E	0.00878949545902163	null	null	null	0.27008451447036197	null	null	null	0.536099959510599	null
LY6G6F	null	null	0.825237512504736	0.825237512504736	0.323474435009046	null	null	null	null	null
LY6H	0.513694598902365	0.207192669396375	0.140771764609457	0.425971908979309	0.457970633383258	null	null	0.0396750486723449	0.252168678832592	0.361776159137318
LY6K	0.916342922095361	null	0.8422267981819691	0.029117762967098	0.627980139759889	null	0.925919359444553	0.8922400951019379	0.8775111351401791	0.827731250559932
LY6L	0.4705983810917801	0.0702589424640551	null	0.364081901008357	0.247504165707811	0.7128143412622729	null	null	0.4204967524502029	0.168375255429607
LY75	0.10585045006975999	null	0.40421463196275204	0.45317283005686104	0.0832561765032735	0.324347652295375	0.6677051955096589	0.13602244216974999	0.13116768932859502	0.12183814070024
LY75-CD302	null	null	null	null	0.0840935555932731	0.324347652295375	null	null	0.131628964154177	0.12183814070024
LY86	0.00619075773061861	0.981727204908187	0.48025520049255394	0.610160724904845	0.770058481584669	null	0.173521674055955	0.49884485161378006	null	null
LY9	0.693992740143234	0.88376452540123	0.960692326956965	0.499569705939673	0.115680831698425	null	0.621570276879852	0.6251041566937329	0.44294277463328896	0.9981353878482321
LY96	null	0.701166008163455	0.0173419291600887	0.525267891796363	0.268661046623135	null	0.0173419291600887	0.19033656207837898	null	0.369997074265306
LYAR	0.13377875062796	0.8506442119586991	0.893584264522754	0.738774607058606	0.19176850015569102	0.8349817311251929	0.538955191590736	0.9317515241281981	0.616885724537759	null
LYG1	0.0235540667763265	null	null	0.844957933754764	0.25353495849173	null	null	null	0.7004658366567889	null
LYG2	0.869182286095745	null	null	0.605951312026078	0.0710979699639004	0.7777570293019059	null	null	0.38610558012580604	null
LYL1	0.574574856570081	0.146469931769664	0.417116563985535	0.28740661301833303	0.0119481400302914	0.057853848482300005	0.6740854478348659	0.36080138287884994	0.0536771737523756	0.50979727641538
LYN	0.45409710536363795	0.9850396184844858	0.882917243848947	0.7257633581467231	0.00116645868731025	null	0.146103255903613	0.537120421957231	0.5132773081094271	0.583708448310022
LYNX1	0.9311704407841401	null	0.500878634347778	0.354027680933156	0.8606274201941791	null	0.7735450500876491	0.780305105001922	0.498753152004394	0.7955375522813679
LYNX1-SLURP2	0.477986844466515	null	null	null	0.45402083497141704	0.6694271006971529	null	null	0.504504561220759	0.945781516798287
LYPD1	0.6566912555912421	null	0.5778948974676221	0.0339475147822154	0.939759389444231	null	0.7038426533831701	0.8774902171011341	0.20321645238072802	null
LYPD2	0.39552494733559207	0.793076017108387	null	null	0.895356010993814	null	0.40699846608918505	0.17465788432064203	0.8489616819385579	0.9189033040448878
LYPD3	0.279411514151519	0.5390410298479099	0.84979836829355	0.448496622718139	0.516388100888369	null	0.84979836829355	0.405893280970698	0.9914357611856501	0.859123344245383
LYPD4	0.45052691086796	null	null	0.757306569248683	0.335612869305042	null	0.5594190314884809	0.763172357567354	0.9158461858676659	null
LYPD5	0.282255360544646	0.00810309346153204	0.64286426558229	0.910657917155611	0.806006131456315	null	null	0.103287102975376	null	null
LYPD6	0.17539365903719298	0.16187204049517098	0.5247268750303901	0.11406858336750801	0.9417928263940659	null	0.166133776169238	0.281693093104305	null	0.212965709099585
LYPD6B	0.253658522669823	0.954132148801153	0.5676229409612739	0.965114548976937	0.9785872006014591	null	0.474545544583608	0.8559000404186429	null	0.35496945011543296
LYPD8	0.20775481470442803	null	null	0.133486769534506	0.10908789553701499	null	0.16793248939604	0.0709995726168549	null	0.20674831979407102
LYPLA1	0.04684591200581201	null	0.0211511106938822	0.0249976129581357	0.47172492261421894	null	0.0221253436567731	0.0377934148945718	0.728953430559008	0.0195569500246991
LYPLA2	0.988185193806124	null	0.8318831965134642	0.7973776839163491	0.7397932628326971	null	0.870627004743966	0.603062910888079	0.0239448051023983	0.93814949757294
LYPLAL1	0.7577645010394449	0.609497216041163	0.8393498356764341	0.20227565628863503	0.973573891362962	null	0.9585863480066059	0.532742300815301	0.840253545979796	null
LYRM1	0.3821528333670971	0.670575599245842	0.788420787709114	0.31055662702041	0.9326178719499258	null	0.33727772131664396	0.29382557057341696	0.000497961882740983	null
LYRM2	0.25894482833206894	null	0.7424822252864179	0.15117376589039402	0.0523301533093128	0.6383213717260561	0.483665057413134	0.346263172875264	0.420412384184063	0.816842183300494
LYRM4	0.014110199329853999	0.648579898758656	0.9291897948968799	0.42408973665489397	0.778644034636396	null	0.48439850844815796	0.0222442656826151	null	0.6785038019897071
LYRM7	0.201985203495326	0.120483662000599	0.343612289480906	0.162283546519259	0.9622185052972421	null	0.265420157475279	0.125884478257911	0.0298547655009138	0.0599149169305837
LYRM9	0.132699573277456	null	null	0.20881334691727602	0.781207914542131	null	null	0.47192489515548497	null	0.41201410036190994
LYSMD1	0.6349796106769561	null	0.68050646006555	0.645634426329321	0.33833460000743604	null	0.6629654935825171	0.635347372803301	0.361457350231286	null
LYSMD2	0.790231599045722	0.5596627015455771	0.0026512067281701	0.0683786139176525	0.473848697728585	null	0.0750389218281168	0.528697741604941	0.817584703176392	null
LYSMD3	0.0850059095449295	0.946791558736439	0.0395182763701939	0.445812711145	0.9255892324561159	null	0.819838881689122	0.540048966338422	0.0991588575219853	null
LYSMD4	0.170655988277533	0.9694838784553051	0.558388598301744	0.13194139166122001	0.13608408383516601	null	0.561860500431853	0.38880672089242696	0.45910681946280607	0.7780000298141341
LYST	0.135026057709903	0.0733239344315125	0.38360561906627	0.480574911136252	0.098178269059948	0.0867819257062135	0.479121445112116	0.17174858266693202	0.10996618833525801	0.15024247070308303
LYVE1	null	null	0.830758805940395	0.9899574327063879	0.19339670399240502	0.4171958937256379	null	null	0.19348558822745104	null
LYZ	0.35187212527069606	null	0.256235969333382	0.159016678649926	0.990344051746272	null	0.263568075275723	0.0959907477661852	null	0.166256137654145
LYZL1	0.6126128538180571	0.22341734915637	0.315877348489094	0.363615628853471	0.35603868072996603	null	0.315877348489094	0.67743927587023	0.504673994398076	0.148479097691799
LYZL2	0.0714328820546413	0.335371761377104	0.338449236133471	0.40071880019421996	0.8953315842293149	0.884856783172084	0.330897974424684	0.951151358239677	0.0884508190273232	0.996300716237346
LYZL4	0.0968885995464981	0.72834296851208	null	0.863499231259687	0.692878168316923	null	null	0.431618863760664	0.408614757575045	0.324858527240553
LYZL6	0.381066096346803	0.6826466846559119	null	null	0.739920172319879	0.5873207403534411	null	null	0.8021723272414351	0.0146363077730209
LZIC	0.26700657526613103	0.7115923868021371	0.119574634217212	0.7589738945823841	0.407979025015951	null	0.42489321128938795	0.37352980694104904	0.00219586706154451	null
LZTFL1	0.952101877333807	0.603930134486191	0.521896111156533	0.578255637842093	0.714263695358708	0.0195194935224885	0.526441262208653	0.911293456140983	0.735709245658299	0.520930993904733
LZTR1	0.428318495212676	0.45524248587531396	0.4077570478287029	0.7352357830676549	0.0172425946744821	0.840787019728481	0.955050465805561	0.28887175492545397	0.888508275933231	null
LZTS1	0.610149696106379	0.862523807469145	0.38067764900389395	0.0839684547911449	0.345629456438791	null	0.37652888756707503	0.327914519341558	0.803266637997127	0.595860766430093
LZTS2	0.7715975543168199	null	0.8449955702898181	0.887929486604097	5.9304372550528194e-06	null	0.7387564738473579	0.789263596340249	0.41422602953431503	0.848471884648872
LZTS3	0.210581245107983	0.18275954328901198	0.512742958428134	0.0461980120109179	0.272167173366367	null	0.476844436563216	0.0829737581744724	0.7342722097725491	0.102709745783161
M1AP	0.388132939871876	0.798340630370111	0.330430385602627	0.8118471000825579	0.363425595347009	0.5185956484437271	null	0.14432228644272302	0.33028307420132397	0.33673772112260403
M6PR	0.8127978845897819	null	0.876577848937123	0.616953119596797	0.510429404904681	null	0.550849314302564	0.992132390253559	0.390367581160919	0.436315679216007
MAATS1	0.399350672369743	null	0.9495979232324809	0.183261487647585	0.0180874053471769	null	null	null	0.348270534595799	0.6590388542289439
MAB21L1	0.508030157263844	null	0.828273560208221	0.595762924810647	0.40597954489818894	null	0.402710694938406	0.652342458621696	0.517063482278492	null
MAB21L2	0.9148357457396821	null	0.271788190624509	0.904294874588987	0.452567640906302	null	0.935308660203116	0.944046454790245	null	null
MAB21L3	0.16603240709747802	0.546637376318868	null	0.41940069019823795	0.8750247901394691	null	0.134115540034307	0.444809457750749	0.593522681857423	0.26202407275423495
MAB21L4	0.46232589502087196	0.709835589331928	null	null	0.560902862416475	null	null	0.665979917321011	0.939334851269529	0.8998005517246009
MACC1	0.609939952398807	null	0.0266175023035775	0.0133946588963997	0.120540726117099	null	0.5513164887316411	0.7105122441361791	0.0263345040101288	null
MACF1	0.569511715628533	0.666786746449919	0.9544412858420992	0.994441387142192	0.7679453376112059	0.216100446467385	0.852632076627861	0.9719324808286091	0.967560946539828	0.8176326723670291
MACO1	0.6984145249232421	0.248005018444713	null	null	0.517456934493875	null	0.317396107405158	0.5127673457068929	0.9917203619312259	0.273442853107684
MACROD1	0.134685783271308	null	null	0.37912817127056503	0.9842638461687858	0.5279975075286	0.506941198097405	0.894680799487614	0.807809917320739	0.0910097561275744
MACROD2	0.9318850594459921	0.511415391886732	null	null	0.175424578014422	null	0.0307339438233766	0.0707262294184565	0.28166503942473803	null
MAD1L1	0.962156143790963	0.501348898582799	0.555301571822704	0.45687260572277205	0.39276963350246	0.7618914535477109	null	null	0.9628716076141309	null
MAD2L1	0.248607530149251	0.25500300101591	0.946074589803624	0.709922397876604	0.8745211168563409	null	0.461234161267111	0.88192813479612	null	0.9902504050951301
MAD2L1BP	0.705560660195683	0.100951278695824	null	0.188954896363708	0.9795794836639391	null	0.6956604976122789	0.38208461974311003	0.44246146037440204	0.416309116042113
MAD2L2	0.30081167536033804	0.268821601112277	0.8626846722970791	0.7734603631413209	0.596266891693349	0.560406732050403	0.554126532124224	0.318374883058096	0.5841081358591429	0.8931258789909421
MADCAM1	0.587118271253398	null	0.43279754091960604	0.637866964537666	0.98410458762044	null	0.43027425787867896	0.729842841514072	0.82905723805859	0.8697208097600501
MADD	0.97448378821347	0.324196597908044	0.8100966079139781	0.8947296744875871	0.26373737947285997	0.706269137033124	0.8617082529704471	0.985509837442945	0.115333229902105	null
MAEA	0.219677124951205	0.404100621728739	0.834359497497562	0.968415680209447	0.720428977954622	null	0.4668311888852079	0.598696069841183	0.7350722313354309	0.5559604828520981
MAEL	0.46253009259828703	0.359634370073803	0.49923104796516904	0.0296838903393893	0.6311483605681321	null	0.8384802877887879	0.0708230894077513	0.221017604152732	0.3678352671189021
MAF	0.194077836548565	0.27592814518797404	0.6779213542580039	0.23944831410474396	0.882367381321693	0.9733910508414159	0.888745718645751	0.625015644992865	0.420324864489735	0.911453835951637
MAF1	0.398239949174486	null	null	null	0.818428814278218	null	0.186932917534553	0.396022522995169	0.137890273202616	0.804653901161915
MAFA	0.20179680956327398	0.746101890762784	null	0.173565052374648	0.89711322214445	0.8747030319953291	null	0.30759166276190403	0.476114708425507	0.49134749170032793
MAFB	0.173073102155254	0.933398249554535	0.42880856311551796	0.580727711090799	0.549966134659729	0.549966134659729	0.28984411524024395	0.7968340055816391	null	0.6659010438243039
MAFF	0.14817969079346602	0.36195095900528995	0.337208311243824	0.8425581823022209	0.925215905618486	null	0.321771009025627	0.241334641303346	0.00138316432631058	null
MAFG	0.668688936051875	null	null	null	null	null	0.746657131341744	0.717039310557462	0.9114351503948159	null
MAFK	0.949421706198848	null	0.6515569774967739	0.7369668695056909	0.869683717863753	0.869683717863753	0.0930493549008897	0.136397150696427	0.838543106383778	0.0309597607865133
MAG	0.9645729325481609	0.11605722764782699	0.0022789400490810198	0.24451172972388	0.202392247346858	null	0.000289225387471115	0.00614520167390498	0.0394096108130206	0.9659516111129759
MAGEF1	0.954720184569668	0.27630312073748303	0.6997391783988461	0.645091218642661	0.767724494866012	null	0.9334464917562759	0.9360734741941129	0.46043359622092894	0.316065545715374
MAGEL2	0.626417717206336	0.29470571453966804	0.49721414438337297	0.469474359059319	0.305912796691516	null	null	null	0.0782254247008098	0.508449183764579
MAGI1	0.23391040865972698	0.530113035510143	0.244898124706569	0.174005089746716	0.542125680746448	null	0.246378647112245	0.11271985463738302	0.620177435740661	0.8738926451268941
MAGI2	0.0353220354384268	0.595138365630535	null	0.9666566830567321	0.70640756697771	0.6047987893860229	0.974628349804754	0.992962805612384	0.7142199997572399	null
MAGI3	0.6770669469229521	0.307012987820103	0.829755326560307	0.8652917615757769	0.322219271435697	null	0.829755326560307	0.8630912875696991	0.9980173260780129	0.676819591617125
MAGOH	0.885418182188208	0.4568796077656239	0.961246392252663	0.841146668936059	null	null	0.838094024767708	0.7995218258485479	null	null
MAGOHB	0.810853983342521	0.328612376074512	0.16881743172335997	0.0483512684204416	0.0781659954263483	null	0.172768425497222	0.8948380070078209	null	0.97597515937822
MAIP1	0.124056392189123	0.173292219713693	null	null	0.7913686259319911	null	0.34206690524562605	0.22499793691326397	0.843584893765925	null
MAJIN	0.0321487548497945	0.9463917471825258	0.319456254527531	0.471601027977787	0.9275594743032051	null	0.319456254527531	0.24521532024964898	0.0238249767134505	0.0260787110208616
MAK	0.931351326502626	null	0.744215163859018	0.650810231359804	0.9668701059966591	0.20675521306248396	0.8579130247874731	0.9361833762973579	0.9909892145881241	null
MAK16	0.7348489553032859	null	0.8628426661228199	0.802010323474818	0.6849351335932429	0.4922281941285411	0.8628426661228199	0.7531795810174771	0.709028942482737	0.7316176741728181
MAL	0.6560530242254909	0.650737536352458	0.28254709695946695	0.25817791470418106	0.352757933380085	0.694358117082433	0.14288977210567902	0.173785364261113	0.78043871630762	null
MAL2	0.385489043559316	null	0.22074536785158702	0.14202119879856798	0.0732068838391493	null	0.00739889613086653	0.000160330128156527	0.893888236712683	0.0353558438267947
MALL	0.8765983207058281	null	0.896392407236428	0.738350037767267	0.0261102644527353	null	0.896392407236428	0.6959250271550721	0.743075684228856	0.0950386729984242
MALRD1	0.940572025979496	0.0880964549571431	0.7713355196464069	0.146119217395672	0.16064727999315698	0.554602618982999	0.345996552136369	0.415258411383091	0.8116870178595859	0.407373878270312
MALSU1	0.962879950201755	null	0.9723952840357959	0.5132963810242771	0.730444786453203	null	0.9723952840357959	0.9956448479552621	0.22016936677374502	0.473794428664706
MALT1	0.5236967707967921	null	0.287195503466367	0.35940203105663104	0.95047209940024	null	0.34972564126593003	0.15112321813187898	0.6479591529391271	null
MAMDC2	null	null	0.9654583454227992	0.939308728206384	0.956573109181493	null	null	null	0.44412212386100897	null
MAMDC4	0.8623235546549681	0.36913804924099297	null	0.541683278236145	0.761010009464678	0.37000013033977003	0.8812449559807528	0.849637198098779	0.665255296071145	0.15405341857879998
MAML1	0.7748455813044379	0.0134999754634906	0.238579389867388	0.911679607716767	0.9369712916715509	null	null	null	0.0888482851455393	null
MAML2	0.62333266737657	0.6910655845858701	0.8767326001358541	0.8515498272752149	0.7547671841119692	null	0.5786596361550171	0.813909555569144	0.7227633000949789	0.912825750886205
MAML3	0.518334404526879	null	0.9772752592414141	0.543726530580337	0.43848043693021604	null	0.97795475584233	0.673317265756063	0.649398387360015	0.0159560596102597
MAMSTR	0.7240775048838539	0.772974902235155	0.7414909191565441	0.9318763063725292	0.983164662902407	null	0.7138822832936379	0.718903116307359	0.31816128513641806	null
MAN1A1	0.0217313605213747	null	0.0211422338374915	0.0446437934962209	0.138064148294911	0.518511258806237	0.020753965490538002	0.0352850992833793	0.111758223182889	0.499685334552846
MAN1A2	0.236773625612371	0.932848625083549	0.980130600395553	0.21926973441032502	0.20573463727054603	null	0.935062603562655	0.164343709976274	0.275608864688736	0.995574963267014
MAN1B1	0.6858494464420121	0.60666102108064	0.377695237424049	0.41615042742289093	0.341792367988316	0.0680851338292203	0.377416862766021	0.525742929480651	0.427739511066251	0.987360150247116
MAN1C1	0.9414300768018911	0.15954063935379098	0.34287202674136497	0.9561328842267041	0.45845411199090996	0.786765581443058	0.13869882825193802	0.9835501878829959	0.6864920337262601	0.0637459926946546
MAN2A1	0.501451704849166	0.0766164998633506	0.7589904392856759	0.7600001601773441	0.00828421570990512	0.41842733404694804	0.462068439498727	0.624352698464397	0.9625158007281409	0.762219846990045
MAN2A2	0.805904645462614	0.00573717398025531	0.909397661904207	0.9630242664285981	0.19158362637260798	0.919545806155193	0.9044415846528371	0.9801364542234041	0.35193968373403495	0.8219848079065559
MAN2B1	0.496542365296892	null	0.434675822432551	0.191138930262177	0.30225245714693705	0.584983229935398	0.559333454234234	0.410461984882075	0.83909096000142	null
MAN2B2	0.145145446938616	0.498408605294138	0.979012545396833	0.5946891763341021	0.6719770978764421	0.314370102104218	0.0272227030273456	0.7094006713845301	0.663580419845291	0.770435061196356
MAN2C1	0.38295930181866705	null	0.8804807465625509	0.357075868155615	0.561413894263412	0.6292212076809549	0.5948696099520889	0.763495414860453	0.619201523014866	null
MANBA	0.0781319599667778	0.6957476912130849	0.32808422499151596	0.120993421766589	0.9924725791771228	0.969183071930667	0.9635223837244971	0.7614374819788371	0.22270055838216699	0.42038648329443107
MANBAL	0.15748148934192902	0.274129067160892	0.7881657858879921	0.6520885693440129	null	null	0.32790152731050703	0.39580118663075603	null	0.318504476463474
MANEA	0.142936265269417	0.19511240699392798	null	0.24572538143444603	0.7039396234400229	0.644563080023439	0.270539209344963	0.525399178393222	0.710981578520543	0.309779409873784
MANEAL	0.42408876625509595	0.566826968723217	0.43110082678835293	0.0459265595033185	0.6560105450183729	0.0383058862650747	0.44331089233371995	0.0882034438100182	0.427526507165648	0.978978341374603
MANF	0.6988772075765021	0.201756651066338	0.0498393197580862	0.647525598321884	0.257750972067518	null	0.532619918158735	0.7522225409607579	null	null
MANSC1	0.646302703644804	0.33899791639177396	0.402073871612816	0.441314027696665	0.17982345300718802	null	null	null	0.8099211088634699	0.0338959890012867
MANSC4	null	0.7004959960341279	null	0.135411570338764	0.26908771810649895	null	null	0.125520000201337	0.0885850638721333	0.789653049456554
MAP10	0.25712497006025103	0.122308708172959	0.287842033616486	0.39526362700665796	0.5226496804786289	null	0.287842033616486	0.43502335503434203	0.423357586313422	0.5657887316151771
MAP1A	0.7081707833033142	0.988822754950692	0.00687022611539434	0.0176057226777829	0.0772477288303217	null	0.10375688836815501	0.16110996864079402	0.8578597724338961	0.285589637589721
MAP1B	0.622497174763314	0.7965364587653059	0.581802708026432	0.382356217968541	0.46333005729490295	null	0.303002810987145	0.5023987334862811	0.6310300497937911	null
MAP1LC3A	0.416186609771364	0.340223253808761	0.246453380123382	0.5277464370395261	null	null	null	0.948720224410308	null	0.26611417208736
MAP1LC3B	0.9078436888016291	0.829080926785048	null	0.9925590600529179	0.412248291249921	null	0.654298029738203	0.559015453051482	0.502993604143123	null
MAP1LC3B2	0.34982416755280604	0.347639079428642	0.511698605396831	0.25928230196112	0.538190699962415	0.41900460113687604	null	null	0.8203086212326729	0.33121628829997996
MAP1LC3C	0.309975270613444	0.600452334167561	0.869213406218056	0.27648111509218104	0.00806233335681217	null	0.869213406218056	0.33940605461166806	0.0309040917926275	0.0424566654129876
MAP1S	0.6858080994719611	null	0.46895040569563895	0.624542589478443	0.21203215192809102	0.841232034704548	0.386302961374996	0.34345599417452394	0.6776176130668001	0.47166423689132
MAP2	0.9060020029107758	0.6880189105879649	0.799486422659703	0.833837320965047	0.660426505997333	0.84113635634184	0.176477792605015	0.7326303751332272	0.344231039772909	0.921553614528043
MAP2K1	0.7413462382616178	null	0.483430466833224	0.672580451516369	0.0195265367513919	0.0104925421420132	0.8881995756173141	0.877913582161252	0.685261106318201	null
MAP2K2	0.15083787721748002	0.842469576941934	0.199919944936853	0.0220313262778087	0.738174731820039	0.7995149433226121	0.11879025567136801	0.0293235261546942	0.411149036025438	0.0432180269185158
MAP2K3	0.253957791666136	0.0910359109944421	0.540223694246022	0.9082549540308009	0.466428149381505	0.265958710857773	0.533033461022806	0.8571944273512428	0.6321501953437539	0.8332729025677471
MAP2K4	0.7845144167178391	0.5558501239955049	0.134684605454669	0.20923990278695603	0.49107341480160793	null	0.134684605454669	0.7305624298236741	0.459507808076272	0.120427320883613
MAP2K5	0.748841489772689	0.399816343912775	0.373238833788825	0.14285626335544802	0.37932824908517704	null	0.287028504120604	0.282755259353458	0.56774901420551	null
MAP2K6	0.260955116757018	0.375805663454612	null	0.0422621401040125	0.7082843089294	0.896145725218363	0.8883888143061891	0.7912217173089449	0.9717433176933679	0.54367978939367
MAP2K7	0.5908364451587459	0.291989729878708	0.742342225071438	0.34669425788583	0.14252758793209602	0.9751280208687679	0.463170379576591	0.703246046228164	0.45864850072591995	0.726498980984693
MAP3K1	0.5255824197957489	0.223291736925121	0.7520421501889899	0.9746100470670942	0.5935721625093421	null	0.99658028623326	0.914843887562377	0.22734386312133897	0.893712673207764
MAP3K10	0.0666570100909543	0.91621947692914	0.183853876413407	0.540163674454154	0.8076511533862161	0.381269322442682	0.183853876413407	0.7995550952401641	0.39251821791534797	0.65156917578777
MAP3K11	0.504286881794715	0.240631784284721	0.7189153032742509	0.942819389269914	0.9451089456679329	0.36566447782252	0.602913467114305	0.3694231680675711	0.712164613756222	0.0757034414733496
MAP3K12	0.45175335332840794	null	0.8384412591494541	0.9832567768897109	0.80801161101426	0.263076918726934	0.0447676392080318	0.797220235480016	0.914959955625965	null
MAP3K13	0.585134131057345	null	0.593428015060159	0.540484881362041	0.0201740100137567	0.643346186984105	0.9402017293108241	0.605685629855207	0.47425824249900395	0.930829162923232
MAP3K14	0.0283089382777484	null	0.520237555292169	0.19124119161818698	0.927991246258254	null	0.7532096642730001	0.686058906637543	0.32176732472609004	0.6768834777583299
MAP3K19	0.213806718629691	0.0846715744982095	0.18231066015859998	0.24286087192294895	0.47347080186957397	0.617681023746594	null	0.163412800129338	0.21075202838448398	0.197381515691298
MAP3K2	0.146759990558349	null	0.0577777261294086	0.11980169665305801	0.148609770182627	null	0.157576440525436	0.5797822942938771	0.109013943331713	null
MAP3K20	0.118543621630769	null	0.118153878291444	0.170018975746794	0.134919557730701	0.025416779942474	0.077610759623351	0.08239816523174401	0.0376068123671838	0.25786036168195003
MAP3K21	0.45844914096035294	0.28486636301013896	0.900802023520755	0.68092911382723	0.40017625876675605	0.433482840091062	0.900802023520755	0.8912676161097141	0.349258817713092	0.969728999693789
MAP3K3	0.29680210343411895	null	0.484894918662526	0.0480918579505688	0.20163242492312197	null	0.484894918662526	0.0275000113047562	0.0336303326674994	0.4362341751362179
MAP3K4	0.8060636255653121	0.915068061051427	0.197018415931338	0.813368285944965	0.44451547950149395	null	0.0146466744874698	0.6342837223321	0.06779832972570299	null
MAP3K5	0.43404203723183504	0.169940201307813	0.6161585908278381	0.180299126847775	0.304285057151679	0.6743827708583741	0.4111225095888679	0.333168113752776	0.23372631763396104	0.9021413399011969
MAP3K6	0.8346678828952672	0.9958977084140201	0.522173065781509	0.199380096865751	0.30773549351663104	0.3535300199061421	0.712738919142147	0.648673314107975	0.00856209568651656	0.7192353655993541
MAP3K7	0.9997112016905559	0.0980865076502263	0.560848241312343	0.324189668900578	0.784428092472131	null	0.945771394735718	0.9896414421580559	0.397085048553623	0.9854344483235981
MAP3K7CL	0.20241169465873105	0.6038322292198871	0.0123472648617442	0.259194896620517	0.260439994779284	null	null	0.0585931028468415	0.924954663627985	0.156728864183767
MAP3K8	0.959211229851231	0.501966474427591	0.9553222462768259	0.984561171906254	0.234100121760513	null	0.7843486020623129	0.458150283564699	0.993286420500025	0.556473066911305
MAP3K9	0.7504458657322629	0.588666056225059	0.510825124457893	0.6465386025438421	0.367548973955056	0.597579905915028	0.00385611231242489	0.42236628063122295	0.7914225320162851	0.770273626593376
MAP4	0.455843888926998	0.710102460631275	0.27242212061377497	0.162501720047985	0.684232389163273	0.0809948771440534	0.5582256255720861	0.235799233305463	0.21862582173298803	0.121464480984015
MAP4K1	0.24529480415207397	null	null	0.6083108223643511	0.630004234856261	null	0.671295734455753	0.0333617529284441	0.755284936991376	0.0362415126673514
MAP4K2	0.159119107997148	0.6817851862781359	null	0.4094112302443279	0.646070884354814	null	0.141980485107461	0.519129298839427	0.6990265272347161	null
MAP4K3	0.46927546298665396	0.991696082812678	0.7775441915613208	0.6536605892413959	0.3677947063407	0.45187880710157297	0.11618038452279199	0.224376779830198	0.7919497214793871	null
MAP4K4	0.83094752663783	0.451788937391944	0.5428236264579871	0.091321708542646	0.21805679374081302	null	0.454372373315	0.0556228371013804	0.14228515246426401	0.0212318747973865
MAP4K5	0.9212974737892209	0.0501215765904706	0.8841481557053059	0.783496648911979	0.5252323929528591	null	0.9123706362350541	0.6405011640176539	0.8972522062248921	null
MAP6	0.500805686403916	null	0.608205809793783	0.631139160686882	0.9239544313879541	null	0.707706790374832	0.6958583034854711	0.944357863659456	0.28473334419655605
MAP6D1	null	0.790258557390365	0.9396677695610172	0.485641981529516	0.8556930026809059	null	null	null	null	null
MAP7	0.49088904084492796	0.332369164108082	0.220018148985017	0.5886163165801149	0.0759834697983506	null	0.909541862162297	0.8615823824692801	0.47315581274679297	null
MAP7D1	0.7826948390912041	0.73837651943903	0.142203411539717	0.637834864814718	0.0129409060974091	null	0.995799769288909	0.691782938123617	0.36735674915101796	null
MAP9	null	null	0.5386733744676689	0.9971687873531919	0.48274003459436604	0.5859880431276671	null	0.0935698477976881	0.0224354300448536	null
MAPK1	0.37058337295410904	0.28483204348451	0.12010798140949301	0.742853957385025	null	null	0.12010798140949301	0.782659506798056	0.7610386216240831	0.966176451875497
MAPK10	0.6830173923636961	null	0.8982589407766809	0.8841523056934442	0.00810948844752069	0.67107166979493	0.231783743612617	0.587346941285889	0.980409653449702	null
MAPK11	0.6374565016094179	0.7425990174060891	0.35723619122704	0.5144534267531871	0.226749360988215	null	0.909732202730161	0.9143873201740749	0.9691365553669811	0.808598425717528
MAPK12	0.5728012754641949	0.45030393703514004	0.19214116793219801	0.503487862205806	0.00246406781190711	0.79508827489803	0.0697702065402792	0.33973753159887893	0.474011806743745	0.0699214102892982
MAPK13	0.41235233897176704	0.040657905639637004	0.8933962778099291	0.964017235809003	0.297536570303895	0.610215067699224	0.9690866801098069	0.9548699421504458	0.7653660546508829	0.8295910587494041
MAPK14	0.39196805280503794	0.0706473301554464	0.600631495018936	0.390928135812554	0.159935649145633	null	0.811836898671337	0.7922873590138431	0.504258415607397	0.813497901677009
MAPK15	0.785132228335053	0.728298277233893	0.9848318967544479	0.875533219745004	0.243297734104648	0.309790354691771	null	null	0.820488188709452	0.72506365505825
MAPK1IP1L	0.534330668447524	0.534175995913806	0.0416385795061351	0.38722272511239203	0.41206697142413795	null	0.0474260158681553	0.5721899023866329	0.24676833016733102	0.8293480138555122
MAPK3	0.5926165777568421	null	0.5330230535076379	0.599817800789263	0.41440274876634203	null	0.548409231709296	0.263840174062059	0.204652229215065	0.814199596623407
MAPK4	0.37393086003407894	0.625499410432965	0.452614469402997	0.383050005526785	0.681747439972867	null	0.40660110488785994	0.7796472184601679	0.5313467488528201	0.6486281355863189
MAPK6	0.04650968874408	null	0.33118988605831395	0.0367170275869693	0.9344626997046421	0.6579429914075999	0.423103390151535	0.0887000555063842	0.0699693931686933	0.9339291528973159
MAPK7	0.565826782726019	null	0.8791828822255251	0.40119207571195	0.986557848944016	0.8918137687746329	0.47698277418855495	0.571198495637283	0.7012166073963879	null
MAPK8	0.0315945394470343	0.296826337152621	0.7829676692217908	0.706466270565813	null	null	0.5196413811387101	0.9997030245601609	0.18452184097363	0.775674469223784
MAPK8IP1	0.101302076895738	null	0.10920505011907	0.962771928718313	0.62268990746536	null	0.00781063853435038	0.8424471162359359	0.18498037716078897	0.7779034122633279
MAPK8IP2	0.9583757882395351	0.8381149572371569	null	null	0.879087544394184	null	0.37003645959650205	0.38797064586716207	0.802291921934183	0.28065124708614503
MAPK8IP3	0.38151857198844796	null	0.6790633134616011	0.9210719733611921	0.48267097980310203	0.9361580958288941	0.0682448067169672	0.412512049415556	0.877952522510505	0.817969193141481
MAPK9	0.6936127692933239	0.218471003220854	0.1500101296376	0.31533360497810103	0.859478846102751	null	0.5021654738349001	0.148798613608154	0.0771475181753865	0.8860716104298849
MAPKAP1	0.0220544946003671	null	0.897062253851812	0.32890471883906297	0.0208640302140679	null	0.8932698189564151	0.347159891973498	0.17284167545679502	0.0825203824706894
MAPKAPK2	0.10351297962216399	0.525541874418614	0.894417659970943	0.43725491542192996	0.9592267247767919	null	0.178760264298817	0.15075027969750102	0.17751847730580397	0.0271192413143866
MAPKAPK3	0.949877875337426	0.0434945458335473	0.160583339972918	0.6477890195969821	0.34691915813437896	null	0.00339973921109982	0.785108856533087	0.837068588999516	null
MAPKAPK5	0.126580756352555	0.80473047614893	null	0.9894762332866949	0.9771815857135708	null	0.321093429807797	0.34627270833718204	0.690722597695974	null
MAPKBP1	0.11073722709466999	null	0.132562460339696	0.0955709619526421	0.0531386322692831	null	0.12072287698310301	0.545139872498238	0.402663688865811	0.8554795436875601
MAPRE1	null	null	0.9846152867918191	0.11445772942948598	0.14207479219112698	null	0.953350928524023	0.12353814512866498	0.9916215502024721	0.476647117877321
MAPRE2	0.27968746429340996	0.7737011025129	0.7112979835648309	0.7189163016528102	0.0235443805382989	0.7601006232192059	0.0947787248993983	0.17156975866334195	0.665860404724927	0.8906037508732979
MAPRE3	0.0666850098831009	0.863575751722825	0.8005184162121379	0.350222403777306	0.139065031117935	null	null	0.0065147236747273895	0.45541368773314295	null
MAPT	0.0414094295397984	0.45593606958121896	null	null	0.7554604931040301	null	null	null	0.18922076883040698	null
MARC1	0.676243465669171	null	0.511903500379947	0.6734402413492959	0.12293348274485699	null	0.10149117584180599	0.11106338569478899	0.6077842896726829	0.618721281257315
MARC2	0.9855269079834159	0.7116968427366291	0.929033966601035	0.6487345824163729	0.12004798604776301	null	0.9216144789468179	0.7739693605572209	0.8941499989682479	0.18103855531171198
MARCH1	0.9375157115249799	0.49774816029893	0.9922431107640051	0.9385645325864029	0.657815895110036	0.9230399579050229	0.993916365015198	0.819470392439375	0.884003473658047	0.749888373418874
MARCH10	0.615620435283188	null	0.552685428051104	0.16560397707553198	0.0494545665944781	0.799594505515933	0.577642159921474	0.8689559224655591	0.15844825006143698	0.863312910305379
MARCH11	0.29937276363565507	0.675742602023945	null	0.10845122042127	0.13810369611914902	null	0.559268618175045	0.0447675808898627	0.29357712373204803	0.20326989680538302
MARCH2	0.797961986144466	0.33186791396871196	0.196533837705757	0.551318884922163	0.887383409264784	null	0.39311553686863604	0.590110518912815	0.811132052701473	0.7874107645948059
MARCH3	0.48563424490433604	0.13219527278525	0.5570255340787671	0.719354502581017	0.86806884790439	null	0.38203007777814096	0.16780994523530698	0.29714702072092897	0.9987544097981751
MARCH4	0.7548849678927221	0.126278234703266	0.466738507715156	0.8611721006207951	0.8182122635747191	null	0.449588825517063	0.8594822855400509	0.871484375413877	0.5444109298620621
MARCH5	0.278217366963115	0.7091798360967758	null	null	null	null	0.428874099355952	0.323802024136072	0.160790194101297	0.847759567969239
MARCH6	0.17552187853760198	null	0.500986525900202	0.36217173888698495	0.6053703506028629	null	0.325553873546303	0.21057019500210397	0.76750272687305	0.0460776342982538
MARCH7	0.461642075409911	null	0.312851544412339	0.183904296481062	0.212726896097088	null	0.40278030382096996	0.0772039523087096	0.947527171079224	null
MARCH8	0.0142464320234899	0.8791685921950408	0.6464852267014929	0.0880171405822759	0.35800694897034496	null	null	null	0.0953566883509203	0.22286042145208299
MARCH9	0.8547020397820141	0.7234070722234841	null	0.864209131885882	0.239137464772385	null	0.479135135474113	0.28862730979382395	0.0762468311034261	null
MARCKS	0.11611957270552	0.161009950708444	0.16660600803113199	0.788816091824141	0.7700208435369781	null	0.322788594848787	0.7440372389303599	0.69284945240805	0.664043874560041
MARCKSL1	0.10353063271902099	0.406771454969203	0.33786390942127503	0.28617869082384	0.0106892473570925	null	0.34582354932591197	0.216278622398942	0.9157150871153991	0.9373393582866322
MARCO	0.507076384994654	0.15061228842987098	0.41610580032798206	0.0829125797867404	0.167364657773701	0.0475622202008397	null	0.157267133548164	0.447785748994485	0.207349955818469
MARCOL	null	null	null	0.24993145708292802	0.0423321722655964	null	null	null	null	null
MARF1	0.845860390355918	null	null	null	0.700419735529214	null	0.550391936904052	0.6712347800725451	0.6825415399377261	null
MARK1	0.775904113647836	0.0634114375544808	0.103133549788313	0.886003624999322	0.47920642430027394	0.965685318250131	0.105220717824463	0.26048387810672	0.30417267469841	0.21459396251913299
MARK2	0.6175181067678829	null	0.230468170925096	0.111624295509537	0.0259184139259906	0.545565517278772	0.12674368743612402	0.22746168404991102	0.774783794933954	0.934288866412091
MARK3	0.9821997249219699	0.6551679225208891	0.965607243954564	0.0458423873547015	0.597581611979859	null	0.9427155288789691	0.8171339379022191	0.45643515063743606	0.5757987355160811
MARK4	0.352365087614833	0.9135929667972029	0.0818890478647397	0.126614371397556	0.40125583871792203	0.370125140594529	0.0544103656937565	0.181284861356388	0.173278039079975	null
MARS	0.9840911362708199	null	null	null	0.594309930211782	0.447863647151226	0.8160306606340301	0.9819166108325191	0.12889319297115198	null
MARS2	null	null	null	0.13736025387999	0.28808994358319706	0.24586168571615	0.261032657333958	0.12549155094785902	0.0260803223573769	null
MARVELD1	0.8148620220708771	0.369824161059992	0.6884963557809161	0.665682232259375	0.513488983137024	null	0.6884963557809161	0.8439239995533209	null	0.964033540833244
MARVELD2	0.35076524400612197	0.9287737440544741	0.0571142785886419	0.4254148696730539	0.215169411643091	0.355882672547213	null	null	0.14619867378936402	null
MARVELD3	0.908561916160839	null	0.0116614336526502	0.8235540124202131	0.6726076245759369	0.739357705659353	0.00628524989302437	0.653712621554605	0.0552744530552221	null
MAS1	0.546774684547738	0.697651232767193	0.0504573235917898	0.31809625706072	0.672318060139449	0.713591772874733	null	0.620880438128445	0.7990223544212299	0.870580335958784
MAS1L	0.879676716914158	0.965917403673093	null	0.38399456611922494	0.45843880818877397	null	null	null	0.887776126842578	0.8100020542298559
MASP1	0.0667796192411616	0.00909980603918792	0.5050994102963721	0.5544916793904531	0.464353703343911	0.591840935420653	0.34197454374661895	0.32681543175162503	0.8849093580074879	null
MASP2	0.19373394910914202	null	0.682371092834631	0.47687686545386	0.6329289716184351	0.306098391434293	0.9762970451037251	0.488381794059114	0.7725118499854771	0.578820592079234
MAST1	0.95526006931611	null	0.637028746142881	0.535531367316098	0.0013256017380493	null	null	0.6596811175312329	0.541703915204706	null
MAST2	0.700799500305924	0.9452376612601658	0.160337677146464	0.924852579627625	0.983781036946159	0.213103883461078	null	null	0.20695550314191	0.929145337171744
MAST3	null	null	null	0.305254004298204	0.9258726061716279	null	0.5101166050997821	0.328953844023335	0.6517203504154829	null
MAST4	0.6696919460187739	0.730196093189395	0.22874799742897897	0.8162520669155021	0.584517271508415	0.106230351252876	0.947317337047437	0.9930440820524241	0.90492377562447	0.824767096168106
MASTL	0.990558972332014	0.4102689716645271	0.40016859797328597	0.13460158127894198	0.570567505756959	0.14512115525020902	0.48754495641018397	0.0241251967627945	0.835926542225643	null
MAT1A	0.0481474674873328	0.863547661696461	0.0189700299234585	0.9174614930598279	0.21410789729551602	0.21410789729551602	0.0189700299234585	0.6398634402330461	0.9258750094329041	0.603373053790277
MAT2A	0.6373436875060389	null	0.169313015864503	0.5396994183318351	null	null	0.279828613060845	0.5051148700962871	0.71496204836844	0.9793653923840401
MAT2B	0.941513184256175	0.39566151873952293	0.6474098388833199	0.821168080192255	0.636869405479869	null	0.533451069160259	0.649012080624115	0.485734479983774	0.330548822464421
MATK	0.379246743418876	0.11465770471807901	0.15638461965347597	0.0937855072866377	0.17465467012509397	0.605616515784413	0.9876007779143492	0.749974579938875	0.702933964512767	0.18733205054258897
MATN1	0.24118096558875896	0.487537147821258	0.5622453833066929	0.60668769561681	0.36994712744127006	0.11607105755172	0.9982724940707121	0.9019324114027428	0.6305904884804361	null
MATN2	0.9548924977653229	0.7459861616518358	0.9407057765866851	0.514084024676541	0.927612263864016	0.797998864252456	0.92880420801393	0.35243743752845	0.39601986450714094	0.7722032828205021
MATN3	null	null	0.135237189928397	0.45874157681971295	0.935259900512874	0.768422789663305	0.8946109502211601	0.485685507001169	0.9133936625367	0.29353571612607504
MATN4	0.733620937300856	0.8715348455238029	null	null	0.9333002210582609	0.353501245543669	0.42637383422309993	0.263411173034836	0.132490883285865	null
MATR3	0.605847554274836	0.7503450551210241	0.576892970442625	0.216347508354364	0.103880947621695	0.792555825707331	0.24166447387703602	0.772039465120614	0.7897197572792309	0.45296615906119003
MAU2	0.7411011088091078	0.5324742069790529	0.22453355268928502	0.957770784412882	0.040693198709125	null	0.15047578259338198	0.14684677836371698	0.662576118934647	0.6472420137109539
MAVS	0.48384278613016096	0.815033493400639	0.87512953606942	0.883041994197488	0.573111595776755	null	0.668414080456155	0.9247884869226891	0.5568010475618511	0.991110755346552
MAX	0.258605030169004	null	0.984630930211743	0.127085878097366	0.8738577954988341	0.7681119632198399	0.9597264818268899	0.0403038715602633	0.220423015561295	0.0164927627819185
MAZ	0.0480900601806168	null	null	null	0.810103324204351	0.616651976264761	0.432505852387205	0.337532578780438	0.451599772885554	null
MB	0.19299661692579803	0.18741275616248199	0.0613920283827121	0.0897508545725687	0.7398012304397971	0.8303309202321729	null	0.78912252688944	0.8942293409582449	0.373691419485
MB21D2	0.539364803362543	0.9924199141388199	0.0194294859272494	0.19223027421953498	0.247472083039197	null	0.011908901256904	0.0111025927921158	0.84370635823935	0.79012811869797
MBD1	0.724607266959751	null	0.8814338267730959	0.818610662211799	0.012557920444966	0.19713164407576103	0.8933312130988221	0.8865184850887808	0.660610119536301	null
MBD2	0.22804983862675	0.0190657228372562	0.039665598538719	0.0833940405258768	0.430235767478029	0.316841791702697	0.0429679724491554	0.213711910830045	0.752494550660484	0.05467021447479701
MBD3	0.346973126067174	0.44419460818275	0.11525502188479599	0.150809871387038	0.8325292103353851	0.874754845761463	null	null	0.0841420379166037	null
MBD3L1	0.270056620308764	0.6655786003979279	null	null	0.379801068916431	null	null	0.7656468023995251	0.852922256584736	0.00031941644299315897
MBD3L2	0.8671849377201151	0.635685189453515	null	null	0.4966828279799171	null	null	null	null	null
MBD3L2B	0.7413585343218829	0.399696619557839	null	null	0.147990454803186	null	null	null	null	null
MBD3L3	0.161492240526427	0.48565057336202705	null	null	0.9234850358306509	null	null	0.27497655153975104	0.9632732500715341	null
MBD3L4	null	0.17789561019132	null	null	null	null	null	null	null	null
MBD4	0.998637978058625	0.821314445970352	null	null	0.280781462662504	0.134876257715673	0.997265977176845	0.744550344575043	0.9745416267910029	null
MBD5	0.484528681012605	0.650208134004264	null	null	0.4257787328551029	null	0.619771803849886	0.5218840290989339	0.00456829050701857	null
MBD6	0.13363496008936698	null	0.668006885970257	0.0181669484500866	0.154845711360221	null	0.611776383707179	0.0102691668506723	0.0056830306509592105	null
MBIP	0.8577840824915021	0.995790228756386	0.717133691446872	0.0186663311672942	0.9064835554330251	null	0.7699460625896349	0.7936204780996791	0.704295601689273	null
MBL2	0.619950466864853	0.9068400600142191	0.0507087662561758	0.822109827421331	0.568724486220385	null	0.19178210340132198	0.5841321469282641	0.748306699178765	0.350997586030058
MBLAC1	null	0.363627267262484	0.6783500936488791	0.9356065072841621	0.510220053045978	null	0.32383294467797397	0.722556211793043	0.9650240945485	null
MBLAC2	0.285712715340724	0.0838407029053161	null	0.525758487029469	0.26480611165678897	null	0.8988484195317901	0.14074214214951503	0.0371154738150039	null
MBNL1	0.30546690185411896	null	0.258046711291207	0.144941007731383	null	null	0.605878574720716	0.438039616549838	0.20801157854235	null
MBNL2	0.0860733457478919	0.4546935953668	0.15376246887327696	0.0957896303554167	0.00276881285656594	null	0.6665833688705649	0.876346301974586	0.559344895598443	0.8676097369696542
MBOAT1	0.447578095104852	0.5670137150672621	0.733780586177839	0.957167966051747	0.413148047649052	0.41626891420087203	0.7577282678587108	0.5058734248720129	0.6209538970104129	null
MBOAT2	0.519264955735225	0.5463492527062159	0.7522407526132029	0.789486636895362	0.129071966079915	0.527349006693574	0.676654153193001	0.45845138085423	0.91688555024649	0.7867069324010849
MBOAT4	null	null	null	0.54783355234452	0.865575875423934	null	null	null	0.985969708292924	null
MBOAT7	0.24300129116019398	null	null	null	0.554110562437471	null	null	null	0.43528571977384395	null
MBP	0.462925696847706	null	0.9131425837853641	0.29735672723417894	0.4898286026327871	0.409248898301364	0.496338683194538	0.369641163452052	0.669246862456886	0.8859962821025491
MBTD1	0.740310669312104	0.32024731424761893	0.43028931811514004	0.798825132955127	0.402547923675177	null	0.9119009141798009	0.7734086107093481	0.170265959393157	0.9934753476237729
MBTPS1	0.833397078461456	0.44575153008021795	0.9443192036083291	0.9989571751346541	0.8294957445512441	0.259178806528495	0.910856234107868	0.959603755482208	0.35942882621499395	0.18572814651524802
MC1R	0.8940547127656221	null	0.8566737236734541	0.9479769626718231	0.863822050944087	0.663514112895646	0.7977942703707379	0.827283509975465	0.9946165855399028	null
MC2R	0.197644462390712	0.5420859634551699	null	0.0788597557675066	0.974494361377436	null	null	0.0742538490455179	0.9860211231107471	0.0240306178390076
MC3R	0.541272259316237	0.35464013653563	null	null	0.9455618564646949	0.5249582240506661	null	0.543001262777637	0.331995691117282	0.402865667406527
MC4R	null	null	null	0.25946529157605897	0.293607508318322	null	null	0.28515318286786895	0.858025677957368	null
MC5R	0.514994757863323	0.211510727731613	0.7508385810804731	0.74794836206155	0.22217212026692998	null	0.7508385810804731	0.7142874413810619	0.869400355792308	0.7645190499193589
MCAM	null	null	0.5210834013980661	0.201012507703683	0.927257773994822	null	null	null	0.0852516739522915	null
MCAT	0.8971438060627199	0.320311251045422	0.0223151146431018	0.0197379648794506	0.0488174538067989	0.9038042917594481	0.0223151146431018	0.419176789258089	0.253226686096112	0.12509627150514
MCC	0.662996203691174	null	0.8985463573829159	0.11745672175447801	0.535049659747072	0.144156260367597	0.8174066962439901	0.275318344034413	0.521103701745645	0.31339337373029197
MCCC1	0.750876445436825	0.0407897090252881	0.0597447717311648	0.439386592982745	0.19099466936157503	0.0945198438619334	0.451825324506138	0.535089416757582	0.9480060759616801	0.641452012585954
MCCC2	0.942909624246461	0.641313150544074	0.0610676818570888	0.40212789621285605	0.7842707250462979	0.6952484947869589	null	0.340044760844739	null	0.350141930551505
MCCD1	0.652796853852756	null	null	0.136399988047377	0.015808205119539	null	null	null	0.429609328437002	0.0665229657973043
MCEE	0.93351346390514	0.929270178489805	null	null	0.8015135151463381	0.7271878835335551	0.405243882258284	0.6693943096159061	null	0.258387977938787
MCEMP1	0.24346214198279803	null	0.48993359967701294	0.20297934450030397	0.501303510861569	null	0.182731009970813	0.16682206855308498	null	0.336287833661343
MCF2L	0.7670228373456991	0.998177844587333	0.46078517102582894	0.5976540145837299	0.6130091441828339	0.938224322358508	0.259032400107728	0.53899640542112	0.206489629208363	0.878182735338641
MCF2L2	0.0466771853840657	0.26201140138206	0.7398450595614978	0.8240255616721469	0.725813160233755	0.599005753753824	0.0666289835649522	0.35150759967417206	0.0128909764757661	0.052669538496562
MCFD2	0.756215049903702	null	0.617141901341167	0.108454543796301	0.670522307500568	null	0.521935541581455	0.17956177518137303	null	null
MCHR1	0.5028006701900289	0.151312932576182	0.44025312686946005	0.18403433419042103	0.4139850548713189	0.20817155680383398	0.44025312686946005	0.327542512555214	0.440537587998812	0.6978457980856179
MCHR2	0.5158601120340139	0.588869988146804	null	null	0.578380241143853	null	0.724426337639608	0.887668282169774	0.91371538545207	null
MCIDAS	0.927941572564604	0.0106569336727462	1.4703639220181601e-05	0.823003084792886	0.5941053536262011	null	1.4703639220181601e-05	0.8539007093956551	0.7256997097707671	0.961547881825093
MCL1	0.21136848757399498	null	null	null	0.528262321059112	null	0.32082853533190897	0.39865717511706106	0.31697409370195395	0.0880763958815181
MCM10	0.9970443645149749	0.146297236885146	null	0.187653525446162	0.648388841819579	0.36716058649226097	0.786803249016626	0.342686055088745	0.17164675127780601	0.368401652690389
MCM2	0.9724004499810139	null	0.218946670007962	0.6436871600077829	0.0980273473764339	0.0248138555113193	0.24015690485860397	0.8717861357768509	0.17959006764366298	0.36766818476131496
MCM3	0.497688041391082	0.0845205150449468	0.5688384583504189	0.20836475282155	0.322224232417239	null	0.55170383753416	0.11502017101235	0.7949269798869671	0.258473232656003
MCM3AP	0.9677404045588471	null	0.689339884093475	0.98070477422795	0.7058377352338471	0.7668224986087621	0.99856280170103	0.9706896433851229	0.794494486518449	null
MCM4	0.596940079051251	0.9006308822788059	0.9898311238814491	0.65749048447781	0.917669459603086	null	0.877489133171048	0.893256047200624	0.00548869659907714	null
MCM5	0.9939664220443091	0.967890720402459	0.878617307830684	0.761216757442439	0.6693361148706259	0.148907749870605	0.9667277443629301	0.831694606009793	0.5746009590988779	0.8227345469436731
MCM6	0.485451678095683	0.506230450628564	0.428748145388057	0.7253656609992459	0.6246829798990171	null	0.428748145388057	0.761429118220933	0.0502679934269941	0.820159235437229
MCM7	0.41977750232386796	0.14910019950624698	null	null	0.351195727753222	null	0.977853250339503	0.9625491168187231	0.8866755624903421	null
MCM8	0.777736992784435	null	0.456410240508365	0.615911757925568	0.389387166429386	null	null	0.48188484450794605	0.545509731510467	0.48711291011792207
MCM9	0.90181939575985	0.9972467994008599	0.0816718249393387	0.35883485550867794	0.146950829276642	0.89101193682581	0.234612959817055	0.880693740690598	0.132887635805612	null
MCMBP	0.850500202334895	0.365865594346081	0.8956324028399409	0.8322094839824821	0.0284813170754756	null	null	0.237183481371225	0.404627437617766	0.34733446468166806
MCMDC2	0.316817061115875	null	null	0.9011408123850859	0.310340842364831	null	0.9171795060210121	0.9245162051958491	0.107383959872081	0.126871234240455
MCOLN1	0.8438253686910849	null	0.11263332108042	0.7373428480199559	0.629312569083388	0.852080564900408	0.47102859874059705	0.47748141305773295	0.5597397836865451	0.514570399104077
MCOLN2	0.182482323514577	0.375631202969628	0.297221918519597	0.392804050820039	0.35915351621365793	0.214483463432472	0.29363547349996	0.0456307728569167	0.737854932078702	0.0282084361129438
MCOLN3	0.437649656275352	null	0.0621729198313545	0.0713220369601053	0.0264881439956728	0.0008410965149223679	null	0.10340560103245501	0.578907774147628	null
MCPH1	0.888456063367687	null	null	0.658089010239783	0.868193845448948	0.920959131229571	0.7590669449916341	0.156024605021668	0.98562123960166	null
MCRIP1	0.658103498636854	0.10757854567744199	null	0.14807812837456302	0.0668159407843134	null	null	null	0.519430272008248	null
MCRIP2	0.202582700119298	null	null	null	0.8725676005285842	null	null	0.531798947794753	0.504529674200211	0.27426982709380204
MCRS1	0.340730731955716	null	null	0.818678920973369	0.10710385802381599	0.109406939690964	0.9045137836295841	0.8995002447595258	0.9439608376775959	0.7367442906107541
MCTP1	0.724991112891544	0.26037548576805203	0.0329509862031054	0.332485971836402	0.22903480106720298	0.325885302130542	0.303940002004406	0.278186854755549	0.803512000682114	0.27657925297123204
MCTP2	0.9960609582047429	null	0.6058324421964251	0.77672972815697	0.0295335070050358	0.9610867482791801	0.958058443615592	0.937324503366109	0.19876608153844397	0.8882669979925459
MCTS2P	0.858446961803418	null	null	null	0.0759026925818024	null	0.858446961803418	0.701853293674066	null	null
MCU	0.606027898613981	0.367233577094971	0.339632641415347	0.631911288591688	0.41727978408747496	0.958552652430181	0.296300542540604	0.9976050190072749	0.968754084456917	0.917382321776295
MCUB	0.763896003804529	null	null	0.0993884746527776	0.8516308417763909	0.985958050037404	0.8926113001474059	0.7645144293180228	0.578201917136769	0.680347647944219
MCUR1	0.21712705475432395	0.8265414039265642	0.591215664699682	0.49145818886470005	0.59337907482503	null	0.541749213693557	0.4122338254455061	0.22731438141068	0.5724125658785
MDC1	0.221884227262244	0.14262252343672	0.0746343195087102	0.20085527537948	0.309033983445414	0.6531611638312249	null	null	0.332920329920441	0.25839466201760297
MDFI	0.0688571769822219	0.13826055788359803	0.108978848911584	0.27527004558941903	0.9472879439476579	null	0.11250989455078399	0.16276412780911903	0.0764125903289685	0.11527952880510099
MDFIC	0.12373330924256802	0.186457148299892	0.169620367848701	0.553620572205963	0.976223844226484	null	0.161182479386458	0.302882416055976	0.9674826608363829	0.706481248972379
MDFIC2	null	null	null	0.12015875492741199	0.7903735986707919	null	null	null	null	null
MDGA1	0.14957567541762498	0.762205113167436	0.993165586250718	0.666162501262797	0.39893561675494	null	0.988637506244217	0.5064452058568351	0.9167635504528481	0.520118801967957
MDGA2	0.4280204911028279	0.9073686231059849	0.8778836910316099	0.8121405286837159	0.17362889070515397	null	0.889972938913521	0.907444528499414	0.11530787693662599	0.857144569365484
MDH1	0.9792030208239609	0.8892227717086579	0.0164925858460299	0.9738088488895759	null	null	0.00110276219798278	0.004924654248055879	0.502548421150709	0.00030852681319038
MDH1B	0.493881146696808	0.871029054327217	0.31757227291839696	0.843087767980665	0.5492289196981539	null	0.315543111896991	0.8307844317244459	0.616637798813111	null
MDH2	0.327435975636851	0.17712484345158896	null	0.517761358226156	0.630163288347286	0.958240296618215	0.20857257924762196	0.7868055877761391	0.8628021744485072	null
MDK	0.619296393832165	0.159073991770668	0.5671928556281101	0.9902525880697991	0.994691845897736	0.730326061678961	0.505466486471699	0.7261694792849108	null	null
MDM1	0.159051448047036	0.0636517478562951	0.0257853541032368	0.00933043585368731	0.394707143564592	null	0.436905097703081	0.0643227117287071	0.12396867517336199	null
MDM2	0.31686052239947604	null	0.653875793867576	0.634643570840462	0.8368253889982241	0.643164066963859	0.6565818539593989	0.4595150980675829	0.463331776761103	0.5510246057541129
MDM4	0.36775008533778397	0.052362624343443	0.50151130337534	0.102845244778801	0.00636399500258589	null	0.5195181190721021	0.7661759939163421	0.49801231376026206	0.5426229155611799
MDN1	0.433380529316231	0.9807291943628041	0.280500022885109	0.962861416709629	0.783474179060652	0.7809663033903509	0.418625727201023	0.6957523928328709	0.0185922322916601	0.886596649017783
MDP1	0.7567231436781129	null	0.405867368535966	0.267007867459075	0.0641438916945798	0.152363107061086	null	null	null	null
ME1	0.48007498607764504	0.0697708002979757	0.3843649711298449	0.17708699678027998	0.71990913146495	0.65558554194816	0.3843649711298449	0.18578188501216103	0.850819306375287	0.345966966185515
ME2	0.23980403960499302	0.39660004450891395	0.331503271179418	0.684260279345961	0.18537129700079102	0.479228086289354	0.218282136762715	0.0270380554541085	0.5116254403536561	0.580316998291292
ME3	0.781679105371368	null	0.823596843064888	0.352333914207648	0.45950507495712706	null	0.8586131019704929	0.22460664212647896	0.9839776866085009	0.2719383035101
MEA1	0.384693935576169	null	0.49212325616041996	0.820471326763371	0.41867736919932397	0.9814137069752992	0.425060312161609	0.963094489099521	0.8795843163906759	null
MEAF6	0.9557848487807751	0.45979534636871705	0.165970043709201	0.411350464983361	0.45481192540717696	null	0.165970043709201	0.38766031332286405	0.789990897774172	0.37018120979141705
MECOM	0.443200424892135	0.336504923995376	0.879290234307323	0.700425017525652	0.703512069963225	null	0.121714232653903	0.46288474407181396	0.426301973891368	0.398620347043517
MECR	0.9412290763277149	0.939020307715947	null	0.228100704411464	0.8902852555365071	null	null	0.4508474223598529	0.394632970065224	0.7746269649475209
MED1	0.33899268057613396	null	0.637208842726573	0.0969667883764608	0.0385514059123786	null	0.832165786454231	0.695680105245359	0.0122449326416487	0.0142049811475096
MED10	0.115340759642176	0.5992596927234289	0.0526040999037816	0.0594324763108223	null	null	0.0935541404462027	0.22596008496604603	null	null
MED11	0.9944342740754959	null	0.992158565866587	0.9867636583480309	0.5215225829567821	null	0.995326919699903	0.9971975491467491	null	0.762991786976785
MED12L	0.779591870134529	null	0.9104485609795492	0.584094524371722	0.520305463690323	0.973720557972433	0.9196697441575911	0.318828495595597	0.547470673741153	0.506595703923959
MED13	0.887562659655048	0.996826019869222	0.8824688435600729	0.8473918141586609	0.745066503952341	0.461295588830349	0.8588834232230601	0.935043847600749	0.9441314504399109	0.693878344804281
MED13L	0.7304226312118108	0.5168069734327	0.28996676667670696	0.399737293884263	0.794245554525988	null	0.329154802778786	0.330835998410674	0.269118839330424	0.12325595588529
MED15	0.6465251907094379	0.379784444038983	0.435478728902583	0.31959478929409196	0.6864776951924271	0.291372571654465	0.5489761861807789	0.319508008430019	0.896078485127738	null
MED16	0.833534828511366	0.00852667814270047	0.6010353783712541	0.7602587352875849	0.0626472956895601	0.11097164601941699	0.339044562095985	0.705269522587238	0.709551157657965	0.410339125456052
MED17	0.8321382610132858	0.8455037754844379	0.611692231057036	0.745686078735754	0.464402235310769	null	0.676624384181052	0.570034310416064	0.5846574196672161	null
MED18	0.94157410599012	0.7995754661185079	0.8827484526313779	0.24893300708223604	0.946136490749489	null	null	0.602660461413995	null	0.45747035490492605
MED19	0.989547005059271	0.8559246534852131	0.150863090511637	0.6373068593142289	0.7494299933331421	0.89846409655085	0.27097793236150497	0.775781622713323	0.0639684095976125	0.808791062309006
MED20	0.728754576883406	0.259240023704513	0.511124082450687	0.40155129193044997	0.41199276895128706	null	0.445277944759655	0.826773667556481	null	0.401833059584423
MED21	0.16618411909800798	0.236675495747424	0.622751024301365	0.599401795888358	0.889031523827818	0.65815896061588	0.7790365171372321	0.7411897603684939	0.51179065292937	0.4419667843404879
MED22	0.0663855043715308	0.8899242826438309	0.0435522245599971	0.225167082071476	0.959336211205494	null	null	null	0.97889889254704	0.8417846747450791
MED23	0.47404746744752296	null	0.529403855933706	0.673333094803281	0.33835723987115995	0.44653529295954203	0.49825838140828704	0.0604301450876129	0.6181041340211949	0.40706422918892293
MED24	0.839951133441606	0.323274703064096	0.5948384636703591	0.318563223579462	0.901652057482367	null	0.0242532064876592	0.088288286050841	0.7273193401176551	null
MED25	0.375884895068657	null	null	null	0.19302424210087699	0.7608473817530641	0.466969065083303	0.384604760612709	0.46794313668933796	0.537622455200319
MED26	0.358147056162167	null	null	0.385302748803807	0.8633454255651879	0.586614999158457	0.0509593492404408	0.12817965495583303	0.9852661577309941	null
MED27	0.93460187873704	0.9480481255428509	0.402306701713048	0.0145907467437063	0.9567099416351921	null	null	0.651462360827505	0.774429879540043	0.00212081278564202
MED28	0.149179076556991	null	0.9221943506038142	0.544289093760145	0.954173461149741	null	0.981630874454043	0.9924848977220799	null	null
MED29	0.177723157388225	0.882899608528695	0.6490463939237211	0.899726285735925	0.896488632840728	null	0.633519262594088	0.89811060081499	0.842646523759398	0.5974591322756679
MED30	0.717508561472042	0.00961419130409591	0.0165849171263602	0.0158327483082561	0.00263747396938951	null	0.00175353411508772	0.0600906036019457	0.0040824813742421605	0.0237430277146142
MED31	0.93053999545303	null	null	0.980708224291755	0.580717069622974	null	0.5370827394318199	0.41824104771115506	0.501115784371548	0.201351895879102
MED4	0.113760581511517	0.9696855213492621	0.723022139827256	0.0367187015234988	0.9870625280783449	null	0.584465487465134	0.791058639629457	0.532073680418892	0.501879479965089
MED6	0.40331002187042403	0.275076462507378	0.12877534336073299	0.751404209850929	0.598233246769459	null	null	null	null	null
MED7	0.74970933823835	null	0.00419195902673009	0.191598706137893	0.6119878584486529	null	0.556224373104201	0.938144476420438	null	null
MED8	0.799703572931847	0.276422212682024	0.35432334981536895	0.269527214118987	0.288972487687928	null	0.20100991185904302	0.20409905786274501	0.13347107965079902	null
MED9	0.694161601302049	0.6293851805802421	0.5377011936185829	0.9272949170008159	0.6266556665006241	null	0.28038916573904904	0.7643032224312529	null	0.7075147443153359
MEDAG	null	null	0.35475349659682104	0.6952059937119379	0.943690290544032	null	0.750733406925779	0.776393412073424	0.341255015373867	null
MEF2A	0.164267692190483	null	0.7441111257452341	0.7609404560640679	0.894392254024643	null	0.86992363182023	0.9601919451865509	0.8983405408571049	0.661712414727307
MEF2B	0.7395292074196491	0.52890709613146	0.9435319457103241	0.12061478457583501	0.11466436956504801	0.87107480269764	0.8750867505520059	0.8750867505520059	0.368476460881049	null
MEF2C	0.00365828821312664	null	0.00044232548300393603	0.42963364435427503	0.814611035237744	null	0.644314923797958	0.5494018634878279	0.8876435557070971	null
MEF2D	0.7640773985608291	0.7820065574286871	0.43389423909985403	0.724544095066473	0.46680710917502904	null	0.662724052077849	0.8754479820452622	0.43559767136614	0.990449833216864
MEFV	0.707586609092688	0.185739358969883	0.00940090612218214	0.0358787384027108	0.532464430447229	null	0.0021012940234645897	0.0153799712246196	0.209660227940031	0.0266875349093215
MEGF10	0.0597711736156982	0.787480078920069	null	0.9528402212725959	0.31846055898465997	0.889245283239084	0.48622870035793	0.9000977350931519	0.0375147104134272	0.7189686111516149
MEGF11	0.96320447176936	0.54144013490371	0.0400223248780951	0.272391329586254	0.686948874563425	0.534703234822677	null	0.089989963189181	0.00601180609933338	0.17776178259629
MEGF6	0.29259467437521197	0.873045749816048	0.3687183101974221	0.616699355941054	0.47943411759996996	0.9461461197896079	null	0.468401331351843	0.8119626633142759	0.20466624347741702
MEGF8	0.821578921774751	0.859612959647976	0.5198960805480429	0.984045878873239	0.43914520769864	0.228660817102344	0.976277355649858	0.9897725845629731	0.992209424648547	null
MEGF9	0.704990374608359	0.639444835257899	0.648606957251899	0.0865509505632399	0.711225562149739	0.23617277213379603	0.600888825237186	0.6465913478053471	0.11600245664541099	0.333519410240627
MEI1	0.229247983768493	0.97919305745929	0.503314309054174	0.8296310700225179	0.422158202366908	null	0.528464145966252	0.7706641827881969	0.8564992318676509	0.6237923835595539
MEI4	0.29942676131314394	0.19127724167489	null	0.8974550546885529	0.35152470702837496	null	0.867985662662884	0.6848025467975849	0.0782303471183305	0.415229192850525
MEIG1	0.36653719714983096	0.269254981923691	null	null	0.651438746893079	null	0.147156973648235	0.24179739921297896	0.9744091411680509	0.41624785620663396
MEIKIN	0.0795585777850423	0.0958214146100477	0.15596242198021398	0.0633239205429154	0.7978066212260309	null	null	0.805664965658741	0.9015392458592041	null
MEIOB	0.17010545989671302	null	null	null	0.891707967317484	0.990484270739265	null	0.603108737315561	0.58003054694459	0.8316219532304259
MEIOC	0.0323626322744121	null	0.009728452453475641	0.166379836604673	0.0520510620947939	null	0.39252278920461103	0.6772501174596579	0.915753729501504	0.4323896805242489
MEIS1	0.7085235521736741	null	0.199246588002822	0.726876103554626	0.771711604062792	0.9051067591924978	0.25948001233751	0.595365878052468	0.228217725950519	0.106394856978982
MEIS2	0.341979982565681	0.9976289557262309	0.524373875203393	0.540512389450605	0.960934486875369	0.817766917688004	0.48542574034211405	0.654688329076371	0.8546017956616129	0.231891358383232
MEIS3	0.18014240984047897	0.021354609945160998	0.8170243838159359	0.980690914485511	0.8020210829401428	0.791307109378545	0.11344468086898099	0.8945126111111	0.792131393132787	0.26445030398421204
MELK	0.32225296608834997	0.72093572729981	0.53011946194251	0.211360768344797	0.445142755721545	0.114865539511511	0.53011946194251	0.476546127607261	0.25397986837161607	0.45824240926818294
MELTF	0.255263672528087	null	0.24648526909064003	0.7640171978275371	0.242681354896818	0.411536423743129	0.27550111809101696	0.884847222892107	0.329926212792749	0.23245049336156498
MEMO1	0.536029452252265	0.12306919660203099	0.93963243247172	0.962848435095373	0.71392436922582	null	null	null	0.0474767962987952	0.7486949784894329
MEN1	0.0118806796356021	null	0.00666494126573269	0.00695096352266911	0.0429449312861701	0.728200847470298	0.00617530079293926	0.00897652988721598	0.441246837410466	0.0033985936880416303
MEOX1	0.740343593089083	0.268510082270218	0.0546126721484445	0.018246488361196998	0.0543960578767737	0.0882018383291771	0.813220850844937	0.0957977455951597	null	0.112160187098601
MEOX2	0.866534482277265	0.328966975080525	0.691377199033458	0.168848697103103	0.18157291647746998	0.0839290574567479	0.839457901890704	0.387487428652891	0.604541012744201	0.171668792806302
MEP1A	0.6958997573115521	0.384849954177073	null	0.420008536927296	0.59469409174095	0.594182952691506	0.400765645697002	0.46780949419058204	0.43742511262697703	0.811794278883936
MEP1B	0.9038752385446359	null	null	null	0.9998035139239241	0.8490550984984959	null	null	0.7936734924240669	null
MEPCE	0.60467179948187	0.7404513983726371	null	0.167331922747336	0.232499193431006	null	0.254399604335457	0.39388826891197204	0.142528569465766	0.35312232769417207
MEPE	0.711162240064846	0.0748229739910183	0.818768002825038	0.574321399310363	0.22302281346986	0.415803147984743	null	0.892242364546991	0.987744896080893	0.831105153384024
MERTK	0.0819643003419503	0.8000663550385692	0.6514108821406379	0.327256547408412	0.249336468854619	0.19397293932207998	0.569350086658438	0.75334271191487	0.8435086328378258	0.7812842728106519
MESD	0.530334837861744	null	0.158936338687793	0.29997504076570003	0.137383965642373	0.985997436396906	0.146259593396567	0.167112419657735	0.006389296899604879	null
MESP1	0.57139276320028	0.13377780883857301	0.37268037382308	0.264022253897995	0.46341720968330896	0.22351642083240603	0.310254251633341	0.23672838403441396	0.358669949952387	0.37694903880346703
MESP2	0.727924510888254	0.382709487236962	0.0310346701932764	0.153473799080384	0.0857796530298913	null	0.0643981862097576	0.118048677349854	0.0644574954848061	0.15873775101120802
MEST	0.869843388330653	null	0.7133455562339179	0.67314667057769	0.17459023127415998	0.32305968253515505	0.8624125740544429	0.963834440944025	0.473992739055036	null
MET	0.0923642337809043	0.150906120842839	0.202478723083281	0.0538940399485626	0.0991523843118178	null	0.989029299173716	0.527543486373288	0.0353626610508622	0.8095049730053091
METAP1	0.16168325640444	0.193312456821667	0.20807584148494798	0.299709762750374	0.529545747586206	0.7954836279295981	0.20807584148494798	0.45556036883109396	0.965674029993104	null
METAP1D	0.21858894998861897	0.100677771723681	0.693130533945405	0.9868348781871771	0.985436720343519	0.9123474974188269	0.592829380938855	0.91361346524526	0.446707898222346	0.7816824429050051
METAP2	0.399695317485805	null	0.9299478290307399	0.610463484536016	0.508143033010553	null	0.931952849952664	0.524446216684008	0.649445133252766	0.49303889454365296
METRN	0.7306931471357241	0.257220838523192	0.92299403827572	0.475064584463595	0.0973656931520515	0.5941117582182951	0.7486320064941329	0.491157816214687	0.9309793932742809	0.163081012071122
METRNL	0.26919222484242	0.528867050809706	0.429294442782552	0.45403682553306496	0.974035548564897	null	null	null	0.4236241868998689	0.37964869107270793
METTL1	0.0595515302073291	null	null	null	0.502783184109238	null	0.380887248933052	0.497738143217144	0.791156338218735	null
METTL11B	0.382668531493253	0.6016245681181601	null	0.429106079240322	0.21237824256728602	null	null	0.5619886968365639	0.216179344750753	0.4984583310327829
METTL13	null	null	0.975091962169098	0.0622278839134838	0.915305169059763	null	null	null	0.752124754298196	null
METTL14	0.17804668585177302	0.355450126707671	0.9021334276040791	0.323109396759395	0.5007470359305071	null	0.843614861315388	0.6318577238797839	0.244216617811663	null
METTL15	0.0272167023306675	0.722596537027563	0.41327351933934203	0.386301758789802	2.37455525309294e-06	0.0127539130066772	0.16433422640552803	0.39290105644983797	0.0598073739056061	null
METTL16	0.9663428463674691	0.291395138254273	0.836517755804157	0.907725406404476	0.49837294841793606	0.30703143424629303	0.901863635035186	0.957488602398313	0.29157490461159496	0.3961143140805639
METTL17	0.18452419117138602	null	0.701563595538819	0.33883163286315	0.530933032301519	null	0.701563595538819	0.4858368181319179	0.7936354453189071	0.36119016241163393
METTL18	0.18354819172672	0.251253461941777	0.980560232345702	0.9214767181819581	0.125673944274899	null	0.264195343525802	0.759494184184843	0.181725104231797	null
METTL21A	0.10967820915835001	null	0.571602010734777	0.33762965830329106	0.00100802378224207	0.334301771010747	0.7460168355345629	0.182467926319215	0.943662061622145	0.16342985858145098
METTL21C	0.7309199645656469	0.6741198464164371	null	0.6693991676308231	0.965944072112713	null	null	0.29130768973314697	0.617395187471328	0.9095391662508591
METTL22	0.76104358281572	0.962200911571879	0.770476254804735	0.0310999881706675	0.905050023102968	null	0.510187291819017	0.143114099315113	0.9920730003874101	0.115619195915423
METTL23	0.0366665068064452	null	0.0320056678019693	0.10787345409966802	0.10703995843213301	null	0.0293000553059386	0.0361093782828064	null	0.154461259350015
METTL24	null	null	0.8912484609830451	0.754717161194865	0.585652642895648	null	0.8840527222395949	0.911972067099742	0.585787210763974	0.7987827160290079
METTL25	0.0355156645951867	0.7180831773713822	0.890112133088979	0.23283797409040302	0.174082229335061	0.8642485452899159	0.807008629380054	0.33765596939069004	0.13278653921419	null
METTL26	0.8133521868521271	0.0898573204126909	0.6878876320847129	0.827518557634011	0.511003758392537	0.207188899440656	0.7997165580336172	0.86305549397855	0.11807061963858399	0.835377041621435
METTL27	0.37911639881905695	0.30367095217044504	0.8917157465787429	0.611649904298607	0.0410793261585469	0.963731556678582	0.998850469908031	0.9241055736209971	0.788387925336591	0.531765871096063
METTL2A	0.5013309254861429	0.734896295864579	0.00479649100159252	0.0320506641952925	0.00256769339832075	0.0028863552081021	0.00479649100159252	0.0320506641952925	0.309981944815747	0.698536466964036
METTL2B	0.30732689318632694	0.5285141660793721	0.769396901756168	0.415539555214872	0.473396353497406	null	null	null	0.661263787225208	null
METTL3	0.40181652297806897	null	0.9620108149508629	0.471888256610853	0.687990865529979	null	0.7982356088241859	0.29113447651988106	0.831930048967243	0.109405414261391
METTL4	0.573686388776327	0.563549918996309	0.403402883752743	0.0171970281543814	0.805417309712222	null	0.7980136587258909	0.0832576778689476	0.47292505250335	null
METTL5	0.8833580535988991	null	0.8745969701972041	0.149445024259314	0.7040593507536569	0.6961870443259489	0.614689328561125	0.34903370712810905	0.557975379474324	0.987051662128494
METTL6	0.8582810511360079	0.376701908321409	0.8876339588169129	0.968789903434131	0.537334887935894	null	0.970504410626322	0.984090848560115	0.979756817033689	null
METTL7A	0.0396490297492261	0.9067925064984029	0.12521413446690402	0.30302562848139003	0.0576898828173009	null	0.12521413446690402	0.333990735592752	null	0.463801209482219
METTL7B	0.293547806908032	null	0.307839620296878	0.8243689491548442	0.440412194279054	null	0.451246190686539	0.8036192413353158	0.9410039648062991	0.33511534222900397
METTL8	0.10528048539593199	0.5832675079888111	null	0.653726130388655	0.0137452158372543	0.310618760407108	0.91807963642795	0.499968309436584	0.171961497604159	null
METTL9	0.777248447390015	0.7013697374641821	0.9162756691821841	0.28865196383691	0.00330849123538912	null	null	null	0.827368402990963	0.42824331812078903
MEX3A	0.46896549670739895	0.8809512268756701	0.21186767747688898	0.850034075980864	0.831492391881726	null	0.6729549878541801	0.642819862155963	0.0038586268673930202	0.142799332932618
MEX3B	0.20514470693835601	0.0837351306481323	0.127354700422947	0.0265015152255703	0.0575863159553622	null	0.14148780569944902	0.364705517580073	0.215260039960743	0.9908395825072159
MEX3C	0.27131964840372896	0.37020512442431897	0.9483155989930241	0.00191801207454323	0.909009954573205	null	0.677842176194928	0.407700263027997	0.8808373489847858	0.7198740847685741
MEX3D	0.9519639936473558	0.26069835708304	0.6428685943605239	0.616494397921406	0.9051717522669179	null	0.6428685943605239	0.680767964958957	0.9129116542641609	0.10687525849749001
MFAP1	0.31364870425836405	0.11665094520880999	null	null	0.8723765986713851	0.162862815666602	0.991135189972611	0.703575484469486	0.22867503932741198	0.7176714782547121
MFAP2	null	0.113734871249159	0.945860241893753	0.9976029531235601	null	null	0.7280033316977841	0.874210942061692	0.9700751482873728	null
MFAP3	0.115472390255748	0.285722889699914	null	0.7810820853890491	0.266236427720937	null	0.406051849840253	0.7389415150751221	0.0425814075300219	null
MFAP3L	0.0545263262195701	null	0.162541381918454	0.0887080431876843	0.704674339462385	0.500236902128689	null	0.8897119066986651	0.89318692073418	0.299016247267317
MFAP4	0.298297439890792	null	0.38915643906456	0.46008353155571996	0.9493875043794989	null	0.427149001270163	0.335303480749318	0.21987035617367498	0.182037946558712
MFAP5	0.167793794765918	0.8751599490675029	0.0810494406989386	0.5479464468680589	0.9674159085159201	null	0.0342657829792801	0.6051637133330781	0.853300471628525	0.293037596053411
MFF	0.942360760558741	0.321869498066141	0.0523103710229653	0.0387136439162804	0.834659476028997	0.851721362849723	null	0.20718799114099398	0.9307592523278231	null
MFGE8	0.531140883994299	0.7611186490918911	0.310534425731068	0.18386462028977	0.36687886846363105	0.670248952719405	0.26052530782989103	0.647069494492245	0.7798804989026679	0.493526123105375
MFHAS1	0.4559209691977771	null	0.8962026597190171	0.8902879351488922	0.22889105617387	0.548491124181819	null	null	0.412624680991496	0.7717855058905241
MFN1	0.501993079585687	0.9356409308864071	0.890467482690299	0.9754059275199151	0.11399846000797	0.102704181256095	0.890467482690299	0.9588553224290541	0.981818988912081	0.857686342314979
MFN2	0.640547971968478	0.5107280761616471	0.303415007402091	0.619554059775004	0.838243384113592	0.9292724399667621	0.149782168764531	0.8211416841599021	0.655316913306179	null
MFNG	0.24853367971346102	0.913325162502566	0.21185438099089302	0.924786981048059	0.9377142205025509	0.849474396282522	0.669363157605365	0.0670641455407071	0.7330014355788851	0.825813770923628
MFRP	0.763252890334845	0.498768520233993	null	0.641824948735616	0.46060428666248604	0.726357390138813	0.539960570077747	0.34086849242278905	0.481745877049001	0.6910365082393239
MFSD1	0.541210222912523	0.051713880934552	0.8788885338409409	0.941576790147513	0.875488044885035	0.569508281075354	0.276604582128057	0.276604582128057	0.664810965858117	null
MFSD10	0.0102824694579009	0.00560716888019419	0.701946450146673	0.6318209982388922	0.7753540832044691	0.515261037567476	0.00154397123546035	0.0016771606435115301	0.0018476455754625801	0.161220208506452
MFSD11	0.0772464678027576	0.5668536810604461	0.515330606770525	0.729106870956638	0.0276548358970188	0.775624961423565	0.9116679734009809	0.0609033710447835	0.640618858125945	null
MFSD12	0.268983741418109	null	0.653896255078839	0.0780823435112692	0.332706588621406	0.441378852105562	0.0577958260460931	0.21064125423101002	0.980064373640468	null
MFSD13A	0.41174585055697904	null	0.131938064338713	0.502014792581176	0.523159406303087	0.8581385195119751	null	0.547267476067575	0.0298086216834181	null
MFSD14A	0.31316615859086	null	0.635230683960793	0.8812565242639508	0.397755194007549	0.18833148037842	null	null	0.7225526732965308	null
MFSD14B	0.944296961767991	0.715025298402023	0.283288492092955	0.844908221335386	0.16731617929485598	null	0.283288492092955	0.39096913879625106	0.845721570339311	0.614574209251841
MFSD14C	null	0.433371020276159	null	0.09098780192878698	0.749509122705392	0.860268679253178	0.9514017657349971	0.6896717386084	0.9540544367779841	0.658934825056539
MFSD2A	0.0685682285107239	0.0152559699693386	0.0526651116608718	0.0212183155307651	0.34031720844872304	0.463731359710651	0.0628447731223318	0.04188777759239799	0.9338166870788771	0.765211684675239
MFSD2B	0.34106999456264303	0.7851258083799	0.971855368101965	0.9269060871757842	0.9069184227977478	0.5319539430413189	0.37562241751483905	0.559299520508984	0.8539977111824291	0.9169542190478721
MFSD3	0.07346762484525	null	0.974862872978206	0.841769942320597	0.75402468611228	0.99796551852229	0.9765046868508759	0.862456721760043	0.5894427830648741	0.7359722806761301
MFSD4A	0.0946339073869422	null	0.23152813268665898	0.6077776248056139	0.006257355319972071	0.6816857139826961	0.0875627002995332	0.49741313423538	0.7527684347153198	0.69355635574393
MFSD4B	0.34282078173687197	0.238207764414475	0.910244405842389	0.309469297660615	0.90737422631551	0.936979347241655	0.9763517088657969	0.9035378872767501	0.758829128135691	0.5975466980530961
MFSD5	0.886761375800399	0.78115756987331	0.990766589216218	0.9968637451666509	0.6783102428555711	0.941293059422713	0.9970146790428391	0.9696676639132741	0.9698436020317142	0.87596467207717
MFSD6	0.949001664355659	null	0.860600247734896	0.8296930010474829	0.567611975511824	0.278390343632116	0.597372526837997	0.8000070734452129	0.8221781294548329	0.546086846137819
MFSD6L	0.85847297358274	0.9896908938604408	0.27733463356507504	0.9264622700876529	0.8430763194132209	0.48761953808175706	0.27733463356507504	0.9991212892405771	0.988519439775929	0.124672062215313
MFSD8	0.386248454259611	0.430551341565639	0.0285576904824311	0.0967200344986519	0.356885872380266	0.65429704840757	0.89660304926808	0.37488853733058	0.932173886015013	null
MFSD9	0.18648086220377602	0.3876123078201161	0.449961497367377	0.7384409640151	0.8653572122267479	0.7957173203967131	0.284659457533633	0.353088132911366	0.730174382423897	null
MGA	0.0802955102531528	null	0.0330050537781229	0.0562503080489982	0.0254767784520491	0.986078121870529	null	0.0900760232797271	0.41688470427496	null
MGAM	0.46376210538611895	0.981523974514534	0.48937342260906896	0.540623757200286	0.11187426389132302	0.0113113576818573	0.775335207363748	0.298318127246734	0.749851153209506	0.281716025047255
MGAM2	0.11760810307143198	0.689951161243756	null	0.9997520332769491	0.0736122089384663	0.9202963762090379	null	null	0.0625443842402288	0.90590055473361
MGARP	0.7909774188785429	0.329604303115113	0.425966411455177	0.414005661347368	0.780233499792684	null	null	null	0.7081376530424001	null
MGAT1	0.57846988122341	0.254223681893883	0.14612995954098598	0.161073301247637	0.6543568232518411	0.0788181987480652	0.0214112978597667	0.0311420169370205	0.215418635345135	0.135546052085225
MGAT2	null	null	null	null	0.87426251504237	null	0.8316387068249559	0.662033460559749	0.5381091317319939	null
MGAT3	0.35031470505393997	0.6579953073059189	0.817267173568062	0.529327426077349	0.582305544462952	null	0.556650988269142	0.699929425667084	0.0412989391467224	0.6663942814867699
MGAT4A	0.83626199614189	0.830314749337109	0.474495157804764	0.48374539316973997	0.0511088808014353	null	0.37908474943264203	0.182555456334982	0.583472912091199	0.29414330048413695
MGAT4B	0.0194067455132182	0.175877012907378	0.36437963674357504	0.22233640377472896	0.219498033536697	null	null	null	0.258852361558018	null
MGAT4C	0.22897603582012302	0.10351020933623	null	0.15676580331384	0.48202112114562495	0.576377793043089	null	null	0.7466949834769671	0.47158793740676797
MGAT4D	0.0548340217127938	0.0327407929883691	0.105193829042894	null	0.34852300364311894	null	0.0102417564035105	0.740783944055012	0.35716747600782595	null
MGAT5	0.7787452431226659	0.165653116970624	0.752068650060058	0.378207987086505	0.9399258749755591	null	0.17443198246957298	0.650262845475503	0.21801859280039199	0.18863078708901604
MGAT5B	0.7808659385439358	null	0.7674400210690899	0.937879930954169	0.8967669615051271	0.18009568923102598	0.747518401834105	0.632709876392793	0.7544727117179659	0.10209703172974902
MGLL	0.369654088401778	0.2433815908219	0.632814308343556	0.775787353535516	0.0856759753785751	0.8508569027934592	0.18220336393185999	0.188791000472814	0.47566267594424705	null
MGME1	0.444758719009805	0.8049359030218871	0.0354184992454007	0.38549121268343894	0.5080362320316911	null	0.534974138512547	0.5761237674417271	0.5515205237555211	0.0960746926936015
MGMT	0.837297232090318	0.8646611759896591	0.5353134156016339	0.936535744693259	0.0866734291445017	0.7126858849411121	0.51494399159412	0.276979036658611	0.8778925451653979	0.535890957643509
MGP	0.619781339205824	0.584824693684836	0.637380371446329	0.7859677966107992	0.655323849602151	null	0.6940309716158521	0.803184693439218	null	0.483524400403664
MGRN1	0.656885323064895	0.491444209881544	0.891733382218788	0.440375578751046	0.35934886472545297	null	0.624595757653366	0.5197654282863929	0.370173692876053	0.6198048970940511
MGST1	0.699284751800151	0.99447503225645	0.556193162626783	0.867162297299065	0.030284233286347998	null	0.4648250397862849	0.42348066733956796	0.835075108962972	0.22079462386607698
MGST2	0.8882813527735791	null	0.8059361601480479	0.13811168429887302	0.395859857372206	0.47991696169968895	0.8059361601480479	0.852340156880031	0.936660527745205	0.18394042143185102
MGST3	0.544503293203731	0.8311765406272891	0.5844757300833741	0.6863508682018621	0.896986243834133	null	0.5844757300833741	0.788244848469306	null	0.446648340833984
MIA	0.24443171803673103	null	0.230028807584449	0.209187233763263	0.7786721973066899	null	0.0691475496011649	0.22915559826268397	null	0.594089824949224
MIA-RAB4B	null	null	null	null	0.528018149677108	0.13500196602241	null	null	0.21559491446324602	0.594089824949224
MIA2	0.379632027916571	0.8370531969673499	null	0.9871084139578609	0.244364589715125	0.778182512090635	0.0343091714255631	0.552268175306181	0.41644005297857106	0.9076025710027559
MIA3	0.11052457309197199	null	0.0417719380728951	0.0306767536332772	0.949716735358741	null	0.217961574271032	0.0421375416737146	0.602553483251678	0.77013540436775
MIB1	0.356207967507033	0.0166904676428767	0.856345752499289	0.9095581397972959	0.0015686457137564802	0.00256375109568641	null	0.9865300005162329	0.8264639260974191	0.8191456342389399
MIB2	0.16741060529226198	0.9413857235200991	null	null	0.64745664697008	0.590600223596621	0.705016502939475	0.910907106557534	0.35740043059390797	null
MICA	0.315048099689052	null	0.133572912647884	0.125890953057844	0.147703446667608	null	null	null	0.170718743134289	0.7338887057694341
MICAL1	0.5558636467774211	null	0.972442255106463	0.8779682746983429	0.9861624625776859	0.731399233940784	0.6786711178520111	0.48110752500818604	0.8325849304948199	null
MICAL2	0.37175856261560997	0.43179948909830296	0.618522214717071	0.240959886368721	0.7673036004484559	0.718080379033589	0.15178092498825901	0.30459194532649697	0.798184845401798	0.219335354047939
MICAL3	0.33794114347001897	0.28429243717595803	0.31307167347313397	0.5360679148562679	0.0641057166626602	0.8084973832744742	0.41651964210829495	0.23691991058210998	0.0389361775066909	0.360695599847259
MICALL1	0.968378833054363	null	0.9655478087088258	0.936768910175006	0.503694989113528	0.7017174329940561	0.9680592722003859	0.980790737687044	0.338584548074055	0.90997233610862
MICALL2	0.777124881031303	0.24945738932363198	0.8828235075269429	0.85068122007742	0.677382061234974	0.466305332541044	0.801026320829933	0.774635440530016	0.961122037098629	0.5415816708626121
MICB	0.133107444099899	0.36985132122609005	0.133008661054137	0.144243333934617	0.503967227596299	0.38464816749177394	0.228585426008096	0.0514486022432581	0.13475082803930802	null
MICU1	0.942263589051284	0.753346021783873	0.8250389814527321	0.8877080647704301	0.190152539912374	0.11871529340092199	0.8250389814527321	0.9290251949898849	0.6920725096792281	0.730991247625942
MICU2	0.0804271847901354	0.0585228232967621	0.132610638363916	0.24703475899588603	0.300210800009567	null	0.0666490196529903	0.459067281399223	0.08636656871471	0.574799501818563
MICU3	0.671172679320784	0.409200996557604	0.008628979925424659	0.0075360069013900004	0.461413165175026	0.21141259266015802	0.15133037695055998	0.19970520190511104	0.11674660435719801	0.5579540525327789
MIDN	0.991270141605786	null	null	0.643165776049306	0.47853334426120797	null	0.21827479308041897	0.0154875640929932	0.19313353069529499	0.00602708658645557
MIEF1	0.532943748254035	0.737856569048275	null	0.8620475333090841	0.437175756401824	null	0.297039444860414	0.6770070239409139	0.858728956082511	0.917085708047302
MIEF2	0.418572189633556	0.8080130909038878	0.478195469403883	0.8422596903552979	0.5098018484038761	0.9370788930275129	null	null	0.676249998487347	0.31537832669405397
MIEN1	0.416973541870846	null	0.300971817706704	0.6788058856672239	0.8467608955399929	null	0.287966583596098	0.18485493615159898	0.6012368813830811	0.716956483891418
MIER1	0.971008087292537	0.8892371927277439	0.766552995861444	0.24497519328380202	0.9483157926858349	null	0.8070474773900279	0.8354546762386079	0.33898934705065303	null
MIER2	0.713876257376022	0.9854808450114619	0.242554445879923	0.955984004448689	0.595311559001096	null	0.0998118151592866	0.989384090400337	0.39270058812930897	0.9768892918451808
MIER3	0.31822034481481	null	0.7277009670014951	0.6049738767365429	0.736587067881213	null	null	0.0976551697344978	0.558528876919736	0.00262996716301922
MIF	0.7103989968276049	null	null	0.341873859379138	0.8387831556444141	null	null	null	null	null
MIF4GD	0.369260820825077	null	null	null	0.24278601116933898	null	0.830265182968698	0.852771121636624	0.40109341872556703	0.0336478428974327
MIGA1	0.7549140455514641	0.47300627654288396	null	null	0.0785927323670643	null	0.0538977859977841	0.945592331649216	0.22853913430417	0.8440372134069821
MIGA2	0.9696511529135831	0.6053328277756489	0.6295976099416639	0.273388765571156	0.10983449703281499	null	0.6295976099416639	0.332788758319183	0.437890870916702	0.882363902546645
MIIP	0.0307244396296802	0.44570843084770895	0.40248410467515	0.193575058484987	0.59480781401337	null	0.138626599379332	0.165362637018347	0.922501960473862	0.108245854478007
MILR1	0.29742849370829905	0.229040567091628	0.7794891019982	0.575630261880313	0.0467110256098137	0.0321983849060824	0.6799578430962271	0.506460323911535	0.0427805756454587	0.6598791964733609
MINDY1	0.19113269602467198	0.22027639592235698	0.879882978620676	0.212035503757837	0.0563375081557863	null	0.72784505839539	0.21991061029201298	0.256028326271227	0.7721402274488249
MINDY2	0.353370812262632	null	null	0.26830266803923	0.0640364953043568	null	0.32331216528748197	0.8130892474576491	0.43848907495219897	0.0992059168525876
MINDY3	0.752562477816472	0.11838999427849699	0.800703794619249	0.6851083426763721	0.6386884114874539	null	0.788197787298456	0.6863704224928671	0.37718246708004	0.161358034051195
MINDY4	0.43263691652140296	null	0.5890173615147769	0.796277036652056	0.965406147217771	null	0.5700687968767	0.5700687968767	0.978931691918405	null
MINDY4B	null	null	null	0.31412925128626	0.838574014504645	0.13649770729430902	null	null	0.792366339921131	null
MINK1	0.4021991339382321	null	0.9506354250442131	0.847292778062527	0.6683831239729661	null	0.882780510906498	0.7606364989200229	0.0434335296435743	0.49749227837092896
MINOS1	null	null	0.546872742347941	0.6162900780914	0.00266304873827972	null	null	null	null	null
MINOS1-NBL1	null	null	null	null	0.6886750974978321	null	null	null	0.47310844487441495	null
MINPP1	0.433456753150818	0.8471974746878771	0.18516220377653897	0.171434323104093	0.681020147683962	null	0.44919647919209293	0.219405212024846	0.27628985446442894	null
MIOS	0.46354793200331607	0.357701290262606	null	0.372036503087446	0.899592350946869	null	0.684138555860896	0.722715644348207	0.6974867001301209	null
MIOX	0.909999611818108	0.455816951480086	0.30474052710516497	0.0241213685150161	0.429736983899076	0.0446530033537369	0.386348658021866	0.0043731945236789	0.42098563568255	null
MIP	null	null	null	null	0.0382085692271208	0.515109266629292	null	null	0.8841458153776659	null
MIPEP	0.5226551219439699	0.574112540775415	0.528310211582065	0.969904362188475	0.6502528089616	null	0.8595479666293021	0.789330155017178	0.496085305290948	null
MIPOL1	0.229552274279133	0.9199494052384959	0.607388382836077	0.050834674177622004	0.173769448756085	null	0.5797107195235799	0.0283514080296272	0.7651725409857559	0.0670262566177942
MIS12	0.9255406013077441	0.33075692824275704	null	null	0.8637015361480351	null	0.949491506175835	0.9812945903879658	0.23100476346681098	null
MIS18A	0.7687740700329191	0.26642987444128396	0.963494060367254	0.8661535228851209	0.7420832339854481	null	0.963494060367254	0.898504250226405	0.0364354699874426	null
MIS18BP1	0.8273872303380029	0.8819157651105981	0.9116462434875371	0.9847165428034009	0.6986971053228641	0.39097666502772793	0.97359371673109	0.951817095687322	0.279523369391693	0.88916637963674
MISP	0.9272756707498809	0.508311198518373	0.468008916968687	0.8878974109155121	0.29838606601087103	0.6980175826742939	0.404311555847417	0.7125056563298059	0.562586473311241	0.9000503828831591
MISP3	0.8849900742316259	0.139797644800461	null	null	0.00583491524379809	0.00119277266644757	null	null	0.775094697882223	0.18207187743773498
MITD1	0.86238317290828	null	0.476130941883585	0.9647100901387471	0.80484414050786	0.90158462062665	null	0.973586305981564	0.34703409265163204	null
MITF	0.833556101566466	0.8400888109034771	0.525601250975503	0.5431291318529611	0.771429762064475	0.608946251487006	0.898107940356075	0.600624487185423	0.9706173127511708	0.21525817526659696
MIXL1	0.42084069672686597	0.8934731918905009	0.5820843058167541	0.0160608647913137	0.7798531884768191	null	0.765823732222607	0.8620568703728101	0.327389624082755	0.6685996109822061
MKI67	0.21631693352022802	0.0308002987270442	0.0502860041735232	0.826028324371981	0.7332271892554009	0.612633166500235	0.0502860041735232	0.682864986642245	0.153591492420047	0.394918408865291
MKKS	0.40584533138250894	0.27898738538318896	0.9965717326590401	0.8412412345208108	0.6504479871932789	0.44345506447706295	0.969627184377764	0.8731492558274999	0.377840441598186	0.303345830243123
MKLN1	0.299296797545972	null	0.799712393704839	0.260028855429273	0.742208194583269	0.628572165275006	0.5335346450548	0.6098500517850091	0.569766951141313	null
MKNK1	0.5238697240739371	null	0.24013983314237802	0.33193288855916997	0.549551027421137	0.0203271190961579	0.639540387457071	0.7229190263681899	0.90066234666016	0.513634633177892
MKNK2	0.29404294041431395	0.460085887436522	0.658466487484646	0.8090844723290129	0.9512669002716859	0.861077194640765	0.518334748346894	0.531039090428004	0.46695944571142894	0.285262071779671
MKRN1	0.529098525499206	0.0233176683073344	0.0168085239587807	0.315297284686875	0.0227958590215875	null	0.855529154690875	0.6975353890034259	0.25194292434606796	0.254364555519392
MKRN2	0.81986695751538	null	0.9256612286312859	0.484712450586479	0.834236988548218	null	0.8983992904842141	0.9986473156245258	0.27158597230398496	0.851657064235923
MKRN2OS	0.8843790355697378	0.7391689281278799	0.307041504773315	0.998904005198	0.847013045151325	0.587800621334683	null	0.859082957107134	0.840942259655077	0.406717982550675
MKRN3	0.7965362026462829	0.7378033158464591	0.15960221944874403	0.9232735026905441	0.9824862307113721	null	0.844458930053074	0.8780192629945821	0.44349308866171294	0.9683524740089101
MKS1	0.27149408081566895	0.16564595346955802	0.18543377004689302	0.40187193930763104	0.9431701796359871	0.9761702894023259	0.259611552863034	0.7064247421343841	0.5801880914990201	null
MKX	0.44392943301584004	0.7223856491464351	null	0.5278700084723429	0.14601695267793	null	0.8342901800715992	0.482389391679422	0.7825434121268341	null
MLANA	0.5514346619490921	null	0.49022662591005495	0.8746028446617141	0.0041890446937855605	null	0.843674271849124	0.7533221592622429	0.7518042410199541	null
MLC1	0.253827456843487	0.0302102360754705	0.35904092979988106	0.0655509775725525	0.661765550708083	0.533237423286816	0.4902585864576429	0.0411548162699831	0.999598695707728	0.00015928614867743998
MLEC	0.0866417868600832	0.0233611478513864	0.0888066210465543	0.0652717558984114	0.943282669895189	null	0.100969096020137	0.0738079411753481	0.5582748857230749	0.35600618130322903
MLF1	0.325405054646779	0.17254717648480802	0.8808106985588829	0.9087064979853628	0.15480890476680803	0.3958681424135179	0.5906314374230861	0.7588604913922671	0.483959282623382	0.92897820415381
MLF2	0.0088312036130036	0.9928835673358549	0.0146427392294033	0.0389735499690064	0.9231222618711209	null	0.369355661191715	0.0683563411941167	0.48996521500085793	null
MLH1	0.425586362171539	0.35423147038581393	0.516655744641269	0.386739210583404	0.469216338674754	0.36614257366210995	0.960956369675737	0.992112433510875	0.27825116663656396	0.8910604441803521
MLH3	0.582149367115894	null	0.584664889212881	0.766104491189484	0.7242790984815459	0.8850973844489219	0.584664889212881	0.7349423259980021	0.584444200243958	0.381561593369627
MLIP	0.112082725065623	0.086934340791345	0.96406461243308	0.712880283102944	0.41218037012023406	0.940636636544529	0.245930816555959	0.7589806218314008	0.0864243624991594	0.8547022637040509
MLKL	0.16079747487670001	0.14456520719854699	0.134569341469723	0.517001634874928	0.00654823233964774	0.9358022428728442	0.10784775739049099	0.203509580799939	0.7857525723819649	0.221675810494892
MLLT1	0.47536674207717894	0.840806861841259	0.358179001422944	0.822480686039545	0.721898681471404	null	0.432454358154934	0.762522110478242	0.7331085805333308	0.526114523687909
MLLT10	0.7361700717103009	0.804980882975859	0.9863963595275269	0.20597735671316397	0.98456923187605	0.933150332447936	0.916579811612823	0.122126039640438	0.511861546913582	null
MLLT11	0.20496907616717303	null	0.22649208439881	0.5457013203601621	null	null	0.131609667169748	0.18053206184742498	0.12916104527442	null
MLLT3	0.11475690495954	0.88920708433421	0.39033731011897793	0.505537185847996	0.470423782844522	null	0.3706858476117729	0.8163727849837479	0.6222793731893841	0.577714150563134
MLLT6	0.135660233724141	null	0.14151326068796602	0.345497181478011	0.3756246507677721	0.374961180859592	0.28578441682061895	0.34526751151520296	0.9662384095089219	null
MLN	0.9269481390211959	0.13363854848964998	0.536464356947276	0.746883843721778	0.224317488435339	null	0.752694274140633	0.457456833198213	0.871994061972486	0.322584466111316
MLNR	null	0.317510312355727	0.47555087411997204	0.563651888341193	0.268732082332583	null	0.47555087411997204	0.288948591976945	0.568316513189656	0.332688946107508
MLPH	0.523508870728952	0.5816051695211021	0.936050899486304	0.971825186570009	0.721406729739244	0.558029583714838	0.914959560893312	0.842273802717954	0.6350098822522869	0.551340838533559
MLST8	0.388148193565691	null	0.7565236269560741	0.762170772217453	0.48044982092377403	null	0.809135397199766	0.754748353606226	0.264755551462822	0.10879898789548001
MLX	0.44800237966929296	null	0.8500492902855079	0.496139141964104	0.305934831714193	null	0.5370436684489579	0.311144644440175	null	null
MLXIP	0.7731748297993629	0.892058155634739	0.11594263853940699	0.9567936236292429	0.730271145265612	0.45121060528983004	null	0.124807442577666	0.0599304087078765	0.675423324056755
MLXIPL	0.446174286427081	0.0154043300419102	0.566139403361147	0.455460564977321	0.9546256688996478	0.8052477813562671	0.500576549046964	0.5088093243791261	0.0784319641002854	0.5321024261647991
MLYCD	0.8976586872977321	null	0.6110036067196379	0.9679217378800029	0.558244749482428	0.250614408108049	null	0.9656134647499142	0.885723415492602	0.853330566521409
MMAA	0.19651879444789	0.614002153189313	0.8767330761877951	0.403324468643003	0.179794376470299	0.19644535183986303	null	0.658521610175522	0.7545554651608559	0.290205491348401
MMAB	0.611940472807416	0.8217055268968401	0.626790855383782	0.0641141892344458	0.8632268391160829	0.9165009486796228	0.891960552478807	0.5552714107921639	0.409955525648098	null
MMACHC	0.9988848935382622	null	null	null	0.990793929905645	0.959242780471288	null	0.584526593417085	0.9966382395089141	0.6371539451187671
MMADHC	0.6755884226808541	0.524673432542566	0.6776841090719581	0.602894892069934	0.29204775592640997	0.122000416282361	null	0.30882425127170304	null	null
MMD	0.851728651069994	0.409644867842543	0.6514456093952989	0.687422624723635	0.7102941627826229	null	0.6514456093952989	0.40929141474957703	0.8218870862655421	0.0380076105470584
MMD2	0.14801108527380402	0.13393984689985303	0.830490106977947	null	0.00487396236932447	null	0.130807327480954	0.0921455530676956	0.5751275587270049	0.22197108059997397
MME	0.7268270632224341	0.974423556539097	0.8131714757325359	0.81282605565897	0.986363870114305	0.505772069247863	0.9252980201808859	0.488961780217116	0.725452224201095	0.455039895440561
MMEL1	0.9827516174410629	null	0.97352213962833	0.18916556400207798	0.555822235622905	0.565800644816221	null	null	0.729153950406591	null
MMP1	0.925467883223139	0.283123615202282	0.8662817248465698	0.32905528951382296	0.7931480356271841	0.655159187124285	0.6743790047971779	0.19549658947741103	0.319614265891167	0.29269248101824
MMP10	0.38846002133165397	0.753529777673515	0.12845507300075198	0.0932848322755315	0.216733356741351	0.439832836652658	0.132752625872353	0.169469034630182	0.8491158380687809	0.439909262113017
MMP11	0.42861058829993104	0.40865539070953794	0.7776687238659692	0.781986136358812	0.422175803134221	null	null	null	0.985074383273703	0.94399198168891
MMP12	0.16938076614627998	0.670783028666721	null	null	0.108355425114496	null	null	0.24796022623710898	0.587035369141005	0.947626427084862
MMP13	0.23851517194971103	0.592833673837437	null	0.748268839210143	0.0551251604540951	null	0.517953905916086	0.7528856714345259	0.133936884895484	0.498651721153295
MMP14	0.22807739903141397	0.890716444421601	0.10159134589872199	0.196912575428207	0.289908367517674	null	0.182788758189599	0.17099488639561802	0.48287711120780696	0.0789283846126827
MMP15	0.867652945814134	0.17737927520017396	0.0197957960525657	0.0720951317563231	0.4225625562215661	null	0.648011666241173	0.22950449759419103	0.42575990212620296	0.135161195272267
MMP16	0.257138799385113	0.0109063129335807	0.351430145057775	0.663872837215897	0.8101529317598809	null	0.477789015381502	0.947810277278935	0.278381844066123	null
MMP17	0.45579836688465997	0.46017356331216497	0.16723698707958098	0.5872369332136149	0.943179800774981	0.6559646889592939	0.0240138065097826	0.7288840889122571	0.710797873979354	0.9058523490316899
MMP19	0.138966399501353	0.545431460047118	0.734766581980769	0.208575046489282	0.19622582619912501	0.0172185125619165	0.000898748358401535	0.040597734357763	0.490695904291424	0.18672772817013603
MMP2	0.286428331369808	0.6492744179623969	0.312127954668824	0.282327646092829	0.5368546787038739	null	0.706935089181507	0.550961093320719	0.17943743298555803	0.31015663568711704
MMP20	0.49149284410806104	0.299385634485498	null	0.986582114709367	0.00656784677686784	0.504771238288264	null	0.49664823846943296	0.990673538522705	null
MMP21	0.0505693766037039	null	0.9416227859957209	0.9741885108748319	0.813560727007517	0.7160952295130519	null	0.00846321948019768	0.132338541400591	0.920037278894167
MMP23B	0.0384497211562855	null	0.775842849598711	0.894718957438746	0.939219251428775	null	0.301202042219014	0.14910159469348	null	0.580138520477646
MMP24	0.955510276345145	null	0.032775354361724	0.404070345456109	0.0634015691046407	0.0946383380169225	0.315254908876112	0.5489417658623239	0.555970209643002	0.520989121535271
MMP24OS	0.44249674084072704	null	0.28539799023073	0.158021520989715	0.0649870390543743	0.0946383380169225	0.5900332642269039	0.346676783521624	0.6718275924844681	null
MMP25	0.7946381764533259	0.908444540206258	0.33563972960371996	0.66205331852595	0.25426591190915904	0.168614915881321	0.533205630081634	0.9366925866359159	0.245263891089812	null
MMP26	0.21335436200436897	0.51593368412021	null	null	0.7742002070286559	0.778830255745731	null	0.0992573685587426	0.7625353292727449	0.15320506267396802
MMP27	0.143214580525014	0.9161590596454509	0.7484616080254279	0.13646441397494902	0.34251152687533104	null	0.496173211891471	0.726610085897977	0.731443229073769	0.6471437116238541
MMP28	0.430186666479515	0.15052547475720401	null	0.9845417962913809	0.542041982053057	0.8337880562599641	null	0.24102604132033703	0.26213909760398296	0.21044235486856602
MMP3	0.95694715562594	0.9919719928552249	0.10928000144738302	0.7822839805818109	0.44579504203003706	null	0.11979621442931401	0.911059467952749	0.363798600920178	0.16652631513130098
MMP7	null	0.00348455593333818	0.36821455921144003	0.19396025460247301	0.9007905820551041	null	0.43472730595857106	0.834878814209205	0.0987730823702475	0.890729318923274
MMP8	0.43150397313529404	0.548982670256018	null	0.18431956835870497	0.27650130750639196	0.6456211948081301	0.650321648475146	0.6211536424730971	0.43135106090977604	0.18287960546518697
MMP9	null	null	0.719064994981802	0.911697931542609	0.34850434620694504	0.8333402640811479	0.7198184874282371	0.914702847236972	0.277495112448912	0.159062133522466
MMRN1	0.7986391747014959	0.331693323219362	0.485322043858102	0.5774223704778411	0.325146352608509	0.700376228841084	0.5746438619436539	0.8274865067568129	0.139325356747002	0.931415667306679
MMRN2	0.26036736891558104	0.18928899864044	null	0.15711449467643399	0.391293620596541	0.20445171757119898	0.9532811325880091	0.81775073382661	0.632825012157427	null
MMS19	0.296184665481271	0.777641462430059	0.0536594355372431	0.0876338797750249	0.136623733827211	0.00196644264835921	0.565261373122854	0.32044281498008004	0.727814582278109	0.748935691934855
MMS22L	0.601707241341094	0.921379176978561	0.343166085038617	0.9834695996942251	0.9916261543306429	null	0.269904270552484	0.542152593345883	0.9600752017116079	null
MN1	0.9342916195551559	0.651955118326364	0.259042402306826	0.7050121549376279	0.547732857691675	null	0.7256180535271322	0.831625861258932	0.694157056929907	0.6720623527204921
MNAT1	0.0353332608535529	null	0.35072925745170197	0.28502522762411403	0.757355154367242	null	0.35072925745170197	0.7591330874273481	0.46937889685271894	0.0857443170416957
MND1	0.9577248895855179	0.0487221978882478	0.679810597256915	0.47933257458448	0.7518604394251	null	0.969829121565063	0.590532848148985	0.52829560114267	0.00128601897958536
MNDA	0.30990749987254496	0.204245788721878	0.46749024269686795	0.8620288195547672	0.879686350089427	null	0.0360318383112943	0.736761368692793	0.945757447940976	0.6871604794048779
MNS1	0.514213137978658	null	0.984995799203693	0.9971735666278991	0.8176427191193409	0.7280074839315691	0.996414740984617	0.501880679160016	0.508399735402565	0.0496521438852502
MNT	0.44247750935332597	0.61541691176722	0.60261556308925	0.8692454031627159	0.6962104296848559	0.12962358478974498	0.845562103001287	0.944436388167964	0.00309915623587398	0.831308395683227
MNX1	0.431353389140073	0.968922927818522	0.49109087560818604	0.19354765430636603	0.987389637570105	0.8717632720949741	0.45401108004803903	0.21586028324972198	0.23526963261439202	0.0333982077763759
MOAP1	0.574633160021818	0.8099627857353979	0.46875454454579396	0.352277773605942	0.359934635001327	null	null	null	0.00823753005733063	null
MOB1A	0.0836277270542607	0.7527699167477241	0.8781523461533821	0.18310181725667	0.812301394158732	null	0.9946826239285441	0.20738585917405397	0.17623582419519	0.182091135639719
MOB1B	0.0108930293276733	0.167727516568705	0.089333325298959	0.18223786550421697	0.360497440303986	0.913149359353539	0.089333325298959	0.17311185694095998	0.197319817775813	0.0332312082999473
MOB2	0.675724087309497	0.0831771472190521	0.856313397627285	0.8075308108844191	0.562179914699228	0.9721788841305129	null	0.7016994355242869	0.204742306281166	0.9736164358907808
MOB3A	0.0007440073252514831	0.0866798645727402	0.312118157083673	0.232720989971109	0.171697880009338	0.807517990568896	0.5617648260323129	0.81662793383117	0.9034731933245359	0.5672467762226789
MOB3B	0.659675069595066	0.449510454669141	0.6683988426337901	0.239026991895239	0.30429553142883303	null	0.998201771657784	0.440597363545867	0.962485783178063	null
MOB3C	0.6791846980945179	null	0.12694984772498402	0.624179035149496	0.9404265695850591	0.0180803796874552	0.385872558251749	0.712292420799633	0.6494110708973969	0.513634633177892
MOB4	0.075915970340654	0.9399426622955981	0.22367110163323897	0.0716247713960576	0.9858493731282321	null	0.600982585659034	0.18570088167382398	0.4270636415280771	null
MOBP	0.628576844838045	0.194808280878805	0.251608304023176	0.56463144224131	0.945251182944577	null	0.6274396560955849	0.28924327760524393	null	0.30958618583069397
MOCOS	0.41522724197648103	0.8994971442765399	0.29201377299561604	0.5863538339563891	0.17318076614266298	0.0127589547911731	0.438821654172259	0.135106212195763	0.334054946653752	null
MOCS1	0.586614916506927	null	0.471127368236443	0.385291022891469	0.6952091355575201	0.8060475052298459	0.634667384338305	0.448697169344145	0.641998983666329	0.16200583811212502
MOCS2	0.0757455762426421	0.20336123645260898	0.48873943816108795	0.5533439207601271	0.206945051013832	0.0597422449588523	0.35863732768833706	0.604231092350222	0.8135182634021271	null
MOCS3	0.21306501768204303	0.8551700960463159	null	0.9811608628914821	0.12519372834261502	0.404591978932089	0.13856632053041198	0.165344491084865	0.16190154105312501	0.49308369128225604
MOG	0.9918367364381041	null	0.51226201757943	null	0.5195859169249271	null	null	null	0.566977301547501	0.200115452303519
MOGAT1	null	0.9694891075389258	0.36554595146980606	0.9866857283581769	0.41259575923240205	0.71592142845883	0.46708229526741996	0.952097319462658	0.155909999612958	0.25918504715984403
MOGAT2	0.896568041637778	0.6951437100874251	0.712143989596247	0.511242166752824	0.7567521564841841	null	0.6298710836902099	0.3384022553593	0.33102902130209605	0.250772879285068
MOGAT3	0.263556209476082	0.31338255046826	null	0.0467033444420017	0.483160419866525	0.5767890291543709	null	0.0622623516815282	0.886508763073192	0.0346941395136431
MOGS	0.6996579609673751	null	0.5516947703540029	0.545684294675639	0.11164950827415303	0.396140786176377	0.308155092771007	0.6382310730254039	0.277066135255522	null
MOK	0.321157402580458	null	0.165429138814138	0.9782614203769879	0.8811016700176129	0.195206789339426	0.139807903986281	0.403756250803027	0.0703849115649166	0.9008850340961858
MON1A	0.574626888696879	null	0.5417797213654261	0.08229385291456599	0.6642434146920589	null	0.5417797213654261	0.0699136942744188	0.328167203792657	0.36071030039935603
MON1B	0.8052097767854731	null	0.79900919143875	0.7797053325949259	0.8641150968546178	null	0.597082973628838	0.765584329280795	0.239340658869477	0.7653791789025329
MON2	0.22992329282099203	0.7523635101017	0.6075464784002039	0.22550322605201603	0.0217629136737367	null	0.789290969506804	0.243464966740142	0.468807035416354	0.191803583771544
MORC1	0.79298646200351	0.960255204668062	null	0.7454804985629201	0.8247736391889119	0.777737950801602	0.869267616738499	0.6119350774795439	0.898284996058082	0.679522140586677
MORC2	0.689346907997936	null	null	0.0669762896675224	0.8663276418716851	0.46931339304425	0.677674677835312	0.224254316039163	0.178984946108042	0.638615229910798
MORC3	0.437291105939562	null	0.514028103525833	0.7208175578950969	0.178081610707865	0.44396403133396295	0.40388937499676203	0.404212979817765	0.37046840407995	null
MORF4L1	0.291776721288294	0.0743887169608883	0.44957476247563305	0.131856605494098	0.851045626820152	null	0.8775593915480899	0.558781779923033	0.350362777253865	null
MORN1	0.7348652832304241	null	0.565021673103677	0.517042083483603	0.8115030216240309	0.623876298517244	0.370335167175783	0.05883302847460901	0.963380656140995	null
MORN2	0.0085846850174649	null	null	0.9715145799864771	0.0695212735500076	null	0.652674552708359	0.26123291820519196	0.0635872019607273	null
MORN3	0.29502528973506204	0.272895528017734	0.5443171884681429	0.581907575228938	0.8805416881511441	null	0.5443171884681429	0.8722746037466271	0.5825490582717261	0.687676897511641
MORN4	0.799375014502927	null	0.9908882824332221	0.9796287522307959	0.7561026267423772	null	null	0.660053588804041	0.9546350892834861	null
MORN5	0.7463182908101751	0.3086368622006311	0.956888776946589	0.7727683833646491	0.24448353078588397	null	0.938056665498465	0.0049593405206706	0.527678005940008	0.992447330947848
MOS	null	0.8257808580747521	null	0.5244429927557971	0.410799618995604	0.783887124872282	null	0.0299409662003761	0.24758103357885997	0.541424738006546
MOSMO	0.98925051461594	null	null	null	0.0631293216151914	null	null	null	0.0358867044182671	null
MOSPD3	0.5432120257991161	0.584764977976345	0.0776004876480244	0.172222875901144	0.7225295777657621	null	0.31407547134284197	0.252242259010082	0.46308478148090704	0.0666516311817591
MOV10	0.613806897902831	0.74943430303575	0.073725602369324	0.349806619430929	0.8924955235371059	0.42936607421752	0.073725602369324	0.365708392924164	0.0434525603506032	0.37883311868468394
MOV10L1	0.991728758856701	0.911448128993213	null	0.8388515319405021	0.99891881098233	0.997573795022715	0.00639202483205392	0.493899028987505	0.9585285670008449	0.41656805184711204
MOXD1	0.0384948207492207	0.989879231450011	0.337933242143105	0.7302184941282329	0.12850060384514	0.8578617120680291	0.385046590616646	0.286756249054307	0.871833447306249	0.313557961879892
MPC1	0.224792843281172	0.514292717883747	0.589097300346479	0.11588246095008999	null	null	0.18848951360107	0.21611683131477397	null	0.349750051565141
MPC2	0.748848487409794	0.761245592913003	0.413890151511022	0.785001961068697	0.0472988439653448	null	0.412397706172965	0.427141409166995	null	null
MPDU1	0.957040718150602	null	null	null	0.134365238101878	0.569120898417298	0.5821977223071371	0.818439843169958	0.66015182036677	null
MPDZ	0.8264046054763899	0.472856668976708	0.7045610011346891	0.8599467793548101	0.921070991403279	0.635184762417155	0.86820755507091	0.9323734245160059	0.659339701984365	0.8157388486595569
MPEG1	0.662603290833537	null	0.46640842146871603	0.37533735479752006	0.34330594827510497	0.464807340439955	0.505067956145753	0.379033402606003	0.24480879473522196	0.524327120265448
MPG	0.48831301819117606	null	null	null	0.0143922652174551	0.609593695571548	0.42258243199546797	0.633924533322735	0.591852137990625	0.96227368753141
MPHOSPH10	0.0314580643856822	0.16913029756976	0.458951387850524	0.9437082301845799	0.10550394440722098	null	0.818351675638154	0.7041885846006991	0.150657994321744	0.258387977938787
MPHOSPH6	0.7690331365020269	0.88366460849205	0.80798051421397	0.31942097632322697	null	null	0.733872559904373	0.900542454466303	0.997861162870962	null
MPHOSPH8	0.559827716688841	0.40764469953534	0.726088711872278	0.0879291112350198	0.3764325970762029	null	0.659475339788158	0.5000178658998721	0.84094962483941	0.290642145689417
MPHOSPH9	0.610312077865013	0.6225288671772801	0.87704808684678	0.9268494895748709	0.726311895816389	null	null	0.9323539214374201	0.136369545721724	null
MPI	0.0666590255012345	null	0.575410249540098	0.6785882671306459	0.5231940593915221	0.37866126012667894	0.991538826484275	0.913731225136071	0.999764847553445	0.39283645067819295
MPIG6B	0.0393003710948501	null	0.0887472753770002	0.11127849710045802	0.0944625733911385	null	null	null	0.033089258780672	0.713103144704897
MPL	null	0.99245619108089	null	0.256537033430624	0.6309384538469051	0.44648793734487496	null	0.707825055962744	0.9419498114881691	0.330998159251097
MPLKIP	0.5191882858220971	0.0528480036991059	0.5124429329990471	0.135534547011065	0.5412946166005179	0.9663837294796831	0.42250448456859707	0.7831159384890319	null	0.5210679501161679
MPND	0.337543397146443	0.0037983337704392602	null	null	0.125994894966998	null	0.4311376305691729	0.641135632054838	0.256509527585367	null
MPO	0.671947743506506	0.19955251211298802	0.932699873932817	0.0162699856887339	0.9168178177225781	0.155567632981362	0.9142096003598629	0.9335907218451491	0.890195092368273	0.666160608326686
MPP2	0.331085825031277	0.233552554883237	0.8992097558529342	0.5459805751479021	0.966975683996847	null	0.637089279986906	0.150333709889981	0.479756367947983	0.374203887059813
MPP3	0.8967286290323399	0.109581388574097	0.7007178741976661	0.938044995004992	0.658076682236661	null	0.7007178741976661	0.685984874508007	0.8636154709472521	0.925239045505127
MPP4	0.506208531324057	null	0.5167376744306479	0.738811281384522	0.842028413559631	null	0.5167376744306479	0.728076898782817	0.430839804357801	0.30153582549035696
MPP5	0.805594513554858	null	0.8259072078202109	0.00299999272132268	0.799640723027627	null	0.8259072078202109	0.00217871040398654	0.7617353887878071	5.9529208324970995e-05
MPP6	0.5792647319153679	0.8091445685548849	0.160628091178568	0.4937890952017321	0.530085234220149	null	0.160628091178568	0.521366955747073	0.895905084324266	0.0865286173654791
MPP7	0.45166572557966905	0.577813145980369	0.722546629938968	0.7075564596967671	0.7234222599882371	0.7244676592476691	0.9111674530172349	0.654710615063246	0.772939236335401	0.710840975821712
MPPE1	0.7762458976785039	null	0.49977068492970206	0.5437130266558111	0.294267863662862	null	0.253967198570463	0.8564938644566271	0.332257601089325	null
MPPED1	0.768540848783422	null	null	0.762502638261062	0.7960246450962241	null	0.220207242934321	0.47012232721839503	0.309629441736023	0.18363757318683102
MPPED2	0.48732936867684296	0.26721395618055604	0.5220797024669821	0.7564883460180171	0.6354990679982421	null	0.5160690472464791	0.660937567034797	0.999194831098088	null
MPRIP	0.312026691645184	null	0.7022829029203461	0.49859132732999695	0.760880292973841	0.928445233655376	0.494148630481047	0.660160543088109	0.49957480707889507	0.999002308343179
MPST	0.637716223484652	0.9905177103341819	0.805858387289014	0.9728063953414141	0.7174891639005392	0.790543153247168	0.132322114777647	0.49078060631003795	0.46991834847157204	null
MPV17	0.5578409918102499	null	0.8245206281307471	0.16022960824055898	0.9998823891122299	0.9926287732508791	0.976734827471482	0.8422663043005291	0.372952703087975	null
MPV17L	0.496195447427342	null	0.18081756567002802	0.218834048496427	0.10332750268396301	null	null	null	null	0.0153224905153435
MPV17L2	0.8282325022956141	null	0.385511197586812	0.293987042820414	0.28529135855019	null	0.390488471498909	0.428805194234288	0.954686294731794	0.026353890021511
MPZ	0.0931367166254711	0.263493876177858	null	null	0.8646836599266179	0.8887409645182891	0.9129761367862691	0.5631598032771489	0.375040589560889	0.9820944118480921
MPZL1	0.820213741362568	0.12451553291063498	0.892012624011966	0.6154830987887641	0.46232685939350104	0.623908089048494	0.709117989332027	0.882050726094902	null	0.81860290093569
MPZL2	0.9201568328744509	null	0.9990501178542108	0.45018962380426103	0.0926623919500228	0.42138674001413795	0.9966775045250641	0.29600090062203804	0.979389461354584	null
MPZL3	0.17499959678727203	0.0105578358993799	0.670655482502449	0.19830769409617896	0.6298012943740711	0.992205091976586	0.42701472121678496	0.0198035820782858	null	null
MR1	0.90975960775315	0.8640528830736321	0.983861974043475	0.9703926676721321	0.0301416363521472	null	0.565123527620746	0.6126683665217739	0.8941589960101409	0.564496295778454
MRAP	0.8852254852275041	null	0.5417374806155829	0.5417374806155829	0.5691174690957521	0.0384698101882444	0.259950305851721	0.44003025147098296	0.47670265669265705	0.367584400582854
MRAP2	0.380123983965948	0.01249930289833	0.16931058047943498	0.19323582175542603	0.23928747726286703	null	0.16931058047943498	0.100792335794763	null	0.223039107441483
MRAS	0.18350881098637398	0.17921591923338603	0.799081123019063	0.0279508624346906	null	null	0.887976569798933	0.770364426008625	0.709654428568764	0.931149613828723
MRC1	0.22780907670874104	0.28770342618008005	null	0.0644959439670197	0.562991164595161	null	0.497626637844152	0.548002269036563	0.226884843116045	0.458552528374192
MRC2	null	null	0.8448861770428221	0.9245125489926651	0.6971254734563559	0.336564829518017	null	null	0.312719506303405	null
MRE11	0.998724462177396	0.9966277589791679	0.449039881369305	0.954558730888737	0.33020757573844606	0.9651321472223728	0.929216193518938	0.9038985342289859	0.634694866502151	0.8564339675346321
MREG	0.7841658933443449	null	0.651105912793805	0.28144854849305	0.315488713142622	null	null	0.179338272910553	null	null
MRFAP1	0.0773400334979901	0.24259474516303198	0.07960228303328999	0.34367046084466696	null	null	0.07960228303328999	0.11847041154680998	0.342512374033612	0.654990036717411
MRFAP1L1	0.7287606766632829	0.205292927201114	0.7778874211652159	0.90239251578834	0.36010917431020295	null	0.8174302679304379	0.93770417209876	0.826258510157468	0.996259819021101
MRGBP	0.9824134537667041	null	0.292735708659481	0.94550403072337	null	null	0.9522352310327611	0.916263507916746	0.812551470413333	0.000938591662783317
MRGPRD	null	0.980986075109759	null	0.9054913416068059	0.8250748979739959	null	null	0.9902754069147159	0.7845651425055171	0.265035849041587
MRGPRE	0.723803408165323	0.6014065159670821	null	0.49851344281374393	0.30098158100583394	null	null	null	0.765816348440481	null
MRGPRF	0.6164032075701811	null	0.924897264713062	0.914203755086532	0.230383398398198	null	0.924897264713062	0.9513944124774221	0.215469839439522	null
MRGPRG	null	0.7700669948325971	null	0.5945048496620811	0.11240868684249099	null	0.593487228167706	0.41263378372099296	0.988188287885659	null
MRGPRX1	0.917869022184899	0.192715509346429	null	null	0.30432298373402694	null	null	null	0.622621023407542	null
MRGPRX2	0.7059474981773621	0.5762394111746669	0.580628659814421	0.322339327362022	0.8267256726038109	null	0.6369901713507801	0.541995862249849	null	0.116436667711247
MRGPRX3	0.769491025579478	0.521165241058932	null	0.591601883336328	0.693242585102244	0.656480785570314	null	0.372666772644721	0.188752278562347	0.961311314913095
MRGPRX4	null	null	null	null	0.676634252480057	null	null	0.735114618564631	0.882536207900621	null
MRI1	0.6761971560621021	null	0.101880133754205	0.809890617960674	0.9469997001522121	0.460203003247491	0.178343521805316	0.627791277473946	0.46913144986814204	0.0343285526873052
MRLN	0.6114657982136229	null	null	0.6856216372117199	0.444423311784646	null	null	0.252693782349998	null	0.668519110481397
MRM1	0.0690935763959415	0.435240649568173	null	0.802623114142381	0.9294041966607529	0.7922070376052409	null	null	0.8112577395027329	null
MRM2	null	null	0.534811603075694	0.780034140642936	0.858733134819759	null	null	null	0.5120202940892571	null
MRM3	0.360441631930008	0.27075656442261	0.225386255832513	0.289830198344966	0.236028688733593	0.526503842424749	null	0.68231664425825	0.9981937466238199	null
MRNIP	0.7523004676728129	null	0.5103626465700789	0.7365556442368029	0.747972944248378	0.156123386673352	null	null	0.576637168506565	0.12382117479677199
MRO	0.8327370083127421	0.907598065363922	0.8876490216950941	0.857117624980453	0.434856121143334	null	0.7202016589209491	0.6761630162481551	0.8997692688518449	0.221828239857986
MROH1	0.423298299895864	0.219955613622357	0.8593854807875609	0.16228670329865	0.131845949294326	0.588423650117323	0.9054101246284599	0.535919974905865	0.6120037603528921	0.171668806989713
MROH2A	0.661779610557203	null	null	0.44751914129929105	0.45013349830354293	0.24642539498595104	null	0.169287625199674	0.18730386479524802	0.0629294773249887
MROH2B	0.254989062602967	0.21173291510824396	null	0.9465958492797241	0.383914883703205	0.20642422886693998	null	0.0462821716502878	0.7145534691178729	0.37056848729086495
MROH6	0.465101200966608	0.40609326356070297	0.6963233173735771	0.360608755929733	0.998327248933384	0.5225592302899411	null	null	0.9685392511907801	0.0759667477189518
MROH7	0.18521117256256198	null	0.743900101557652	0.224493158008771	0.10380861153078999	0.5358684567547021	0.24226325962577203	0.176200136338867	0.315481585716276	0.47134805125413104
MROH7-TTC4	0.314131412822636	0.279009997688127	0.49092534800626597	null	0.111552902136709	0.5358684567547021	null	null	0.444935190843335	0.47134805125413104
MROH8	0.19485386518367998	0.636722277453145	0.0191032637882227	0.8987443457039659	0.33303144663812795	0.9735363090016659	0.0468096968489262	0.19320944051396802	0.259106108135165	null
MROH9	null	null	null	0.9720417003495421	0.3975679562550589	null	null	null	0.148817806302918	null
MRPL1	0.775661374141637	0.239295611192974	0.562913285221585	0.7748522336704621	0.42439553110700207	null	0.562913285221585	0.330760114329733	0.42493164568053404	0.697285500568296
MRPL10	0.8061031790536229	0.0643063400249917	null	null	0.346082671225269	null	0.23564663072458603	0.11043738294929199	null	0.11730414912174301
MRPL11	0.5923716493060329	0.23981514268573897	0.10440927541995401	0.0748795312087627	0.453111711381715	null	null	0.574581463118423	null	0.6138374081500649
MRPL12	0.31526587536744105	null	0.8370163365247041	0.7584698885675849	0.216574980393088	null	null	null	0.433684952704773	null
MRPL13	0.8495771154275401	0.116994145727437	null	0.23546800542205704	0.6508326761822739	0.797863193232687	0.523361197482738	0.22958103750448303	0.580186534889311	null
MRPL14	0.37932977324858097	0.133133376111419	0.33899269524103404	0.95315784128673	0.515164663966747	0.515164663966747	0.258682677888636	0.33542120209494797	null	null
MRPL15	0.23668963379507502	0.3989297990376379	0.558217330831016	0.5889653729273989	0.946960640442924	null	0.525127119292399	0.928417918704305	null	0.6872252591877029
MRPL16	0.6889566134441372	0.737852320515623	0.570905639870433	0.820732075027556	0.973325500937977	null	0.570905639870433	0.809696528050745	0.648777269628802	0.607687445251574
MRPL17	0.515207221750033	0.649403313277027	0.9252873355183509	0.488149580714315	null	null	0.9252873355183509	0.705512265839162	null	0.555548606911313
MRPL18	null	0.9283315346424431	0.545613738412376	0.5225251259719229	0.624583092970681	null	0.755552882225315	0.7793396412769571	0.904467379073076	0.680746234717417
MRPL19	0.0747870090352638	null	0.8904308929347678	0.7647888752323431	0.41065630491876	0.8247607520919609	0.8904308929347678	0.934834373409674	0.8077308863347399	0.7590865656304491
MRPL2	0.974621164055625	null	0.865810654240572	0.9155225921549491	0.256684946036037	0.110112321241683	0.20095590021892898	0.135870651312319	0.0593975212156221	null
MRPL20	0.0465530396685221	null	0.432154770275517	0.42101611045342996	0.0736881905811636	0.246617316080737	0.18904374206401	0.286171924711901	0.38546610170811296	0.19775245227062
MRPL21	0.37421454979920904	0.988541328671125	null	0.757696906411127	0.6654308416522211	null	null	0.415145365802584	0.060852981304601005	null
MRPL22	0.568135568528126	0.39833982713885097	0.0851511616202779	0.008849176916465359	0.450206033345557	null	0.0851511616202779	0.20166546979767103	0.7786426090790699	0.13554770082443698
MRPL23	null	null	null	0.193358655112635	null	null	null	null	null	null
MRPL24	0.5497249961674749	0.971687120404798	null	0.254490597163237	0.0397956105310855	0.0496460596745261	0.0913274989558985	0.0987604946614709	null	null
MRPL27	0.8585049190439921	0.7467195771539029	0.70549576134007	0.66944824899573	0.560666678920613	null	0.7551991124714741	0.64857179486396	0.10943556519992098	null
MRPL28	0.9758016843963091	0.785517187587228	0.6169761514711629	0.88122253368762	0.9156027736295909	0.42412326514635496	0.8537108887776379	0.988170743993692	0.43824369297511206	null
MRPL3	0.260241595820907	0.38737272595049	0.38081020807166704	0.15762555334053302	0.41359826336826205	0.315438925543664	0.31661010720315197	0.243418368052159	0.150069714610785	null
MRPL30	0.3605228893340539	null	null	null	0.20759304239793103	null	null	null	null	null
MRPL32	0.6925468097232149	0.42163554258562497	0.40824932532177205	0.9279901994917751	0.24943242642273103	0.584087400544157	0.24429025975319896	0.871463978818277	null	0.7559643932510759
MRPL33	0.149918317162338	null	0.17261403174132298	0.30323043218732	0.9876460722932869	0.5875371801202289	0.16284150732604902	0.5725186736410489	0.23303650207887802	0.454925160657674
MRPL34	0.966687348539477	null	0.38145006053294106	0.7079750937944921	0.9659538055068609	null	null	0.723813327147962	0.6922276601458011	null
MRPL35	0.648531380592969	null	0.557122454195753	0.38609908381899	0.809226760483516	null	0.535529239762171	0.362705287986693	0.0223081996092196	0.210115030941883
MRPL36	0.686462136716969	0.658474152249235	0.643818513346859	0.630791527912474	0.34878345416314604	null	0.31589188257911405	0.68537710584145	null	null
MRPL37	0.0258800712322949	null	0.41463105720097204	0.5752459614560401	0.5542518453368349	0.592932256896359	0.0733535855788803	0.11626419103406599	0.007994414180586109	null
MRPL38	0.0018652919521701102	null	0.0201978214906033	0.0758065074735301	0.10467666073837402	0.0702759334269714	0.665648570424012	null	0.318502779165984	null
MRPL39	0.36145346898095504	0.6234931705368371	0.0807733912939685	0.0691266018814842	0.0535374963190591	null	0.0584148985585894	0.0622916392550312	0.837909141303159	0.350962381228074
MRPL4	0.728753198937605	null	0.9749679443087851	0.7069747038721821	0.6436682235057329	0.400252121983921	0.9749679443087851	0.924694482882062	0.7415771713426709	0.988824965699798
MRPL40	0.35203476997714	null	0.0554220183750429	0.14385966604474	0.007597480064724721	null	0.18827601541712102	0.193826070696094	0.19082438638967397	null
MRPL41	0.10063614263391	0.809636379303977	null	null	0.780498402787909	null	0.32042643182373604	0.101382593853596	0.275391901920734	0.9337801640627809
MRPL42	0.8554331416959681	0.5470233736566339	0.48591402325511607	0.5712406308948339	0.240394235026321	null	0.554420194294875	0.287798981298916	0.9940065081394541	0.7492403228033421
MRPL43	0.952442218465979	null	0.227537606712392	0.302490921314413	0.562910578917506	0.0156091965610935	0.7403113158914051	0.39803199147783896	0.628998220489572	null
MRPL44	null	null	0.43538610743958006	0.8820538016473021	0.228365542580439	null	0.7009069201479301	0.404793261221945	0.9530691480745451	0.453986191011974
MRPL45	0.42113552695939205	0.177377211946624	null	0.150277872972729	0.440233557680494	0.894284185430337	null	null	null	0.06549732078887599
MRPL46	0.15773724567912803	0.188468869901335	0.0137273429032558	0.18299291692882003	0.11747293358641801	null	0.265877470527206	0.0523709232483545	0.00405849012059911	null
MRPL47	0.372337021491038	null	null	null	null	null	0.34509623335165096	0.516261926561683	0.630445879336772	0.34509623335165096
MRPL48	0.7607565299674849	0.793962425345518	0.6948726072453829	0.44613530530416706	0.8915991368528241	null	0.9427266626337141	0.131697680265086	0.9776973174568091	0.0638212638480802
MRPL49	0.579141640126663	null	0.5550667807059949	0.580141522874318	0.44712834923347705	null	0.163971435843369	0.575299750241499	0.153795196027911	0.663029191309698
MRPL50	0.37209524185595505	0.969397505453815	null	null	0.7143109783862691	null	0.360471556110299	0.556869085000517	null	0.586135634273792
MRPL51	0.314103044589411	0.769778654371498	0.896717969624233	0.986613457197242	0.6868540919042249	0.592228115284632	0.5975625097780219	0.594104177114822	null	null
MRPL52	0.9450275917838029	0.0330175413079545	0.269948966486727	0.7244636583206842	0.5892120106171861	null	0.255658187074365	0.621255326265818	null	0.24694395146674
MRPL53	null	null	0.480791966425905	0.38209900823625603	0.7939329836618821	null	0.8608794379106111	0.518608190202937	null	null
MRPL54	0.360523457403865	0.9268324144820559	0.0651677610638328	0.20484319089557604	0.597939783810578	0.0431700237166579	0.955781186523257	0.9215422841304509	0.736664798323365	0.9532123168739041
MRPL55	0.582192574220145	0.9056558045824699	0.32461454449413396	0.242449078621027	0.624581768620787	null	0.413003504942039	0.512268995620109	0.280431708526831	0.21340134842401395
MRPL57	0.8438605554002829	0.38922959122834494	0.660841213969242	0.35379640707454496	0.116838551615726	null	0.7958688596438299	0.17030058424256198	null	0.35457196494770504
MRPL58	0.0926094753516979	0.0680915822220434	0.321551318192769	0.070044493280672	0.0575562197960681	null	0.327131753387237	0.0639518281066659	0.951601795081291	0.0826326135130091
MRPL9	0.308063522859819	null	null	0.169850544034494	0.7382302696128822	null	0.624898876281984	0.913763869410577	0.56048271110306	null
MRPS10	0.23164276616443302	0.897992314593443	0.00569589087124489	0.0156519627654707	0.403085343945869	null	0.00365229309437964	0.00808854653872593	0.23972055155553895	0.00236560625289473
MRPS11	0.0206711676479961	null	null	0.381543414365581	0.018072868384143997	null	0.0132484746220518	0.0290263885221864	0.196506012913356	null
MRPS12	0.499292528729838	null	null	null	0.615855249946281	0.0592913588583974	null	null	0.96652992529392	null
MRPS14	0.662954082061243	0.7916812428974979	0.53562328508007	0.83353946004072	null	null	0.549267869883799	0.595635381323699	0.438835484915421	0.5329125207957139
MRPS15	null	0.544878339687535	0.738533289343425	0.745746092110524	0.47397203691401796	null	0.796615822164695	0.8998575633107451	0.637397738118572	0.54201315368135
MRPS16	null	null	null	null	0.5515518155688411	null	0.561641281097006	0.38577304025413295	null	null
MRPS17	0.42751725320956496	null	null	0.32302801046792795	0.6597632039645961	null	null	0.5989322242530689	null	null
MRPS18A	0.286957035002263	null	0.674942496849899	0.245029091416406	0.9351190240120592	0.157341693800353	0.674942496849899	0.33973179874656295	0.5476039575934349	0.00275949889305371
MRPS18B	0.827719583834327	null	null	null	0.336177782835328	null	null	null	0.777529285389443	0.372821379194035
MRPS18C	0.314041492555402	null	null	null	0.675128796073467	0.15143041981263	0.34879597140245505	0.822575849224246	0.838918114771868	0.209925035133303
MRPS2	0.966397640009747	null	null	null	0.830894241917837	null	0.743688710819194	0.7925389551246821	0.95406635270631	null
MRPS21	0.684767377865807	0.0344668653660004	0.721748479945366	0.6375252322849039	0.9051650346060569	null	0.538239114299502	0.345709494941072	0.7489532457839091	0.0525101960040764
MRPS22	0.718638690619511	null	0.623452149417447	0.0476202532603779	0.845299544433935	0.703105379603198	null	0.129535472854253	0.37890829792267894	null
MRPS23	0.742395338801975	null	0.959736986477953	0.513663183970071	0.895780038202889	null	0.9456479418665721	0.49470270839747993	0.779411158715221	0.106853902860527
MRPS24	null	0.8365803499873291	0.22392862902896501	0.39614647143430204	0.47355763626087205	null	0.181985852574487	0.264621041796294	null	null
MRPS25	0.12448129280151	null	0.8487694599600358	0.253239751382005	0.0189702986443967	0.600468453253062	0.8487694599600358	0.253239751382005	0.541658857408019	0.587755120493031
MRPS26	0.379035509328346	0.219327652665035	0.16089755460882	0.287396227928147	0.488509118227323	null	0.232829172117436	0.193138328874615	0.41098942885250395	null
MRPS27	0.768591547630366	0.9644271331344241	0.7188231320065971	0.8897533983395679	0.9573983283871479	null	null	0.0351451596865859	0.37254119761281396	null
MRPS28	0.31263486629998105	null	0.5561610518257271	0.824487156859643	0.390859669104998	0.31541824317369604	0.5253944566438921	0.68439993184259	0.46855283204660403	null
MRPS30	0.48392879942088296	0.335944039280805	null	0.000291654593618018	0.14896521982114802	null	0.390129818660549	0.213548276503083	0.7231098433363872	0.9315518584506128
MRPS31	0.789148671645299	0.0227471734850613	0.960997765558619	0.451198525597313	0.31973590399121304	null	0.960997765558619	0.395070304278855	0.551042203623706	0.158292746009457
MRPS33	0.795195084479417	0.6367711207017911	0.7279468465508921	0.49248340502715504	0.268878420421605	null	0.5890927297258161	0.913352509099272	null	0.9651287719540301
MRPS34	null	null	null	null	0.206648996692749	null	0.334101936784695	0.812728347605498	0.731465145970985	null
MRPS35	0.5247036402022821	0.929573246486373	null	null	0.16784281553927202	0.9237326873491469	0.607245807421808	0.21807706698940502	0.915021858474205	null
MRPS36	0.8671846282474279	0.26601450568123297	0.7374251780525909	0.932576283596049	null	null	null	null	null	0.627071157850271
MRPS5	0.10064941886313901	0.0163280295624464	0.0580332867743467	0.0634297083232483	0.345041505035498	null	null	null	0.125039397085903	0.0764853714871068
MRPS6	null	null	0.0698513821345538	0.5819069087762281	0.30025868636459896	0.115013666830176	null	null	0.6092204939127049	0.71343377189759
MRPS7	0.688418012893372	null	0.14381422850934197	0.40422272617564203	0.307476908676328	null	0.5085609827790271	0.711679900419079	0.668286640120506	null
MRPS9	null	null	0.848716932008149	0.251593094681882	0.632626871562048	0.397064282535505	null	0.04199525476919999	0.345194824220006	null
MRRF	0.65015336307847	0.7109614096884449	0.3529329850043621	0.44031208376699105	0.6752520641622121	null	0.9046287876328841	0.0519582930390605	0.7202787671614971	null
MRS2	0.921064368875936	null	0.510120095956574	0.21364791226839103	0.814312338340128	null	0.6181055095649449	0.9361106189735259	0.522542774435616	0.377772834483247
MRTFA	0.0454660415629307	null	null	null	0.790930354326043	null	0.18113870850674801	0.17045557967911099	0.80016398197898	0.9136232877737058
MRTFB	0.822423413449174	0.8543353967869499	null	null	0.0203456062978336	0.351825986007635	0.739700202756332	0.15087951213698902	0.428205113345224	0.5830610559557919
MRTO4	0.9897883158155442	0.8086297094645579	0.9840823477766409	0.8382524301860429	0.7032568729740679	null	0.935451921742972	0.788324080826285	0.8518302234951199	0.954119370700125
MRVI1	0.44263078595248995	null	0.6368786089345239	0.52442486692419	0.9989334631833969	0.480482655297039	0.513447621383165	0.1293570312969	0.335905570786631	0.790036141073478
MS4A1	0.0570974691289572	0.780188965307647	0.6519706273964411	0.401391855594872	0.961257620951823	null	0.6519706273964411	0.308412260073511	0.476994433500432	null
MS4A10	0.572186748552734	0.19295715895569102	null	0.997797176517673	0.9996438033779359	null	null	0.971436913342126	null	0.924337354511513
MS4A12	0.397146026668841	0.6362226675109971	null	0.6751490341032029	0.145319322500136	null	null	0.7089695309974631	0.115888922812091	0.0734658926154352
MS4A13	0.47497253524744304	0.978493052734879	null	null	0.50270923703383	null	null	0.9821099183687919	0.28062807288836306	0.9780782006356229
MS4A14	0.6182143166759371	0.407278995900811	0.661180844854482	0.5788923027877549	0.14672176443840398	0.7808458563173559	0.5478649439585379	0.789622257845561	0.82376286554445	null
MS4A15	null	null	null	0.8226705707561	0.0815624821145065	null	null	null	0.586820511189805	null
MS4A18	0.62033701595091	0.0124247606328123	null	0.983959574953482	0.895771419784386	0.296999177280107	null	0.935457013888066	0.941614504824797	0.0631121011450932
MS4A2	0.508155768146565	0.20333955995940697	null	0.21903741371911303	0.20231036493640603	0.5029393058179621	0.224372056149658	0.217130901764092	null	0.16804924171181998
MS4A3	0.192806624589932	0.979634789605359	0.20361386868933104	0.0920136932263633	0.033388697195738	null	null	0.9694720556335129	0.0244460795347897	0.591399413835667
MS4A4A	0.67093834828961	0.712311527382766	0.0224478265031091	0.471632328734514	0.330710071030139	0.31558794394169604	null	0.835629408546556	0.5414718721351	0.41973897383189
MS4A4E	0.558838978853015	null	0.28157989069795003	0.563676624255639	0.5916949011332789	0.31558794394169604	0.22566305084385196	0.30102222644247806	0.528473600409755	null
MS4A5	0.523053646085966	null	null	0.71814356339987	null	null	null	0.7278027147375931	0.7208660523377891	0.533455751713583
MS4A6A	0.7270090209040629	0.606431164690236	0.21915680403255802	0.816982128941496	0.8355615473918959	0.6931758422733789	0.21915680403255802	0.650013263540349	0.9694214775910759	0.443611309807097
MS4A6E	0.3498549678683531	null	null	0.798765162029077	0.489940444927178	0.7808458563173559	0.291736518689913	0.170888759478337	0.50926125024087	0.25959737554239704
MS4A7	0.88414525787605	null	null	null	0.509802231559355	0.7808458563173559	0.8603402527073941	0.8603402527073941	null	null
MS4A8	0.694014103722422	0.513632063512937	0.581464149610566	0.522584946205904	0.916586637798161	null	0.7582804364449641	0.15030561397893	0.520452354104096	0.5094400643311879
MSANTD1	0.690459506872845	0.0165959147440511	0.516643729323526	0.38508965714416	0.859109075693418	null	0.113247254318838	0.35420642036079203	0.167734849821858	null
MSANTD2	0.449139844706848	0.7907244550969191	null	0.10238379481641	0.0621262823994083	null	0.8030045469913991	0.0764375423383108	0.980742844214815	null
MSANTD3	0.130872501969203	null	0.13817198559697502	0.415958079778049	0.31964265983657203	null	0.28008948892500896	0.128987116982485	0.8373110000149709	0.0701961610176736
MSANTD3-TMEFF1	0.12417162908766499	null	0.29195823369569707	0.320042545926772	0.017010793644985	null	null	null	0.23645329680937802	null
MSANTD4	0.240738670080398	0.985153429572293	0.9730552657534041	0.960271839967218	0.34480912698400296	null	0.9558315125579101	0.96423610046255	null	0.8824038626300749
MSC	null	null	0.7630906316384191	0.9404699422420609	0.006348103633782689	0.006348103633782689	0.801959537584316	0.8331743322826949	0.6613078919351609	null
MSGN1	null	0.360419198883399	0.88364280313092	0.9262964015470229	0.5542864751227851	null	null	0.100512954069344	0.8432851638777529	0.6755433308581479
MSH2	0.47477473479608795	0.0194368485211341	0.9490816935285109	0.933632317786912	0.15995367381724498	0.8379906367077242	0.91068338675153	0.936855617887176	0.0187392561964995	0.585959496306168
MSH3	0.7763188210019079	0.7635053729205898	null	null	0.169706787748999	0.122180376589271	0.615434742241606	0.8583215815439759	0.5345214240059339	null
MSH4	0.28053794585884	0.18721388601711197	0.989956243001703	0.954845577684608	0.174522258696477	0.37139899588672104	null	0.14527424569689498	0.0418679406815945	0.13649865168025802
MSH5	0.138094982776631	null	0.332046179288122	0.0860855108243299	0.15773989366528698	0.514295458521981	null	null	0.6373166632695519	null
MSH5-SAPCD1	0.47931696564747206	null	null	null	0.10797025337883	0.554357767327829	null	null	0.691032171655235	null
MSH6	0.291612925313192	null	0.173092590530129	0.372252611680687	0.20041310560361103	0.940482692201254	0.00777345156658127	0.6295588955634139	0.771978176572323	0.93528572062383
MSI1	0.27727718334596	0.095122241449102	0.30796469213109495	0.23812622314117302	0.896191135021271	null	0.26969006466726503	0.529699807173894	0.6949945618872081	0.23446892462315697
MSI2	0.40486635161603207	0.0608727089548909	0.563594778308386	0.9451931603194369	0.779916283086821	0.740142361384969	0.744042815025693	0.9084115462836129	0.980219293244894	null
MSL1	0.168873058942362	0.906869260148145	0.126544734821375	0.0799587247470028	0.9138689405113299	null	0.147686882208418	0.219931723615425	0.19014844262967498	0.25386963354136804
MSL2	0.491821167857573	0.33297138492461303	0.722424913069404	0.7457918746614071	0.0196682818869753	null	0.790339237945351	0.6666180534464561	0.488589264172549	0.584345873734503
MSLN	0.337979653004675	0.11620788770223901	0.391172366688141	0.034948220447214	0.39597187573880704	null	0.32416113539208596	0.0262774134127558	0.177507088150078	0.0045697011832575
MSLNL	null	0.11620788770223901	null	null	0.5290295866278459	null	null	0.263863886525835	0.180631392802505	0.5863998401645949
MSMB	0.48638177061334903	0.752354653332135	0.31126730072968	0.32742570638407303	0.8183183000055649	null	0.8131725995031222	0.807752895187032	0.46164200496733293	0.574958033589775
MSMO1	0.439402534311086	0.497886174041462	0.212477838571855	0.0241650559467714	0.26081456323935504	null	0.210384097049228	0.0297014204641747	0.461899853253436	0.0123052934552443
MSMP	0.744094931186817	null	0.78830339525404	0.7429395805333571	0.23229718134417998	null	0.5251221408451311	0.412421176698086	0.375043832857136	null
MSR1	0.634433467876338	0.37547683114535296	0.811866149452682	0.19577707871505998	0.875562572619931	0.9127603554838539	0.10875436261857599	0.6730900853617011	0.8460305209086129	0.367786091636358
MSRA	0.6271914393305761	0.253551186092197	0.0256654669759659	0.177081494138408	0.36066316177957797	0.452849998519269	null	null	0.9118293668216979	null
MSRB1	0.7902816730321708	0.242433548387907	0.235247630429826	0.576314078875659	0.0594477905190745	null	0.5715902620115071	0.471135540346619	null	null
MSRB2	null	null	0.5553460034941	0.39130262173842795	0.8939403211205329	0.8425174634836801	0.572324057499168	null	null	null
MSRB3	0.583124996677535	null	0.4631033451383879	0.602251654508365	0.874231467656002	null	0.4631033451383879	0.5739637663665179	0.965446244233636	0.514119445896346
MSS51	0.13880618251039997	0.6559590133089611	null	0.758370050687015	0.8313487826555601	0.993482619691687	null	0.7201523044517221	0.586056427709692	0.8415969895504699
MST1	0.303674971469937	null	0.211804109467679	0.530965659387048	0.836221284757308	0.631266263340454	0.727174705996073	0.651302276277678	0.9699807563886981	0.788189776319354
MST1R	0.8698419566368629	0.819648798483672	0.24766260568759402	0.43233883055108896	0.5028371190326989	0.0763114361024237	0.208402598351108	0.49153630632333706	0.357793914357246	null
MSTN	0.8595186754566709	0.577196027636684	null	0.294520914034633	0.9726411755658672	0.7109939976069101	0.5916035472463741	0.985658467045092	0.7047980176608871	0.0701312050133411
MSTO1	0.519263146313435	0.79901098859076	0.0315364699845546	0.104398921931681	0.860668535129909	null	null	0.38195190812408	0.404541348805302	null
MSX1	0.35026288527807503	0.942925303908703	0.317378305378078	0.6047387123165661	0.9008246031828159	0.8266551191860358	0.283632787224393	0.37939636472175603	0.112194188762935	0.484950041506002
MSX2	0.0965499204045063	0.62211410844116	0.9774047230251421	0.18633976290432502	0.39135760780168294	null	0.961982220520454	0.25005361263679	0.41563316206604706	0.141173576013686
MT1A	0.34730181106203006	0.0472325854360396	0.208751638904321	0.5098447919475739	0.322146685766309	null	0.532936302852989	0.5047685407366009	null	0.208822729726753
MT1B	0.10931929118412899	0.489575158018438	null	0.0227108367217683	0.946617259560394	null	null	0.912682560596313	null	null
MT1E	0.537343251095405	0.99575400823411	0.64644004973295	0.958725082602337	0.601810800819409	null	0.64644004973295	0.9336768117497121	0.624137007135258	0.34828722841451504
MT1F	0.8902623789554541	0.7991029451585842	0.7646226109242059	0.46410918053282296	0.0337298151160272	null	0.825560118905977	0.473044691351685	null	0.8441877370180559
MT1G	0.229661640043685	0.0618818539541489	0.412319674115296	0.563623740432526	0.428784801864606	null	0.188656637041375	0.579823457914811	0.206902750258049	0.803388149827795
MT1H	0.825332891079236	0.455776374248965	0.9055272274998442	0.443447277260589	0.315626544083347	null	0.48601301017274295	0.30477627778298805	0.6420415688673261	0.151871410836192
MT1HL1	0.8530108703858259	0.8560801082878159	null	null	0.0480833912036664	null	null	0.959371435584506	null	0.34993461522758096
MT1M	0.8664895413229791	0.213714871296795	0.9974219162429491	0.6761788277813231	0.468227051508744	null	0.9972354429263829	0.954020783376655	0.278147215348604	0.9318276241057659
MT1X	null	null	0.31831579973343105	0.23855230769650101	0.88155298959795	null	0.0510807840969971	0.0497895095525154	null	0.19865166494378303
MT2A	0.605741469775703	null	0.6046462468816179	0.296414656874213	null	null	0.5838733791089661	0.37050717219927604	0.6238148082400339	0.287061005287839
MT3	0.465329517985148	0.495381844178451	0.231068101159239	0.9344904029015542	0.969820332347837	null	0.68870448796827	0.9013693787289829	0.683166650242289	0.8832238046228491
MT4	null	0.07179123377579902	null	null	0.0939137176849714	null	null	0.10155326920983301	null	0.384063304814761
MTA1	0.5232646065166621	null	0.369636649259008	0.4441431174252371	0.38465341850006496	null	0.139304965760706	0.8773327819058899	0.8484214392155379	null
MTA2	0.9250136934750551	null	0.6600715845316171	0.18993773022463	0.512801888262584	null	0.771725826562275	0.169611515869977	0.7237801716310291	null
MTA3	0.7654445905016122	0.0297171747275777	0.17164063212800101	0.584557873531478	0.66732423070004	null	0.962480336845578	0.9838552436900659	0.80609350157087	0.29945024637427003
MTAP	0.7641759854173921	null	0.0321417115685929	0.052575292641089996	0.567968530891456	0.55468858022235	0.0212359162848905	0.0216240362632825	0.0265938483766348	0.21729029056628302
MTBP	null	null	0.513501164981	0.458213271220698	0.12245163820677901	0.858727078264125	null	0.9675344665465879	0.210409960445684	null
MTCH1	0.37419473713979795	0.849353061006058	0.42225059777342605	0.259968735603693	0.33593732768270096	null	0.663288695797428	0.563134951809056	0.19249938338103897	0.247658261296703
MTCH2	0.45346659208793894	0.0607446629780511	0.374832725069637	0.143563588862895	0.7581420890043441	0.6836558618074431	null	null	0.7854663084414141	0.2356561779112
MTCL1	0.6852876158385761	0.659993193984053	0.348406569183243	0.865279284969393	0.839083248737874	0.6747157144086221	0.575044890533893	0.9036249860763229	0.36049544513619	null
MTDH	0.48047785384597497	0.831099863220932	0.36590189944035406	0.32404610522583305	0.789355188511256	null	0.527089521535129	0.22082485287918502	0.0854496859142041	0.127402342075593
MTERF1	0.207218082624936	0.995826681950458	0.256919789273175	0.18632419259367	0.7097339690193071	0.17548227007353	0.991505268756918	0.841940587926068	null	0.187161506635811
MTERF2	0.023516472974429	0.28371158062964696	0.14671501781072402	0.11852918202112	0.00453370120733787	null	0.356652833821891	0.27534017639630703	0.815296874484711	0.526904294294156
MTERF3	0.604407986608083	null	0.97447839758792	0.933871198151851	0.265183319378954	null	0.780625005370355	0.306703169841192	0.6161310668766949	0.687183118609723
MTERF4	0.35702982149915097	null	0.445227132263787	0.38794261597104995	0.630653387535037	null	0.37191316147145503	0.30959575244186605	0.32505177286320097	0.420970561849441
MTF1	0.49136627362083896	null	0.422207454998796	0.6198614662962829	0.8390641753443159	null	0.0290484362842773	0.240321560771541	0.8940013069906829	null
MTF2	0.279486917356807	0.957385112116998	0.34529410309289393	0.40780818277723796	0.533859525469124	null	0.34529410309289393	0.334675115329675	null	0.526905373324298
MTFMT	0.187044375223599	0.15884343370717002	0.38598305527032106	0.618120618129021	0.560623141244557	0.44759128184998603	0.36345827099237604	0.750923745799311	0.100523368896816	0.46493831447898604
MTFP1	0.407232834828315	0.279821714209476	null	null	0.8007138914774491	0.9135453631923309	null	0.38485667829941494	0.8720523123812701	null
MTFR1	0.9789551266067609	null	0.0067478915072553	0.155490791583106	0.46854068205433	0.5117835155361989	0.47826565142707306	0.240507848474871	0.29490512525136997	0.7564614932967859
MTFR1L	0.7592596503878559	null	0.978372950724992	0.0609841254928626	0.48591373059674203	null	0.300178962142245	0.6907149771244889	0.36420847802636697	null
MTFR2	0.0005688363579463559	0.206042939508405	0.137180304364571	0.347603138848257	0.7843773606765841	null	0.187331611322891	0.593800192722437	0.6399055315653039	0.108625832247175
MTG1	0.9200268247894041	null	0.808106978378054	0.893346492641111	0.0226954391192387	null	0.7226522176171508	0.863794767444931	0.0637558412240118	null
MTG2	0.0526649429088241	0.81404732198412	0.0110500372141933	0.482906605409096	0.522961086778262	null	0.0110500372141933	0.240614384970654	0.507086055320735	null
MTHFD1	0.13383341895992598	null	0.9164209215145358	0.589683192358381	0.189958793647096	0.17918770782493598	0.766030269667622	0.310479697345389	0.49060873724111603	0.6565537436499599
MTHFD1L	0.0765934223786071	null	0.00226372822318299	0.0107953619240935	0.683712649632934	null	0.00220951562792149	0.8167132676207242	0.21873294880918898	0.7624617944353209
MTHFD2	0.30277699161692895	null	null	null	0.8345231866598221	null	null	null	0.770419994214787	null
MTHFD2L	0.0638512571455918	0.634483861544571	0.0776878463053374	0.36839262237353704	0.0460314704529809	0.130510744749427	0.20018070281096104	0.180066662789887	0.217636622543765	0.6724338194826589
MTHFR	0.546660573571216	null	null	0.0554545552496096	0.0611986264574763	0.41376627215008205	0.9734706624148829	0.8655800761858891	0.12536011576519598	null
MTHFS	0.9836446436831129	null	0.662412464188759	0.9290351332482522	0.456288918720794	null	0.539327719362346	0.500404160299474	0.933391615966594	null
MTHFSD	0.424338922113159	0.823267225595143	0.729558850937271	0.0485550151496001	0.243776527488814	null	0.5200640049843079	0.0642701594306804	0.6226055316289161	0.826525460025154
MTIF2	0.9706164500579091	0.5292422713388379	null	null	0.605834053599427	0.9515971331500679	0.924752621979003	0.879666057697759	0.826514165393702	0.594497538592176
MTIF3	0.719610224078687	null	0.129311145283058	0.31920229130026595	0.6379865205633679	null	0.126709805477771	0.614378632354198	null	0.262474401904748
MTLN	0.268352141483357	0.366020088587328	null	null	0.251052401969316	0.5454035992895879	null	null	0.9963147345071541	null
MTMR10	0.7198509602800172	null	0.8563608738299828	0.904707511998129	0.972965700094506	0.9848918600989659	0.8718708687985129	0.5239390734493429	0.750571017787506	0.813320805284902
MTMR11	0.984552445356754	null	0.33251645390249	0.39841390195367404	0.31975868980606603	0.11398559150745699	0.17688618013347102	0.0446266606615204	0.852037109292294	null
MTMR12	0.7621656254493041	0.7108432508961559	0.0135346639920431	0.6977926195120029	0.460937249162248	0.317413958589928	0.022728086450166	0.723716105743172	0.780511951901381	0.26388778661074197
MTMR14	0.91672524481757	null	0.5616354890004239	0.82181520271135	0.700837587897763	0.902968918083905	0.609373794583588	0.674194539677963	0.14062832977406303	0.000933271967982208
MTMR2	0.523980345606157	0.265608562649429	0.5953119316510029	0.562480555483656	0.545417238431337	0.857324680953841	0.36549857648479106	0.37345434377761894	0.458836356184479	0.272091195590951
MTMR3	0.7041926289860929	null	0.7195689436634519	0.9787530396804041	0.0642091501040037	0.408393360011636	0.6942351210754221	0.922420190437458	0.266535979888938	0.832032940676806
MTMR4	0.46852344184433403	0.7164898718984071	0.397948023215156	0.8407934704896709	0.0196966982681275	0.00313967380270985	0.512882439628599	0.528146391052436	0.5511299812826129	0.9990372429403791
MTMR6	0.629449167172209	0.0205597024826538	0.18025846022258302	0.316281789441165	0.114805260858864	0.20869142201541602	0.231648131727126	0.7799175024730051	0.28766308121575396	0.54801267339569
MTMR7	0.5980488021561079	null	0.0818908874300172	0.28842241417014197	0.9977660819192241	0.93669038819123	0.0791460609932078	0.17909427995208	0.916080946078217	0.10027940457962
MTMR9	0.994119856701158	0.35478904054832006	0.9667199794441341	0.377863515907572	0.7852294841173199	0.944788226552815	null	null	0.829024290938093	null
MTNR1A	null	null	null	0.544421853387154	0.434416984100435	0.637312054002724	null	0.42930190838392207	0.185940933694015	0.46375529780448
MTNR1B	0.24932768107809197	0.6541149350984301	0.9193515246273941	0.9193515246273941	0.9846329617383701	0.7171326012981559	0.6890075513633941	0.6167222404841259	0.6513441275211129	0.6121032714590401
MTO1	0.28623014984259804	0.960268490851841	0.740421557476595	0.9249543331651708	0.9213376748185159	0.916400615354427	0.6996297427756079	0.734605021969555	0.237301458853974	0.38178376285992205
MTOR	0.783445855250386	0.252869053991432	0.863064895114441	0.778250029172798	0.7206691416622021	0.4753247939856429	0.659684564223052	0.8671227811598821	0.8149532134294369	0.24005499266380304
MTPAP	0.534551855489564	null	0.911371520542831	0.28305981630361104	0.6859045484587559	null	null	null	0.178400051358826	0.985605874430146
MTPN	0.5702529827072691	null	0.526278926409206	0.350731876904125	null	null	0.412387131072644	0.324884503823767	0.370918086329458	0.0143906100817623
MTR	0.624436665993648	0.613898504769024	0.406531044454367	0.698406808552572	0.0698963913634391	0.0555728872748285	0.204259428409882	0.479073605239697	0.8924565936769929	0.886767189195948
MTREX	0.460460858825096	null	0.9510478105998491	0.516458314757836	0.9139992818852791	null	0.642760892776852	0.4957065260843839	0.7608984090355501	0.9473525068401
MTRF1	0.9711105695714208	null	0.0518526473905836	0.50649209317191	0.0129898238207933	null	0.0827959973082797	0.49163301390855	0.05809363904160401	0.5681757266452889
MTRF1L	null	null	0.878501076375619	0.988861871266619	0.0270959778684459	null	0.0438363195622006	0.976499456853477	0.638752509301282	0.8983982654585608
MTRNR2L1	0.822249544494512	null	0.0727626139079599	0.14856566437738	null	null	null	null	null	0.8655237481575991
MTRNR2L11	0.38747315628866597	0.447357974533839	null	null	null	null	null	null	null	0.857322863685925
MTRNR2L12	0.722710613935854	0.42144424120558205	null	null	0.90848194487973	null	null	null	null	0.897954943182667
MTRNR2L13	0.816977166651448	0.0252060716291542	null	null	null	null	0.616675553494727	0.607869707606131	null	0.609477689804593
MTRNR2L3	0.8298995754043199	null	null	0.715025858800833	0.811142676703242	null	null	null	null	null
MTRNR2L4	0.20481416967477803	null	0.155439098262675	null	0.756160285774163	null	null	null	null	null
MTRNR2L5	0.0656455604607636	null	null	0.965059285280042	null	null	null	null	null	null
MTRNR2L6	0.30879684554049897	0.9344290912548872	null	0.45641134795205496	null	null	null	null	null	0.812939668845606
MTRNR2L7	0.8799963514537321	0.617134555486183	null	null	null	null	null	null	null	0.0562751185583886
MTRNR2L8	0.44063463750941	0.765047341314995	0.41980270946760206	0.5043788585221629	0.455945415687951	null	0.5822868572512829	0.5310986968668211	0.17258237293703899	0.9744416112262142
MTRR	0.971882279881024	0.14394674974757302	0.75411029152962	0.8776404679061991	0.231614092049288	0.609198480722575	0.00713435016111585	0.5285190647956329	0.663850308487024	null
MTSS1	0.954948033430237	null	0.39610901758882394	0.936973520412098	0.165228477754609	null	0.703254080224556	0.0954776475975857	0.352569729154914	0.9553510158497609
MTSS1L	null	null	0.8100932130166278	0.655541676973594	0.0514908675997727	null	null	null	0.15724557918702697	null
MTTP	0.395005590780755	null	0.0374026119273972	0.16249426637547598	0.32786146429587104	null	0.949503130914913	0.573787842130227	0.323864295546581	null
MTURN	0.563609897826075	0.203195543502047	0.0585070585100083	0.0104187807906706	0.531963776222193	null	0.63393274358159	0.6186543530932629	null	0.0383982639861569
MTUS1	0.0186115292468395	0.133612170906701	0.21695367385314301	0.0392906905960514	0.270640705565526	0.133540595137585	0.186458074291641	0.0876653947052172	0.10865388527499599	0.8765523682261701
MTUS2	0.929810434900363	0.360722343263165	0.208650166307812	0.609460104987032	0.840635193733083	null	0.169971406460374	0.128609892751044	0.42960731657613893	0.392874597116044
MTX1	0.9031406119961071	null	null	null	0.7094154017589169	null	0.3867324823283621	0.184691707781334	null	0.8603611298591509
MTX2	0.914855964308576	0.463824313902675	0.29409575655490006	0.16013915866415698	0.526151802359389	null	0.29409575655490006	0.3547903399207021	0.6776818769453641	0.18945011559554603
MTX3	0.9758547245263991	0.228630057506768	0.369961759691901	0.697780635477538	0.61085916033946	null	0.30976001620834304	0.35962603791971703	0.037624443529906	0.8433629536707281
MUC1	0.6971260775646789	null	null	null	0.168780637902467	null	0.676197131567075	0.48091048045888796	0.8237688700006279	0.924350436729548
MUC12	0.9712298225323829	0.18371824828190397	null	0.0438856797131182	0.17843252483734	0.451383975915728	0.991723555425958	0.9991716205094391	0.0550141706130498	0.367084182007913
MUC13	0.20375353755943898	0.671089567475528	0.9935223022185831	0.391715406478354	0.870755693018663	null	null	0.456540539450759	0.95654673196711	0.7539042135305841
MUC15	0.0287706475024689	null	0.9284197004266429	0.9211600620167371	0.8557216747044709	null	0.9592550318473231	0.8215824399744709	0.0410645718410453	null
MUC16	0.45381751984359997	0.17179628489398996	null	0.526610599747679	0.23524528472158399	0.264430023353372	0.0546681387685586	0.505164864045095	0.918314679347887	0.301228032277692
MUC17	0.161966298035502	0.814485161420016	0.34668001831083095	0.483666782715908	0.20794168186917603	0.7212921723566792	0.17039949818117403	0.171748396203282	0.941424784254269	0.42863137421019604
MUC19	null	0.722581682417702	null	null	null	null	null	null	null	0.959819496518195
MUC2	null	0.9877565765093829	0.21294913918143202	0.25153238860348603	0.81211776332602	null	null	null	0.7839950522532679	0.7970329766558809
MUC20	0.5232242980662389	0.331428869593265	0.523050183235785	0.0220889158535589	0.40178550817959	null	0.10055674011317199	0.14686521198215802	0.9115314360067379	null
MUC21	0.269485305671218	0.943800604221697	null	0.38203709546326503	0.41958508922921395	null	null	null	0.3843194266865129	0.551553860360427
MUC22	0.51100753938319	0.163906116396557	null	null	0.175810336000242	null	null	null	0.9656789420484779	0.18525127600078697
MUC3A	0.0266010644894654	null	0.43707265672653495	0.345591280152229	0.7317568564205308	null	0.9094651691363042	0.6839002229587979	0.40467610759663897	0.47316342279672796
MUC4	0.0412068008677438	0.19766438610652898	0.790527476224473	0.386783797624614	0.815351909242896	0.8446986710358859	null	null	0.9499957396088271	0.47087491551672794
MUC5AC	0.5500844660808051	0.301759342135038	0.202322893378203	0.19410500570334902	0.33092967428174397	0.53445097604356	null	null	0.32210659098029804	0.303950851425485
MUC5B	0.615257694938541	0.981748465158347	null	0.137394336102341	0.8006808342941422	0.031031579442516003	0.7415925296834021	0.884811745183208	0.76065927487785	0.9104609564598579
MUC6	0.0988614648035514	0.610155092007044	null	0.0567592205469436	0.612048866276776	0.9779796641178571	null	null	0.0247610684739508	0.36633847408025205
MUC7	0.0537888189164651	0.50868983036033	0.714397764862171	0.714397764862171	0.06975920462819099	null	0.435132978834338	0.985339997691359	0.21154556122358198	0.7402059403809941
MUCL1	0.6887340348480899	0.456186154594545	null	0.230141727928828	0.37071379880726096	0.9308127469516109	null	null	0.183223142471217	0.28957875735873995
MUCL3	0.0229897081989809	null	null	null	0.9253182829904251	null	null	null	0.663796099771255	null
MUL1	0.895214211931659	0.420668242757713	0.761563417467997	0.794783556711674	0.563556272897341	null	0.761563417467997	0.764112097164896	0.9575415011115029	0.44661034189105103
MUM1	null	null	0.9497286274014101	0.7712844984413779	0.8342322627975292	null	null	null	0.39021268118452707	null
MUS81	0.624844632114029	null	0.38445423680584706	0.4893611796242461	0.9704640175242092	0.15987016790074302	0.5730273476589129	0.775538332009129	0.9165812233488371	null
MUSK	0.0859424983936956	0.933594166071966	0.10952859249621699	0.8658985580486719	0.762912939579755	0.8470373221550099	0.0697855295083029	0.22602946640877203	0.778622236721897	0.7825798577638521
MUSTN1	0.95451779448334	null	null	null	0.793210902419775	null	0.987506700534063	0.9440569923985779	0.945741281758128	null
MUT	null	null	0.22623806403137603	0.7624539347582321	0.23304091826313802	0.90473743838229	null	null	0.8166941802018809	null
MUTYH	0.94772592869906	0.11554825499758302	null	0.717923080420452	0.8137011695692359	0.8412050156056801	0.334003165220512	0.9170613478973371	0.53604417466027	null
MVB12A	0.5431795319378661	0.844700826722355	0.898287976318826	0.746569279211345	0.0119192969794764	0.39917643373855605	null	null	null	null
MVB12B	0.7221209722772421	0.26205381104877	0.8916290530811809	0.500295638705585	0.0285804251076955	null	0.643096483364094	0.6333496940518921	0.219274126106847	0.6903510031194471
MVD	0.0086260533008794	null	null	null	0.571229017298956	0.0802949885681006	0.679112691418442	0.8277035036174201	0.0782327634884553	0.752761942457173
MVK	0.410477700494459	0.7975725100512672	0.9546108971502109	0.890300909003614	0.26791036610184804	0.28628499831815696	0.86823522930438	0.9719429223072951	0.129029248471526	null
MVP	0.603021938242442	0.606261695817076	0.410643129969741	0.701731895980596	0.0302724590989827	0.937553037044145	0.836249082123775	0.944545428529414	0.7482013007982191	null
MX1	0.394646038525806	0.0268593786943877	0.586925010269816	0.592062586362137	0.876788294721332	0.9896378459918129	0.559291684949643	0.11776412505666001	0.7946407932587941	0.103992486394657
MX2	0.451970642026823	0.257237966381587	0.724141566326086	0.7952571748217149	0.8945960068994839	0.5239657574727271	0.724141566326086	0.846687301729737	0.35612634723035	0.8844766603680241
MXD1	0.182817527518612	0.43994130629415706	0.9340256173400359	0.708077293155023	0.8482231737590921	0.0770925523357404	null	null	0.45879917457394503	null
MXD3	0.43066044206813997	null	0.66856421996996	0.798410303909615	0.3177329385963	0.10623770927726599	0.8571040787040279	0.611674028131719	0.9601769280949358	0.45524269145483703
MXD4	0.908616488394311	0.20849749141213197	0.0607750865496375	0.569679800501464	0.768761351829655	null	0.568959761271209	0.753134518766852	0.954906892547924	0.246607768731439
MXI1	0.067109278842749	0.0558363102056061	0.00566254085232565	0.00403254214116311	0.477209548676097	null	0.0492003210179712	0.0137266804758081	0.9608527772188421	0.972123857291294
MXRA7	0.973836924589108	null	0.894568362913065	0.487008923832215	0.313493454923635	null	0.6895703879475379	0.7980831262471371	0.632626143153957	0.897478279429932
MXRA8	0.12317567659788302	0.199433092834966	0.0655878587490247	0.188710159687602	0.9395214831741681	null	0.0926573062778477	0.216185171476413	0.306474636564213	0.22754304284151602
MYADM	0.884686506960115	0.20897479226009696	0.186253780185005	0.126191789848327	0.609636550837266	null	0.8423095824765899	0.226051096066643	0.7401818829017042	null
MYADML2	0.6369448783141309	null	0.7234377831336741	0.882576109536846	0.5939267155967121	null	null	0.351836800444009	0.429859298415283	null
MYB	0.708748606667182	0.546142013270271	0.6356118566832599	0.607502635061809	0.00012402094771446498	null	0.6538254621369971	0.6864916176408349	0.217248860938416	0.4329579111423761
MYBBP1A	0.6100643507392429	null	0.600664140707292	0.98061347994949	0.977426298285187	0.700151217312768	0.544524936142618	0.953495396889813	0.7665725188080551	0.56466796095762
MYBL1	0.0642298886285078	0.14007103225799403	0.967191101969506	0.215872879835632	0.06792536949733301	null	0.937625133801381	0.0996764925286648	0.365492990436266	0.149900735628285
MYBL2	0.405368755466201	0.271263411609949	0.520669612984308	0.44418336620671006	0.116784775803664	0.319454019756917	0.520669612984308	0.41755444696755895	0.394169083446428	0.21892344357334603
MYBPC1	0.895798230708947	0.474997932332447	0.546970789511742	0.853658555440635	0.360611456785437	0.284105991442299	null	0.28388977948798805	0.13611356124349	0.324871697269708
MYBPC2	null	0.0177546761744927	null	null	0.818123630070092	0.127642402612203	0.93798558988472	0.8285540705814008	0.6011503984343181	0.535492832035067
MYBPC3	0.225771705264073	0.43305542342448494	0.458444687244335	0.301425410817956	0.69654519720526	0.36828964941216497	0.876908359462816	0.3992618088182411	0.965822497837857	0.79068171823001
MYBPH	0.0168686236048176	0.0156097803970208	0.0261818770455062	0.414779154326379	0.15291330838782002	0.208263486404485	0.0229941885496281	0.284599415242414	0.0276511395276561	0.777014957168083
MYBPHL	0.6858313913222371	0.273203584939215	0.18610768440077302	0.35170311138638505	0.746307316138609	0.16914114672648098	null	0.7774345452732729	0.980468378514764	0.895698136165554
MYC	0.831333045893635	0.713506851873275	0.30707514017037	0.7888929611327041	0.403086906453224	0.311364111453524	0.673852245505396	0.68394742507636	0.625857940616244	0.430080907966569
MYCBP	null	null	0.525526595487049	0.8900857305915941	0.685887701120515	null	null	null	0.575045668200401	null
MYCBP2	0.48237173779678294	null	0.00556687207072848	0.0370354927195088	0.192575199122756	0.16591448183760402	0.0654768751235802	0.09531863688062599	0.0100101979498926	0.00520643395504439
MYCBPAP	0.9298825255689971	null	0.847503899058813	0.935544172286015	0.00340441675599967	0.7932615947338142	0.7776602307584649	0.647452519121876	0.789895781305857	0.695961310943763
MYCL	0.834270162349228	0.7965478710479631	0.8045680703930491	0.0055253804394404	0.36067197486208297	null	0.8062602168702121	0.9762256228168941	0.9650243651597809	0.8461395471149309
MYCN	0.0334494499274824	0.116958998712659	0.11476998696822999	0.31249534545844704	0.42176106614694103	null	0.0762030942792159	0.0468637921452196	0.0722885777892636	null
MYCT1	0.7608321005529242	0.659062768666855	0.9797000624120359	0.714781363033606	0.420742959074709	0.387675115399951	0.9797000624120359	0.9879891107159159	0.333924121203063	0.269310431392547
MYD88	0.344176709154994	0.4196131926670039	0.0305591655719999	0.355556465793293	0.6686092089884711	null	0.86710771353576	0.39747146408574296	0.6497099588724841	0.506249943372269
MYDGF	0.6714234300582261	null	0.162475063945837	0.17952592836479198	0.026814299014110997	null	0.241189330690215	0.132921097555219	0.281573699717905	0.189571282614617
MYEF2	0.821466324695823	null	null	null	0.366199080999358	0.659573669598184	0.365597325577389	0.7285983570517571	0.8651530331659659	null
MYEOV	0.603352312493225	0.8485986922312879	0.0476535866157783	0.742821756776245	0.6909541329149461	null	0.0231535393179736	0.19779224752907199	0.6627235835246329	0.0343741726041389
MYF5	0.967617278788942	0.4829916060600779	0.20760016624243804	0.573411877995791	0.19390227607107102	0.205437076630632	0.160778932995154	0.0493548801864672	0.801997064261418	0.266588473289134
MYF6	0.7788636720269759	0.8096138513490009	0.33973529531407404	0.549572853307012	0.112957869175075	0.292248761456	0.33973529531407404	0.871930335860185	0.43930533435205393	0.7036010040982931
MYH1	null	null	null	null	0.143053023173349	0.0990813354559716	0.5068466406551589	null	0.8778923091805891	null
MYH10	0.8043896464100121	null	0.48555410177226593	0.262127657868849	0.801065430527647	0.818728306867917	0.52057363329022	0.6109375476803629	0.9982000353115059	0.617942745406713
MYH11	0.348745784193957	null	0.509916067188262	0.7582610715068442	0.0865681207048465	0.526796372067438	null	null	0.528639120321645	0.6641805121504449
MYH13	0.795118190153357	null	0.8779138060945749	0.943554378851081	0.29963665573299797	0.26212425143558	null	0.9524927154311159	0.7841328511521519	0.400534049469312
MYH14	0.23242689001201303	null	0.39159080073053293	0.54316595524429	0.8405757059003979	0.8014071953178671	0.743933953588092	0.278721301732663	0.0532331793703817	0.32908630639840303
MYH15	0.630756770303217	0.7135130550700269	null	0.524232100643507	0.31668868185392895	0.6270863493593871	null	0.743943373549428	0.291759621516039	0.101357297432224
MYH2	null	null	0.720339722234146	0.461501514881177	0.9620732752992172	0.9241722907049531	0.305201226755724	0.138144566655034	0.591105126277505	null
MYH3	0.40127767469226	0.7327498144495171	0.542001377650461	0.344337207992509	0.49750042177278797	0.42776925911577	0.5668639833321629	0.8559392303814591	0.556787586360458	0.613359924723919
MYH4	null	null	null	0.7384728592001221	0.48381563171198705	0.515305878222413	null	null	0.506474667672572	null
MYH6	null	0.19861548629577896	0.4038292376451071	0.37668802276755603	0.812366287753371	0.8065949898909519	0.4832885706976121	0.158618425516374	0.52932479923138	0.140586281927556
MYH7	0.5623865563817659	0.6732842112611049	0.6485689538062671	0.988845901230964	0.15844492593086	0.23822680570995897	0.444319747254356	0.927993131118887	0.613096648230718	0.9620644885171129
MYH7B	0.30158163212179495	null	0.25623265625797803	0.48074261407292795	0.0202365060650758	0.0264082604205536	0.7366433741646309	0.337449680698509	0.655552375236917	0.43975532823104707
MYH8	null	null	0.605796481423149	0.250868446003778	0.5401865241403511	0.4367610694171529	0.61593225773837	0.687122147000501	0.0193794101986049	null
MYH9	0.19079175774338397	0.874613842879247	0.41120862641415096	0.566665411652737	0.600341598721545	0.7201743484240251	0.47179783436853207	0.139908490144896	0.417241835684997	0.8631120306122101
MYL1	0.6925649724185	0.40656929714744394	0.485055011956799	0.540517949774495	0.525929058148051	0.6176715845244761	0.0028849435506312898	0.00366330181579921	0.206703216603399	0.0031473976581168897
MYL10	0.28641556245795696	0.7571003254156031	null	0.6807223243471511	0.7224416640660429	0.534630960099399	0.7663282368166929	0.701091474891639	0.7159711559927471	0.644911080874347
MYL12A	0.441342367825058	null	0.284852748985535	0.603564868401709	0.19675467298027802	null	0.7335442428836692	0.22915887533765397	0.3195185061365	null
MYL12B	0.0903553931011138	0.174766507830361	0.1729382316159	0.152228799580504	null	null	0.0195001443828382	0.0479444398281954	0.21921828170526697	null
MYL2	0.0490939347143062	0.26580205473185897	0.99683904561848	0.905321504664213	0.853170104160806	0.510627032659917	0.99683904561848	0.994778222495272	0.945968560213134	0.981091855667397
MYL3	0.599786453221211	null	0.5079744188330789	0.13326977889184802	0.326455321053586	null	0.292519230048291	0.49732244279025706	0.3752816394028471	null
MYL4	0.7725730437287919	0.7167383800812841	0.49606816651693797	0.137505772425693	0.47468994759638794	0.8759707869975899	null	0.0695472860203372	null	0.6293850226805761
MYL5	0.634525337748313	null	0.658660041808491	0.42025939039481797	0.661472832685042	0.22600713224206304	0.453111326853997	0.562057055459609	0.8903483233025848	null
MYL6	0.902824379240741	null	0.275180158385948	0.148835562199391	0.314805967222602	0.983443473459978	0.27587053080075497	0.19360391793867004	null	null
MYL6B	null	null	0.8016314176505351	0.0467411704576874	0.524582949705342	0.9105249908184201	0.9948903958942191	0.680093518191297	0.7445629240353521	null
MYL7	0.0534539051814634	0.717377821511941	null	0.931163624223565	0.6843178466157339	null	0.131663552204212	0.0683198928012023	0.0716303958192526	0.0788863904170771
MYL9	null	null	0.6245889015298399	0.47017369024061	null	null	null	null	0.787857874275237	null
MYLIP	0.237288479836221	0.0440003144971668	0.7948692262101998	0.8331017720122221	0.164782055686436	null	0.18990662514535397	0.872129698850192	0.473419511962729	0.0828017515870635
MYLK	0.271318679671314	null	0.31317065309271197	0.371137103253308	0.730154338679697	0.472011452538181	0.5467883509853351	0.64230570575032	0.527300113147267	0.39528252981234496
MYLK2	0.5597766421073979	0.6446887952501971	0.925376212537899	0.0897852945758574	0.9266200067457699	null	0.925376212537899	0.585250396463782	0.528696185912428	0.237914061476346
MYLK3	0.5048651019110211	0.42241661568739003	0.0016157286635893901	0.0107215997957368	0.957690459816255	0.934755106234937	0.342753926453893	0.867962421702809	0.37996519132782	0.43770757858597
MYLK4	0.379435243122674	0.841096470416448	0.12535385577045	0.0454902836868664	0.133750519804864	0.436127842422849	0.464006869104324	0.275405317392111	0.7275109945933961	0.9966974001968449
MYLPF	0.7480923999552379	null	0.626396273577376	0.252548931641081	0.5648766808108759	null	0.8919648900002151	0.480194152364576	0.6741742176246031	0.9529491060890859
MYMK	0.115297532622467	0.11548660271893499	0.171872570138056	0.5888189378638959	0.591474144543236	null	null	0.8122844031980021	0.225303531714216	0.656003218248323
MYMX	0.252351103106937	0.8717591882614	null	0.950708615072748	0.732080664813269	null	0.48071248209362394	0.46274065715504603	0.965709576668503	0.0164698598276309
MYNN	0.6895898746036789	0.0392761057977864	0.711864674714355	0.549428508187025	0.6061674138320761	null	0.579759767896915	0.0828138145021973	0.750671581281318	null
MYO10	0.6172105575170009	null	0.450759072340606	0.5048165410367871	0.535970018964656	0.642381536928035	0.26824547267639204	0.49609170040652	0.808302924113022	0.530416340276786
MYO15A	0.39419270532374606	null	0.358003687146576	0.4566766537443279	0.7963029101321909	0.913827349609261	null	null	0.9707138928393308	null
MYO15B	0.32081127130804804	null	0.085615879762458	0.509185272857993	0.606112513013529	0.863265969327112	0.0902016029529807	0.667767676774653	0.30427848635690696	0.7236138417278359
MYO16	0.4894727098574361	0.383282993718559	0.177180806049934	0.32865013395781295	0.353617818609301	0.483254053332734	0.43189363513125395	0.471066617401086	0.22659423092232397	0.49893885589831205
MYO18A	0.201470864395363	0.180932044856029	0.175118547460155	0.0401963012255031	0.6876084066761831	0.164145901870046	0.169713812412568	0.031511241383837	0.0843487912029049	0.10216019514657801
MYO18B	0.899510178384079	0.867144894610446	0.899649402071654	0.689958124256275	0.305143326011462	0.541514343697552	0.941032127323336	0.987210707944141	0.6684762041482359	0.928049745281974
MYO19	0.174909644413549	null	0.29936635154594804	0.6941255591604211	0.7105072695179699	0.7167473971267371	null	null	0.7133600561855971	null
MYO1A	0.0186060791916539	null	0.6125640190290029	0.328885708885479	0.654809308325884	0.8155526134174609	0.198833915031788	0.133865102691936	0.724280684280088	0.163614472084566
MYO1B	0.7987180843651791	0.773792014150766	0.41702145223265996	0.793407257010419	0.8911467100589259	0.825726268959848	0.9502016526252879	0.22165889722826604	0.5965388846445121	null
MYO1C	0.48998336928855896	0.7919194984204928	0.953579847322165	0.84344647602665	0.650053376063058	0.601064507239979	0.6379085267332579	0.7827960514690291	0.744909173349683	0.35255314398321
MYO1D	0.653183730150645	0.9171181955550641	0.0315144426601945	0.0153953259467243	0.408650253513702	0.6676752630467161	0.0284086038143206	0.0219939467281438	0.9379169535429391	null
MYO1E	0.40388737998630203	null	0.314588882250602	0.18555889899684103	0.0426156765880786	0.35850000326119297	0.7295758832352869	0.0841178541517221	0.9385356597876992	null
MYO1F	0.314116090574727	0.35805281502271	0.399925540262581	0.209858324754745	0.281332363526101	0.0587500094142321	0.987500537248009	0.893413200586748	0.26539340818592605	0.86325268481314
MYO1G	0.28848749387045897	0.877930592479688	0.463926662704919	0.486412242739277	0.300416330778937	0.29579348809301304	0.463926662704919	0.7668444896553009	0.670247032741291	0.37250552686018495
MYO1H	0.16840720450455302	null	0.36214849166341	0.8177194505572399	0.8219981021591001	0.7859901195939221	null	0.423525157125545	0.000515751580866031	0.36377960806590504
MYO3A	0.999317643642226	0.128566229083619	0.910352721559528	0.717762464463425	0.7477858383457329	0.907509357775306	0.98376246830428	0.811954371500631	0.05726381215200701	0.908708839567288
MYO3B	0.184823137765313	null	0.343485986664676	0.636638571485527	0.7567446842568621	0.28518373631099203	0.13868274267918101	0.7221827596577559	0.998369451257592	0.392728116189197
MYO5A	0.10626344944297	0.6535603225496049	0.0767172329972372	0.0472362050080883	0.34515796957160694	0.905609820719861	0.0924234911192401	0.0423683523168581	0.18130494378174103	0.0577348830474804
MYO5B	0.430941442977719	null	0.14759489051868602	0.325780845837418	0.0323241835666072	0.012639380033473998	0.14759489051868602	0.45108113326026594	0.207366341187125	0.20789604901046999
MYO5C	0.7132638953643341	null	0.971031027840432	0.93665554703625	0.9134470799636979	0.8244767716179681	0.937556674364106	0.8487404410759759	0.667294916203438	0.743134355339732
MYO6	0.23401632288153498	0.46841761485275796	0.215885163314314	0.21025171996837697	0.873596785698715	0.8277249748706099	0.215885163314314	0.19010993079091298	0.948779791066258	0.330380866704234
MYO7A	0.7794251728842959	0.704068651743865	0.8173877569543929	0.796671806863402	0.36569977813064397	0.586433028628344	0.803167117607103	0.8530387746691179	0.169859393432778	0.8545163228961441
MYO7B	0.604893537949562	0.21420217655764603	0.00830638632456804	0.793795797063632	0.361141321003031	0.629233672551207	0.00830638632456804	0.667054211588016	0.0593254016611401	0.0944265632303827
MYO9A	0.850266884793034	null	0.996617018358899	0.580103488890397	0.17097376461718203	0.8194109639011009	0.995639467965548	0.7574380666182271	0.155699425439705	null
MYO9B	0.465936684892774	null	0.9205090561142599	0.6272055019377181	0.5436500043754849	0.4708413379382	0.878961179044355	0.9452802997179471	0.7238045428787742	0.25416682777314303
MYOC	0.3730213871964	null	0.7795620973206558	0.908940038530415	0.0784051007534302	0.365722132475288	0.750522911148945	0.971725051649282	0.952827772628352	0.708454032165359
MYOCD	0.20466569045454502	null	0.230528464050698	0.47764337847766497	0.6682717322649139	null	0.230528464050698	0.78151574277237	0.7388839735574358	0.589818503759847
MYOCOS	0.23054091627920498	null	null	null	0.110740324646565	0.365722132475288	null	0.701901489568292	0.939573630522396	0.9240127257484799
MYOD1	0.40081199497149	0.46446961185436897	0.7195269584992421	0.8530981097733249	0.963153716692947	0.9486430261975458	0.7195269584992421	0.789718784356141	0.8744322945407	0.660224254089993
MYOF	0.57223274299086	0.79048778107711	0.701087842310573	0.5068892028576629	0.39029696866650104	0.674859434229842	0.141685510589993	0.541652150862313	0.953043797258177	0.262985818428345
MYOG	0.6204463865767671	0.861851771988163	0.678988255822985	0.7750361267102991	0.5144241478162379	0.42470417211228795	0.678988255822985	0.712650086927531	0.33723072461958903	0.15586778140254198
MYOM1	0.28479085972959695	0.39922122223823	0.630857600253458	0.9159607993311479	0.689501975730802	0.133363868461003	0.583609050010478	0.616203779356448	0.290081591351276	null
MYOM2	0.256857551460019	0.738120187471891	0.5122416011909979	0.31193499410917797	0.253514108164225	0.605133116131889	0.367065913683778	0.0390569198988646	0.79526234610456	0.375034283794801
MYOM3	0.963429028172035	null	0.99121117954287	0.725689636177355	0.671891841605215	0.0112228871354014	0.8968485512724449	0.809183438644151	0.0673775727478957	0.621538108966631
MYORG	0.8930239154091479	0.351454896913731	0.6429487893729771	0.799129032503441	0.17348238604503602	0.0020587608045352602	0.6429487893729771	0.742612032912668	0.650036966653181	0.7674712200256241
MYOT	null	null	null	0.37691694711668394	0.43685150639380393	null	0.659551354562447	0.7721559954097981	0.11046727860360699	null
MYOZ1	0.000657119123614658	null	0.47695310311265504	0.785063942019193	0.569281355511204	null	0.8943771100921841	0.15113441334570002	0.107465950422572	0.326328537881123
MYOZ2	0.7019784191489009	0.9120012753580691	0.49666411509732394	0.0727099538180224	0.0545708446906787	null	0.32082952804959697	0.6830418640665689	0.932470879026032	0.150808228558336
MYOZ3	0.5178403573455471	0.9904965813946549	0.47041821921712196	0.771856283555315	0.9283852663079492	null	0.8313749013043199	0.70213105972054	0.598482759006957	0.75511710325755
MYPN	0.501633302791441	0.9971648748388999	0.8426278536001199	0.732183640680144	0.026448254469716	0.9603544044080821	null	null	0.6517023131024959	0.9664526849871701
MYPOP	0.314283037318141	0.256169544236984	0.9055485000725492	0.25827913411406	0.716526123536547	null	0.9055485000725492	0.0762669983329343	0.727706557123006	0.159963584948542
MYRF	0.8817442580148209	0.27939474617495397	0.334005820559018	0.7322017315400301	0.353202362321195	null	null	0.42821946467881	0.7120577366754341	null
MYRFL	0.8752970949675579	null	0.20860549370378098	0.0874013147249745	0.174901961089991	0.111996977516769	null	null	0.0173273968507717	null
MYRIP	0.16724953353626001	null	0.42703122365646007	0.744653198134553	0.11964019402164999	0.15704107387459698	0.230612501742029	0.31956138800925205	0.8920964961558921	0.5714096254212099
MYSM1	0.234686579339072	0.8234743268644928	0.44339289671022497	0.00554748703383345	0.292719490290885	null	0.36028852968656006	0.12248196518763499	0.466217010394132	0.0653416103229804
MYT1	0.140114468604302	0.12115370596905198	0.879661699115921	0.014204580224207	0.9945845428039521	0.39995090721749393	0.239944537361552	0.23530818054934902	0.476058249667462	0.7699390944111391
MYT1L	0.16492220772287197	0.9927599349726189	0.904020104824175	0.348607645185362	0.999383416248678	0.239154024354811	0.11106947169520098	0.333471434852811	0.9870957662647809	0.466272936636352
MYZAP	0.17795491451435197	null	null	0.156392080647952	0.415490936957969	null	null	null	0.571273551063924	0.20790007679761802
MZB1	0.241714313160152	0.542577277718208	null	null	0.0654853122089241	null	0.17916378566041802	0.28148780041990196	0.789557113239611	null
MZF1	null	null	0.716306660001193	0.100460849084434	0.00151226542534977	0.182127880139518	0.62398267164057	0.0617886377110446	0.0104542244450248	null
MZT1	0.353772469593577	0.7007079692032869	null	null	0.299074034230943	null	0.33614392334882404	0.11219448167460401	0.742699212926158	null
MZT2A	0.727267244645053	0.9083095566523101	null	0.0659439473570043	0.7653893136698701	0.925681836559245	0.9025162454899259	0.790011464816203	0.009016978176312529	0.7817730144036551
MZT2B	0.766083465460213	0.9251410292594909	null	null	0.770497514472837	null	0.516448052412142	0.875814726103646	0.172779446354566	null
N4BP1	null	null	0.193317622238034	0.00252988225798667	0.0866333501166017	null	null	null	0.613226318048352	null
N4BP2	0.934914573009941	0.657546362808062	0.9557995918165051	0.138114127010288	0.9065240340701741	0.21995098280590802	0.989198324037636	0.983596888713736	0.932992744444897	0.4760834111256789
N4BP2L1	0.0953390809831879	null	0.157247677430772	0.0224705772811318	0.24655948988853102	null	null	null	null	null
N4BP2L2	0.9128089961562249	null	0.9031443053251851	0.928272411852203	0.0815872773747799	null	0.7518878457565121	0.39026194130817204	0.5209887234687071	0.23721576677270498
N4BP3	0.172964557439482	0.14005885013490801	0.541178252444109	0.744095413444133	0.75661553822099	null	0.27769949776691305	0.854285549883524	0.8686585758863771	0.74109690346271
N6AMT1	0.164559003263271	0.942187538679685	0.123548174046792	0.29701706974269704	0.11988138296355301	null	0.0845412948583241	0.8364982874123791	null	0.7743790530283791
NAA11	0.507123575588188	null	0.306797116304001	0.259154723605924	0.845140804762187	null	0.35449270626660206	0.572602442183941	0.321381565768239	0.994712719050483
NAA15	0.0635473790188315	null	null	null	0.38415398296891295	null	0.7178486148354181	0.84857040809474	0.8366144930845409	null
NAA16	0.9236778577691179	0.9359896462740379	0.611212965097203	0.839393036901824	0.17575519466816802	null	0.6068970482607471	0.928504454365231	0.921115622950801	0.35767962053740704
NAA20	0.9742482800650419	0.23774732345736604	0.24576569484686103	0.4789239270027179	0.996859291823217	null	0.986518613872913	0.7533247527491529	null	0.060271852120321004
NAA25	0.643958088208808	0.4997792831327771	0.358722390545601	0.841264129894527	0.565393183897064	null	0.36337858134281503	0.621364404652307	0.266489784462768	0.979901783589869
NAA30	0.8602635712354009	0.9468289284548691	0.559574584093964	0.0545535203303389	0.32185608803532	null	0.559574584093964	0.0465113273454103	0.023709713089538998	0.32866125139659697
NAA35	0.315375414897157	0.162681815604647	0.397454622063452	0.6727211198966929	0.49477887953114	null	0.329625041451817	0.17750869758725402	0.774630639469343	0.7726402252088629
NAA38	0.533675307669269	0.252756035279184	0.0156519280007146	0.14119085559935599	0.5342476903380661	0.039738809740083	0.0263251085652203	0.0326624533659026	0.38518586640703	null
NAA40	0.6365332231210911	0.470343394179106	0.6091644995817379	0.6176899836756949	0.113029386582041	null	0.49141411048394606	0.657178318045636	0.14717022256318502	0.6085112506632329
NAA50	0.0931483207981326	0.8681453891270091	0.5898862289459351	0.429169128831449	0.964479571655933	null	0.995918309171588	0.308488853938527	0.32327943348211896	null
NAA60	0.275037923592737	null	0.9952594153111701	0.11734376778015401	0.756694111862015	null	0.135147497443876	0.25134712921734303	null	null
NAA80	0.31508089138088596	null	null	null	0.13396478374880902	null	0.516339142165883	0.365483523721084	0.438497509681721	null
NAAA	0.0364175504982868	0.0937670633940632	0.0384276644392756	0.045019047085748	0.0495577852962731	0.269600081315862	0.0403592300603175	0.0619888897560219	0.00271807712103533	0.450775995085657
NAALAD2	0.9469280409912941	null	0.459675087261559	0.303634070440125	0.433304516714632	0.899705464311203	null	null	0.420427076130286	0.64441605542658
NAALADL1	0.717788672602587	null	null	0.945511760388689	0.8959590079209051	0.9163554226237741	null	0.529915779387914	0.300316990723937	0.5672065542231091
NAALADL2	0.199725051755827	0.237972896366992	0.30841609808159	0.11794663480785199	0.806871567467379	0.8611120672983129	0.345439395119399	0.357898638461565	0.346858568051148	0.65326809805485
NAB1	0.08425284696957999	null	0.809365825664043	0.9638030322713821	0.226344183548962	null	null	null	0.22966790174777998	null
NAB2	0.0544682317204815	null	0.17440166650042901	0.0459478408167644	0.0301818518388453	null	0.338168407982609	0.00205450865465484	0.763763822161631	0.25110119909399103
NABP1	0.6769725778841921	0.0743279680190274	0.8768746662631831	0.547163213353511	0.7544420427611229	0.416114665933565	0.594821485306355	0.6630608426427261	0.331942615575796	0.501924087516733
NABP2	0.18800697318843498	null	0.0511517178303125	0.0311435899124348	0.601626099343448	null	0.0526567894140274	0.10380789421100801	null	null
NACA	0.929670532795528	0.342172150926531	0.729003054529729	0.3978982352742279	0.27830876538239196	null	null	null	0.268132585652542	null
NACA2	null	0.993831917635586	0.775240741468953	0.8221018487045441	0.8733061291639671	null	null	0.983393656695223	0.7489716810978929	0.6384933248996251
NACAD	0.713608857249921	0.44996511908716796	0.7669534865550491	0.11459225987328801	0.947799275835129	null	0.876864165008405	0.285085143308584	0.933195417472255	0.804604317374371
NACC1	0.9280199306853041	null	null	null	0.42805927150729606	null	0.9959599543190061	0.95874286552635	0.30696273509427396	null
NACC2	0.356620001379869	0.9412752849866479	0.825547831661111	0.643423204075535	0.19566504852408104	null	0.6916429145981589	0.874522727456912	0.39217992801999607	0.875090925947805
NADK	0.294530261531933	0.615278208286848	0.166930918940122	0.0947199365377968	0.9467258718832611	0.00462868290064977	0.167107071976547	0.0731614562898102	0.881085675941371	0.9380009153689679
NADK2	0.388784422316967	0.52446062878892	0.562276535717033	0.246594314244655	0.297948114611024	null	0.557928670662396	0.365308672492788	0.7868849561558879	0.24390847244540803
NADSYN1	0.373184442821246	0.00659285788823816	0.530947940316304	0.430925540858599	0.08545125916828301	0.48894079629968107	0.0352885587301541	0.0161703661256161	0.7709882613134709	null
NAE1	0.5433827898024229	0.586089487153063	0.43669074271040204	0.728966998307486	0.204837900153093	0.825190862735514	0.40766199923316904	0.691907425469042	0.5735012724940749	0.23990691372849698
NAF1	0.0852352676538686	null	0.47403987745228404	0.759111485264296	0.620351300950506	null	0.25355561983318203	0.30768169654676797	0.091096169252795	0.8664884918171729
NAGA	0.5578970421749879	null	0.497641521923329	0.134759911729914	0.23956601704597302	0.322651505208232	0.490806824009186	0.437550838601413	0.34091514694520697	null
NAGK	0.510613425639674	0.3749198202745251	0.236034783181741	0.6236060783687299	0.0261202293722682	null	0.0423993295840933	0.25916375887519	0.757976719025853	0.130452133853227
NAGLU	null	null	0.948508830550624	0.95704627611127	0.7396742593522141	0.5041084305762129	0.48019079410795207	0.6344914407906171	0.8858181714894571	0.9713270043762429
NAGPA	null	null	0.10500246508602198	0.503773361426517	0.554691439481563	null	0.0902710798721661	0.613811249230083	0.256838991310953	null
NAGS	0.00556189230587656	0.30329808983434303	0.8738099062200001	0.9946383546436239	0.9949511917502141	0.9177363511609741	0.9353438980163209	0.803449260165635	0.18561130310056798	0.951707580277947
NAIF1	0.892505910998205	0.7109001285025061	0.41444909060573	0.36768317227646	0.996803688004542	null	0.233745235350686	0.912423436894553	0.981967341783178	0.752548799652476
NAIP	0.29697554672868	null	null	null	0.314988363748011	0.4328418249512271	null	null	0.0663893520725176	null
NALCN	0.255163373067781	null	0.35513987670586494	0.749538819250591	0.0337272446820214	0.027080827598339997	0.635528993055575	0.204330376874507	0.6867029271309051	0.994549963703136
NAMPT	0.0428528021367497	0.6942237001294279	0.693744336995822	0.8235818031838199	null	null	0.4980930348272079	0.232477554584752	0.057218956152312005	null
NANOG	0.382859799664835	0.584261017932498	0.7716582996739308	0.830399399983495	0.4531833768213979	null	0.7811621037489921	0.844161070694154	null	0.0885071878025168
NANOGNB	0.968722838908865	0.767646767595965	null	null	0.228713474894322	null	null	0.9039387956467441	0.9283792022119141	0.5830725450178951
NANOGP8	null	0.36612349589463	null	null	0.985313898550093	null	null	0.992137513159467	0.20558297497679898	0.9915221415129251
NANOS1	0.998319407775494	null	0.7261385064847461	0.829745704402939	0.8434218923450941	null	0.7712131914252991	0.9894189231934529	0.6115694023706829	0.316373782726088
NANOS2	0.8858654507825849	0.5548168355847629	null	null	0.6345187788739239	null	null	0.705411896194812	0.153458296709107	0.600214735798675
NANOS3	0.749471620896596	0.277895617522096	0.5695233570211861	0.331744669557226	0.627125127379682	null	null	null	0.6880010303671209	0.0237885984202648
NANP	0.0258048469588481	0.000412012385501814	0.0274227730749679	0.0285358384745417	0.9421354781827521	null	0.00346239985446284	0.025021812223087	0.6828540293950022	null
NANS	0.676020297075521	null	0.741716899458812	0.6034492142150529	0.9450561899393959	null	0.397750765398117	0.616905949394952	0.248559971631655	0.521972962057835
NAP1L1	0.36827026640494503	0.8676786237798231	0.37123739057797106	0.392113669894185	0.236404416785077	null	0.37123739057797106	0.292733160789863	null	0.41969879590313397
NAP1L4	0.33138698751324	0.469546060310541	0.9781663371696709	0.308142078633025	0.29039878316475803	0.147911477947752	null	null	0.269712338435038	0.494723052793049
NAP1L5	0.647056838009052	null	0.607308180437522	0.9268560593358449	0.90618570828842	null	0.638934223788451	0.38672767917334294	0.242928427142738	null
NAPA	0.103665992452024	null	0.00911477147213813	0.0745219845553698	0.873657736197839	0.798698926577563	0.097873960546875	0.267726646424364	0.633603806785822	0.207158729667196
NAPB	0.56577618015802	0.09842980401026402	0.377223128121624	0.75359334920225	0.9334416329186609	null	0.37201318815997	0.58069864888973	null	0.629552112036482
NAPEPLD	0.229548170547029	null	0.17621523221889202	0.21723634107740303	0.361065732788475	null	0.22477267879547197	0.214280317786015	0.264605463309583	0.19348882011363897
NAPG	0.638722654069068	0.7112082183041221	0.934371642879705	0.654637707616205	0.6180386744166321	0.825983269015695	0.8445811804333789	0.985511606988859	0.0615972611646374	0.855557703556384
NAPRT	null	null	0.8695435654539129	0.876332492695698	0.9566413249748671	0.6753639120044699	null	null	0.768048007866982	null
NAPSA	0.5497853728559761	null	0.7957978943264941	0.293558680809952	0.675633076267664	null	null	null	0.527680191485068	null
NARF	0.0829361616920478	0.0579155373854643	0.672140481461746	0.8341295978829871	0.399203975532498	0.841332680417206	0.6252607547788189	0.441983178715775	0.6908999513078751	null
NARS	0.5177342769838751	0.0437837662682036	0.617924109074796	0.0916462676698132	0.133980407204136	null	0.33353017007128904	0.110459844092301	0.188766916960168	0.24531709099292104
NARS2	0.9630508552666139	null	0.0579121544486373	0.246678995281308	0.953014141274355	0.571992739565385	0.631502338953204	0.948138562277953	0.610238181449813	0.7713309174332109
NASP	0.24048793387671102	0.6244630465671589	null	null	0.33831688157906004	0.25807356104544	0.7099485655246079	0.0985927244884708	0.632278349418856	0.3378392222625639
NAT1	0.31859352370942795	0.761856693523098	null	null	0.822658520620379	0.6724543424785561	null	0.5579440492011191	0.784969053705555	0.0347593872050522
NAT10	0.5891277444272359	0.132426202726557	0.607372321632052	0.48991950370201903	0.5643297304024771	0.9373556783291771	0.697774143925927	0.6809492594010539	0.374569785414739	0.6584128849039971
NAT14	0.480442069775317	null	null	0.156979143696073	0.27372803216452596	null	0.0655670631749464	0.43263456067574	0.5668017830584879	null
NAT16	0.8390068738203309	0.977859975855688	0.63710837670052	0.290746835290152	0.422806232380346	null	0.22418205962363	0.130385533217212	0.47650285931323705	0.161591346874979
NAT2	0.877080728798144	0.12610533889336803	0.841154822010809	0.0679417817200465	0.0651527041804916	null	null	null	0.04365557566064799	0.574713039801511
NAT8	0.571764647482214	0.7832824544474789	null	null	0.9608039757367981	0.8388826392039821	0.21677312039279603	0.4810322028413211	0.8775371605757691	0.6624108326074389
NAT8L	0.575945609869584	0.9581203752026741	0.432279361514774	0.7076835837238441	0.0673322549241009	null	0.3938725706000061	0.651421960682004	0.780707821391943	0.141211457478309
NAT9	0.829543889270274	0.8290116312067031	0.198214598575849	0.5941031270618431	0.974768271671187	0.734676716554147	0.593602930557823	0.500960167485976	null	0.41025728740675105
NATD1	0.8154281842439158	0.20177918653687696	0.134980366126066	0.21598434005227105	0.7667245084699119	null	0.161469911941629	0.16851239137090399	null	0.220569307700493
NAV1	0.935548748588254	null	0.792226568331095	0.6782403603929781	0.6671020725458741	0.612380488569995	0.0360745216751968	0.0703535928298678	0.19748246528042201	0.629128627015703
NAV2	0.16825618916871102	0.8844045347212621	0.662995916256978	0.0770158554524205	0.9257937997442509	0.45349524282659004	0.729729214321172	0.8731612601219849	0.144806253027668	0.48411212053122105
NAV3	0.31542164324593003	0.18358402719106898	0.6603723026890079	0.511517833859436	0.751654510773309	0.9263101235699159	0.62111776240864	0.0736037165728449	0.41794840972389297	0.6828763734701851
NAXD	0.980058599990445	0.39326852641972704	0.669856614160197	0.9684595687157959	0.9883520771601559	null	0.37174825028838	0.6641683580930949	0.6467513813536	null
NAXE	0.520583481447002	0.6603019063147479	0.5891318054764461	0.7478903052942459	0.591438531741626	0.0671080950312666	0.644668294161991	0.587176689502068	0.738940104182051	0.5589861829770301
NBAS	0.94489654825444	0.6864186675805649	0.3871120647478621	0.86495792510543	0.505858800929324	0.15191787274766902	0.904498300494619	0.853801890657561	0.816888921813283	0.18883892385936898
NBEA	0.645885835960019	0.41825999791740204	0.13566472161761803	0.661956016507288	0.12378114787880701	0.600835531493266	0.21990183418324302	0.7388188691521479	0.034465555874881	0.155640837288612
NBEAL1	0.67387921971309	0.7098543405224709	0.541931116877593	0.5108698061691961	0.32203250765721697	0.6810703311235021	0.443263072330617	0.503967676466317	0.28686936967740395	0.447614995099049
NBEAL2	0.8225235599271579	0.883097682586917	0.9171220249077779	0.866462295845675	0.37880072141948795	0.811797812049597	0.8245876418217141	0.0679251902985357	0.8900213786877491	null
NBL1	0.484862202048475	0.168036748705228	0.49859239593065297	0.918804153368424	0.039510545579625	null	null	0.565281107974874	0.287928338663373	null
NBN	0.5656104506537789	0.613767016952954	0.194074133918946	0.8487981977289178	0.15123946536066102	0.145568245640242	0.342783454817379	0.264373534995345	0.5661529307325109	null
NBPF1	0.0642000150166259	0.11581183787133198	0.3768894219354749	0.12597897670216401	0.0265157131006197	0.110076298347961	0.3768894219354749	0.11991656597797301	0.0272210524824735	0.126745076220203
NBPF10	0.25352728181085604	0.396649905462313	null	null	0.431716896830998	null	0.640812646954863	0.285638266095977	0.457854991678431	null
NBPF11	0.132798475886023	0.293934847292541	null	0.799941101588992	0.7933993817483531	0.9914486590370519	0.385194817149105	0.806206831557318	0.268738393239512	0.3997068017874171
NBPF12	0.060233392309976	null	null	0.10439919217908399	0.5044845191459479	0.0954783570967996	0.484469408492062	0.7901369338661001	0.226143214491875	0.4257529420197271
NBPF14	0.7218749240691509	0.424714931743431	null	null	0.791065386734566	null	null	null	0.535684527394741	null
NBPF15	0.42828231269866796	0.5142934140172221	0.18245948064857698	0.256771536007708	0.269015120224231	0.597742586552011	0.18245948064857698	0.256771536007708	0.21505078814712397	0.24792820859324602
NBPF19	null	null	null	null	0.17560807920181698	null	null	null	0.817685662290773	null
NBPF20	0.0559536292560104	null	0.200876619765837	0.45012475792726203	0.170921595608353	0.9336523540317141	null	0.0874640005848881	0.9350004853606859	0.152317887110701
NBPF3	0.9095469983339259	null	0.587251743956553	0.9598046479204548	0.578451674225823	0.0106474553440288	0.72921763168378	0.21517472885375302	0.9486428607051569	0.8051769606196829
NBPF4	0.120780019395106	0.000208355024567175	null	null	0.625266219559579	null	null	null	0.967032781149928	null
NBPF6	0.453399123326261	0.281188493648155	null	null	0.7624886138685121	null	0.00598636048441459	0.0499378630478942	null	null
NBPF9	0.341922046019594	null	0.153699047516664	0.8952595606856909	0.125261530541208	0.24324030541314398	0.145349467207615	0.46437021531609496	0.955260675521409	0.0727985223021316
NBR1	0.44966554820259896	null	0.9710947675572249	0.9857261975126559	0.0361004955264155	null	0.798547930257432	0.6121546251042139	0.24728660620771103	null
NCALD	0.8848901101990742	null	0.8963682507690831	0.7332371023907399	0.522198827916401	0.509521680496852	0.598105182713768	0.8869697174237059	0.449514923631145	0.245744400930707
NCAM1	0.15445000150499402	null	0.128228490842125	0.831495332976397	0.0607829500013738	null	0.714088014854954	0.81325735546178	0.0712043875866274	null
NCAM2	0.539101185396739	0.0787974890014704	0.406744367491474	0.673869602741563	0.8850818339317629	null	0.40172868349815005	0.17601183145500698	0.48149255091698206	0.8376292820704
NCAN	0.9626149601022591	0.101770478527181	0.269000461864885	0.269000461864885	0.819646891682962	0.445223551440961	0.7312460472575679	0.62788146850372	0.250208642127819	0.17205199990385098
NCAPD2	0.000696123174334096	0.115738586764987	null	0.6852849451762391	0.9932467040656009	0.46309638547370596	0.725082959862283	0.9824840500728442	0.00600485294390052	null
NCAPD3	0.0415199198396565	0.621211244317327	0.593648013445364	0.14048444461573	0.9085451122181579	0.658116237268057	0.855669515965223	0.191482551291645	0.9697243976083291	null
NCAPG	0.7519438951352081	null	null	0.106917011697335	0.915393826930476	null	0.32214405722374106	0.245236623142101	0.29678744494205	0.273061214616843
NCAPG2	0.801437324466091	0.4345602867223521	0.435583655665199	0.639656883911943	0.49847658377793796	null	0.392280524365957	0.22439301664319	0.350230264332872	0.30262846877703903
NCAPH	0.900685883608894	0.9281775376090141	0.718524304514859	0.739504665132982	0.6899761432224829	null	0.718524304514859	0.708938031812428	0.9620802824994309	0.00338040881361179
NCAPH2	0.11782895909610198	null	null	null	0.483144777197725	null	0.6825760888049671	0.975934517406134	0.0368496968238589	0.526298004744698
NCBP1	0.985560150519606	0.6893514484024019	0.9950870697135671	0.7487999671071759	0.0312298562783768	null	0.9628663811083059	0.734539228003683	0.950307902443067	null
NCBP2	0.919095216777038	0.8292023720088699	null	0.9893316935291729	0.335708290079219	null	0.5448165683052391	0.795601976910481	0.420626127664807	null
NCBP2-AS2	null	null	0.7723097706174609	0.8618385067915609	0.930094926958797	null	null	null	0.7268884207182859	null
NCBP3	0.0158021582511156	null	0.018319215062212	0.668262453905633	0.0130199079843148	null	0.0183715566824079	0.521107834351118	0.0360255723506875	0.0586508929644326
NCCRP1	0.35869901000349497	0.894515828159362	0.562026202024705	0.32677162641658397	0.314770937813573	null	0.16551006629461	0.755581211271437	0.289563034925388	0.695778808801749
NCDN	0.580756819130973	0.468530468216308	null	0.389200060109783	0.00645443246151589	null	0.43540325592915796	0.942122862435386	0.151291237462742	null
NCEH1	0.988423038333758	0.8042644163417672	0.939001391287483	0.7721938852533199	0.8955947363044201	null	0.9943157598280241	0.3622668939367829	0.607190657296708	null
NCF1	0.455966586986707	null	null	null	0.533622859896421	null	null	null	0.191010508350587	0.950493421573658
NCF2	0.9807545723244939	0.9964868411144879	0.69525374749049	0.437276379397173	0.9335147008963279	null	0.8944508485240841	0.575271210256696	0.470908183005253	0.508707438640629
NCF4	0.322257606352958	0.165843938626208	0.755146537039333	0.20270069072925895	0.14641344477668802	0.691642526370748	null	0.5397678278482271	0.20060874668501802	null
NCK1	0.6637608606804821	0.630485698414312	0.0945519036815194	0.0626693112816812	0.26129223908294397	null	0.12340385844138699	0.0566118150687035	0.600608940315686	null
NCK2	0.716572408520228	null	0.5062827834578529	0.5644699006408791	0.0618342986283298	null	0.354536027719924	0.9360077715814191	0.9049510902415929	0.9038400245890641
NCKAP1	0.6718799692663929	0.994470230191723	0.99730147852902	0.726721314282969	0.00441378109811685	null	0.99730147852902	0.8387970699305709	0.262495587013863	0.977426517224147
NCKAP1L	0.153219645965074	0.807383049727669	0.0147092494297274	0.245570315009795	0.00901808683928529	0.32768966159957696	0.0235148678723727	0.264177989745014	0.0362688564339155	null
NCKAP5	0.0917834273452176	null	0.686220875153411	0.3596721360323139	0.7304980948203309	0.5679611228229251	0.702658562340562	0.517557176666168	0.0242742487230841	0.30853382763635
NCKAP5L	0.9445409220127471	0.8917131909546571	0.0324643598650949	0.7643592421294491	0.168333195265362	null	0.8738023559875371	0.627250866583562	0.49725235116163297	null
NCKIPSD	0.9807107698188621	0.7005081585020159	0.0469222463449227	0.9880857148604649	0.19700364937916198	0.9922532534874101	0.9129902421520122	0.921644488730378	0.0949940078244503	0.7825532253886709
NCL	0.22494898758009899	0.9051114320883392	0.43212545525164797	0.14153865273281	0.426549454577294	null	0.9180689829146591	0.7345098418864671	0.9771900755019741	0.289790066895125
NCLN	0.603108004649755	0.776662984174375	0.7768850595353021	0.34607439211995	0.297323523101562	null	0.7768850595353021	0.956153906151066	0.695905829567185	0.25370245767066
NCMAP	0.800742887020521	0.9238177845216279	0.00042093539514209704	0.0370022558365268	0.425468662346046	null	null	0.966328338705208	0.41116158596233204	null
NCOA1	0.8918366414625659	0.177732552287769	0.9499862252277971	0.929729964888722	0.24667457285393105	null	0.9992412549347779	0.987296208169286	0.5751495458012329	0.9962739408171509
NCOA2	0.568896806620429	0.6729633302950271	0.351292191230345	0.189755367886621	0.7357047688519108	null	0.29573968571941806	0.48747821145435705	0.632208910670959	0.218553329984969
NCOA3	0.46242235530320897	null	0.25860792296031304	0.9072401799045241	0.12700039378734698	null	0.0835709790855279	0.7331610247939601	0.82148706055256	0.7643634218827009
NCOA4	0.7615989835528509	0.890418865031693	0.5462553968861871	0.438416288253141	0.9911458758437571	null	0.715150035268413	0.44844710401035703	0.992072811016927	0.8996144060131641
NCOA5	0.9559158913655409	0.773419880633473	0.9800466057329409	0.902933770635969	0.34365737646255	null	0.5702601036317889	0.963255629485631	0.16089090246183899	0.00713323021444423
NCOA6	0.704754080638304	0.938840255207359	0.48788802388354496	0.0868079710074527	0.32682841572557897	null	0.40789402266098	0.4149014640716261	0.87975392420113	0.8647468386720041
NCOA7	0.658216163202641	0.378803016499383	0.6171827738927199	0.7677839043237958	0.0332081360035947	null	0.9691918810690909	0.7894106150228292	0.0760465365524761	0.757201477503808
NCOR1	0.8685231321944681	null	null	0.580162893656214	0.909878329300268	0.988536620438624	0.658238045031857	0.7101959002628959	0.18862712974589002	null
NCOR2	0.9759194307639991	0.9708817760267622	0.630253864467379	0.485124599492166	0.220673990155625	0.441990303485534	0.186058837621077	0.0741240647175241	0.779145219557856	0.649141463370405
NCR1	0.582517182777527	0.964614065643014	0.6077505497480941	0.34789418547202805	0.374599976219331	null	null	null	0.359985359273762	0.501654440094932
NCR2	0.691764981976025	0.559599486404039	0.6499970343411321	0.42626587811169103	0.674850333317778	null	0.572567787284707	0.914180941028272	0.756801825929673	0.399582061731247
NCR3	0.14958421909059802	null	0.176799453859867	0.42779818661490704	0.0997141124662413	0.836260302990166	null	null	0.0689366860936886	0.38428760516134797
NCR3LG1	0.8686616046355992	0.983194648204255	0.712826938462351	0.710064759517874	0.37907634493384	null	0.6072656446993051	0.652565055406664	0.97336701950897	null
NCS1	0.00399793342828458	0.0877400445321677	0.757636043285917	0.4418968120999	0.578590225769207	null	0.378180355244808	0.161615907907688	0.944100558680738	0.30315651595033805
NCSTN	0.39530160822109706	0.960594598246734	0.16257020127439198	0.6209331607780739	0.20918205436369397	0.762209885550535	0.16254765103337898	0.37640357287651205	0.169236840367745	null
NDC1	0.516887090438396	0.9683984306544641	0.6720354321489529	0.252333695664013	0.6354980439414329	null	0.673377435313125	0.457539471990074	0.493797301733146	0.8567899804246171
NDC80	0.0634044680551781	0.349129095594336	null	0.541412124812063	0.0583197498398413	null	0.9601680359565671	0.869748716597554	0.117057121574015	null
NDE1	0.614314634431444	null	0.15156928298446698	0.285249947191581	0.264242834097684	0.5699535005503941	0.7694916651378549	0.154413365527839	0.502502191928414	null
NDEL1	0.883077772083612	null	0.755027137807967	0.983239800823103	0.447894957713292	0.47222881061955796	0.353562176771859	0.7792572676751751	0.769123030749228	0.7542340505965541
NDFIP1	0.922885661252239	0.6548666310746251	0.592937899028984	0.600213331163204	null	null	0.29860036701169396	0.16706500510397698	0.5231448886068549	0.171830618621272
NDFIP2	0.998063473697055	0.544475770620467	0.769501740264725	0.979528728325779	0.7510487880565799	null	0.7909487261581609	0.9882947398719271	0.8678004098600809	null
NDN	0.794321854347354	0.8650789818849041	0.916066057314153	0.929049377584497	0.87017401239345	null	0.916066057314153	0.9447478790596451	null	0.7308694812172729
NDNF	0.0994222133982396	0.952340127831716	0.225659363991593	0.144413316822535	0.520490504407455	null	0.00292652076002442	0.764599044278585	0.670612904447343	null
NDOR1	0.613199398418025	null	0.40819218911118105	0.94870806130061	0.8122364826149449	0.62023149860918	0.4817731795854939	0.697814396172602	0.972952158238948	null
NDRG1	0.0929330564557129	0.0172167413990595	0.7915501358077471	0.6950268053200731	0.9662572847429971	null	null	0.0116803219215862	0.541260309257423	0.16142386065714
NDRG2	0.201246705587463	0.875662086398858	null	null	0.364631766471636	0.0264194080864792	0.23523610917641397	0.213428332743305	0.35886345248546503	null
NDRG3	0.8769688184503349	0.642360462475972	0.586540573157853	0.851992712028947	0.8278716270070401	null	0.550542823214364	0.941426351088253	0.475567858944732	0.495015004703236
NDRG4	0.9976620818399641	0.41298810952452397	0.9971133758502909	0.979629193177398	0.898154090864293	0.564944626270206	0.989341577397566	0.8418971642432951	0.036530377332661006	null
NDST1	0.988457327383915	0.9583660056499059	0.8523943320100659	0.739277864543795	0.00920935229485553	0.55854496689808	0.5757669534600439	0.848750550737979	0.9180521150280521	null
NDST2	null	null	0.9394801814158471	0.954662416330068	0.460747139227521	null	null	0.825085376066565	0.142473131616506	null
NDST3	0.270138936088738	0.344509413823291	0.395324696207462	0.405873647409481	0.20556986282969397	null	0.634104547280013	0.145537064109954	0.145482894197862	0.673377606104718
NDST4	0.5305122446709589	0.284948688472485	0.770515804049419	0.8386558165083849	0.543124667908498	0.11398768980916	0.548137792136059	0.879445021593498	0.23771358311529	0.8263909333086
NDUFA10	0.8827991413245301	0.7424087503547929	0.0976072761445849	0.581032893961597	0.6421038927638281	0.46814116054007104	0.558312022273038	0.945141131868698	0.0866015691152104	0.262915319640871
NDUFA11	0.613865243809444	null	0.65054040675472	0.0996522784031646	0.0280998364931594	null	null	null	0.814677425687917	0.0233023978001807
NDUFA12	0.0743302520458541	0.940990286258807	0.345251979695	0.657376392514085	0.754586351545388	null	0.759112594130815	0.979583736256987	0.563726401620884	0.8783607093283449
NDUFA13	0.8505398919066111	null	0.5729067339270351	0.0105544932038411	0.811793764227725	0.7747974021564259	0.384032559415738	0.405035001952669	0.0739510967667834	null
NDUFA2	0.21108091371499402	null	null	null	0.303058734764612	0.252232846004726	0.11994212926362101	0.0281925537525507	0.7131017400725821	null
NDUFA3	0.9610757284861631	null	null	null	0.6818433593867199	null	null	null	0.53746381486398	null
NDUFA4	0.0430756429585124	0.30510555800640804	0.904276306590462	0.9938849737904459	0.979668194954447	null	0.843981906302375	0.914564704216264	null	0.98400147441411
NDUFA4L2	0.227863250563028	null	0.0414512206506179	0.48348859795718296	0.0667858240467144	null	0.0413325073184707	0.36467017010686703	0.5695298904838871	0.0709476785938679
NDUFA5	0.991082491931474	0.474201824383573	0.13134804799087402	0.15928026421045002	0.85962023764111	0.0924914384714162	null	0.662528288932053	0.6860604502201422	0.178189219321938
NDUFA6	0.38740275402878704	0.37591102573182394	0.645328928483513	0.364643889789901	0.762741282636755	null	null	null	0.273494485711352	null
NDUFA7	0.22908832773625198	null	null	null	0.691525876581198	null	null	0.03926479976252201	0.8955679767169321	null
NDUFA8	0.41525779361533394	0.715438940409297	null	null	0.014707883239463001	0.4946716163791	0.649037604733849	0.598634079887729	null	0.992447330947848
NDUFA9	0.531438497526002	null	null	null	0.0465131297838053	0.0469448711628337	null	null	0.6157957671751499	null
NDUFAB1	0.180832125314564	0.3732769584051421	0.5348275297409241	0.924531345826344	0.522291308218027	null	0.5348275297409241	0.9463100031021129	0.383178989723652	0.9734139135007129
NDUFAF1	0.930222577447114	0.591564024439561	0.824370842463313	0.194101066684249	0.767928162061567	null	null	0.77158923662572	0.7236572625738209	0.851777283767409
NDUFAF2	null	0.796881366814296	null	0.48117875935724197	0.701599927017373	null	0.92985918688817	0.7809901933991759	null	0.681680839262241
NDUFAF3	0.513002323866997	0.959934180990773	null	null	0.21498383553083397	null	0.5953572958445671	0.459368861680424	null	null
NDUFAF4	0.7030952174017371	0.7037333175818409	0.38692071440136405	0.7743303216651759	0.902404626336114	null	0.38692071440136405	0.63502165889262	0.262938012096871	0.8595398012852009
NDUFAF5	0.430893175374272	0.24440332381260801	0.0349623305442226	0.565962817406094	0.907426036720393	0.9746990445886541	0.0277196906512653	0.45169526461270293	0.26826502229131893	0.197241620731768
NDUFAF6	0.30296085408727	null	0.5811275782623609	0.599028612776032	0.704120796448157	0.268898608777646	0.9919192740759609	0.510376856178558	0.740081972252939	null
NDUFAF7	0.194940692112763	null	null	0.0607127888550747	0.9061133451999991	0.28062694055199894	0.601082831354981	0.2357836354539	0.866239554999231	null
NDUFAF8	0.130068658172893	0.367823259053059	0.301180882188852	0.427493857361416	0.591012060739486	null	0.22795287951872603	0.33749962270633005	0.176099783561313	0.32914607080959
NDUFB1	0.5986047508852049	0.259497843488724	null	0.895918532042517	0.041554568234845	0.00573813031094494	0.864778345648457	0.469932531588543	null	null
NDUFB10	0.397702777040366	0.559225946834855	0.515818572230198	0.526184686962908	0.759851561053015	null	0.522176232242007	0.5087117402831121	0.72099775068426	0.587157311905891
NDUFB2	0.451242128743492	null	0.9936728683885891	0.42828161166545503	0.245966077478154	0.42507568656251604	0.9936728683885891	0.961251074928734	0.8933622233858342	null
NDUFB3	0.9406960330431781	0.313047671393861	0.8896878528946729	0.822834904753537	0.4696049165821529	0.579054357203842	null	0.8951964309641289	null	null
NDUFB4	0.8325343057163499	0.607257049490778	0.966807901148943	0.9294340061401309	null	null	0.914631048521663	0.709850166979958	0.41887252219063	0.6271772752914471
NDUFB5	0.29831814066623696	0.122983928755627	0.604752264801338	0.611058497416561	0.5633004818259699	null	0.615086019300332	0.6791980365571461	0.12680218203165802	0.34509623335165096
NDUFB6	0.536805552605607	null	0.00226252129319671	0.0120829171685495	0.714613723966905	null	0.00255243194883359	0.0259912955359504	null	0.0062107242435504
NDUFB7	0.372122333305469	0.47440250246754995	0.9222141491370709	0.8914411687257979	0.775765123892071	null	0.37607829966883205	0.6963516989702501	null	0.33603908171770297
NDUFB8	0.996332517376879	null	0.6675042206231779	0.707855994045264	0.950434908726125	null	null	null	null	null
NDUFB9	0.12012177531097501	null	0.19662299376107897	0.6397608059604929	0.234768059399583	0.643006415281256	0.564696242485792	0.841188464648356	0.289368207904902	null
NDUFC1	0.500595262274259	0.457233769873547	0.301490494523093	0.550467019432417	0.18451699933520802	null	0.229009150800624	0.424103702191618	0.7110902006798511	null
NDUFC2	0.498153022423937	null	0.197006186450867	0.5930642705762421	0.9261550530642909	null	0.38160027762013005	0.28408533004358505	0.6602175313523659	0.880152064146768
NDUFC2-KCTD14	null	null	null	null	0.7235300556049159	0.47148681159936895	null	null	0.42595536939048206	0.880152064146768
NDUFS1	0.5655730750255171	0.532424184052106	0.9934027276288392	0.9051909215978899	0.782692163870665	0.543584014309465	null	null	0.699530532660377	null
NDUFS2	0.76512150103624	null	0.31570699705037897	0.353727396279959	0.16867833394590304	0.475990508526525	0.8734424957202621	0.380171977150127	0.72530663419771	0.0414086549590704
NDUFS3	0.13079631056494198	0.363719874485014	null	0.244153904221242	0.6802535708447471	0.0452138981272865	null	null	0.150076139233799	null
NDUFS4	null	0.7495462524510998	0.205308209650103	0.35515975705247904	0.996640552255679	null	0.205308209650103	0.6233480045019301	0.442249022112868	0.76103729262545
NDUFS5	0.0561253705130087	0.9845741225396271	0.8869809701751709	0.567273189037675	0.926370068964735	0.924861546195592	0.38843243236422204	0.5651323083360501	null	0.5851033572275439
NDUFS6	0.404770922640975	0.426433371637567	null	0.117189411210491	0.5398149903308289	null	0.513644458783313	0.342600547159315	null	null
NDUFS7	0.285071148177717	null	null	0.642146114770718	0.270843672679276	0.42383634383731	0.18662602372722	0.140681560224285	0.7933639100904609	0.228579532795386
NDUFS8	0.864193002858857	0.497236311388803	null	0.936398287373596	0.792008934131155	0.8459366676286579	0.980306939216272	0.9396558911908031	0.764410660439802	0.300875178881913
NDUFV1	0.61159125281364	0.45952599375284503	null	0.25759416194814	0.32174043631054805	0.37765770028246204	0.9327712327123721	0.84934202866968	0.829842024372658	null
NDUFV2	0.17256432392573004	null	0.849358779215852	0.7593554164748689	null	null	0.243563883218995	0.304849982023602	null	0.982937745735842
NDUFV3	0.48337690951573903	0.9440513499261091	0.743340858425346	0.371599511800868	0.8921901015137359	0.7637883638349929	null	null	0.631055552259843	0.7830415925367891
NEB	0.649015884697728	null	0.504495927436288	0.8020552988135999	0.902821355087891	0.33260212489513896	0.5328885103739891	0.44962227312970293	0.245725758183957	0.8643554865909499
NEBL	0.8470243668635971	0.829542441758765	null	0.5152768636638471	0.274809719161425	0.0119657873743764	0.690256574225317	0.0414796746066577	0.164260215407677	null
NECAB1	0.498247771810388	null	0.42507561885878103	0.6531715136594879	0.7211529255832991	null	0.467190022046354	0.9531570016996801	0.871396350131737	0.473783974008848
NECAB2	0.362083766007855	0.8763794911299391	0.6931321860690001	0.67703913017975	0.955836177035505	0.40317480399389705	0.579566324127458	0.8431461553912571	0.38363853858148	0.411828545732895
NECAB3	0.498327278985933	null	null	0.6322354386871529	0.796480131255371	0.7535877095577299	0.432333554074953	0.260663268188151	0.35428771400562503	null
NECAP1	0.22030935625931897	null	0.41463932697121203	0.11771682007379401	0.757829045649226	null	null	0.7965187740375401	0.8760202331383249	0.386721133699096
NECAP2	0.99959643741696	null	0.19687582809382398	0.0033509775228851603	0.321606012176349	0.112046685387091	0.179315403747559	0.00778536807276775	0.17319363736025103	0.0033425253029527604
NECTIN1	0.509223752212478	null	null	0.0070982282939041595	0.233844628008458	null	0.123108133482086	0.11965867068650099	0.9218229970975269	0.253373181304968
NECTIN2	0.393811373291921	null	0.531226200094401	0.301302864951049	0.0307741307489221	0.5006074538365379	0.576934454500734	0.847477024148975	0.5916088826267231	0.35423392868768894
NECTIN3	0.9882420880571509	0.8972088722448058	0.993282363952323	0.8610281782813699	0.967445327522794	null	0.9955534201994841	0.732393302924222	0.9872627576206758	null
NECTIN4	0.176300487916573	null	0.808907911763101	0.797066012906851	0.578318800351137	null	0.9157530270365051	0.8091192382063851	0.105464883117615	0.849171884588042
NEDD1	0.576307914437167	0.771583674553985	0.35170732183892495	0.9780089853164821	0.6634376822235389	null	0.26149749157268104	0.9956599976250501	0.8371229428684609	0.9886449941547341
NEDD4	0.08543577007240402	0.217170719020816	0.22347048922576399	0.45492470378155103	0.528238587367182	0.419763620191686	0.0243901219941682	0.36085967494439797	0.6352004959247579	0.0146259226807921
NEDD4L	0.98115431198101	0.617208036534236	0.15039064035228197	0.9719745986180881	0.26356860805752697	null	0.269834764191794	0.9935466644914509	0.49744257149171295	0.997316462433909
NEDD8	0.138993753582586	null	null	null	null	null	null	null	null	null
NEDD8-MDP1	null	null	null	null	0.0641438916945798	0.16133255654821	null	null	null	null
NEDD9	0.0529390096016786	null	0.03349603026861799	0.20243202307706895	0.9295420496982908	null	0.0519995263926625	0.521195081131701	0.247060074387943	0.6760806889050519
NEFH	0.8840976221617199	0.8963493708620881	0.898738425160195	0.9917982039706451	0.8065710177006841	0.828635693040865	0.8811261806738501	0.971345061142761	0.163834855958265	null
NEFL	0.788124072097811	0.763467688693069	0.81463255909844	0.9134957520926751	0.194873261036893	null	0.979655427182376	0.8091110759349971	0.7908407737747859	null
NEFM	0.782186253466973	0.961238091734517	0.954837221437715	0.959551640134563	0.660174214019958	0.9992596178318102	0.8889291254136791	0.7864011971380781	0.8318686431521779	null
NEGR1	0.39357344889283896	null	0.330639401604093	0.35673994542997206	0.414923964476543	null	0.20357484772157997	0.15983986851322501	0.49658876667112894	0.70042982155488
NEIL1	0.24740321535343104	null	0.19626383502783	0.731288410595756	0.9447956079549891	0.80636860228561	0.239073775068472	0.8611669932986089	0.974454779121673	null
NEIL2	0.45701345377484703	0.7657407665723699	0.23663270458958605	0.249566730069763	0.47871207684819705	null	0.10268098535796599	0.115779280028205	0.0609330721546671	0.203586619056567
NEIL3	0.195422725456177	0.99925419056736	0.11999898325275998	0.542416777132811	0.9566879177046449	null	0.12217407813569099	0.11375004201193599	0.970551703574955	0.323996550838993
NEK1	0.8026426905631441	0.0428442254333357	0.9605711266964151	0.514756178880531	0.674051452599114	0.448121144517365	0.8040585818135749	0.702895459281985	0.866369689728023	null
NEK10	0.160888064257914	0.0870923965855649	0.169645909620603	0.290071507653839	0.0226155651714179	null	0.0652287589472976	0.6717242109464789	0.7532532305965258	0.28670617663195197
NEK11	0.9952386535864159	null	0.43069706702880706	0.7623645543787091	0.994052040645942	0.6788821155500121	0.8994800805240228	0.63190640134515	0.600305756119719	null
NEK2	0.0695724647397498	0.00233883705654891	null	0.622908646514432	0.715305994284648	0.00120352426667136	0.16872829766458403	0.0812618479735084	0.0351954766856026	null
NEK3	0.20245396569357	null	0.0741892757345541	0.0241450573679567	0.113417590242991	null	0.0874992201452071	0.0709743313118198	0.458355384915918	0.231945339904272
NEK4	0.18043807123700198	null	0.758658984455799	0.20814851231579698	0.78872166713191	0.5988419060723481	0.758658984455799	0.5578783731646639	0.75264374017275	0.083715750553308
NEK5	0.00657280639048385	0.934349072217262	0.8703658645199549	0.0178127738337821	0.203902468077579	0.499971305476305	0.66862134737567	0.044492519915153	0.672185815269761	null
NEK6	0.582265959904918	0.4145113090446	0.393028675562001	0.43352689755783796	0.9565045734777651	null	0.362213110276368	0.596540456965469	0.21685532892271803	0.393653829643775
NEK7	0.0131100485685641	0.8973912301917979	0.00476929049755537	0.0038896100458754	0.5742312521512521	null	0.0054985009900117	0.00455233368470886	null	0.7937863215986579
NEK8	null	null	null	null	0.142825069187106	0.8548839421636669	null	null	0.8462548836432778	null
NEK9	0.5935078597141011	null	0.7936703052984271	0.795088485035287	0.361777582281288	0.270007208777779	0.8754992494261781	0.8551578601638891	0.25252077720834	null
NELFA	0.21655053028737198	0.0358201909257109	0.243604112442955	0.621295962613766	0.3983317287057271	null	0.335185986325714	0.7941829201108069	0.6284988300100429	0.8301523902891942
NELFB	0.6786280216748921	0.173151212497239	0.34878853291674705	0.7650385993390791	0.27270505368096803	null	0.0467135893864042	0.807632070401425	0.88889105455587	0.0415282164889899
NELFCD	0.956890677383343	null	0.0334494720399137	0.720872304238912	0.0264333152960264	null	0.36228967165142895	0.538508414460568	0.4940810390950999	null
NELFE	0.0713990773777846	null	null	null	0.60472171582395	null	0.0717348210192523	0.937427297857323	0.663638842897074	null
NELL1	0.0234788756964566	0.0185209705561231	0.500681079531147	0.500681079531147	0.44740557024563593	0.8263587374814759	0.955165617620948	0.687614455955904	0.417666217930998	0.9616051435297901
NELL2	0.563077781269115	0.5107833207097511	0.649544984141881	0.410001979719942	0.20337752756984803	0.06913954929668	null	0.809534480352399	0.6684105749027579	0.16203377817647902
NEMF	0.460768636462937	null	0.41085029149514	0.800476767346243	0.322448731504789	0.21742440394111	0.402504318067844	0.7868964391344109	0.8984158622355201	null
NEMP1	0.13180166208897698	0.7379652849132109	0.4156145125273579	0.772625673083215	0.785641995381343	null	0.999781026761524	0.9613117574211351	0.22424142424241397	0.137383934971224
NEMP2	0.9148381300451991	null	0.667645326563428	0.815496354687733	0.667193747580314	null	0.471274031181419	0.876916966988814	0.6748414709509051	0.752762884497592
NENF	0.0713841353140374	0.5841080951895071	0.159618682164583	0.494592232422681	0.167165371614447	null	0.650613872343534	0.485485800914831	0.9784129168686801	0.0710005394828814
NEO1	0.570670522213066	0.32425562092207105	0.912198040551047	0.94094541642288	0.14874184349120903	0.19225591461188	0.774876379912827	0.8468918631254359	0.86325934378125	0.9125706754566499
NEPRO	0.170596993905375	null	0.6651241293663199	0.30429550822733503	0.8637558774338009	null	0.651606810161764	0.47329684316023	0.6833963574453671	null
NES	0.0016471975890439698	0.8395516965204131	0.7942579048416559	0.28355812900152805	0.000313080324824355	0.0223192728509464	0.8475528316193649	0.636166397126513	0.00014224876338009298	0.252290765297217
NET1	0.945228582168585	0.859086695170293	0.999319410793271	0.7963309304560799	0.9565997516223841	0.6463883187851189	0.985287342888455	0.0434480383232871	0.335630256100312	0.00017358956588209298
NETO1	0.691197029613424	0.13448472174457798	0.407623121691905	0.102109662314577	0.9534554173115849	null	0.238293691298598	0.400993768972734	0.9436442994564749	0.0716832951446289
NETO2	0.10517896858251599	0.7410222290923559	0.967769668583607	0.340370071884766	0.517395127977006	null	0.7571360454156401	0.24509381969454003	0.0691939078701367	0.990777604261922
NEU1	0.707234633829677	0.411117404859301	0.985157473496483	0.852436024656841	0.9577200093796999	0.7985510161264101	null	null	0.829817301907453	null
NEU2	null	0.948388354016058	null	0.9341080804241491	0.33156974071337	0.00549020988946936	null	0.784323837561641	0.444783140568098	0.700551845479845
NEU3	0.21378984316022898	0.504720168268557	0.370281801831336	0.037296391714801	0.9504300008126929	0.594154921743868	0.370281801831336	0.0471719075178904	0.44971555733706897	0.00443864348434175
NEU4	0.15681861109670003	0.8537530966325221	0.5950353591678139	0.7526472440851658	0.256009873049119	0.43408259306206703	null	null	0.362135642898961	null
NEURL1	0.429447347976182	0.0511037145242212	0.39083727602340707	0.737895848023302	0.8763653634382209	null	0.374213579266911	0.37396037313752	0.187610564564117	null
NEURL1B	0.107266260531167	null	0.37202329041665205	0.511971447124905	0.604084681903789	null	0.297750073671518	0.690473316527523	0.359318516487646	0.313038741880619
NEURL2	0.435652886316373	null	0.95460679773781	0.206002577840997	0.8049563730821758	null	0.977565834626325	0.911188487575341	0.8025812429446021	null
NEURL3	0.149154694210518	0.8854162570442999	0.244755733843826	0.706256305899723	0.32233532227273104	null	0.244755733843826	0.626615672696135	null	0.8040015245159761
NEURL4	0.962822792930472	null	0.776377563130658	0.26794086109989396	0.655019911826364	0.290652790942967	null	null	0.861707368541396	0.171822674713368
NEUROD1	0.980393654214606	0.264458139741363	null	null	0.7443913241686491	null	0.9035995208289759	0.984999145378481	0.915009554573572	0.6670636761081761
NEUROD2	0.9290307625450459	0.6451332850859929	0.0956040028565741	0.0126851049069068	0.457330059215334	0.310866397097996	0.10418532332789801	0.277506645863933	0.113828463644511	0.009684800501611909
NEUROD4	0.411023727891609	0.821763465438066	null	0.307221562354333	0.690230362158629	0.883250217685499	0.42072028222419	0.821160478566123	null	0.891553305122605
NEUROD6	0.579035501986923	0.17609941390342998	null	0.23617220797417102	0.431411395042874	0.387697018478345	0.6346472016320319	0.0930769496274558	null	0.16772311195575398
NEUROG1	0.327777023848266	0.22395197437419298	null	0.549073944309281	0.532128657590044	0.46700353657733595	0.297955401241105	0.17996744840597398	0.532413675866326	0.22362231501224103
NEUROG2	0.369349369766161	0.29111786700510806	null	0.136163353827048	0.824879686050155	0.8466678701978579	0.9229630548308979	0.405249889174404	0.924731970695827	null
NEUROG3	0.528542741936487	0.213179282118496	null	0.83128976060519	0.56564618334509	null	0.903234048394981	0.347651538900775	null	0.42162426752673104
NEXN	0.623436599242234	0.499453922559762	0.6022170677869261	0.831862287071134	0.887487242882525	0.9940683995946221	0.646125437085753	0.809935339680506	0.534828813587713	null
NF1	0.24707237430979997	0.985503418710314	0.6014225814965121	0.903506593153485	0.414208155909437	0.18406681464753502	0.277951318600705	0.36614299722948296	0.8772189790430359	null
NF2	0.752535706523616	0.0110793766613864	0.342381676026435	0.523021027871225	0.5639387413478859	0.689995935647666	0.36228734043237604	0.678202785483263	0.44446513368015794	0.545608531338943
NFAM1	0.00900473497956833	0.0478413693354642	0.7956016794851829	0.103659813018031	0.269361209012764	null	0.9023407242735308	0.6519924542646751	0.0432083289272245	0.747628531689105
NFASC	0.480178628355137	0.0266290122131088	0.7664105977168549	0.0466936069605791	0.7252732583858541	0.37466568438932	null	0.9132779846546508	0.4443457901786671	null
NFAT5	0.8446807127550171	0.703588079111395	0.977851346981473	0.849164863715255	0.018022309004569	null	0.941551432240739	0.708652608609288	0.70589956339338	0.645509645716379
NFATC1	0.10393230803354599	0.19413624628155202	0.570459204844966	0.5103020907047879	0.270516300033905	0.00573420064666852	0.8248002356449409	0.0853117861495347	0.0574537680130076	0.6140491096759929
NFATC2	0.630109375932975	0.11428485265915099	0.16110870464862803	0.361892467914384	0.0931152830300577	null	0.0537927107142417	0.18884283470900196	0.210778698364943	0.8681471286296021
NFATC2IP	0.25559740008785004	null	0.42604879654722294	0.574304638630736	0.594913329202187	null	0.47641028589587503	0.5995089517400221	0.6216433424214771	0.35819828455772496
NFATC3	0.394355975372525	null	0.107469760509041	0.465057473201361	0.11916015724292099	0.6039625693363361	null	null	0.727148535418629	null
NFATC4	0.793426103643626	0.42961825873288495	0.14207778121492998	0.342537599619043	0.7317998311273859	0.899053802238897	null	0.0349866177739855	0.271704805010281	0.732692501375835
NFE2	null	null	0.13746925714202102	0.39826219834453	0.225565873511119	null	null	null	0.6652186129281921	null
NFE2L1	0.795295778233933	0.5274129241418879	0.273823275040846	0.540846139347198	0.218073115881603	0.20931518474064398	0.642931818526967	0.774069186082615	0.0232395522672764	0.000395561474090922
NFE2L2	0.6576978807445799	0.91320361979713	0.209862902198832	0.340140350897851	0.9664496104642059	null	0.0941660218206088	0.9829422097296641	0.5562367153171229	null
NFE2L3	0.25712632075695	null	0.343555093219098	0.5538926391273361	0.256756587266553	0.892205102104627	0.279058675431255	0.456557940154101	0.163028520294227	0.720120483247047
NFE4	null	null	0.563275238780064	0.748017907859119	0.667603104343336	null	null	0.7803541771756759	null	null
NFIA	0.9446445537753421	0.779752877595119	0.45217137183609396	0.0699963350866768	0.40484631281859496	null	0.7264597268840909	0.0579305315846721	0.7505600068714922	null
NFIB	0.854301899851024	0.717185567910018	0.220241953951195	0.42452274088220904	0.0138253556384655	null	null	null	0.343076865813222	null
NFIC	0.476657983833914	0.248158082736281	0.42821789919740205	0.939380223460494	0.47384475574911	null	0.9024867117803371	0.476573341479104	0.0183502329702245	0.8063303869641919
NFIL3	0.18426054595423103	0.206566414006496	0.72541667378477	0.612539316749981	0.954508380659422	null	0.7104768387976159	0.707683563326336	0.44577073374732396	0.321391807147593
NFIX	0.7985752744345089	0.146469931769664	0.502227172704609	0.40917036432924203	0.0415733698518307	0.742432158425484	0.1382503750457	0.109621592098065	0.944135621533628	0.572534699880239
NFKB1	0.406027302950539	0.158640678321579	0.46906762583995	0.346491383926886	0.791945920421101	0.18563463430550198	0.24317394265813802	0.25641627674643697	0.697555975808419	null
NFKB2	0.846819635382374	0.783262968395697	0.8918144326660908	0.912321711127037	0.9276987496164399	0.38984724608862603	0.896830069634304	0.874830789692061	0.164601814113422	0.310608836112203
NFKBIA	0.6803296473413759	0.6168604508736351	0.369714453782425	0.0865664269922367	0.555397686033241	0.5613898453464979	0.61739580864602	0.155563361604889	0.9489315542192741	0.337425114375467
NFKBIB	0.9162351656421271	0.0343066044867403	0.7160168788633621	0.9261632849413229	0.333449122034405	null	null	null	0.8521034839272299	null
NFKBID	0.40242542305619	0.0969236085479064	0.10956097993060401	0.0964272826365622	0.056503148200554	null	0.153139212487846	0.114395419668711	0.218597381824068	null
NFKBIE	0.6936341887532641	null	0.9771864792198521	0.894986928051348	0.307991806167687	null	0.280793360254204	0.611447010684	0.815490824485349	0.285632949863341
NFKBIL1	0.911861233648568	0.0655902480601455	0.0482595612769932	0.0395775641902886	0.8612372475418181	null	null	0.128148431323942	0.0699745373084797	null
NFKBIZ	0.7636810284362879	0.364848024825621	0.784324825895324	0.727769794354927	0.188150431944786	null	0.625701221202703	0.5125864465917	0.907941286960899	null
NFRKB	0.265839914872416	0.540958734724999	0.8269994828444491	0.9739279482105309	0.412698912692348	null	0.783543868418828	0.88451855662731	0.09186370780437801	0.8738497691554991
NFS1	0.0950050632724689	null	null	null	0.0963251747651974	0.36237611048012397	0.397153491179564	0.369416192966654	0.655933143353531	null
NFU1	0.998397721315216	0.8401041023662479	0.99819134973575	0.6866547866028139	0.38908400534835497	0.000734333297067957	0.998589713617726	0.221493101119818	0.754592135974398	0.987580406018002
NFX1	0.0521569519675639	0.30464068711852005	0.722669268196518	0.803496943044891	0.43003353694420005	null	0.0664929645082712	0.7576484833400721	0.3848163007859571	0.105609563485542
NFXL1	0.228623749814763	null	0.5326543419919529	0.15403556393412302	0.538118230688733	0.336332958385055	0.517146943072286	0.30040632756495694	0.561223278392513	0.00392330728028067
NFYA	0.259463679555403	null	0.611919117453585	0.6810074122816929	null	null	0.31113543884790196	0.14057500595924302	null	null
NFYB	0.300976976141174	0.0743684986076548	0.92160719729399	0.88365666626367	null	null	0.92160719729399	0.81794128644292	0.561074619194668	0.5603023632069929
NFYC	0.53691906747633	0.719909755102324	0.9594744342347349	0.348207783904539	0.9424270365612472	null	0.24585721508945302	0.7522683744170859	0.431057858583466	null
NGB	0.686448453451869	0.0120607880342483	null	null	0.77089715594924	null	0.9665660091028739	0.961542273073874	0.458423091497885	0.45746634694268395
NGDN	0.7258999929614308	0.36475854850535294	0.6417629865795891	0.556011830783787	0.32365283833163105	null	0.40105614911876597	0.618098813398568	0.8833921639015749	0.501374201695985
NGEF	0.5601323187662149	0.761663608259534	0.40356922788028704	0.554410870363077	0.0187384406495512	0.919828965807318	0.355704927928219	0.7309333365897271	0.073511143235431	null
NGF	null	null	0.7677876879509279	0.334921387879495	0.0923737174968045	null	0.378700102668986	0.194561002811572	0.0460753874648194	null
NGFR	null	null	0.618782544828916	0.9962089315956021	0.308599966123895	0.514149820771932	0.16112881624006198	0.21688738969310897	0.0105670434751006	null
NGLY1	0.0525303374970689	0.941932089933748	null	0.678843860300955	0.325260386988695	0.998230593237478	0.0302749646217488	0.0225356891276534	0.20576139577175898	null
NGRN	0.957353743508023	null	null	0.34237504905628996	0.7378527339513259	0.789963234688021	0.326018314826055	0.326018314826055	0.591484658709537	null
NHEJ1	0.260134862990912	0.0943368848006416	0.7768561265485892	0.6787178166488679	0.48901613277350897	null	null	null	0.381109499904741	null
NHLH1	0.785706141469647	0.603750849864152	0.975427581224334	0.479367214307082	0.558589018324375	null	0.9742734120465391	0.850133356492418	0.59075314352459	0.8885767195994579
NHLH2	0.25729580856250195	0.692618547898719	0.12082290084323	0.16739766806259399	0.5170816011344571	null	0.147413023187507	0.23833460287169003	0.10279333926656199	0.45559675744995
NHLRC1	0.872523871218033	0.8850040777253051	0.8928493667992249	0.939620092616759	0.753193631567695	null	0.781334303527447	0.43854731480022796	0.516258297280473	0.38608725189077603
NHLRC2	0.99141667766846	0.968377030177348	null	null	0.732353979373388	null	0.081464536429236	0.9345156134434008	0.0602277226228588	0.798979021910367
NHLRC3	0.363728789922185	0.39047342365967797	null	0.0291706721023635	0.9075676810658491	0.8026013884537929	0.143715474649124	0.48585267138541793	0.7251383155308391	null
NHLRC4	0.46125980435639	null	0.166901624277825	0.3376377422840589	0.5847097433146	null	0.621213202697926	0.356649019570693	0.542167708408971	0.44225845401627006
NHP2	0.698516152180631	null	0.7465384411368551	0.36945448167142697	0.33330223865060804	null	0.750224823507562	0.572967176497339	null	0.24172138520635697
NHSL1	0.33994270189988596	null	0.227496652866493	0.18786669878530898	0.470326301406428	0.394361116766818	0.9890943827121401	0.9787864643976891	0.8968861550854941	null
NICN1	null	null	null	0.0215301735873654	0.0784965975703376	null	0.127858129328128	0.22724787063792803	0.0753899392027948	0.0337454445889376
NID1	0.36000482566424297	0.295571772848829	0.133212001768401	0.20418961469270103	0.332443764888282	0.14092398391164498	0.176004669046626	0.434048363119841	0.222996201346588	0.5139517810694489
NID2	0.7945355147280111	null	0.5762102669604929	0.5838700627251371	0.656826937894327	0.0258862891825398	0.516114620658465	0.261594773652388	0.6826618937887509	0.264367290401281
NIF3L1	0.34787931820650503	0.237912790652935	null	null	0.9033648351605821	null	0.8550516891046009	0.999957196231894	1.87933433263288e-05	0.659044990368443
NIFK	0.0949775017941095	null	null	null	0.7304590865489821	null	0.773736569457572	0.837904682826463	0.833506303737845	0.965400097712296
NIM1K	0.22082780088234	0.237679507374269	0.36545367611773205	0.229963849072435	0.9609303183498041	0.91187913060778	0.45128506557292297	0.44155319451051295	0.98418342281812	null
NIN	0.696788541519244	0.8506880453879159	0.5651092591562379	0.0971894408443488	0.510751450912734	0.0979158095139465	0.962648346347398	0.5337982287424621	0.8791292580371579	0.6192488959614469
NINJ1	0.443280433135485	0.329069897232007	0.7386786104796429	0.592898348416204	0.511184402548173	null	0.612944424150624	0.577255882985924	0.0343897866915355	0.967306936590817
NINJ2	0.7577352485807509	0.412128418663068	0.718615006105908	0.460110788202331	0.14166034575602	null	0.8606084319259399	0.9348372408904749	0.9690245624174109	null
NINL	0.37330688588729605	0.0773248884761039	0.9887266221900619	0.118655261850005	0.531360912253906	0.691115005599728	0.979531347727146	0.7592724683567099	0.0447366251640293	0.9030385811477171
NIP7	0.49605695317205495	null	0.361563672325221	0.47776172127729	0.386875182007068	null	0.326345342881333	0.282030705426844	0.572108292668053	null
NIPA1	0.902656267932187	0.134783075446984	0.4874194074642921	0.36035737989290706	0.6274050665972231	0.318493157289	null	0.7231333201719851	0.785878838951999	null
NIPA2	0.06068958538235201	null	0.964854350109532	0.387408021184019	0.6369707833043271	null	0.964854350109532	0.35240326196865795	0.05145991464026	0.854172281523229
NIPAL1	0.0854319082112561	0.393600969465602	0.9148645226938291	0.601162678365474	0.910819605307063	0.952324447224093	0.888247171342967	0.0785124313064198	0.13928348532161403	null
NIPAL2	0.00653683995368015	0.449872149784872	0.000974827081258178	0.0059996137108278	0.802297349733066	0.157476681023276	0.000974827081258178	0.0011291043391256099	0.345785003737295	0.734325028316315
NIPAL3	0.0370947191847337	0.56060171576945	0.751797118448851	0.18672339191644602	0.9868615725925308	0.8789473894607859	0.618056352979773	0.8057632026158571	0.0496535594801908	0.256734288404265
NIPAL4	0.174023424229251	null	0.8789573944194959	0.730064145486217	0.859798744746086	0.534359200435786	0.9312376201822109	0.526184992182221	0.785068607178578	null
NIPBL	0.19678875470624801	0.9774631760190691	0.0681796342999563	0.261202010244853	0.45116379592753403	0.552618720583608	0.15998267731943303	0.0720637860224849	0.954320213754649	null
NIPSNAP1	0.753317849828136	null	0.434801909416868	0.760134395446771	0.47874048446130296	null	0.515942690547152	0.8377354162101359	null	0.601176070511344
NIPSNAP2	0.188829708085276	0.32612259369078805	0.744203719929567	0.720181760703723	0.22857511515340997	0.5831657172297421	0.9505563810372671	0.9505563810372671	0.796293115276158	null
NIPSNAP3A	0.39756863566487394	0.23546100934797198	0.940412897189139	0.7151596351317471	0.154148771947501	0.795216877357226	0.9039802303516971	0.9515751671101279	0.642369446936182	0.7894920803347941
NIPSNAP3B	0.97333755646291	0.966493117777302	0.864931947033582	0.976128310352023	0.8135749542528531	0.672490567416865	0.864931947033582	0.990027276045408	0.8271454485139391	0.976644628563326
NISCH	0.17989894730357103	0.54049996300644	0.25083804183221803	0.5135748435424361	0.6242391808101739	null	0.22349541520428304	0.238970144897887	0.7810422050297471	0.182521479037053
NIT1	0.9023652810269549	null	0.970162327002298	0.880038748275255	0.99367444908305	0.6187540535234101	0.9845176040807371	0.8428460511977459	0.0157207258474049	null
NIT2	0.145129771249164	0.9889249272052741	0.710601975165176	0.29350121826143	0.48913812247311295	0.7968348156068971	0.710601975165176	0.269952089022163	0.48585381030322605	0.581540984325824
NKAIN1	0.4270030590966021	0.637147480090972	0.504035231493537	0.696316705614717	0.8290556057758941	null	0.45127456094492896	0.24315790687913197	0.0849051600152155	0.69758947516897
NKAIN2	null	null	0.754319442948453	0.180333720857917	0.610410520401327	null	0.752130670781025	0.8335350075578309	null	0.541532935951802
NKAIN3	0.361320962988285	0.559540764174868	0.14705872434159803	0.0240945765321956	0.6160415923554761	null	null	0.544084883536849	null	null
NKAIN4	0.121864759089967	0.30680571262232104	0.7423445280287629	0.33961728708461797	0.78907043744506	null	0.0447003863553312	0.369534771447049	0.924536554289225	0.28664642080429903
NKAPD1	0.0503353341043482	null	0.0323596742256047	0.0215465153671101	0.336693817949191	null	0.0396275565103754	0.0444749577932189	0.854119006869779	null
NKAPL	0.0721642573392701	0.25545882380511603	null	null	0.754085154693978	null	0.10286516347605301	0.62812585170166	null	0.456885051719863
NKD1	0.7062975915038531	0.414733656132012	0.986238342910935	0.783013130422277	0.35457482923586503	0.410141185241215	0.914129183408407	0.23599139828109	0.630111855073248	0.9381523137228209
NKD2	0.5454041030213761	0.895201257075782	0.736651641522307	0.3641020465552971	0.22338727212593104	0.000362912447249952	null	null	0.43734705903206295	0.547379401335159
NKG7	0.8207909981213729	0.643771468693352	0.8434892516924242	0.830298770919293	0.7627665461564459	null	0.6736500034377271	0.46028785993033	0.515157845169526	0.7670839579738492
NKIRAS1	0.279330189858398	null	0.0247491069911806	0.177765218049119	0.0927069013030212	null	0.518782745360409	0.1830377567355	0.295028894882992	null
NKIRAS2	0.955263141541259	null	null	0.10783715450253199	0.00208497760782855	0.00476212981147661	0.603367066072068	0.7717061463127161	0.685405494340584	null
NKPD1	0.982431300709957	null	0.0427364646748346	0.46329340769564503	0.841282363173802	null	null	null	0.67158283184086	null
NKTR	0.478952466433206	null	0.840639563633693	0.110509722094889	0.0197628585227854	0.21634002623914603	0.21558522986098896	0.953195065969308	0.168407299881383	null
NKX1-1	null	0.9948321689759201	null	null	0.471688396517193	0.6616086068409119	null	null	null	0.330073732334502
NKX1-2	0.0117393185433645	0.16813504727052403	0.620097700491245	0.20736385032697302	0.769878019321522	0.9931683710649291	null	null	0.6978364483958891	null
NKX2-1	null	null	null	0.403187203078475	0.0549682405895162	null	null	null	0.195688812179511	null
NKX2-2	0.836813577444625	0.68037613778496	0.00608442859448999	0.774374704319491	0.390707726280387	null	null	null	0.354846511641335	0.39877756663415603
NKX2-3	0.512717686975961	0.8150146283024959	null	0.0634305512390188	0.552497339348516	0.43992659708325804	null	null	0.699428612896996	0.0202635735259442
NKX2-4	0.9016457312583921	0.950248508062754	null	null	0.9038158912327451	null	null	null	0.325938859762704	0.9521726068223292
NKX2-5	0.865500512197797	0.278494915159659	null	0.8219589556762621	0.36146733070836	0.255305292698911	null	null	0.7862750124437571	0.966411194315476
NKX2-6	null	0.0026585175474775897	0.332365348679841	0.19963927565609801	0.26695478635708497	0.831066677481855	null	null	null	0.931492946807463
NKX2-8	null	null	0.729061329285005	0.28740268326569895	0.11296230376823599	0.330216514938167	null	null	0.562202931708943	null
NKX3-1	0.935463930023955	0.141690654778036	0.441498044048759	0.21975593410070002	0.17557770593699404	null	null	null	0.669992020135685	0.0724584021440386
NKX3-2	0.0666825456124653	0.06053262425269	0.11518930315450801	0.121073552101018	0.691264673112749	null	null	null	0.276512091440023	null
NKX6-1	0.51339939288395	0.8158530592154449	0.9270622369693091	0.878521509603987	0.9343899185975241	0.938636090630216	null	null	0.546040925729645	0.482063063251983
NKX6-2	0.451465635648776	null	0.0432096684624408	0.667244232837306	0.259913699866033	0.246868829090498	null	null	null	0.15898034944115
NKX6-3	0.9782163049995871	0.6542153968018921	0.6816112086607641	0.685496316036444	0.7496552701309691	0.9453459963203791	null	null	0.7984875471855458	0.456510284964076
NLE1	0.10868734095118901	null	null	0.759295121667342	0.9723343986777649	0.5678464177855539	null	0.7712619954600601	0.9977670912245649	0.9229190131716929
NLGN1	0.383199665076428	0.307354793789271	0.939893541405354	0.761124862746297	0.7377341865674141	null	0.970031803242206	0.158795546283894	0.3660306873243421	0.9787740501047539
NLGN2	0.253516265317462	null	0.22135575408118402	0.0604507016832236	0.267672361665368	null	null	null	0.350483683130373	0.632400931584801
NLK	0.5962111715563959	0.317048382452024	0.843241599174708	0.5124744463873641	0.5440666197505429	null	0.843241599174708	0.6734081671002349	0.604641897253775	0.47951717881208
NLN	0.28323470843432597	0.8122289008002279	0.652715806195077	0.9435893307753129	0.472361675869769	null	0.67071306329281	0.899252762348146	0.8685960122410269	null
NLRC3	0.587372559709547	null	0.111402675043901	0.5499752284450451	0.9454265767028349	0.304979974111683	0.0233028926553828	0.6145757848271519	0.0316577123385402	0.801219287210516
NLRC4	0.8912139040082081	null	0.7181322908155491	0.635432814854343	0.776640482363973	0.595604722944687	0.612384839711207	0.120359485399928	0.977810403200137	0.39791712870470897
NLRC5	0.30916836907892	0.630141355549554	0.433391757453678	0.0834923024772568	0.29198951683113	0.8175544961865909	0.37422359136632205	0.542879594544588	0.36116714888205104	0.67655088413254
NLRP1	0.452870128406344	0.371923327832337	0.0568200001842418	0.24117214924653002	0.168200625987013	0.8994452168309691	null	0.37597505896881106	0.6647156509015371	0.63868751464233
NLRP10	0.862683427382591	0.664122299011124	0.48457321222832	0.995109458527856	0.827443672444408	0.00745301074594995	null	0.43362239088413396	0.44460857581927893	0.9067419630679241
NLRP11	0.8565349931527041	0.226277220319555	null	0.0929139900179438	0.146292843929547	null	null	0.4796760270224179	0.6864639719057339	null
NLRP12	0.307820055200613	0.557757352360049	0.7839495783380559	0.0760185745045282	0.509462842786119	0.650088390414666	0.7839495783380559	0.124691943240899	0.8493014827587659	0.92696593133638
NLRP13	0.669188872034941	0.5269146412638189	null	null	0.5487648119130101	null	null	0.614194107167138	0.128875978442599	0.0644401766910987
NLRP14	0.577527537918281	0.5575370774953811	null	0.6373621012646651	0.429980118191508	0.823736795880927	0.291244724171235	0.763483803438015	0.617248381699371	0.6816607891928521
NLRP2	0.651633204310603	0.109409761824775	null	0.174629303234801	0.704242902705355	0.7116213306949809	null	0.255564995516502	0.271948826297961	null
NLRP3	0.0399213989151612	null	0.12050471414946999	0.11937443898725598	0.561023827715312	0.0689670354090972	null	null	0.270847318753769	0.16448354925036499
NLRP4	0.0505020563555802	0.8825516093033191	null	0.342229171925508	0.0127384463768732	0.707816359120383	null	0.0375905995747923	0.641813240635014	null
NLRP5	0.37183030370315	0.66366674582348	null	0.22230625822324301	0.0317778246106803	0.275329219344782	null	0.464199355354702	0.40879512194761497	0.645616351847862
NLRP6	0.364143127414765	0.635919415668056	0.22580156363658999	0.672467006536464	0.405488927593021	0.302749518585098	0.220010128050429	0.436333929384889	0.0943897399891589	0.51002701950112
NLRP7	0.339255380816456	0.202555875605108	0.281197986039466	0.288915097528955	0.37576676221960903	0.745061283933495	null	null	0.864503132920453	null
NLRP8	0.0944872711080395	0.20548293176620896	null	null	0.637371612129818	0.918356893789213	null	0.666692100216595	0.7334541620642671	0.217921998003158
NLRP9	null	null	null	null	0.0796705712941386	0.3256247550825	null	0.20731772306512602	0.6081831742643671	0.637436778086661
NLRX1	0.9704323287785459	0.7691654803571808	0.7359954462067181	0.984751789017241	0.0959972248208826	0.5534436736865881	0.7359954462067181	0.8634223826433159	0.941397430823932	0.5815665547420971
NMB	0.7344465887985359	null	0.766548638016948	0.30754610211660305	0.14862616193263	null	0.9544238692264241	0.11075874190616099	0.600431930835059	0.0433698005184069
NMBR	null	0.244644474467414	0.321737068865063	0.531663388208914	0.39145492368509294	null	null	null	0.893131463550473	null
NMD3	0.45813556872954	0.607897164020833	0.839135089458397	0.9507831838992529	0.8817676490431509	0.5866413193499189	0.318944691113044	0.148648168860422	0.6901336981611079	null
NME1	0.9146611313112051	null	0.9996026694474242	0.96810259139355	null	null	0.991662379502272	0.996038703661665	0.562646012358609	0.8191476333026271
NME1-NME2	null	0.503586759998372	null	null	0.740205161835475	0.7404547735996372	null	null	0.562646012358609	0.8334004059865029
NME2	0.944287170854424	0.503586759998372	0.936446813475818	0.570365572529898	0.642014107339366	0.588105001035474	0.928805034921866	0.940291840498536	null	null
NME3	0.436652236429764	null	null	null	0.502679069393787	0.900684512095112	0.797024604552728	0.9052966718247261	0.565644302555939	null
NME4	0.172352440288953	null	0.30690546151262105	0.160945677004728	0.7945340448844791	0.836792958247452	0.28304603232951697	0.16446206008523498	0.887635200532204	0.103476639813137
NME5	0.7386119347695319	0.661068756402125	0.886147615295955	0.5258220397605061	0.592662805072563	null	0.800708028122343	0.7785740351560649	0.271956011820831	null
NME6	0.460471573633945	null	0.5700402390969179	0.728562928574463	0.862703242221034	null	0.644554972950677	0.688772903383331	null	0.687633884507746
NME7	0.5667466896116851	null	0.713897196730229	0.258889539622499	0.6401881149325219	null	0.516811180335375	0.529473175938433	0.9631261126093329	null
NME8	0.140921433110521	null	0.33901390340428394	0.8023267316898399	0.4151094023214871	0.0709480882525366	null	0.102478144121036	0.146556829427579	null
NME9	0.278047054037927	null	0.596283553029015	0.508056304336936	0.8238419946291179	0.20486380989251698	0.9679804505202042	0.9321625088040921	0.9901950380612409	0.527191619711088
NMI	0.00119814231349169	0.491097421325125	0.925387898839183	0.163862864162712	0.261441469567644	0.33123658167923997	0.8714414385737471	0.608028670161995	0.7425620364921992	0.776273924852729
NMNAT1	0.652624604060821	0.49784173332330195	null	0.17184754501128	0.306715524915844	0.792590421366277	null	0.990556107092485	0.8062265587231441	null
NMNAT2	0.8933597234796541	0.5654724106074589	0.12202580433821698	0.60585877878373	0.125410739436484	0.12416123590303699	0.9697519506371508	0.720496406951381	0.704528781745895	0.8624988408903921
NMNAT3	null	null	0.747649242126172	0.979584566394899	0.532297575266087	0.436929390528462	null	null	0.5998744019900261	null
NMRAL1	0.266083722645679	0.7002392594600059	0.28113130931537	0.22275596851609603	0.308986969847824	0.00806172936316041	null	null	0.9040301323160671	null
NMRK1	0.159393636829355	0.11141102098315302	0.0051507787152541605	0.349966181952233	0.4608399242260379	null	0.9954812876570691	0.330223084210584	0.7818875184553559	0.9815412488737729
NMRK2	0.996867338278593	0.5871864017436851	0.961220393308086	0.998777884755701	0.24553549590901602	0.899712912864076	0.9636338552773871	0.341658669958891	0.164485827574681	0.5707665250389921
NMS	null	0.271794662503087	null	null	0.8535554761315849	null	null	0.0160321928290047	null	0.419915167772076
NMT1	0.587475718036574	null	null	null	0.424846813444536	null	0.976629315356318	0.174798557257591	0.324344714617675	null
NMT2	0.7403830136567929	null	0.23438791338350304	0.539922614505075	0.42034495276595	null	0.539056827261694	0.900595314570912	0.35058606322575897	0.234694705928873
NMU	0.584753643595913	0.23330474874197302	0.86287120595643	0.7796566740191729	0.64709254292979	null	0.842981546861193	0.52856577219394	0.6366212625474711	0.27536289257037605
NMUR1	0.0648430890574516	0.8100302252089371	0.9828054187529041	0.867662414340605	0.30741292225167	0.28414249106106604	0.998532193534141	0.59226651900148	0.351120581535762	0.2778086031705
NMUR2	null	null	0.0345704699243036	0.0345704699243036	0.30433904823208696	0.0909613830465047	null	null	0.624324266474071	null
NNAT	0.0284577448529411	null	0.35163884097027803	0.0734412051155232	null	null	0.0281346844128114	0.026969495910746002	0.170640197255333	null
NNMT	null	null	0.0784225686180975	0.40759223537858397	0.7279581033783041	null	null	null	0.5392652103501471	null
NNT	0.22464412000247302	0.16445527357365697	0.262248739950643	0.265536843083191	0.20287257667582	0.6725381186464641	0.987657695527111	0.8106963873858659	0.6893452892515209	null
NOA1	0.217066473235506	null	0.265776848786416	0.5855342700100289	0.37547523044400394	null	0.130914607752431	0.161455994425805	0.808013795687903	0.610811382654874
NOB1	null	null	0.819049465263072	0.842471777400058	0.20912460932040802	null	0.167769843552211	0.688706413100985	0.741787993351687	0.8830264086804129
NOBOX	null	0.195751952437675	null	null	0.404001455443396	0.923882407268342	null	null	0.618224840634749	0.5666971839132371
NOC2L	0.7193519766765941	null	0.484485769982167	0.8609435762703991	0.5615642093233539	0.9360937942351442	0.4818299807688	0.792638514424606	0.150312422540452	0.5343127504203941
NOC3L	0.215740155812633	0.8142122116405821	0.5435995388306331	0.28676339349137897	0.614746437917102	null	0.527445666955203	0.18766753057776897	0.562958093232249	0.15436948987480403
NOC4L	0.00811156050998951	0.476560145568669	null	0.932653382497677	0.441564955075391	0.548154751438526	null	null	0.466282630898058	0.985374740710717
NOCT	0.8470082839751141	0.739949214424223	0.6307154209734449	0.927213975500098	0.0663040867855531	null	0.6093704414334941	0.65687006651428	0.550987490898842	0.210522092606996
NOD1	0.292776409670338	null	0.329549876810898	0.14660522778772198	0.959040366250077	0.971604655260229	0.982463702445703	0.9220575782635859	0.879501428294992	0.538923651420848
NOD2	0.902937253919563	null	0.9375219164364971	0.660255672589537	0.141351433300948	0.0034292834700626602	0.926999705770616	0.570978197268089	0.37731381105871403	0.922173566046968
NODAL	0.192531548074898	0.0902085945969748	0.0708352096038279	0.394427231316135	0.49578117068129396	0.314922341989031	null	0.9316006082452429	0.0006675271245212281	0.941710852502399
NOG	0.83586778000096	0.11348427459799999	0.508372759251309	0.32794109386105397	0.745169828849521	0.6868615300701861	0.44954061216873104	0.542919418456177	0.143459552887794	0.9451574159563629
NOL10	0.5624640911303361	0.920689065790148	0.6120540290345121	0.5963541610965761	0.895523906236448	0.634557907306951	0.616202968751427	0.9880338113502539	0.589026108199009	0.515688226606443
NOL11	0.0713201379840454	0.906010689272014	0.39896484972752505	0.686194205071901	0.49964774014812896	null	0.9098422699951321	0.386970508054749	0.9748665741804909	0.9218305794525501
NOL12	0.904769092013363	null	0.8621642726582099	0.9793542093059151	0.507646434973651	null	0.5716391135151421	0.49664670883611106	0.32657746296155	0.36420951842169896
NOL3	null	null	0.968127736675366	0.893760521324075	0.15828148997713298	null	null	null	null	null
NOL4	0.8840020928174591	0.958702180996196	null	null	0.0588322264479044	0.0246829461488454	0.634718203303033	0.7718064918022521	0.149309931224117	null
NOL4L	0.674755243578191	0.0187643561852333	0.0953959975109582	0.0881562957800174	0.0158788726109909	0.9291972759364221	0.00119538530745167	0.339562083873011	0.7392830457503459	null
NOL6	0.0182468747585621	0.6129104026219749	0.7833504709669459	0.32850470826476896	0.5818025559261141	0.380415873233983	0.53245462375395	0.402953179634327	0.9286262360878069	0.14367496882265
NOL7	0.701624318616796	null	0.7232755595323771	0.14919392524693698	0.162293430508577	0.442182040255092	0.70639757729558	0.912790365427687	0.48768397225597904	null
NOL8	0.613867354045595	0.480705209614661	0.43150351396550296	0.305581128351902	0.79369375713993	null	0.230525584577995	0.291648545924879	0.912855559233758	0.36409660424587703
NOL9	0.212711428505553	null	0.7995401624599341	0.36422579394298604	0.267892510937484	null	0.8099779395268131	0.624929953902114	0.931340317395061	0.301413715018286
NOLC1	0.607014439330198	0.870813667576642	0.9982718483880358	0.9114337575023709	0.18633044304111	null	0.9982718483880358	0.910674558121977	0.952475261714105	0.26291962793534396
NOM1	0.6890172253687601	0.51198036862972	0.46733550508636207	0.678749146523033	0.96497177510336	null	0.538266779525851	0.498602424048864	0.48103365657165004	0.525915419220067
NOMO1	0.37455825103646895	0.0588293784688345	null	0.8671866424856178	0.13779167678099602	0.768528144503348	null	null	0.0343650858377669	0.0565969317949657
NOMO2	0.828479053934754	null	null	null	0.965130037465997	null	null	0.5452929829739811	0.0222135995440318	0.845723609135126
NOMO3	0.381502445242073	null	0.5196266308077971	0.8678391848500309	null	null	null	null	null	0.661535041659252
NOP10	0.758261892475646	0.749078679438219	0.45742816669041	0.635897472647838	null	null	0.44933014188141207	0.523506122490187	null	0.5642349027757779
NOP14	0.28019427381723905	null	null	0.975903771034045	0.00813027279857215	0.7108062218690551	0.00567790017566949	0.0162149082944674	0.587774510536462	0.0242513714710352
NOP16	0.30654561687437	null	null	null	0.73144355659518	0.300150130862263	0.31709653733161497	0.31709653733161497	0.503291350728961	null
NOP2	0.449984443351608	null	0.00606012615450202	0.00414115790011016	0.10216836565609301	null	0.129777631041694	0.0434350029981421	0.299303525304288	null
NOP53	null	null	0.936116316020172	0.6842824736066079	0.49908635751679703	0.6127800586813771	0.8754686741269019	0.0439007104975052	0.8187594797700359	0.381430323512367
NOP56	0.648604936713776	null	0.845519198013114	0.9568349522455799	0.9288216956889549	0.9392688922319399	0.973788794702328	0.8027580645128789	0.680998488637085	0.49886856337112395
NOP58	0.530592175773326	null	0.168470410893169	0.47303361076230804	0.480328910700037	null	0.0505610627359647	0.261352436815786	0.0220555227252683	0.228184139342537
NOP9	0.883944697479953	null	null	0.8500626234757951	0.9701017698483421	0.6556667342828421	null	null	0.9640295287127479	null
NOS1	0.829563154273083	0.9273241304256751	null	0.0188007937878734	0.220078239589441	0.28268466722312	null	0.762948555796192	0.253417176337381	0.99146612281849
NOS1AP	0.31556667703685803	null	0.493796346041383	0.0589228811194781	0.875358430075144	0.162448401124836	0.493796346041383	0.16455238519471302	0.657469053822318	0.0885996621936975
NOS2	0.271433454390558	0.47349931517738797	0.30715496741744397	0.272093532268856	0.36707798762925903	0.9899579352632679	null	0.3933474304955229	0.34222434816998	null
NOS3	0.680017631912459	null	0.15797251078185298	0.618654300571312	0.17837519778156602	0.24048794876848198	0.152416591297336	0.597963112569777	0.29170175421454103	0.439477213037437
NOSIP	0.33263988222520696	0.656642272162735	0.4061586564052921	0.541462425037485	0.301659732050844	0.252669565239161	0.7983604798062479	0.850149568493626	0.894233613988269	null
NOSTRIN	0.173507621818552	0.464150584562064	0.6919443682957309	0.795651845753244	0.389901935965022	null	null	0.7746750204869541	0.727131212357527	null
NOTCH1	0.0871476587317463	0.4943031610273211	0.9102754146293491	0.838580602607061	0.489951493867136	0.49420459482015205	0.12178897949392802	0.31948469984426303	0.369761907868428	null
NOTCH2	0.686746133820902	0.34273932975003996	0.966984622924323	0.510635507529514	0.0552927113785964	0.43412377117568	null	0.0633582157080097	0.306415987312665	0.07887960704124701
NOTCH3	0.176089672096926	0.569625439946743	0.23967079185915102	0.26464466231865397	0.272685850337052	0.351439328324681	0.22694026020894104	0.27056323769045004	0.9993288129709141	0.22362753751323397
NOTCH4	0.108312256825812	null	0.7943410291438431	0.6453031331355171	0.9470962402721059	0.63494273050013	null	null	0.278808480416879	0.656848805530151
NOTO	0.0224037245771074	0.7906320339254391	0.737228388978875	0.0259899924944471	0.9297480627682091	null	0.737228388978875	0.0748830834041356	0.407455545447427	0.531816391108353
NOTUM	0.270112476965023	0.12194680540652802	0.0474388826496617	0.365829865496127	0.6059101487417691	0.0986496954547937	0.0474388826496617	0.40355692700560103	0.00984209163163086	0.511178609477375
NOV	null	null	0.197543741608779	0.047672113037631	0.7056670476111708	null	null	null	0.361252395862357	null
NOVA1	0.19866283923692896	0.117620327738699	null	0.94671876589837	0.34940935433567705	null	0.552825548837386	0.46308979732143396	0.646975406677291	0.9498513025930642
NOVA2	0.256794588777073	0.659020236519566	0.5629923444078929	0.38100195936359205	0.0361803510035896	null	0.6751117217527559	0.135705518288188	0.40716214686701396	0.9750510348713539
NOX3	0.0958756798786597	0.348031515989498	0.8990239513122908	0.923746970165517	0.321177211324652	0.980843785606943	0.0958756798786597	0.0115719364515184	0.625105343316714	0.639301694243251
NOX4	0.7028136219261271	0.22869235623150502	0.977980215368505	0.7621339541065579	0.9040646023909409	0.7391409486979841	null	null	0.155511457116537	0.6672154165838461
NOX5	0.255611066580257	0.7363958410471428	null	0.9665867058275309	0.7380040668623109	0.021735130449017	null	0.904669002523958	0.231664346295323	0.654552910704958
NOXA1	0.7833261050138142	null	0.00213390576420869	0.0543228111589957	0.41732759464954206	0.0101775756677827	0.390052296483084	0.5220244213810971	0.5219730272701141	0.00108992264322794
NOXO1	0.6454514205546801	null	0.7133091729888772	0.6368550328430589	0.7898971099952091	0.6711499110080749	0.4200508457148329	0.42349527548969607	0.16191686226592902	null
NOXRED1	0.155618445930639	0.7332033209301659	null	null	0.792888233399677	null	null	0.401047674421515	0.57345657949259	0.171762027019573
NPAP1	null	null	null	null	0.461954357133943	null	null	0.491968637325412	0.5646692082577379	null
NPAS1	0.0977126107947057	null	null	null	0.0444330191514425	null	0.0979848138639332	0.157604803319452	0.7271307176931271	0.40929115472236605
NPAS2	0.7386323531995981	null	0.0492189020135153	0.678942418510349	0.743052113561967	0.739034484416547	0.0260790201752177	0.259509575136179	0.493540115477564	0.148479543465728
NPAS3	0.47011841455283204	0.43101277901066	0.5118395580895441	0.910023893074083	0.189828025094387	null	0.7649445095278871	0.857022433246728	0.99013523871638	0.7430545912044899
NPAS4	0.985152832942864	0.023744262496505002	null	0.35481469476816296	0.18644843671401	null	null	null	0.65508339467849	0.46253706546292894
NPAT	0.46012233497527005	0.352934000527491	0.995027929969923	0.7774279497318791	0.9099375802790959	null	0.961752270972732	0.9688121949185521	0.307394209116911	null
NPB	0.181800963606465	null	0.8164297949684302	0.48212323629213294	0.9986912378405028	null	0.8164297949684302	0.111880511610032	0.9870315667434519	null
NPBWR1	0.403598290768982	0.339720837422906	null	0.6890481363643779	0.440520269590201	0.9829963341638741	0.136792442631592	0.39290088144931606	0.120113108674516	0.7464039392738292
NPBWR2	0.6795982912478951	null	0.7569340843382969	0.614045193129783	0.738098796034882	0.319740860366984	null	0.997866837311112	0.9966884304664699	null
NPC1	0.360192484977205	null	0.6338576419391689	0.223445061089672	0.123975538501762	0.27012287666439605	0.6736803594783729	0.34031510929707	0.37882036407984493	0.773687372579952
NPC1L1	0.645803065455953	0.0782963748578016	0.0292925332496539	0.573301532131743	0.684461558135485	0.313661619120119	0.00874863179656071	0.357240980349195	0.0736688746262262	0.33667101534620897
NPC2	0.532228954910875	null	0.40033866660808703	0.401759377747992	0.974358789075407	0.9804340917990508	0.682700751386834	0.26319246071473895	0.217926534372436	null
NPDC1	0.194146769542328	null	0.33529569671321996	0.48907307967206004	0.463313976334093	null	0.36917318741332106	0.7826690502126129	0.35606481379940996	0.371663827274994
NPEPL1	0.727397605062015	0.856997274781812	0.004775125697495389	0.0281627434277599	0.9953761472925658	null	0.13196024359887001	0.7527088974735769	0.104006712105857	null
NPEPPS	0.0770125244169287	null	0.8982526384017528	0.44513188986456	0.8081298138084241	null	null	0.480672671635924	0.5678517341029731	0.47571639875226096
NPFF	0.39158897494521	0.8994075430234809	0.9919888477579499	0.231857955095874	0.583059193723535	null	null	0.9367366231988309	null	null
NPFFR1	0.819801785100812	0.43664285890497206	0.0323157022350693	0.0011363764183229801	0.972520521936869	null	0.240472174129986	0.7073478936577959	0.15104311746078	0.0794081969282086
NPFFR2	0.9597032495356651	0.8674123020493442	0.451467202549806	0.27146622297781603	0.860448540740723	0.996325529714738	0.237032210525922	0.416725638818668	0.115194423580533	0.597322591627565
NPHP1	0.43901899786548904	0.193975234370345	0.8846890975912249	0.4684915410970129	0.22511249884510998	0.6409510398236969	0.76675335382258	0.403423395746236	0.105535980131254	0.459304740712604
NPHP3	0.942486110769346	null	0.5142902969933261	0.907864772030381	0.755557873881116	0.7780286520871641	0.48084178982752895	0.77536386770412	0.470079681976	null
NPHP3-ACAD11	0.641906652803834	0.622501920097063	null	0.36149485052653707	0.826212031699667	0.689024200628399	null	null	0.41952182210143	null
NPHP4	0.168080897018317	0.11830007473031501	0.44851038131023796	0.668474206639778	0.46280665936420096	0.10970463748415599	null	0.37066976797869505	0.66548650744915	null
NPHS1	0.972902409939664	0.7684979678455619	null	null	0.19480657610497698	0.117960819921063	0.597026388163369	0.0923651657976468	0.10273100828061699	0.124539829502657
NPHS2	0.266977200174995	null	null	null	0.954314169544605	0.9626313669577621	0.13816236540594	0.212025540509285	0.34602323337246804	0.42873245073955296
NPIPA1	null	0.527352345441068	0.9268309667590942	0.9640431889834259	0.358109479204629	null	0.29532405850722	null	null	0.4775836965329461
NPIPA2	null	null	null	0.129727479141078	null	null	null	null	null	null
NPIPA3	null	null	null	0.6031979174683061	null	null	null	null	null	null
NPIPA5	null	null	0.00047251602526321397	0.320984476883073	0.610274926812403	null	null	null	0.438973565650623	0.6618106758249971
NPIPA7	null	null	null	0.692203689051572	null	null	null	null	null	null
NPIPB11	null	null	null	null	0.984615218883244	null	null	0.432868865073715	0.8651265106189779	null
NPIPB12	0.431328369573161	null	null	0.581621786151746	0.345189051562134	null	null	null	0.476241876868634	null
NPIPB13	null	null	null	0.812928873782838	null	null	0.043341741725758	0.177330482837353	null	null
NPIPB15	0.73374120355973	0.6925656040079761	null	null	0.34122902646177394	null	null	null	0.35602719057856397	0.9291893536885741
NPIPB2	0.0288466710817323	0.0463060742017808	0.0486794147274752	0.11544620299905099	0.023584636544280002	null	0.0353719227760674	0.0835583072866645	0.354593086566497	null
NPIPB3	null	null	null	null	0.8107940389400351	null	0.587806901115266	0.000514093565439522	null	null
NPIPB4	0.383982685529534	0.041497395252359	null	0.9179987063254158	0.000237896563245354	null	null	null	null	null
NPIPB5	null	0.458005209452456	null	null	0.654250058495519	null	null	0.82975664567111	0.646503795744537	null
NPIPB6	null	0.23725737829526602	null	null	0.0019445570886328398	null	null	null	null	null
NPIPB7	0.6912321769686339	null	null	null	null	null	null	null	null	null
NPIPB8	0.8807721751848451	null	0.18392799416227198	0.14225966453016597	null	null	null	0.304711447500974	null	0.42328283516582704
NPL	0.9731792135756742	0.7279348101821891	0.9396436081961279	0.779131705583234	0.5787877456432641	0.516252350148626	0.9664662670061379	0.192160447607105	0.998352570675057	0.853739520442454
NPLOC4	0.519494113326193	0.7775046834749759	0.0200562923112555	0.173848625832784	0.49987369331498	0.9393449066192671	0.331327090788313	0.110515354244388	0.0406050603452038	0.164850646936796
NPM1	0.9223313572766609	0.15321493611933099	0.908951941503913	0.10667007686316801	0.3713364849433611	null	0.8793785842899209	0.0160485279227576	0.525608012267124	0.25417805929709
NPM2	0.19389236686438396	0.75043650549439	0.00049560716315511	0.22352629808936	0.0117324899160678	null	0.00049560716315511	0.563969643111026	null	0.855931094444879
NPM3	0.7697951526821091	null	0.6940318074435661	0.689842825856968	0.8899500233701171	null	0.599565978210129	0.8062079476979879	0.7059905459750601	0.0828026059265288
NPNT	0.18613139560580605	null	null	null	0.139243936893004	0.138410836356737	0.36310086726187696	0.476530419609374	0.23113814427820198	null
NPPA	0.8179412663536311	null	0.7645613096428199	0.0142190095711928	0.594472444317361	null	0.74012548776802	0.0389540397596653	0.0480773531336881	0.27139005520372195
NPPB	0.567330539837021	0.0183426015397798	0.44746400322279706	0.0874909821910348	0.671786536362755	null	0.927421527184183	0.14005176505542802	0.7020012865396249	0.979231603247213
NPPC	0.6313070026971049	0.7793563281687091	0.666561774931824	0.74522766928338	0.983695500734815	null	0.681436581176717	0.707520098263572	0.586760527874562	0.8160686301455459
NPR1	0.11888596053668801	0.385320833307033	0.15065162098069002	0.800036278344035	0.7325608271763051	0.0326036440573541	0.200975494582364	0.473415682063902	0.5306448343725739	0.348503556071803
NPR2	0.89604838361719	null	null	0.220044788654963	0.49826653982243796	0.342049640298901	null	null	0.33973947543522803	0.15833884142196397
NPR3	0.129163288236695	0.4757235050995371	0.969076068911587	0.991992774487941	0.315692565728013	null	0.224023506647198	0.8124670478388649	0.349865450587648	0.42721348620867
NPRL2	0.0798319600770596	0.23591921212114003	null	null	0.040955355685112	0.8310628942984	0.0627001293354086	0.265505197385198	null	null
NPRL3	0.754802571827278	null	0.87695750402737	0.156925190982408	0.689796671773318	0.37832092985765003	0.7409961663142142	0.106993577232594	0.606848396153666	0.0681477589626432
NPS	null	0.13677697731452598	null	0.9649751333444542	0.9008443895992451	null	null	0.8434669227063459	null	0.9743177982605359
NPSR1	null	0.555897919172757	0.696474055593053	0.2856491938166	0.982684138134691	0.0708074851487513	0.7892930356335021	0.9276533828622541	null	null
NPTN	0.982818060169978	null	0.9567058465041229	0.9797581754283391	0.998191549995341	null	0.984186104306072	0.9771324118144169	0.736471028190308	0.702640451916362
NPTX1	0.3608460106067629	0.404641552193351	0.26202131474756896	0.6232786338572521	0.330117325431558	null	0.37847106861898794	0.5840243422793879	null	0.10242035683127601
NPTX2	0.9228579051195759	0.54161015960773	0.41259913783796703	0.127824434017761	0.24178558928946103	null	0.31755807575506895	0.22244788838071303	0.169135234125195	0.7504803210407801
NPTXR	0.941475426830492	0.505222526999067	0.550722372907135	0.47105308842632504	0.7057297365079258	null	0.44507759953645093	0.48836260072951204	0.503795311650688	0.472091906984375
NPVF	0.763881053723063	0.8556201045856769	null	0.213125289866865	0.0868202364519122	null	null	0.308900920925377	null	0.35597985952749295
NPW	0.379860463218581	0.195540468802155	0.508651438728213	0.6382833983673659	0.567969997751429	null	0.633265946717579	0.96049212882825	0.0792563793446333	null
NPY	0.147819192159831	0.407499712646414	null	0.186219605015747	0.746861554953476	null	0.7973879525563771	0.83983043578134	0.9371589235475379	0.261259688826264
NPY1R	0.6150565252421011	0.0950740459380889	0.694929909188325	0.9609275913955291	0.9117942843223029	null	0.951502890690215	0.9393383359199959	null	null
NPY2R	null	null	null	null	0.504496884659157	0.834655259766103	null	null	0.24898518423868998	null
NPY4R	null	null	null	0.46630238231494203	0.911837693342719	null	null	null	0.706046552863287	null
NPY4R2	null	null	null	null	0.711790631967725	null	null	null	null	null
NPY5R	0.298261678175992	0.18473640463609603	null	null	0.7563052659249342	null	0.296065871701073	0.327129844477766	0.6282003072268559	null
NQO1	0.8168579466641981	0.44874230020123707	0.807926952042024	0.7826087251449301	0.534267970952807	null	0.8362808459790642	0.97318294594617	0.816761787890335	0.674391987185124
NQO2	0.269447229914876	0.10563457172146902	0.478874022981012	0.44239816792027103	0.829093028617246	null	0.301188301096506	0.608026973884737	0.56399317206275	0.608117564796839
NR0B2	0.18274533777062396	null	0.19583787243803502	0.718122227615484	0.48262942546916204	0.388315278905183	null	0.17093909295239001	0.855037938941186	null
NR1D1	0.375045364669379	null	0.316032803339775	0.0958580239868401	0.9632131922411241	0.784834125824596	0.165886165370974	0.20001120850143803	0.49544618306550503	0.10834933041398401
NR1D2	0.0573276059222569	0.21348792503850897	0.57336740056075	0.842876916622885	0.7254333408185341	0.6913595496939381	0.35918420125876294	0.613152217407283	0.860916668989	null
NR1H2	0.5374092457845491	null	0.17159184577636202	0.19349178100349698	0.787227141968739	0.7406217831848331	0.8500261618322859	0.548251769078114	0.460707481796873	null
NR1H3	0.226994024090185	null	0.0715175892091424	0.0373650635089824	0.022089010158852004	0.619355119790536	0.5006045012274489	0.31379374937995597	0.9420748626467941	null
NR1H4	0.9792525952966271	0.48050966893275393	0.745410905328766	0.738873109191682	0.35270128780944504	0.510733639665622	0.44098469973671994	0.4438210130163401	0.9905215667339841	0.6539697418224111
NR1I2	0.40694440863048204	0.921736090176308	null	0.332084825314427	0.508881142703991	0.678055026046789	null	0.0375277273838331	0.34891514850686894	null
NR1I3	0.332323579812269	null	0.268396498286135	0.244028126598874	0.204809102674875	0.580714587651233	0.274623261809795	0.875657044958785	0.805310698349119	0.44153818627114
NR2C1	0.6887988351536021	0.328260705156977	0.916020540762008	0.704428120921563	0.531922207744859	0.446016667315122	0.8265792580267199	0.42932683500165403	0.9505355954233891	0.9594949710221009
NR2C2	0.534786113579303	null	0.757260098456994	0.641815494161079	0.0772554468344844	0.9066919411832479	0.549497912305298	0.68313264604627	0.40850611925134994	null
NR2C2AP	0.0127960638469142	null	0.5986409760760519	0.4102713831628221	0.703561567683675	null	0.0507743667675975	0.180985527176825	null	0.284443484672739
NR2E1	0.102376360959344	0.9781720556622	null	0.61233252550785	0.657819286811941	null	0.42673139509826297	0.07109790110286701	0.680931157906954	null
NR2E3	0.79972436871833	null	0.306853645891987	0.143876033562202	0.7865430372092141	0.770345298110846	null	0.4045305372561371	0.24024780540632198	0.748059967204667
NR2F1	0.45286074934391796	0.28411604327691703	0.8908987081728791	0.740339725587871	0.7272012115326579	null	0.8872805105665781	0.79592166899158	null	null
NR2F2	0.88027448135888	0.6706768475024449	0.997921167389797	0.919875007135437	0.3814628266810471	null	0.997464388987933	0.802299745622417	0.590068554987766	null
NR2F6	0.6379543877999029	0.83591104852754	0.253595610124006	0.10671447414569502	0.9853228052536179	0.723649001792311	0.6985172174309461	0.478070933645159	0.9331231869977249	null
NR3C1	0.0394967083640203	0.9976916103871819	0.185942649208065	0.513487414006539	0.100275703709324	null	0.322765238634865	0.866193538696938	0.125101523473034	0.782701771377024
NR3C2	0.795968597378126	0.39157801966219	0.8245800347635509	0.7492927183315191	0.737819671485583	0.745921819796299	0.7319159946348491	0.711322683011038	0.9107490772697249	0.475266222587796
NR4A1	0.775588465626032	null	0.195481819036785	0.8322952134718491	0.109222345348713	0.0353176761899654	0.10297356566853501	0.77260451504662	0.5324556874012539	0.477853016529815
NR4A2	0.24903451509285202	0.347831069401365	0.174204925081438	0.0719912819157377	0.0200834568998112	0.6641726854823461	0.0727832376396321	0.22784558379718103	0.334968051470557	0.0309249450700013
NR4A3	null	null	0.530004861839925	0.726993495808097	0.7008807406987901	0.29618657307810997	null	null	0.632001386554307	null
NR5A1	0.9068907249121461	0.48685817654499003	0.513897930260069	0.5429653235523401	0.46351349213433796	0.388862461479014	0.152572862652566	0.18136932055376298	0.35929261158962505	0.0507627162235309
NR5A2	0.990943180699539	0.54549568982872	0.767443665339062	0.7108473867394499	0.9192859023486439	0.88446983164952	0.9144989396439709	0.9564898150160909	0.7712055140228221	0.22926148866946802
NR6A1	0.0306466386649806	0.283594888570394	null	0.9075252149120819	0.47213360595939596	0.530708836903126	0.183002274997041	0.996745393039778	0.0410108961356193	null
NRAP	0.666826174066021	null	0.9977831629786579	0.734053246040968	0.873516940918931	0.595643275202475	0.823288262290353	0.078500693337702	0.957943952128226	0.996320454100893
NRARP	0.241362403786432	0.6237572611367199	0.42384641043062	0.44112917602690793	null	null	0.34862192183415597	0.293468689244285	0.3473098390717331	0.314598627712023
NRAS	0.113896053594619	0.51432551991084	0.584061332840251	0.12084218042180699	0.704541790560287	null	0.43496182993811205	0.0918677782167309	null	null
NRBF2	0.68417727874585	0.8667284245710799	0.6881039144543221	0.372526277121461	0.380323246384425	null	0.20856207428934698	0.8279064228676809	0.691698911829447	0.9832981918910091
NRBP1	0.871252956672421	null	0.28303839537393	0.650790984593871	null	null	0.35663663328716294	0.48481517115319295	0.33516403515780296	0.880527116094267
NRBP2	0.924762986488183	0.140238119898031	0.975370141275779	0.5587409423027111	0.837889874400245	0.563795461220866	0.757609976398537	0.6946546240697341	0.9984434698966841	0.00107753823937462
NRCAM	0.138050656843195	0.732825916939043	0.150255966646786	0.270931516792778	0.7833765081308159	0.137082813673506	0.13782034706718202	0.109892203653068	0.335135817182437	0.5069766671600279
NRDC	0.295357241712753	null	0.803294436606252	0.540677234106207	0.9879583094211141	0.7045090370796491	0.8213490623777759	0.6825384370449009	0.670427334499551	0.443209602215406
NRDE2	0.7662695723249309	null	0.0379891067793077	0.0489736427498673	0.10709271298190501	0.300817303152451	0.52353469648723	0.33071218282568104	0.8671419772607081	0.8539164957768409
NREP	0.24572939203445104	null	0.996383845144318	0.0841980481330896	0.6469956381749251	0.47810733535173794	null	0.431636532482762	0.44304720893194305	null
NRF1	0.423103497159174	0.6139441321572071	0.4823015026724079	0.295702743143108	null	null	0.8200495975640141	0.18666175077974398	0.49032963462669393	0.667705989544668
NRG1	0.5285523729160679	0.38027244197313204	0.176726126246332	0.336064155166572	0.8439770894329891	0.186477416049226	0.10233334876786901	0.202632216080229	0.37888155407792895	0.593431844780584
NRG2	0.29143695114915696	0.30896999909279804	0.617820481362681	0.0312018879460967	0.998716331932694	0.809755928673631	0.6002742907398629	0.222214320353908	0.262241234841646	0.154934987463142
NRG3	0.5431981083392421	0.935008354705213	0.242536736708214	0.405757201664455	0.7211533331322091	null	0.35829825659571	0.6570636268754829	0.0011869082048348	null
NRG4	0.781439582489694	null	0.456375268050135	0.24952269518416398	null	null	0.32601123530781395	0.21143034004625	null	0.308058434978841
NRGN	0.21610461395000197	null	0.0940043519267562	0.008117552722525009	null	null	0.0896354254244121	0.0541339324663508	0.8160244090724692	0.141304738593456
NRIP1	0.25669624078270104	null	0.00694377651922129	0.4776306521009929	0.575498693472474	null	0.126872460821848	0.587907200166945	0.17284085031091298	0.0515809232266263
NRIP2	0.917581999404572	null	0.927917521909723	0.688423437752076	0.30587117900081895	null	0.562099098847836	0.7280592587329321	0.8491653723688921	null
NRIP3	0.30217862487834396	0.607098879682528	null	0.923142549475518	0.9676765139631559	null	0.642794473326793	0.736483257110203	0.449746251312031	null
NRL	0.253164589230613	0.5174862993355029	0.9215254008654599	0.986423134053262	0.7143462396909369	0.864243303645194	null	null	0.9530040844367479	null
NRM	0.159875719651126	null	0.14952686104929	0.28743438300831897	0.0008888550837957699	null	null	null	0.9645002465432709	0.306902759242023
NRN1	0.617442932163845	0.897945751690519	0.43084292508644395	0.334215402942651	0.00456282415233844	null	0.623640572894026	0.57981560862791	0.186692164593888	0.37595583333888705
NRN1L	0.926446909601192	0.0869573068694771	0.309044027346229	0.648281970365604	0.481133968818081	null	null	0.9380829023959929	null	null
NRP1	0.861840975349665	0.0965553345892232	0.9804972082742329	0.16030493787571	0.231191054245731	0.23858232112801603	0.9890359539296221	0.9921833715339929	0.5178390235075829	0.962012349523208
NRP2	0.48539798560442404	0.769664504126971	0.963425620220124	0.845033795122215	0.993682255727808	0.9364544580523199	0.9293988631246122	0.5717854791636601	0.863428593755802	0.280704490024812
NRROS	0.7281000634438171	null	0.866619344879864	0.43523643020621394	0.990972906977838	null	0.9651726704713559	0.17670282987817398	0.7430776476114092	0.863442547669234
NRSN1	0.10557155137740999	0.0421412512922423	0.995378287779918	0.997829886949662	0.33709464474087397	0.333720308447578	0.995378287779918	0.9358470782827459	0.785741444032505	0.9927826078237991
NRSN2	0.8240890919535642	0.927810074966743	0.975565267614249	0.986153126198949	0.897946536877504	0.107075837059633	0.793847501376958	0.5480283012991011	0.285851989433043	null
NRTN	0.8493792131064929	0.109437130636729	0.638809129680712	0.49779340071471795	0.90209200869636	null	null	null	0.7967386830034571	0.9978736726898431
NRXN1	0.690274752689984	0.20069186455937804	0.99319551877848	0.664305352033296	0.7719110850122101	0.175466465658198	0.997197866202366	0.908118828281186	0.419421463064426	null
NRXN2	0.01322225724169	0.445485055219	0.705641204319673	0.800498281255303	0.231864006797376	0.0455405152410047	0.609407417150323	0.804740553268619	0.460110066973799	0.971766496894752
NRXN3	0.0969509536361455	0.739337769721832	0.0716427164279909	0.91395243958757	0.99821222723371	0.9943938924630509	0.9317259309732091	0.180817237665179	0.8936946298809829	0.5815587420887779
NSA2	0.428905300380207	null	0.5737063435607671	0.16641388700714002	0.705026744751436	null	0.25769467928272893	0.28161789179138796	0.8640639704178649	null
NSD1	0.649448296470505	0.39762609529778004	0.990550905582629	0.9699103718607142	0.5344057784640779	0.166192008835667	0.9799872801212328	0.936969347324799	0.5154494895805289	0.553611731070014
NSD2	0.785413274098845	0.0358201909257109	0.894033432734178	0.7048058668424599	0.303206952527362	0.816202325850271	0.8713868121167899	0.717912551066038	0.49905389690747604	0.8773863492890409
NSD3	0.7936039492106229	null	0.454443818790716	0.7271219318453291	0.23350328190313102	0.23062940447220298	0.58733105904535	0.695129758209054	0.39079111451302095	null
NSF	0.8679973419982621	0.381064708500548	null	null	0.0350263779734008	0.338047670436883	null	null	0.678216367583828	null
NSFL1C	0.40301252835790397	0.66386600820846	0.39379178344943205	0.288813209217915	0.0973633738989906	null	null	null	0.595317857081376	0.7226923730542171
NSG1	0.38606774519608705	null	0.6123527372966141	0.18549358399770102	0.713121162079891	null	null	0.23592560565458603	0.0208310722003457	0.689581183289574
NSG2	0.531815290299503	0.0755005523709759	0.7784339613799979	0.7479290040866821	0.000470002830110117	null	0.9533498491271551	0.41708445799546295	0.28294479375922804	0.6153687071211271
NSL1	0.8107853445907479	0.7523458395013329	null	null	0.146074041199723	null	0.31276051753829104	0.5281215810973829	0.188943353544169	0.198261294681227
NSMAF	0.31094408684325897	0.158000576116037	0.31012831901989096	0.24173075617852	0.6218135845257701	0.35071868531045697	0.31012831901989096	0.18366539242962804	0.356656182003178	0.443153169666941
NSMCE1	0.654601847514357	0.9596150442295341	null	null	0.830496931268058	null	0.9190271417334391	0.917344811556292	0.94530576543136	null
NSMCE2	0.966699843852677	0.29582514921812103	0.531658814610956	0.6847338488963159	0.201377663537221	null	0.75889319266866	0.244725403715594	null	null
NSMCE3	0.115196667406813	null	0.156889873010685	0.35131270789138896	0.151218379926216	null	null	null	0.7184842497973091	null
NSMCE4A	0.790162857247538	null	0.666298736147863	0.105848854009354	0.90067594745897	null	0.646927508620238	0.775151997817241	0.6822787091575762	0.9839171383543891
NSMF	0.971991770992421	0.169266926976127	0.63107104262431	0.0944708475088925	0.730154789342038	null	0.827966312310722	0.28633216073499607	null	null
NSRP1	0.672304629049675	0.0555127600951519	null	0.32944976167103196	0.4888422197739051	null	0.983486543839408	0.84012011730334	0.668821246826013	null
NSUN2	0.14206233235064003	null	0.0543373704075648	0.194405245588162	0.353573342143076	null	0.0572406521560486	0.076711840366757	0.23976918797430702	0.016352523861036
NSUN3	0.9607665710999341	0.905726248475391	null	null	0.5190309350539279	null	0.334234080813187	0.7860582187256541	0.56275684954437	null
NSUN4	0.990773815619996	0.0747047941035666	0.532695182884719	0.505376939552878	0.95797049922337	0.9398229696801209	0.615037473451696	0.48707009701522996	0.9449901306912529	0.46544865886597103
NSUN5	0.15637499336919297	0.618777760308054	0.125904863039336	0.35504546587702296	0.29428425003143	0.54869581393785	0.125904863039336	0.336825335971146	0.42490201828360996	0.226035416634516
NSUN6	0.295120088094407	null	0.6416734212376679	0.14799335398510902	0.7918826093510941	0.10882267611992501	0.9181605378801591	0.607103003866178	0.781608281442623	0.8144968977727941
NSUN7	0.7861694118397621	null	0.9498374723266322	0.0736159554844662	0.34710830913081897	null	0.9359954560017351	0.135936859615747	0.43582288625383503	null
NT5C	0.0111494516664234	null	0.6768260358391629	0.12469244207440301	0.012302344820321002	null	0.0248578492958428	0.32083675986872995	0.308187081565032	null
NT5C1A	null	0.64417270533074	0.7524100146246941	0.877370937854327	0.636639624135404	0.9016929487643179	0.662368798714615	0.957728813394659	0.9398564692240329	0.65237850101053
NT5C1B	0.00372793793952741	null	null	0.735808699250066	0.48741811667067697	0.475821378408365	0.749951300034005	0.0768249214108894	0.690189509933632	0.27359390418949
NT5C1B-RDH14	null	0.519658641374944	0.646376961196487	0.544863046390249	0.5104986407160471	0.4959739041653421	null	null	0.814110078055173	0.27359390418949
NT5C2	0.17634116378189002	null	0.33208913269376394	0.687148455722978	null	null	null	null	0.8205171340540941	0.489562336253428
NT5C3A	0.824194173160701	0.141804966172081	0.984997338188588	0.713357618749626	0.137644537545642	0.151731977735332	0.8781319027390692	0.5605565014812061	0.6342909580943729	0.76637094073516
NT5C3B	0.19205328346142198	0.242577735508679	0.7582244126240699	0.34120096638752306	0.11654004606161698	0.0533519109722205	0.882335734060326	0.9813880804928309	0.502414463382467	null
NT5DC1	0.613394739208911	0.838311179326477	0.9214301890940291	0.38762485645989203	0.9546486400413691	0.840135079405851	0.968519559814918	0.550210310567568	0.0524039737448339	0.33291695550478007
NT5DC2	0.00625274640979345	null	0.032594890322829	0.10959009062820801	0.145371044725914	null	0.0146372926628376	0.327275834865449	0.083730947650143	0.11176806068582698
NT5DC3	0.6560054344259871	0.649923954567277	0.994390447248763	0.9405813761433149	0.228335328007195	0.5503589526276049	0.9682737621647571	0.690300783274508	0.163871596945585	0.9723161599821191
NT5DC4	null	null	null	0.263026102579765	0.131717394198229	null	null	0.320898055836768	0.159747146639332	0.275932578737676
NT5E	0.776518264596751	0.332053330405279	0.9499784251599309	0.658253486018499	0.536109587779549	0.40365698585939297	0.8988281111718821	0.976901220484798	0.598996651862447	0.7848765149178709
NT5M	0.519614995310911	0.42393565937352895	0.45052377506635494	0.23266516329515602	0.36317741524262803	null	0.45052377506635494	0.187720709069072	null	0.0580157290370809
NTAN1	0.8457196846920609	null	0.945222435345902	0.0610520561530741	0.99841731669349	null	null	null	0.6940268909229229	null
NTF3	0.0613247760912237	0.106507826543373	0.893719903909619	0.40638218852141605	0.42828977957638703	null	0.921090101752626	0.43071541513712397	0.6862631110484471	0.0662403778028856
NTF4	0.29197422973723497	null	0.961089686268265	0.6913592460372989	0.717306744447503	0.6569149477974949	null	null	null	0.0505284400010034
NTHL1	0.885584954477548	0.42846150715665005	null	0.0870461649440404	0.27691942876113596	0.447821656074759	0.0963839958385481	0.209843337380317	0.4958096646719679	0.0633770511880579
NTM	0.248933242775451	0.23010608793889298	0.28431435892964696	0.264344731964599	0.185953784672066	null	0.21895445136786104	0.5523341390273261	0.52380726774226	0.29210821081371696
NTMT1	0.292857823645115	null	0.22251926090935997	0.26943286044145304	0.00681396469020323	null	0.463160205420263	0.848081899197713	0.7922600353191909	0.8567352219430369
NTN1	0.9634546409450259	0.992697193065744	0.18113373457222398	0.550592264075796	0.986492321634669	null	0.41572455323301705	0.025616618557444	0.8760845581657231	0.13547092498644098
NTN3	0.41659215860780896	null	0.6982419950432529	0.812537825877399	0.18043006588927998	0.18656736268616003	0.783509450465715	0.898583626285527	0.922803827059925	0.89692173712155
NTN4	0.457806424097377	0.5776272219636911	0.439220541047594	0.8841876408531091	0.18349358031126603	null	0.439220541047594	0.805409630323005	0.9143189994129971	null
NTN5	0.94433363553909	0.19831519425223101	null	0.15224542763776902	0.8852971954171499	0.0783951122364326	null	0.39785681660305394	0.435611544081425	0.14980468109222597
NTNG1	0.701591973046916	0.667234618324723	0.41442455642107395	0.11017929493631	0.8346232938851291	null	0.407658255203693	0.0797000794772457	0.8718872885873659	0.0166682251748181
NTNG2	0.5416335136434269	0.9225488859827371	0.843852746887933	0.8228939808426992	0.781945111851746	null	0.8532103725389741	0.986530415601715	0.696913943042824	0.6879792825799219
NTPCR	0.6100775578800071	null	0.9782446876046189	0.6166927195445551	0.0331545089999045	null	0.9541776838454179	0.511965405551601	0.0237653165736622	0.398703103230057
NTRK1	0.737239086423146	0.107447293373839	null	0.0260243396316699	0.226271275453323	0.0780722199304025	0.273453634809002	0.132244988030119	0.690856163030577	null
NTRK2	0.11533576742480699	0.20523858333485503	null	0.22379716212060102	0.34143490666362003	0.697161360837567	0.741038839489501	0.6920528124815389	0.31879975359207696	0.119142027089172
NTRK3	0.295034324497486	0.43455910239967704	0.16832372878761298	0.6466157922969039	0.896089836680607	0.173047169495879	0.200476421197758	0.42732948710175606	0.48390321250875706	null
NTS	0.135831135580632	0.91066028168864	0.19376684164989397	0.204901002128577	0.8386581825629641	null	0.246472359857275	0.204901002128577	null	0.117047285159289
NTSR1	0.564512147797968	0.0117758804630066	0.3562537244973621	0.6356919924442429	0.9154945282222859	null	0.423908099173747	0.903762306214389	0.11195897959357301	0.741855049186156
NTSR2	0.912883992351014	0.5510916849502869	0.48151318710310204	0.7912011624492379	0.586829933289689	0.30850696831312896	0.5542625952806031	0.170044202900312	0.132743355631695	0.7367284090640721
NUAK1	0.04227869839545299	0.6523704003576529	0.0178937052533511	0.0738737986473622	0.16332074284375	0.0716451790304485	0.0176939521569157	0.0333185949825001	0.0134832674472952	0.673620967647948
NUAK2	0.137328691052405	0.29774924343660303	0.17560263155733302	0.1465773590609	0.28135564495225	null	0.25222128142649697	0.21800178575095397	0.13363547146257101	0.20147336847305602
NUB1	0.257480139594202	0.8032667891030291	0.669028028761374	0.331224626536168	0.5209142680265421	0.8392956771958759	null	0.154549278234065	0.9530733718377291	0.065279103326414
NUBP1	0.6444583328632839	null	0.0222522984140576	0.276605513073055	0.765894204929762	0.6904196454697739	0.794270936176821	0.358711017091211	0.9430182746171971	0.5451810118507391
NUBP2	0.107009128642489	null	0.0955957008406005	0.438217975229517	0.0236173987605571	0.21290286537716502	0.0432101906732225	0.9211726184963579	0.6446270323166129	null
NUBPL	0.559899497687413	0.9316498730291851	null	0.20897914743720397	0.4069512421217729	1.2239786120193898e-06	0.684765134184853	0.873971653806567	0.762425230005703	0.0589624183319739
NUCB1	0.997294372260299	0.39786725399100104	0.586523890568781	0.8174558098711991	0.546088855060039	null	0.408242667460683	0.510650611925896	0.743647219552847	0.0608572339880936
NUCB2	0.54126973350361	null	0.63169422097569	0.594421892718872	0.272985535015142	null	0.49608777684554495	0.744551970681355	0.586991463074611	0.520802215878798
NUCKS1	0.8966977025246021	0.24535099077801503	0.31820678879496	0.815131780158038	0.6512332209501329	null	0.31820678879496	0.8149329147694929	0.7453059595257979	0.7027611491082341
NUDC	0.349100624168072	0.766103730973896	0.0893568182499482	0.120783568635737	0.9004952901656659	0.7077150149526501	0.20547444115583902	0.737833406944028	0.792070229107272	null
NUDCD1	0.6827717743024699	0.8308094318156579	0.95704039385518	0.21824431976198996	0.0967997309655708	null	0.524996897556975	0.27900290311551695	0.148998576513457	0.888262830724725
NUDCD2	0.46702477382394103	0.6776069787172851	0.9567434790957241	0.45741152590814704	0.711787474038659	null	0.7313600355263241	0.5230135882380471	0.776226710966966	0.853734103685918
NUDCD3	0.4160367037977771	0.7463829790371759	0.989282907928673	0.0683494264897637	0.9372921695657471	null	0.9537966302805271	0.45609492734907503	0.0885389618155912	0.412942805236538
NUDT1	0.7900247106589781	0.017541129792266998	0.0883978390464834	0.303176832132193	0.8697989136366221	0.9815648096816659	0.296375493063492	0.47486564819937394	0.664421957574517	null
NUDT12	0.20759655829846804	0.292860594637233	null	0.16043757712505202	0.311748105976247	null	0.5832958460097739	0.534203941692983	0.382695723676581	0.144036751094124
NUDT13	0.158812144749645	null	0.19330461056639603	0.234216762686596	0.2669281102837	null	null	0.8450561211629101	0.32363920863234497	0.896734823570812
NUDT14	0.753770800869518	null	0.367840581500429	0.23106396096138396	0.624004406397234	null	0.753770800869518	0.4914661790737171	0.28177952901346004	0.648023606114375
NUDT15	0.567070488292052	0.905087948790186	0.75990671626233	0.941128855702299	0.85972453010074	null	0.8032526917609442	0.854070441806564	null	null
NUDT16	0.803751823334647	0.590600856143401	0.580981926820614	0.6646230632170229	0.43983674397359296	null	0.22621695570709102	0.396359572212521	0.45412049711829794	null
NUDT16L1	0.6864312717570861	0.201574046555794	0.322299628475463	0.10977197951032301	0.379127801406187	null	0.14053542041562	0.51978850301272	0.0341026834057316	0.6877227277059721
NUDT17	0.0492699188245616	null	0.505134466835206	0.0664239694085341	0.648767131943116	null	0.11480749680300699	0.297512657066141	0.47388177437734297	null
NUDT18	0.230838347864554	0.48766177079272294	0.237566367028068	0.10249137271996402	0.6046142540598549	null	0.43641972810640095	0.70994960968084	0.34210816846769704	0.27665658649269
NUDT19	0.37679288349232004	0.598047902466645	0.39947558530504396	0.5793411951577061	0.745892382938162	null	0.41651030155844704	0.542685225041619	0.15980966143133898	0.289021793767079
NUDT2	0.879041489637039	0.9610752507175641	0.9873860616659971	0.317056726495062	null	null	0.983105831444705	0.13891420630367002	0.8069787382174229	0.120307706351788
NUDT21	0.16316378194102402	0.178027934354862	0.8868024580404541	0.4317742076441579	null	null	0.850308558274057	0.31157709379606	0.8962029069533421	null
NUDT22	0.562594644923926	null	null	0.0354463327904231	0.458404454423654	null	0.500842486434294	0.9266703046028248	0.7775802357233872	null
NUDT3	0.258402020640695	null	0.158848009989318	0.18705653275099401	0.9566970438845229	null	null	null	0.4916315544587371	null
NUDT4	0.9136750245545929	null	null	null	0.501371774778799	null	0.47538482098664203	0.766402357817193	null	0.8677365836860849
NUDT5	0.493074595381496	null	0.5358709566513921	0.5246974546725129	0.40973796522355393	null	0.0187527428944265	0.19355030347646102	0.4468258907847779	null
NUDT6	0.500311763324927	null	0.0590160097502421	0.0975398143100958	0.901079330652989	0.7883260705032571	0.0208299307188894	0.0940365871374977	0.8079497497858009	0.0139638350015543
NUDT7	null	null	0.954602226253732	0.6349084842987349	0.26122545645350004	0.193099780090467	null	null	0.0397644600831186	null
NUDT8	null	0.664580135485332	0.7929469761760379	0.7912851453985579	0.8137124299837409	null	0.8481301346029309	0.6729169833766601	0.188674904513094	0.597957393616369
NUDT9	0.681051514308962	0.38817436659284205	0.83582669557788	0.6254251416569461	0.6039803872916011	null	0.83582669557788	0.6432201390417329	0.269221730636348	0.560301706970241
NUF2	0.8139836170639742	0.5360738950469629	0.5963954316368729	0.68583744814317	0.14539024794291197	0.31100883080036895	0.829630441114301	0.884685778204294	0.151736710301659	null
NUFIP1	0.8077691967487791	0.535251721773209	0.516441083239082	0.324544191848653	0.11106311532887099	null	null	0.0823028082506941	0.6237244583808139	null
NUFIP2	0.08848011605523198	0.9256254653480109	0.16492450113631602	0.0579268939726035	0.359797141694409	null	0.13999325943743698	0.0824068124999029	0.11381163230610199	0.0387457348402129
NUGGC	0.0901164010132591	0.922584796676496	0.0488609640950424	0.4424041633816	0.98047527099991	0.8895673135520009	0.0488609640950424	0.469017800842802	0.7402406929952892	0.0790315192040845
NUMA1	0.0829487457317144	null	0.0379033287662511	0.0335254100323663	0.0963259826048392	0.6362519827759	0.24000090396802998	0.0495625219623316	0.997630330179911	null
NUMB	0.352444322947241	null	0.31959792138748494	0.39687679527207703	0.46084625789473793	null	null	null	0.297292135587778	null
NUMBL	0.496667334709844	0.744544990749504	0.0265816384087034	0.118117645392063	0.7014069659422271	null	0.0284227252535201	0.0667735547736272	0.300962672128861	null
NUP107	0.39799886359173403	null	0.0748847582696059	0.102601562905639	0.48152036652894503	null	null	0.6067664043889639	0.807368264587696	null
NUP133	0.7001173222929878	0.479049076092925	0.653996208789964	0.644154403953721	0.029155461808922003	null	0.510043248831162	0.000220020723842196	0.536482206202017	null
NUP153	0.8491178031012779	0.8982923033305821	0.485740453020412	0.14553827575530098	0.48263216237985207	null	0.42550728367764795	0.534215844453794	0.493057668963921	null
NUP155	0.684322078444272	0.350299461456716	0.399435817072889	0.248374099000968	0.462327688102695	null	0.399435817072889	0.267302191238688	0.775798845583687	0.074558671430621
NUP160	0.24225544864366896	0.15458868389632002	0.5738120682593629	0.639648376551714	0.7606980542058629	null	0.925913519030254	0.861737474820067	0.437930621414202	0.429137451629346
NUP188	0.254652402254518	null	0.0991154353564447	0.438822909404538	0.0409719394220535	null	0.00322587806436414	0.00322587806436414	0.7128987304997	null
NUP205	0.3807845244030061	0.289250155241846	0.157916050003589	0.437872135502918	0.707308613757903	null	0.90816220349208	0.40485816578511796	0.38755560738159	0.32308310342269
NUP210	0.232081940756902	0.707870448214961	0.8831619634719549	0.8116149468335471	0.5855569491191359	0.592544271485297	0.533402526046014	0.7151920107240871	0.8391498653544108	0.800790659431611
NUP210L	0.10384058522177199	0.161717851273677	0.0915247505591753	0.0283436305420108	0.569279482860385	0.7231307155257991	0.0982953901635435	0.0720440461249638	0.869253663551805	null
NUP214	0.49183554550682596	0.8365391164622991	0.5412188656092359	0.6211485515677161	0.933061882220612	0.750500898274841	0.565766391784446	0.43714237930039895	0.845769053699883	0.21748384307913396
NUP35	0.6744926554387229	0.006340039780499129	0.24870212617104698	0.0715538315269251	0.993288358045557	null	null	0.198519208935851	0.648649306119218	0.0516269638434816
NUP37	0.99030429144713	null	0.183279184160847	0.840643242748058	0.11440396292960602	null	0.7853746846744871	0.880290198577615	0.756904709492808	null
NUP43	0.089042829656818	0.913553814332115	0.4249834221876311	0.17441701283020097	0.452594954160716	null	0.174867863623224	0.191981551155758	0.9683088728788741	0.312359560010954
NUP50	0.00478378045648276	0.0229111916122884	0.52697378388614	0.0883504506558056	0.37562568502003796	0.851496872582604	0.394019403666225	0.6854362299397171	0.400843679908074	0.675096576992009
NUP54	0.19495151654799	0.8873638304884369	0.42078698678141496	0.35926968871311205	0.925334123604255	null	0.7341451005415041	0.7517996432559119	0.396880228201418	0.9995413112161021
NUP58	0.38929222978212297	0.7277664393859029	0.8096794015713801	0.932189105351115	0.25607410541042	null	0.5073551984282629	0.7911550113717979	0.619912561888969	0.8943633939182271
NUP62	0.8934596980283721	null	0.627492244719628	0.532386679785794	0.999554369022335	null	0.99596621388814	0.545898588581743	0.539486334503272	null
NUP85	0.384925994083447	0.6709590200628239	0.477048055004647	0.0778946316046756	0.45259203853362395	null	0.3762250492442371	0.45995927979706897	0.10981566232224	0.0563343553759712
NUP88	0.993963637351148	null	null	0.30515922943206203	0.781985645834648	null	0.318863841270546	0.3743722904998089	0.92154403555271	null
NUP93	0.8237159559378741	0.42972643726741405	0.34524915445083	0.7100092001439251	0.341892085897813	null	null	0.7327788163503821	0.137978808984487	0.385003394094034
NUP98	0.49477381693294503	null	0.493968644960541	0.20508043708113502	0.9991043661015641	null	0.5472324523026271	0.210074444126242	0.606300952127761	null
NUPL2	0.152514237417605	null	0.331573648499816	0.528036811382693	0.213123702379358	null	0.331573648499816	0.497502252156735	0.49991062164027794	0.44451279689742795
NUPR1	0.9733025561916859	0.712589290233254	0.9644694552957029	0.7498991126793492	0.67137757153019	null	null	null	null	0.246588809053897
NUPR2	0.9783366185843929	0.31130439957006106	0.547176515010546	0.798923007803784	0.5120172353330611	null	0.547176515010546	0.5184053612474949	null	0.36995907738305706
NUS1	0.199990614026881	0.616462597234203	0.553253956829481	0.628590892170631	0.7174146162980041	null	0.553253956829481	0.656894918263534	0.514569560978146	0.41900807148304
NUSAP1	0.615283819171221	0.8849452446106221	0.41298269420966105	0.657832739836053	0.624884578785784	null	null	null	0.847009062753963	null
NUTF2	0.17034895523970403	null	null	null	null	null	0.41665416298364294	0.24994437511890602	0.10174832511793598	null
NUTM1	0.506090028937521	0.4697938890965279	null	0.69117722489773	0.34491135992492994	null	null	0.921104917281111	0.9894150877849759	0.5642349027757779
NUTM2A	null	null	null	0.28923536979031395	0.45066569049204797	null	0.55447330239925	0.572707806957274	0.828467808327234	null
NUTM2B	null	null	null	0.516333446510761	0.460018205116824	null	null	0.931602499274115	0.791479238937046	null
NUTM2D	0.535120644327831	0.537257419352589	null	0.9927907055913141	0.12051688921746001	null	null	0.7664041001223459	0.8775551555011121	null
NUTM2E	null	null	null	null	null	null	null	0.8187125995446609	null	null
NUTM2F	null	null	0.177367495035016	0.44461380227268604	0.8642890302358149	null	null	0.882990747810202	0.59817218887271	0.17601183397980302
NUTM2G	0.11137199117729699	0.8076707033381858	null	0.327875448553712	0.7193960879981209	null	null	null	0.87682755219689	0.812332395268552
NVL	0.552645325493819	null	0.0244475457363365	0.41740150162341	0.190693611748048	0.681539024813714	0.0244954454356314	0.12125026372112101	0.589289556955116	0.464924770156763
NWD1	0.9531267073686321	0.7449039071742758	0.637755844343996	0.22255860575957	0.0444140752261579	0.912590775836055	0.815802129313962	0.23228998680107502	0.87076842962992	0.26658419624525
NWD2	0.0678229385722223	0.27421439600888303	null	0.7393031971621141	0.050752019946424004	null	0.79559493763427	0.173596882927383	0.0741541650768809	0.7126696406130759
NXF1	0.5233607552195619	null	0.19550735879067999	0.111991246247466	0.517181366524474	null	0.486248100222314	0.7966214393436051	0.6036100910642309	null
NXN	0.657881091882145	0.8451766523565319	0.194026762932018	0.17267584485581397	0.634236937988376	0.46712653687611	0.11317336861756001	0.6801485789019119	0.8795928437661239	0.613496163043954
NXNL1	0.8726527482409291	null	null	0.862117731401677	0.29166832083694	0.0477482243944161	0.920718001850619	0.268950327737524	0.358281254201848	0.6151814461291422
NXNL2	0.019793289381871002	0.555850350675417	0.20077643347847102	0.10438436472453401	0.567502442331178	null	0.19947171180750198	0.0616117737484012	0.47947960352766106	0.9456731174444529
NXPE1	0.757261100159666	0.679276706719468	0.5734220919149889	0.424322093159739	0.852960286293299	0.3612097666778661	0.558358188187104	0.961305755888913	0.517784686059864	0.503118000710336
NXPE2	0.230464759095044	0.345994369176551	null	null	0.595571815678386	0.8552414916314749	null	0.8999024017163859	0.9800308446970709	0.7795263893531221
NXPE3	0.651882720644111	null	0.8585630597317231	0.6055521601138921	0.359819984586438	null	0.7068558797814519	0.27346685950976396	0.440121266932507	0.00836432756668337
NXPE4	0.584664362866749	0.0521668764424685	null	0.0035969971830274203	0.9892393962448891	null	null	0.15796052163461902	0.317832832878665	0.17027832464756698
NXPH1	0.489825950586887	0.33512511792632693	0.6926465737256939	0.8490929729675899	0.8756226538635021	0.672204061697499	0.30905875528392895	0.24096622083111896	0.14791646378691298	0.58198263968115
NXPH2	0.28652902824176696	0.62231416883588	0.5635841018841379	0.268716401045549	0.972433032652634	null	0.323592770155776	0.49024030687496506	0.624223143592736	0.407323854417224
NXPH3	0.742476457443516	0.295195354980434	0.9922282056164851	0.9218399556867071	0.6558517864687671	null	null	0.529725442637651	0.9847035262650559	null
NXPH4	0.105060332519005	0.314679234477682	0.673872352460645	0.7926188987170141	0.22650423247035398	null	0.823455823258146	0.673912297175502	0.18532813116026103	0.355534908884656
NXT1	0.40499608335057197	0.132815439562568	0.9276809214525791	0.9832095379659771	null	null	0.720173109575195	0.9689343494049971	0.205180294896513	null
NYAP1	0.032334318580868	0.7393707712641759	0.456027365660686	0.715608651880157	0.090002252627017	0.737648320884485	0.29565260482329303	0.0294420460966357	0.486738792731312	0.467917533674701
NYAP2	0.37149102417571	0.8494862223155629	0.134568915513686	0.23068181880460797	0.8999237479221609	null	0.186792375421498	0.382413556770558	0.9000740523778571	0.35172545642491
NYNRIN	0.50850186084862	0.413571797615707	0.679919258153778	0.0581049449665175	0.62645760787548	null	0.734447100643952	0.0797074057296728	0.442391246249701	0.121395368501785
OAF	0.0518975741418637	0.763870657414106	0.748719352039193	0.411146591354488	0.8114325350421171	null	0.712555135950893	0.5637530944390999	0.7978390191651901	0.521843517986831
OARD1	0.158652432885099	null	0.714621768056514	0.34449291600578	0.8450233982441321	0.133778855312691	0.722415864131621	0.654030421150217	0.875235561315615	null
OAS1	null	null	0.768061084594625	0.9532070587705709	0.144813696563515	0.161263397410914	null	null	0.43775198736244797	null
OAS2	null	null	0.9623824748550379	0.264548816094171	0.598346129000005	null	0.7785702925292121	0.902969004397735	0.9920373351008871	null
OAS3	null	null	0.589077904476	0.917934507892953	0.35673494637718295	0.745501045458149	null	null	0.283829534113753	null
OASL	0.14045201703274698	0.42728624546711996	0.8761382453263241	0.0239317448843349	0.5402501576525479	null	0.8761382453263241	0.5149462767073211	0.0347123000978119	0.34874392455231606
OAT	0.660690907281063	0.564243028317834	0.7183240438659091	0.46495851483179496	0.49763970133230895	0.430638012600796	0.515602502839971	0.6715762401966429	0.7149480150244449	0.7248977824862242
OAZ1	0.523535538700974	null	null	null	0.426447145122935	null	0.43863679416574103	0.22534896201882898	0.9461051359021759	0.6643807729885121
OAZ2	0.300722175919983	0.03834022639127	null	null	0.412022985287901	null	null	0.164899398909165	0.8220474690053059	null
OAZ3	null	null	0.853276115362384	0.9403266568144352	0.14773489515005098	null	null	null	0.542446142204898	null
OBP2A	0.990760842426536	0.7754149199844971	null	null	0.273683402359637	0.737515540760521	null	0.6653608125538821	null	0.971521844994872
OBP2B	0.076980716788922	0.855887070860212	null	0.9876929077231189	0.819293018802237	0.26985919515154605	null	null	0.7400400396422979	0.9488434629364159
OBSCN	0.0554445167214013	0.676861838299305	0.14874731524555	0.48395320019459204	0.7644053928340679	0.213733127207838	0.5880338875601421	0.34220814140021993	0.443318619636063	null
OBSL1	0.859581477597795	null	0.781753491903999	0.369965794884891	0.7802499160709191	0.437919846017873	0.9338396406933179	0.0148857922625389	0.60216714590889	0.420925453920556
OC90	null	0.699788588136857	null	null	0.972173810376238	0.610434478682035	null	null	0.6960569201835589	null
OCA2	0.854142902004774	0.40017676132979707	0.8943276902103381	0.35215490221425505	0.0701478751744542	0.039528939914936	null	null	0.9523957603628391	0.136242615965337
OCEL1	0.76428058615546	0.29432979524146097	0.9730205895570799	0.683876142619915	0.47606477289822297	null	0.861312617053817	0.27593302643025	0.31894633001796	0.899591636621001
OCIAD1	0.321826884567714	0.603441672812958	0.5091616720000279	0.0655817687939678	0.6321267349787271	0.338642643854601	0.317058447383142	0.18493884527066898	0.36718474251348704	0.134922073400365
OCIAD2	0.6121155349656371	0.18589680432913397	0.7680373845731879	0.19503448204190998	0.8640012095154771	null	0.8337450456976699	0.16536425483432002	0.43078318110461206	0.22872319063762098
OCLM	null	null	null	0.12445009588307901	null	null	null	null	null	null
OCLN	0.04039669157253099	0.163747939770603	0.9342732729135451	0.841921347326802	0.686709308930237	0.487602793491611	null	null	0.0120552143742876	null
OCM	0.0361272045086336	0.5372478448021699	null	0.167761714293646	0.36405941697388394	0.779885825911973	null	0.481508361501336	0.337308744199291	0.39915309173592894
OCM2	0.15358638149875	0.641756511917411	null	null	null	null	null	null	0.199112907577871	0.323763890314505
OCSTAMP	0.994548114944671	0.579052889994368	0.127593896773866	0.36663180245434	0.947032389762087	null	null	0.819889627818477	0.5372237445657391	0.5963007695842739
ODAM	0.0844733630381165	0.7607116966786809	0.9625557446352709	0.9625557446352709	0.9943824351715401	null	0.49101678776331104	0.46246043838318496	0.0107250669947198	0.6320014126098361
ODAPH	0.499761069878504	0.8645642974371609	null	0.372615448604438	0.950393572579828	null	null	0.45820144566246396	0.624590508596844	0.242012988528366
ODC1	0.581620861656829	0.721241049156917	null	0.9240115317944421	0.4900459772002271	0.35062926151054397	0.9597366209786842	0.593428495936237	0.7853475306756771	0.9530921592218471
ODF1	0.275740272500698	0.45055157068223606	null	null	0.250838383499582	0.251827037902455	0.22580372059520698	0.525723307897743	0.17793395032576104	0.18591887222339604
ODF2	0.250140130037564	0.6672813665814878	0.267525365611204	0.0506661772335644	0.079486619064066	0.894684127872593	0.204104310670464	0.0707560899517734	0.25986149314401	0.21494055344089102
ODF2L	0.984145777622938	0.927532437344554	0.917824967851522	0.9451836155803449	0.5550648867804949	0.8768051729881109	0.908875079787917	0.673943021741522	0.974493389760214	0.18650517626214702
ODF3	0.44230195295759095	null	null	null	0.5253123506070829	null	null	0.37045511907246703	0.332407232083737	null
ODF3B	0.283971442208889	null	null	null	0.0267109853832748	null	0.0129849468061038	0.0372378557555776	0.9436269445103249	0.767333297699755
ODF3L1	0.593301726126756	null	0.109456079529979	0.101612554343482	0.7190712660517778	null	0.109456079529979	0.6532606782967659	0.276587506289371	0.245260871640593
ODF3L2	0.370741014554039	0.858805592234693	null	0.48491589215127706	0.7112157126440608	0.231292356763983	0.835367487584621	0.566125393041038	0.619501555419832	0.253249971685217
ODF4	0.997366849212674	0.9890479678533871	null	0.324836268197022	0.931225166076962	null	null	0.8786046961193821	0.22239786512041199	null
ODR4	0.8703601512807131	0.313572902112509	0.136473600905896	0.24389301393354001	0.685123886105929	null	0.922805530159284	0.7840357619528321	0.41071442529819197	0.8697442387080109
OGA	0.883196344790624	null	null	null	0.708878126818713	null	0.970521735565827	0.990327989207745	0.424890326839722	0.43194333032117
OGDH	0.144572828137729	0.29587191998886897	0.133309704807377	0.412916671312692	0.372411568319389	0.9622167034804051	0.0619761608115191	0.33029135784798996	0.31005319484284805	0.121080045159919
OGDHL	0.4276158259617279	0.7391996661213359	0.6985381214752099	0.740854873597948	0.35898983211033597	0.784851122797185	0.8939238727753741	0.14881000615797402	0.868088866624905	0.697954377863335
OGFOD1	0.4653515808992221	null	0.7216841910477209	0.5536695716862329	0.35715734198330795	0.625763260410991	null	0.38856922174608	0.23876197154095702	null
OGFOD2	null	null	0.0118866283143203	0.0154345409587539	0.178049635827684	0.5522185761483	0.823421399868186	0.318222301068438	0.768130310727593	null
OGFOD3	0.0553617024233348	0.8541594220647329	0.9711475719579449	0.454025782785497	0.48895826424608796	0.154301186985321	0.0114574506989487	0.637387275350562	0.879415266586605	null
OGFR	0.6234316707354111	0.963724720739683	0.9174015808167081	0.715991309534442	0.515259452474439	null	0.943066574278948	0.277604078344307	0.629043611847921	null
OGFRL1	null	null	0.7899917861669999	0.189593343453689	0.954839783450948	null	null	0.596478132389656	0.47774317202179606	null
OGG1	0.244622526475807	null	0.45381688264003395	0.24450703633859103	0.7565155842696559	0.9591356949380219	0.432159940303301	0.460472835601726	0.131246325848219	0.396374821038804
OGN	0.7100447748991701	null	0.9868112236313249	0.714728161314809	0.898096849873869	null	0.973639557366835	0.973639557366835	0.7254387798726909	null
OIP5	null	null	null	null	0.0210667658743409	null	0.654223672584489	0.4881771540398929	0.562380237301348	null
OIT3	0.7887139450036909	0.366858833126613	null	0.819816369349764	0.00817362989072312	0.159740786880785	null	0.35922915565052793	0.9482538957569671	0.536498809560492
OLA1	0.10584498481855599	0.3837497756898429	0.205310846755689	0.14259960283559603	0.0416404190851097	null	0.41369601111346604	0.141271456575987	0.518283670360657	0.38550958592895596
OLAH	0.468932889293287	0.427223989368039	null	null	0.383450928687628	null	null	0.43767654227118	0.7375363718999242	0.73735098668841
OLFM1	0.0918573852075675	0.23431562953653	0.335909601025517	0.25921737776570897	0.7820916625898621	0.7020411034760781	0.7852678284727049	0.8198057002373961	0.521450530788604	0.953865549363843
OLFM2	0.6516178386494561	0.611749649290229	0.6607909587160921	0.675412146557865	0.46072209819960297	0.267758544142835	0.832553570597395	0.9682809025039141	0.19008237210672	0.92670980406404
OLFM3	0.0539761795359295	0.230152828073752	0.992928133551558	0.0977144031668531	0.0627355890968153	0.354003356943521	0.686780784088759	0.766592424657602	0.46945093122040005	0.44746522612227
OLFM4	0.8833912862289279	0.7313356242954008	0.5836401760006751	0.0247763055545471	0.9969110529669949	0.271273779939747	0.968564278334518	0.13458759924712402	0.9092403030618159	0.336261462817698
OLFML1	null	null	0.0763068118729968	0.0333557104841681	0.00112595821505401	0.253621700632868	null	0.8445257659759541	0.9244873188736891	null
OLFML2A	0.5295177391655	0.833067779497933	0.9064022887446229	0.9937169151632049	0.0165063947767643	6.66912164708489e-05	null	0.960415820459415	0.50211205655212	0.181906929005443
OLFML2B	0.200956269880737	0.8498748626593259	0.47382100615355105	0.403664833497613	0.794751032596176	0.101108288334499	0.503056106145143	0.766153382049876	0.140932802995756	0.594015899931026
OLFML3	0.749826311686886	0.6902431302908741	0.9840345634279009	0.184781163643547	0.18940047835851898	0.971104455388207	0.3792993051214071	0.127684140349241	0.5119613917590671	0.165027188392609
OLIG1	0.911702691400321	0.8201669472568008	0.25896283038081	0.6743677363337961	0.0414769026979893	0.0345789775622655	0.874584129323124	0.79784419227211	0.279416959906889	null
OLIG2	null	null	null	0.198587136816089	0.9611172173228679	null	null	0.990318196828516	0.979202306422852	null
OLIG3	0.925731961302692	0.332425984284713	null	0.46612911647033506	0.69279609638739	0.897814658518548	0.6834398722758311	0.529586191223775	0.40270876904203795	0.37074100053409004
OLR1	0.540381476793193	0.560051087023146	0.433852219535373	0.7399114833310899	0.6900743788225601	null	0.5946789218896209	0.884829786935704	null	null
OMA1	0.7500469610850351	0.47166740018053205	0.46723438451337895	0.555587745790696	0.190687188852867	0.5822615097953989	0.500683530853797	0.535625945296403	0.5777362950878989	null
OMD	0.384991989604052	null	0.6376171707851259	0.643253437553919	0.93689292806557	null	null	null	0.5453365549761521	null
OMG	0.588926663277408	null	0.546438728187479	0.43293583760161997	0.686837313287365	null	0.17328228655667802	0.647562712193032	null	null
OMP	null	null	0.007425213013612541	0.387098376446189	0.023386468533962996	null	null	0.557418868047443	0.637324784637933	null
ONECUT1	0.540284871816365	0.103042735643069	0.457080145488896	0.7823259739082192	0.574537346630345	0.968555110822282	0.441138779405016	0.8021651008867259	0.0533548015039913	0.633341642899641
ONECUT2	0.532403696449685	0.128991847168705	0.0110851628663815	0.21758336549461801	0.19662902201490698	null	0.00425634786127949	0.17752337811983399	0.0163610148971225	0.0191403226637257
ONECUT3	0.12393898662388	0.7814092137090899	0.09958570528962898	0.11616791103349099	0.798152073068938	0.6254456762575439	0.058619392069046	0.12589604151734102	0.391900615392756	0.354571118636967
OOEP	0.958023451158275	0.723283276680414	0.7655428564769959	0.9694203492373721	0.627197298303894	null	null	0.875003822221933	0.435932391814013	null
OOSP1	0.0945374397367831	null	null	null	0.12739330261689	null	null	null	null	0.136738555335756
OOSP2	0.763871372681364	0.40606495217514293	0.8343561214669009	0.7753854095955859	null	null	null	null	null	0.657031345962193
OOSP3	0.6952038186646301	0.5039269815603471	null	null	0.696043203889404	null	null	0.9769353469489691	null	0.642719326505687
OOSP4A	null	0.618803092935871	null	null	0.9202230380636519	null	null	null	0.737583477639166	null
OOSP4B	0.204377182701786	0.66687302682227	null	null	0.20461778084075802	null	null	null	0.9967536690509541	0.84098774929391
OPA1	0.818734744156645	0.3078678373771	null	null	0.8370056643015291	0.439370477875011	0.8046256179019331	0.737863152899359	0.554461484752704	0.910753478940968
OPA3	0.400455542028138	0.0866816361098035	0.29123737525337295	0.350739663264793	0.22730594386327396	null	null	null	0.859895970111374	0.13532773720717098
OPALIN	0.566318447090432	0.32870328961351897	0.845142068026839	0.7506271915707571	0.0458158389463901	null	0.00138081808293822	0.00166099076794324	null	0.510786505626084
OPCML	0.8291046890892059	0.455011672492348	0.558088397124786	0.371803883991562	0.8846933320555079	null	0.0900027442219145	0.68392808493277	0.25859906163982604	null
OPLAH	0.828221292254168	0.65480066636927	0.9812083185766078	0.8283005142025749	0.32012750515130295	0.198623355114828	0.20200924253911898	0.748877669076802	0.43045656922118297	0.766696813333586
OPN1SW	null	null	0.643737413593218	0.14517171729696302	0.22490684907354802	0.9947865518854649	null	0.674204551213774	0.22439607552401397	0.40449555129196296
OPN3	0.49460896148700395	null	null	0.69556682483045	0.8358558595993191	0.8189493003211992	0.30868728276244606	0.30868728276244606	0.869820942627526	0.28300468158307
OPN4	0.269976296641723	0.28816086424556503	0.8746329171097991	0.236055163739738	0.418672817220359	0.7518968943776322	0.8746329171097991	0.6309239668629859	0.9366558858900631	0.8079630861357209
OPN5	0.464603313148024	0.9970399164395141	null	0.7549381328310341	0.821013827128244	null	null	0.999427420041167	0.131969019340512	0.984807073280961
OPRD1	0.403304334031303	null	0.302113165006321	0.260110037119481	0.0176627630665532	null	0.729323960298029	0.352392811416163	0.24486756354914496	0.958089583091407
OPRK1	0.165233187810516	null	null	null	0.8076162076373922	0.8907194563892651	null	0.47755495316285	0.5790085537155	0.615611650342934
OPRL1	0.369286745401883	null	null	0.864040982653815	0.6824872272312459	0.658538373427055	0.9385936128485459	0.25251822639209603	0.645494795358068	null
OPRM1	0.20561215060006802	null	0.381920527292014	0.4163679274685971	0.2751938015522	0.0766914492592496	null	0.4588011145108061	0.0803678215266671	0.42089247861195506
OPRPN	0.7432793678405141	0.9609556707291591	0.800123313522464	null	0.9396795386974859	null	0.8940921654022491	0.898870208805715	0.9544612515965171	0.383604021034636
OPTC	0.42415742052024297	0.7494737723152779	0.47814456173221903	0.49420494972020396	0.17709463739475897	null	0.000331431635496537	0.676511136314044	0.910467419436363	0.9280220156987329
OPTN	0.664771292868516	0.22112760247992103	null	0.7248372916552159	0.4298203108980711	0.0284062026306094	0.708933889369306	0.679214391012101	0.6054895460979829	null
OR10A2	null	null	null	null	0.6176312501357889	null	null	null	0.648459569092186	null
OR10A3	0.0930733657828505	0.683035879960438	null	0.0874772986183705	0.627297650700641	0.61359723174525	null	null	0.459573882267409	0.6924186560545279
OR10A4	null	null	null	null	0.0714268861345988	null	null	0.777238694783476	0.9789444238702059	null
OR10A5	null	null	null	null	0.73204829817771	null	null	null	0.942196467791512	null
OR10A6	0.331006778813181	0.6623087078282521	null	null	0.81274745402142	0.316615554315222	null	null	0.0297959736455398	0.0916071184270402
OR10A7	null	0.6911502649690439	null	null	0.8900964235021809	null	null	0.44318614091311	0.8676539915735151	0.911726364396194
OR10AD1	null	null	null	null	0.6749705742436222	null	null	null	0.893908033025062	null
OR10AG1	0.672552177384568	0.942215796510595	null	null	0.241248440169368	null	null	0.417667758996923	0.854788006132768	0.315365242173048
OR10C1	0.969816859642991	null	null	null	0.8173675526541841	null	null	null	0.9177760233781691	null
OR10D3	0.155975680427874	0.783264375864748	null	null	0.3609488382429121	null	null	0.87230985902611	0.9303756865385601	0.9356272367592241
OR10G2	0.677825893984975	0.21687467785692102	null	0.36511944086808207	0.825432100593657	null	null	null	0.21145442367324602	0.173518693135684
OR10G3	0.636610760243156	0.8157172329121941	null	0.8247206311600891	0.498927676015424	null	null	0.7512780961204379	0.7373168899225859	0.725194348030466
OR10G4	0.818712760416629	0.424994783745628	null	null	0.38710267514824304	null	null	null	0.0120768597832295	0.37022367484936797
OR10G6	null	0.301427999552953	null	null	0.938993630284308	null	null	0.5499824576921579	0.5033776575688129	0.20830043434167198
OR10G7	0.7389432546351691	0.7798355113195831	null	null	0.913908130630229	null	null	0.863690365897755	0.6434815302630971	0.73298534048076
OR10G8	0.651995547014263	0.762182745859157	null	null	0.8631367126590299	null	null	null	0.556793912341186	0.500557351249555
OR10G9	null	0.5944289933821639	null	null	0.945982175192305	null	null	0.512863950272322	0.8748974799640771	0.520333311829852
OR10H1	null	null	null	0.820273563436626	0.238466208585397	null	null	null	0.570851754803922	null
OR10H2	null	0.21408315197391603	null	null	0.397811318957721	null	null	0.134242792836645	0.22086252259999498	0.47626989646051204
OR10H3	0.32499304543928004	0.521857138659369	null	0.962440288972815	0.645864335800012	null	null	0.7948720994841669	0.8964458510586261	0.976857467820871
OR10H4	0.036606152159242004	0.563467137225544	null	0.485630636205886	0.501414667088262	null	null	null	0.19113623984154102	0.0215447733033365
OR10H5	0.793818896092938	0.532255442038784	0.0609000266937241	0.0613615615800607	0.0847822072769817	null	null	0.519840816705589	0.323745665195795	0.121754650761858
OR10J1	null	null	0.7512806127239929	0.7512806127239929	0.347038326208448	null	null	null	0.37281782193357704	null
OR10J5	null	0.772596900866764	null	0.0793576116424444	0.0407455804304647	null	null	0.9410030926305141	0.8851991953914781	0.419832546839122
OR10K1	0.617531838114826	0.961477041465759	null	null	0.108422869705744	null	null	0.35403454535718704	0.202222262871645	0.427367174032517
OR10K2	0.21707310130405702	0.8473554596560929	null	0.27788709491136104	0.9344917499766171	null	null	0.256272362841221	0.7028517924170781	0.8154721321198242
OR10P1	null	0.536776587801687	null	0.8732764075982379	0.739575875012016	null	null	0.585853057506791	0.180495659460298	0.020241215467101004
OR10Q1	null	0.654489168323365	null	null	0.829607435657208	null	null	0.9421111611688009	0.616280790781274	0.641952592014469
OR10R2	null	null	null	0.8589537057448721	0.0855762326086884	null	null	0.415247599512789	0.41053225189528497	0.0582493694692237
OR10S1	null	0.39535644684030397	null	0.12021789043100599	0.0561890061473953	null	null	0.12021789043100599	0.47956654228553497	0.14778549478917402
OR10T2	null	0.496242285454751	null	0.799841674959632	0.17295238943837804	null	null	0.147102279625913	0.0856625524945958	0.019085600695281996
OR10V1	null	0.7541890763283778	null	null	0.0194663322858439	0.881886283069804	0.816262854947229	null	0.704749186596062	null
OR10W1	0.8463499246369609	0.46061081271443893	null	null	0.8473731634274531	null	null	0.838942450564917	0.7706421094100191	0.900028916099703
OR10X1	null	0.6836774302358041	null	null	0.500377332768763	0.0730982711826094	null	0.782257657347707	0.363723627026897	0.7922104214901379
OR10Z1	0.19098399499621802	null	null	null	0.0484939490694283	null	null	0.11496195206037199	0.797661623399452	0.0541838541979823
OR11A1	0.934829868850484	null	null	null	0.878776331884332	null	null	null	0.929010757900775	null
OR11G2	0.161408717853409	0.256352027138547	null	null	0.28421517974767796	null	null	0.660511401913167	0.6041830504636939	0.47894201168136
OR11H1	null	0.08184789934112799	null	null	0.9432745495747908	null	null	null	0.9708509179697341	null
OR11H12	null	0.846533570135414	null	null	0.841854081537821	null	null	null	0.9495346802168259	0.3827974587228011
OR11H2	null	null	null	null	0.542489557018395	null	null	null	0.630741747695936	null
OR11H4	0.739774091239991	0.252465914104751	null	null	0.996019284427716	0.478922310635822	null	null	0.641990044063163	0.6392656715679239
OR11H6	null	0.580093128591301	null	null	0.9437530532004058	null	null	0.868518445010643	0.692194493003964	0.928472519472958
OR11L1	null	0.7773071170620001	null	null	0.9804739803247371	null	null	0.0345325498954099	0.255128156378021	0.3878155972597921
OR12D2	0.9089352188650691	null	null	null	0.93822827775177	null	null	null	0.651503592004707	null
OR12D3	0.1775905150074	null	null	null	0.22305982059204701	null	null	null	0.6277982140859909	null
OR13A1	0.25895589396438	0.534829652119561	null	0.19151566340973802	0.174733038593065	null	null	null	0.9897435523102769	0.423666652335004
OR13C2	null	0.720700034432657	null	null	0.48102495032457104	null	null	0.870411462076578	0.18209999349523998	0.6201608140510301
OR13C3	null	null	null	null	0.18733183822681895	null	null	null	0.57812555549488	null
OR13C4	null	null	null	null	0.4941784662269779	null	null	null	0.529272343951891	null
OR13C5	null	0.0822845748030061	null	null	0.27575024291002503	null	null	null	0.852728134893086	0.11782163741498401
OR13C8	null	0.29899359845891604	null	null	0.6200903781463879	null	null	0.35527640786581705	0.365671453150765	0.9200900130219759
OR13C9	null	0.38840650091300705	null	null	0.886281948349451	null	null	0.9993743522883759	0.9954368696652809	0.23344213703444802
OR13D1	null	0.36937996898094805	null	null	0.41813291995364793	null	null	0.7669373732351519	0.261014645962218	0.0259854894699802
OR13F1	null	0.565266611013085	null	null	0.7368499709238309	null	null	0.43925131293744707	0.46122461593357006	0.12216895263428
OR13G1	null	null	null	0.701979811620279	0.5062710130579879	null	null	null	0.968435741383119	null
OR13J1	0.45954733484054605	0.7385039653543851	null	0.891320236355771	0.663931943423048	null	null	0.935774450983495	0.9768501379578092	0.0376476440579687
OR14A16	0.8194270418438441	0.519692990948091	null	null	0.825282339038179	null	null	0.808147966039045	0.25155320525858105	0.592509127397828
OR14A2	null	null	null	null	0.20856459133172	null	null	0.7745081453976709	0.44824944783301207	null
OR14C36	null	0.697942236647751	null	0.38365069947433705	0.0967700353751031	null	null	null	0.0920116091752718	0.520446336378645
OR14I1	null	0.11638239129057198	0.490951784534209	0.6826518985370881	0.927112975928755	null	null	null	0.18607175144223803	null
OR14J1	0.0292131689710941	0.0165150460052614	null	null	0.517345404871354	null	null	0.559443752078675	null	0.83650569805208
OR14K1	null	null	null	null	0.16801008157623998	null	null	0.73585338476999	0.682900913574226	null
OR1A1	0.548326595163602	0.507103164178681	null	null	0.7464973494084941	null	null	null	0.443422699715653	0.7306702509361022
OR1A2	null	0.191212357082986	null	0.8710502533997329	0.7253373857847131	0.649702373519198	null	0.7890410260127191	0.542976948457911	0.697420710105123
OR1B1	null	null	null	null	0.24622135022607897	null	null	null	0.983288443262316	null
OR1C1	null	null	null	null	0.27149938986239003	null	null	null	0.564964319028171	null
OR1D2	0.0796248075224284	0.16255274065764902	null	null	0.8064033913946591	null	null	0.200257978194541	0.9729703220271759	0.175877976119636
OR1D5	null	0.42730551923471793	null	null	0.484248147870026	null	null	0.44461334997540897	0.5753444460938231	0.22914415418309
OR1E1	0.846054863975081	0.662402103082429	null	null	0.45222423761326497	0.8533118196247901	null	0.8427168047091751	0.22487839840234	0.37747065599831603
OR1E2	null	0.261683111439446	null	0.16859921196306799	0.99664103296148	0.991818052491677	null	0.9650143150368861	0.0554159506179714	0.599713424389424
OR1F1	null	null	null	null	0.8845204553078521	0.3662995222312129	null	null	0.8346402935695479	null
OR1G1	null	0.0322459141304922	null	null	0.235529889289776	null	null	0.11211989348099001	0.6466991546998101	0.531980957249511
OR1I1	0.9234725504490909	0.497526815469266	null	null	0.8829707490784742	null	null	0.6884593456207739	0.222957215915583	0.6386068237824271
OR1J1	null	null	null	null	0.296384741389011	0.0130503922354502	null	0.243235142187393	0.24855885608560802	null
OR1J2	null	null	null	0.39866546314734996	0.33991309438733397	null	null	null	0.800368420425957	null
OR1J4	null	null	null	null	0.376811302120152	null	null	0.347381978058724	null	null
OR1K1	null	null	0.950118557837173	0.9374956834225279	0.959796901982318	0.000273270877629406	null	null	0.66515897840691	null
OR1L1	null	0.17198429979688096	null	null	0.220821203359369	0.625317254996411	null	0.126307563918093	0.8934630907684	0.14712856578699302
OR1L3	0.9911427021531509	0.876770374807753	null	null	0.937886795378761	null	null	0.5995471058461129	0.310397258175684	0.016958328551002
OR1L4	null	0.0956009238199663	null	null	0.0732393199648601	null	null	0.0772273104957791	0.653178693814518	0.8485460574015451
OR1L6	0.862120886084825	0.379552874776067	null	null	0.0580006936773574	0.560435399709236	null	0.0057945353379496	0.4270066461153039	0.611132915188472
OR1L8	null	null	null	null	0.9478311567050891	null	null	null	0.47799320377182297	null
OR1M1	0.512860137017105	0.824998120931174	null	null	0.6022187597965151	null	null	0.337072827169608	0.110095688473979	0.0563469250441813
OR1N1	null	null	null	null	0.780716075659062	null	null	null	0.730855353393532	null
OR1N2	null	null	null	null	0.942145338562928	null	null	0.9287047852959509	0.10030185304917	null
OR1Q1	null	null	0.6153167302299261	0.164013527207045	0.9517101236122629	null	null	null	0.37325329235876703	null
OR1S1	0.10549867728672	0.113075173653138	null	null	0.303284701350792	null	null	0.972672043719277	0.290646577036151	0.19722830963903
OR1S2	null	0.35681195244631997	null	null	0.8514031348442959	0.690483274477859	null	null	0.816631322068617	0.947571398341471
OR2A1	null	null	null	0.6062051697045071	0.252829029735733	null	0.23069416977835303	null	0.6853674031149078	null
OR2A12	0.36161023994144204	0.860740049369068	null	null	0.0190036186064804	null	null	0.48063910557519207	null	0.4791277582506911
OR2A14	0.249795919184999	0.864592375180795	null	null	0.987791787059009	null	null	0.9378589217303209	0.52952333922046	0.935579225361039
OR2A2	null	0.25899756906537497	null	null	0.13428673809454902	null	null	null	0.223183575839419	0.29998813441815897
OR2A25	0.274261590045566	0.272971783292308	null	null	0.29077613182942896	null	null	0.7611484056695029	0.700804591169091	0.0473884382040438
OR2A5	0.429674207409682	0.6348278583089879	null	null	0.0160308026053303	null	null	0.630106477439397	0.6425514693033421	0.5962998840932281
OR2A7	null	null	null	null	0.8332075315399009	null	null	null	0.95450458799849	null
OR2AE1	0.28404485234384996	0.907336939193909	null	null	0.8618192490367009	0.23129313072268803	null	0.979624787566925	0.7442664812382179	null
OR2AG1	0.295566830730909	0.31371861356421304	null	0.6113225760724	0.734782473724958	null	null	null	0.7470388832473279	0.13977212441135
OR2AG2	0.209738637451507	0.27647092674345597	null	null	0.20793996515324698	null	null	0.923780099691823	0.933884777534018	0.963472636294365
OR2AJ1	0.991920332572104	0.6761952361186071	null	null	0.0165405922216507	null	null	0.991374041751228	0.852783928413678	0.961897352662712
OR2AK2	0.23043899677318397	0.250110031658409	null	0.188984928896841	0.5788649532081321	null	null	0.293167294839112	0.571224139844599	0.6866421776670549
OR2AP1	null	null	null	null	0.14766260005783402	null	null	null	0.8841509837982661	null
OR2AT4	null	null	0.156309946658957	0.171696196647626	0.5831667064520539	null	null	null	0.8833914426344579	0.154353176367989
OR2B11	0.0706519051606971	null	0.899274777880991	0.8088013031399709	0.592912893878379	0.4907918027026379	null	0.5991934949795921	0.676223378731246	0.454975605502979
OR2B2	0.7270247317933158	0.840213631858646	null	null	0.35481323681139904	0.0100781337662628	null	0.45380640944906503	0.467650364286591	0.19215585990445103
OR2B3	0.7291936739701851	0.350444808599429	null	null	0.0782735096440332	null	null	null	null	0.434260803182322
OR2B6	null	0.9392263137346449	null	null	0.40796138915574	null	null	0.313782589154313	0.241410708831487	0.7648331321436529
OR2C1	0.27371131240749197	0.225403797878798	null	0.22835317893563897	0.6581840170531529	null	null	0.483608328524176	0.919406879163533	0.304752241861063
OR2C3	0.291912955237291	null	null	null	0.921352736681367	null	null	0.0436897154454057	0.617405833692177	null
OR2D2	null	null	null	null	0.900073897472662	0.5986310348556031	null	0.0117732042119201	0.0109043518788403	null
OR2D3	null	null	null	null	0.0749422392439082	null	null	null	0.5900974712865339	null
OR2F1	0.7302555041953291	0.580802690453213	null	0.6987910946883119	0.17844992274017102	null	null	null	0.123227675606237	0.974206943866592
OR2F2	0.143993490064655	0.5458598888653521	null	0.790643018258822	0.8710310943906601	null	null	null	0.288882436940255	0.7810415030803659
OR2G2	null	null	null	null	0.5726408855515469	null	null	null	0.44449306646046793	null
OR2G3	null	null	null	null	0.9224662984859079	null	null	0.968598205167146	0.34578626777526095	null
OR2G6	0.0959932698275663	0.17733764098255803	null	null	0.459454286237438	null	null	null	0.865825294425308	null
OR2H1	0.889995518791696	0.7845783014212769	null	null	0.42633167843011	null	null	null	0.949700532771544	null
OR2H2	0.7285774451913071	null	0.466069504004507	0.466069504004507	0.819626304158071	null	null	0.153663692966416	0.7253142273323341	null
OR2I1P	0.5933292575595209	null	null	null	0.584880289326791	null	null	0.7323085527965609	0.348035271146677	0.8519853996836491
OR2J1	0.277091690305044	0.790659460875813	null	null	0.668979438631217	null	null	null	0.8558410855828449	0.579192856732638
OR2J2	0.262754132114154	0.5424162274680421	null	null	0.0317712785483957	null	null	0.46125825421141103	0.14509829601341198	0.8852557539273791
OR2J3	0.226012196360364	0.660488944191579	null	null	0.7553214323444251	null	null	0.669876418823338	0.0834756575431321	0.7206757973660558
OR2K2	null	0.19359062102419802	null	0.0801336184378214	0.5667807368732429	null	null	0.676969492322298	0.602919482184553	0.0411961425974809
OR2L13	0.5188075364109679	0.828541831834015	0.41723093133385397	0.39728918190775203	0.353416515141877	null	null	0.673104333154795	0.22722584407078	0.976836067216945
OR2L2	0.568640136560312	0.995377139752509	null	null	0.846219614394713	null	null	0.84643782855997	0.166282945762913	null
OR2L3	0.604215031419817	0.875617672090981	null	null	0.0385201907745109	0.554393224183541	null	0.9661098351370241	0.24445146335102397	null
OR2L5	0.556669014661332	0.9063287107914371	null	null	0.0495778384989727	null	null	0.0651482080104313	0.24310705303928898	0.0679864450134143
OR2L8	null	0.792262379520251	null	null	0.8309097210267969	null	null	0.0984395801709033	0.533705256783966	0.652618498000869
OR2M2	null	0.44091714384136604	null	null	0.484800868314938	null	null	null	0.824622167017464	0.891817075037043
OR2M3	0.18268798117614102	0.00193292465615835	null	null	0.808959524356865	0.8234323610114771	null	0.8106285217927991	0.9759407923780831	0.9995018741466429
OR2M4	0.237780029598757	0.073654445397805	null	null	0.49477242236490293	null	null	null	0.7414437593956421	0.0459896318710955
OR2M5	null	0.6700842982023111	null	null	0.9553224151354559	null	null	0.46177315887438797	0.621772674806335	0.7691406450475641
OR2M7	null	0.9839607963882099	null	null	0.761282072501356	0.19044618286575699	null	null	0.978502405862037	0.25864718288356503
OR2S2	0.23159938914932102	0.657807933701098	null	0.544646588057521	0.952002063924915	null	null	0.880112204862759	0.527253987079143	0.884377192724282
OR2T1	0.9884603167560871	0.252501820315518	0.954043764188915	0.290761407751478	0.952401924466971	null	null	0.0956372964092596	0.7881784998554828	0.80492448553682
OR2T12	0.9964964912746701	0.6646131960340761	null	null	0.0225140880120092	null	null	0.28687705111832107	0.0469737260998986	0.0670539971802681
OR2T2	0.681528776560314	null	null	null	0.49530880863345006	null	null	0.7048888406657959	0.964227394072318	0.7916288013256351
OR2T27	null	null	null	0.356635203591799	0.5955525077040871	null	null	0.403400502798879	null	0.5113693974201621
OR2T3	null	0.37061265560639894	null	null	0.6289149467252659	null	null	null	0.6678018124211059	0.35317812025714296
OR2T33	0.701661584014052	0.773068056935222	null	null	0.47582337653737394	null	null	null	0.614857730294491	0.9669953511981791
OR2T34	null	0.408766202706216	null	null	0.794396486226538	null	null	null	null	null
OR2T4	null	0.9527107064404351	null	null	0.0299598821608758	null	null	0.9851944799997451	0.508342937173324	0.7418170805454449
OR2T6	0.139342969437665	0.00885183445444393	null	null	0.0118688164775979	null	null	0.474337300090474	0.7243651097785949	0.465044930767882
OR2T8	0.277990268020263	0.0970940580225381	null	null	0.989335521751772	null	null	null	null	0.11831464593075698
OR2V1	0.8051906828194509	0.18807034711893902	null	0.46194913805455295	0.660652526060708	null	null	0.93020880458691	0.984755800612561	0.753812874959101
OR2V2	0.36704037696565295	0.154257591667173	null	0.454542525944753	0.362042221993019	null	null	0.210365329092971	0.6884476169004379	0.10954110100371
OR2W1	null	null	null	null	0.805751317840979	0.162464088013562	null	null	0.8767873443080201	null
OR2W3	null	0.96565794896736	null	null	0.7987665544689359	0.579440032188362	0.9296458269643589	0.116895055721003	0.519734284335451	0.7064626567914308
OR2Y1	0.8490423301561129	0.5877572702371	0.214147724746548	0.7063001136967281	0.676354521620231	null	null	0.9696413536567371	0.425225355043747	0.40169442646607795
OR2Z1	0.0774171433771115	0.15672436458948097	null	null	0.11996193624184599	null	null	null	0.160396377554026	0.679760900528972
OR3A1	0.934751416563197	null	0.992693320444379	0.998986469081553	0.7285203201974291	null	null	null	0.449892964132699	null
OR3A2	null	null	null	0.666293394808001	0.8318001946897091	null	null	null	0.6409108840909439	null
OR3A3	0.0934260088179606	0.5536823605804101	null	null	0.51208408303143	null	null	0.914197906155588	null	0.5102973247938211
OR4A15	null	0.6442637882857299	null	null	0.381985784020307	null	null	null	0.134639786830805	0.0256829108764967
OR4A16	null	0.6776539752102969	null	null	0.7962517321171829	null	null	0.0150715615272736	0.574959898325807	0.0216998063724809
OR4A47	0.69764638423303	0.11452776646845801	null	null	0.9995102292079391	0.29178636623067306	null	null	0.37413126991082196	0.705180365057632
OR4A5	null	0.49187718723716795	null	null	0.5096356784240711	null	null	null	0.607947634958264	0.51594334420348
OR4B1	null	0.300340579045136	null	0.896679723818311	0.100722201588602	0.806366789278129	null	0.689059454633673	0.7978471173665941	0.28936795598751297
OR4C12	0.370879043086733	0.204864191240907	null	null	0.571644211785004	null	null	0.21655193389461	0.21036550896361197	0.477238329486489
OR4C13	0.446506090171925	0.117853958173673	null	null	0.042043229708897005	null	null	null	0.17601356712847002	0.44967564108134905
OR4C15	null	0.8521407023681079	null	null	0.239377460473409	null	null	0.0817346902369804	0.779544975318493	0.651457462286128
OR4C16	null	0.670063521931831	null	null	0.32266550527733395	null	null	0.287926761972268	0.352849459656979	0.49851157756446995
OR4C3	null	0.989579325415073	null	0.6430382644297951	0.0394165468112436	null	null	0.0466369759353386	0.0711397095431987	0.260133475501718
OR4C46	null	0.20135627717668203	null	null	0.7852332003457729	null	null	null	0.8325552929031209	0.26180516206300897
OR4C5	null	0.511891911721197	null	null	0.8782405801388399	null	null	0.9356662771779141	0.9978099460417059	0.919677997397572
OR4C6	0.669013075415685	0.514813656635049	null	null	1.63945255593489e-06	null	null	0.698159823219361	0.10396278748002499	null
OR4D1	0.371686045305451	0.665066705176775	null	null	0.673194617133634	null	0.554074495515963	0.36303964969347996	0.129483148554991	0.581406501954161
OR4D10	0.335633526236922	0.39001451408434207	null	null	0.5472460756884849	0.29667842739649103	null	0.31569165950614697	0.9167409056319019	0.8382289396153441
OR4D11	null	0.217349920663035	null	null	0.0510897594135533	null	null	0.766692210225471	0.7978507851805441	0.463253092182767
OR4D2	0.138919635035094	0.57507788085585	null	0.7495319458986519	0.32736216538707896	null	null	0.9766748958753221	null	0.898811604759829
OR4D5	null	0.46567382002825797	null	null	0.579771776916553	null	null	null	0.533718518064512	0.29644862979484005
OR4D6	0.311440907062922	0.900765406630961	null	null	0.646422153409848	null	null	0.659491148896898	0.688622929848734	0.7186839261355491
OR4D9	0.15943561724064098	0.545652764113399	null	0.81692740048793	0.6069039229891829	null	null	0.0374382921654923	0.9719359714277191	0.9939754991801371
OR4E1	0.981581866683936	0.7652350741646341	null	null	0.990743385881899	null	null	0.9909375920883191	0.983121078418393	0.337715508276152
OR4E2	0.718070010423837	0.7652350741646341	null	null	0.17619296824819503	null	null	0.47523024079210796	0.493420582489863	0.46215773450988895
OR4F15	0.213099335589373	0.0382955206416569	null	0.9848240115081608	0.821403973171251	0.0305772637135449	null	0.8225548297373331	0.984116138109038	0.535463992866905
OR4F17	null	null	null	null	0.553433780228723	null	null	null	0.15786707286888502	null
OR4F21	null	null	null	null	null	null	null	0.851053827159847	null	null
OR4F4	null	0.798631532873891	null	null	0.48249175741162204	null	null	null	null	0.682668043646736
OR4F6	0.216745708917976	0.0177922227578402	null	null	0.0278287555685082	0.30438271815530604	null	0.00242617257721056	0.000146118122053007	0.0152070528815187
OR4K1	0.6256407560788679	0.169933842404285	null	null	0.724363176900583	null	null	0.823277588467853	0.5608262217130501	0.7739514135369499
OR4K13	0.932785148004755	0.9088143429049699	null	null	0.9698328163651021	0.7602681891394619	null	null	0.968042592084683	0.11452036943531402
OR4K14	0.747135032857097	0.6698875112584829	null	null	0.9107485813647109	null	null	null	0.7493208807318829	0.616225211699335
OR4K15	0.7127066348661361	0.972346701396937	null	null	0.723500399725669	null	null	0.5451102510552109	0.9353418768430669	0.860491665674279
OR4K17	0.776134472945195	0.885122393875242	null	null	0.280653381049081	null	null	null	null	0.8768030854233531
OR4K2	0.9483060862518059	0.204913701295846	null	null	0.297328015611646	null	null	0.250328883350502	0.564399438199554	0.781601320043778
OR4K5	null	0.238145203323142	null	null	0.99378886368281	null	null	0.9190705732488191	null	0.949277037415871
OR4L1	null	0.7828133494254219	null	null	0.430887124587603	null	null	null	0.0690683881093389	0.0764718130316209
OR4M1	0.698797618243623	null	null	null	0.626836786817884	0.4472887485550421	null	0.6210436409050311	0.7519337301462591	null
OR4N2	0.10100552673282301	0.729043503076179	null	null	0.487541872217353	0.979292647065852	null	0.322766398795928	0.5293638516539579	null
OR4N4	null	null	null	0.14291881103720902	null	null	null	null	null	null
OR4N5	0.0682752359174489	0.6700347300929189	null	null	0.608522397074705	null	null	null	0.377375300126409	0.84989676012112
OR4Q3	null	null	null	null	0.20957659172461	null	null	null	0.68743828588953	null
OR4S1	null	0.0542946186954782	null	0.6413362686389399	0.98862301856713	0.755037518447275	null	0.0791970234179988	0.4645860828726421	0.6190473944466329
OR4X1	null	0.12166514169316	null	null	0.623111258223615	null	null	null	0.605519539979865	0.0762852660728156
OR4X2	0.8389074036376	0.913327320713541	null	null	0.9101111390089079	null	null	0.778196710682893	0.6559406795751379	0.9396873847399559
OR51A4	0.49323577052859	null	null	null	0.175443352255021	null	null	null	null	null
OR51A7	0.0227896187941405	null	null	null	0.651929206247498	0.0987533649236108	null	null	0.9920797300135191	null
OR51B2	null	null	null	null	0.9226594315654599	null	null	0.9472448726659459	null	null
OR51B4	null	null	null	null	0.37776701047850497	null	null	0.5849680848273149	null	null
OR51B5	0.939593604758268	null	null	0.22826714677371104	0.5121973437218991	0.50871231895884	null	null	0.896824000785245	null
OR51B6	null	null	null	null	0.0660451640855613	null	null	null	null	null
OR51C1P	0.7197651638822529	null	null	null	0.755446339162865	null	0.572932263610184	0.969938857075113	0.0448064839707353	0.820671927743766
OR51D1	0.403541210841859	null	null	0.8061290619569191	0.994731889800024	0.516651776213607	null	0.701221235512614	0.6461179774430289	0.9240978112749609
OR51E1	0.7306111573074351	0.8042804438350959	0.31792613630625605	0.11165495721165199	0.6963352356776701	null	0.31792613630625605	0.24649895690593399	0.873789493068729	null
OR51E2	0.627120551954446	0.7044747438875809	null	null	0.354251207971128	null	0.867070545653431	0.617654275473504	0.21789565386275697	0.8311564270929579
OR51F1	null	null	null	null	0.169947487431954	null	null	null	0.8911779326105	null
OR51F2	null	null	null	null	0.43240123211816206	null	null	null	0.747838238407898	null
OR51G1	null	null	null	null	0.517831661305109	0.368433677208231	null	null	0.300590490785216	null
OR51G2	0.15894932226178798	null	null	null	0.8051331437495609	null	null	null	0.34326636497663393	null
OR51I1	null	null	null	null	0.7904674533205359	null	null	0.7336888224840359	0.547283175385081	null
OR51I2	0.30475034352624897	null	null	null	0.0270315727711542	null	null	null	0.7306176420651421	null
OR51L1	0.576738762427136	0.395785669783976	null	null	0.0584364994638036	null	null	0.037325875677201005	0.8828716801641541	0.365927974699981
OR51M1	0.495767463028868	null	null	null	0.0309356898507205	null	null	0.4860614190657221	null	null
OR51Q1	0.11967362268228099	null	null	null	0.992049801194022	null	null	0.11967362268228099	0.539970982865621	null
OR51S1	0.00311803451987547	null	null	null	0.5166390660893859	null	null	0.5577348966807399	0.0536594611116918	null
OR51T1	null	null	null	0.6283102238661861	0.48771850466088706	null	null	0.587261950923963	0.581214454954337	null
OR51V1	null	0.144624360648578	null	null	0.7237088117183872	0.302657138911878	null	0.5583547616467031	0.665645350883919	0.47908559988032706
OR52A1	0.89274222807927	0.639713479833519	null	null	0.8233749227921741	0.555086494678826	null	0.745463611858228	2.5593727359662898e-08	0.447625053796331
OR52A5	0.48683123231949704	0.28842117323028804	null	null	0.0974038555633986	null	null	0.0861778192941562	null	0.657679685610519
OR52B2	null	null	0.445657835604677	0.461405587439149	0.969034368863782	0.91564703523164	null	0.978850571086079	null	null
OR52B4	0.461870499689374	0.7713347612922969	null	null	0.0140516505307509	null	null	null	0.515957759035642	0.22941011067711897
OR52B6	null	null	null	null	0.11189058903540303	null	null	0.162628794185982	0.30499329342668796	null
OR52D1	0.5028940124992021	null	null	null	0.7750707346006991	null	null	0.5028940124992021	0.476942853204137	null
OR52E2	null	0.848888748469771	null	null	0.0955364798606692	null	null	0.113666353676925	0.42391863633311294	0.7593757108135469
OR52E4	0.198523466731059	null	null	null	0.30328502117659994	0.8397753649433041	null	null	0.675491105069218	null
OR52E5	0.356875950682239	null	null	null	0.43074341126065596	null	null	0.42729397950142295	0.6777056725275439	null
OR52E6	0.59096626711823	null	null	null	0.39216352823865996	null	null	null	0.669533785088482	null
OR52E8	0.26538726635219	null	null	null	0.0044567155110036795	null	null	null	0.465484172437156	null
OR52H1	0.797611452348254	null	null	null	0.244378657872365	0.531192696846507	null	null	0.7869079653773711	null
OR52I1	0.24620447451858601	0.40332307970274894	null	null	0.924206550311918	0.774880563427288	null	0.35699643280375204	0.732696134445868	null
OR52I2	0.00756280781200114	null	null	null	0.943587744639187	null	null	0.0158896447851183	0.264734383838445	0.832663380308948
OR52J3	null	0.37227230687723706	null	null	0.5285291009457921	null	null	0.151048611307121	0.08053031261607299	0.32487243194579496
OR52K1	0.26522026502966	0.9552926206803609	null	0.678464021320214	0.708969020070789	null	null	0.364251591472022	0.8274393062479809	0.17365620105826002
OR52K2	null	0.28326739584732896	null	0.78635445278321	0.221165602969185	null	null	0.690599018283333	0.700252550629624	0.22384223701646203
OR52L1	0.4527745904595801	0.5799805116801	null	null	0.8854743093564691	0.274605929049331	null	0.9951763522465951	0.947004474773499	0.5624585955998829
OR52M1	null	0.38164677792697	null	0.457230060068416	0.640180253695828	0.29422613252636703	null	0.201601470125385	0.510397670573036	0.699129213245911
OR52N1	0.5971162721331049	null	null	null	0.5502549379299531	null	null	0.656020512786218	0.7751452159899258	null
OR52N2	null	null	null	0.157283308207901	0.719795832808617	0.851456425379882	null	null	0.9382670671131469	null
OR52N4	0.719172300634923	null	null	0.167491253817241	0.15226672582696202	0.7029516076683231	null	null	0.6630739691878671	null
OR52R1	null	null	null	null	0.43264729080086	null	null	null	0.23943037010915302	null
OR52W1	0.08287476135330901	0.621381112029321	null	null	0.23616507979837897	null	null	0.5615200163532789	0.6705809958561539	0.848908377547119
OR56A1	0.167631399627088	0.334297356950379	null	0.602390613518044	0.341877692280844	null	null	null	0.603129698693915	0.515028845123573
OR56A3	0.249694682792035	0.737932635909808	null	null	0.8692198835428772	0.200338085713262	null	null	null	0.834392711902712
OR56A4	0.318492368461597	0.278605675037368	null	null	0.613063790489752	null	null	0.44825228136645295	0.256705104186849	0.877537685374136
OR56A5	null	0.8923345761576501	null	null	0.5549005238218461	null	null	0.0139874462978145	0.9279899248469491	0.0375078108558624
OR56B1	0.8799892581625269	null	null	null	0.0386057321811827	null	null	0.589703527151306	0.494894697916874	null
OR56B4	0.7986039905962309	null	null	null	0.44317240430163	null	null	null	0.948756213243576	0.8954609830503442
OR5A1	0.6679672519914011	0.176850629292553	null	null	0.329428536778311	null	null	0.56944311930809	0.929768210350298	0.308328233429862
OR5A2	0.331877898738063	0.533600322351955	null	0.0472493832810882	0.30760240635482694	null	null	0.17604963226180703	0.0138784163546115	0.879194920485244
OR5AC2	null	0.8364198602706641	null	null	0.711989333273775	null	null	null	0.8739390156708191	0.32902661097124697
OR5AK2	null	0.710716604990924	null	null	0.99536935049136	null	0.918108705638243	0.956284795063557	0.39966762798368	0.549893087180082
OR5AN1	0.295617249369627	0.310342880197573	null	null	0.857006875473626	null	null	null	0.899003628407084	0.0220870561355727
OR5AP2	0.088369223464565	0.5584268312923311	null	null	0.0294460635612266	null	null	0.36401417268959796	0.959729692375384	0.0583372488803391
OR5AR1	null	0.352486023852382	null	0.7797688716278229	0.393005953868218	0.173233457364187	null	0.92535262402103	0.541470738968567	0.5981381422765301
OR5AS1	0.999486754708965	0.44919618424396796	null	null	0.721084952142792	null	null	null	0.000636065342241254	0.621711571813935
OR5AU1	0.910331776695667	0.939248449444453	null	0.425956191339788	0.102834403665093	null	null	0.6042509285587471	0.287007441664698	0.15011419152215302
OR5B12	0.596452487856179	0.6244436247025479	null	null	0.0542409339473355	null	null	0.35476886997521795	0.790068026776357	0.510490160999121
OR5B17	null	0.0280829531463165	null	null	0.8041391723106529	null	null	0.0191833922821816	0.380892991997156	0.059113242885462006
OR5B2	0.457601046194332	0.6809043530444421	null	null	0.233664776722983	null	null	null	0.786888968497896	0.0543428405700694
OR5B21	null	0.566670761629031	null	0.639912272872438	0.666418861490115	null	null	0.928894617728975	0.669543696901478	0.110532913897247
OR5B3	0.8759644993844591	0.39952934062897494	null	null	0.303877616077724	null	null	0.030718255002902997	0.900810502675245	0.8464279527905451
OR5BS1P	null	0.7772937138289051	null	null	0.742070568084811	null	null	null	0.274696708335078	0.769312039195303
OR5C1	null	0.932886080947407	null	null	0.701266731740689	0.8880886524002629	null	0.00982379462599803	0.33084040517139396	0.218018675383916
OR5D13	null	0.367473550848511	null	null	0.9980537561384749	null	null	0.44584355066860704	0.9196033996042441	0.0569297323012652
OR5D14	null	0.386865699866409	null	null	0.0133248035892658	null	null	0.751653851804264	0.542358585302309	0.153098540623887
OR5D16	null	0.42850103273243895	null	null	0.390510635971568	null	null	0.9255886380628828	0.00847871461597682	0.83995724426328
OR5D18	null	0.8851817278268349	null	null	0.979478240373711	null	null	null	0.38492801583171793	0.8633390865600258
OR5D3P	0.6057989585514489	0.750006529492764	null	null	0.279599965358402	null	null	null	0.47621481649245	0.162087781978921
OR5F1	null	0.267805814267793	null	null	0.800403129890941	null	null	null	0.553462108045889	0.38927979561518794
OR5H1	null	null	null	null	0.22056472312861397	null	null	null	0.17386753566739202	null
OR5H14	0.6580204013649951	0.45680007382863996	null	null	0.76388843664134	null	null	0.6589701889254771	0.712383101959741	null
OR5H15	0.5044322136191509	0.783070865135293	null	null	0.0150893654286773	0.615035727264473	null	0.392294814992554	0.49503788555948	0.8164774204726121
OR5H2	null	null	null	0.5756175779892809	0.14251436230965397	null	null	null	0.29073217897919895	null
OR5H6	null	null	null	null	0.5934457602925121	null	null	0.39043532284867294	0.42599923980520704	null
OR5I1	null	0.6163483563992359	null	null	0.512224109164868	null	null	0.934283970732277	0.8433822523964251	0.0780004072051518
OR5J2	null	0.521629214151449	null	0.7083054146911469	0.62314040905196	null	null	0.31876984997358193	null	0.35306646858276003
OR5K1	0.415511635972379	0.16968578796251402	null	null	0.346767241819269	null	null	0.706039943703728	0.677950996275301	0.318118470331521
OR5K2	null	null	null	0.11357205175278601	0.438537402820594	null	null	null	0.7182171368386	0.897368769892582
OR5K3	null	null	null	0.993736261763905	0.18333707290911203	null	null	null	0.546729641783056	null
OR5K4	null	null	null	0.9977026828367329	0.6195701934659511	0.402232448589335	null	null	0.046291253835207	null
OR5L1	0.7884639516895742	0.353524247720432	null	null	0.9066549330780141	null	null	null	0.28581638498265804	0.656631377301008
OR5L2	null	0.5805532408272	null	null	0.968186902662169	null	null	null	0.898997876109728	0.5452758733894489
OR5M1	0.995792173652385	0.3636675180818111	null	null	0.20404426146244897	null	null	0.9780824534703091	0.511862899160471	0.369995673612567
OR5M10	0.9705771136541089	0.233037632954957	null	null	0.345183465666251	null	null	0.45528332413182	0.15673112011860701	0.364547165503565
OR5M11	0.0372253810188591	0.761506526403593	null	null	0.270995358538491	null	null	0.021892528368028002	0.0930513328890548	0.56625987784878
OR5M3	0.294558361953197	null	null	0.7758127019247919	0.325453481784243	null	null	null	0.48340831429517606	0.7178172601256609
OR5M8	null	0.5086550570691649	null	null	0.6178326536765639	null	null	null	0.37381675886415205	0.229405414136841
OR5M9	null	null	null	null	0.923159580453023	null	null	null	0.9118652581085749	null
OR5P2	null	null	null	null	0.4583313040648	null	null	null	0.8660302984865409	null
OR5P3	null	null	null	null	0.6558127326657212	null	null	null	0.611938341705959	null
OR5R1	null	0.435303699055607	null	null	0.46792525532350704	null	null	0.843515304857764	0.7371816098250501	0.156660350477185
OR5T1	0.5049207424000179	0.62353069518554	null	null	0.0015917937606276802	null	null	null	0.365791106219647	0.833751935052755
OR5T2	0.664875185141289	0.6391269892989321	null	null	0.633260570311485	null	null	null	0.966037337368878	0.634036156851203
OR5T3	null	0.0931898106276732	null	null	0.285154675595553	null	null	0.643799286236005	0.24893529995465302	0.9983946973925841
OR5V1	0.334117329960297	0.0538652531603633	null	null	0.32127174117317303	null	null	0.499694570605961	0.133916182005845	null
OR5W2	null	0.715620515000167	null	null	0.098188682736557	null	null	null	null	0.414331286019611
OR6A2	0.866597343606908	0.31371861356421304	null	null	0.5150576567658279	null	null	0.21679927477239702	0.685599420283014	0.821577598646948
OR6B1	0.175009637552694	0.00292199133873272	null	0.428191387312066	0.5704010321930071	0.524164534578083	null	null	0.842825093084336	0.8764649891291291
OR6B2	0.32474152223434993	0.11651976690696	null	null	0.6015698746720339	null	null	0.0168595994944976	0.295654983654132	0.579670024904046
OR6B3	null	0.42035766244698597	null	0.9277523514473821	0.512272215061355	null	null	null	0.511709954507356	0.95823759654261
OR6C1	0.209625720814756	0.674569432658124	null	null	0.97824581569144	null	null	null	0.807736088913904	0.0115571480285146
OR6C2	null	null	null	null	0.00104264676233945	null	null	null	0.0508197396570885	null
OR6C3	0.378414509078003	0.24258162553639398	null	null	0.561960830580888	null	null	0.8170883004643321	0.9485403376338171	0.7224803408420091
OR6C4	null	null	null	null	0.31953581332509	null	null	null	0.0619310412525234	null
OR6C6	0.473108183731744	0.339816422351727	null	null	0.302575541775252	null	null	0.7683354710205121	0.8002988853149109	0.894784691815415
OR6C65	null	0.0555825670528959	null	null	0.76976966723214	null	null	0.8574349914327378	0.8403318453488671	0.44343929549056393
OR6C68	null	null	null	null	0.815551917928585	null	null	0.828925834944816	0.6089534826492011	null
OR6C70	null	null	null	0.537495574426735	0.00029803137744144304	0.0656912425830281	null	null	0.883776131492963	null
OR6C74	0.17548914322997303	0.267243036085973	null	null	0.7977121442971461	null	null	0.16440742395129598	0.15157955695750502	0.157703620743918
OR6C75	0.17660944273252902	0.7564423350142241	null	null	0.0253399535039027	null	null	0.406513124264407	null	0.0948701545643952
OR6C76	null	0.854674281079593	null	null	2.14763577395249e-05	null	null	0.39954488182608905	0.382160479004998	0.5972775789314
OR6F1	null	null	null	null	0.297178581396277	null	null	null	0.310657358289188	null
OR6J1	0.300604018219743	0.27532287799680294	null	0.20150323382805999	0.34152900231343203	null	null	0.15819829950741002	0.956490695700468	0.19411479871352103
OR6K2	null	0.330090021749424	null	0.9403914496495491	0.431904419324501	null	null	null	0.8737378246783191	0.961115063859787
OR6K3	0.393075575226322	0.122500340741436	null	null	0.8308994157400309	null	null	0.738657793681544	0.0757506739359808	0.216496008906554
OR6K6	0.8266930632940258	0.7343388343226221	null	null	0.5383850760486111	null	null	0.0646977835907291	0.00489553493526884	0.764907131488792
OR6M1	0.48284447549883597	0.821376285344695	null	0.206959439217619	0.6056845700255171	null	null	null	null	0.6685895997976159
OR6N1	0.3961993969974121	0.74207487773909	null	null	0.53107849887766	null	null	0.592439025881156	0.00221791921591707	0.0903105310554673
OR6N2	0.272309773073822	0.139362257483069	null	0.0873072815079596	0.44231118369711697	0.487251329785565	null	0.28000608779714303	0.715241773162601	0.13631115066240101
OR6P1	0.540742789509498	0.36194185872048706	null	0.675622583392005	0.580407719997732	null	null	0.5770894719277789	0.25221650131224105	0.988031606869969
OR6Q1	null	null	null	null	0.0759584759785055	null	null	null	0.7240807913488729	null
OR6S1	null	0.888750736694496	null	null	0.7555052456838359	null	null	0.752518631054999	0.699967532495141	0.736297680504871
OR6T1	0.48267507390025	0.8942045571204419	null	null	0.797664950713004	null	null	0.536227451419693	0.494334151386002	0.7399477196697021
OR6V1	0.9707073358106421	0.323979313880609	null	0.310871587369676	0.116860233679394	null	null	0.8386739276594358	0.0839220233306226	0.0639284930922446
OR6X1	0.16145677284624302	0.783823419619572	null	0.39425827344758796	0.0137030227890309	null	null	0.981411430219692	0.650603799512523	0.913232465108006
OR6Y1	0.6811510202838771	0.468546722031811	null	null	0.124031318500572	null	null	0.320661320797182	0.8318829236325319	0.00961654232392783
OR7A10	0.7739166352504459	0.7555048720311491	null	null	0.8032697751160981	null	null	null	0.21461678704950898	0.226811603770498
OR7A17	0.9657465482378091	0.42791611737703494	null	null	0.49701253503211795	0.676136893425383	null	0.7572997616340921	0.618043787727978	0.867559163265593
OR7A5	0.711885460132948	null	0.165474947105247	0.101631492801319	0.26392396706753196	null	null	null	0.39188463993779293	0.7421143635270769
OR7C1	null	null	null	0.925843683503255	0.51010363578114	0.316307938580067	null	null	0.40373883202354605	null
OR7C2	null	0.7147123547681411	null	null	0.522710615208949	null	null	0.9619761892174621	0.501475067528221	0.435582586158979
OR7D2	0.597785096381052	0.257425292936108	null	null	0.196482773938378	null	null	0.0462233701475967	0.4362542978042871	0.6943078191044849
OR7D4	0.445091223831734	0.0812069980147958	null	null	0.8290473011264169	null	null	0.0746045877357587	0.512420502785962	0.570545633950984
OR7E24	0.874815407852354	0.42045726124826605	null	null	0.5661218546070079	null	null	null	0.13987253087526402	0.499343804975545
OR7G1	null	0.61566208766599	null	0.795654428096507	0.22056504398465	null	null	0.332732333612857	0.4958064115692771	0.702200253957292
OR7G2	0.535518059001933	0.0127857247121628	null	null	0.532794818389548	null	null	0.30584107621766804	0.8123194594889129	0.442716100936443
OR7G3	null	0.37874557123432206	null	null	0.0901936794996898	null	null	0.6462419778575861	0.30293389950674	0.23592216516338602
OR8A1	0.336275629079052	0.00551004600246174	null	null	0.720101676041403	0.7414278623267859	0.224845689085932	0.162725760311487	0.32684351822872	0.231656406533251
OR8B12	null	0.9786713063335949	null	null	0.891405554334711	0.922235849836381	null	0.910174770525413	0.6559952789616379	0.6094004575773779
OR8B2	0.11178793224882501	0.366726111738745	null	null	0.41871573123060296	null	null	0.9688696860717709	0.648109727017789	0.856019887607988
OR8B3	0.83287283768612	0.7587810375839069	null	null	0.572268404100546	null	null	0.5212210811978449	0.8161880590837459	0.464443224842015
OR8B4	null	0.759688684694207	null	null	0.270387537961628	null	null	0.338100905864971	0.17239878350793897	0.534994020787869
OR8B8	0.21717188404760698	0.931372466602256	null	null	0.25521027233918697	null	null	0.6915561836856191	0.0388219474568896	0.457685596864845
OR8D1	0.837374739366129	0.0237348482880958	null	null	0.264113821802742	null	null	0.561191064201471	null	0.4458614864358921
OR8D2	null	0.820590633246514	null	null	0.974054924182389	0.772522073222734	null	0.961390009456495	null	0.12375782718674098
OR8D4	0.532167079232798	0.9152114254762008	null	null	0.9336474380312191	null	null	0.368103258996499	0.36926781671311604	0.578564256722227
OR8G1	0.38408949196033	0.0422374791455069	null	null	0.372381390815047	null	0.294189023430128	0.0944656054478576	0.136627356218746	0.0841238284662925
OR8G5	0.06793613527317599	0.0766821732247317	null	null	0.126460840887161	null	0.0305681292132896	0.38177112957136294	0.87846914948237	0.5615342066854
OR8H1	0.910374454871001	0.7357326385493229	null	null	0.47880772485736206	null	null	0.403651322492961	0.45844952069017103	0.8018767253869191
OR8H2	0.973262765556586	0.9863306726119829	null	null	0.0969627696757497	0.4251910946849579	null	0.708533435759997	0.184637651590258	0.8829826122859721
OR8H3	null	0.6018803848342429	null	null	0.818180557228511	null	null	0.989142711275783	0.9530114472347769	0.32676787098105603
OR8I2	null	0.9916863617841161	null	null	0.19146510694889102	null	null	null	0.00238532768625865	0.977715195749
OR8J1	0.296622542297563	0.8097252513784959	null	null	0.193555738217111	null	null	null	0.10897804928301599	0.293957729189088
OR8J3	0.813909431405361	0.5428951005211561	null	null	0.658050465011083	null	null	0.42196619727241397	0.9578949280349329	0.0876804522612888
OR8K1	0.401483713828224	0.00881954200605461	null	null	0.452539481495714	null	null	0.8572080959155279	0.197617797387923	0.12015587511812599
OR8K3	0.462222113390753	0.14478072617613197	null	null	0.377142456117916	0.8888155660794631	null	0.778588185455695	0.45912620862329206	0.774775884838632
OR8K5	null	0.3436578011344881	null	null	0.0372374758272344	null	null	null	0.824508085092297	0.6322003299157929
OR8S1	null	0.0114692631398133	null	null	0.55478328393603	null	0.6570971083583139	0.0871205737483514	0.38266339702146	0.395833782342944
OR8U1	null	0.23999685234579002	null	null	0.11464469866165598	0.651027686495507	null	0.048866823715918	0.0985338770499995	0.613634618721833
OR9A2	0.6762317800311701	0.310217393943873	null	null	0.7808232457972059	null	null	null	0.12256294776818902	0.187053498168255
OR9A4	0.16349961425131398	null	0.47621005242067	0.479532778984951	0.9858285298584128	null	null	null	0.69017497755335	null
OR9G1	0.844592131811211	0.5694821206324879	null	null	0.855816985831871	null	null	0.9421879789321619	0.21241336453651302	0.10560183443000401
OR9G4	0.5665636921775179	0.42243786587017296	null	null	0.7350979248630899	0.124154221302553	null	0.32296683199069204	0.8626675431155608	0.251125930844054
OR9I1	0.713879147154373	null	null	null	0.13310134390463	null	null	0.30190814229275803	0.315270545429614	null
OR9K2	0.0610883586714498	0.701471613490103	null	null	0.835593863211098	null	null	0.7568213737403008	0.0603761065340547	0.8197251657017259
OR9Q1	0.0917344126876721	0.0434692507618661	null	0.291809672700526	0.163102786489437	0.34020999048944506	null	0.30748844766696504	0.26975847106539497	0.6571329746983949
OR9Q2	0.260980683162283	0.928382325311933	null	0.41756168222831	0.620684687527519	null	null	0.0734240992013255	0.0503174383530682	0.0786547134315678
ORAI1	0.11386424521266099	0.42208999773201505	0.43943530513715706	0.7270054243830469	0.16278575166948098	null	0.480121039607866	0.806031916094718	0.17022700741516103	0.997017577084675
ORAI2	0.3947865672414821	null	0.8120374903037679	0.873297327038447	0.41673716844837205	null	null	0.55943005492624	0.9454121590463	null
ORAI3	null	0.477321746541296	null	null	0.29345286991884006	0.0959266651327385	0.6131630546257281	0.8978101772594279	0.6725883208339349	null
ORC1	0.121672308242933	0.5220460164799521	null	null	0.15232832171134303	0.8400396976526079	0.134597299911599	0.19585378929825198	0.564640624227923	0.134597299911599
ORC2	0.5538366021304539	0.6530623564831021	0.272902455282407	0.900389344947927	0.4974539992407329	null	null	0.520931514905625	0.920838313170996	null
ORC3	0.7287743433066278	0.411564860815705	0.7979581846307571	0.942440544544869	0.57138134377884	0.36245440126447603	0.3742800599270801	0.41129091254713496	0.903203744196371	null
ORC4	0.331801554730765	null	0.896319974283468	0.84396861804913	0.8082148510017769	0.500277788191217	0.319390003810555	0.975687943535031	null	null
ORC5	0.515400817358994	0.7414478516626729	0.39199999255527707	0.7468704505809559	0.0985143606496474	null	0.0975776249584821	0.623732803589181	0.6313434421443951	0.0219696816998161
ORC6	0.435822845771285	0.970705276043588	0.34373126824444006	0.370326882812747	0.80438260649132	null	0.269914433203135	0.148006893604088	0.49525711063397104	0.186554272911163
ORM1	null	0.682196023079323	0.209542749185205	0.30198485256944296	0.167739247452375	null	0.257608802363497	0.21466338322164003	0.18345214043679603	0.100483753888354
ORM2	null	0.6283876610898871	0.40141796401770397	0.6994820498982701	0.35937779629403704	null	0.6868605132274529	0.18306674670793	0.844456555999134	0.228107742304818
ORMDL1	0.259408215685287	0.17703096773032	0.0887986265469189	0.135150948402572	null	null	0.180702408218382	0.196392537424653	null	null
ORMDL2	0.8496776069169859	null	0.00181915131043842	0.456506490698531	0.779816686414745	null	null	0.880379161675504	null	null
ORMDL3	0.8398779346274151	0.552303026656446	0.651895326475278	0.785327848141308	0.4624419849792629	0.6702077195173771	0.664167508061071	0.782822374812396	0.881242478580465	null
OS9	null	null	0.049540409456803	0.265889794257005	0.10561186608295402	null	0.0520934567224085	0.0935631078485769	0.25917061468251396	null
OSBP	null	null	0.989147885995698	0.0349746334606991	0.870992715407618	null	0.8773684472646051	0.8773684472646051	0.37450686839781894	null
OSBP2	0.154066569820523	0.90647046545109	0.457167579468664	0.66758193307375	0.775625325998358	0.35068957700281	0.263724222575179	0.81523631097049	0.7082980912797041	0.0467534509671899
OSBPL10	0.00485030029225353	0.7314549446086949	0.00350030391488176	0.0375403398580166	0.0123338058059181	0.8908657977953499	0.0032147660404071602	0.0389127162510672	0.215432918823237	0.0213503723680727
OSBPL11	0.6781730422486391	0.5201000607166429	0.727665259415314	0.436641900122831	0.36247700748381706	null	0.727665259415314	0.310838777401925	0.4278069591970371	0.597448262173484
OSBPL1A	0.701338962714509	null	0.6522552704118421	0.8596091242166379	0.582223476916494	null	0.7321478099244889	0.73003910976598	0.526600422486488	0.163193556445384
OSBPL2	0.0278066633820511	0.315792510977341	0.0540859916701446	0.0520210220856294	0.9533835074299329	0.180660639343958	0.0540859916701446	0.0186612780907305	0.271211908462716	0.468500920433264
OSBPL3	0.0581486372587453	null	0.703529187762955	0.0207567613481396	0.095042246876101	null	0.6807328198469621	0.72718672161746	0.417266245757872	0.0490532945850595
OSBPL5	0.6236646042695451	0.16971048592194	0.551114176788144	0.314906227122003	0.0926911108110448	null	0.24774541417820997	0.599289283073315	0.9583838663165172	0.173124107952454
OSBPL6	0.71733137582785	0.468847580267286	0.737841560622588	0.38967472564309	0.3582564386227321	0.5921988073717329	0.6927338624458629	0.825395129539983	0.646647190367848	0.44417957430739
OSBPL7	null	null	0.266014122763637	0.23179788700691398	0.42740956205847497	null	null	null	0.126565956491706	null
OSBPL8	0.0908219218095661	0.601153216178822	0.399065801783909	0.623637945160426	0.9373751647074651	null	0.363139104902298	0.40780575570531896	0.993880225454636	0.438544705110966
OSBPL9	0.6880461947017221	null	0.9601162088938381	0.488810712571388	0.597400727983269	0.0297827599905489	0.27530374805181607	0.186547170059613	0.7561838667090159	0.361881950117769
OSCAR	0.17683108308466103	0.565900952637909	0.7299172120152041	0.7511884100828481	0.0288895670051688	null	null	null	0.7330268943204941	null
OSCP1	0.814188274841498	0.307883041142146	0.504436408398293	0.9163206263015179	0.967799268880965	null	0.33890565198445094	0.610529691049167	0.20472640230793301	0.7817259084122858
OSER1	0.709623803389264	0.0781585743240466	0.795572283089528	0.264006430225445	0.7109844991868081	0.804614539832508	0.65084602169201	0.520492945662126	0.0873749624000242	0.712592255123592
OSGEP	0.349183771910864	0.367781908864524	0.6758317024899251	0.924824830565525	0.9946524184837529	null	0.803415987082823	0.923216126902501	0.90942225459893	0.857742574980534
OSGEPL1	0.0671920343256964	null	null	null	0.718423007414241	null	0.327917147026305	0.197056506274026	0.20042577705607	null
OSGIN1	0.6062526307549879	0.0317382454359814	0.803923514702035	0.646469944333401	0.45762072644933	0.221222177820906	null	0.5194349412486939	0.441267069335796	null
OSGIN2	0.686488211810024	0.327596447601956	0.30548274029474703	0.222521461651768	0.450530240900576	null	0.29525444408536894	0.271786522749973	0.925985230184095	0.44086359169635997
OSM	0.111274099517189	0.167293773209172	0.0896943671133417	0.34474252683989504	0.9873554340438199	null	0.0372238888515594	0.0669436113924511	null	0.6126117816072111
OSMR	0.0597338976928009	null	0.00933967375501843	0.0249292060976691	0.522054612667851	null	0.00638115258811611	0.0374323693122227	0.461417027525805	null
OSR1	0.755981481958115	0.43305098417765997	0.949169578574484	0.757475296212112	0.8032510461750741	null	0.950811672520828	0.947721575211381	null	0.9343406745931241
OSR2	0.46865945188911795	0.387213609281454	0.45219125859626597	0.192457280939526	0.236335050456601	null	0.279669669324766	0.470496310448024	0.8756131609241691	null
OST4	0.239353974918697	null	null	null	null	null	0.285279601353216	0.6374162510220589	null	0.535501044311941
OSTC	0.44424301978628294	0.6553747831350261	null	0.49768607491589295	null	null	0.9778838505463259	0.139182643008858	0.535022118616373	0.0460772496521005
OSTF1	0.20824268682846803	0.9287255455399279	null	0.826675737985834	0.920853686461492	null	0.10472679494770698	0.16625437269531199	0.25845777173681	0.9815412488737729
OSTM1	0.0250596887431376	0.0368828623341073	0.529360516397412	0.0639298389459924	0.37939377705506705	null	0.41366911463743106	0.27081854184046106	0.8042782366219949	null
OSTN	0.35899391438535	0.23360652847649602	null	0.404492066030882	null	null	0.46677775380223996	0.029739632347848002	null	0.0035209797702509
OTOA	0.166552315838682	0.285864286792898	0.15608464576435502	0.137846168056426	0.504535261085151	0.44511347899279996	null	null	0.9305814852335809	0.218705107726348
OTOF	0.0318885203895846	0.0781373736425997	0.066766617283211	0.0166691410801331	0.00475570326495167	0.0325112183097462	0.479996675451406	0.9316728414490999	0.155875698056776	0.524088841371131
OTOG	0.687643418684829	0.8183632883555841	null	0.827348448808479	0.0130181407604142	0.8539461288204371	null	0.822126742512911	0.0300196172925692	0.9030431259789949
OTOGL	0.45430413319345103	0.8037911420615379	null	0.441300376723307	0.05268762968288299	0.0383080227323036	null	0.6117775890359239	0.228675454308792	0.5557232766328499
OTOL1	null	0.35366144935559496	0.665039269348506	0.185332276763089	0.576734834652579	0.337435221499656	null	0.12642587826749999	0.6673950000990361	0.24647733672581199
OTOP1	null	0.515248564876201	null	null	0.0139988552333909	0.8064416052828571	null	0.00928372592990034	0.318677616947065	0.7095213701458649
OTOP2	0.212053136014922	0.9705376457316691	null	null	0.503905938534816	0.553786402888056	null	0.316768937094547	0.5860838292672739	0.251810894947935
OTOP3	0.298355949238035	0.563320852979177	0.41162393212358794	0.18417777432398102	0.462469253821935	0.7602825803606179	0.6157139911539941	0.292013927122319	0.17602545043533702	0.8641147677509359
OTOR	0.35281167944844	0.37461377195531703	null	0.670950741088048	0.562991372877783	null	null	0.639195231983465	0.33082263122324895	0.9243469075250821
OTOS	0.844902402388082	0.564313552921965	0.17791674091426898	0.5565775550757379	0.7247175478282759	null	null	0.6212013506393471	null	0.370241125179555
OTP	0.7452368035041179	0.39053501510012395	null	0.269914917905325	0.7530537755223141	null	null	0.164809883081521	0.463372301489139	0.919671757645821
OTUB1	0.967401239940317	null	0.35134822088105	0.515205437294546	0.0372809086857894	0.9531617053831228	0.856013659451728	0.963976989988375	0.773718510699386	null
OTUB2	0.0925703454437414	null	0.9511663731681059	0.465153499087721	0.781319520645433	null	null	null	null	0.712475606805765
OTUD1	0.6636122680487281	null	0.870667264394836	0.236281641642135	0.619408975373351	null	0.8200699739774191	0.44399143114373707	0.675828010111212	0.416203734091068
OTUD3	0.191381582751707	0.758248389235628	0.21334651274502103	0.651260178994168	0.17904944276312001	null	0.954607037418413	0.874177032301953	0.6618265470315079	0.680770588711533
OTUD4	0.48417557007171896	0.216653815860417	0.0682902134014042	0.846997274094529	0.239125891654613	null	0.0368506479165265	0.629742957656304	0.6027243101493679	0.0808062881553828
OTUD6B	0.8633363453714101	0.661400326233917	0.0973489080678791	0.511702125293708	0.0898053649838871	null	0.0895683472901085	0.157260889860129	null	null
OTUD7A	0.19098339738700199	0.10346954032464101	0.957620534125673	0.8690864877919849	0.303639483119956	null	0.946488130497515	0.911632971927662	0.232851206068242	0.38494203644702896
OTUD7B	0.63785749402417	null	0.7241478621218571	0.277377797489752	0.7938385736511441	null	0.6925497540396899	0.26458028616827	0.36242807540847205	0.153628219729561
OTULIN	0.41802384248820795	0.20553639502555	0.510092591113688	0.19258622233525	0.17593557002393698	null	0.39900097325064293	0.161088734064143	0.48625279514409103	0.8719855319249742
OTULINL	0.9451583033913149	0.32288077584147	null	null	0.71777259171036	null	0.0277994520294399	0.4561254247806729	0.6834288257105661	0.9497031857869609
OTX1	0.12161180050571901	0.9916221678940721	0.46333218883137706	0.9701362455585171	0.0935107032434397	0.10248167061290302	0.8943682884650621	0.657493004495725	0.789093594615386	0.37660031288454204
OTX2	0.258258682000155	0.8505744963117379	0.0985760902605859	0.170698430367046	0.20924653501204998	0.0595590592665549	0.68234012811011	0.9225840245393879	null	0.8438493370406529
OVCA2	0.9233725038220251	null	null	null	0.461931500330156	null	0.221951146363594	0.18641341829984304	0.17692791070539002	null
OVCH1	null	null	null	0.50040974152815	0.960766154608615	0.8076908655344041	0.9396376133064871	0.8890740682713051	0.31800562480931105	0.8395485146564642
OVCH2	0.10243638955313601	0.6085037555037559	null	0.8650481965396741	0.0062393046693023394	0.0027782701527945303	null	0.7644938534550699	0.0593226800570139	null
OVGP1	0.656545091887533	0.51285544436853	0.565172099190234	0.23514556372029	0.44613769662178704	null	0.850683210301669	0.6983626078528361	0.5851212580553821	0.456172901930875
OVOL1	0.825913892275095	null	0.49682049388873206	0.8954231482161	0.279421491972779	null	0.508852331742086	0.852055119420882	0.87105745093264	0.6279154242349589
OVOL2	0.176829307429865	0.193785663093853	0.13844415806329097	0.964917677128257	0.806463167177329	null	0.131459327910893	0.8541657520187429	0.568725005308935	0.537667570117226
OVOL3	null	null	null	null	0.555463648950599	null	null	0.5026258151037729	0.5131694504301961	0.38644825450515097
OXA1L	0.877511976898683	0.6027110736173841	0.33064387418617497	0.462940255251468	0.16633675999174802	0.840129242771861	0.85705294284863	0.8433400739849979	0.259903894335619	null
OXCT1	0.9571274120772361	0.661970067583084	0.500385051964435	0.665985858476402	0.41133889227027504	null	0.25646916564902694	0.666453025546696	0.5121953346272229	null
OXCT2	0.506247798099178	null	0.4442304095882121	0.165407728945703	0.894497364560124	0.747694371206035	0.4442304095882121	0.7096130081819759	null	null
OXER1	0.22163410567781697	0.232226883425712	0.8718174489333691	0.9249224001460409	0.708882357648265	null	0.8313824435571879	0.683423284658895	0.6784234304624389	0.521219233973171
OXGR1	0.400808899705775	0.8619603770881109	0.150881257197254	0.20271233441851602	0.000377325155246577	null	0.7363391173803091	0.739466417837177	0.39966223363099895	0.20600187116652696
OXLD1	0.344770341657142	0.534631134562798	0.239404420166029	0.410286692783919	0.36469845945098206	null	0.5522680743407651	0.9806789882049171	0.53858553599794	0.746108412575294
OXNAD1	0.8022070817765641	null	0.822310270212886	0.807431764798447	0.892807972423834	0.0784900961229285	0.17315203270154503	0.6866378233089389	0.559821521935138	0.525026858076725
OXR1	0.5006264092825171	0.5134088520961071	0.0754108426180067	0.9381373229383341	0.144165671707156	0.844973545409772	0.46239886114704	0.8968702797132109	0.12246572563608502	0.377607730266753
OXSM	0.806977251592309	0.545303059986776	0.0898280019988424	0.151503205434734	0.828322253361783	0.9814623252404889	0.7526581838995591	0.7501523133894101	0.304169600703981	null
OXSR1	0.106958823275188	0.477349960247086	0.8519761529344692	0.6870618619648621	0.882082871396024	null	0.8789193747659341	0.0458249393767262	0.641725857124939	0.8841188833309609
OXT	null	0.7135153668137808	null	0.0715186822962345	0.0101851566210509	0.0101851566210509	0.00821423498153884	0.7516860649564441	null	0.834674287063055
OXTR	0.29339161930381497	0.296293373246823	0.69122509002425	0.191463707987099	0.187206121991695	null	0.6809760627968149	0.36183758984393	0.701323164193677	0.5825644096059001
P2RX1	0.7019091945960079	0.865415600307521	0.0952495360880948	0.641010067131815	0.978597802332972	null	0.18097194948194698	0.7475475052799051	0.0444565781901269	0.9397618965811371
P2RX2	null	null	null	null	0.9795793627717209	0.18543925995448102	null	0.0759579672829929	0.5271351355592561	0.567377332288037
P2RX3	0.469204097092607	0.9421514642226541	0.18272199373428502	0.323643212707148	0.6821940869922	null	0.688866702140738	0.9228232187267691	0.522135201207642	0.428205777122581
P2RX4	0.0560020702827289	0.907581463613011	0.8582078840318	0.564495642626611	0.457579231619945	null	0.946459443575743	0.967850713674992	0.204875688795923	0.8010991341186892
P2RX5	0.877880161305479	null	0.33594060822741906	0.662414820740567	0.6227130466582039	0.721760830266649	0.13393815764534	0.47401485737036797	0.37229933392548703	0.798702572182341
P2RX5-TAX1BP3	0.467961700936273	0.8522143415717909	null	null	0.6763879145713371	0.776922108593813	null	null	0.39360302874147707	0.798702572182341
P2RX6	0.752734508084731	null	0.7583012477366279	0.254070682619245	0.814239167149902	0.5389366104102079	0.72267054646486	0.30638280755487396	0.8247467229075849	0.0532743254341963
P2RX7	0.985761506347476	null	0.869018698769261	0.254977931575361	0.37550026649303203	0.445048359325488	0.546556063201071	0.13652165180287	0.8862049246228342	0.48433505661825393
P2RY1	0.05353452695018401	0.0389537031005145	0.0647103453988762	0.0729232274617291	0.20815072742267002	null	0.0639957241231571	0.0523311124708001	0.0372977025546088	0.0598623999915096
P2RY11	0.792368394797009	null	0.239836855843041	0.575866240280146	0.865074900256215	0.286348911549646	0.17447465033573903	0.4405294618130471	0.9968869651753299	null
P2RY12	0.84933686519265	null	0.219209560347696	0.91722427560268	0.8277729190386871	0.9261354296350409	null	null	0.8981170195764491	null
P2RY13	0.93833930553685	null	0.32616243789210997	0.458898149886478	0.606288531459318	null	0.329685260811227	0.664558986065958	0.3878417521177971	null
P2RY14	0.8635468122173291	null	0.7289224598476508	0.40307463872165394	0.454667335249428	0.792713202047208	0.31233833332975297	0.31233833332975297	0.8473689293462479	null
P2RY2	0.874422186764676	0.11290303877848899	null	0.17451605022589597	0.7080929221514849	null	0.481546740585883	0.184739453223796	0.538650639039863	0.693450835425835
P2RY6	0.633297420885523	0.938544700328193	0.434720722062442	0.526459993943121	0.0552403179222112	0.728555429916236	null	0.9794739011620991	0.288241144247766	0.820716048712827
P3H1	0.36691890078140205	0.0505781099452457	0.936749148011657	0.379440659216672	0.25106901854536606	0.538434179015174	0.36252212106552006	0.367203197664134	0.776532979441472	null
P3H2	0.521221101476029	0.318364592165516	0.484746360564003	0.584316289022769	0.49131791793902896	0.8796819952883309	0.416536899123757	0.47391827141043996	0.397722819705005	null
P3H3	0.20307142841952897	null	0.6257675450647061	0.512816360122421	0.45493911637344003	0.9454632563620099	0.203906001535888	0.584612761064658	0.913137953895732	null
P3H4	0.26862361092320697	0.7984906755288921	0.8946733383499971	0.748897842237083	0.9282108524816559	0.738837337749386	0.7312284222281759	0.0186321543791197	0.22454581575354698	0.5742981626952789
P4HA1	0.600132251849754	0.738025059963489	0.60136695929109	0.6737574456874951	0.749962127096609	null	0.60136695929109	0.6737574456874951	0.8791264635557091	0.0846854820446192
P4HA2	0.8182008553419019	null	0.207069497851263	0.0156236086867826	0.984678251513855	0.7410855465140408	0.5050647249214609	0.22986540121534998	0.327757225610914	null
P4HA3	0.505832265430165	null	0.6805100108097809	0.8907516066432571	0.10671226059513901	0.269846917618434	0.7689076596655141	0.9071996490155059	null	null
P4HB	0.733555162136033	null	0.023793404811453	0.677059047020781	0.414506186530604	null	0.0204615442686433	0.585848848375708	0.27587450617857395	0.064575985305666
P4HTM	0.0687258216790234	null	null	null	0.772615138141986	0.345652060958848	0.451020789687262	0.0843411603255408	0.628383130076553	null
PA2G4	null	null	null	null	null	null	null	0.935140597119167	0.47724708378193603	null
PAAF1	0.17807338187130603	0.526547618686082	0.7348669424919809	0.673308111742336	0.7824463080366341	null	0.426933310116684	0.9269439716780742	0.998471377307512	null
PABPC1	0.8246199909198481	0.7419647900921559	0.366538087302758	0.136966926324305	0.631421117666069	0.634494478224062	0.43497986058877103	0.344999982458706	0.195404387275515	0.287560602823156
PABPC1L	0.945454205657456	null	0.9894483227840629	0.0519342512152509	0.7523379640754729	0.861248195796922	0.957842559672414	0.483395106978375	0.0191890656357123	0.00419380997561825
PABPC3	0.29906581978359803	0.558627319721964	null	0.12773750415465898	0.22589142730996198	0.24706191782160603	0.155089040759399	0.0909757395971416	0.12522234375972	0.26511461399539804
PABPC4	0.10311440671792999	0.632483862820064	0.25472436002745397	0.267260366129908	0.633715920212312	null	0.13493556376534	0.436844612427589	0.8235944678083629	0.9884010133704608
PABPC4L	null	null	0.466892729182656	0.41234584751469	0.38053660760900804	null	null	null	0.929177796833996	null
PABPN1	0.442289318203027	0.6282578769933229	0.252800386400389	0.535133812398684	0.209707888290456	null	0.5693019832799849	0.7432353259541831	0.643023813527644	null
PABPN1L	0.443923307348734	0.10290940009086	null	0.9959800858581559	0.269455695494123	null	null	0.6936164487892149	0.5047958398190391	0.47261776480139794
PACRG	0.543747005610723	null	0.748858082318406	0.567291798095782	0.47308524444844	0.9916632592084921	0.77016872020042	0.3601411325622729	0.916582784436489	null
PACRGL	0.22547723059125402	null	0.8871239361384329	0.220409804979821	0.417059556420988	0.8377704489612859	null	0.9881211078744442	0.134426148509047	0.35268705037560405
PACS1	0.102915567252474	null	0.42455717780691105	0.0662961402851052	0.471833892240569	null	0.8554490324924591	0.5740616246174319	0.0769273587260575	null
PACS2	0.0735238883839922	null	0.7873478258440791	0.8490749847193628	0.42921760718063795	null	0.19935642046027102	0.142910491958118	0.185333003264953	null
PACSIN1	0.6918296094806661	0.00198423874758791	0.49960920548145293	0.8441976070757992	0.181332027310399	null	0.564227633746235	0.6388559767291451	null	0.80577857961182
PACSIN2	0.00850569668091539	null	0.3623362507507589	0.751338096668198	0.0777447340407793	null	0.8106485841043779	0.5856529819513859	0.8802489973167079	0.7562509976330809
PACSIN3	0.123711281957066	null	0.00570103088766127	0.0450651313940695	0.0133914947796863	null	0.00404776073533175	0.676477430060796	0.88757955647715	0.7895524087626159
PADI1	0.9443207798747919	0.9000791873176691	0.8688143818350129	0.0119501034360754	0.31702381150871994	null	null	null	0.476680948799951	0.223493427618359
PADI2	0.50439733915342	0.135787476305971	0.36480299186441795	0.300037188083795	0.94768121962982	0.490145400442947	0.362812229462823	0.293931239231732	0.586345922745466	0.16297250444095499
PADI3	0.46514938314273707	0.346265558581618	0.31086000450450296	0.23770380966005702	0.969638677217549	0.502008058569036	null	null	0.929064070794957	0.7530077396452829
PADI4	0.899937120858226	0.7983766156284959	null	0.6893384057431589	0.48811610986819	0.462543464624101	null	null	0.997336466540211	0.0690051371060185
PADI6	0.38476747046151205	0.934589672461153	0.47271926401211894	0.35288377607825006	0.7806295486645921	null	null	null	0.48937072761758604	0.9382336304230529
PAEP	0.8244810845219039	0.9952591569826309	null	0.36963043898035297	0.433493032329703	null	0.0537749127839777	0.463938681689039	0.173565057666796	0.8510443525196492
PAF1	0.82666859143428	null	null	0.572735415437153	0.24275786741975897	null	0.744034185912904	0.7625402627455831	0.502111356279123	0.5974591322756679
PAFAH1B1	0.20793152604017603	0.7542098162925179	0.16596998748911998	0.38748022614627203	0.920541258250748	null	0.16188899918990998	0.702305496791524	0.9234109064057491	0.412668328869938
PAFAH1B2	0.536363748390371	0.689487796074561	0.9617595507062371	0.994016135368832	0.900582119023242	null	0.9617595507062371	0.993425128305229	0.782840881475925	0.92261944689015
PAFAH1B3	0.34551880285548703	0.691549779883828	0.206342309655369	0.29377683138164395	0.17776738865501396	0.6069902602229189	0.16092272283738002	0.287870867537916	0.287674308484757	null
PAFAH2	0.5992481867263271	0.8381126015651809	0.6583133059570849	0.5300508786806529	0.176552619339886	0.0630793329732238	0.8021944780753479	0.339656631144647	0.524057212692629	0.9838452281418679
PAG1	0.40687176231938305	0.43163104746648706	0.121777782125373	0.43701435896256796	0.500194239706881	null	0.585872250094197	0.615410457194002	0.732374317742424	0.43602132943513106
PAGR1	0.8531090212239151	null	null	null	0.6158540762888841	null	0.47805492086221	0.873484335061725	null	null
PAH	0.992118451542174	0.9401350178543609	0.9473765649752081	0.9375716070245859	0.804154046155933	0.706276151924375	0.72033089782549	0.0821471386557007	0.169439604417202	null
PAICS	0.986267296821249	0.633316244379197	0.41734289737707103	0.41126315430361704	0.92634465218005	0.622942331468054	0.7920502573598599	0.5096250811572189	0.630356948049192	0.294361269173776
PAIP1	0.457932253748435	0.413697414016914	0.35772881931422396	0.393139249044955	0.0541553892759726	null	0.35772881931422396	0.591906227349391	0.416972097863371	0.636197185603346
PAIP2	0.954256991603073	null	0.0386564173733833	0.46413015595064094	null	null	0.163806311729085	0.40241493205012296	null	0.638993555391301
PAIP2B	0.00837815459751479	0.6691304724973199	0.00597865108972795	0.562385665571432	null	null	0.00597865108972795	0.0464108629362492	null	0.310952921901885
PAK1	0.0479353314208593	0.46954073652156003	0.974050431263882	0.41299220651272295	0.936153766487649	null	null	0.24912136323213604	0.607628117059588	null
PAK1IP1	0.7146610662856809	0.239777569281723	null	0.947993722245287	0.30390165656010104	null	null	null	0.59436741170674	0.49079165393729
PAK2	0.301640821031502	null	0.25662805368998004	0.5714258978360821	0.252440018279256	null	0.367661378000241	0.6758754313636529	0.518877129446746	0.0343875658953536
PAK4	0.734856820795749	0.726145869781828	0.811426100580588	0.702937135540182	0.109621388677977	0.38814028473317297	0.487893135580531	0.14626339082981502	0.9209252794851931	0.17129331123130098
PAK5	0.8833620832239699	0.550000675428491	0.548712415444806	0.6979464960169449	0.598194588416938	null	null	null	0.8642475527096851	null
PAK6	0.7784722309248051	0.00786437166952836	0.7007252847269251	0.48440659178288603	0.301412655682901	0.948282405801606	0.7424636827010921	0.6907533582845229	0.7139047793838971	null
PALB2	0.520657052048757	0.0929513273542021	null	null	0.0604049340067699	null	0.472432217676465	0.517322523205488	0.0958053513725993	0.39676914691024795
PALD1	0.0582950793420369	0.288614701878163	0.253851963413361	0.579225267951477	0.150652930058474	null	0.17315925174575597	0.258510135870227	0.451094009257241	0.335042412977454
PALLD	0.0741863369161391	null	0.7402424413765072	0.0671389730384547	0.512780555665874	0.0641246792846251	0.0181526500626132	0.42242114938295605	0.551176284003416	0.379052275146308
PALM	0.9318011697455101	0.662344884399964	0.732886955502076	0.5853475320402249	0.22706015000550103	0.7287936147591499	0.33279786322055394	0.946190592259229	0.7714420235349159	0.309023838631873
PALM2	0.768306167657222	null	0.5232102990140779	0.468132947606358	0.364726934661997	null	null	0.88671611767601	0.6659020568699909	0.5338908349508571
PALM2-AKAP2	null	0.313344213527845	0.512934337290265	0.138892119451837	0.7871532494105891	null	null	null	0.901644368673543	null
PALM3	0.0734988230815481	0.850144848240685	0.0202348066011625	0.0603613892365847	0.4152158388142271	null	null	null	0.274939144295846	0.122103255796062
PALMD	0.925277719904752	0.0899164954497715	0.16382765728606102	0.129592605200604	0.5537285953536178	null	0.8701930468935258	0.735035430088311	0.170055469104668	0.638525700222471
PAM	0.88156313829851	0.6273393472404829	0.411927929976958	0.6099499168297521	0.0804722483150313	0.0260589478850134	0.36321323954139895	0.535140099280566	0.6554151904628199	0.6278040384650471
PAM16	0.0612410123924447	null	0.0835969863045676	0.553826288911228	0.722825994561418	null	null	null	0.139919581286445	null
PAMR1	0.077161478901852	0.9699318025858229	0.44539416919593794	0.5029309953522021	0.886404843149809	0.762968605379391	null	0.0522327484766976	0.0862388624096657	0.0425887383667768
PAN2	0.8401660040236659	null	0.353708473988685	0.47648349291001	0.4301957724927621	null	0.5565689077643989	0.455757400959735	0.1736023408304	0.100088416360815
PAN3	0.36895738773004494	0.702832858581014	0.759395688908535	0.775289921724606	0.9149051432271451	null	0.9319557684209742	0.567068021753155	0.651093350021952	0.8770854275744
PANK1	0.0041266299953761605	0.9411010829803191	0.0406869435333448	0.0826338854266597	0.0387555317818463	0.0345379793662368	0.0417210900326388	0.0385455740403325	0.334003390795107	null
PANK2	0.09851676860097199	0.7568059733171261	null	0.865179109012787	0.979418103482386	0.9149973916903029	0.5737930366771701	0.851124667367862	0.7611715748808872	null
PANK3	0.6590757684638929	0.626554181748916	0.43731511840088105	0.0605723391499251	0.41571465038351096	0.41571465038351096	0.447249411998068	0.0161267765374775	null	0.689140663774829
PANK4	0.18428782803100002	0.22504908930956896	0.536995775697188	0.366575146723099	0.21086108834551398	0.9330877100142221	null	null	0.969388759578687	0.421991684482871
PANO1	0.255699703329553	null	null	null	0.9129183088483721	null	0.9215254497646099	0.8746912368687031	0.797311158284516	null
PANX1	0.562277591582538	0.333336342635677	0.8385274301544291	0.758731745463052	0.7563626176592391	null	0.8208722422211508	0.8017888467329399	0.607606591231833	0.33630300712025
PANX2	0.110074467934916	0.728686408868265	0.8894403457339131	0.788745466285935	0.290350630548	null	0.8894403457339131	0.594243800218006	0.20683392433123998	0.7804557508866461
PANX3	0.0562515935474023	0.29326213492646197	null	null	0.227543370793784	null	0.8337386469531821	0.7189848812531991	null	0.667226406252021
PAOX	0.532766018846732	null	0.8653596615784341	0.17301005967307698	0.14631582944773097	0.328249555678993	0.8653596615784341	0.0810761789225201	0.533047282995054	0.970400700309934
PAPLN	0.37797988972098606	null	0.523948871056321	0.128796186173584	0.8122112611223979	0.846059972819055	0.6033894173097879	0.7945441969091949	0.5786972125707089	0.8048919045303281
PAPOLA	0.446898941601424	0.372180427279495	0.8618372244224191	0.073268960230382	0.15884829799057998	null	0.6939652417411012	0.9587535504132719	0.44866143625725297	null
PAPOLB	0.721343557589129	null	null	null	0.0241058747131764	null	0.9149868744373258	0.0936595691390557	0.0790189220693776	null
PAPOLG	0.946231123126682	0.13877477179731498	0.12109910563561099	0.11294839974086501	0.9979743524782808	null	0.139832889717492	0.148887504641862	0.21183910445420603	0.13749833026285402
PAPPA	0.306476570452808	0.0879784546820447	0.11938190775281401	0.0955135204016319	0.965022213939317	null	0.137120394761568	0.0225294916108987	0.908433682318586	0.646765596842311
PAPPA2	0.24176962828139897	0.7480583330029491	0.114078294598609	0.15234570957681	0.19090472194911398	0.00640511929926091	0.801194373154182	0.770206992636288	0.78299217561701	0.7937740827600941
PAPSS1	0.8771219924259549	0.0770075152319525	0.956538153225425	0.490602552535095	0.545610847174506	0.8049387509825771	0.946124867435596	0.216289816767048	0.876842881037335	0.0927942076382023
PAPSS2	0.676478991359772	0.9857459852158399	0.9107101233555921	0.367939560566817	0.434532363397215	0.9665073973544879	0.8477230555477521	0.847029556828593	0.953037517934847	null
PAQR3	0.0773934497560602	null	0.39025935783262	0.609051857731895	0.409332311291844	null	0.945794595116012	0.233805830754804	0.116810422796879	null
PAQR4	0.981926269170597	null	0.45136884427558505	0.7061256268617829	0.234125018317035	0.945752143854135	0.9024258105138391	0.772556814115741	0.8999440432528791	null
PAQR5	0.974725094065257	null	0.272842122653788	0.424206862703209	0.26539786902059304	null	null	0.6298968858935761	0.0677282525133686	0.45583696231614
PAQR6	0.516973016646379	null	0.0711347978006587	0.172240587582603	0.0355183800955345	null	0.0484484006639685	0.561093266228923	0.17244869207724198	null
PAQR7	0.0274790950285285	null	null	0.312929977250825	0.576811986307162	null	0.641974125399702	0.381002696250114	null	0.140724305997479
PAQR8	0.00787544831563725	null	0.863302486621578	0.0412824726265721	0.7759916611988421	null	0.685666869548334	0.5475855986072871	0.8957332814705121	0.390205193946546
PAQR9	0.6725194538447149	0.9279127160370171	null	null	0.3159580612681	null	0.834695044886228	0.953155377638557	0.7805654851561441	null
PARD3	0.535707826934024	0.371948183349137	0.5476557703932341	0.9652019488311371	0.0958478107613346	null	0.329019296643287	0.436673814482932	0.0929203246089108	0.152830338463208
PARD3B	0.7304347847988371	0.9985694911566341	0.96623061160093	0.939042246654388	0.598099907822937	null	0.9808376855133721	0.268044301748254	0.13801604326646202	0.8800354544661909
PARD6A	0.0250288659340537	0.6062171344552171	0.11174863438195301	0.394950900862173	0.17651593270329397	0.9672923404718392	0.0228159561971735	0.13060857217944502	0.0411680739297742	0.921352840670692
PARD6B	0.728661003205377	0.0376904752528813	0.558852376278644	0.42080352490214007	0.490428505790008	null	0.0438454007837715	0.234220552492781	0.304340435678607	0.0669340755598672
PARD6G	0.827303634687587	null	null	0.681736036795087	0.230925932518785	null	0.729312852800173	0.636531801466756	0.48073773957095794	0.576951448075975
PARG	0.0979761237192083	0.845004344558705	null	null	0.90251639709595	0.8533497220843759	null	0.811094463132239	0.5310018046491021	null
PARK7	0.184648437076674	0.47740339373669805	0.0772181002640628	0.151830940312597	0.349844535148442	0.881282884761875	0.0100434034917434	0.13983867570269698	0.0632002106730482	0.72245854354416
PARL	0.530353953880104	null	0.64950221666972	0.71793560437771	0.0130571925688674	null	null	null	0.69168350977179	0.582246221625586
PARM1	0.41247937900881393	0.28165660531171505	0.18968132910612098	0.8510751014344939	0.580207978063617	null	0.18968132910612098	0.7466861291440401	0.933848037178943	0.61664268621767
PARN	0.0857562058946022	0.95456306767049	0.0670733636816926	0.393615123259632	0.136620260907931	null	null	null	0.130681159709126	0.0520769314508496
PARP1	0.84633931524064	0.734274543290705	0.140191296220324	0.193012762843251	0.0182589536998445	0.0931925802238356	0.23254828154968601	0.5530641099149161	0.717729796967994	0.595403692677579
PARP10	0.296006036550354	null	0.725032783179381	0.7375396173223101	0.669360539686768	0.25194840751798603	0.831179290978057	0.5924054895666939	0.726559592423557	null
PARP11	0.440433046334865	0.46771790091179705	0.8742046923080501	0.327001875933972	0.4900555490674221	0.588896768803032	null	0.741127607168386	null	null
PARP12	0.35081650955403304	0.10504582002839699	0.272309421363206	0.293858300523202	0.443198585116545	0.154934621325828	0.23128051366475302	0.240889603446772	0.25295546836882105	0.8246931840955349
PARP14	0.10622661311980498	0.159007750957469	0.288463565877531	0.29698414559360103	0.0807796012195988	null	0.22265907213599	0.18072828389955498	0.15361799061914902	0.303712039255081
PARP15	0.7684373241189391	0.99433517384177	0.9890855586208059	0.227097622327281	0.26152451785381103	null	0.971135923586251	0.41019729783336295	0.0979321878107389	0.622651871181206
PARP16	0.9950152232873741	0.47411688079400605	0.935593309612803	0.839313190495413	0.9262672187927529	null	0.9898284774465049	0.778545705618083	0.7904274642327371	0.5441416044992871
PARP2	0.8881917055006009	0.616972725789255	0.541569904088391	0.9424637715952241	0.0794866038003473	null	null	0.8243081224679939	null	null
PARP3	0.0627517984540207	0.6783746679400561	0.0157963143219928	0.0051345775724666	0.8270178487047729	null	0.0203932660308385	0.00647798514676279	0.7440956918961249	0.0253296042098623
PARP4	0.613300018205333	0.319658452767523	0.9847594376916501	0.7076923547462891	0.392638402884579	0.6591284027226	0.974167107685409	0.30847268849757103	0.725727811097976	0.0120794930441219
PARP6	0.421884888105492	0.792128336484133	0.279311394490729	0.285098971814865	0.0188996760475209	null	0.411375512224801	null	0.136788576891371	null
PARP8	0.9490771298436209	0.253358034040433	0.8390149374468431	0.8203046610532859	0.00430363424470548	null	0.660261007751084	0.0137946770172102	0.384362111859676	0.0011131044355645599
PARP9	0.603331041751702	0.11807153227588199	0.9807116940965341	0.9013115126466941	0.168269741072732	null	0.9331097720279041	0.947397929500509	0.17643375189944502	null
PARPBP	0.944604243930736	null	null	null	0.517880909351212	null	0.131885173501311	0.611603255603279	0.715478617227249	null
PARS2	0.206310850174523	0.7581054052373309	0.146910205871668	0.26572888959759	0.685028291863776	0.304806397316728	0.146910205871668	0.320822724701855	0.0536841546387524	0.0264455409310311
PARVA	0.146471305744829	0.488759695815467	0.520178696035594	0.609032510149568	0.7766495461680349	0.810120658172884	0.47176917285083597	0.431011241459265	0.0312431883350734	0.745893416551937
PARVB	0.0724703768674962	null	0.845769085214073	0.846525417505119	0.846851441050905	0.664743109433714	0.8170836401565029	0.144270060415522	0.88001761298012	0.6902898546086441
PARVG	0.952172444328098	0.0347034150093044	0.958449689200701	0.29705295887546396	0.9902599933627451	0.9155802564355541	0.8368460647181251	0.423935983988332	0.8532647469809359	null
PASK	0.7683753809072401	0.347647455431804	0.414412033158027	0.8214526228033822	0.994466122993833	0.49089527934794797	0.477503062499414	0.708557858025164	0.6756193956495109	null
PATE1	0.27694232302258803	0.0569074845992117	null	null	0.849682654177129	null	0.667004376626389	0.413635255143719	null	0.658069779131069
PATE2	0.0849490769326413	0.46251572929167406	null	null	0.00341232370362188	null	null	0.0038784989785503	0.276477094693875	0.326608979978926
PATE3	0.13021648501522198	0.214953823044441	0.24627804491660998	null	0.6465976178746999	null	0.200289312137156	0.439455013713841	null	0.391102222298142
PATE4	0.7711933726555491	0.853435944016958	null	null	0.35529054564449697	null	0.969817455034402	0.5651516788666351	null	0.232310467054214
PATJ	0.168984757323671	0.175749001349632	0.153892873278929	0.48975400157978294	0.7645089851651942	0.5942283409569351	0.6085677079464129	0.732699186475133	0.37442011309663	null
PATL1	0.865541547330516	null	0.0848007482968549	0.0139569986236396	0.7758423725198491	0.759809077606052	0.308315007797182	0.007535281295876441	0.6685791850364711	0.725440951548193
PATL2	0.5907541645631589	0.975595284684797	0.479485670660534	0.45644529138648493	0.893173079562615	0.12429041439229199	null	0.684250905342385	0.449505032364869	0.0661860308964698
PATZ1	0.46412558344546795	null	0.340269842768984	0.43962066998944394	0.19718914180910896	null	0.25285537814714	0.5065287447947809	0.6949283326688449	0.99385249636665
PAWR	0.662213688387802	0.794322049917725	0.5802292694770871	0.0989940027431627	0.28595336648113	null	0.21865370875596501	0.249101732305175	0.41035040983487897	null
PAX1	0.865500681770222	0.808918860518398	0.692497162518951	0.230278676161451	0.8808639517124079	0.6554818842569351	0.8069202054413851	0.9141930095402171	0.5094875144011599	0.523937254402349
PAX2	0.0800793779288174	0.15981569002304402	0.27682138567547	0.15047974682211301	0.944501491615125	0.944501491615125	null	null	0.14176125311342402	0.6225005935876929
PAX3	0.495088418441329	3.89049081157555e-05	0.721483697078968	0.9094049951695541	0.400541744828575	0.432684463838416	null	0.996354489059533	0.575962224234255	null
PAX4	0.7504591627167689	0.300789381707919	null	null	0.6814047395339301	0.703241453811956	0.0384181398285703	0.544998429483461	0.66618730644155	0.209581126914085
PAX5	0.00556648370313217	0.565159939515063	0.8306641928634358	0.34865764825815404	0.786278342647947	0.17339421193073	0.966811638494318	0.312305801651534	0.0193975190632034	0.575828410352092
PAX6	0.00876870265061935	null	null	0.53770721788504	0.931856026473834	0.28010857566977004	0.48693751216171505	0.86262746239321	0.455680668874503	null
PAX7	0.809372072170292	0.412450313797904	0.694933010732591	0.340555063922617	0.0987644935025881	0.10486542386485699	0.82986633933086	0.515107207293134	0.7464173047480541	0.6352096881521341
PAX8	0.0854669171619251	null	0.8291913640756751	0.591573481979853	0.00539474723049027	0.004843687749016221	0.5824025638281359	0.435252208367807	0.42470164557895707	0.7539664999497678
PAX9	0.22451192945137802	null	0.6444164312850961	0.32811328027188597	null	null	null	0.638368452158661	0.379623688062807	null
PAXBP1	null	null	0.23929185755520702	0.538543104424948	0.908474262685249	null	0.320462553167622	0.0135581727248041	0.0544751470230211	0.47949483515059904
PAXIP1	0.403287593092298	null	null	0.11552099948642901	0.000724005558785712	0.432858149379001	0.335590658908647	0.8366470334167171	0.38357668183124105	0.569592175849288
PAXX	0.486492057967211	0.928005279772616	0.44491646525038503	0.8043798390680501	0.560387426337174	null	0.746418466030482	0.349154312404105	0.550473580428765	0.2819434909948
PBK	0.309134521035612	null	null	null	0.855771632391773	null	0.218790478399279	0.663779842972888	0.28435834781632596	0.390809320709941
PBLD	0.7047922109644631	0.554189437566713	0.391805429803961	0.6742569066680971	0.544121679206418	null	0.926600241138065	0.34517824210833503	0.0984198857610474	null
PBOV1	0.26873103879276505	null	0.9649784643955609	0.49160116182438	0.0641611243164675	null	null	0.37440329203868894	0.00870585313627836	null
PBRM1	0.5057566139513611	null	0.328452834546801	0.367261427220467	0.19047379286589605	null	0.491463000703186	0.832820773096457	0.23104656891893	null
PBX1	0.14103473453949697	0.0669634979904502	0.8923912283827059	0.6402948918931121	0.027580256132236	null	null	0.7109529659954029	0.30714755076982503	0.046711542035363
PBX2	0.214107348028993	null	0.207556388709922	0.16806375072089902	0.0249140914493726	null	null	null	0.20361652637309	null
PBX3	0.37582658019558796	0.9853789069859241	0.519130337553978	0.0573528713316583	0.372166769374986	null	0.6224579524140079	0.152031226758674	0.46153728220247203	0.711319368062562
PBX4	0.8312156945413679	0.8010330590774499	0.959044836920675	0.74635058303431	0.0974969938853623	0.531968973993295	0.7884671403308791	0.7523678379701729	0.38653754189175005	0.0656121979624925
PBXIP1	0.8930249442176691	0.4773733557826971	0.930037776306341	0.7028080702862671	0.378689083986289	null	0.9496260936356391	0.8730856118130199	0.48610352572567106	null
PC	0.10809053344305199	0.000962640699077699	0.578731963750032	0.293058423837045	0.11735446136365801	0.09151025842420801	0.8355739870961879	0.45977247225062495	0.37952715411604904	0.0575590591931769
PCARE	0.990842973777075	0.968030241272025	null	null	0.9776891741929621	null	0.927908594950573	0.996274646600053	0.745532395046429	0.572622895304589
PCBD1	0.350215233326978	0.72203679934747	0.350429278489364	0.459690170092271	null	0.7306030760458091	0.37173408473940794	0.150658870370182	0.43444890983148204	0.0245346295984239
PCBD2	0.105732031141306	null	0.9630113565591679	0.32324656561813697	0.8333628488002041	0.6160530031628729	0.932957597524693	0.79434185785944	null	0.0145877983286321
PCBP1	null	null	0.9859823899017359	0.9215264169112429	0.779106389873774	null	0.9851732493116819	0.967363291380005	0.817638895052855	null
PCBP2	0.905237058146436	null	0.0064490004360519	0.00575081475477601	0.9427526302948069	null	null	null	0.199880398916906	null
PCBP3	0.946493856509532	0.0679251395483829	0.9330736474973941	0.25175717599936	0.499731476951604	null	0.8728876242947081	0.0997313937834401	0.957470130491434	0.0905651974341928
PCBP4	0.20552377325275398	null	0.127155649620263	0.0159665966974103	0.390344954065392	0.10825617109568499	0.24228443674206196	null	0.020099011725339	null
PCCA	0.0515410050740768	null	0.0048971421350759705	0.594970621843174	0.44111862407861896	0.0054556617136694	1.33823441217373e-07	0.33155545415168297	0.471007230534275	null
PCCB	0.105657903102263	null	0.87367303283529	0.857538844001005	0.37529710440482794	0.418008031663562	0.9177439061373729	0.626695259667873	0.190181200341897	0.8901421790419929
PCDH1	0.0458277691149924	0.867793939033898	0.0515282011179591	0.0037543819120257104	0.0386357493095674	null	0.35337890087390295	0.0009487183227329109	0.0923570517607415	0.00140194762563084
PCDH10	0.266813909718034	0.580536457802546	0.79790038638963	0.8019119224007281	0.377293553963774	null	0.848127597400466	0.457537604145704	0.9063427531495909	0.615103277721074
PCDH12	0.5895253728902989	0.68485180210594	null	null	0.0615547829538197	0.224813176390947	null	0.16694761876623998	0.969790302232279	null
PCDH15	0.0240191507782167	0.8843017626039781	0.768103477924467	0.570936650436828	0.375895447804966	0.506476975923501	0.78668931655441	0.5491959473153529	0.8203289211569991	0.41008387444001004
PCDH17	0.085348512818746	0.7479029242912429	0.123623803189126	0.277993518825757	0.22314235301576998	0.163890282432207	0.134437592235971	0.157145078839737	0.178236666561513	0.507797563679802
PCDH18	0.299078306866455	0.967107397068678	0.11090950602236699	0.207553831917543	0.8202592395918341	0.7936621179985408	0.11173714819573499	0.14831883241326999	0.12649688770295697	0.410131029756177
PCDH20	0.317788222115155	0.866566777209939	null	null	0.557987519950813	0.432630476603424	null	null	0.0009191384207876131	null
PCDH7	0.53835422546199	0.461240164695606	0.292845520901305	0.31133345883270197	0.48243344387212894	0.6830416595945419	0.497704423120564	0.286010135667287	0.27516495454143103	null
PCDH8	0.290691784421182	0.697085451508055	0.9965844326846379	0.825018747411865	0.813705822956524	null	0.8064576580832471	0.778644221574337	0.612065281883205	0.660884575486577
PCDH9	0.423572404695822	0.44502267239020005	0.597800518048683	0.130013578596193	0.29295885054889	0.00515608078667551	0.705306345518073	0.531046164936835	0.9764136831054409	0.9294715845359292
PCDHA1	0.512977024731899	0.18204265025015398	null	null	0.0198245771092864	0.460015129753409	0.0358739778123134	0.00740945839910667	0.365171546702746	null
PCDHA10	0.726632002026676	0.182042650250155	null	null	0.39407379740524395	0.6942374740288609	null	null	0.6438121895400699	null
PCDHA11	0.42675083556024396	0.182042650250155	null	0.12042366059280099	0.40545831623157597	0.852923580880607	null	0.577096968102089	0.794581631457403	null
PCDHA12	null	0.182042650250155	null	0.0807104655323813	0.257784657721362	0.661696896962477	0.6043497177817291	0.0529592271809682	0.858894751191867	null
PCDHA13	null	0.182042650250155	null	null	0.4759885661888	0.298024059898543	0.0422650722211594	0.8002050827807521	0.747964396429718	null
PCDHA2	null	0.18204265025015398	null	null	0.0415638824310839	0.7973765691028349	null	0.20855812436218102	0.559374393516528	null
PCDHA3	null	0.18204265025015398	null	null	0.0397545404634689	0.796199313288845	0.286996381861099	0.48238849225341296	0.5022903323483889	null
PCDHA4	null	0.18204265025015398	0.00260499905307088	0.00536950558728022	0.0429141914554048	0.7752280065623001	0.00519577256477455	0.0102913269236522	0.386257077240696	null
PCDHA5	null	0.18204265025015398	0.250960793777405	0.25339018163411603	0.0376801175732542	0.764101100130915	0.267034453221082	0.0267565079500909	0.43656109349174893	null
PCDHA6	0.36954901962349695	0.18204265025015398	0.34417535346749606	0.7825730801596591	0.0837112994105935	0.755884215347943	null	0.8518126381475579	0.511757623816609	null
PCDHA7	0.845694114282641	0.18204265025015398	null	null	0.197710399074125	0.755884215347943	null	0.0757654477179297	0.618937192569376	null
PCDHA8	0.495714496111164	0.18204265025015398	null	0.385971887356748	0.265468545083126	0.761971869134047	null	0.0336303900366276	0.704801469082067	null
PCDHA9	null	0.18204265025015398	null	null	0.322538572727515	0.670728271866997	null	null	0.675741299417596	null
PCDHAC1	0.34943314634125394	0.182042650250155	0.0475633208746106	0.17547449664119102	0.43466997748153796	0.963604531318766	0.599177930858149	0.7474865633917901	0.860310903326399	null
PCDHAC2	0.157195048360268	0.182042650250155	0.6025428774221171	0.0824020069254598	0.13076376638165402	null	0.172652581108909	0.0668919411106272	0.861772004963197	null
PCDHB1	null	null	null	0.6239821664736801	0.500619814930844	0.8301746200956659	null	null	0.331609351643974	null
PCDHB10	null	null	0.661616729295837	0.661616729295837	0.0632672071533613	0.117486043764467	0.31564514248689396	null	0.113454379792359	null
PCDHB11	null	null	0.00301512280129135	0.00301512280129135	0.381999330113997	0.184911597886483	0.8878154989194108	0.478672110364046	0.21375467692051198	null
PCDHB12	null	null	null	null	0.0590576715547644	0.185196021472509	null	0.368499500477351	0.88179881179359	null
PCDHB13	null	null	null	null	0.8575727669691421	0.6275628436139901	null	0.296716633727695	0.841923570019451	null
PCDHB14	null	null	0.874103343585339	0.7220434985489109	0.8879922956855799	0.720481242884073	null	0.214119209959318	0.0217839841868919	null
PCDHB15	0.10539840580918401	0.18144648686525602	null	null	0.00405210695333724	0.359917468479024	null	null	0.0439005631872811	null
PCDHB16	null	null	null	null	0.603928782941316	0.348080959069791	null	0.9090552635445179	0.0565089031555311	null
PCDHB2	0.0609216782274635	0.0645891764557641	0.0071919959015887	0.922164504705986	0.424078485819391	0.0936083495077699	8.76806193206292e-08	0.347590518147204	0.126455110473116	null
PCDHB3	null	null	0.961806800799496	0.961806800799496	0.317509016472148	0.38157689366425107	null	0.7747926996094421	0.660945966039536	null
PCDHB4	null	null	null	null	0.9738236775372379	0.9460005853565291	null	null	0.0970919543880158	null
PCDHB5	null	null	0.140174249488629	0.34599759355279697	0.530362793315391	0.5230969500717921	0.0276873381646794	0.956655196486631	0.0204859590813342	null
PCDHB6	null	null	null	null	0.0025274935142293197	0.28077330373889003	0.612366399765721	0.343629460362164	0.815199604794641	null
PCDHB7	null	null	0.193937594236853	0.4111477848417729	0.447288373428476	0.465773950973341	null	0.27787330920196196	0.952080232022904	null
PCDHB8	null	null	null	null	0.8803930489316251	0.384089970146359	null	0.7545047191166909	0.20994505897958604	null
PCDHB9	null	null	null	null	0.0397435648834259	null	null	null	0.0323960665531178	null
PCDHGA1	0.330973564925911	0.0594970800147226	null	0.714273733735658	0.33169962843408196	0.9947784474480009	0.611958014883798	0.154998138865139	0.9501884240267271	0.714827150612001
PCDHGA10	0.470913446005514	0.0594970800147226	0.236451768763728	0.24128521773502398	0.923530951452135	0.98454487816646	0.273464425158948	0.45254700668299197	0.9822326282880219	null
PCDHGA11	0.750519337256362	0.0594970800147226	0.8469651111671931	0.7721608583391991	0.840439651560471	0.9713056005886259	0.751814622147162	0.845343088817819	0.9746895653943449	null
PCDHGA12	0.681784433030536	0.0594970800147226	0.54276994521176	0.6934866978746609	0.8245714970052859	0.9464711223520901	0.48889271321017697	0.7463532571625809	0.8846023148582279	null
PCDHGA2	0.353062236449991	0.0594970800147226	0.164857377698618	0.164857377698618	0.277465818466073	0.991443453012754	null	0.656765266554999	0.952133311059728	null
PCDHGA3	0.658383030216749	0.0594970800147226	0.996106207009037	0.996106207009037	0.289659811741579	0.9916044322904458	0.85338322399407	0.3530900183538371	0.9632808109285591	null
PCDHGA4	0.229897976497375	0.0594970800147226	null	null	0.271383863385617	0.999011077559533	null	0.293539188381138	0.980261793439089	null
PCDHGA5	0.06640232984879	0.0594970800147226	0.7940838729983192	0.9274316887339251	0.23787453750341397	0.9991717196607279	0.7873177474570922	0.8041660164237622	0.967645324519244	null
PCDHGA6	0.0995495379874436	0.0594970800147226	null	0.19942952963571	0.18808472954164396	0.997613762913388	0.775366768653668	0.19196849860960602	0.965745773594082	null
PCDHGA7	0.7682462711384029	0.0594970800147226	0.6215504321805401	0.347203383549259	0.26416230256019296	0.9973604359204989	0.9338861502246921	0.37762649469433	0.9501166528105709	null
PCDHGA8	0.7007430751479701	0.0594970800147226	null	null	0.246699562350636	0.994817377970032	0.298021934718432	0.8393161994887529	0.9611201011670331	null
PCDHGA9	0.7676095413609979	0.0594970800147226	null	0.364877891668683	0.605854867467343	0.9852434226328821	null	null	0.902567897868866	null
PCDHGB1	null	0.0594970800147226	null	null	0.28559936061113506	0.999141787823848	null	0.20466293031886498	0.9799452974242009	null
PCDHGB2	0.73666015635673	0.0594970800147226	0.366810712096118	0.366810712096118	0.25780393666205204	0.998814669074922	0.366969547096246	0.32181928528673703	0.972892950293487	null
PCDHGB3	null	0.0594970800147226	null	null	0.201207191396477	0.998775979771419	null	0.436684652830883	0.9657473333101171	null
PCDHGB4	0.565528872987296	0.0594970800147226	null	0.745027175723638	0.27819014401912295	0.9975051000383879	null	0.658161839003928	0.962104538826386	null
PCDHGB5	0.131212268858451	0.0594970800147226	null	null	0.303700766968917	0.977583218446223	0.636048028376249	0.8847500949675401	0.980322353315893	null
PCDHGB6	0.6101600325210971	0.0594970800147226	0.0237464473468207	0.22758090921425397	0.6757332443061079	0.989759852685604	0.0760532289529139	0.20641132967496997	0.9391438998896559	null
PCDHGB7	0.366668977870415	0.0594970800147226	0.18571429614309098	0.749736410574234	0.86490947129298	0.978649070876165	0.42380036636883295	0.750213046542838	0.978040782228712	null
PCDHGC3	0.490230981896799	0.0594970800147226	0.546581837976546	0.6513889058656329	0.712374587788517	0.94548208334942	0.546581837976546	0.585466660436592	0.7497013210842779	null
PCDHGC4	0.4762957293940949	0.0594970800147226	0.18009337906776102	0.209818307055308	0.6349883961690121	0.9831783311189329	null	0.8796723015718501	0.742692964053538	null
PCDHGC5	0.7755478043193199	0.0594970800147226	0.561722708332991	0.224552893983734	0.0699403882716263	0.922087594527445	0.19667841506575603	0.30961265302774205	0.5351843012496521	null
PCED1A	0.7763816031819492	0.82319904099942	0.9943245867112289	0.9331525159122459	0.427728220267734	null	0.968405762390659	0.960666428746273	0.6438507339828471	null
PCED1B	0.461927733306192	0.658992308719524	0.5985894623604611	0.174850382558665	0.856588460994782	0.23149946600886104	0.168840875541594	0.48701768904448905	0.574690259186671	null
PCF11	0.160742809058878	null	0.6381582854582579	0.7330920981029341	0.34265823457633304	null	0.395292643831606	0.642822011019529	0.381956712158653	0.60309702763036
PCGF1	0.39594667655268395	0.8783982281798179	0.414469330460303	0.945484864344846	0.626746177801466	null	0.414469330460303	0.6806153898796741	null	0.16447613175801298
PCGF2	0.0337818285447384	null	0.904932547482409	0.210343851457279	0.31344781116524795	null	null	null	0.9282949133258029	null
PCGF3	0.9128612118781742	null	0.819989609038797	0.157147363694921	0.9366145328887739	null	0.988560414866088	0.22665658907403302	0.8319360169726129	0.166640583995287
PCGF5	0.26326426159079397	0.195539205351585	0.15392987614563097	0.116020614015245	0.914831531951555	null	0.206825836585599	0.8239365633683059	0.7885280358726651	0.23877201594530606
PCGF6	0.861675900495629	0.688224033971553	0.5913147745054	0.0819115261770307	0.8783155179821379	null	0.5913147745054	0.14790413289801002	0.637133598500533	0.0209375201927701
PCID2	0.8235351834659591	0.8581704736782241	0.16429783567211997	0.981795044110595	0.42687743132085293	0.919918753275124	null	0.7795507783466791	0.8799682387048628	null
PCIF1	0.16892346813953502	0.4219947685962821	0.0123957410832722	0.457801656653471	0.22534711629712398	null	0.00699428769297938	0.17357547472628398	0.441574668759301	null
PCK1	0.660911775798635	0.0270787625909262	0.0891316082649665	0.0023746810844209603	0.216042145537048	null	0.0554335406341538	0.205355107832103	0.098449871817078	0.799947849018532
PCK2	0.9483488749320899	null	0.8183547707402758	0.8027198654860501	0.6973162834796961	0.7978768384419009	null	null	0.8451014124955949	null
PCLAF	0.155287069789824	null	null	null	null	null	null	0.211642829160936	null	0.7236711873898491
PCLO	0.313384047647603	0.3364354010381211	0.0421633101414265	0.15656663850768301	0.7335589718936241	0.7470101888851841	0.0421633101414265	0.17187601785947698	0.585403944193946	0.274618787457713
PCM1	0.923431857531414	0.9418381927233259	0.768292750214606	0.8934644056138492	0.0821560460776051	0.7355933911294369	0.9682729313069252	0.75038444104076	0.7553427897278969	0.74926077946832
PCMT1	0.7320317033706429	null	null	null	0.398467549623886	null	0.8429185866871479	0.23404765628010102	0.740628462242083	0.19906501705009802
PCMTD1	0.9429505200419269	0.525377376303239	0.917532066515431	0.42498775644807	0.9525458595256341	null	0.9633875000837059	0.954520058229263	0.475601124381654	0.552539995883017
PCMTD2	0.441855990776181	0.8444820975917429	0.43908240293065504	0.910362294051861	0.7036545518358109	null	null	null	0.9735412888551229	0.670368487291915
PCNA	0.6316660706263979	null	0.169196034014415	0.424850572887919	0.552122570520322	null	0.9410914045204091	0.7634539432543109	0.669420772359125	0.38029586063251103
PCNP	0.8015973944140009	0.7885497554489009	0.9463700115809042	0.491459564928606	null	null	0.994195413081959	0.6666206008121569	0.23084712079374697	0.598305017492296
PCNT	0.211020898519841	0.17462220887051902	0.7986165085003101	0.9090378328169691	0.9956336014722191	0.961526226040619	0.797850489961668	0.6848888235735171	0.7298785935791441	0.603795587542208
PCNX1	0.902442586985262	0.9862379490237441	0.8072106035039771	0.976695739815369	0.5726201009110339	null	0.66742481236098	0.904499033338826	0.7536440986346279	0.8728733056337941
PCNX2	0.694697982447066	null	0.834502681537503	0.530572467251577	0.852440926918232	0.7240908667100621	0.834502681537503	0.24417458768178898	0.755347587313488	0.09781952705879199
PCNX3	0.5867239728383621	null	0.62366050878139	0.562734297667339	0.8659459486390771	0.685348373505547	0.8704007236903101	0.817113375306468	0.624138489867906	0.4858411782395971
PCNX4	0.157074731275365	null	0.8993404824735609	0.10128992384483501	0.0540231293162148	0.39643879376249996	0.8779163702528392	0.712430711358936	0.966721739154157	0.8638533346177142
PCOLCE	null	0.10701767445684901	null	0.676641641418799	0.955285115836457	null	0.5868282059876371	0.6212687245012609	0.22669637297090303	null
PCOLCE2	0.0964526502726453	0.30112814070116495	0.4198859947325879	0.85353263340075	0.9452242354432561	null	0.4198859947325879	0.129864766040566	0.497275997092492	0.62275624952761
PCP2	0.448298319603061	null	null	null	0.0187920933192645	null	0.7354168495307181	null	0.9191999325173951	null
PCP4	0.0374690752768132	0.6014296621826191	0.5856825946368829	0.9229821463454041	null	null	0.607286534341975	0.8618728348508451	null	0.108868766822176
PCP4L1	0.9657408418239459	0.952013740118144	0.781668115893712	0.796006122221493	0.15259152965676098	null	0.8222668911614929	0.766767724158451	null	0.355858668029845
PCSK1	null	null	0.749928999378831	0.6958806449884399	0.394165524562623	0.282680589801148	null	null	0.37395664411310703	null
PCSK2	0.800010762741603	0.116554784441774	0.7719105763715891	0.014971143133455	0.887174037615854	null	0.241499069051534	0.563441296023728	0.0627492941237937	null
PCSK4	0.695953534546562	0.499497461537623	0.5660549458158729	0.638835136900253	0.681296119497865	0.737834700273453	0.8467173537959001	0.706503090850742	0.582346612519475	0.875350607001821
PCSK5	0.6215488707132111	0.241571457967337	0.578712640592991	0.00679332509951047	0.047042902067589994	0.229236103179917	0.5196344620505801	0.6974513979326309	0.244167996635377	0.697220411321976
PCSK6	0.7547127305810251	null	0.51257816435271	0.7222006812579879	0.0786722656059772	0.9823726803968421	0.05283981461583701	0.5648745221052021	0.32418757258205	0.875515415222489
PCSK7	0.058015980259860996	null	null	0.31176844464609	0.943294215728994	0.286758972262996	0.45414959047374603	0.0568894202854877	0.0222673452649047	0.48097383269926897
PCSK9	0.680381262159055	0.9480292334610659	0.344884771168625	0.4048193864961451	0.3827810196511579	0.39115685171474895	0.344884771168625	0.364903825341627	0.8007730988150941	0.5864958390881341
PCTP	0.159953349370536	0.900066007596951	0.00410628917613221	0.0852820402464263	0.38918786973200103	null	0.00410628917613221	0.0441647961126929	0.11639754499991199	0.0911917236277254
PCYOX1	0.0386240974623824	0.11342245387620199	0.882267609570838	0.9880446060940251	0.28421311490576395	null	0.518012294987807	0.178150067755485	0.11579634834389099	0.926600618908384
PCYOX1L	0.224025820087917	0.0708154136540269	0.812581816801697	0.510610790476849	0.39732512892012894	0.5135400939196331	0.618157253526599	0.574467371039934	0.0327077218817167	0.8883038997089701
PCYT1A	0.0680875211274032	null	0.872186770030302	0.7194130195016579	0.278949886717434	0.611272403053635	0.9395147859085551	0.961419445479678	0.488958534836051	null
PCYT2	0.42805172079054	null	0.95712398052086	0.976821761077463	0.9952120878708001	0.8112410557576171	0.9583749296247349	0.613179170264913	0.00115895832372259	null
PDAP1	0.90896308758084	null	null	0.0335119885236561	0.971887601916662	null	0.37861978549623104	0.79182227008865	0.715044117212834	null
PDC	null	null	0.7690445002493641	null	0.91403163878351	null	null	null	0.855043002727627	null
PDCD1	0.6363562294509201	0.150615625565099	0.193451041356435	0.0410536500118377	0.104904041818875	null	null	null	0.21615880391400502	0.0155212497746243
PDCD10	0.752237227962878	0.918524491568481	null	null	0.00224820263037828	null	0.490526727979981	0.631361418908354	0.5922339371983729	0.25167227605185
PDCD11	0.6738694855213879	0.26737984719382896	0.35433953650900796	0.7992414435775842	0.145739140547761	0.7840454633816328	0.948300951445255	0.565344585682704	0.38068768094451705	0.13403011878788199
PDCD1LG2	null	null	0.294630580327979	0.253441560760655	0.0770703009346247	null	null	null	null	null
PDCD2	0.763659940329697	0.6341359310063139	0.6302695098004829	0.0979700026288769	0.19875177371942498	null	0.6751257000202979	0.275182524605137	null	0.309307337541031
PDCD2L	0.7578893886838391	null	null	0.976168552208271	0.20687181256316897	0.362104857979542	null	null	0.155014955414739	null
PDCD4	0.9709614609815029	null	0.727094377378183	0.815112770692432	0.6636700413101	null	0.720329458869703	0.622480699063251	0.5298236691391379	null
PDCD5	0.8801428561224909	0.969912719430545	0.96400690239455	0.776768167303163	0.8058693319904471	null	0.96400690239455	0.6762797366775711	0.5774966027176021	0.0954749292171606
PDCD6	0.17632037969883	null	0.0998650268421709	0.509744018742611	0.636415559328629	0.921763956103702	0.7733501787122171	null	0.418170700538472	null
PDCD6IP	0.542058283656958	0.0109358453777915	0.99848287134949	0.356120650152361	0.5375377207388591	null	0.9968874543579229	0.187317573800142	0.112028343509182	null
PDCD7	0.140433523524837	0.863093430725947	0.738701776282291	0.9868766693662758	0.621566746700499	0.0738912828424811	0.7241784346895771	0.67337635252156	0.557886325444564	0.563875330380486
PDCL	0.561441631593163	0.541419985995645	0.7730785692980731	0.64426956575687	0.948370899702902	0.000273270877629406	0.7730785692980731	0.9098848559946581	0.8127136508859159	0.415350552768288
PDCL2	0.6650782599677231	0.0921025355743952	null	null	0.5683611331532309	null	0.4077368643678329	0.395164028194198	0.525967169286791	0.123481581748391
PDCL3	0.203607441629758	0.18298488426669698	0.00569607559443841	0.0449823934014936	0.217119422720474	null	0.00740138198018681	0.0608976457580889	0.321142635597664	0.00399416991686219
PDE10A	0.19602136481041302	0.7339254331482421	0.820951001752104	0.644432358417838	0.676028261216542	0.5119017046341501	0.25359185171623105	0.398099454684664	0.0906146192063673	0.336589713973857
PDE11A	0.751397809765675	0.6432479089496329	0.23130549130275196	0.22924447041212398	0.460660062928536	0.39788891390199604	0.126586035691165	0.537695965273709	0.9583713550623609	0.278089620485595
PDE12	0.8455401638554799	0.582355249899652	0.577226863431629	0.570410891804035	0.26762598642857605	null	0.566151577665058	0.41592846855191706	0.45853148412463596	0.6611996152865
PDE1A	0.336046527596844	0.6642027453543891	0.85266495664581	0.47075652133471296	0.928608655264287	0.816634353373126	0.7142610269730391	0.946725623433695	0.5163728595518161	0.8673594903068921
PDE1B	0.142751119794259	null	0.0527200861909056	0.0676636504427786	0.11437475482216199	null	0.0528539795097264	0.0527852102959521	0.37377194053136403	0.7413746044720679
PDE1C	0.8444358297672309	0.9512472109268579	0.8344192666164051	0.6964972186587239	0.0482981871681692	0.11406926835532799	null	null	0.756740485201615	0.280217970062708
PDE2A	0.6248122562029611	0.7368026659942909	0.9996225531057951	0.733252981819403	0.9468719707586128	null	0.992214574900804	0.9845045948328079	0.98232359157409	0.00381691310702514
PDE3A	0.4059772763984121	0.9241683828162081	0.9970906614700429	0.78994974058648	0.951939560492758	null	0.9725984906985949	0.993497749571216	0.837946131087677	null
PDE3B	0.42355548910549	0.9974841605952869	null	0.123867964478961	0.487641278607876	0.8643646044150509	0.32344843627117403	0.544793286206228	0.0342512304487865	0.389050156081691
PDE4A	0.8043064205014201	0.981493135645467	0.139877268056602	0.630764167597938	0.974353822104995	0.294610404893607	0.879070698919259	0.832332448605607	0.942203169289722	null
PDE4B	0.222050330031907	0.33378935348294103	0.30318263981284493	0.7963523644610492	0.6122035593517621	null	0.129116483726661	0.132372130745127	0.6051049814098379	0.498557070836944
PDE4C	null	null	0.0964209532494066	0.791993405317778	0.963777920313347	0.8240662238318491	null	null	0.521502930639171	null
PDE4D	0.601054805596282	0.8147319658423109	0.32445909070746504	0.26129285450004397	0.0302306441027766	0.8360622859705821	null	0.47530219527368	0.119182270142179	null
PDE4DIP	0.751703649593778	0.7324728270815949	0.7269575170069871	0.88864172353161	0.720920753753303	0.136777502922346	null	null	0.942921047232484	null
PDE5A	0.934119767396307	0.14782664879271398	null	0.741310476194855	0.6749048845752571	0.906731120623717	0.265477458078765	0.5909126122346179	0.364912203562526	0.0126224758277145
PDE6A	0.0619081215280755	0.305944129514396	0.6825814771919828	null	0.289261859112804	0.0351250212972725	0.730604498288759	0.340417552142683	0.472977540989589	0.11490928762120901
PDE6B	0.663753625716366	0.225542807203471	0.0880031227786336	0.0576772531625209	0.6703225153681751	0.850054066757595	0.37359864563602	0.748772685745592	0.739916287042402	0.7653921316609978
PDE6C	0.579244086461843	0.162145659886388	0.538847599844216	0.0205585294355133	0.883724448330397	0.812836962496742	0.8736881726142651	0.6283188242746091	0.617990761641839	0.7018410915876719
PDE6D	0.351553379633049	0.403952728521068	0.558740465879256	0.0636022422168949	0.6213611895756751	0.43255061632857705	0.467515254703378	0.0662778657650471	0.0998468081985016	null
PDE6G	null	null	0.8618448290455111	0.632924001406805	null	null	null	null	0.0903631242053998	null
PDE6H	null	null	null	0.8189549281433142	null	null	null	null	0.184554748245359	null
PDE7A	0.121315152682105	null	0.7460119983636301	0.244653700676215	0.896251746651577	0.533221567481368	0.9817905228324829	0.5361442302510839	0.39329620678480604	0.408262524168357
PDE7B	0.48094699356248105	null	0.707160426722797	0.362465711980063	0.379581368205695	0.48007957919335204	0.19715297984754201	0.137820192929963	0.7245142394990021	0.302172194342617
PDE8A	0.29926133732579396	0.805328515941353	0.140754364571914	0.19933743135548604	0.7197769701209781	0.3800571338381021	0.19229785178945102	0.258133960977376	0.194974188058495	0.0309898955742587
PDE8B	0.8249610793151879	0.24347102274413102	0.9680063728759399	0.8919100386654559	0.538680393564679	0.33418023631692306	null	null	0.888934586023404	null
PDE9A	0.0349232211966427	0.389575593938728	0.42884343143279796	0.7389999125346708	0.0312385849550839	0.132586108982416	0.32587949138119393	0.8830713912024709	0.48140522216823795	0.256546573481337
PDF	null	null	null	null	0.0370485533520213	null	0.124721810663437	0.5704840126519151	0.12483198427986901	null
PDGFA	0.0672833796086261	0.458168588596328	0.19507230844540302	0.11908010412601198	0.542316682099742	null	0.150075204215363	0.21097873217732396	0.0197250124521593	null
PDGFB	0.7722057414590929	0.622285077439001	0.42923221793394	0.31087136752574	0.0828548998629237	null	0.122026779357077	0.18813466297668804	0.421788182837933	null
PDGFC	0.23491552890826103	0.407892964199154	0.126802521093571	0.0442308447290036	0.449826427139574	null	0.0745694142375295	0.0843594263826996	0.6756269000785939	0.00447581394343721
PDGFD	0.7997511738843491	0.474410375961831	0.5886788778219361	0.788495424764473	0.7887114019707858	0.30134464983094	0.5385505471089921	0.324832913187705	0.6181201877718822	0.6903750651644489
PDGFRA	0.266297085249204	0.821948723894268	0.362900769034107	0.0594869373590112	0.5464998664984361	0.30839561624133194	null	null	0.0687409550560359	null
PDGFRB	0.34371788771541806	null	0.287076764070144	0.23986468047941603	0.46982696270062896	0.0229748617893624	0.280267685953508	0.979414045025812	0.98938574884794	0.518740987167571
PDGFRL	0.35408874488486	0.1336121709067	0.147448425636946	0.561161910061323	0.158383911922499	null	0.987273767299992	0.9350307207752601	0.22670061050167803	0.714297365124646
PDHA2	0.9919792660289329	0.273683996916059	null	null	0.331988273145968	0.326607229618272	null	0.680315453966525	0.0622413225318879	0.10639384444163599
PDHB	0.9986033594496401	0.312381706537263	0.9281812602718471	0.134408145257115	0.242190275828368	0.198719463942357	0.9281812602718471	0.13103996073153698	0.234623823337781	0.0418380492504271
PDHX	0.9010582652855441	0.943664089175576	0.446438157985114	0.9977712070119341	0.426101406343427	null	0.499188747672455	0.530736835906729	0.8139389924182691	null
PDIA2	0.6912571091811299	0.522234187997993	null	null	0.881054319471415	0.30770287635161997	0.8607664153971851	0.846774778960409	0.228690803486698	null
PDIA3	0.955505949918665	null	null	null	0.697707926947625	null	0.36108111287173206	0.641296834391529	0.7366960692614051	0.359346165698065
PDIA4	0.9752577178188709	0.8308733222135178	0.8842407071947651	0.8985848464612579	0.123429831827876	null	0.8842407071947651	0.859343578935504	0.755628119344107	0.352109294420695
PDIA5	0.868036200014164	null	0.6618889659952261	0.0576903706800385	0.6284166636854069	null	0.6618889659952261	0.137328656113619	0.325352205643307	0.456856683518675
PDIA6	0.734897833443504	null	0.30584765049743395	0.580224536065205	0.419486244282582	null	0.423546473685436	0.164926246525334	0.5312207092673279	0.0905879336215647
PDIK1L	0.9791843301520541	0.612022570366466	0.970854273951804	0.596433177174443	0.568065064062549	null	0.970854273951804	0.960791274148715	0.394441116342743	0.9565742143824529
PDILT	0.9881517381199251	0.29241405211865	null	0.9190780193429041	0.98140039790716	null	0.8877502078756271	0.740825600034131	0.0667747280258532	0.491346412819844
PDK1	0.657876969455046	0.24018823950579002	0.598569533293841	0.636249913392416	0.173145512895888	0.48090531377545404	0.182997662125151	0.0392678939874769	0.263695940655347	null
PDK2	0.36603965444553704	null	0.167690845792748	0.8917860322822622	0.9035291425697759	null	0.114176928088647	0.653693867422731	null	0.0859519067970482
PDK4	null	null	0.791329835201246	0.118661921320213	0.898065989553259	null	0.135271445574438	null	0.8755166318470942	null
PDLIM1	0.3684132802717629	0.5670032136268199	0.5648908574086811	0.870819637559815	0.5376676297569051	null	0.6179661122136689	0.798940459781965	0.23588537908238102	0.875001234717455
PDLIM2	0.663322157088788	null	0.9027535929448779	0.11128333560027301	0.6378283868147739	0.986705570758055	0.9184675253272819	0.11542954459044401	0.8519685515564549	0.5092891050939821
PDLIM3	0.19679468899955302	null	0.23268782930964801	0.837388425419435	0.621274175648228	null	0.13203944657482902	0.880766091877206	0.376625967729431	0.506424923364063
PDLIM4	0.6767899095634189	null	0.380475086198425	0.529751293476468	0.945604454778117	null	0.901065361057354	0.8891625170947859	0.17323080784297198	null
PDLIM5	0.5057777967646521	0.608998089995082	0.7482728056611859	0.8519798978931139	0.283722517153379	0.24541066923839003	0.350919028772467	0.365884883102241	0.7164628226790141	0.3323778219973211
PDLIM7	0.5024537605740851	0.8670725066639761	0.269825097038906	0.223481125211583	0.257819646292196	0.41901737794909	0.35365962347478597	0.0454503448745611	0.7776221206913491	null
PDP1	0.605930768332054	0.0839646006525931	0.461657643328714	0.0707411832647002	0.747311860363383	null	0.17993903890027102	0.246173647949893	0.6227099424371949	0.664513971150761
PDP2	0.899929113344986	0.9447131204691899	0.899938632883198	0.8470667114647851	0.14608258156169399	null	0.705485696565731	0.597947279702894	0.24375417646872502	0.31764505894774503
PDPK1	0.10243557751394099	0.7735079293232809	0.5035382442249821	0.47680608577311406	0.574617107522374	null	0.30199386973919107	0.9676788963946651	0.114131240548109	0.9431421463079821
PDPN	0.50520727567907	0.9764122711280508	0.0399105877507721	0.347747402097527	0.10053840020097998	null	0.0294700003571093	0.0849952293920402	0.48689155260114203	0.641218179771415
PDPR	0.21729598084624	null	0.0943787752291633	0.0668375616897396	0.247928642556245	0.0755364139020122	0.0943787752291633	0.108444300140246	0.8912596449102791	0.5014171454454059
PDRG1	0.20415387842154	null	0.7407372558764159	0.27911322667864097	0.411619729579995	null	0.668790990202818	0.485623427030287	0.47776338042895794	0.7414715539000121
PDS5A	0.0587734676334264	0.4572468072133571	0.015772952524376	0.0412353799260683	0.281474728966164	null	0.0178122973774355	0.0375259341252029	0.405769119598805	0.0187726339247225
PDS5B	0.419182874836968	0.8499779992627869	0.797997257642006	0.8510409729413541	0.181468472567675	null	0.7882248134000841	0.243067419566472	0.59111016318223	0.200630277974558
PDSS1	null	null	0.911800450923196	0.9737745194057059	0.9362893985796801	null	0.459383602194036	0.742960050439255	0.9835139592836251	null
PDSS2	0.0456243817953819	0.0796047240861724	0.945910362938363	0.0410846037799779	0.747792553720842	0.305333683232617	0.945910362938363	0.272817018763084	0.842533782699117	0.09538364244513901
PDX1	0.738426773825019	0.0351772518085346	0.0365783397466513	0.0555622890743067	0.8875012671727959	0.9404433213600899	0.822132552372394	0.325245184819591	0.8632458736122841	0.42341105570526794
PDXDC1	0.911557582744478	0.0438409878948607	0.594532356712514	0.20827614610349	0.675024783318148	0.42475750390440004	null	0.9438032524331871	0.719594992942375	0.17764185098720103
PDXK	0.481218687529644	0.0399654493595295	0.0160692816251677	0.695248695959791	0.0867551054080967	null	0.462968549110747	0.782026612762315	0.7974745871428549	0.5152199402208101
PDXP	0.267380601931228	0.591879985427884	null	null	0.411185449258774	null	0.6594322764104829	0.811971971393067	0.9417278860888431	null
PDYN	null	null	0.343504338693095	0.603525919802018	0.58325267096155	0.0446403097670833	0.848431491118152	0.157437936559015	0.843299829762236	null
PDZD2	0.8197907978096691	null	0.718935044287754	0.769903886825461	0.4292401070860539	0.0424420640262668	0.9586940761547958	0.983168377775016	0.5958729677519571	0.890187590781948
PDZD3	0.23519276042822196	null	0.660587762591813	0.540461631693582	0.898384198050552	0.48385480432194394	0.660587762591813	0.8657195448586701	0.726196423790729	0.29144654028393396
PDZD7	0.0818515182026636	null	0.8919217324209928	0.978406936352447	0.817244873663936	null	0.49258574731315	0.9941239391105309	0.6809056741821671	null
PDZD8	0.285814728092742	null	0.8435310681400059	0.804480729357843	0.664956086576913	0.600813626397442	0.8435310681400059	0.42970049359955104	0.22145540841118203	0.547466716370101
PDZD9	0.764881575366315	0.704231999557261	null	0.700757807279958	0.0821640974010278	null	null	null	0.885893214623275	0.29039639152244
PDZK1	0.776357350486097	0.123136705566099	0.7827158272827079	0.89264417231932	0.6684488140198029	0.8194783425012792	0.7039533361130591	0.567678993591161	0.332295336260334	0.865959853583212
PDZK1IP1	0.7672518532641099	0.0518776860304875	0.411289284883208	0.5759029222312679	0.972061145348915	null	0.22593567277210197	0.421823022263892	0.6405315016626689	0.11057199221576199
PDZRN3	0.124556471236401	0.7494128844174899	0.5148904269450411	0.5448794007550479	0.990421245440687	null	0.8650233681838891	0.722684407751783	0.56428117882901	null
PDZRN4	0.688475237377826	0.563256115207755	0.38558234785997203	0.5507824706768829	0.811672032039254	1.2166121990397901e-05	0.41603302241294804	0.21126648844181697	0.6153448652705761	0.16308786531185399
PEA15	0.752960045694237	0.19112859080317102	0.9897090553250749	0.7401952345782271	0.9703555337291329	null	0.501064693759405	0.5897419306573249	null	null
PEAK1	0.505977799668827	0.0720835073214484	0.7908311578438572	0.17712574086416502	0.40711558090275196	0.752250370008405	0.998818719552096	0.5889324470354871	0.51029776346637	0.6441260398002471
PEAK3	0.554219544316361	null	0.929072223035035	0.5263435707912419	0.7662018302322009	null	0.9797640771213522	0.9797640771213522	0.33210714457727103	null
PEAR1	0.289831605322547	0.9377218548853441	0.005225929581367921	0.250644342037876	0.647061039588401	0.335306103101901	0.0045532878287065605	0.474175526767253	0.602192603734983	0.0201994318430404
PEBP1	0.9025579664021359	0.399573114590749	null	0.95572597323514	0.08514693906197998	null	0.947426811215608	0.9965989834275429	0.352384328833354	0.663490915010198
PEBP4	0.32135997630949703	null	0.9192711716969879	0.134498630582651	0.9527497902184581	0.2719082200929	0.5066342584002721	0.878671709631149	0.49900623555334905	null
PECAM1	0.609156767400252	0.856680553802585	0.18269057679921802	0.572902140431351	0.845350698905624	null	null	0.6659076705631839	0.250641010930984	0.36132061241231606
PECR	0.164662185011673	null	null	null	0.241925966952621	0.422439934429724	0.080165281611841	0.30211287614706606	0.8338705957226931	null
PEF1	0.100931239175622	null	null	0.580976650300729	0.9131579171050508	null	null	0.19745762551131	0.6431566264545611	null
PEG10	0.806267845788516	0.37335523925504205	null	0.556450724585464	0.243922898942653	0.993500551157424	0.13115206650186	0.24037085718982504	0.6736526869644109	null
PEG3	0.270963768207867	null	0.264299693603876	0.141374745486921	0.33992276814732897	0.592260135620785	0.31022103421922104	0.0988911007588061	0.391163798514649	null
PELI1	0.860570591025519	0.957744873491208	0.7587641347468109	0.42597402381611804	0.0116447800696216	null	0.462801617181606	0.794428474732621	0.8328887407518001	null
PELI2	0.22358349043836298	0.354527119981397	0.0615090146266417	0.0920538718417588	0.173588705046421	null	0.0491174771499738	0.3560880688647371	0.572388533171621	null
PELI3	0.720720087474769	null	null	null	0.6039200442143039	null	0.11322002828145598	0.127838302740888	0.8720328423609641	0.854190784790007
PELO	0.84140325437987	null	0.0691135402315551	0.768779337644684	0.638497916375173	null	0.6318063567215899	0.9205241570057209	0.800797149324578	null
PELP1	0.9981720130563009	0.0017164888771293901	0.576007238317154	0.340629897237058	0.4735936174499821	0.0704725752202651	0.600437977135649	0.5898146533364029	0.423847309626651	null
PEMT	0.5298768019196011	null	0.134637271269886	0.0598470272297631	0.271638883293976	0.5731589317501661	0.00486266970388094	0.00992978193296157	0.9908139640467649	null
PENK	0.29222991723951697	0.249229338922287	0.4413288249093711	0.32779589791442404	0.20856171159078699	0.19559230713736703	0.846371314165115	0.639438020090307	0.8531668770750029	null
PEPD	0.38034487573801706	0.0528574879945191	0.12198590291614801	0.897983280282437	0.8325718541958371	0.507158190599336	0.18614537662993103	0.59108651619989	0.482511079558559	0.8991353993256441
PER1	null	null	0.861670522685736	0.685587445961117	0.321592577327327	0.7550467246680459	null	null	0.8337437666249059	null
PER2	0.922731103987036	null	null	0.5400450118854471	0.203643108636829	0.322061355029294	0.5381154637632679	0.59283398888864	0.679599196696845	null
PER3	0.838966050241739	null	0.865456490505857	0.154054657682735	0.9012818216185849	0.7199141642367829	0.756434216536205	0.837407409421881	0.18302435998161398	0.9797145471293349
PERM1	0.2245232146243	null	null	0.744832193736945	0.909278226507619	null	0.7262436710733059	0.33716509151597	0.180372120035177	0.203540253404106
PERP	0.640136838121913	0.9657694554023829	0.9863412609975579	0.11575221881764698	0.955930741124615	null	0.91596415400197	0.32348174857691897	0.754937962339694	0.9061953051258771
PES1	0.509346446425328	0.34157508743349796	0.26250220970795	0.7165595987398921	0.831694855187702	null	0.9275092287116541	0.6951578912831761	0.299980322452536	null
PET100	0.9412796933867941	null	null	null	0.20671308963027	null	0.933854740431383	0.933854740431383	0.558088209257695	0.371262027574908
PET117	0.764582215577596	null	null	null	0.60104649941335	null	0.37093619592438604	0.783823792867525	0.252984288772044	0.16906398549722798
PEX1	0.12913482250184402	null	0.8645775499702759	0.989991801504305	0.243559300105253	0.105201160070914	0.8691938207375459	0.9534991601931121	0.0850319601416512	0.9773308905123169
PEX10	0.18057382578822698	null	0.0132893695624726	0.820291807464802	0.952509467150255	0.627797288750818	0.9874925569938199	0.72362278034148	0.7600391067907	0.441462326191835
PEX11A	0.92617146987694	0.0353602522717373	0.306165128160605	0.484998749415776	0.8242944347834701	0.906684124740122	0.654454081127179	0.108809870337667	null	null
PEX11B	0.207672659838102	0.285563845989237	0.9630736401187271	0.921362354438541	0.8612423145951641	null	0.20706002293389397	0.29229279377424894	0.683410610574809	null
PEX11G	0.0391341740805528	0.36914859661871396	0.636263167021025	0.29272269565108	0.123458754294241	null	null	0.0771136693898551	0.00025505579616680297	null
PEX12	0.7479719137767079	null	null	0.652724118348296	0.70622963812949	0.314910500341661	0.908410296873571	0.446799695795752	0.9391303527905079	null
PEX13	0.0045173137066114605	0.465766628691681	null	null	0.10504631490927599	0.45295703703991397	0.0112233032361223	0.0263044423842079	0.5933439429059499	null
PEX14	0.31950654109057397	0.964937151786019	0.311790268560679	0.0536999930549529	0.8580101487519101	null	0.232234945159083	0.587162351473686	0.695644681074	0.44142748660250297
PEX16	0.659564246453184	0.9663585122736441	0.927307576091889	0.17745480232343397	0.314206047055787	null	0.927307576091889	0.143626466303686	0.9368000349235709	0.53772980183076
PEX19	0.0538828117980625	null	null	null	0.9466198906261779	null	0.847585337796302	0.842570744970523	0.936431988242183	0.363042390799158
PEX2	0.6311960677423331	0.43856682267432007	0.152801264614606	0.39908988590750205	0.42642210593314095	0.815040303431343	0.152801264614606	0.335481105893159	null	0.129215917115144
PEX26	0.37221111083622604	null	null	null	0.575908756474402	0.271085808059086	0.564580697483173	0.452106237092973	0.8930850853904991	null
PEX3	0.29736092766393896	null	null	0.19993061183521396	0.617104746425146	null	0.21764645400690302	0.685849687895733	null	0.665188368536862
PEX5	0.900309324831297	0.06603254458283402	0.499650048456917	0.28240071708075004	0.906415837877826	0.698810457080089	null	0.609383788806858	0.79548589236198	null
PEX5L	0.21901849188608397	0.195781813508325	0.315394889969522	0.19780280779514603	0.33518186271841	0.0827747828264337	0.181664414591975	0.15352123550004598	0.829323592190077	0.298281359704867
PEX6	0.272911029510551	null	0.5612650584628399	0.18534909239637698	0.315151093427987	0.296145158477835	0.45769934997919204	0.11674305510518301	0.00375473629073853	0.25985330702223697
PEX7	0.251384137064151	0.8955777276397091	0.100620076784984	0.21376654286024102	0.543808759973622	0.598306596529249	0.175610320585583	0.45210855497997604	0.262011728435659	0.948057536028605
PF4	0.0630144160807432	0.0159280553792878	0.639406103831668	0.914579501608312	0.763672216377185	null	null	0.912139341883083	0.923298686482228	0.0241189932010721
PF4V1	0.8228931986920459	0.39077144259086	0.23730760188257102	0.0340726411235091	0.8234348650786141	null	0.9033278499675409	0.32287218435598397	0.106349246741541	0.928528686018321
PFAS	0.431164617680614	0.695778575775628	0.19992405412976802	0.22624137551202497	0.558374854177369	0.41470880494532303	0.5358086483532589	0.134696664059522	0.20209013069290802	null
PFDN1	0.654842758426339	0.9360580878133291	0.266313495900478	0.0592737243213615	0.174187091421514	null	0.47993677872176	0.662118411353447	null	0.059471011967319
PFDN2	0.9905827221540859	0.993717237676579	null	null	0.139098765110491	null	0.31708883934672805	0.492853400550305	null	null
PFDN4	0.5711813893776451	0.49353411355666493	0.628193665773224	0.622511495744039	0.12316945094052902	null	0.32466204068581	0.56340211925719	null	0.42972255171409895
PFDN5	0.85403318553097	null	0.857641715318667	0.87700629710317	0.8001785525946931	null	0.901572932378822	0.828191079480481	0.7180858613036759	0.619468963930889
PFDN6	0.108093563169759	null	null	0.250282602738005	0.59712671729041	null	0.8814669274148791	0.16204502525990197	0.0299937097706808	null
PFKFB2	0.46340713645825804	0.5028024720799571	0.0331569862556522	0.0332600033988676	0.31564912177002097	null	0.478109981506375	0.466099111849119	0.0148502418484802	0.518318817303542
PFKFB3	0.007195109366189059	0.5376409656723921	0.292046587091595	0.0293449008504659	0.0562735047064182	0.9746370138359329	0.7014524673814809	0.8630458736886519	0.81076633950921	0.572157935147869
PFKFB4	0.912940198462897	0.32885869083764396	0.00320575790957278	0.372157116608911	0.311505891572176	0.18588191061707998	null	0.44133672950908004	0.4882605752915129	null
PFKL	0.136733669003274	0.560009139191331	0.024276542167236	0.00200185261097019	0.7456220090392901	0.23976090932158803	0.0172513422078762	0.0038294318484630705	0.6881708036319979	0.00857992087125625
PFKM	0.31914375343724394	0.762193898680933	0.46698239677529707	0.38076731549922205	0.35392337961983705	0.22604037889519396	0.34665816832320007	0.24663824783767604	0.47751681242056293	null
PFKP	0.273960740854028	null	0.556546624897468	0.55979902537894	0.0794157629070497	0.159153647745861	0.516778646671209	0.620032967554869	0.6968608385211371	0.7879122312475021
PFN1	0.951099900929925	0.40811922325000105	null	0.28926978138586895	0.0445834198672574	0.542061354691875	0.554323640288678	0.448767612820161	0.552266159814817	null
PFN2	0.428429518856986	0.980692202961181	0.15968717127762802	0.327246299343474	null	null	0.12121268029025697	0.025895922042851002	0.543368507147731	null
PFN3	null	0.545097267218679	null	null	0.5667709088831129	null	null	0.816623898737191	0.19274995740135503	0.8795871272888471
PFN4	0.17206656596796502	null	null	0.127162148020952	0.15035294431537	0.851697914913305	0.0498751200190524	0.10307433499841999	0.065334675489538	null
PGA3	0.358690309209942	null	null	0.35650075747951	null	null	null	0.43922731586794506	null	0.6584972804117729
PGA5	0.328473096435108	0.8348356472272241	null	null	0.78807862975296	0.773112217765774	null	null	0.0257982617354839	null
PGAM1	0.9347427700194829	0.13814913058467002	0.790294593737102	0.90522814827938	0.397002787839397	0.829327534633708	0.7124715451676179	0.513756454727595	0.690984898932089	0.800335797582124
PGAM2	null	null	0.989847613891238	0.6382967024873399	0.992927142130888	0.980130937481841	0.9894571719818291	0.662608908209504	0.603443222551112	null
PGAM5	0.67564090263262	0.6002987889423089	null	null	0.712970907447761	null	null	null	0.207099503538053	null
PGAP1	0.0449409871240182	null	0.0497823093762998	0.12465703361894802	0.9265592377573991	0.280191272743641	0.0499245645594519	0.0462765862581502	0.10172826040544501	0.9517250233883291
PGAP2	0.998077084961205	0.5739276398754439	0.924004955306444	0.270961445333368	0.881373246439053	null	0.731674476404305	0.533651781770674	0.189499053595504	null
PGAP3	0.119895590585176	0.8138266542903191	0.00117522012447846	0.00466642987096189	0.7459921069885509	0.215938656625649	0.7868465911950742	0.867025897422489	0.888174394107907	null
PGBD1	0.837795645610818	0.0578516420656221	0.759777236918562	0.460827826829361	0.129405165639608	0.19560126150937301	0.8465670900993109	0.45157306188090796	0.796064172841437	null
PGBD2	0.242807608496439	0.15040979140022	0.009722901017662041	0.6154856859890361	0.993478110332326	null	0.00689536374867628	0.49470597454477505	0.13572091815211	0.47805695527252
PGBD4	0.594975099628043	0.166324965035173	0.659555123687684	0.6004901309256999	0.0728272592550621	null	null	0.779759266969865	0.532995616848572	0.9448511439349809
PGBD5	0.527418395511945	0.0763835182221457	0.6023337452604549	0.543016977766551	0.9355524209640491	null	0.9020988309484441	0.9423867451221519	0.8149815986190401	0.0987533367063331
PGC	0.951621702896055	null	0.668542275109803	0.0399890827957978	0.0477810704299861	0.15738069407736402	0.0277728035801776	0.44919551072365	0.984314595869893	0.16474534682686598
PGD	0.0845081668358377	0.0945897287303743	0.0848772394834832	0.301494416821291	0.0587907328680647	0.8540440587899358	0.0585179917884762	0.0914529652735697	0.0708419548959492	0.116454305766034
PGF	0.24298870678146303	0.0687550012837083	0.286969005664492	0.9418938465036608	0.9752779521084741	null	0.286969005664492	0.8687136876838141	0.6480343549126689	0.8435215428763159
PGGHG	0.8407010473706199	0.0728822839236287	0.355472491568748	0.544164088581669	0.874348391278764	0.9945569364788259	0.0142337461043303	0.0649940064302081	0.337312584464811	null
PGGT1B	0.8852284211740601	0.721296752816032	0.961238643877203	0.94005587101238	0.35226601014711	null	null	0.7490700123142741	0.0550563789089288	null
PGK2	null	null	null	0.8160411356930551	0.360876218794918	0.355486824842894	null	0.80545158365121	0.636341909130545	null
PGLS	null	null	0.4710479245339721	0.152979618943759	0.471252693669981	null	null	null	0.431568605719613	null
PGLYRP1	null	0.682022605556342	null	0.995521306029929	0.236907095806511	null	0.9466966292740041	0.997720582334753	0.538991877281476	0.8869660569727891
PGLYRP2	0.29540430756296304	0.767456135799993	0.400160162881704	0.115434034808736	0.732471919407212	0.9359230839625509	null	0.652456039951814	0.5838075257300279	0.281427099118971
PGLYRP3	0.8763321041895209	0.371668939817546	null	null	0.890874399061552	null	0.999180409061787	0.6791951220762951	0.7764725876226372	0.6762294502639611
PGLYRP4	0.252427452344074	0.516934284229854	null	0.10393829097022197	0.14195249130662502	null	null	0.7428421026427341	0.273008822395125	0.6612944826720211
PGM1	0.345046421241979	0.9896960678766801	null	null	0.526677578896737	0.592015578693905	0.273616553147075	0.145526096782153	0.445368507020031	0.20867836828993105
PGM2	0.8902642742928921	0.546985160721617	0.8468765088026351	0.6861859401858901	0.44483525196016205	0.164303880192604	0.8131600169221641	0.738032006704016	0.7570817161856059	0.49206462650907
PGM2L1	0.9589575224971529	0.839068354693984	0.776627478739391	0.631747045953941	0.7787845794125942	0.703664088817196	null	0.6728429789485281	0.8573663672261229	null
PGM3	0.248366013257263	null	null	null	0.11886025931093	null	0.717449524155859	0.6700511657535079	0.736549500582106	null
PGM5	0.44308879406574	0.7536969106802641	0.0815502039621705	0.786095633528225	0.3036110041117	0.722796958519144	0.0882497386902614	0.53162678425191	0.32667820280005	null
PGP	0.7288821381890149	null	0.858957224923197	0.4487565532115921	0.729930541664581	null	0.858957224923197	0.956740643942794	null	0.9053957226020931
PGPEP1	0.6241184006697861	0.693725982708555	0.95713033692407	0.884695403950202	0.93041012591484	null	0.942660681546723	0.292499409640274	null	0.7473034873083431
PGPEP1L	null	null	0.7550339957431992	0.112656335646995	0.45854927552471203	0.6089089416724829	null	null	0.401787532975279	null
PGR	0.10400672142465199	0.44521398499173903	0.7685784518931941	0.8075992309514108	0.615982148150204	0.7492941106408181	0.8916103540382929	0.45336669785910494	0.20605223332553	null
PGRMC2	0.188571879718112	0.581967387261204	0.0708243435558266	0.5362575598253401	0.035365683265592	0.8063956875765671	0.0697937219634941	0.5665733233689039	0.414351796127242	0.995718616011135
PGS1	0.29285666345004807	null	0.994970465867484	0.383731357422629	0.00879786752081235	0.0015049266194098198	0.972528877338897	0.916141189561774	0.444638774092479	0.6377820961384479
PHACTR1	0.6364961489547629	null	0.7772314481210171	0.905077906116893	0.985516594306448	0.0915726346961873	0.833073874392284	0.771707712584256	0.136451620911316	0.8974423662992119
PHACTR2	0.131041542620221	null	0.472720378431651	0.348232423373044	0.2337795182652	null	0.623321279345371	0.702317739791006	0.57114008342702	0.795956501142361
PHACTR3	0.43414139601407103	0.15341869379702303	0.31945361551149104	0.480828063900687	0.56995758710427	null	0.201909694077011	0.991571184045851	0.789957724569955	0.10982915668327199
PHACTR4	0.7683368938672142	0.7167423705824009	0.615882272213574	0.9897892089351881	0.0748730605603272	null	0.7388448143768191	0.773504364138525	0.886765711485775	0.6629818521723779
PHAX	0.13607376871147198	0.11937058047872301	0.0563283389945999	0.0370240035596316	0.547707135574505	null	0.47419803394252397	0.0429623003558246	0.965262139204126	0.0262750854439169
PHB	null	null	0.069692140185472	0.0804648106611365	0.513233351403509	0.529619932563909	null	null	0.7811876018513142	null
PHB2	0.951549519698305	null	null	null	0.16799207498817403	0.0369220817556062	0.6294282650697671	0.638768642534483	0.45859001437738	0.5390399207612979
PHC1	0.895149814774358	null	0.5845330791279439	0.6769375481295631	0.38111939530458505	null	0.278301813525374	0.786787501411307	0.891991324702108	null
PHC2	0.8071567839044659	null	0.9810184103243259	0.0738828764372732	0.377521813749882	null	0.954986794275945	0.20717985427156502	0.963638499859926	0.27323170841854605
PHC3	0.689707664029589	0.139888408152265	0.0681110761338959	0.493690198092844	0.7385291328726842	null	0.0546969042965895	0.5560349921345961	0.5476434843816289	0.0491440192980762
PHETA1	0.12606109649450098	0.5339655151681529	null	null	0.0788519037767692	null	0.8045685688363059	0.10833328040087	0.141523268275537	0.758863702851967
PHETA2	0.8706484883886499	null	null	null	0.0199500271696751	null	0.22615689395397898	0.34871999194956804	0.432076245936935	0.222853148853629
PHF1	0.0201140568789155	null	0.19541252450637198	0.46606586899304703	0.11236810441419301	null	null	null	0.955954710866539	null
PHF10	0.510628209057245	null	null	null	0.183053142480435	0.166560947029789	0.590314238633366	0.463948851143149	0.175848479339442	null
PHF11	0.7641089655226229	0.6869416234302111	0.29043805386441196	0.30938290169898	0.7787867212958941	0.6990170360265489	0.186786092509943	0.17709041453239602	0.437853265808218	null
PHF12	0.713232415766423	0.37629725829977295	0.7735454810947301	0.897762028214653	0.115900953151784	0.9687886929556508	0.8310576300586628	0.8699409273710741	0.5641460799856579	0.759046906678356
PHF13	0.353901322860777	null	null	null	0.7220539534896949	null	0.7224617618754972	0.7908677116588729	0.321247664909964	null
PHF14	0.944502445040221	0.513721232339754	0.559895233819699	0.827522526008876	0.96859931215396	0.5985469882343	0.55709117390516	0.988940112749703	0.990484930981046	0.7058184212172142
PHF19	0.22921356950316601	0.332204097940593	0.394191731940187	0.603099454520763	0.818527584535431	0.614282284078761	0.23145241269337802	0.0926004882863883	0.803144960094732	0.0539268341777737
PHF2	0.7352893466443621	0.431496001298752	0.38095415237179897	0.8228413350155391	0.493820215264498	null	0.371707557932005	0.5706618648549749	0.7455289103962142	0.24738365929198197
PHF20	0.7607796658669591	0.287812088592954	0.995017683201575	0.7577964922253159	0.998421245202258	null	0.9850679843602259	0.9504697022674641	0.11520860298094199	0.9829892237329849
PHF20L1	0.0074129174335873	0.750585620956943	0.7433209698030541	0.641662210319982	0.10587894941495302	null	0.741926202781138	0.41477370063016994	0.11700660211309301	0.891046788442692
PHF21A	0.25001793839595104	0.9808625771126959	0.0596636744483554	0.35762568487664403	0.368033430042723	null	0.0512719653172543	0.135599254021315	0.24905640047155303	0.9882672229360201
PHF21B	0.9959900723875749	0.398611875576264	0.96078029634473	0.16768813750153902	0.725142014194465	null	0.9485215875297	0.573749346696839	0.824426640512542	0.5856049077822622
PHF23	0.5429098043198011	null	null	null	0.45708768990168297	null	0.337207128566717	0.5729948736847911	0.00421378726952293	null
PHF24	0.0527347941755867	0.45216651883750997	0.923067887609702	0.511863768447667	0.654750656608687	null	null	null	0.886130755995285	0.783934191294861
PHF3	0.0103587419361819	null	0.0182107803945821	0.0542092468163922	0.660732345249446	0.36805629544653007	0.0141774052330284	0.0253384419095812	0.591989879501914	0.27736903198855895
PHF5A	0.9481641307807991	0.28299668864440003	0.796362150324376	0.157268786910809	null	null	null	0.583442607662674	null	0.78518595203615
PHF7	0.25633173584917396	0.0803605274753256	0.419900331459175	0.443001206125979	0.40310514759173294	null	0.213182367099686	0.26882025000613397	0.435829483675954	0.6912870836985269
PHGDH	0.13663690220827301	0.554871504015518	0.102946982418295	0.3656400300121	0.292094274929781	0.6733935539332719	0.227049797634411	0.5387875444868441	0.874311928966597	0.540297886695175
PHGR1	0.31244594306514395	0.9961129577563149	null	0.45523058979151004	0.295009458427	null	0.771170685356581	0.657819359509409	0.0758709101105316	0.759662685152431
PHIP	0.923866839745355	null	0.814214883094237	0.627873638924825	0.28975464527233197	0.982187163799722	0.275713418710712	0.0185924209248776	0.14159954271251002	null
PHKB	0.25343819692046	0.51059191291618	null	0.252421871064024	0.10678756884779599	0.0675281169475757	0.6913417093556109	0.727084710146164	0.9911079802079621	null
PHKG1	0.24948519502357003	null	0.137689300383639	0.267739129952065	0.689419599517294	0.7856489456236858	0.137689300383639	0.378959282489688	0.012070030094793998	0.703805565262129
PHKG2	0.5924518739671372	null	0.9538615783033458	0.48100061113147996	0.896951848662418	0.673663816992737	null	0.264425490843731	0.9547789710609291	null
PHLDA1	0.394471454955094	0.692407992550212	0.15900359318436	0.685391999105723	0.000734051868485075	null	0.0280813649745829	0.0909844745178841	null	null
PHLDA2	0.00021174599132600701	0.442825565223099	0.8481804653193721	0.6466752780915059	0.97627211442504	null	null	null	0.00335654337627922	0.9885936077554108
PHLDA3	0.14955590344043201	0.8448418165668922	0.0713462458563656	0.251375602294032	null	null	0.0685296620510735	0.136234571430892	null	0.14117789648507598
PHLDB1	0.8229324199776159	null	0.32613892828976193	0.48031928450956607	0.414508874009228	0.917429641806552	0.8991073307846321	0.8415813918667991	0.6358619144890301	0.0116463927614858
PHLDB2	0.102870583329511	0.49208557044464	0.282323486444833	0.890747006980176	0.45054268708523	null	0.7287860962376559	0.9967713865163979	0.38338797626142607	null
PHLDB3	0.63949421488817	0.238411482918636	0.921331450196595	0.73238813593086	0.323415785240274	0.910675908264434	0.97704155567619	0.9117459838950351	0.9261975678951999	0.15867225489853698
PHLPP1	0.8375960306546341	0.954254204267043	0.942608522972253	0.8845473595633242	0.8017325247740251	null	0.9792978965242121	0.902141411878532	0.8944465158743391	0.922458833417124
PHLPP2	0.660645217620924	null	0.459997541716414	0.13012086243738902	0.8582749859986579	0.44816616058987796	null	0.6855166702050359	0.0035846252917928205	0.8760748928789459
PHOSPHO1	0.581229110253108	null	0.204313357063401	0.24221147067721502	0.16682995803884698	null	0.336461594044644	0.856775317633354	0.39428351960349395	0.962039114829806
PHOSPHO2	0.5022093849035529	null	0.660649447780007	0.93362245081314	0.8162479891816391	null	null	null	0.119453291225636	null
PHOX2A	0.6597641541047579	null	0.5066505209274229	0.728119375223197	null	null	0.47668676612541205	0.650716304180638	0.9386503192604041	0.39647394826374105
PHOX2B	0.8538286425673729	0.6465067899602459	0.30939496026181607	0.579279474009893	0.7225875714961779	0.707038397648105	0.673917537858264	0.616869708521718	0.259388593142823	null
PHPT1	0.8974623781525061	0.509332064155439	0.9055519894944399	0.8327195444813008	0.540606834212065	0.16043240426979902	0.8217012943529621	0.478886122852766	0.30728120794527003	null
PHRF1	0.3989135607584579	0.11350595506638199	0.397110368620039	0.8986037652442321	0.9218767398385179	0.11649732253906	null	null	0.7783332332141819	0.864011508149374
PHTF1	0.763879204125272	0.0998464203444475	0.583855069610808	0.856918779551922	0.8878052472223309	0.971172644293808	0.583855069610808	0.9110771977886569	0.116790643060646	0.442277537124766
PHTF2	0.267083882480632	0.645300346357058	0.702012844783275	0.702012844783275	0.164686713131641	null	0.165430565794844	0.19098429985400503	0.09585978179196801	0.0998163588174366
PHYH	0.145557459868666	0.21569280802501	0.207497379139463	0.150675327608245	0.37067094046541105	0.49392915082456795	0.207497379139463	0.147707923758204	0.704988006107143	0.505312463129531
PHYHD1	0.0440724979338658	null	0.0251419350702492	0.19832774925417102	0.154651810392436	0.128145946484245	0.0275826168315646	0.36398965477016904	0.8631465794523291	0.000550342885165644
PHYHIP	0.256693947568974	0.361460589396677	0.7430931005045129	0.185457160347939	null	null	0.640554902160678	0.42259775704588504	0.5130088362474571	0.9650950131764731
PHYHIPL	0.131146105803289	null	0.31520342256080897	0.487419990201559	0.808826096097941	null	0.349290783028365	0.255858558527527	0.915937473399515	0.35354931189233296
PHYKPL	0.6991920901677761	null	0.583219567550035	0.12259444361008902	0.353355412388886	0.9872104139207021	0.602602989165803	0.229504358090024	0.655526904245243	0.0217903431000069
PI15	null	null	0.6100768551192901	0.35570355671168397	0.847634610126756	null	0.902898487956177	0.8804458601978751	0.511910372016526	null
PI16	0.245234828167364	0.5013819660269799	0.37663342610430206	0.903769346803838	0.351755586881096	0.971402239316369	0.250676106819871	0.44463918318651796	0.278581625678382	0.8865187792522471
PI3	0.24719012891452302	0.0812551365541438	0.84807514273275	0.0673849830029085	0.8136668853841721	null	0.497940030488785	0.0492729595357352	0.670442933598423	0.945183970546813
PI4K2A	0.855405508044245	0.166565395327167	0.683137148147006	0.8361579020031519	0.31362536591438694	0.19091287367763002	null	null	0.49933284698038305	null
PI4K2B	0.9565403564156899	0.766450036835711	0.8405425872782389	0.9694021069536379	0.573748103600038	null	0.785052643272055	0.10209798990116699	0.968997198166226	0.785052643272055
PI4KA	0.5739302100378371	0.195883861594066	null	0.9777093855059309	0.215684473435538	0.34222174698769203	0.45724734469166706	0.933427749278848	0.543565456924006	null
PI4KB	0.4455953957492179	null	0.056792065684983004	0.090628233924364	0.428461864175027	null	0.0245497772263263	0.0146278316819728	0.18628179275714102	0.216779557647602
PIANP	0.668072507499945	0.798664043705311	0.902644242311941	0.6705323552447521	0.981902545274885	null	0.745784318733512	0.648156287473311	0.7316366912185	0.917671476952193
PIAS1	0.662299961684953	null	0.373999373679255	0.23034593423135102	0.835443974965838	0.255394998531535	0.33449509765745694	0.185287005323835	0.12485226545111801	0.170967123218605
PIAS2	0.486637716685915	0.0169854986773503	null	0.617716732928453	0.517355441415854	null	0.448752891259991	0.21665816781086103	0.798007801925908	null
PIAS3	0.0581809730727054	null	0.40614648168254597	0.244788909476862	0.8933591431996379	null	0.9313714584491379	0.804718461167755	0.0529078611429821	0.99204409442987
PIAS4	0.194133513045148	0.211375604359136	0.47022803812666797	0.460288068527861	0.498013164747398	null	0.579355189817582	0.7709616420233409	0.255545281113145	0.35781705874675396
PIBF1	0.302666239008466	0.17917531062984102	0.103139631348505	0.11477069851542801	0.569793928109347	null	0.0427103084266468	0.0395870036919878	0.916866111352918	null
PICALM	0.7736223645111551	0.8731187276834149	0.33662738203031606	0.15173501407334802	0.297782690691553	null	0.36695228623008797	0.0462812265617347	0.918081193004477	0.150736255880898
PICK1	0.615741007806111	0.8107717080758821	0.516209926026052	0.9559054136851629	0.937364854945835	null	null	0.9371626903176109	0.667250542899047	0.714316845545771
PID1	0.666915320797625	0.278541733812607	0.438340554929575	0.50905707925055	0.644522193591914	null	0.0412567432601088	0.18284836259970103	0.146347534617594	0.16544735088751197
PIDD1	0.844930863804239	null	0.845259344041573	0.6874285486101049	0.428465972898591	0.656712429567264	0.19241167688893804	0.10254765198709599	0.48681761255739897	0.00765147880488326
PIEZO1	0.5679045220367789	null	0.586630284442662	0.9359987308557192	0.359664493690221	0.8210524363825551	0.28115076821211	0.911028017281554	0.493078869117286	0.98462637046283
PIEZO2	0.1526267045168	null	0.22196590951406897	0.42647966034949103	0.37408705599357395	0.0005860542220863519	0.22543725979957602	0.533591314963621	0.77024242479917	0.9572835964497329
PIF1	0.23901940481763	0.6765516774029809	0.115514634030629	0.43151211476990103	0.628644455151585	0.7112196972616959	0.115514634030629	0.360018152168204	0.493935249700625	0.0663313873161588
PIFO	0.7820387757562509	0.974998155162894	0.326588758492759	0.566692794702669	0.0326065419805015	null	0.34420980904396503	0.32233591934833	0.267924235052507	0.6337473376477779
PIGB	0.40016522132677	null	0.7754848266820009	0.17136792036162898	0.986045158012529	null	0.40016522132677	0.32983730602355393	null	null
PIGBOS1	0.534616427485383	null	null	null	0.60412931498068	null	null	0.7184411452335631	null	null
PIGC	0.931394385694457	null	0.186499319480161	0.8665663528149009	0.756818593557933	0.8501492844119101	0.473959063500997	0.9533432019613001	0.092277527116864	null
PIGF	0.7692662373768451	null	null	null	0.0011297804564509599	null	0.567985978440647	0.755349345641364	null	null
PIGG	0.7385656232308091	0.9864832756748431	null	0.8890577242467059	0.48816021676875104	0.612836509800578	0.835371247575577	0.953141037637214	0.648246720706371	null
PIGH	0.8558292275836841	null	0.701440214747348	0.55056735294523	0.40904256814101503	0.17505034195423	0.683080514547428	0.27174478610376	0.43911702611720504	0.0312721857548552
PIGK	0.34923250034479103	0.34194490779457004	0.18991631942771597	0.829363933842002	0.730895854666751	null	0.18991631942771597	0.20173857952872798	0.531100316914458	0.9490480129316999
PIGL	0.5867091474063449	null	0.6809109742774311	0.584616171550848	0.880885567841684	0.137720529516017	null	0.8716255913873421	0.6040593914316079	null
PIGM	0.986071724289947	null	0.933836345732119	0.981666482887026	0.859377478682625	0.0524599236249641	0.9183109519479791	0.9286628320761959	0.48749872344359296	null
PIGN	0.552497605199521	0.65921272628184	0.52759171683941	0.309737045097732	0.9233385632712651	0.638968150527214	0.574331618665693	0.234256890831146	0.0380875279742582	0.820545500402748
PIGO	0.154117907822065	0.970412559573963	0.875036435542182	0.335751444104112	0.8156852519552109	0.8982511568785959	0.972848148966168	0.311253288284649	0.61450235247055	null
PIGP	0.5734674018900939	0.284380589294388	0.7243967969364041	0.9265550349596869	0.42398623786845707	null	0.9240053193646741	0.859574068119602	0.22542282351034698	0.583769847368914
PIGQ	0.835114982143921	0.0563036830425246	0.7576995897651321	0.0436770731732701	0.815570252887688	0.14850576595515302	null	0.0461929334106592	0.494022484776169	0.44225845401627006
PIGR	0.156332744616038	0.8244901485738909	null	0.8118273828486601	0.0406977549751661	null	null	0.1541411730458	0.0170690156097557	0.7898989250684001
PIGS	0.375406342603156	null	0.867171033807105	0.715342604123028	0.16127509032502801	null	0.7700424965697171	0.42081872237527795	0.9595333895498029	null
PIGT	0.415012886908015	0.530073641264788	0.9732632833154871	0.31972759685651897	0.9471712827188109	0.9506802392712049	0.977442522883294	0.20692009709578302	0.587537336861374	0.94846508988141
PIGU	0.448938585381293	0.340223253808761	0.0036698139619029103	0.03690608487302299	0.8478110679490809	0.196028424592242	null	0.8249339835844579	0.24438046994809098	0.0386105265799046
PIGV	0.7402458618508941	0.761006936295912	0.16754282659102696	0.844780026248948	0.307965469088503	0.206850493794633	0.6239326525051679	0.697191177783709	0.140618389944831	0.569334061606105
PIGW	0.9738428747286222	0.544725511353285	null	null	0.258086967230802	0.8298351656677149	null	null	0.16663284643579301	null
PIGX	0.871216037751542	0.69384893586539	0.945176477459638	0.0404928782309983	0.9863412977631489	null	0.548447630236346	0.5646486193437591	0.5712756785661178	0.90104572432403
PIGY	null	0.10170683669853	null	0.8701448518501529	0.545312395975313	null	0.308620893573673	0.518997808104163	null	null
PIGZ	0.0466968504254808	0.938529879895882	0.18488183020389704	0.598584121440012	0.9934112070103299	0.9389032582802321	0.18488183020389704	0.0174188390662808	0.384323046631663	0.645773025553698
PIH1D1	0.6628032948703559	0.35618060204470203	null	null	0.553973676522459	0.319608990311116	0.19694298181846	0.374571167712737	0.930419245628992	null
PIH1D2	0.573419730951125	null	null	null	0.0147717676890073	null	0.000767815141579087	0.0036845433238019702	null	null
PIK3AP1	0.00300556570832888	0.757468898071038	0.9846895106916049	0.727916349384803	0.492909924723862	0.9146986616526	0.9154108933456669	0.938552894908054	0.285139091580017	0.9810810121931121
PIK3C2A	0.087520911642562	0.054784207574929	0.907996494166168	0.839366230306833	0.37865434200683296	0.163881139856962	0.838416380896278	0.83246869900102	0.289922612506712	0.520802215878798
PIK3C2B	0.0160140466646999	null	0.0583922317237663	0.0459340874544275	0.291870537124133	0.7973879183370141	0.832356682681977	0.8582144938234151	0.26408379000029697	0.4468926217998371
PIK3C2G	0.233629333673407	0.7830484119648309	0.205630787763106	0.355567630650841	0.259217959123612	0.0205909001064997	null	0.788622549845374	0.137283659378803	0.0384561944122566
PIK3C3	0.54782486903685	0.833165928674996	0.705073589384827	0.0232883665728751	0.9011009735056809	0.8990715336982159	0.6767975297623029	0.8020725599531742	0.256067398037891	0.848893060483258
PIK3CA	0.647306408663348	null	null	null	0.862286221879462	null	0.827427991026625	0.5864276003070761	0.752157601184743	0.8268345080025391
PIK3CB	0.3697821622504579	0.9552692729386979	0.728872688768308	0.896263681357268	0.0207653390739103	0.978395091801195	0.728872688768308	0.429352024067082	0.490767723038311	0.770100181050441
PIK3CD	0.13488596706750097	null	0.75148557695261	0.14589995571819597	0.963431181895968	0.241701678456769	0.114079946935688	0.13827068347411803	0.382124390799558	0.9174378259668741
PIK3CG	0.16801100193611998	0.000195792965056452	0.792649019407907	0.994917447438297	0.8759930763112241	0.8317382068848871	0.733262125000962	0.683424178636766	0.7842977576985021	0.7800755941343109
PIK3IP1	0.342179688067037	0.663431156094771	0.196219795351717	0.636691796769865	0.7452688401144258	null	0.188695902479146	0.23449479598565	0.0866639594964166	null
PIK3R1	0.9646681717618281	0.0122010346583989	0.8207890726175441	0.917930300409471	0.923366349975695	0.643412525449225	0.552896070547679	0.4593014707489879	0.755788471611589	0.347757483421694
PIK3R2	0.162526316025461	null	0.41155028546278105	0.8037086467114078	0.5891286416413061	null	null	null	0.983574791586643	0.933980753036083
PIK3R3	0.10328633198917801	0.33557929577109197	0.457545121637075	0.46934863195939897	0.195109748444742	0.10766466003786901	0.423112505335633	0.15223723876338802	0.17578006547791197	null
PIK3R4	0.7769152479693571	0.8092688389758821	0.9352699584782909	0.9689176454075441	0.206708068154416	null	0.9416233208354409	0.84264766082166	0.992563069165754	0.963375102672953
PIK3R5	0.394761219397722	0.142861730548976	0.713916089789609	0.145873255691638	0.716842773688232	0.9308102394981751	0.10079640116975401	0.0109664347529418	0.9036466082456771	0.25493880973163197
PIK3R6	0.9087363357022851	0.7124988528148891	0.6131004937468941	0.897230348006052	0.7363501542962041	0.955186247100308	0.5270152220393971	0.831838676356282	0.854114403187221	0.563615734272395
PIKFYVE	0.625017089797183	null	0.7955198454271599	0.924019683857835	0.990436586479756	null	0.463231018215253	0.891036107877943	0.8596524955101371	0.99010709610885
PILRA	0.374353173448337	0.00155764988795437	0.0156946626566008	0.335277138480797	0.64290861198325	0.8867234637343221	0.872396020113609	0.0157259019764165	0.787411491021602	null
PILRB	null	null	null	null	0.8385053962788621	null	0.9425686075355141	0.657031879115193	0.9059807714056141	null
PIM1	0.100784438882074	0.11229131545349302	0.45911737048009604	0.34341667023819	0.9701437708429359	null	0.992677924387291	0.932952132047865	0.9891040467560351	0.62547302238252
PIM3	0.22288299067760697	0.49986578205579996	0.0279564825118561	0.48146841410712504	0.0250439999842715	null	0.548737153305715	0.384304253450834	0.0808028889152723	0.326923653896004
PIMREG	0.43608457238239207	null	0.240016850260511	0.7975296631382559	0.8844840996982489	null	0.18251216336587	0.6150811620381489	0.299761124842375	0.776080246700685
PIN1	0.3214910358434	0.0511139194779729	null	0.0534808097191217	0.865309928555409	0.8194137392554	0.9474405837137769	0.5354392367904	0.8213677231505642	0.0458944312310809
PINK1	null	null	0.42986733959896506	0.758272867455288	0.25229571178889604	null	0.142437019626139	0.23622976487086397	0.5584742334346751	0.610524178139485
PINLYP	0.7771594660258541	null	0.557437680880319	0.8146257423157359	0.606934973241179	null	null	0.7391760741080259	0.8132037621998299	null
PINX1	0.832594327422629	null	0.89109522471191	0.393006891547948	0.9650593572458359	0.7991522381213391	0.7454231458814571	0.799465940100243	0.5990447504889411	0.7131420797507809
PIP	null	0.333606409168359	null	null	0.22412522374021102	null	0.36951786135265796	0.513130951980322	0.9025264721460059	0.575918837533281
PIP4K2A	0.20887696039315698	0.682579778268208	0.319007613658008	0.19733575996487598	0.18388853735549104	null	0.251900694194286	0.19078099365337398	0.351926425321236	0.106620284400142
PIP4K2B	0.893215228583104	0.5094423658656	0.8341295687985342	0.564960832239341	0.0719871814186988	null	null	null	0.496963386778372	null
PIP4K2C	0.40245019293969103	0.760343126899583	0.551192969946662	0.637991158093192	0.899515583779307	null	0.591954171229294	0.8017211634676519	0.22489997822536603	0.317613651345984
PIP4P1	0.985869792622388	null	0.638597096244282	0.27104227604679304	0.898432645811689	null	0.6660105261913659	0.509175780496679	0.8820881101638108	0.0334170438608672
PIP4P2	0.0298221961646647	0.883035502407555	0.285144565886456	0.398145355400844	0.935611313267417	null	0.285144565886456	0.3951976687543479	0.761124571042274	0.21070779686998103
PIP5K1A	0.188605237417394	0.45123308854765204	0.12309178968638199	0.199843741743423	0.174594593682486	null	0.11218198697138	0.16255003646014302	0.9864177846841279	0.913609830611535
PIP5K1B	0.155675445203215	0.775042758665024	0.7453607344189259	0.984560523009223	0.35683376282046503	0.001585867038846	0.7148519720112958	0.333496591277889	0.369834755896747	0.355439506872817
PIP5K1C	0.604065212857926	0.430014988916979	0.510907125045766	0.37908314645862795	0.5147414696495539	null	0.561165100836116	0.6978220448228141	0.450064355571614	0.948723781740631
PIP5KL1	0.8621130020120742	0.357073416407118	0.6630391474981779	0.48392482644221096	0.0689731736139879	0.363490001577995	0.904954954858692	0.5193460983781779	0.8054255118361309	0.587265933745225
PIPOX	0.22976928357152696	0.0762322756992044	0.167119065329236	0.0670215516855432	0.0828161095807017	0.303743728270298	null	null	0.34228726491253497	0.165598343140805
PIRT	null	null	null	0.642651966758949	0.8540304410779621	null	null	null	0.16359426184737802	null
PISD	0.9692010175550849	null	0.9888764045031959	0.8192113071370279	0.424414997632473	0.414131887927183	0.855049737604816	0.818668640836399	0.919123644329304	0.0255069386365379
PITHD1	0.8180586128751931	0.731455247571878	0.290790821784145	0.5312412909219929	0.14792136064479097	null	0.6280034799974301	0.832990486306984	0.49141480918660707	0.469575908053637
PITPNA	0.7094039336613349	null	0.680711937642117	0.7107181502481429	0.6402682310987761	null	0.42223039726206296	0.32639571964454106	0.332769336812192	0.29706756299758397
PITPNB	0.693474221651444	0.6513129033497459	0.484503162889721	0.9143884012153521	0.845230290433503	null	0.961695528550686	0.8726671930590241	null	null
PITPNC1	0.00737460395822032	0.0157795106713835	0.008299749449471209	0.36826548584470203	0.0406717110134934	null	0.0116779656784464	0.0309820122284339	0.9328614874033292	0.23052295757101604
PITPNM1	0.345417329950103	0.505478200499934	null	0.126949627666485	0.11847231396949198	0.608757636587115	0.62640624113775	0.0291612782802302	0.552085885902812	null
PITPNM2	0.37211902275736103	0.46286589740124395	0.19547894668891003	0.0843985588760668	0.286496746117817	0.0813242057824164	0.108983850986236	0.26832060101519	0.33606667500409604	0.15610447801552
PITPNM3	0.7069836141950999	null	0.89080546225454	0.781546871738631	0.4058128823613761	null	0.623593346328145	0.826194320418255	0.8407975119179649	0.693332559157887
PITRM1	null	null	0.171986104124772	0.40491793547694704	0.859677420450994	0.510290119101813	0.579477009060695	0.863639757880648	0.247386937762939	0.721356427832353
PITX1	0.00980239002619632	0.150821940737316	0.0114642862109995	0.0352487531068923	0.0579039733175648	0.0111177069698278	0.218403391040721	0.196900431043257	0.23240523933868104	null
PITX2	0.6137581081321	0.610799094520885	0.238415601636494	0.67284967851316	0.15833318396477802	0.50860259862768	0.549583083981133	0.391851623247649	0.9841133164177479	0.666831348574907
PITX3	0.786169460181851	0.65636191579448	0.41704492375051394	0.7305427694685891	0.4320133435435471	0.966047671876909	0.559533831822854	0.96795917733667	0.41940977939310903	0.982772785353196
PIWIL1	0.7526899971022809	0.40388191484336705	0.897078093493136	0.9578204567713741	0.39321287458105103	null	null	null	0.353341591374629	0.18749483374529197
PIWIL2	0.622296502612087	0.13395381008850601	0.28269031944663203	0.7516881570663241	0.283684834465322	null	0.7164130714817729	0.0740870498152836	0.00044323986076166795	0.0957879440467897
PIWIL3	0.49169623615028596	0.802481538315908	null	0.766805019328734	0.768668473899367	0.726059191429567	null	0.21294176679195398	0.5940303377473671	0.9268272085689939
PIWIL4	null	null	null	null	0.324083118183051	null	null	null	0.159929361152138	0.9939018733987491
PJA2	0.638308715526838	0.5451980724556571	0.855146275691861	0.8895154437527361	0.7166627654752951	null	0.855146275691861	0.858786908665672	0.317343744763381	0.9182829160293271
PJVK	0.0939703059247239	0.8208988243301	0.0982409606834909	0.0342887521241529	0.246585118103296	null	0.0577488962314974	0.0922274134961047	null	0.517945715386013
PKD1	0.952021618974806	null	0.975641465080612	0.397861470422267	0.561023083261142	0.697661485144456	0.8007910288723141	0.335384739826988	0.597659471199954	0.149963673600816
PKD1L1	0.22256443224619601	0.969847809877996	0.573647326133346	0.356441640673076	0.0171643299713484	0.0408609121650466	0.46982008471755793	0.177272488187732	0.0166843026596213	0.79622354645623
PKD1L3	null	null	null	0.32715055516820396	0.9497827301518591	0.0583636398549261	0.5765344686785071	0.007883378101108509	0.268175952641235	0.270232245563897
PKD2	0.752715163436527	0.9976127680780591	0.45461620669034497	0.780840076051422	0.8871506523646461	0.9950319517267191	0.24063640904456898	0.530264375378594	0.602780367513808	null
PKD2L1	0.173421111528644	0.0908684713869485	0.46846121864584206	0.9916578626179742	0.0173951997973312	0.291762819136385	0.97852582584721	0.0162594945657741	0.395015808099312	0.0607288745773389
PKD2L2	0.27674921799644603	null	0.670658016244124	0.0423832778219189	0.558507227238017	0.758121010611802	0.4994368452311911	0.0662550471318684	0.451568646298605	null
PKDCC	0.254791927986535	0.71605085952837	0.7817723312651551	0.0845103674974693	0.249689618049779	null	0.891268855615993	0.95752016364304	0.908153269288318	0.9976095557556149
PKDREJ	0.52065600719019	0.8714176372259119	0.7891296500876379	0.8828010343679641	0.564346915359199	0.483369702355683	0.917194995088759	0.97630240440248	0.935146929323793	0.9387930346444109
PKHD1	0.23618130055036102	null	0.37699660297966203	0.0557344755250264	0.171941572112585	0.42434262835047104	0.37699660297966203	0.6722396647811488	0.45920978163675	0.0507642131312035
PKHD1L1	0.8676975090441109	0.795032988081711	0.48514529737790996	0.611630155796497	0.26692816017730603	0.79749788722547	0.48514529737790996	0.63263002915327	0.268792416838537	0.554358841085259
PKIA	0.46013220362411206	null	0.34871640156751804	0.704577370860154	null	null	0.32246100015607	0.284623832487231	null	null
PKIB	0.663192659826453	0.272340949111165	0.9512897292694129	0.0954364425411895	0.0025499777156272603	null	0.959451223073814	0.959451223073814	null	0.959451223073814
PKIG	0.067393061889924	null	0.425738644482259	0.252907928183834	0.6962514415999781	0.6832198467623181	0.366796115100666	0.37261134516261696	0.7494491416664009	0.7163372078035949
PKLR	0.809782190262717	null	0.35656049343963503	0.18596975753911302	0.138173747763017	0.138173747763017	null	0.2770282230630611	0.0766066158183344	0.5790080499259039
PKM	0.637500913937503	0.677406038855598	0.952335376598205	0.8465032431708671	0.6075371218760159	0.5653591717665071	0.7379768201363109	0.857203765691448	0.6567652452499649	0.673806214808556
PKMYT1	0.8809318529076969	null	null	null	0.5181119264120391	0.7283216568594971	0.9836507131685129	0.26764595029361	0.962015238156426	null
PKN1	0.28158710104302304	0.32966738758195696	0.161335651909139	0.0300765461820925	0.34481594140938804	null	0.7815857742088679	0.00839048888965332	0.667199204750362	0.643876097796287
PKN2	0.9335699644626421	0.48996211750106394	0.0751180043922467	0.0992958267905979	0.0606013045961082	null	0.0852557160713583	0.112441392636474	0.446883325545294	null
PKN3	0.665495592803575	null	0.747733248308488	0.9106517661127141	0.253545033665396	0.0809068616798883	0.8473292964003479	0.792505896315323	0.64472505497315	0.009929303326027041
PKNOX1	0.233154028640164	0.890034456833812	0.241901206583543	0.5437768047898529	0.16995281922712402	null	0.241901206583543	0.359905619101457	null	0.27181426947533605
PKNOX2	0.512198372405278	0.9296930715101459	0.454106484799041	0.46752444879521005	0.518418375930971	null	0.5407290116868521	0.314969120521037	0.130687106259495	null
PKP1	0.946956873192662	0.929508806969506	0.897827107026861	0.5529696746237011	0.20557484638895396	0.11191192129161401	0.9553688327011469	0.882660588494745	0.9213144636435859	0.85388743987844
PKP2	0.7402937783338641	0.399662902826104	0.9707078800859009	0.6095686691123651	0.0639572311336223	0.0121041671215016	0.966358021407678	0.14903726070962198	0.956294283107335	0.8400167122192108
PKP3	0.301755401606905	0.13317426720596	0.775283146421082	0.213947157970618	0.861935649429078	0.6080607643031579	0.7340416059501229	0.9211229644567901	0.139065013757208	0.914457605040226
PKP4	0.133594398703591	null	0.205675378875857	0.5449500598531071	0.365463092900519	0.15555433906258498	0.199668687705254	0.8561847586119159	0.135802725914325	0.7004173656480721
PLA1A	0.878042858309199	0.481804916507375	0.9884148323792841	0.909081925219575	0.7856876237909871	0.46686482262846	0.559627933188542	0.842494478411486	0.776408232531597	0.892628766977447
PLA2G10	0.0642640510143555	0.06249952547129701	null	0.49749840473144	0.609314584463931	null	null	null	null	null
PLA2G12A	0.0385347925382159	0.9054581186139409	0.75464683292424	0.354255836738654	0.6027351754905129	null	0.8284051172414209	0.612931604765416	0.89423237302476	null
PLA2G12B	0.585334615259814	0.458467635587898	null	0.27062800508506196	null	null	null	0.27062800508506196	null	0.28664989866642304
PLA2G15	0.9981656082098359	0.8231702020692231	0.9265731068759909	0.35195823828194894	0.579473743111554	0.695595419383704	0.9265731068759909	0.48973751635708207	0.914211538046052	0.11860677063199
PLA2G16	null	null	0.665170877012592	0.8876031983465459	0.21669789986044602	null	null	null	0.112088809291748	null
PLA2G1B	0.567724094835814	0.146686777524951	null	0.658818514914167	0.540046861069142	null	0.12856807678356	0.14135765275292902	0.10732692657358	0.647891070798826
PLA2G2A	0.8413864034571991	0.970144689223993	0.4064896720512679	0.39224453470687703	0.112420717719197	null	0.37841371004529	0.376348303242874	0.691083612414582	0.22204089348903197
PLA2G2C	0.518862024950469	0.9677657233786391	null	0.6856993266507471	0.4877028882617199	null	null	0.8601256203914641	0.481798945210761	0.45109608649247795
PLA2G2D	0.755261687413555	0.495341325332302	null	0.8248362448086349	0.5576667805808759	null	null	0.307888470271883	0.153249999822429	0.34010757854915097
PLA2G2E	0.389808923834837	0.4264724425123571	null	0.572702452445469	0.12930601977920098	null	null	0.456250590451245	0.15693340624541902	0.492587038764018
PLA2G2F	0.937695904780255	0.119984496272585	null	0.5242794732891479	0.32013157305355394	null	null	0.42945580091367797	0.249956793166873	0.667606937425008
PLA2G3	0.21825451128667603	0.792385989762636	0.704741856261197	0.9635728952095699	0.811316328969627	0.663363966164987	0.401103349223461	0.8170580247880072	0.822738920419915	0.653630740480626
PLA2G4A	0.8634527138049001	0.7373004953829799	0.734871657526207	0.8695941640466981	0.185378123187286	null	0.734871657526207	0.953640065918124	0.8037548236209581	0.936212847663817
PLA2G4B	0.45589820696690997	null	null	0.9502057274607449	0.16541792813731102	0.999157495792322	null	null	0.0488064330682175	null
PLA2G4C	0.45380895196977505	0.0999355403388282	0.299753920904268	0.585888127757295	0.43068378441763794	0.0539075297060763	0.098152380897639	0.577478127193948	0.40220138032488206	0.5428161422780939
PLA2G4D	0.0477008233459491	0.366484269496836	0.4987089579151429	0.50287057329293	0.132426070855522	0.233654554978621	null	0.0547968354330177	0.629351551543821	0.0884575247014988
PLA2G4E	0.337165406890464	null	null	0.328333470105726	0.145883665443486	null	0.758956038217787	0.596824126098077	0.7357150697386401	0.9103123692716159
PLA2G4F	0.332018456139768	0.165113719599276	0.596111691572232	0.580097871773949	0.519642293287531	0.8102116121079871	0.7692152637630459	0.72721335566167	0.910702275909034	0.86811622148112
PLA2G5	0.630019900251945	0.530199574348446	0.9124313647737409	0.5867529496827391	0.9513837048821578	null	null	null	0.11324621569984	0.29490864761034896
PLA2G6	0.542174570528647	null	0.946718571870565	0.666821062770168	0.932044974118305	0.9645846751307979	0.646684123917934	0.167000272020763	0.11751570472243499	null
PLA2G7	0.344724864348123	null	0.575431205021878	0.7176332977363241	0.798697049382979	0.132175850017485	0.161620572092315	0.321967713939437	0.434695850174604	0.470621621990454
PLA2R1	0.32601610844735807	0.386485468529313	0.537106475573546	0.34621725445554696	0.2945208645779	0.17803726181631	0.369647101932573	0.280888170381651	0.20931636491663103	0.326948790716431
PLAA	0.49888140853618607	0.543318438572397	null	0.203023103200095	0.8133854232975541	null	0.0582202977050856	0.535780775397393	0.191620466397817	null
PLAC8	0.9821986358174158	0.399169005714372	0.566323402297994	0.47304130259069205	null	null	null	0.848478425551547	null	0.429452287888332
PLAC8L1	0.6969276231656079	0.350680363231053	null	0.548971135822322	0.8244680861180659	null	null	null	0.0019541936079607897	null
PLAC9	0.24440487783001397	0.34019298584381497	0.52001651942533	0.19239864239065396	0.918148258415963	null	0.451588790326306	0.0275408659686431	0.693881529379895	0.0390266462372399
PLAG1	0.588334593887955	0.9359814158680491	null	null	0.276957020353991	0.143567373762545	0.7686255806767371	0.26761209980847	0.654676866058266	0.6510575098418311
PLAGL1	0.651718447065089	0.3810271162289579	0.504618359204811	0.25591815544865104	0.298788037516947	null	0.033408069266849	0.0589037981855548	0.537371436895517	0.7534477021921779
PLAGL2	0.953239617254827	0.604492294115485	0.9487439231130109	0.525013108401336	0.353388960656444	null	0.999974542743002	0.95237397462339	0.683069655273242	null
PLAT	0.43149427687863795	0.7068937818361659	0.7450647234668809	0.9293168163273778	0.278084689623755	0.342135163296862	0.7450647234668809	0.9925427357528109	0.968770284641574	0.7064625668612691
PLAU	0.0877428819113372	0.6846249526543149	0.266111982511574	0.269041894289055	0.894315153368912	0.9885993392708791	0.24787838996268802	0.6305310616282621	0.922710889835895	0.298433109447913
PLAUR	0.2004650326432	0.23403415611530498	0.47588021426266297	0.12847475375255302	0.400932064514346	null	0.30036285727573203	0.8234038062232021	0.390866234488741	0.8913017471511421
PLB1	0.291394508391218	null	0.21145638568449698	0.28869632671828	0.428359183133945	0.45094279781864294	null	0.755390905151965	0.713963356627465	0.338987158166843
PLBD1	null	0.37417445808302296	0.5161024740614871	0.7677842525486751	0.49183820731464795	null	0.4554292300420229	0.783369927096457	0.21272926473496304	null
PLBD2	0.0934939160605137	0.118753025352078	0.157045249391954	0.29551733847857004	0.196953800649515	null	0.166586844747487	0.8224086062313171	0.9805464972031089	null
PLCB1	0.450418822437696	0.250839612906538	0.543670800263553	0.730381750040941	0.732765720620448	null	null	0.417432211574506	0.315095128467527	0.101642177305136
PLCB2	0.156777985348194	0.926646267308539	0.841958010886473	0.912726928328318	0.126509333998831	0.0792435122237106	0.841958010886473	0.923331456318644	0.11462226042800501	0.517885500044855
PLCB3	0.689869995883202	null	0.7536176545728309	0.7853618125152241	0.526214154435752	null	0.44515590506857	0.47110977831357503	0.308715931431022	0.11151659398419501
PLCB4	0.45081751585637897	0.7044211184639351	0.604620905875115	0.29002289411281607	0.183148187142963	0.25836212745783704	0.877881719168283	0.9193675138409491	0.571742571334187	0.587387172938716
PLCD1	0.30902030131063696	0.169262313185509	0.302898131800542	0.7303049456395792	0.120616162463282	0.6980858547138921	0.186689832849745	0.607140004533146	0.49104497507944894	0.22873266891955105
PLCD3	0.8427318190307479	null	0.9955816884435029	0.203571963862031	0.9957777307012621	null	0.9364419131102858	0.7998647209670592	0.913396138781435	null
PLCD4	0.179200040104464	0.49909656413119396	0.15939493828790502	0.36536310801075705	0.7543287137348279	0.31643951620128097	0.15831647509229	0.379190310938656	0.15111022336948998	0.538915614327047
PLCE1	0.620290248771772	0.8142122116405821	0.8356776438763059	0.6168580118391129	0.03717477033357	0.7694885366101519	0.10022033639899	0.967111446506585	0.0886229818337319	0.290284929629875
PLCG1	0.9999983990769119	null	0.0173169074563733	0.00332269008690367	0.857647822386972	0.8288593763285659	0.0176791641471714	0.00663740511447031	0.520054036259719	null
PLCG2	0.633705967956377	0.17833988503441897	0.7470322336681371	0.9333101853192621	0.482747282652554	0.714238916889058	null	null	0.8967027385662909	null
PLCH1	0.306904705379761	0.26581061275395	0.809420711460668	0.9151865564082421	0.262362327218728	null	0.666533608973134	0.0221635998216609	0.445369699608284	0.0311364100390674
PLCH2	0.15040005503279	0.98589445311498	0.88896143510693	0.306555859348695	0.302611421168469	0.0458906772539129	null	null	0.298743473651812	0.895272247727105
PLCL1	0.928865103333243	0.88210166277547	0.92480106390819	0.668911442773081	0.744102679505411	0.0714258828026022	0.951831791719673	0.170107976458341	0.8581934914292249	0.440386523248752
PLCL2	0.8908892030503531	0.971649096211147	0.657327270923508	0.7912171549929758	0.7495498601576379	null	null	null	0.13678254603252502	0.592490368801163
PLCXD2	0.992450047673607	null	0.36885795419732303	0.39133822127967	0.6160155653394829	null	0.97461533679262	0.534607182379398	0.75176507087763	0.66716993482822
PLCXD3	0.5442957047737751	0.6596058631815339	null	0.252194140945936	0.753512462445288	null	0.482031359556039	0.15878592735938699	0.289149976964908	0.16027266720587197
PLCZ1	0.24217621531285	0.983567053746973	null	0.9484236158604209	0.0311822398874055	0.0959316037145274	null	0.281938310481058	0.6685607244135949	null
PLD1	0.8873722728185931	0.33707563331400997	0.854724397691553	0.152687822623635	0.0159256661043794	0.269666102239846	0.6374073603488339	0.425838294674666	0.113307664310472	0.707642493763873
PLD2	0.243125166348073	0.4443363058143621	0.887251773276567	0.965138014357951	0.6615126275737231	0.02054403592361	0.892626150235353	0.8851424874944208	0.248624194344192	0.9903890912971128
PLD3	0.544993754244456	null	0.3406162450179461	0.540416849924529	0.0446284650105269	null	0.170269774637715	0.22398926565469002	0.100737301162083	null
PLD4	0.48684250488953396	null	0.7572453980220608	0.491209421072385	0.691237344315386	null	0.7572453980220608	0.49318887908425396	0.870016018718475	0.6947000763306421
PLD5	0.761919048642457	0.90721092941046	0.0303518909202978	0.153637315840142	0.3929113373646311	null	0.0225328360209667	0.20256824637135398	0.6828485113708571	0.0466913375081353
PLD6	0.00637040262081356	null	0.241811056677894	0.10229920127487199	0.6413699178056601	null	0.5387893904972689	0.5919846817266979	null	null
PLEC	0.9087596136941829	0.143348574859741	0.607862471614351	0.44995511661092297	0.29968467902129897	0.26248541743625303	0.550146259570447	0.49319964643484704	0.374921530667146	null
PLEK	0.41243496091590204	0.7148100939291009	0.7297791600246291	0.615024588262824	0.5581016376720319	0.736876999945271	0.9830747588483679	0.8330698431860821	0.10146995423812499	null
PLEK2	0.8337014838377869	0.942434697189021	0.14174003823260098	0.240080820737203	0.254799144153726	null	0.146231232047034	0.172474803672731	0.0341864974409682	0.169934366667803
PLEKHA1	0.956997011719181	null	0.228698966251476	0.558227179815296	0.816072077705705	null	0.25765907796037396	0.48582948291523603	0.108219212434078	0.580312409377594
PLEKHA2	0.22083422348504397	null	0.696286173877724	0.543734441638435	0.657058038216231	null	0.7061135981065351	0.9762510535381679	0.34451357002875105	0.501685416754662
PLEKHA3	0.9040583417972541	0.834846135091333	null	null	0.14483235525090302	0.259997416270612	0.10775393520180698	0.0187321124570068	0.925127844907489	0.0127238015588251
PLEKHA4	0.569728083814188	null	0.536101078885471	0.195831656050224	0.666181773561449	0.887722070874701	0.48664174800236704	0.20313620865565	0.547596259013502	0.312274796535387
PLEKHA5	0.22034232331518103	0.294968254330814	0.36660488264441604	0.45518753300191706	0.758820358578228	0.00910904533097012	0.35760878325853496	0.0547013935272143	0.250188729773994	0.33948739413699297
PLEKHA6	0.5492234661325821	0.9036010312450741	0.6185913131261109	0.5084808041557629	0.10385997008777699	0.970948278549925	0.8065884759923271	0.9853759257936742	0.941715389054277	0.6101914787923659
PLEKHA7	0.5800488309387729	0.854477756379289	null	null	0.7185346065017231	null	0.3435928579630119	0.157761814343232	0.6040841190293841	0.169448785450834
PLEKHA8	0.143179867481326	null	0.308510986507519	0.766316404155895	0.0782380591918708	null	0.36187697495890797	0.481811323703634	0.771649291686577	null
PLEKHB1	0.77559624161932	0.8851236080027161	0.5785880115440141	0.934828314854179	0.736071109302063	null	0.604840092066013	0.8629657092251422	0.383303213198115	0.687126856832612
PLEKHB2	0.281433431048207	null	0.442708824877748	0.516805793935452	0.0394368750918391	0.53802250153084	0.17438820584100598	0.504646185017905	0.0863606369143093	0.195013599752091
PLEKHD1	0.388401430578731	0.8444644056370291	0.33454377735879604	0.6534925735744089	0.660767243358698	0.735505841862907	null	0.399083255351784	0.18539749486644802	0.310659526867144
PLEKHF1	0.16156833767332998	0.7784024008877208	0.275890572215986	0.132468477931404	0.134619968573056	null	0.247886421589698	0.31880622201807396	0.07986774633048402	0.26421757330197604
PLEKHF2	0.00199585719949735	0.507893941870145	0.263808129851124	0.44250629606423	0.987425851886683	0.987425851886683	null	0.397869486648421	0.312609100686495	0.9276339107359549
PLEKHG1	0.8639659533641479	0.7597213448672719	0.0431176251466339	0.212468430875814	0.51980163295954	0.000512171054301014	0.885772701742879	0.901140996227487	0.7096544225588379	0.529052985354885
PLEKHG2	0.8671637173279271	0.645206626331205	0.275958044262033	0.9789025626012821	0.932800957397612	0.678806264340491	0.588172163768384	0.0332035392367709	0.46734607146322793	0.0104197025827362
PLEKHG3	0.130624225536735	null	0.019335985860529998	0.147047922343159	0.9994469620613771	0.790010729824384	0.103430122485261	0.0216791540951873	0.39423460556500606	0.0976957298050558
PLEKHG4	0.3231174268967	null	0.0890030304550553	0.605145922062795	0.47325198359985904	0.649545264837641	0.0890030304550553	0.605145922062795	0.0648351493994705	0.705493957457746
PLEKHG4B	0.297034544108051	0.9985984283848021	0.6876838797408521	0.970350313850588	0.132324676093107	0.816768114168081	0.114990974856176	0.152599339613675	0.398449488021936	0.245541909616165
PLEKHG5	0.114141796758708	null	0.0849097750304788	0.570138545755292	0.8560258219672958	0.0988930085726512	0.8478342597533309	0.313985478318081	0.17650568336828304	0.586468054384177
PLEKHG6	0.48175757092557	0.391465848339088	0.7009687460749621	0.550388959579628	0.228888476940079	0.611871565368029	0.857710764110927	0.211254393471432	0.788771645248095	0.9842759891577192
PLEKHG7	null	null	null	0.69932659115162	0.47101023541021503	0.697729534444682	null	null	0.0200411700736582	null
PLEKHH1	0.943381981102157	null	0.732677964519165	0.9429181434376339	0.8860081992905441	0.17806919305167898	0.42407035722395897	0.5403021493739629	0.48763863045645794	null
PLEKHH2	0.267173656265717	0.7048875402219509	0.833229145797751	0.9864742824977879	0.19295396731203798	0.169116560602771	0.8588471459443671	0.637707245977919	0.29566938666721304	0.6750694319186931
PLEKHH3	0.909888412139147	0.296329188843508	0.466482616296299	0.72938823300522	0.36668442905345394	0.505828651861479	0.827823239731259	0.43260856864343605	0.37483880120530894	0.6224771166732729
PLEKHJ1	0.3869504304246721	null	null	0.530066839019029	0.6479435948824511	0.306478265060996	0.9834625643336421	0.46955018754193895	0.8986141066102641	null
PLEKHM1	0.7749522561187171	0.7067456901380951	0.7868304896810079	0.498703096192557	0.285625888241265	null	null	null	0.8705380479135129	0.0148206624326424
PLEKHM2	0.27157146518592	null	0.570275454977452	0.8203310852336819	0.31043074219056704	null	0.4508551815471671	0.869699539649808	0.8418397349753209	0.378252525066399
PLEKHM3	0.12708744449998	0.0779250777492284	0.14851152205663198	0.746683962465942	0.182774012001447	0.9567655819511579	0.151931019217475	0.349713395050102	0.597080981205725	0.10313330509723499
PLEKHN1	0.18939553173507	null	0.338442492183313	0.704948122542758	0.687603455604949	0.365571066208899	0.338442492183313	0.5070528748394589	0.215351032871113	null
PLEKHO1	0.270831042452787	0.200015797636599	0.39660481171576	0.102052977576049	0.6671857292301551	null	0.5206711949686911	0.10177940256667402	0.128862360884042	0.008353234890063791
PLEKHO2	0.9119603928653129	null	0.405108292035478	0.473828442573108	0.228039869190643	0.8057596407703109	null	null	0.197534116272554	0.339476800800943
PLEKHS1	0.30144282296242403	0.537075439906076	0.807835812928129	0.7390737694206541	0.320979198602164	null	0.9690597320730029	0.6930773076201538	0.211649721369202	0.9300890940318209
PLET1	0.422005654520085	null	null	0.942410817536165	0.6906064136279639	null	null	0.27786897914919106	0.4074341252262829	null
PLG	0.270883251614775	null	null	0.9755060836993431	0.8841890596559471	0.561307279035671	null	0.894544242815417	0.372780367053343	0.9595971738621241
PLGLB1	null	null	null	0.0195272838744837	null	null	null	null	null	null
PLGRKT	0.630906935010305	0.0374871611060591	0.347434648208539	0.579074035173655	0.149994931014679	0.13498417436239699	0.357674183620108	0.44104373700097294	null	0.9654037060890491
PLIN1	0.210314304886057	0.7258335925879079	0.449979084678633	0.0935206235335038	0.093728905772135	null	0.32129598575826296	0.04929598197953201	0.6350138981044829	0.242604834411036
PLIN2	0.14012127776262198	0.7507787445645441	0.20287784002238798	0.195233651034237	0.17091197177876902	null	null	0.467582185152966	0.0868509575447171	0.916283016990234
PLIN3	0.36002446617771705	null	0.31530972921437106	0.526521185446262	0.9771513980560441	null	0.303294926576987	0.498539907957992	0.12367761331124098	0.523339683224533
PLIN4	0.0341808517199635	null	0.9846698146165781	0.9537105538027671	0.300155056726218	null	0.973535968698183	0.796910025317116	0.21362962688720602	0.640696140698529
PLIN5	0.0577767157416421	0.32499816282535604	0.634560298232564	0.820362773917667	0.517085358424628	0.630769075805447	null	null	0.415706275628741	null
PLK1	0.0647557875871647	null	null	null	0.623435600701694	null	0.0830683158245269	0.10431594860459599	0.131775929597556	0.07173189624261901
PLK2	0.0957978927534402	0.223049773085022	0.156098339839349	0.555697068465293	0.0687467621761642	null	0.20762413240935698	0.446203826900656	0.436332144961823	0.496267587815437
PLK3	0.000158370537681085	null	0.293308405995091	0.847479121277316	0.387540632818023	null	0.19919958270496	0.743405846263021	0.21886927781902302	0.600992673014177
PLK4	0.501879868944625	0.983286192822643	0.7652667056986969	0.234503983959571	0.39508611476759703	null	0.7652667056986969	0.5953340218914761	0.7550747696394391	0.38567763807398
PLK5	0.418959811489039	0.760331761225992	0.8127006373456178	0.8423792215542529	0.5873094006246229	null	null	null	0.6445543388776639	0.908628821775964
PLLP	0.0696102890662298	null	0.134436073661843	0.07840814188164599	0.276273406647217	null	0.08505782606116499	0.0373756928445277	0.97722344801219	0.407637018663275
PLN	0.8772146373737891	null	0.00139272727708173	0.0416249461996192	null	0.166631410578824	0.513652888630852	0.6113645127289731	null	null
PLOD1	0.9147418004941751	0.559648343401444	0.9126615929991869	0.754099593062974	0.6414959175156011	0.9987322595041809	0.8865887108695291	0.964320136674194	0.49927905526331295	0.35137492919973307
PLOD2	0.348572397126086	null	0.5669421871467321	0.351882916536637	0.461640069677651	0.11693877485043401	0.486048808754632	0.817655662736927	0.0795685360298184	0.0495470616011449
PLOD3	0.374686226632976	0.163018313622074	null	0.836426794859126	0.0762883231650391	0.157041661765666	0.848769345587583	0.628914356668832	0.0828170518540009	null
PLPBP	0.941938953300649	0.22358480332957897	0.37984129620340795	0.6503780630328	0.026036612265663	0.714604360890722	0.37879713433700396	0.7394737986700691	0.077699192005567	0.359645614456163
PLPP1	0.26184879748219897	null	null	0.266967726800161	0.125886675127711	null	0.277038430269807	0.4821341458918679	0.799224159599251	0.5922794502080649
PLPP2	0.193653944313034	0.179577794268315	0.512261287328675	0.511736123206295	0.896734101250198	0.969198081754057	0.353140577039306	0.47500420475848293	0.960831531427212	0.516495306539028
PLPP3	0.502625504995431	null	0.663791121604753	0.856208048652412	0.47359719657722704	null	null	0.749750671823792	0.8566656393009708	0.23717982724969897
PLPP4	0.30349002763106603	0.229095391721699	0.328878017126484	0.12303472257500399	0.838440135093496	null	0.32801232261930297	0.39790074721585295	0.885012353772235	0.23260887721764398
PLPP5	0.263712654892375	0.67079289402617	0.39641108188297997	0.734515550689254	0.783451091077403	0.47428457916935207	0.39641108188297997	0.528786082864474	null	null
PLPP6	0.7288383162169741	null	0.577460836070417	0.724766485104354	0.603512681082273	0.7135490508135691	0.674916311797228	0.7746011075619641	0.89370039663984	null
PLPP7	0.65431187120165	0.9073364801222059	0.7987145946560881	0.98675280669864	0.29972569515377195	0.30547632319358003	0.141285010711801	0.97472393627471	0.994189883712185	0.309110786452703
PLPPR1	0.12254199959346	0.566747908694635	0.582867980341867	0.586512480130937	0.328662591237914	null	null	null	0.873034343110083	0.48041472815835706
PLPPR2	0.295780403594098	0.762467011804136	0.67686005331892	0.376449066538307	0.288238795494492	null	0.505764684803664	8.42663566189561e-05	0.473966070010337	null
PLPPR3	0.14791842805316102	0.647134098969619	null	null	0.535832822953096	0.41231102096717404	0.820408197055894	0.88710186332065	0.974489931064641	0.948648228697927
PLPPR4	0.934050786375086	0.0528103085534877	0.915915170668601	0.8381943333178911	0.862278488533264	null	0.936742095716545	0.20808284498387697	0.581222378196796	0.430806670065966
PLPPR5	0.990929270799572	0.421644290279528	null	0.245052754247629	null	null	null	0.226358617256671	0.37285512205746996	null
PLRG1	0.23178316215766	0.968163998548519	0.14834543809159698	0.0263686411621649	0.4783081496804129	null	0.14834543809159698	0.0537918975266585	0.988480986753552	0.22908751448542397
PLS1	0.0783590685585613	null	0.25199841284069696	0.6656570815856669	0.5328150249880751	0.501942501346698	0.254302889439301	0.623486245896432	0.567877645829158	0.7607585542196942
PLSCR1	0.30653749661443896	0.650481408264824	0.0560470935225725	0.261783611112298	0.490530045709153	null	0.0310698536024023	0.0526340883245486	0.8807628010587679	0.10968241236481299
PLSCR2	0.9545914393088579	0.7680621957256859	0.421917359177389	0.950041657373881	0.0443535553822817	null	null	0.43266837420231896	0.0723887285829568	0.730029797041775
PLSCR3	0.21756592468011202	null	0.8534093332459279	0.9098320988594342	0.429322698926646	0.792738406925961	null	null	0.6766744032293671	null
PLSCR4	0.964603627809221	null	0.93057100360274	0.21764633564157002	0.281248789770221	null	0.842703924541462	0.17327583699824803	0.8203019700324791	0.499310231711455
PLSCR5	0.35804860093971297	0.590587338052728	null	0.952930028391884	0.9218778700394091	null	null	0.9651620354580001	null	0.6626343403455339
PLTP	0.0965496032018601	null	0.610560863414209	0.422216566567627	0.49467542611087895	null	0.664399765153587	0.690372283088039	0.18235864803289997	0.664562705388348
PLVAP	0.592031006391473	0.304340717448951	0.321964934658407	0.33189348231349497	0.9749213491564309	null	0.3904483821791379	0.6461608374348671	0.358088548893508	0.42349253461216496
PLXDC1	0.232923946161858	0.201707368497291	0.38655071909715794	0.632376533043298	0.25384760585477	0.491948600157474	0.327149991536528	0.7348832534684201	0.32747064550122196	0.551841703107562
PLXDC2	0.222215657781977	0.416434225917621	0.42882660963190505	0.860409869193476	0.14682198293487198	null	0.44425993028653793	0.5925786138957121	0.957941222776998	null
PLXNA1	0.6172238543398421	0.00661060811825398	0.45481423023298395	0.49536596087012996	0.759051181737824	0.7396843816260842	null	null	0.7598874562221809	0.267581203558212
PLXNA2	0.9702220535358629	0.7212151865940799	0.5232745979582479	0.7534649503445681	0.9954332121932399	null	0.5543432760151539	0.465574984152128	0.519334088955984	0.5903117254853211
PLXNA4	0.32354028165748405	0.378295431070567	0.891961730824212	0.0963623745810267	0.7793215661736059	0.710572017174998	null	0.988580066483946	0.546242483391091	null
PLXNB1	0.8131789465314001	0.606429053624556	null	0.72244943207734	0.9869336114477859	0.82852000602318	0.771091755368229	0.81988497999549	0.94309756436059	0.859982533106399
PLXNB2	0.921553530915852	0.611656961995693	0.118931174598024	0.125883361946764	0.412458264927247	0.290175781630489	0.16554266394400197	0.14562304013283803	0.8983559390709541	null
PLXNC1	0.954315488479464	null	0.9185040450978219	0.559794443818881	0.991860418060521	null	0.8554696992756279	0.017999955026424	0.646388946357811	0.683471944403505
PLXND1	0.504579997878725	0.196103932780804	0.288259610749835	0.500507745468632	0.39374675491879707	0.20922930125168301	0.45829734759335794	0.5438991886748239	0.9290570932062719	0.677211829620682
PM20D1	null	null	0.296953055791131	0.127278075895881	0.03797433213391101	0.435744098407326	null	0.903339175557923	0.9176336078282429	null
PM20D2	0.7401700197631771	0.00384909125588306	null	0.9017875090817379	0.0709855547577456	0.670818463160664	0.00145686968648162	0.6994867858359269	0.9841146774581669	null
PMAIP1	0.0282904452386215	0.0452586753332953	0.0599804633812085	0.18643667426026	null	null	0.3997595246821479	0.13138167224569802	0.544029855783023	0.18527701866845198
PMEL	0.9248205811743531	null	0.13397555431879699	0.597105136534224	0.442210287470341	0.6502117467031899	0.00506300845748009	0.868734563556988	0.20293922241683	null
PMEPA1	0.26185497266930496	0.887143184526075	0.22549317483241302	0.225439007214703	0.48520515079292104	null	0.09796415731204901	0.20444210362801102	0.881164080707188	null
PMF1	0.5643095314526719	null	null	null	0.57930228556321	null	0.47629804195810704	0.218023648571744	0.20073672309170398	null
PMF1-BGLAP	null	null	0.371627725843753	0.33361196036310403	0.63314535990397	null	null	null	0.20073672309170398	null
PMFBP1	0.8844593400639928	null	0.529932667939509	0.17088236591961997	0.0347158910090727	0.9117576313954592	0.12243989593614	0.933996427171449	0.00728572345501544	0.0451498375046762
PMIS2	0.93108286212783	0.651979083603778	null	null	0.822510928430797	null	null	0.11066918399011001	0.6053727662289871	0.12844434266930602
PML	0.603003506663313	0.37244462361285297	null	0.800691798066644	0.76473271552772	null	0.0990149089421625	0.350524007661426	0.292982429099474	null
PMM1	0.22798096492735603	null	0.511846435463492	0.5953276198731341	0.4220066594760471	0.784093857855427	0.511846435463492	0.522112898030518	0.19754226603788602	0.609168304290587
PMM2	0.421050589103227	null	0.62734997320638	0.0052919360519863	0.12332614824905301	0.506062256913425	0.5120285754245779	0.00481839161667952	0.517360243464264	0.813975691326001
PMP2	null	null	null	0.678652663997316	0.5080570774736071	null	0.5038818260310179	null	null	null
PMP22	0.594550983231216	0.664990561434453	null	0.12494298845068101	0.220084311332439	0.21524283795519103	null	0.9557849123101959	0.570101017714888	null
PMPCA	0.566308724807986	0.9392362130636149	null	null	0.922119666852646	null	0.733016592963687	0.773808018983038	0.7425048917458691	null
PMPCB	0.21564736253307898	null	0.5310507910911071	0.27788201208623997	0.75582987240164	null	0.47939314539945	0.25933204966782303	0.11661597565764001	0.820737779138346
PMS1	0.332166252597509	0.26236740624061	null	0.14608247763872304	0.940265104496362	0.8483341421703309	0.08678964400274601	0.7166948378929129	0.35289726516062697	null
PMS2	0.8975490182411858	null	0.9999378832293442	0.49959847439832394	0.0432034714113786	0.19769054310787398	0.954766371279697	0.932704401201646	0.323467855279581	0.92646315623709
PMVK	0.614648326269426	0.9620417488233459	null	null	0.37991804702469806	null	0.680314855668713	0.721645510968595	0.0389758744480171	0.839605249097472
PNISR	0.7728108359118001	0.5443618727637101	0.795321613274438	0.8947356613380429	0.340317255646029	null	null	0.46333619768302003	0.62676896455882	null
PNKD	0.8884504972015409	null	0.991133932406521	0.0194540126747459	0.039458219476991	0.207255261570218	0.0188555190504957	0.0575619064344165	0.0939149716049789	0.58346507247033
PNKP	0.8322709063372529	null	0.7990234502454542	0.333062389978715	0.8004590618795941	0.668608534552319	0.842213056584868	0.838463069047732	0.696972183608616	0.0505186570991025
PNLDC1	0.35801555222930603	0.8047282016117071	null	0.683712869345174	0.405047902916589	0.551860263659411	0.500405200715522	0.9621205570154409	0.9084944993916879	0.6322217528871589
PNLIP	null	0.8642878020138041	0.0209621514383573	0.0418239047394695	0.15540710917322303	null	0.292857012146695	0.0316527874508463	0.5454664470646311	0.0269424852707548
PNLIPRP1	0.646790371808225	0.6405567792371171	0.8793182924433429	0.11732967440408601	0.19921731114292898	0.19326297705867498	0.8743700999379009	0.6605727176535799	0.13727597533944902	0.746863678588294
PNLIPRP3	0.0530631451566039	0.7960419656809642	0.0856818918042325	0.0267451087896031	0.8047644516392579	0.26539861254933605	0.0856818918042325	0.0266796787381276	0.9876826529951871	0.24778691390516602
PNMA1	0.9649989416353459	0.9603012044964591	0.101654256271922	0.127937051727787	0.675666022244981	null	0.873379668013631	0.873630474873792	0.9333705860915621	null
PNMA2	0.4332974830747	null	0.458336492721219	0.324787825144027	0.6078838698155079	null	0.49336198728719705	0.0332676853796401	0.7037469954028729	0.0827994285753301
PNMA8A	0.00422729751108852	0.35593818343163	0.22094400770215697	0.00395267803193111	0.8832086111272429	null	0.20441502511512	0.00657090221222334	0.911696480965886	0.00614496651379781
PNMA8B	0.520146694168304	null	0.607804460720381	0.0290700042005823	0.0133748235044631	null	0.0158968303337641	0.0269866927617293	0.0330331941893871	null
PNMA8C	0.132370704369112	0.0031198054886189	0.102758127868248	0.23500667207217898	0.5030707879137271	null	0.10379306621755	0.8628375043051949	0.6727281325416751	0.653689394921811
PNMT	0.9281289693482091	0.8138266542903191	null	0.0047205973581397895	0.749627906636028	null	0.908824425349369	0.0485497027512324	0.00296820271248732	0.7129525047720942
PNN	0.992193471038808	0.786442526672384	0.5725304400518659	0.5384870543541229	0.3316819516569339	null	0.7547558146054891	0.16113854090961902	0.350127379388663	null
PNO1	0.41335527930970295	null	0.8317550830867809	0.607876540918455	0.5785224849012961	null	0.811582286383021	0.811582286383021	0.9193159461758872	null
PNOC	0.334263938128629	0.237821952790976	0.162285548140683	0.743001746727223	0.622705819519635	null	null	null	null	null
PNP	0.8307503397260071	null	0.733432588081999	0.301869837846464	0.858296094581833	0.747182614822804	null	0.9742667616861701	0.0248719567579729	0.9008159851762659
PNPLA1	0.8665349578977141	0.9981311510286159	null	0.23643563948706303	0.0678012426356122	0.485929723256975	null	0.842973842880827	0.0271226022933547	0.942721677898746
PNPLA2	0.656113358587031	null	0.0132742273935893	0.15082527654376401	0.667945370454881	0.8131442426635501	0.7539486675313929	0.303622441195069	0.00589122501552786	0.0471559184580561
PNPLA3	0.459791570797125	null	0.349349074488468	0.48366775036251897	0.34285335311968296	0.92965008774976	0.343696090344247	0.49130994359004204	0.821770988814348	0.540336539381035
PNPLA5	0.09444278416186501	0.748166824892385	0.902051066912622	0.6600818463991179	0.9859285715992859	0.9403992815953371	0.902051066912622	0.817036741674654	0.804051150469637	0.97126559657324
PNPLA6	0.8767318348992741	0.3315008654941419	null	null	0.31221935473328305	0.995951181520725	0.7321977190947729	0.73878218279549	0.778794516785257	null
PNPLA7	0.42479318715949393	null	0.506258680889747	0.4984271332152	0.0411053261217924	0.879878743434641	0.8232216438234309	0.0521686704881472	0.116675409523662	0.82206467217603
PNPLA8	0.21448092209802103	0.0145223879142466	0.0235108508286777	0.0374572629537713	0.31615761698399797	0.757656598145033	null	null	0.0481913018548349	0.690994797667641
PNPO	0.504480456728503	null	null	0.97581219510719	0.9937289874196958	0.884323097831777	0.0342416475833904	0.150203635498647	0.0651627296948447	null
PNPT1	0.0294283112517474	0.24867807114873897	null	0.49222110715662604	0.0035688394260950896	0.9850069451506701	null	0.860040563029264	0.222799076134186	0.673111777099708
PNRC1	0.8162181690445091	0.34075467833039297	0.15973842415540102	0.142841057002951	0.8709094418599049	null	0.7108962620601569	0.648684061577309	0.204618586369052	0.43316556605703793
PNRC2	0.6207633842173941	0.771721682214115	0.508156080588957	0.38251308031410797	0.31832354190149603	null	0.46873999569978103	0.6403154205771759	0.279489502324482	0.585881544905474
POC1A	0.8395295597119029	0.0634413581220428	0.0993286159861555	0.565490780370885	0.0205119007044761	0.9380114756270359	0.6690171013917111	0.0683196441130913	0.28669236166326	0.0633825763837234
POC1B	0.73412621446362	0.9482403056206422	null	0.647965459227357	0.678855441697263	0.0555490090064008	0.8040989338070258	0.906562704973482	0.554107950689081	null
POC1B-GALNT4	null	null	null	null	0.559341255404025	null	null	null	0.45760036448514796	null
POC5	0.7007340017307689	0.21281563846548499	0.7690068852674309	0.7953495399841891	0.9748075450041659	null	0.7778077457414959	0.810225302465312	0.6752963715480079	0.787005207864653
PODN	0.7159331328298159	null	0.37161687844311103	0.27779974126079804	0.8716048328818069	0.37930989455988706	0.5031760856527729	0.887619070371619	0.302018913077114	0.9014636571770981
PODNL1	0.200436072476995	0.22298573377074105	0.289795064573041	0.666894321346256	0.631733175442151	0.951455702599907	null	null	0.33307519840399297	null
PODXL	0.645409348431734	0.7528477422327571	0.353918813263396	0.9099954114794749	0.23076258279155898	null	0.434735848676508	0.5649791846638249	0.881167480836652	0.8595928036790079
PODXL2	0.023408500661247996	null	0.7786393249936641	0.72226604092548	0.9421865001751151	null	0.102515713235809	0.5953458429138261	0.5986430745536739	0.49755659126520396
POFUT1	0.19138579154329602	0.265188277121631	0.33837205405277304	0.11558203827672099	0.7966707191806851	null	0.172711110926731	0.28246557855389504	0.7459512607510459	null
POFUT2	0.818489336920409	null	0.964669147172323	0.652766266229394	0.9419655724183209	null	0.5119742987706839	0.10686030382551899	0.578797750562163	0.0572540562895908
POGK	0.0403462429382797	null	0.21294112341787302	0.0109620280005711	0.300509679795068	null	0.308173334659115	0.0109107583300325	0.7642591888563169	0.012051733366131998
POGLUT1	0.0759054422482626	0.8398880714911721	0.43498893129040705	0.576816585130277	0.7004491970179839	null	0.43498893129040705	0.5184501390992771	0.655942323405999	0.0745095916524381
POGZ	0.665785093950625	0.277786846751042	0.415393213028709	0.7071067447739651	0.212528078437162	0.4471336914099389	0.236554041187236	0.921471515500865	0.355187793800971	0.9511904591914458
POLA2	0.8545582943243331	null	0.43714194893860103	0.43551655507452397	0.9869502197694291	null	null	null	0.7611048458920849	0.14390471194243698
POLB	0.649157963176399	0.415508491102769	0.6006008074975739	0.9191060393393821	0.8789088321212991	null	0.733017939748731	0.9211381763970881	0.0372087107208781	0.980269982960577
POLD1	0.86597143268972	null	0.8568881755290291	0.738311289693845	0.6491285915053571	0.9054540305547221	0.982283304445394	0.419375134008987	0.25826824583469604	null
POLD2	0.8837170653924391	0.9256238188696271	0.736576803307663	0.0191001562304844	0.771856730025293	0.39988857112482	0.736576803307663	0.019678965023835	0.863067681014725	0.7658030394407241
POLD3	0.9555340740344681	0.00247150805838647	0.91613253307538	0.8610043346553291	0.22195306061870002	null	null	null	0.147598938047557	null
POLD4	0.7916442609444259	0.183356746446644	0.7193426566286121	0.922970845079323	0.531515758401822	null	null	null	0.287332639935286	null
POLDIP2	0.19228410546451397	null	null	0.844279062040461	0.42631955259857296	null	0.526986406291976	0.504894376370008	0.778293672117571	null
POLDIP3	0.8585746498114051	0.889385655543355	0.9455136610440992	0.595028320922227	0.9996252693879379	null	0.631515156817705	0.7774999172258431	0.17141683757931	0.9649033673918149
POLE	0.549138096827728	null	0.5007647154960371	0.8842580636334381	0.591133164579803	0.301843373339351	0.8649644356576501	0.8515167962030269	0.320812685263633	0.36855533784341105
POLE2	0.429368637992601	0.462561169381762	0.819647237684707	0.9558414161986161	0.15077184156987802	null	0.819647237684707	0.584317448024566	0.10100088880728901	0.6280175260212579
POLE3	0.789779616902309	0.20974472030111604	null	0.662567481947394	0.0010947923101646301	null	0.8063088110624829	0.256007653013317	null	null
POLE4	0.991713001193845	0.207008135366103	0.998237918677239	0.987039797818542	0.6012687337013061	null	0.998237918677239	0.926766047230337	0.970188565435114	0.5841701628282711
POLG	0.5624501005609599	null	0.9677498444733621	0.0767194870792453	0.6415523170352471	0.47934295634871	0.694399846295691	0.28202162971459305	0.28150179974804496	0.0983536858484405
POLG2	null	0.475364731208558	0.9355503968204529	0.9618199365597421	0.287198054085765	0.28283585553845597	0.9579429214475591	0.9385775411734789	0.0111201906032279	0.9919896603598359
POLH	0.241336267972491	null	0.847975128366268	0.485195205901627	0.472911355778543	null	0.48893590026067396	0.281670405220587	0.522322088994865	null
POLI	0.8382069435586039	0.3753665650028689	0.0622818333272321	0.219366632005308	0.955108924673773	0.44807305272592607	0.090249468270353	0.10540452120436801	0.826424633765352	null
POLK	0.29794242293425105	0.654110627873009	null	0.7971675179433221	0.0081131236770009	0.0037750739371509297	null	0.570745516067991	0.00194394215686977	null
POLL	0.959882491543179	0.0867070227951583	0.9558141333924559	0.557692219017635	0.741593483441287	0.7840690447515171	0.8959766457230881	0.693267506775633	0.0502933529089322	null
POLM	0.378266691769309	0.7255587842193891	0.39799983897224	0.7157236415931859	0.7731107535577479	0.0767448981976835	0.3789306424827629	0.46892339677823	0.0099125688953452	0.12252265165376801
POLN	0.078659475286892	0.818089701777437	null	null	0.486198615680565	0.25641656688667996	null	null	0.872260005309266	0.33958538347996803
POLQ	0.365784295057186	null	0.198284142046781	0.6342285232958449	0.7938049682984741	0.9552991794408711	0.198284142046781	0.38983633898562103	0.0036265215293092	0.935796306356933
POLR1A	0.321643985305287	0.264068197707088	0.506467584361255	0.43005978851941995	0.034277055734352996	0.269068784942177	0.647498720237048	0.9595143794883771	0.07728742964908901	null
POLR1B	0.45543665287915297	0.19610797312333497	0.119581086253286	0.560027535149842	0.6436045252542061	0.564036972248876	0.0732568395792508	0.428471569864106	0.37517566599339996	null
POLR1C	0.4142177409566071	null	0.13672364811716198	0.23413220259542603	0.11293261631996801	0.41782466321114503	0.231289871146664	0.39574312883393	0.39695518454450207	null
POLR1D	0.9018496931152991	0.00046199171003924504	0.30973460434647104	0.116379498053798	0.492527989583031	0.132803490964955	0.22469882125117302	0.994535344821636	0.5661425496044991	0.0685936761415666
POLR1E	0.598669042564114	0.000565728464240411	0.46610475345310504	0.496017251703575	0.0419832022653416	null	0.46610475345310504	0.43915348817560906	0.0199331490708134	0.501314339892228
POLR2A	0.688145765634492	0.34686491863563595	0.7514336514615441	0.8012496698710581	0.00340799670102332	0.0939219515220786	null	null	0.6624072222344	null
POLR2B	0.7488939534183459	null	null	0.9149164524582891	null	null	0.929238778140769	0.98628304667842	0.706815043034716	0.610811382654874
POLR2C	0.19947383875112698	null	0.9959783747829731	0.7391178551489159	0.615510236236657	null	0.9977803601038879	0.609020467926177	0.985925059870132	null
POLR2D	0.0356486871160162	0.880981815751006	0.0192816931625908	0.347371312038092	null	null	0.0192816931625908	0.3468831189508761	null	0.132657458476909
POLR2E	0.0928728609838085	null	0.0374687274679817	0.816117563175037	0.7420330834834541	0.0994470691941099	0.0288202374338843	0.6206909285665	0.0630455481399621	0.8088599104449521
POLR2F	0.6007988967526271	0.396488504881789	0.7996051483287859	0.9345982009199258	0.065707696547524	0.0037062070859046298	0.193426896066487	0.6292842019021371	0.351659940475851	null
POLR2G	0.46259784596554204	0.49459419790980397	0.8841920072136691	0.920272053901615	0.641161539990787	null	0.8841920072136691	0.336308727438484	null	0.792581774465643
POLR2H	0.9488991588057929	0.7606028219078392	null	null	0.5921942296297409	null	0.9954412219244059	0.988532251350978	null	null
POLR2I	0.42730594799813104	null	0.265385632533793	0.24179781613673396	0.9123382010654492	null	0.443602972246502	0.6031030638521949	null	null
POLR2J	0.358301262786595	null	null	0.507078687216753	null	null	0.0995976648838395	0.8288900777645101	0.47208896980103904	0.656528977458102
POLR2J2	null	null	0.8153011035721558	0.67769671022782	null	null	null	null	null	null
POLR2J3	0.882347937333588	null	null	0.0270692389578022	0.18651351649013	0.903754869872023	null	null	0.15331560555558202	null
POLR2K	0.7513095106549291	0.8446751135324091	0.908847238401709	0.79829869416016	null	null	0.8862744665211941	0.767577509861689	null	0.935837264605149
POLR2L	0.101175082298152	null	null	null	0.00218341536878852	null	0.0626600011022334	0.142953587258871	0.928579008498465	null
POLR2M	0.948012288141137	0.201483513170163	0.38655033513214604	0.909645681543024	0.0891145618754443	null	0.12090218346006099	0.765992407064537	0.41656225672079494	null
POLR3A	0.7601704576931121	0.9968450656189429	0.785917041085487	0.143873715967668	0.49099724015042107	0.7452420951821379	0.80136370512321	0.23990949347584803	0.56832977151219	0.242982993944632
POLR3B	0.7165538992376791	null	null	0.574870733978035	0.441071671519938	0.298227442325659	0.7310355820993442	0.783839805246133	0.296038641808685	0.0101410742585042
POLR3C	0.36753418875463595	0.0851296270629294	0.3518716791545421	0.40597282854022493	0.280364125991055	0.573593889344886	0.33377946658540003	0.0192898039963967	0.5684901208998621	0.6209535358769239
POLR3D	0.18786856708070498	null	0.0708722366721223	0.21959943575317498	0.9866422198850829	null	0.498241880631676	0.17249233693549898	0.402596761140882	null
POLR3E	0.201036107562272	null	0.9243137018293779	0.824760973300938	0.4843714527063979	null	null	null	0.45879561933369	0.7745575874561851
POLR3F	0.430052335123365	0.569465825374548	0.39335302741520894	0.447220408307176	0.6748882920320369	0.32471380845196995	0.386548385189505	0.549261856210986	0.9806267074109829	null
POLR3G	0.0297153846978996	0.984847562615956	0.7834982922584909	0.0665413166276663	0.356689157283485	0.11789932481982698	0.22278413970296498	0.96564294677037	0.0918948964982644	null
POLR3GL	0.355303027926901	0.5045943092038929	null	null	0.615426869390503	null	0.539708152327948	0.539708152327948	0.383388294856983	null
POLR3H	0.6469127884757371	null	0.838529858315951	0.916413296878015	0.236500199296908	null	0.898976605743954	0.6757843995833199	0.551720009919261	0.516130968634703
POLR3K	0.751192889414157	0.6275446956088521	null	null	null	null	null	0.8584206883495801	0.0645660764447706	null
POLRMT	0.207819885049011	0.8908921258993399	0.383921872677781	0.488038393260011	0.132314085020238	0.26718552615239105	0.44826045421902905	0.46879505548523903	0.6437654895867679	0.7373810477866009
POM121	0.600624408135528	null	0.128383560336158	0.535468395948028	0.199904607436497	null	0.6132698612910389	0.7557172958699879	0.19747638718156402	0.70682277524914
POM121C	0.12315697108345099	0.500434685604181	0.231072090008633	0.127406063162035	0.8047556175187099	null	0.227716680729307	0.14234412637049898	0.35963798250538104	0.186763696710466
POM121L12	0.9813833004610241	0.45571494507913396	0.356127955275668	null	0.582832443509614	null	0.6290785242564649	0.79073073262278	0.978876531860583	0.190837858808494
POM121L2	null	0.0973404173343941	0.2196372557553	0.08511974610543	0.503190525552046	null	0.183837066114418	0.421347818144459	0.18798066134031602	0.286683221673459
POMC	0.054101100775610006	0.0545818042796956	0.0486640719640828	0.5075762629827589	0.42547936851422496	0.144139667926527	0.0419266494620314	0.526232319108285	0.9153610402593809	0.9643803834895949
POMGNT1	0.879920952521234	0.203434384924211	0.9402586654041949	0.8677180541074909	0.9436323180359909	0.9901397814772092	0.7107321648243001	0.585755387033408	0.229104327143107	null
POMGNT2	0.472296719533471	0.271375549583749	0.9552650872164871	0.345256437750336	0.9753647272291569	0.9283344534985151	0.9552650872164871	0.9468019191581141	0.831619861319052	0.96159465683218
POMK	0.882117295966571	0.481096524031289	0.812525603712005	0.7449982494093241	0.275094896101332	null	0.812525603712005	0.9759972296483721	0.361753944356248	0.784350768780696
POMP	0.522725519735629	0.864507199026655	0.12180631437361	0.683294199754397	null	null	0.12180631437361	0.18948786557160396	0.44657866528221996	0.109792381576796
POMT1	0.7091739324550441	null	0.341169237623285	0.6524274803601601	0.5571515336365501	0.215040310110642	0.43808117217982895	0.310268648257364	0.9912541274151421	0.668414559441025
POMT2	0.879694440795463	0.657693499120289	null	0.442096655677381	0.260251810872632	0.0820873718051655	0.87826300172786	0.17986098431308198	0.12085101544454402	0.38930433029437
POMZP3	0.24235069018695604	null	0.9480432721105899	0.24331670684562304	0.39226641152339703	null	null	null	0.183040885653735	0.9687983592776629
PON1	0.0838266968725734	0.0863077150211646	null	0.32996801138261306	0.36331059515546205	null	0.23362592000892002	0.115549256892264	0.9389397720099508	0.9678361233058391
PON2	0.48113719895762397	0.28482413000846	0.193291722705133	0.19030226018027302	0.18270350262712198	null	0.35532589465486	0.355262507158007	0.365045300464577	0.321614638737799
PON3	0.900441488029173	0.239056030493968	0.58021013245111	0.403509599695551	0.657540241886323	0.40589739425352794	0.58021013245111	0.6276061424960471	0.9611676742896329	0.579179021246942
POP1	0.0443687488297883	0.703332151067093	null	null	0.9220718129521941	0.7246599455019301	0.0362390006854041	0.0409755032964549	0.686611548819464	null
POP4	0.579848459293071	0.480863273051856	0.52876639934001	0.778369356026108	0.6595086322997039	0.931248566654203	0.668780536599541	0.604140463074708	0.0381117051704714	0.238704022368308
POP5	0.5508322282589929	0.540263595178015	0.197340131952936	0.346461377383146	0.554199235569602	null	0.20222086371985398	0.32353591521228303	null	0.41522734385232
POP7	0.48058674522257105	0.920960969981161	0.23643304393223602	0.293984110699822	null	null	0.23643304393223602	0.6021308605856489	0.098311814767208	0.919659776807345
POPDC2	0.5643103376230351	0.32585244370586103	0.655447556107719	0.530102461015429	0.00263419581832824	0.5020200345227249	null	null	0.49623555135969	null
POPDC3	0.804160617639166	null	0.449717540979616	0.9808954305614671	0.643324573551461	null	0.49363203443164	0.9256747875773159	0.8400398565089839	0.6485428031934829
POR	0.858746952396988	null	0.763198988459733	0.42485631269349605	0.828469486361288	0.454998708324887	0.0769652852796507	0.17624271639423397	0.761941812520466	0.9215601965575991
POSTN	0.7705518916959359	0.9801111767068492	0.9936108769627571	0.7127752860102821	0.317938057391574	0.10945305009821601	0.964780645459749	0.16449584482033	0.413410464814691	0.49449974019150605
POT1	0.847992113215181	0.9523743870258989	null	null	0.17415865624523996	null	0.32953763762368	0.00633396713544565	0.9061242394437851	null
POTEB2	null	null	null	null	null	null	null	null	null	0.5319327836083371
POTEB3	0.930185519247607	null	null	null	0.0870741259672543	null	null	null	null	null
POTEC	0.7289955202959392	0.929507227238329	null	null	0.0943819097339269	null	0.5696411119686989	0.0595917710226099	0.0414656695733153	0.9134415365700601
POTEE	0.44026244243962603	null	null	null	0.112156729770841	0.56770683053834	null	null	0.0355760368134745	null
POTEF	0.57057949064143	0.48253900696092605	null	0.8398514958825721	0.5042732392413161	0.312126883314456	0.393186759818698	0.937633312373185	0.17590772060325	0.568520422851137
POTEG	0.321871514326223	0.135351567153107	null	null	0.880239944584135	null	null	0.13554592623318	0.567890384866317	0.21809158334082399
POTEH	0.894969169846182	null	null	null	0.8483602493856691	null	0.871374273981228	0.7776158316909929	0.18859016404992698	0.9442674480213621
POTEI	0.8889343070174169	0.61727098998406	null	null	0.624888220728612	0.9039776322280909	null	null	null	null
POTEJ	null	null	null	null	0.51958884067807	0.43364205589085897	0.656464632281527	null	0.72892587777199	0.6151626974986529
POTEM	0.824454989157425	null	null	null	0.362712341345502	null	null	null	null	null
POU1F1	0.730062565339689	0.556923864960773	null	null	0.9823514838319141	0.9134043377005481	0.841096941906842	0.8723474842412711	0.813611603101106	0.8131869778253041
POU2AF1	0.8218969901072791	0.30297136092156796	0.123668217695524	0.0571386197433377	0.100450450047541	null	null	0.0430053071283307	0.40474434305242096	0.746080936353517
POU2F1	0.49872790093140007	0.264752763994392	0.7130519505508292	0.41466127287267207	0.478439840113056	0.935535500440789	0.5982185911494889	0.12902675752805498	0.34456372419135495	0.714809441046519
POU2F2	0.9486168606125369	0.523381646039533	0.48812088592011205	0.588947318876214	0.5910543651405501	0.057287785325921	0.35417346608614503	0.7252053578959221	0.150524394478181	0.730567807973886
POU2F3	0.656714041637801	0.11836216790218801	0.0266577258972565	0.566790993767667	0.898274114069574	0.9034138719744991	0.0266577258972565	0.6012149392246671	0.0204835266949297	0.22799488477795898
POU3F1	0.527583083499337	0.80513287848051	0.485211584941267	0.14073150335840803	0.9456768673241469	null	0.303696077104593	0.576981003292293	0.754431936409836	0.477148179332609
POU3F2	0.283791690124744	0.5016414770105341	0.7049106726905191	0.685267358474126	0.197248922393362	null	0.524658087665338	0.30382221574975504	null	0.642441431082479
POU3F3	null	null	0.0418856152945671	0.6304884659685639	0.578636848874541	0.194235425567663	0.9566251462616471	0.07505832013879499	0.0958309575180151	null
POU4F1	null	null	0.9074980769998071	0.793186322147188	0.997378867104702	null	null	0.9930475573628279	0.595673055735771	null
POU4F2	0.0631196460862568	0.764576412217328	null	0.0796561020332829	0.170084335003305	0.079849620092096	0.21867183596076398	0.14742087269463	0.9686045409010648	0.186242908847827
POU4F3	null	null	0.27428207931962	0.8141694888961701	0.92563241896252	0.9241499450679499	null	0.0884316127313441	0.710041159605773	null
POU5F1	0.9662617592853509	null	0.9593370092670341	0.45654218500606003	0.16472187672221802	null	null	null	0.478198124811661	0.5827832118121171
POU5F1B	null	null	null	null	0.041841959607251	0.8366843117772099	null	null	0.389391086418007	null
POU5F2	0.419550051999729	null	null	0.0143462385603844	0.0410567771453898	null	null	0.448348869781393	0.0558514217249264	null
POU6F1	null	null	0.64587437467652	0.3821683146293	0.822048691480629	null	null	null	0.6715386902672951	null
POU6F2	0.17667156504683698	0.30947100273523	0.7247336889805809	0.21101604571694396	0.768247081512258	0.6264804217228829	0.33512039344355704	0.19513990045745203	0.742833513746178	0.533032047114839
PP2D1	0.223940748218119	null	null	null	0.434211887568565	0.0364221841924286	null	0.25309439043196896	0.255975243502802	0.7903525012596941
PPA1	0.745701885833221	0.715385932323302	0.662171909446172	0.47453785784444197	0.173379093828226	null	0.7378476839892579	0.9592217473707261	0.0904020208294913	0.5888604586448941
PPA2	0.5585027262432559	0.45636033253340297	0.508561147335488	0.682860802470447	0.9229432876164649	0.80867800247185	0.5079789411838189	0.527636410634925	0.210580477780645	0.337686816110882
PPAN	0.629216707860932	null	0.252567609912536	0.0691926600784664	0.10239524499267699	0.108592335183685	0.60423550528364	0.0324013500613263	0.219157014794264	0.558946822321756
PPAN-P2RY11	0.6925516274657211	null	null	null	0.315177148782242	0.24558944210453199	null	null	0.6130283888245539	0.0829921331206197
PPARA	0.9412190050803649	0.7671651698297779	0.355285316146055	0.0467484820481808	0.166358251019643	0.0035355898290306796	0.29407817495360306	0.0630667884545657	0.8847422448933839	0.459988863026554
PPARD	0.498404852981617	0.007977370685465559	0.695389599126434	0.167937028043149	0.9998409068777041	0.996464100599608	0.58996033897282	0.801700100251613	0.423743134972215	0.10732350135467698
PPARG	0.274236712361983	0.372348784345658	0.9710723007485551	0.9359644707166171	0.631111568245406	null	0.9594114367310309	0.589706087236557	0.622233190952947	0.29879070464874896
PPARGC1A	0.9091947487284151	0.884608619901136	0.37714787713582004	0.0127901879370991	0.6096109503395749	null	null	null	0.954766373359712	0.0117744895182894
PPARGC1B	0.343344737155337	0.5888388415155289	0.0224752761308931	0.650085007097458	0.950728987755111	null	0.772020323957807	0.9720219773246109	0.37470651596205296	0.6416288158386441
PPAT	0.454969244890201	0.5289935760867001	null	0.5252862679631379	0.6726055593036209	0.724057117210451	0.310215659336052	0.22388470968305105	0.717933508217368	0.294361269173776
PPBP	0.0388426054060518	0.38800761041079296	0.8762964052138409	0.939363100774209	null	null	0.970370227803994	0.7573554424309928	0.874321378735105	0.899959238143424
PPCDC	0.489978820773526	0.9104693620550729	0.6342207870711789	0.0464197496839613	0.8507003613689742	null	null	0.392002618305312	0.46940666233375294	0.275265801061973
PPCS	0.296643540994178	0.133914032870719	0.446292774932813	0.266931368401408	0.20509120301642605	0.0861917416094451	0.327909489527455	0.19315544456868106	0.5548721894475961	null
PPDPF	0.288517170950778	0.430939313715236	0.16061268576502602	0.5068883337160061	0.9456234520162271	null	0.16061268576502602	0.32759782512680197	0.167718074933845	0.216641047904189
PPDPFL	0.37919933512585796	0.827578088435648	null	0.987738750209009	0.836479629787803	null	null	null	null	null
PPEF2	0.592203375469443	0.761106034786534	null	0.37326804875144104	0.746327153655517	0.12688894362647302	0.00649580052329302	0.7645246542787941	0.959216106781423	0.39682350185620896
PPFIA1	0.546033907193192	null	0.5585889376271851	0.661667885284854	0.0523044500432595	0.643372223587224	0.9386295465704809	0.7945041991317571	0.11962083555572901	0.20919313636111603
PPFIA2	0.0554896495781534	null	0.661730439512614	0.722865878644887	0.37246708606420204	0.41000425809093793	0.169544355988339	0.13707940574465302	0.24134943454067398	0.408024177964545
PPFIA3	0.221471153636433	0.971783319722757	0.50146846318177	0.16227138805777697	0.892229760290312	null	0.217733383664475	0.45529082220287204	0.837078003514512	0.8802973648973141
PPFIA4	0.693037651994604	0.39576294677253604	0.638264964639019	0.9210475842024151	0.934858966699408	0.48057883290947295	0.617714860149434	0.72168045416595	0.639706569790667	0.19184726295220497
PPFIBP1	0.9820051058591591	null	0.289218138832945	0.856049747403605	0.569916405251582	0.9243841654791259	0.4962286061906239	0.7480297380137261	0.4959707797821529	0.9615113580568839
PPFIBP2	0.237409753556131	0.628054788957541	0.146013053715752	0.9225621341534319	0.352368741888985	0.928673925748004	0.8594042537609861	0.543352776281956	0.396704425230504	null
PPHLN1	0.7155833820023829	null	0.717770258446322	0.8207764378564709	0.5818926816958471	null	0.365148363637964	0.7739591804245649	0.9702624265464559	0.511714138560461
PPIA	0.902243096464968	0.0609952152360098	0.9556540549289619	0.45052560731235	0.62114357424707	null	0.962054380226578	0.9886895929688171	0.9927013455784692	0.9943323327844209
PPIAL4D	null	0.6691550532438411	null	null	0.9501109856005541	null	null	null	null	null
PPIAL4G	null	null	null	null	0.4766828234813979	null	null	null	0.154484104281181	null
PPIB	0.949942216070831	null	null	null	0.0006737762954961419	null	0.9823709177360551	0.999772266562928	0.885819240512149	0.960517151130729
PPIC	0.281814245849603	0.0486103899165845	0.23337696016695303	0.13626051582512802	0.132040708870059	null	0.9034498892901899	0.9609498769743741	0.319765781338589	null
PPID	0.0707626816058939	null	0.19195657083979398	0.783704480515841	0.7275965309600351	0.0448201102145471	0.00120437758771286	0.250984579680061	0.0589328117096295	0.0753308205148506
PPIE	0.261029594211614	null	0.543909786469685	0.24035528009110196	0.41653380311928295	0.472498508360983	null	0.23552162387378398	0.8872455154075151	0.27358735836778
PPIF	0.290458317910783	0.881837477888739	0.9209516499196009	0.901436439107734	0.37758524035633706	null	0.9358721804910691	0.982859063011332	0.8937970870329659	0.604887000592058
PPIG	0.908492819133121	0.5505254105951629	0.158449427212983	0.168509884088891	0.0103573039386884	null	0.158449427212983	0.8012397780946	0.0459144727079703	0.70830999503501
PPIH	0.6290429013328089	null	0.678878624151855	0.388327195128781	0.928284227337507	null	null	0.8443909648006379	0.7097583463906841	null
PPIL1	0.12950556201723498	0.36953858335609796	0.4621331459749629	0.243108815886309	0.824441507505237	null	0.85406443653586	0.218930056822401	0.588117315175634	null
PPIL2	0.0701501785459817	null	0.779771950688583	0.679506846184593	0.18746498663657601	0.614510887611489	null	null	0.15414983526708498	null
PPIL3	0.0901626611891087	0.404378986717327	0.243973277315186	0.0708113412416997	0.7919080031567609	null	0.200290743841741	0.0673229453401412	0.740924014572535	0.659044990368443
PPIL4	0.4072755301065821	0.94824868094858	0.27402307926016	0.366397512164514	0.749873712792385	null	0.27402307926016	0.2925105199033	0.304956599065558	0.913206871870678
PPIL6	0.518748554785839	0.22300279353123498	null	0.8748311537124509	0.0258162242268281	0.7876956238019741	0.504326368014527	0.471860104117577	0.399320148031367	null
PPIP5K1	0.233970107556412	0.74057733549687	null	null	0.19100107726880602	null	null	null	0.46281488951186606	null
PPIP5K2	0.360505433664145	0.49898222910680196	0.625240186550315	0.7056073220061759	0.28490116372494	0.7320313822574671	0.689917277718363	0.27996376723780897	0.8907173147249059	null
PPL	0.7436849798571509	null	0.764371945300995	0.10742611094186301	0.42421693940179794	0.715562499734997	0.812435661663886	0.6149546110676479	0.324210272758079	null
PPM1A	0.8976020685036709	0.407633527334684	0.77523027003203	0.474332510421058	0.671097573699688	null	0.516434273066729	0.15114224927881398	0.30635223529234196	null
PPM1B	0.8739513527553929	null	0.37052798140009396	0.0119176304218254	0.465129783266801	null	null	0.825311592522739	0.00373587804902065	null
PPM1D	0.7408832579671321	0.888787212020716	0.778252817058315	0.190142277218349	0.7632433038819308	0.6341822543912099	0.778252817058315	0.626965098943448	0.6066925104080501	0.541233425081292
PPM1E	0.431416702199619	null	null	0.650038098002747	0.0555132894312421	null	0.86441785399774	0.13009597962307098	0.6640569475827099	0.175741370758354
PPM1F	0.9577953606925089	0.334080879025138	0.7499795874624059	0.9438729416370949	0.644939166789547	null	0.30713958074837605	0.6827440384200769	0.20842982418141898	null
PPM1G	0.35070249640203105	null	0.46677115565542	0.390842050343614	0.10571787176545501	null	0.485127158443432	0.6417908921044589	null	0.521306101676119
PPM1H	0.280162779594824	0.825928726331038	0.22141385814573802	0.9569613203053191	0.0992654624859874	null	0.22141385814573802	0.589979316645371	0.7717632074719599	0.202536293308169
PPM1J	0.0740391307843722	null	0.0348291313981672	0.0035910066948811	0.527482218703065	0.0068215311640831295	0.7208222309685749	0.0213625130392143	0.13068157359326502	0.43253979427106604
PPM1K	0.48484453875065103	0.220057905698798	null	0.254157982078275	0.445275860968423	null	0.293120214644226	0.445374521671346	0.799111847688407	null
PPM1L	0.73561362854239	0.24698735007072198	null	0.628675785864947	0.877512138116532	null	0.9671788567728871	0.87088048484274	0.098367245547199	0.414507293327462
PPM1M	0.692073952326445	0.41705548845330204	0.21030295254105502	0.9740574492752611	0.23741452680824698	0.616653035331219	0.14033719020256302	0.934545884180623	0.47289970417742105	0.374627485635986
PPM1N	0.020547635078900003	0.0964541416292658	0.7861806802426651	0.802387402048395	0.0264426506092776	null	0.0232852923094236	0.0251299647622081	0.32914549072773697	null
PPME1	0.661498496396571	null	0.8069226190034491	0.87246034349344	0.44169061599976295	null	0.636820482734005	0.7425864846329759	0.66818785778289	null
PPOX	0.984469812770517	null	0.998968125911124	0.71010886988491	0.33377804758484997	0.39456063807203	0.995014606211673	0.985237847345194	0.33572908430296994	null
PPP1CA	0.33394411359589504	null	0.0452143171646235	null	0.31529971123150896	0.524315215763538	0.0924009325801038	0.5037688350836129	0.7266814573836541	null
PPP1CB	0.8468701344841311	0.6981831448288721	0.21270721665970496	0.532393134138289	0.7740675482097141	null	0.767709454084251	0.7331569216267009	0.33585765797072903	null
PPP1CC	0.5646499138721179	0.695535226598506	null	null	0.0935742117148707	null	0.513447565453928	0.5495749872696071	0.536326038121884	0.4737151726671
PPP1R10	0.5518978398202371	0.335000767294038	0.23609903514657002	0.468963290933223	0.193910584070982	null	null	null	0.10907678557762401	0.372821379194035
PPP1R11	0.957391127000542	null	0.398863840676426	0.69325903093243	0.0995446935129343	null	null	null	0.48486786674193705	0.0633504531336053
PPP1R12A	0.7997458151440949	null	0.690691047789708	0.8531198194546309	0.158278753515139	null	0.5453144131237829	0.9003483868053102	0.5609958321720451	null
PPP1R12B	0.11213895907056401	null	0.5717854631231141	0.686242197268485	0.490834353389783	0.20922677588280897	0.562344133891223	0.636439313149713	0.321451739328476	0.849910875876147
PPP1R12C	0.352497664868876	0.28772225198003004	0.61048408135375	0.547893976902368	0.496357846741991	0.318436021917028	0.29189978094872	0.32027898139625605	0.333638170738764	null
PPP1R13B	0.193157927117562	null	0.676326968853383	0.8753288511684271	0.14639072537270997	0.0018199127496946199	0.535744815450259	0.330766285521252	0.8383296746744899	0.446214432811761
PPP1R13L	0.07029596132094	0.0916678026856717	null	null	0.0924168248814834	null	0.543603328283501	0.8099943387134271	0.4446110569647279	null
PPP1R14A	0.145024406093312	null	0.213446983102886	0.27408609801259903	0.6906633662460451	null	0.755102952081967	0.40525638466074393	0.213005238681982	null
PPP1R14B	0.0320256629949291	0.746446092310085	0.551196323493808	0.7323091576621609	0.8901373943081708	null	0.9033290835648109	0.729240815064729	0.10082739265849901	null
PPP1R14C	0.5608342795605991	0.0972328171697471	0.24507255371482	0.32188191966535495	0.78630465302261	null	0.23364431995070498	0.995953094846822	0.135222007666218	0.7924385503370391
PPP1R14D	0.504237095812877	0.822948502998994	0.41020599153822707	0.34134230242127195	0.7183500952910771	null	0.41020599153822707	0.7195824566639281	null	0.538713199724781
PPP1R15A	0.879052849150092	0.18602179800726998	null	null	0.6360549075263922	null	0.36110787823944	0.44747684643926705	0.31062154372657597	0.705733898987119
PPP1R15B	null	null	0.372739420531312	0.38015398238336695	0.29067913894838204	null	0.397991832125632	0.0730315604850806	0.45108530763256	null
PPP1R16A	0.745293754834629	null	0.32466018232523497	0.0952669467555098	0.754157269543544	0.997386543662207	0.5219266602329989	0.604053106218053	0.275619438409769	0.21045093673790802
PPP1R16B	0.462137218810174	0.9187097328796171	0.835001139544255	0.953674073353207	0.37382857574284395	null	0.773004069948592	0.901883610901418	0.217656626619467	0.44023561428493296
PPP1R17	0.37485645053816297	0.238988861988357	0.318159681127324	0.48437743231833297	0.405574074995248	null	0.591584991438302	0.7615212126464058	0.44250626650468394	0.728093919780824
PPP1R18	0.257246940186706	0.234068947891967	null	null	0.9268668534705079	null	null	null	0.0632601926824896	null
PPP1R1A	0.029647426123587	null	0.227319642516466	0.22611482344526504	0.43720666061621705	null	0.160832637111874	0.19109022501360398	0.522851059447584	0.286823398507928
PPP1R1B	0.00315039977283704	null	0.44187857803817293	0.309201645506346	0.00157046426815599	null	0.00170787736095535	0.00566373031901668	null	0.748854833878673
PPP1R1C	0.96496932836963	0.775483951241168	0.36876563929256895	0.0753343496863417	0.420390559085029	null	null	null	null	0.6815233055020801
PPP1R2	0.75767103108919	0.633670771283715	0.125543682454508	0.549848277558198	0.0167375387568323	null	0.345366301593779	0.5594732876426141	null	0.8588008460606441
PPP1R21	0.8472750883668969	0.464563032010091	0.419785731960749	0.679770369257239	0.593844936899399	0.8057978911483871	0.752634582420103	0.415011578413243	0.941414527316187	null
PPP1R26	0.10797016930499301	0.0077570944825364795	0.544326441360484	0.38747256986432205	0.0439882529483725	null	0.577535484458607	0.596349645695978	0.13536856690179902	null
PPP1R27	0.333354086037912	null	0.0521487825289647	0.534663335277311	0.856034160820468	null	null	null	0.7634898270930991	0.5644174870666679
PPP1R2B	0.9203371054147791	0.5996567808321489	null	null	0.7972700868689001	0.148348255546439	0.984480756487575	0.722491738859953	0.683226328248158	0.9279735456767378
PPP1R32	0.646976951785864	0.6504255141379279	null	0.9662172725858771	0.7547018479516759	0.97576334743299	null	0.733419324741116	0.505089772629795	null
PPP1R35	null	null	0.302459231154423	0.355922842823644	0.000112371543212531	null	0.00876625961893462	0.00818312936553145	0.6784832449740921	null
PPP1R36	0.460045189530266	null	0.5052674010426079	0.18588235742263298	0.326949377557627	null	0.5052674010426079	0.990182064011817	0.640141300571281	0.941862826635884
PPP1R37	0.963404070389933	null	0.968553094554338	0.0422671626463003	0.767434402180664	0.31611854675852197	0.9498315385318059	0.7659908812590341	0.762825780368381	null
PPP1R3A	0.334580180222311	0.920409721354253	0.4948090813577971	0.0425893425904375	0.38086220688780603	null	null	0.787943206492663	0.9009991053981009	0.597774897384475
PPP1R3B	0.63365200551247	0.223683342067261	0.6688001385880071	0.9181075517884141	0.39226041264857203	null	null	null	0.18038186901130102	0.905651656712947
PPP1R3C	0.46817575229203606	0.985301678238922	0.304622849847531	0.507692836936456	0.0342351900842249	null	0.301990044247185	0.786001938311164	0.767009629456007	0.626008962681592
PPP1R3D	0.0884710826827795	null	0.060919923570943	0.124033261143151	0.6448841060043989	null	0.0360074770488074	0.08324315403531199	0.7680002899688392	null
PPP1R3E	0.39093241988287203	null	0.742572648385042	0.172441446112025	0.34254034886278695	0.9498706626508481	0.8730916740794019	0.48343854268876596	0.803991738334153	null
PPP1R3G	0.0499692826754516	0.848479119714869	0.10231787803615301	0.3785853873856379	0.538330172478166	null	0.10259927818850201	0.40786899836535295	0.9767171326375692	0.450911278293914
PPP1R42	0.7318194084947959	0.0801743529065344	0.00527235645156665	0.594496813171736	0.0919777738725112	null	null	0.13252717754950802	0.7332176992177359	0.19145779061473298
PPP1R7	0.6398078521551039	0.6945002733801361	null	null	0.8391562260922649	null	0.5995627382311159	0.10089853201704402	0.366800720651971	null
PPP1R8	0.311871802766	0.8026706497965771	0.342889038664226	0.000301918291672587	0.629807892445265	null	null	0.0164533353244085	0.0979761218300672	null
PPP1R9A	0.664612386311701	0.24997356615003	0.8768762614594029	0.18967151360687196	0.563986640853495	0.5903357769684828	0.8757753632561129	0.274352707533288	0.616068334380954	0.15679583056156698
PPP1R9B	0.6122791793919671	0.36655327525562803	0.5438720870589989	0.20774803177780302	0.129494862450268	null	0.492162108890579	0.153082266888142	0.841697499613283	0.398420275967815
PPP2CA	0.233049075676536	null	0.84568410896042	0.652086149137334	null	null	null	null	0.43980430775852003	null
PPP2CB	0.5735003424832739	0.975187104815087	0.484557007867181	0.7945489016593051	null	null	0.878448845646154	0.7580315739299759	0.980774122272718	0.213095462501453
PPP2R1A	0.0513384669228985	null	0.664161166277825	0.8341256908078679	0.609489938791911	null	0.7206203772961841	0.5907694496384761	0.580370324174708	0.875863170440656
PPP2R1B	0.00990259778466307	null	0.00740249198675835	0.007151034973347241	0.974120628972771	0.334104925320606	0.879710282448927	0.0515479853550205	0.008014344843780271	0.0779107543529883
PPP2R2A	0.259530093263673	0.841519456084802	0.433633978200548	0.8230959549377159	0.0907490701280548	null	0.42180427642308294	0.46786358700321	0.49588396795669304	0.541398656820423
PPP2R2B	0.900644836368423	null	0.960498187662287	0.543538335945213	0.27392539204133604	0.0970463203793495	null	0.604452648817004	0.546131306842413	0.34920084347834995
PPP2R2C	0.604820033618339	0.986785113163614	0.7070592611786379	0.7133905247120799	0.109085535872017	null	0.372163168764354	0.6844126498698411	0.8326848202316071	0.637543928237977
PPP2R2D	0.13492155581231802	0.674491153204713	0.108849001254554	0.0501052030965138	0.938610213720692	null	0.0888882272996074	0.173124844371977	0.449838849775295	0.046954706564286
PPP2R3A	0.5263138517842371	0.33297138492461303	0.804395844331294	0.589590206380163	0.5922458804889029	0.88139409953151	0.895732300072335	0.154497575746094	0.6020452010655261	0.8331166937706409
PPP2R3C	0.747360517524875	null	0.537923869921757	0.404923869665934	0.244014423057647	null	0.73357585720458	0.808699213805087	0.669422019664186	null
PPP2R5A	0.00892448854441474	0.269305594586214	null	0.0407257066371907	0.0147434108700359	null	0.0144631831862478	0.0155097762855196	0.984956892162117	0.0221499452236495
PPP2R5B	0.21096725050116502	null	0.162804562650593	0.7968468728572009	0.58547836322499	null	null	0.144186279301526	0.6803792469562601	0.6824549401923791
PPP2R5C	0.8312652498374731	0.984941074567671	0.5164656940421	0.72854647439208	0.47339901780534	null	0.900083560719386	0.8572690920268929	0.18676666173839104	0.9351191863837328
PPP2R5D	0.51885869209575	null	0.4957337012757321	0.118062956946627	0.336029910088585	null	0.465404953959126	0.30901384328056497	0.6088149964635301	0.23524570371518203
PPP2R5E	0.8139013936590259	0.924221751083515	0.21055962943049802	0.975488474308819	0.8684200450996059	null	0.8942631570164581	0.9280735522432159	0.8513195765377399	0.7926448192426421
PPP3CA	0.6137789661012301	0.15815562866093802	0.00555694366684922	0.825562221048986	null	null	0.7479126062143041	0.965011646563109	0.982734411661175	null
PPP3CB	0.605852480921076	0.388889789217944	null	null	3.24666145630204e-05	null	0.158211224532967	0.580904335374661	0.9981886610460908	null
PPP3CC	0.46662635901304106	null	0.547462082609824	0.0933446202503485	0.645733829444099	0.7361188781945001	0.480252274912815	0.6002997083106939	0.931189631145548	0.627068446705468
PPP3R1	0.5782467982280339	null	0.7772193069351031	0.5769401514042839	null	null	0.087355786442592	0.0836882700613009	null	null
PPP3R2	0.0429831564287966	null	null	null	0.724659104181067	null	0.685704194211368	0.6207083990061679	null	null
PPP4C	0.539470199805775	0.509851979508529	0.377113498345216	0.5726352038162671	null	null	0.414755408122812	0.28535136369342895	0.20960794259867002	0.171115620015832
PPP4R1	0.795651888397494	0.0605671175320388	0.00526347215207146	0.9111353742171121	0.520105008532131	null	0.864418455471088	0.9952527277617701	0.24662816029241397	null
PPP4R2	0.8058076172145179	0.227138288781447	0.94408322096018	0.709026127527689	0.0472534394885202	0.7427803845441191	0.23370512727083298	0.570933034281913	0.037195909137604	null
PPP4R3A	0.0399368131237237	0.0629691736738404	0.8711524195360909	0.9283135645699251	0.12682655351629402	null	0.8914980448692809	0.9574811266924159	0.9153105860689179	0.8714299033729759
PPP4R3B	0.296831086879328	0.00885020987318708	null	0.0172855709083906	0.0427442348312261	0.8495860958978609	0.239479231864685	0.682071879553072	0.493313036452484	0.11780954172544199
PPP4R4	0.73732788952976	0.519595603697769	0.732449749841958	0.4792438729536379	0.201463191047558	null	null	null	0.5537978080093371	null
PPP5C	0.0216507494597478	0.0002877196312423	0.0312571292507819	0.0010866396751436599	0.9379166561880091	null	0.0557939333113913	0.167690453001425	0.637864090089511	0.550340850997503
PPP5D1	0.0607595378066533	0.000740545543769233	0.9324804724470029	0.944102315919027	0.0337767377107845	null	0.977568148200381	0.0319180554956168	0.033851345443854	null
PPP6C	0.3771786783214821	0.31812431141458003	0.0626687508008072	0.16526263886444	0.8326155928216891	null	0.0626687508008072	0.529496962448008	0.44498212985872	0.18806924542666398
PPP6R1	0.39250034119846905	null	0.0989191883846317	0.9048464082658829	0.851760047394345	null	0.232060249917778	0.893649583525032	0.44530270950080997	0.819331372159822
PPP6R2	0.15065645399810598	null	0.8309880641095581	0.156421667459727	0.5632759504148139	null	0.6829956593515821	0.230501565837418	0.0402324959599069	0.235534861694871
PPP6R3	0.885588391873168	null	0.958247728976138	0.2127170249419	0.600667838883001	null	0.9823160935780301	0.8038679778032769	0.145498588447423	0.9882293556915308
PPRC1	0.332375499629199	0.367773400678128	0.572701798457188	0.694386271117053	0.593333001913996	null	0.502575092499289	0.46363516508428604	0.314004987752005	0.709586105988577
PPT1	0.6330949706490849	null	0.327415862296212	0.766992124858484	0.19944626772387097	0.294036648663845	0.361831937180979	0.531736376999357	0.8424233738625451	0.0609061110715484
PPT2	0.33656013685581	null	0.538949890582252	0.7982991471837539	0.137305269323801	0.0941411015688318	null	null	0.577350223206032	null
PPT2-EGFL8	0.9257581990081841	null	0.6272986864132889	0.6726538563965601	0.140968556098176	0.667556047396403	null	null	0.8599417430112	null
PPTC7	0.9020056586699631	0.569604619514277	0.562023961233641	0.272234288149255	0.00161752874983134	null	0.562023961233641	0.231919140888984	0.44105439851851597	0.492792580773483
PPWD1	0.23768730241960398	0.384762084006701	0.286329333702974	0.192421038327802	0.6865703500078921	0.224548287791157	0.29401573598055103	0.2914422918915	0.844616405994533	null
PPY	0.00124843822694676	0.0469646794449905	null	0.7428076719876221	0.9013298231312941	null	0.231375468998409	0.8127260386238331	null	0.8205334676727579
PQLC1	0.0101140313975101	0.18094270035898202	0.835985981802562	0.0587546165079804	0.0634531289788178	0.20879262778756802	0.820317603735532	0.0298873109749623	0.206523501114874	0.0124782681965798
PQLC2	0.9991968861210409	0.140099963072316	0.8195107777301441	0.6777816290882049	0.423911165667726	0.4415878776908161	0.873530322540678	0.840564628625552	0.8746292522440559	0.7671734522988141
PQLC2L	0.233733775040645	0.9310143487846899	0.6690017408590939	0.641867129548388	0.29791732911182106	null	0.6690017408590939	0.332778201354037	0.7737684945975078	0.90410942925176
PQLC3	0.13274202090571602	0.8953993044097259	0.11287474238258001	0.625048360969794	0.819286618023213	0.973274283584629	0.0743825473523515	0.25897868747257	null	0.0708908686581372
PRAC1	0.25241977323783604	0.561179024539145	0.9688849771590601	0.461412531041001	0.4264126773507871	null	0.35331186572515005	0.412839998915072	null	0.6216921408215239
PRAC2	null	null	0.552703153856819	0.295624805597801	0.990140336754369	null	null	0.12216625813908	null	0.6216921408215239
PRADC1	0.0267913300886499	0.150319858895584	null	null	0.62077660313346	null	0.0169847988445204	0.396681306627563	0.676496962096423	0.20558300168082602
PRAG1	0.464446325755904	0.705088926220408	0.154146507072035	0.94240104026666	0.554764380720771	0.958162887092388	0.142827554412945	0.599141674107818	0.14468978272825303	0.426530418153459
PRAM1	0.5717623348640679	0.7082978670338741	0.5047876853717059	0.21480300651562198	0.513618638472354	null	0.793609122199501	0.5231239428845189	0.6970739684347449	0.325937533446999
PRAME	0.748067798236325	0.807287417317236	null	null	0.6989032470211249	null	null	null	0.796372826793516	null
PRAMEF1	0.188250736654638	0.9784177742552149	null	null	0.200430434565765	0.9167685231781819	null	null	0.3787309703839579	0.0893406034815556
PRAMEF10	0.5614343205841441	0.16697314257673698	null	null	0.347786813532003	null	null	null	0.44324292860846004	0.107757942369271
PRAMEF11	0.900743513678546	0.5008003663348549	null	null	0.8047699606290729	0.901197992112402	null	null	0.7531732172290779	0.31883324200145596
PRAMEF12	0.848234000201545	0.20667757037291198	null	null	0.15411190801643698	null	null	0.450946749562669	0.182436084826878	0.669453177320024
PRAMEF14	0.627439030502758	0.645358932211869	null	null	0.0318319948571004	0.725781909911011	null	null	0.141431853585004	0.439176527263415
PRAMEF15	0.7618344875211379	0.20248675594097196	null	null	0.6058184419096829	null	null	null	0.360337412359608	0.20090349706748395
PRAMEF17	0.854133750442152	0.0012587569541451199	null	null	0.110171933576211	0.0240326697364404	null	0.0133109576140034	0.339539533198276	0.10183037889027802
PRAMEF18	null	null	null	null	0.44023305347178204	null	null	null	0.520216957257549	0.572596427133042
PRAMEF19	null	0.675071356285555	null	null	0.647966783884075	null	null	null	0.764345311711659	0.6691835458438089
PRAMEF2	0.7084260093048079	0.565173852871374	null	null	0.29614658038497804	0.291204725542092	null	null	0.141306940730539	0.505109128383591
PRAMEF20	0.47084598354907903	0.63640149979512	null	null	0.147343320498963	0.0899818792564713	null	0.21132475511767998	0.136594291819711	0.370407812506738
PRAMEF25	null	null	null	null	null	null	null	null	null	0.4360993263103571
PRAMEF33	null	null	null	null	0.998746475127728	null	null	null	0.0466746330662753	null
PRAMEF4	null	0.194910852542767	null	null	0.07316123189343801	null	null	null	0.0260419409247725	0.745115071942706
PRAMEF6	0.0610782899392636	0.6750901280661661	null	null	0.23310322705476802	null	null	null	0.50582855226785	0.9617167243690979
PRAMEF7	null	0.66162532962613	null	null	0.6211234155185811	null	null	null	0.256635031500584	0.0407539621169453
PRAMEF8	null	null	null	null	0.133908223217532	0.037787255927989	null	null	0.0809844921294326	null
PRAMEF9	0.384656576811432	null	null	null	null	null	null	null	null	null
PRAP1	0.37624727675633507	0.740169920987598	0.80183006888622	0.6607364963688621	0.593126722228519	null	null	null	0.333726491891834	null
PRB1	0.16739318517223098	0.38876918202217997	null	null	0.474866936126556	0.375572674165609	null	null	0.9673358224070729	0.44860719294661106
PRB2	null	null	null	null	0.26580916809170896	0.954694732669155	null	null	null	0.44860719294661106
PRB3	0.8272037891822579	0.9426785016135591	null	null	0.7586835080193179	null	null	null	0.742664668756202	0.853030357368114
PRB4	0.770258620972652	0.0628414710149181	null	null	0.20891258641649801	null	null	null	0.252105665250397	0.447053123887057
PRC1	0.114225398787864	0.652972179186458	0.117966868821764	0.16806924025789702	0.0780015101173315	null	0.156286423877706	0.677433470607661	0.8906887766678341	null
PRCC	0.0782427752356554	0.865185235807582	null	null	0.144962712576336	null	0.0188059640994008	0.0255525149866442	0.17908095941857397	0.9280751768907359
PRCD	0.344491621570605	null	null	0.6029450579739699	0.9254781569553749	0.180393464159386	null	null	0.799851854984583	null
PRCP	0.66630483305448	0.35613781313444803	0.8765688240677572	0.9576527631858229	0.912779300446908	0.997119774957232	0.5409477945609711	0.49340331545994603	0.30441863425932697	null
PRDM1	0.236616523232828	null	0.30118705950525	0.283702445570675	0.231768610782779	0.8644282028731508	0.0860497309931199	0.120365041843179	0.295972842180897	0.11979002109316
PRDM10	0.6339346869137221	0.000150803088389884	0.9690285756078071	0.169237434395135	0.36373181410340705	null	0.835951780507992	0.326068192956807	0.3423773004443061	0.9553993022959809
PRDM11	0.35294725694771106	null	null	0.0142829431817735	0.0952944939926197	null	null	0.21007211157400602	0.437315754220322	0.912087381614484
PRDM12	0.5610005195123161	0.6309857931315171	0.35125416296502193	0.395624574962731	0.8719768763794759	null	0.36026645454075	0.342233932744684	0.42898117431882793	0.42931401203583397
PRDM13	0.9766752505671519	0.730997961376338	null	0.40799419612755	0.459390316100195	null	null	0.6855311866540921	0.729202864151112	0.49996212658246203
PRDM14	0.9881670406261271	0.35196512846040895	0.5257148096440221	0.9542847912327841	0.8199061191744891	null	0.736090328416634	0.977291524960414	0.8192378301923839	0.8235058584397021
PRDM15	0.0172127989496882	0.83228693262107	0.9653364513092679	0.150622511852163	0.0437556598646875	0.645619382049198	0.981743870207659	0.0352703941054948	0.37616037307512	0.408416638157943
PRDM16	0.208495663230182	0.646450886465432	0.866153808180577	0.976805495241135	0.377820272674517	0.603256692553066	0.7914561859731841	0.685571552568956	0.9499283615960351	0.896976006024261
PRDM2	0.0825315561700215	0.48227509801448504	0.512875820761591	0.49802025561921903	0.368649395710065	null	0.906703761090123	0.6051310189012701	0.631928321989755	0.295559721716032
PRDM4	0.994534915420518	0.509810717607406	0.9955252882349509	0.946936263992604	0.3553873102793711	null	0.996986963214615	0.9441036443006809	0.136178866059688	0.6007148179462171
PRDM5	0.6597621141013871	0.544743144759385	0.0050682549282101705	0.0483925525583864	0.522621203202082	0.793529843035999	0.00301460682401422	0.0311383571277295	0.9818621853942929	0.0127472075859164
PRDM6	0.00438599720100274	0.0702266377158118	null	0.17050881428986903	0.503020584777144	null	0.154008562912508	0.174628543594143	0.42185359434295294	null
PRDM7	0.37255753722030893	0.481027931486198	null	null	0.48042116086102293	null	null	0.37473550403533007	0.5731088419401961	0.932746462745603
PRDM8	0.0189510428445981	0.307522036428951	0.307578420812837	0.916992576988266	0.8688237608468	0.564388700498094	0.0492856958306525	0.24352259415648603	0.803596721908573	null
PRDM9	0.279082011810788	0.268485453756454	null	0.768235684053033	0.00803572506348227	0.0007926310379553491	null	0.612487860451249	0.712120215564333	0.522216642070717
PRDX1	0.00226582570612488	null	0.00854606466726526	0.227234303679348	0.633490908370691	null	null	0.793946565739929	null	0.919886153058864
PRDX2	null	null	null	0.7838695100034359	0.8642850463757842	0.825176878244717	0.754478773223305	0.786371203623583	null	null
PRDX3	0.500264338880791	0.699392716029527	0.9412687557091459	0.9944809351458008	0.50284197334185	0.44047980068405	0.819426958216255	0.999496580431045	0.880283054806761	0.8859026310188
PRDX5	0.286345669202697	0.334328990487656	null	0.445398310682885	0.967917893988076	null	0.3642781928870589	0.330648447238744	null	null
PRDX6	null	null	0.9191492633105649	0.40840567637166403	0.303806726967927	null	0.731227067223597	null	0.9919098540146559	null
PREB	0.8898369435048691	null	0.933354294256432	0.45186127748778904	0.350756435991656	0.11647829439395098	0.8698745412173221	0.425044381473644	0.430962134126231	0.556064866149061
PRELID1	0.0571681954303607	null	0.5851487822176279	0.8603683977220521	0.39974533762004905	null	0.689027113868824	0.537447475830582	0.8649400212126022	0.628916110412532
PRELID2	0.32992895209950296	0.7471135345022379	0.135773915366485	0.5010178670138751	0.797886722476509	0.714158156701753	0.135773915366485	0.499158540389437	0.7330563530970791	0.545179363406725
PRELID3A	0.663577842725221	null	0.7948676022913539	0.0189731385081215	0.971495966338752	null	0.533944150673514	0.0169825180175363	0.37107656713944204	0.0757207606643545
PRELID3B	0.924317886331241	null	0.60368212657069	0.555731774448069	0.661862019584832	null	0.791513608862042	0.8624565794562041	0.17195396531351098	0.421696150957895
PRELP	0.641925096542938	0.0346221286006798	0.390779166549057	0.18807106649986902	0.13672413717154802	null	0.164276216296974	0.0571475321192462	0.616260871027856	0.219502687219937
PREP	0.8153513266351908	0.9541178875211641	0.910701315416377	0.4392507731851789	0.8290232503175551	0.9500452388254821	0.8505134325093431	0.0373165800324724	0.4742302839133611	null
PREPL	0.90337866297405	null	0.794975658575463	0.797066754342749	0.568602420167218	0.8501042208316941	0.5670387706882329	0.757357399636116	0.36207699419555	0.8858214039100369
PREX1	0.523479889718689	0.7897582647699269	0.8582594122878571	0.953358815117518	0.822454108463671	null	null	null	0.0577250496867525	null
PREX2	0.48723121556284993	0.552151671459715	0.39479973950820096	0.753805901366923	0.22042387806497302	0.652103325226853	0.393043386977946	0.4343948880836839	0.365276669946919	0.710458936501717
PRF1	0.0824783240196245	0.395670273521558	0.8498514677559009	0.0721841395464526	0.764047295693723	0.9795209602521942	0.839470561120069	0.232807224644376	0.8133301400752829	0.7187368337110641
PRG2	0.709734829793246	0.11979659346764698	0.196593024358224	0.0914715301167774	0.14416512522995803	null	null	null	0.94365260128266	null
PRG3	0.522749486274145	0.7495366231146179	null	null	0.15382197557455898	null	null	0.226847029804666	0.5765039359505529	0.7594078907351871
PRG4	0.09113328092104099	null	null	0.296031516225138	0.0696727421556315	null	0.9843861838438409	0.38958380195924797	0.34167846391843393	0.789576352732451
PRH1	0.9728073850840999	0.387760201239398	null	null	0.693439362015419	0.23753222861783801	null	null	0.112390693128916	null
PRH2	0.625953395390177	null	null	null	0.830005739264736	null	null	null	null	null
PRICKLE1	0.8765461845805308	null	0.5675331406835921	0.368470268799641	0.8919621698215601	0.952463269977552	0.72677961654946	0.7170073591825359	0.121752583435989	0.48517516756364204
PRICKLE2	0.7473118392472571	null	0.8881693503775642	0.930658800133212	0.372625362896925	0.44663655711970596	null	0.47662312954793895	0.8410787934287651	null
PRICKLE4	0.6759057275763071	null	null	null	0.358907984154334	0.294560289121645	0.34178111294748803	0.39808169141984	0.782300459115372	null
PRIM1	null	null	0.9820495956954352	0.136478259640345	0.772817151791359	null	0.9011758817006078	0.126984824728203	0.601696291957811	null
PRIM2	0.579176607032792	0.7709528373092671	0.941466686072808	0.94017834157383	0.31802631672065995	null	0.9754843900943941	0.948447659893754	0.482490716922767	0.953951808939932
PRIMA1	0.159073888197822	0.248666698770809	0.0523808367731116	0.00484517682377383	0.1856516374493	null	null	null	0.330213035328461	0.00501306262061707
PRIMPOL	0.0207318418008602	null	0.0176957927618164	0.0672209882508652	0.0926156710046161	0.222122441526267	0.0117551534133519	0.13744511001634196	0.127569805028842	0.0205620551212682
PRKAA1	0.9154716105315369	0.20952174796364104	0.0652424343211697	0.0794659120626409	0.10431704414889802	null	0.0652424343211697	0.0732963446710287	0.15737578410524697	0.701854183462577
PRKAA2	0.14667062570616599	0.9078128851338559	null	null	0.45486529458994396	null	0.9187118181058741	0.952302952446803	0.998978516253957	0.9430149703248442
PRKAB1	0.316219857915005	0.0132618577895938	0.715856562599978	0.8722777209653408	0.973013859409726	0.70475187136059	0.910038864561317	0.5702494954605021	0.9663708357398451	null
PRKAB2	0.20212115055194102	0.7062968181056041	0.8850569811461909	0.888307463797843	0.381900614644721	null	0.33112053728413204	0.8276911165716221	0.866931362189399	0.7593766277021881
PRKACA	0.786410002346894	null	0.166027129090509	0.0657844327786072	0.0510145966730228	null	null	null	0.0111026700261925	0.900678344933082
PRKACB	0.233786349473591	0.382021002379769	0.85762498325223	0.10015812307787199	0.159114105761319	null	0.112171150973091	0.15362181681300902	0.649621681070892	0.4147847634215979
PRKACG	0.9248447913412849	0.5044922732889771	0.46245402946938896	0.869817336710004	0.684890301206531	0.536334981310208	0.858554339754086	0.369262363594588	null	0.556087740956318
PRKAG1	null	null	0.7097502720743158	0.0746084118950953	0.665408312661089	0.6283913953431021	null	null	0.518822846743091	null
PRKAG2	0.13097231397686301	0.22759297006311802	0.662634919518325	0.545494488349228	0.9998930676234001	0.9973157932300342	0.6685399806665571	0.32687078106793604	0.0719569695542857	null
PRKAG3	0.235974409778769	0.89645402242128	0.120824249788983	0.143215122030658	0.7813229731123922	0.6971290348452249	0.120824249788983	0.154981533665128	0.309715110018386	0.160318452218018
PRKAR1A	0.418567605313261	null	0.38043707120178705	0.44850981865168105	0.23430931840063002	0.322311400596888	null	null	0.31276715040226194	null
PRKAR1B	0.553905365418582	0.34052060304199	0.7037321253303629	0.952752476680665	0.727801820714897	0.20267600611074202	0.9997552151815731	0.9975398131348091	0.9775778659341279	null
PRKAR2A	0.8625159367887599	0.451320053886709	0.953971540605631	0.5965282783180861	0.14098720451815802	0.11001224814676701	0.876156619195342	0.3164298493046	0.086400238250615	null
PRKAR2B	0.549962391556795	0.988457044097662	0.903116062126192	0.432861647164348	0.9443485454256909	null	0.9079790164673109	0.563600266547769	0.0851992665312705	0.41063759495291596
PRKCA	0.886342009760091	0.6020912252059799	0.852212751330394	0.851998138931328	0.570079010394855	null	0.9021800915308951	0.474088253176573	0.5575398566652789	0.756847575168885
PRKCB	0.26000161788648696	0.0658555455727257	0.14636015085072	0.154856459142296	0.158804965681431	0.0270110386093144	0.163198007697897	0.4637302305888571	0.271299810481639	0.601689394413317
PRKCD	0.515979716824706	0.0013889537372163698	0.28113440208127505	0.926597936270379	0.111253241770739	0.234470422058006	null	0.0154207584183316	0.22244860715269502	0.0956878802301028
PRKCE	0.8788427008449741	0.40936618851457995	0.7606167471750369	0.8372980838602059	0.0367228261852853	null	0.366403193685575	0.7066457083710171	0.7167545365526948	0.659165295072056
PRKCG	0.7273624879464891	0.0365838851300169	0.114279924323075	0.325380874770698	0.000418336166855271	null	0.121212774962356	0.221735442260744	0.100297845934009	0.36830203721596294
PRKCH	0.5473075819429221	null	0.6050527096260071	0.538305597212528	0.998468160045265	0.964580041133731	0.19260806636951	0.38463812382806606	0.664880536779316	0.20625163519551298
PRKCI	0.16192823702739098	0.304559974118018	0.165852778649798	0.0962005890608391	0.131681808758496	null	0.165852778649798	0.23607921801645398	0.13913256660405499	0.10716301962067301
PRKCQ	0.5448948628703	0.8408713519074541	0.568609151659121	0.0792238709061105	0.167270242664396	0.732113219843062	0.355245402286235	0.432141533802064	0.6946941853920101	0.7382206139411129
PRKCSH	0.0229452457436902	0.16669039464475	0.11782063507470801	0.7466158319395501	0.8278345282304159	0.844796520063327	0.0338956379048934	0.716590717646141	0.204830423741549	null
PRKCZ	0.40700485251761104	null	0.284022371611356	0.7237372052515321	0.17051106639905703	0.7807777032795571	0.48151309326941205	0.8627477622195259	0.30591411075475605	0.974232134259963
PRKD1	0.203528580542762	0.151843072775549	0.49771906348427797	0.29456829827445	0.6231328612627839	0.546696264535486	0.618223525764676	0.599023200072332	0.8894330020805541	null
PRKD2	0.0004946500785414361	null	0.00123418097941674	0.0013040032218512	0.9107113972971679	0.670650057166281	0.00101103737197039	6.342258013813941e-05	0.150455719747922	0.0570796536524799
PRKD3	0.41568913169393606	null	0.334097330845188	0.19556199018644502	0.748705853709027	0.838906793974563	0.22093680957577103	0.448850704872276	0.43773435729848	0.7437143342931591
PRKDC	0.168503137016718	0.624766074024604	0.132422534267773	0.135191770551815	0.107602749345864	0.748310067000962	0.0643554697041787	0.304845111963925	0.9320555967539151	null
PRKG1	0.7462141228483579	null	0.930620135410662	0.7085193612677171	0.0892579165884745	0.149363535057863	0.889071858470445	0.16892687914623303	0.960641323290778	0.5044409167656541
PRKG2	0.8815543228323321	0.417465289640591	0.581138250344781	0.794197704236989	0.892157914553708	0.8854403834116049	0.581138250344781	0.888940892353529	0.9793408200599509	0.7936628797621691
PRKN	0.185871607618091	0.0447493145834803	null	0.556773204269416	0.42500908145319105	0.7619722730220121	0.9152456426434571	0.982957452426047	0.7577479536925341	null
PRKRA	0.240661230129132	null	0.653318025137292	0.35132445122909906	0.083989591384714	null	0.137661958986041	0.0699999849526994	0.8077532013863531	0.517945715386013
PRKRIP1	0.9140464890183629	0.597087392120355	0.8841695559300681	0.536129524402087	0.838465544089447	null	0.752272138197348	0.8285741103574971	null	0.9881447703501071
PRL	null	null	0.8719237025753699	0.412507714054275	0.609561403250352	0.594158534120437	null	null	0.20692971347557898	null
PRLH	null	0.276459184571528	null	null	0.920883382172655	null	0.26098963585766	0.814234912147733	0.694611590475	0.30791877868335804
PRLHR	0.0489943764296751	0.0290984271942858	null	0.152767275249751	0.638167576639528	null	null	0.15569342040092998	0.13543179407654599	0.443887219890145
PRLR	0.489105439698101	null	0.502201464149599	0.511686176439534	0.736193034143443	0.770281653017136	0.674112566206774	0.6940346715021279	0.277848699884479	0.904503769947375
PRM1	0.6546114693405911	null	0.514597176207818	0.549496539812639	0.45946945157781804	null	0.650633207248553	0.612704821258236	null	null
PRM2	null	null	0.0997177160002753	0.841293518745984	0.0391202000655403	null	0.4391615517070421	null	0.596588270151036	null
PRM3	0.43601403023426294	null	null	null	0.803369782573203	null	null	0.825952680223435	null	null
PRMT1	0.659724426841929	null	0.430479662640562	0.4717141272304871	0.338079780958581	null	0.43343472200109795	0.445523802564609	0.290364300459857	0.7483866675365249
PRMT2	0.901259429925037	0.38015601012732203	0.96282324462536	0.896089386650613	0.8397120976902941	null	0.993518291530552	0.982479817630264	0.242568581568536	0.706670544253838
PRMT3	0.8592393716792671	0.927039597193957	0.986551937365616	0.41119342029317896	0.990344991937991	0.32692266045393503	0.986551937365616	0.41119342029317896	0.11526858900947999	0.663014972398006
PRMT5	null	null	0.0741410914948084	0.60376630266333	0.417249658461255	0.314448927856675	0.822519832439194	0.763693749755141	0.9794935372473459	0.641724036919405
PRMT6	0.17617414698449999	0.0366719743195555	0.093433000365327	0.139654259028743	0.0138441300347411	null	0.093433000365327	0.22874681568642602	0.9223726354602209	0.9141761414604791
PRMT7	0.20075958478906097	null	0.529805253932932	0.921129831987696	0.766743305466049	0.8171006824822571	0.357606328692341	0.680257680461895	0.241392028789096	null
PRMT8	0.8609562169917159	0.92399644046415	null	0.68341274861025	null	null	0.8843503973119269	0.881633421908091	0.20760988306390502	0.8487923013691909
PRMT9	0.236167445521652	null	0.29417219358066	0.39105227039512297	0.18393022938537099	null	0.29417219358066	0.48093306700834704	0.9887983554953991	0.265542609249577
PRND	0.7916398158511759	0.148788928614453	0.595111536570704	0.947323089788021	0.0449879831407405	null	0.0184263727856868	0.121831521562581	0.518163861387482	0.769685669826348
PRNP	0.0662050993333887	0.187319453147999	0.412499258465787	0.737958437606771	0.312284990394888	0.325852104679268	0.412499258465787	0.8435037239029359	0.0349571127745627	0.803795267482805
PROB1	0.5851691578945389	null	0.0951507244517938	0.30924055718050397	0.202190718872879	null	0.0309650519156497	0.13216567031925802	0.28563959695227503	null
PROC	0.9894328675266321	0.546633315687511	0.6793192297301379	0.0554152035026358	0.00111742895719091	0.000999655012151823	0.0494132642870142	0.266586195922474	0.585851907281741	0.934158475367856
PROCA1	0.09031896086185001	0.39248395765571503	0.19855419731757998	0.163999448134899	0.15762449108076598	null	0.162551295702128	0.345947463221304	0.577853662849055	0.8331101518826031
PROCR	0.0193187026072101	0.594102773006039	0.7877494817699521	0.5875690089498571	0.729470809784205	null	0.950372982236792	0.8854311762367171	0.216878750668725	0.565683492040845
PRODH	null	null	null	0.6434169052709849	null	null	null	null	null	null
PRODH2	0.973141752604086	0.7444264191271691	null	null	0.390763487548353	0.935529197513908	null	0.20521627790278602	0.06602989393252699	0.678522167719208
PROK1	0.78499831332464	null	0.404750995007374	0.824696662336215	0.86457771639229	0.586392656173235	0.19652094477597304	0.4448087289865661	0.6407338883824351	0.976667161575286
PROK2	0.064629244246891	0.0843060016908411	null	0.433126136241049	0.0692861085416945	0.6830023253863721	0.0581470075994758	0.6266293125674761	null	0.951142784172433
PROKR1	0.0995724542056323	0.9672645342065601	0.937919399904431	0.539083769813502	0.15650058292809102	0.793466319582578	null	null	0.97854646783929	0.625075373917161
PROKR2	null	0.0360550266837767	0.3860982716289221	0.3860982716289221	0.12076710244847	0.85132213489459	0.68924428179814	0.681044428071141	0.956822262018534	0.0322721959348065
PROM1	0.7218733046434079	null	0.23777186628907002	0.808526368475254	0.146694933873793	0.9544501063839641	0.9967715026771371	0.9705228526821279	0.9987797584547429	0.75798087848776
PROM2	0.23850591752155398	0.659608155906669	0.184525120386887	0.241667827294862	0.673995153899083	null	0.359705587541604	0.21391247091832397	0.368231497106693	0.114912356277204
PROP1	0.18395818625787802	0.876909600867859	null	0.6069421581180899	0.17302216993122302	0.0106564924149475	null	null	0.29181238191149	0.491919571162704
PROS1	0.39414631545638	0.00290593346155887	0.994896787619182	0.9698537968968209	0.239931931584142	0.253065559497265	null	0.60148065544366	0.87513457345057	null
PROSER1	0.4398289650463329	0.4802433044979171	0.232985214825228	0.6744985867249781	0.45219775353277797	null	0.8598022831417141	0.983140289356501	0.19369864030325604	null
PROSER2	0.9984896400756891	null	0.98043825250735	0.9766369346431469	0.7663605151699341	null	0.383021853391339	0.347704859546825	0.41177945683624795	0.9947532300833342
PROSER3	0.17257987196532096	null	0.251436579055683	0.49435557681969894	0.813985435725544	0.64570835412661	0.00158984794753381	0.0957691419673649	0.37919064334982105	null
PROX1	0.8361322765130891	0.6343120018570619	0.733726117457979	0.698251090408266	0.43234979528835105	null	0.9773290051679059	0.9958015810251479	0.9991599914625141	null
PROX2	0.987122003704258	null	0.831062714569049	0.376321636995176	0.296680773085294	null	0.921058181284505	0.0854676084654333	0.853257391107375	0.189909411540244
PROZ	0.480655138135062	0.0613633119288638	0.8952020081635159	0.994459376352272	0.591189099728405	0.8811722328598641	0.9185337317411431	0.9996408778496809	0.481978648372391	0.782176392279288
PRPF18	0.8938558896390821	null	0.6614064418553779	0.7857301886629449	0.465962783522565	null	0.780089465261908	0.7248905853810149	0.464242938726171	0.8944363136071489
PRPF19	0.9901442794263309	0.8018227083377071	0.368730714009712	0.9149905238687651	0.9538365547496641	null	0.712025499373257	0.648826163928467	0.875651913410014	0.0791175284532468
PRPF3	0.344226226254567	0.606509984804568	0.9137426552550469	0.9778300378649641	0.290411160160347	null	0.8938635013475379	0.988874586811935	0.0550406563017747	0.0771265739894105
PRPF31	0.000960776685527298	0.8813483082956379	0.0160453000374765	0.0262967894054766	0.820788649940883	0.861413013943769	null	null	0.542635861679781	null
PRPF38A	0.290371276362251	null	0.14073536183810198	0.595662317219724	0.9494245975499039	null	0.34820089919142	0.9039676853083521	0.7429403172679742	0.134597299911599
PRPF38B	0.388105688469891	0.36181177091133	0.5569715238513591	0.55106402467338	0.9615250777711	null	0.5542077684882349	0.607251097287782	0.438285742720431	0.7703378682530871
PRPF39	0.751229919359992	null	null	0.8366752996209701	0.8355391435251519	null	0.530899862508351	0.9352512685180681	0.256090452571736	0.3941849667768139
PRPF4	0.319456840731558	0.9429498201620621	0.388547875563328	0.527033770781033	0.374453919621543	null	0.13202239340733998	0.553896275963422	0.47327320395920797	null
PRPF40A	0.825467316948952	0.602296488497205	0.63120245321053	0.44352490643986797	0.19378407691004002	null	0.393193248176336	0.127176498545954	0.76424097065841	null
PRPF40B	0.0480381169321282	null	0.5303209857495429	0.5025729675567899	0.5594939215964649	0.9857858345932241	0.002258712870018	0.0140047015283171	0.505846542272635	0.7367442906107541
PRPF4B	0.964919559477373	0.3686723592325229	0.742823215357488	0.9533699884965959	0.37805847969059003	null	0.7458536817227851	0.267794261896661	0.976794484587869	null
PRPF6	0.7450426130655491	0.0365402982689138	0.610595842869784	0.73646802507598	0.8695247974501741	null	0.672417652502342	0.8243642893671921	0.401399450281564	0.727494618223672
PRPF8	0.0011980883469962	null	0.206190233073343	0.0411813778042229	0.00154161403115294	0.000605209031166232	null	null	0.969729880457073	null
PRPH	null	null	0.0434178787903051	0.280751267523255	0.24845329617359102	0.760322616571545	0.48092760309846294	0.33997659995468293	0.491392456605226	null
PRPH2	0.699513625005999	0.916408517659948	0.49226050257659293	0.773279809165905	0.699833792678864	0.437913148799999	0.822467279781248	0.503350877487834	0.0124412792345222	0.135220736719809
PRPS1L1	0.299047708957932	0.714059822446691	null	0.0140699710626091	0.297226787497493	0.554053408249047	0.297470605709857	null	0.0437831971398568	0.527601226190927
PRPSAP1	0.7693892195404429	0.279648928796378	0.799814615359693	0.468883648102	0.973116082120986	0.9545437965554671	0.650078203498639	0.446055629646488	0.9574171488167529	null
PRPSAP2	0.0888466316064844	0.854861185968274	0.200101625154892	0.48333059463601	0.0924167726876622	0.904742473090626	null	null	0.0033384708910843	null
PRR11	0.21450797650407397	null	null	null	0.799769622994996	null	0.549621207134248	0.585458593020979	0.535823699073411	0.673031458895029
PRR12	0.678890343523348	null	0.8975132875446229	0.7051849191178531	0.997075467475896	null	0.17806937583994	0.8002071331945771	0.8931938780449871	null
PRR13	null	null	0.8668979462254259	0.8221123615424358	0.777653854733499	null	null	null	null	0.830548010048605
PRR14	0.0312851719027738	0.572242376208469	0.0756953345717502	0.0395327010525379	0.33338918180099897	null	0.0621395551991255	0.0291332526275281	0.150518947743384	0.335309184677084
PRR14L	0.36578367046112703	0.324960170781125	0.11799944018673901	0.293024524800148	0.8823884768033442	null	0.11486188231391901	0.227448783470087	0.803646916113313	0.300621841392754
PRR15	0.103502641552796	0.518716513988868	0.9894004126974781	0.286995715246055	0.912525805685941	null	0.941980028491057	0.20394296271762502	null	0.8381182014743499
PRR15L	null	null	0.18442481032058802	0.0295975448514065	0.123474211316532	null	null	null	0.4271847113020829	null
PRR16	0.157046567761037	0.956542079246103	0.7823476522346721	0.39661410741141706	0.7300904114584209	null	0.635300261523052	0.625306443299298	0.23761518250559804	0.224055176461762
PRR18	0.446562296383877	0.510214029428609	0.104986405770036	0.658934190669604	0.4653222425396679	null	0.0241259616660701	0.203608003474047	0.3404685288903139	0.4138366522755271
PRR19	0.8392151969735541	0.9389239557997181	null	null	0.13659456870635	null	0.8749598801803441	0.24779131684246	0.682036892501158	null
PRR20A	null	null	null	0.534712130726824	null	null	null	null	null	0.526027409539205
PRR20C	null	null	null	null	null	null	null	null	null	0.526027409539205
PRR20E	null	null	null	null	null	null	0.22369902071770198	0.841025650231394	null	null
PRR20G	0.314700590461434	0.125343675200758	null	null	0.8439414450970509	null	0.6532827973633879	0.33633342393304805	null	0.836038658363826
PRR22	0.21005597968235395	0.20311746729125602	null	0.5377375376269411	0.7474433518686099	null	0.218361482331262	0.20161657508485897	0.23396040971526	null
PRR23A	null	0.258928571143866	null	null	0.840765670704585	null	null	null	0.339315026993633	null
PRR23B	0.0920386341713331	null	null	null	0.6488708779824821	null	null	null	null	null
PRR23C	0.49449788666759403	null	null	0.36326686748216397	0.9469150542506641	null	null	0.9310313452020359	0.852932537816644	null
PRR23D1	null	0.786866415266229	null	null	0.43262793837933794	null	null	null	null	0.903161089169452
PRR26	null	null	0.135512229997834	0.7833483769572601	0.9116946336522109	null	0.7771939522509159	0.6958811496039731	0.0434406130500307	null
PRR27	0.33559305105210996	0.362140391192911	0.8543947810840049	0.37828797732016495	0.262500141137438	null	null	0.8929528016214879	null	0.15725082714115302
PRR29	0.7628567846925091	null	0.383641256964539	0.572889671925553	0.897674560276491	null	0.6464218825185319	0.959729104528134	0.875351965263681	null
PRR3	0.9930476100371199	0.471611501852536	null	0.494711743444446	0.47573938191119103	null	null	null	0.891831203065753	null
PRR30	0.822860745591073	0.130759801605023	null	null	0.9497028287586721	0.167061694190485	0.32487181975883195	0.4908571735546429	0.0216734359013994	0.0139342492382998
PRR33	0.464340311150022	null	null	null	0.579965776726654	null	null	null	0.815211273208545	null
PRR34	null	0.0473920478313637	null	0.22377700594364497	null	null	0.541444163655223	0.132239368715228	null	null
PRR35	0.47817981291013395	0.285798021577088	0.6851809380275751	0.278262392443376	0.106207800658446	null	0.618974334866081	0.9219773196222231	0.6948351370181739	0.972661642974025
PRR36	0.37044952439681	0.0328724051414453	0.9933606675214	0.9532278975392009	0.3025100385562	null	0.8595416912206021	0.155504180207527	0.255406142279787	0.948420939357398
PRR4	null	null	0.0197124808139106	0.0627164842230616	null	null	null	null	null	null
PRR5	0.21203839976309502	null	0.741118302956888	0.9902350399231049	0.0412281196549895	0.47916695105856	0.6434868774685351	0.9656587770691422	0.6820538404670401	0.448575382124558
PRR5-ARHGAP8	null	0.15767433546474402	null	0.163191012858426	0.237764556394911	0.6232788625445991	null	null	0.432323334672356	null
PRR5L	0.7734453681570179	0.43277770191567294	0.9939752173278691	0.8215202471831651	0.33875201703784497	0.637395611363776	0.690099075827555	0.736186520891711	0.27369593001607	0.6512102257910921
PRR7	0.8839308293768621	0.0310483186099035	0.18627238470700197	0.0298913165295192	null	null	0.15586782759882	0.0222455249674244	0.9603963754907561	null
PRR9	0.622857034248282	0.5229811054023039	null	0.81186681693837	null	null	0.514178748142246	0.210384085777226	null	0.191825822077826
PRRC1	0.314252749006594	0.6412407408912599	0.945220498455198	0.762583865190011	0.0891746791715027	0.304558998460769	0.771942166287251	0.12181027137412499	0.296910293075639	0.46696242882093497
PRRC2A	0.00648157774615277	0.5946271808713001	null	null	0.9263691213227511	null	0.0637511063313767	0.24345850516313103	0.6896492087112149	0.13921578076570001
PRRC2B	0.7293772221761591	null	0.482475225143425	0.9153312632628359	0.9386357883213999	null	0.00594077954633687	0.3634254505071571	0.6116066997784871	0.222219285337671
PRRC2C	0.34834867629799104	0.635479530395905	0.126872102686797	0.23696361176151898	0.0621319672038547	null	0.150546479378696	0.62557713928985	0.43596617328066295	0.69377048215253
PRRG2	0.310035016616083	null	0.15964286929793398	0.414235240676454	0.293880320365811	0.245282919123712	0.7359372868375151	0.743555331890271	0.7832469188883929	null
PRRG4	0.8573298475296091	0.41156440920081505	0.133810847989041	0.554925177646768	null	null	0.133810847989041	0.699412697409758	0.265510060288278	0.50265323590393
PRRT1	0.522479369605138	0.0583085344649731	null	null	0.994122119805662	null	null	null	0.9584320916322249	null
PRRT1B	0.903958620684028	0.467356091888	0.7703310144723371	0.949889495888816	0.8219322692832359	null	0.7984411199247741	0.9758053689261099	0.9375381470309759	0.357619854679716
PRRT2	null	null	0.348051445390058	0.173983624893226	0.9692928113188749	null	0.626831313127856	null	0.565483166643172	null
PRRT3	0.7512386121326908	0.0418253065653272	0.887734479054202	0.345807054789364	0.013439501107658002	null	0.944115344324293	0.396245241089109	0.4815519399600539	null
PRRT4	0.62749813627215	0.400059328557832	0.144861550192426	0.950564263378308	0.16104141297852698	null	0.144861550192426	0.832632269670192	0.43012960637139797	0.8729406807291751
PRRX1	0.430643835323657	0.462010082983104	0.10611233813452302	0.424642256425325	0.8674853979378471	0.63492371895599	0.620116225034409	0.563777361109913	0.940067171627012	0.46650643128111297
