## Supplementary material for "Multi-omics Integration Identifies Genes Influencing Traits Associated with Cardiovascular Risks: The Long Life Family Study": File S2: staar_summary_ABI.csv (part 3 of 3)

Genes	p_val_UTR	p_val_downstream	p_val_enhancer_CAGE	p_val_enhancer_DHS	p_val_missense	p_val_plof_ds	p_val_promoter_CAGE	p_val_promoter_DHS	p_val_synonymous	p_val_upstream
PRRX2	0.9436977069475341	0.978652283710157	0.178475314447776	0.449608153000738	0.9247356147545841	0.64738206922799	0.936007799767177	0.226548745406432	0.633927134635844	0.241652010500197
PRSS1	null	0.285710225978666	null	0.417970967463009	0.0607428692997292	0.918519269312427	null	null	0.0608983899622306	0.381404521471535
PRSS12	0.9196356089343829	null	0.18289110433762	0.5636130794260601	0.714945611077625	0.431516885984663	0.204930208083447	0.42941946487826205	0.14994794235466596	0.496345651567751
PRSS16	0.3671720093925329	0.950702557283596	null	null	0.136487553262785	null	0.155169578043108	0.14374954199515802	0.572524143021154	0.48582414280859604
PRSS2	0.0181436587098458	0.133538293548378	null	0.270558217582509	0.177735201493841	0.950933860884015	null	null	0.0332513927065808	0.45480482971666997
PRSS21	0.11481089473241803	0.450171801858562	0.529062197242125	0.7673812516144509	0.9227214085459841	null	0.588159280410362	0.918626605202346	0.43955984994436703	0.360945228523895
PRSS22	0.419770107046834	0.183504957019991	0.6066037452785561	0.25530022936688396	0.621024651322234	0.62271033759346	null	null	0.54895089249519	null
PRSS23	0.7827592150231171	null	0.9918456931217841	0.543898279604099	0.0525735822866242	0.0115947858920651	0.9943474668304549	0.703781156340788	0.0657164884323237	0.40948315091077203
PRSS27	0.893292090135542	0.7921943450991841	0.291595403223401	0.5821262528024139	0.9456438896575309	null	0.227711366080089	0.7356259509547	0.8039627309201729	0.42455390472196103
PRSS3	null	null	0.681138444664067	0.864834165598491	0.5771170240264499	0.136505163405412	null	0.873997390742749	0.137271013021328	0.26062938541387903
PRSS33	0.8281492525704319	0.49523617809346204	0.878823749940746	0.7985104493628059	0.675128759546978	0.823901349874318	0.878823749940746	0.712929196349927	0.42285675539881495	0.8862497475414541
PRSS35	0.355749251411921	0.752466806005899	0.18012848533272102	0.698262401301005	0.46060339860872	null	0.18012848533272102	0.470179991395698	0.9378197749745749	0.269655737211745
PRSS36	0.811524696918402	0.37405535961279496	0.864388335777092	0.20504380188135501	0.523872984665196	0.38142230202372707	0.864388335777092	0.0692128996818265	0.20149072504256302	0.45997198628905794
PRSS37	0.0936895679921061	0.646241544375709	null	null	0.982564685494125	0.6596009021460401	0.293107918030759	0.265283204027628	null	0.0209098763063689
PRSS38	0.8757984591705191	0.448074343627211	null	null	0.8286913384645259	0.9471386232543341	null	0.0740370269381864	0.44070926282867295	0.341110496434051
PRSS41	null	0.780445313438126	null	0.189922630487088	0.34447833372420505	null	null	0.71990503984521	0.557640284987249	0.762555019703924
PRSS42	null	null	null	0.7285474480322729	0.42684639615958103	null	null	null	0.649752168037955	null
PRSS45	null	null	0.5970074993711011	0.500066596120182	0.199545517605345	0.9807664539273792	null	null	0.345797021397043	null
PRSS48	null	null	null	0.100941795285761	0.7389849656620671	0.6603042715844111	null	0.5032278989008211	0.0781508231206851	null
PRSS50	0.13683835383373802	0.17865512967317898	0.32676100020207105	0.348531392019078	0.389627237365661	0.8251173232546469	null	0.736283211082912	0.748549941437217	0.454229573091021
PRSS51	0.46424651737885103	0.337526250614272	null	0.172752092178337	0.11685256682326801	0.218311018795528	null	null	0.282185937035574	null
PRSS53	null	null	0.45932134621851795	0.325949207268646	0.0790361828175605	0.0791920453176214	null	null	0.347161971161178	null
PRSS54	0.20070166408103898	null	null	0.38115489145808706	0.15078709837832	0.894844375417915	0.139358776061311	0.2060968161338	0.48581782493137005	0.25662429157668804
PRSS55	0.598722084393157	0.8396073432932271	0.7614545754987522	0.6913294399083211	0.0870843038491936	0.39873834194462704	null	null	0.29796949241152004	null
PRSS56	0.33909302016442106	null	null	0.5856127953856	0.7795292517058859	null	0.47175346609792	0.7252191194241759	0.463865320747421	0.791431843840789
PRSS57	0.152981283739532	0.16194814606139601	0.155588788803007	0.147897092608884	0.0694064605934552	0.0860797231766659	0.155588788803007	0.135598915276377	0.0754568636753898	0.15322542128727099
PRSS58	0.527048878700804	0.305397231658878	null	null	0.468646249443341	null	null	null	0.290462334727977	0.0236359906946885
PRSS8	0.4950556857165	null	null	null	0.0035073331425205	0.9381414044487258	0.00738023306260105	0.62983537288922	0.936025872806907	0.739820219492182
PRTFDC1	0.168494662555001	0.220418688014063	0.48998594120370204	0.881230252392356	0.6702369187688809	0.7253807564638171	0.892876916098399	0.8492173733587679	0.8123178929113841	null
PRTG	0.34408686683987105	0.25890960846997896	0.933975248691075	0.8761190516046329	0.8546982779366429	0.9730490567485179	0.9397696650172329	0.996279147637388	0.750001108051087	0.9702986925785659
PRTN3	0.0149718358548634	0.47008200227789393	0.217493533160595	0.0464225343273321	0.0439110242212051	null	null	null	0.0929932327227868	0.403211019444058
PRUNE1	0.58293142792773	null	null	null	0.531148045389484	null	0.5747264771984809	0.264837521939363	null	0.7721402274488249
PRUNE2	0.4742928865303429	0.864829275233646	0.609580871456801	0.748345592571209	0.137282212282618	0.89449962218101	0.515442735171403	0.8808603936396899	0.9139437449252901	0.861487510818876
PRX	0.563834111718703	0.8541826386754191	0.24774933084526998	0.510350366434678	0.0584499898883866	null	0.268636997066901	0.193007793981613	0.78635120640845	0.8287482178271791
PRXL2A	0.734108577453053	0.8532144194973621	null	null	0.11900764583091801	null	0.8337454218392271	0.11668525293523199	0.673819535284845	0.39661433438780397
PRXL2B	0.8547291247023999	null	null	null	0.0317094596390775	null	null	null	0.8572423559073991	0.605887941558565
PRXL2C	0.29418449698525606	0.527870886229424	null	null	0.6439023476972869	null	0.8332416697480899	0.963007636218354	null	0.471066747629799
PSAP	0.263984265380115	0.493196677456427	0.6564004186858571	0.414230919930519	0.0490824295809246	0.19806280466428797	0.301969140460758	0.503072878770684	0.17248060811107002	0.27370567166202103
PSAPL1	0.931302877622136	null	null	0.9964731577938549	0.35152837406761994	0.654480073985978	null	null	0.534506217322848	null
PSAT1	0.0385622292162362	0.719799184700434	0.21102430092770103	0.154154860102041	0.327058717290451	0.173411241270365	0.21102430092770103	0.0962812652697735	0.5765865566739561	0.85694654536696
PSCA	0.733060974941637	0.578865347518362	0.571779279391725	0.567141689244146	0.545587759105628	null	0.571779279391725	0.38339008360038795	null	0.72559846728325
PSD	0.4776278802226421	0.783262968395697	null	0.4724189749083161	0.6425037703609661	null	0.133485381655589	0.0407097905833976	0.0355839076416349	null
PSD2	0.161225728915189	0.692050805880927	0.727450183172322	0.171470034094725	0.24641907850731898	0.5460910881621129	0.40158427833981497	0.469216107751094	0.780951982200376	0.7417932202536851
PSD3	0.6888584602381029	0.982137995315723	0.7975839641753081	0.0269465285498851	0.25161257237287	0.5616495345547049	0.481131715158521	0.0741387949504813	0.32617562066717604	null
PSD4	0.557341903795681	0.543872316480573	0.6243198326578199	0.269146412347171	0.7030536502685639	0.6362711667125179	null	0.8922179148070178	0.315043147499817	null
PSEN1	0.0274472538067945	0.0204741673698233	0.25723271247417	0.273653156484319	0.8528568641357241	0.847512638359782	0.31002674420182297	0.739710924001164	0.00120131898588571	0.469754823318368
PSEN2	0.49446847613796996	0.48807697442794895	0.741276629610468	0.21696122882203	0.40942536257098294	0.24844578188125502	0.8646617094561451	0.800099576153933	0.7428921399768449	0.891248733732837
PSENEN	0.7927556672290971	null	null	null	0.6999446912419449	null	0.813097497603639	0.870971289183269	null	0.807305101167881
PSG1	0.9397862279664251	0.8054419556468091	null	0.0395291436570772	0.9097893983500258	0.33000128155797603	0.877450261963271	0.7869190397542529	0.9310456942189659	0.323600054237495
PSG11	null	null	0.20012552562307998	0.20012552562307998	0.6569978784960129	0.9785501894070869	0.328313327813513	0.6681536465223	0.720965181998125	null
PSG2	null	null	0.0976187005419948	0.0976187005419948	0.0117611489804959	null	null	null	0.575196625173757	null
PSG3	0.327175517785317	0.9962118148582428	0.952783003667004	0.9351445912867808	0.8492774257970831	null	0.39324977603799893	0.94437219725828	0.765891202901318	0.993264077601303
PSG4	0.528495870341573	0.6814468042513371	0.5055343386582101	0.450538950293779	0.8546789716454201	0.669464871004093	null	null	0.584707966868133	0.8436294102964671
PSG5	0.0818065755028199	null	0.136872186671091	0.884628706047933	0.7644048023042891	0.32703825630493	0.136872186671091	0.74817818879082	0.372745766031906	0.0582787662504589
PSG6	0.349418335995762	0.658021947819421	0.9823669553555301	0.45286230297053903	0.453866476199938	0.739634848399121	0.7794439141360999	0.748282755100909	0.702095641067968	0.47990788890070096
PSG7	0.913179705658256	0.134491344905138	0.35259690904308	0.29516939040482504	0.9351070351371579	null	0.653781732873961	0.33123598329739196	0.8374663723868041	0.754187451287523
PSG8	0.9668317725679609	0.966383995738337	0.9073170571095991	0.709367906017695	0.997720837735295	0.298702174950096	0.0580528361267483	0.9987017112328249	0.738878180737568	0.12704648830586598
PSG9	0.40134033540704794	null	0.7341219857361729	0.11605621530534599	0.809323077519807	0.776647448717983	0.21262377873022	0.89498561327926	0.15772863596471098	0.28616451683568395
PSIP1	0.396382609353225	null	0.43331808139414796	0.29551207597257695	0.924415622738756	null	0.4299290943244021	0.292582918470159	0.204277147770346	0.69362556613206
PSKH1	0.819987792163683	null	0.5215430156842751	0.512753504973787	0.19607032431727497	null	0.45308212520943103	0.511883645566713	0.837463892945016	0.9533604961137659
PSKH2	0.25394322962912697	null	null	0.9705983157695139	0.127421728542563	null	null	null	0.996974841157578	null
PSMA1	0.9127447432375779	null	0.8774851597523141	0.10709293283541199	0.442633322503303	null	null	0.017748281369106004	0.42635136614346797	0.389050156081691
PSMA2	0.27437087578410396	null	null	null	null	null	null	0.6480223761940961	0.8445783423293599	0.7559643932510759
PSMA3	0.622391879980785	null	0.378854359620631	0.745170776021595	0.48761079238484206	null	0.520711654834384	0.314447007288326	0.34258636051022606	0.6543193516716589
PSMA4	0.9804313696912141	0.162739045225819	0.8360310919694941	0.0986026917360482	0.30831875114839397	0.9680548096000101	0.8260072658409972	0.127335626100967	0.700318633430828	0.861621730876077
PSMA5	0.529200460059989	0.28075323917941	0.715432914582642	0.16338419445809502	null	null	0.715432914582642	0.128132984432911	null	0.299558656654206
PSMA6	0.11525676965398698	0.277930895498219	0.103374289739685	0.225875027664054	0.0493689707895664	null	null	null	0.414937605578652	null
PSMA7	0.9685980939914599	0.511488397453227	null	null	0.71609565938343	null	0.463565621222691	0.616112599774276	0.199737364118281	0.9218820149666039
PSMA8	0.43164719537424295	0.0511702282868648	null	0.7896346521926471	0.5756366884853841	0.7719693570861179	null	0.216954059318474	null	0.187457030479651
PSMB1	0.425310972263053	0.10876887397013199	0.11233049473559199	0.9739592841379658	0.33203421657046	null	0.862344821998515	0.680433727995545	0.42280082930674	0.600540145106171
PSMB10	0.7901391529337671	null	null	null	0.333609332375527	null	0.972207271157815	0.9754447590594871	null	0.8607303357797891
PSMB11	0.31003081146346195	0.46706976640430703	0.0883420660191503	0.1436338219232	0.47886028645015394	0.29626068683394396	null	0.251125315430068	0.302215223162613	0.0239587180940438
PSMB2	0.13387029755952998	0.26902305466189197	null	0.41475748152041597	0.14164044718209198	null	null	0.907779519417027	0.758328004021787	0.99220200326209
PSMB3	0.301698905922373	0.558586782718982	null	0.166039674852081	null	null	null	null	0.5220113712869211	0.132391132302003
PSMB4	0.00831106497285794	0.277786846751042	0.46822211315926204	0.04774001146099201	0.224726533829627	null	0.11613264537282302	0.031018589531807996	null	0.0478609104721959
PSMB5	0.720301084019126	0.394321684880244	0.134007634623881	0.441123333110207	0.048071101725472	null	0.134007634623881	0.538566955256471	0.89631324640566	0.0981190358711657
PSMB6	null	0.9479938839745671	0.44966870106627205	0.0703639679062802	0.134309811121797	null	0.311453944974047	0.152664152960433	0.047895693030685	0.10729132347044401
PSMB7	null	0.4145113090446	0.9179851584416642	0.9966091375578872	0.5622779529595	null	0.8933034764003129	0.0116630106402271	0.320596072058673	0.719823022056929
PSMB8	0.7966290903473828	0.23912392894864	null	null	0.642332953940175	0.0533833405250466	null	null	0.513793738013567	null
PSMB9	0.375003841762417	0.43635401902105597	0.638102399882355	0.191213486977439	0.11338922932765501	0.4981833030857371	0.5298694157841061	0.46862269754466296	0.0954364866441446	null
PSMC1	null	null	0.7298325635689279	0.6915814813424741	0.469385899168165	0.494695293784961	0.7298325635689279	0.8097272376870641	0.132157232086453	0.621881577797557
PSMC2	0.139820907066931	null	0.244684601315516	0.293289588983049	null	null	0.37179575272424	0.19187255592322	0.841610414806633	null
PSMC3	0.487693690241981	0.83885484557827	0.37941035636293	0.8553651914001651	0.371305566318569	null	0.382026697518973	0.777669989600188	0.16536171888997697	0.734996900675152
PSMC3IP	0.25232174946909	null	null	null	0.99626416148247	0.987039253335346	0.41769236347943	0.9047384231271851	0.8215731935295101	null
PSMC4	0.4692038330516	0.7108407841249851	0.5100554654434489	0.993590113018607	null	null	null	null	0.2717724070068	0.940172634756981
PSMC5	0.34994349523638696	null	null	0.557027175914895	0.9143931179477229	0.7846938946761359	0.311601839492878	0.423346172078729	0.8384476112487901	null
PSMC6	0.19662098862146102	0.745590966548229	0.8872820930705899	0.93387134689379	0.777617684045125	0.9162943714529631	0.8872820930705899	0.9354135270185471	0.989191279214131	0.866685760949151
PSMD1	0.22993755902141697	0.8898914716858791	0.9704441690815111	0.9914222444067908	0.33977093544615194	0.39870560570692504	0.986735301742741	0.009500414948689471	0.8588188302520551	0.242884267054682
PSMD11	0.18434193206862398	0.851909804334812	0.23957701510826104	0.63907167093413	0.9846170589683029	null	null	0.8718456992845981	0.219902961375887	null
PSMD12	0.9783797461323531	0.951853003633965	0.8092043018262131	0.164992382845986	0.6033958642770911	null	0.671472752913678	0.0402671530316531	0.7977942814235659	0.714117707245491
PSMD13	0.0691606831222132	0.31120599847971897	0.00416182212669836	0.00118225685522555	0.6177902162675201	0.752979388014596	0.23346759310608103	0.00260715175380044	0.541742602274039	0.8736145560056641
PSMD14	0.142149726894251	0.243389569658555	0.122550056706801	0.280507849311588	null	null	0.21479016085072603	0.6927936079580811	null	null
PSMD2	0.661652519844884	0.8502374874506301	0.212457644326375	0.8953477791606641	0.0247333537724711	0.549379402796987	0.23139914394149802	0.8824216864114749	0.0890465347242377	0.9485714233069581
PSMD3	0.8594958755714209	0.883051871044718	0.8226437844990251	0.5306428191396211	0.945551453011428	0.9114381947337141	0.915781175720452	0.535122251621855	0.9911428185838659	0.494135695726261
PSMD4	0.700853132578706	0.5825226306582061	0.8493916918044399	0.8145267483398141	0.38945636813918894	null	0.730878626828596	0.780784520618153	0.997388147905353	0.650292782869506
PSMD5	0.346771931547415	0.9483380106474151	0.898526249894337	0.506868224953029	0.948040546209067	null	0.9889777838264621	0.547903254892829	0.277274983717096	0.638614952764396
PSMD6	0.8939962834650921	null	0.707927459715195	0.866868137501653	0.4667749662486	null	0.842975504243652	0.7988964999093771	0.5605135023226321	0.294162532013838
PSMD7	0.7830561360899359	null	0.704437003035174	0.189635686292858	0.343156189191961	null	0.833462494171779	0.546529124040927	0.727617523621686	0.872380270679817
PSMD8	0.691218081357373	0.35438388378760205	0.8784651749724899	0.84582506771915	0.878654905225784	null	0.881379249740958	0.757347910696982	0.8178566179940819	0.597983307675283
PSMD9	0.0259466486012874	null	0.86738912864301	0.0398107088022733	0.465816227356735	null	0.47787322861498205	0.0304633952328048	0.9526740730540558	0.7347928533958149
PSME1	0.159699204866401	null	0.838163501815124	0.570974305946682	0.701288390083368	null	null	null	0.997282262950677	0.5565922214373579
PSME2	0.37184304728420703	0.920716034643251	null	null	0.830922292861888	null	null	null	null	null
PSME3	0.931509510373037	null	null	null	0.8091383279102691	0.541474861116056	0.599145936410881	0.969258925632126	0.140545988176306	null
PSME4	0.0794059607065223	0.872781764351213	null	null	0.64704230034559	null	0.538064610612997	0.6748719370228601	0.0483358408022503	null
PSMF1	0.7525262317574151	null	0.466447833596621	0.708355132339537	0.874054769262567	0.545549620351775	0.188851657961187	0.30046351292178497	0.105054441136898	null
PSMG1	0.377117821175571	0.518162053082853	0.136975481600178	0.188276810309892	0.949558123552308	null	0.136975481600178	0.15623140514129003	null	null
PSMG2	0.8878277943733659	0.8523565130226941	0.292754123728991	0.869016076974845	0.300620255599104	0.263134569170455	0.816930940623303	0.22690973246681198	0.467730081219567	0.739005152859993
PSMG3	0.0607330044048703	0.6808776438337221	null	0.62434644101034	0.8683850838726701	null	0.35470689565524294	0.732295451759275	0.801483078763683	null
PSMG4	0.746955336294898	null	0.891026819279825	0.8949607627993271	0.371044505597641	null	0.9539382190642671	0.9367016288191929	0.9051010996404891	0.20241118526815802
PSORS1C1	0.731005944879889	0.35227107129338103	0.16677594489488698	0.19261377630591697	0.0946108051853201	null	null	null	0.168646547475936	0.6940613545105929
PSORS1C2	0.597655852276776	null	0.0849051841149221	0.7370239200863671	0.182883081864358	null	null	null	null	null
PSPC1	0.3476419541039781	null	0.27067171052355105	0.38003121338575296	0.544148663442774	0.5190763240803761	0.17295291810203	0.5472095594158529	0.0403009934358012	0.48502925074907505
PSPH	0.6380134147769311	0.0192821567494744	0.9356284588888142	0.901921122594582	0.9008442318438961	0.6541395469306079	0.538412625588522	0.6023131245903979	0.623352105089927	0.7351948169173029
PSPN	0.26909281384690503	null	null	0.269702549754468	0.349240325285887	0.5349356981461	null	0.3753911496529171	0.584930960082783	null
PSRC1	0.6201588829314879	0.95943544033739	0.744298410025581	0.8057346627194459	0.88207017190919	0.913607158210635	0.260192552570434	0.6939649323093531	0.38856544309595004	0.310769249165415
PSTK	0.8426431093308349	0.9167540843151991	0.8761241270699692	0.8521212475187729	0.255869046407979	null	null	null	0.89516111669189	0.852332097724394
PSTPIP1	0.0607717403002705	0.681903837317728	0.0517567929272474	0.205802076906684	0.36457337160241104	0.456274194825986	0.0579669700329106	0.309526696132157	0.4291413657585821	0.22052283101914
PSTPIP2	0.318682047580667	0.7586009734606179	0.937445784203948	0.7060239681774101	0.831945024670713	null	0.711174523702604	0.6439246509458371	0.23619319294282298	0.386033448122736
PTAFR	0.152807302001784	0.971273408913307	0.9944678143502271	0.9534093257371842	0.23111550248923998	null	0.22305468939387502	0.343000315613971	0.8334059432562579	0.453903392172729
PTAR1	0.7932499579784499	0.501408791050601	0.21485503466295203	0.23899464546847002	0.972765347434794	null	0.21485503466295203	0.138554897327638	0.968622030478927	0.33460671745938697
PTBP1	0.317146419162819	0.647134098969619	0.491145177617151	0.593260593181813	0.796152145335112	null	0.7020520966398922	0.496759980934139	0.8333900552084459	0.655365595297285
PTBP2	0.450168472335459	0.15190116496569597	0.28239165919670095	0.371921869001119	0.7822707638944719	null	0.23710254026076	0.31258506096756605	0.94792107874648	0.246995774540466
PTBP3	0.7927009089831741	0.172137241183779	0.73579554857315	0.7925921273650931	0.91030473765447	null	0.757872551158734	0.7388201295469159	0.47572506827251293	0.779854148170135
PTCD1	0.29262345074393104	null	0.172613331842268	0.330879455572941	0.5244705088582701	0.956619994653058	0.6896584525090861	0.6896584525090861	0.48231634639735	0.663393762442522
PTCD2	0.8857700306245729	0.891894714964734	null	0.587135064043256	0.888948426523343	null	0.493067883744367	0.731254298614478	null	null
PTCD3	0.731382425095997	0.6435159813173941	null	0.8240683068941129	0.9760033880800909	null	0.121534439772133	0.38387779671135003	0.255088257264534	null
PTCH1	0.9167176268577321	0.7125680093434671	0.9672206107913621	0.298473954741066	0.9766898977227679	0.9986188101943829	0.861709032301607	0.952180819951498	0.614602449079891	0.834119098714235
PTCH2	0.419789162425242	0.768572565992499	null	0.790569300413038	0.8513381463056859	0.473911195484742	0.0015319404564218	0.10004826231031001	0.850735838320596	0.858610287903927
PTCHD4	0.42759607778984005	0.9418162094710821	0.480219205187086	0.231677781052851	0.60569045035165	0.732088426863274	null	null	0.7450605047904859	null
PTCRA	0.00010264603595711	0.574772343576812	0.511475506830175	0.511475506830175	0.227771253680605	null	0.635211852210375	0.00105405364511624	0.9015253159147979	0.88171462711522
PTDSS1	0.446157617610918	0.715024473400967	null	0.34751809179168996	0.935923055649485	null	0.997787117124837	0.9981539877040179	0.529361993944677	0.687183118609723
PTDSS2	0.567557830508382	0.571459434754564	0.5308962038668991	0.636895772565983	0.932893190121163	0.591720721240284	null	null	0.07496041804024901	0.996087639562785
PTEN	0.5210715318242111	0.157235970016691	0.646107586138167	0.348990879570041	0.509639183229767	null	null	null	0.30773653905577897	0.39526680203801795
PTER	0.29557539193041	null	0.317851789778295	0.0179996373090623	0.252606980854498	0.523088472831275	0.317851789778295	0.00362085358413378	0.809318968197326	0.207872849752055
PTF1A	0.265100474864968	0.22946334039684502	0.46052129905075295	0.5185664754677529	0.749734253771214	0.397367296831836	0.780578955522879	0.340238739054387	0.717296852534347	0.9519669404084841
PTGDR	0.42893033031140904	0.0627257200611241	0.201864526989262	0.776334021374292	0.326080506935349	null	0.6300407756338199	0.936877117976075	0.8156137607637571	0.6663037034045021
PTGDR2	0.8156210000454399	null	0.644805471981422	0.9388235871079109	0.566454601419652	null	0.31967900476901695	0.747556532226678	0.472642400058516	0.9438741662126959
PTGDS	0.9684333712700841	null	null	0.6654691274175539	0.49551049973174294	null	0.847497107763206	0.9948505433752141	0.855321019838571	0.870619269282759
PTGER1	0.7656676057008991	0.32966738758195696	0.4083433425999871	0.229531187152535	0.149339345775059	null	null	0.11718375287149399	0.30441573235937897	0.15759244885907098
PTGER2	0.4206932594942321	0.21906213500203897	0.6876136624740571	0.751339204788924	0.4899725511245321	null	0.20254997255754797	0.485292097599743	0.986085539751621	0.9343354202148492
PTGER3	0.28212229308958503	0.08620159493935901	0.24161524904297502	0.128916306628303	0.34993719728477696	null	0.234878947592925	0.17995903086994197	0.764647306162828	0.104127293783572
PTGER4	0.840646694866693	null	0.909832856272982	0.456378504155199	0.6187551968111661	null	0.7693802891840149	0.397160652153298	0.4034416412981	null
PTGES	0.0125228815771268	0.203340276978638	0.39192292438189597	0.967224964369986	0.9407476148228789	null	0.0229862287624345	0.9077438413256299	0.35771453964808597	0.037074172335658
PTGES2	0.255188012100078	0.9839010988592979	null	null	0.17758177711100898	null	0.463451492050471	0.431936141836826	0.685720998175848	null
PTGES3	0.526761627746235	0.34466734191911197	0.754301535920732	0.8286281459451209	null	null	0.7090148560516891	0.5424059104286649	null	0.526418584356114
PTGES3L	0.615833721788781	null	0.203210043110745	0.0852190113503142	0.0051441166585535205	null	0.13314984825074302	0.16638493079906302	0.101940462975853	null
PTGES3L-AARSD1	0.5116675190402	0.0970131816882364	null	null	0.0914252013331766	0.976200603915877	null	null	0.196285296215755	null
PTGFR	0.295770828025618	0.7088697793184209	0.8415010682105111	0.362824602491463	0.584277310335492	null	null	0.690727925035842	0.13742630363138902	null
PTGFRN	0.486869686586973	0.22972694381207898	0.354351027004207	0.124766323537658	0.74825696925826	null	0.222722418158553	0.324667035140134	0.56555309691661	0.587013870476149
PTGIR	0.4582759042318	0.9258223071167501	0.822870371572362	0.996795758957495	0.7039414497308009	0.45328636097628794	null	0.540375106704898	0.0467508585553913	0.209319114816341
PTGIS	0.8648784735747729	0.7697547546666491	0.8610307174978951	0.3557888984906761	0.501282322655946	0.00103517405595965	0.6884787031390661	0.563213038463197	0.417391210662565	0.949272015771884
PTGR1	0.656328797557838	null	0.56156637982977	0.580083864134188	0.9244719609225841	0.8999121301776558	0.56156637982977	0.31290674916361	0.870141939813723	0.75543230167457
PTGR2	0.7945387541615251	null	0.7481500077348159	0.0244244560732725	0.833038781029064	0.641497021095508	0.7399114523093431	0.7399114523093431	0.378774418929	0.9409854498206299
PTGS1	0.8448734925594671	null	0.193457475846327	0.4512407591193429	0.6531195199787221	0.12382601048920401	0.826150108894754	0.20240175867289498	0.0777831075339029	0.0476024002018491
PTGS2	0.691343974152728	0.9332566510805641	0.974070424864757	0.42716754346836	0.8968401468817909	0.546411116162024	0.327961331005053	0.255238641937271	0.00629622295755494	0.15933790123884
PTH	0.0568172766503003	0.23117021447344102	null	null	null	null	null	0.957499919112406	null	0.15064889260683098
PTH1R	0.772647344600891	0.547361030927257	0.593526927404432	0.668392664558371	0.0544269493272774	null	0.6133520083890229	0.853201864758932	0.47503159730401395	null
PTH2	null	0.33680321733549495	0.88823425348527	0.5960297422001589	0.43454415527185497	null	null	0.48009033421389097	null	0.710362902588338
PTH2R	0.8727850377135071	0.535795184533318	null	0.270919585219463	0.38505106313693	0.458911185272901	0.8211821104686099	0.9119990010250729	0.514510028768735	null
PTHLH	0.383823360394659	0.9657664604560359	0.318032420780442	0.9189540098979521	0.690456259354728	0.688098045628424	0.3487977897733369	0.7148113774412769	0.901012741623227	0.227418176810962
PTK2	0.0337102212977302	0.7401760825992579	0.028142636388607003	0.362597053057551	0.37682357199317795	0.599387549345602	0.021603577511248997	0.6889819239161881	0.265395854633955	0.0988066173024387
PTK2B	0.8849293034205441	0.742887386747881	0.138325197204052	0.230342207447879	0.528265385393296	0.4317810752637271	0.160152634882469	0.18324709819046697	0.367080163057198	0.217502746624812
PTK6	0.31856553758928496	0.5874320935222099	0.87869304593349	0.47547952388537296	0.254235948555009	0.423820833197264	0.909651137762288	0.509035605859009	0.9640936045365709	0.279747182899684
PTK7	0.0617863075165854	0.19637396876278798	0.20077344381417397	0.899334695027366	0.6993183167125289	0.6159600178793111	0.17544229850002	0.839564144724396	0.999682938539591	0.958381263847134
PTMA	0.7834265187054991	0.647868107369759	null	0.361690065335742	0.7366757144375708	null	0.7111318075281758	0.808851237705068	0.456021974433248	0.00097088886166008
PTMS	0.925117783017828	0.7846392667945601	null	0.19059781615440696	0.6809866867730648	null	0.836278848966613	0.8574553604301658	null	null
PTN	0.0736246550422894	0.310115891575417	0.011091449181885	0.915704695453657	0.594942428499468	0.8623654900633589	0.6904990531551689	0.907524489562677	null	null
PTOV1	0.16019788572826502	null	null	0.23976646631544002	0.8486696947388771	null	0.547057309676113	0.488053917591694	0.156989920161605	null
PTP4A1	0.59372683269605	0.825681126620647	null	0.285451522537628	0.9828808374915581	0.222798461391856	0.657037778931884	0.7038580106534359	0.9610012022236329	0.235294390856558
PTP4A2	0.7800701868939921	null	null	0.9111653324340842	null	0.5497824410897181	0.881792286654153	0.0857063828749646	null	0.8825197804762981
PTP4A3	0.213830793836148	0.969292537054983	0.312480726789178	0.0389144709706866	0.0547850518307533	0.47763127608133793	0.6746624694029251	0.0408333427101795	0.688485598328987	null
PTPA	0.256628851755643	0.6590161471591129	null	0.20347035848115197	0.0391759248490613	null	0.11169804031354699	0.0100781923277675	0.505471732266258	null
PTPDC1	0.936650944622325	0.9698091527483259	0.7482521358301041	0.814847435509066	0.856640413658389	0.9394520127380029	0.826942867772854	0.633194587630929	0.110101444594879	0.5534860493483411
PTPMT1	0.22123081311210602	null	0.176324655504811	0.12279649027008198	0.8262190632607521	0.604328985907578	0.15670126703816198	0.14045436942595402	0.104074289455256	null
PTPN1	0.838724922385235	0.11083489075606698	0.5383359448427429	0.7045117985733409	0.7245302533638671	null	0.722977742695599	0.8870272864223281	0.89970341976093	0.8583601404238058
PTPN11	0.27771505309655	0.15683258765868802	null	null	0.910897009329199	0.7720640324033899	0.0760195757821802	0.8287884161969441	0.624743777305158	null
PTPN12	0.0966579600629121	0.212755197874308	0.04647960429068799	0.0391691108759722	0.8254279045611641	0.501084530550368	0.0438405544449987	0.0330670609393453	0.43847214873239293	0.0537301845311684
PTPN13	0.523582561841714	0.6568608986602099	0.619028922808596	0.282964929321523	0.9891096280616669	0.6459687942842011	0.997498048480913	0.8512826111127192	0.328737512562856	null
PTPN14	0.397296504150258	null	0.681452498080014	0.57115726376787	0.939413681389965	0.52656443170725	0.675312544936386	0.7223820752844571	0.964802553462447	0.25465593579113505
PTPN18	0.205015149763975	0.0117217685088324	0.254750786016174	0.64676983083413	0.718734938475578	0.923918630295659	0.877317622920091	0.7338928307914799	0.0933674138518785	0.688386948856078
PTPN2	0.138937923744363	0.0747962993049068	0.17950012955463399	0.230233504430867	0.240663541530425	null	null	0.6966080542257729	0.125060288633445	0.408593838709983
PTPN20	0.26466825495358604	0.9014058931213629	null	null	0.6260799340825389	null	null	0.18732022586621302	0.8595853043667621	0.29375414000665995
PTPN21	null	null	0.504991868260038	0.16367804542395	0.8619919192788058	0.234802991924606	null	null	0.900748278964532	null
PTPN22	null	null	0.673402156368068	0.297094670219948	0.644418269320162	0.7704144605485991	null	null	0.000164158656778879	null
PTPN23	0.0602354257001003	0.446147894827383	0.28226977759472804	0.340481321839238	0.531170901353854	null	0.687788494652505	0.383680754380084	0.394577362236142	null
PTPN3	0.0190665791554465	0.30439885169895897	0.00910708625355205	0.00198278880990976	0.0534314194456288	0.218956326081732	0.7727088716047329	0.0153449115202576	0.14796940941861403	0.334292132505803
PTPN4	0.8010763585092929	0.9007613979922041	null	0.4850649049721	0.269940210516048	0.13142293124571	0.9418853479199749	0.337869218513228	0.24015332095804198	0.9453525877296222
PTPN5	0.581609715034965	null	0.7692819523460691	0.7618711531488029	0.37651110458867604	null	0.6056939689066729	0.28976198964733	0.8546602590269251	0.7729413382454758
PTPN6	0.5395880684517489	0.8177307734162621	0.303453266352977	0.359835001517657	0.312480883625673	0.6475173560030201	0.176879871476415	0.269379637027055	0.19534746629885302	null
PTPN7	0.9737053854256591	0.0166583453086147	0.5454670734692221	0.81506824770163	0.246808677697513	0.0011922887203328302	0.569578798067913	0.8498495274697241	0.297333056869442	0.846497613525472
PTPN9	0.9284576459905881	0.14097978058969501	0.77235531284072	0.9858773159629929	0.8256979216251958	0.318758570452375	null	0.7343823635642329	0.91047336983882	null
PTPRA	0.38799900364455203	0.36586738124461504	0.35369306059484995	0.441711023971699	0.8595724231643459	null	0.471425044280891	0.390383395617178	0.37185012031541104	null
PTPRB	0.3455430129975639	null	0.142299841515383	0.30128720139571996	0.5950156232617221	0.152577687887336	0.6968947596179379	0.7115787186318859	0.330229638224609	null
PTPRC	0.115891405183131	0.5574331820021771	0.0467255506999092	0.0513605156862885	0.195093021307614	0.39169139046532797	null	null	0.180276659292807	0.0426936731971339
PTPRCAP	null	null	0.256676663827925	0.7132935413331379	0.16272639060663902	null	0.175981589398663	0.48052971166131	0.573487412922114	null
PTPRD	0.243499130628568	0.9991714620910451	0.042611113190297	0.0437707877917682	0.28714106106019	0.173998332685185	0.161062343427758	0.472441084005711	0.7847837491411941	0.0435768680229498
PTPRE	0.0269129089678894	0.741170543800856	0.434256413959284	0.33479997950706897	0.28944168569543	0.30904039184410104	0.638483251295727	0.6865466221077651	0.14183439659842098	0.557824152250626
PTPRF	0.780342182533269	0.435488430453993	0.478653558557517	0.813624335774039	0.332453852982721	0.240941450531096	null	0.7947917473173921	0.7033166567088001	0.729197989804266
PTPRG	0.9678296391004371	null	0.15027382705785	0.7421823764444229	0.5051827568961761	null	0.17113170912766199	0.29059026819594397	0.318409915812354	0.7478366864559252
PTPRH	null	null	0.25337618239709897	0.847752525747953	0.784199465008124	0.9202034675254179	null	null	0.106069966653786	null
PTPRJ	0.21755743210863698	0.588102772045496	0.0794824082635821	0.548595434196111	0.46337577068800107	null	0.3863820579965229	0.7823858608167379	0.7212096257580569	0.21785561714486104
PTPRK	0.941354414635749	0.161141047549984	0.8749916603490071	0.8203154396221299	0.67600556648819	0.52207413221805	null	null	0.23947568947070497	0.46633815976087606
PTPRM	0.232371369738275	null	0.34983808951526696	0.206830906947832	0.998950640251414	0.874785550844399	0.198691252789612	0.357079343820566	0.353443470162846	0.252364875035261
PTPRN	0.139324287203731	0.281475708700368	0.6734886166017788	0.29149767899801193	0.8579298060188509	0.555372245805226	0.7212167862626	0.704808771304715	0.368078160918663	0.862769617868423
PTPRN2	0.10788553228711902	0.244128239372065	0.272357540186984	0.630965638494313	0.560728341920815	null	0.44765998269304996	0.536215618667633	0.582278430244397	0.4636020656022079
PTPRO	0.798896986140715	0.7174167361261559	0.6748942301180041	0.8619020837406279	0.297247911040932	null	0.11423828493208699	0.0579506130247049	0.0865285528136022	null
PTPRQ	0.905748188186266	0.6783068919711679	0.28272393881948	0.357146035428853	0.7293508635408579	0.0363622504515781	null	0.817086058945603	0.9244147872893879	0.514387563057966
PTPRR	0.599956531749412	null	0.6980526763220402	0.7746858122776089	0.832786807210934	0.50293767614812	0.476682058040611	0.487668773160913	0.660547723674595	0.44273956864550895
PTPRS	0.760548010079619	0.788032804548085	0.341328895085908	0.144441947260224	0.767158756776827	0.92549820929598	null	null	0.0943044794803096	0.317050167232986
PTPRT	0.349615368336519	0.8829729351244331	0.8644101006304091	0.513873046877374	0.7771345023051658	0.9358163340229699	0.0293438269490149	0.229275792883808	0.6971707799348169	null
PTPRU	0.392810313942569	0.633472812671206	0.14449131060881	0.0240286662066125	0.7780128212131942	0.7759402437443259	0.20345173519252	0.038675630406428005	0.5875302065719681	0.626710980974519
PTPRZ1	0.48363079806422293	0.6299249945975489	0.952896993478621	0.94662970709752	0.6387054848936229	0.37582644676868604	0.965444593239259	0.926679482635902	0.920182532247933	0.698671270944199
PTRH1	0.9327016358124781	null	null	0.668798378662617	0.0400886471854465	0.9981476659638939	0.699206358930337	0.780458636963762	0.41997456992797494	null
PTRH2	0.623653725789967	0.8958863366495929	null	null	0.480311088817522	0.41857070982403494	0.83113261702379	0.741412218258516	0.9493024777518622	null
PTRHD1	0.267655874162238	0.5277141996663479	0.7044910864680579	0.285020168776091	0.9219580672991559	null	0.84476323201677	0.598404750381004	0.38783847419825	null
PTS	0.87482360919571	null	0.125926757793795	0.9647714174172801	0.654678783575036	0.7213495180875591	0.125926757793795	0.7517545916003241	0.565958353172035	0.19345368151517303
PTTG1	0.5135003471332701	0.9515093585008549	0.39478270390609704	0.750044967270318	0.5549076190528399	null	0.39478270390609704	0.878286509190862	0.28952679997769004	0.4684539051481721
PTTG1IP	0.26465940679005606	0.854803366074197	0.537545283945026	0.6821726993668671	0.586398661421067	0.21564606004434303	0.82288032895985	0.805135529794226	0.174925572414599	0.926258073432371
PTTG2	null	null	null	null	0.0345828242087352	null	null	0.000324832649021611	0.22488831084589297	null
PTX3	0.6358821221314731	null	0.103965463509534	0.16642880301042498	0.15986361488726197	null	0.104963904614416	0.42190399474474394	0.147888057282321	null
PTX4	0.0217621149287135	0.890548636124866	0.0526413195564662	0.790280537676943	0.7086963316681228	null	0.0967831247561062	0.896275933324976	0.220598312854417	0.935453777245448
PUF60	0.813633220527592	null	0.18179407785357102	0.369297197667312	0.034859544947122	null	0.691932341723797	0.9119977006512908	0.393918917376191	null
PUM1	0.424303930622492	0.17517604892130498	0.39313409937314203	0.455346543752141	0.535376235890152	null	0.276057572530014	0.34918840675785495	0.0717381103645519	0.48254752974475706
PUM2	0.924533809477213	0.8682143280857609	0.9519397196538621	0.7098302565845621	0.49432462509204106	null	0.9030882863878841	0.23956110915571	0.8810502242443271	0.0695428475951898
PUM3	0.48875752957884794	null	0.0101417078220856	0.00282289547138292	0.00664876748727461	0.719756751613552	0.09131995277750099	0.0039785357209583	0.0965895660380696	0.0390451077335365
PURA	0.175804248413231	null	0.11931354353178801	0.534420922093955	0.232410114510958	null	0.0187571750966204	0.354836602898756	0.052935742255525005	null
PURB	0.901308820158407	0.381544813489995	0.8356824507920219	0.29856013159767797	0.429508412996952	null	0.9837454262179549	0.934467516974853	0.8553981956851959	null
PURG	0.634036878736803	0.0552074107847824	null	0.00420831642187491	0.760466175120212	null	0.9582236952772399	0.977398467080823	0.601982383772965	0.19390472853062
PUS1	0.4778586167421521	0.879767856183748	0.528303987727764	0.6752324972163001	0.34736274612901596	null	0.6826035974031881	0.461098804672991	0.672125930063406	null
PUS10	0.19924794844398397	0.8553297587818549	0.0007287609406859691	0.0459641529956294	0.10922313234519598	0.803357956952287	0.000515018605421247	0.15020057612209803	0.601672466099239	null
PUS3	0.902370816976915	null	null	0.507918557118041	0.33080197476558504	0.16810849388954996	null	0.7786523547803609	0.562195377724645	null
PUS7	0.0868223143181364	0.31844423501751196	0.35071190477474706	0.6246498002678139	0.463423651132803	null	0.388473052667187	0.451078435735341	0.627233734187014	0.906910125166307
PUS7L	0.158205530154241	0.80659572808619	null	null	0.0153016631512972	null	0.137518695402368	0.447563935474286	0.8671978809769599	0.588157768317905
PUSL1	0.381795760216536	null	0.2325061826075	0.21927822207147502	0.31695265577008097	0.956613151324721	0.322965080783594	0.15908886060724803	0.37788879229394207	0.9856442411996059
PVALB	0.21959782438502104	0.42998157184911495	null	0.521423570960426	0.542852535244454	null	null	null	null	null
PVALEF	0.0441701267056036	0.471562136094834	null	null	0.108549533180214	0.00453446477468133	0.8393094412176658	0.649843116923427	0.7869336275414731	null
PVR	null	null	0.73110273167798	0.07106835183351201	0.4025058380417	null	0.646353629195397	null	0.972879054053192	null
PVRIG	0.597091406837292	null	0.7306118009184849	0.7128945897945641	0.634655913986739	null	null	null	0.427448596221608	null
PWP1	0.489055445144779	0.8019350000924209	0.8966268897351151	0.8751880419534419	0.185681902395763	0.35202882427285404	0.8966268897351151	0.278822122491632	0.816499323799944	0.881969756010621
PWP2	null	null	0.382752440334038	0.119684374619621	null	null	null	null	null	null
PWWP2A	0.487784295309319	null	0.935761565938465	0.535350349227482	0.887439426929601	null	0.954174819374192	0.46302304608434297	0.493601660721938	0.29332406052189
PWWP2B	0.0525287269218517	0.69589776101191	0.10332750201346301	0.22143710745148998	0.307965429049867	0.8918343510403679	0.0416563004423465	0.10162830601956001	0.859045465170206	0.4081653218398739
PXDC1	0.5520047257212171	0.274656560106388	0.862435883800478	0.23362087785566601	0.18822516169399203	null	0.30845025286919003	0.471400036064615	0.48437144263499604	null
PXDN	0.000590500506411074	0.24437101313388798	0.49132299388916606	0.8244723347273009	0.0588883357642711	0.526168685199543	0.73802140473846	0.791327310856797	0.23556509285463198	0.487709141247368
PXDNL	0.0735356296233111	null	0.0735356296233111	0.11065149814714301	0.6936389715943511	0.127666663416018	0.0735356296233111	0.5927968327942479	0.537780898582988	null
PXK	0.357796501663822	0.0469984519752953	0.8129021881052271	0.0283591956660171	0.717480030354818	0.301870903233824	0.911590416617298	0.0436581306764825	0.6238252508292521	0.634853467922606
PXMP2	null	null	null	null	0.0255902310002358	0.016835781040706002	0.037153144346768	0.45928588504959394	0.109913212940876	0.36855533784341105
PXMP4	0.010680468131929001	0.00718181846451182	0.00301047014598876	0.0019841066297061603	0.530231441481589	null	0.0024484765536542104	0.00137281093681385	null	0.00108546292091227
PXN	0.35235565644575295	null	0.140329595990895	0.35594010939322596	0.245926380727126	0.473757959067352	0.7832177889616979	0.622646049702611	0.98745363747419	0.7500235007845191
PXT1	0.36926347352795796	null	null	null	0.847694093162792	null	0.7305854689589821	0.893736895644284	null	null
PXYLP1	0.544997303150692	null	0.77414414461153	0.883297852509434	0.6247851662338721	0.9500599846009742	0.912921733415652	0.797352884449621	0.984170228497072	0.414104268557692
PYCARD	0.30899229977297804	0.32428661396707004	0.86471445622186	0.901597184718348	0.925414013227009	0.6792549005028901	0.86471445622186	0.9731024496691879	0.54600456281849	null
PYCR1	0.7117261858367949	null	0.613419428157839	0.382495999937758	0.6151467551551	0.120633841021791	null	0.74486493174181	0.804468605045833	null
PYCR2	0.119583900569176	null	0.502595322689915	0.156403115027639	0.8773112245632979	null	0.230050497070524	0.14429657145294197	0.961599672143119	0.47600133528395294
PYCR3	0.0008943808563522949	null	0.7997093213082349	0.786928233322893	0.22030472802990303	0.709439532670148	null	null	0.899391398108588	0.5697631667438261
PYDC1	0.064561781221171	null	0.8502292331247079	0.0326665770513467	0.9874613007950509	null	0.0810376843203566	0.171359452063429	null	null
PYDC2	null	null	null	null	0.20324924243081	null	null	0.203172161013415	0.8100267869175608	null
PYGB	0.233246894322065	null	0.0068527590859103205	0.300125684072061	0.28954156936623804	0.23784512819566897	0.0319497487534466	0.169335889879696	0.164103554800505	0.0965735601526247
PYGL	0.37202600651834006	null	0.8967006798242891	0.781814116016451	0.6469456678864799	0.34797153359047694	0.3545265030443329	0.54073006305057	0.216564876416228	0.545270200699431
PYGM	0.949633232257088	null	null	null	0.20529818012746803	0.27705272385130897	0.8438267791564351	0.238937020689291	0.624266189557074	0.936908838091249
PYGO1	0.8405158511619709	0.17704995339777801	0.4297554474109361	0.613508656972867	0.18022972356409098	null	0.4474316139998621	0.8288140936511441	0.5113320531371189	null
PYGO2	0.8849558949102421	null	null	0.565493950894054	0.11228736479470099	null	0.727182789802883	0.17658493462892896	0.48063439203821207	null
PYHIN1	0.39515011023523294	0.466769034988856	0.141536456311787	0.7099301322203759	0.7828845179877021	null	0.141536456311787	0.622082254044671	0.456205000948831	0.008800412046464309
PYM1	0.145799063009046	0.26019831364311397	0.250647845072779	0.011519782641658	0.20318326647313897	null	0.17676114059426398	0.41033478038807103	0.0377360330888434	null
PYROXD1	0.751929687602725	null	0.955301622541603	0.78128208204744	0.502168254102937	null	0.955301622541603	0.7925937437340049	0.68890293705744	0.34388138371719
PYROXD2	0.843716798979182	0.537565349243547	0.7912843935695321	0.87483957026577	0.680607295437326	null	0.797702608374596	0.8511225173632571	0.0263714368804316	null
PYURF	0.37125742518424293	0.12750945125802002	null	null	0.584652031233223	null	0.9417426024512181	0.22682357187040197	0.107824748849518	null
PYY	0.33122145781440504	0.29653657690302904	null	0.015353608867627998	0.961844828171124	null	null	0.698596722744639	0.601332035475462	0.951707580277947
PZP	null	0.8689738370270191	null	0.162872881952198	0.29270687971335496	0.877419960921033	0.264332664246945	0.9741679471233979	0.25543830225324804	0.0530422183428054
QARS	0.704401284345126	0.752234711553499	0.20115719927143	0.6290581591267579	0.9896106875120529	null	0.35812564517459705	0.6618245093527559	0.194659124932977	0.0637118071868156
QDPR	0.0479370056319401	0.6531027491271589	0.0346844687279355	0.15755308058114403	0.006488917217079001	0.000217479035369728	0.5444792376444071	0.025250427736782002	0.10156184699854501	0.0513311896290372
QKI	0.221513735360972	0.143484532814527	0.240793648831666	0.29428567585126597	0.8121605643163431	0.44378752694817497	0.236499987811087	0.17227231329577	0.0464387994350191	0.49708889786658206
QPCT	0.9619025455331759	0.9170594263593191	0.22856426289828896	0.181906849444433	0.335682772620984	0.15585941877391501	0.321208569613469	0.28215004342684	0.252016482811999	null
QPCTL	0.923650472922689	0.606009276023031	0.0843867520455108	0.119406575038407	0.13179969850699802	null	0.6641977685290911	0.8737672994867641	0.314588030613458	0.572154220048796
QPRT	0.9982172659539251	0.82149959143234	null	0.936613275910072	0.9211554532644699	null	null	0.8145747379612859	0.844689270467299	0.8946776039140629
QRFP	0.0234821599323503	0.5610497527636539	null	0.256269209404217	0.8667062807395179	0.146083105622763	null	0.0205735668129077	0.630853571906491	0.0622826043121112
QRFPR	0.633614200213487	0.295677865740937	0.979947265939573	0.5656938506780981	0.5313217995474161	0.320795049348667	0.979947265939573	0.8921594327323729	0.815051486504049	0.853470240280616
QRICH1	0.9582873865630591	null	0.24698621406335297	0.0670280951686207	0.40714306779379295	null	0.343881964664985	0.0883266185097774	0.7011871700256279	0.0467017997887547
QRICH2	null	0.203032789641315	0.642871889219565	0.49453429288759204	0.32948868134465503	null	0.816498946751904	0.7078002840382192	0.7783927613997149	0.6553312033860961
QRSL1	0.259945402691532	0.29939553776460803	0.146021815701534	0.30110902983753196	0.767908939631412	0.856862060386283	0.0677591744331312	0.0028445385453789197	0.8868242159317191	null
QSER1	0.0838106748935017	0.579406492627778	0.7355847336505359	0.957668812059244	0.963571164757859	null	0.7355847336505359	0.8855109050826999	0.695490488095748	0.7269814044601959
QSOX1	0.997659228518904	0.231798933899172	0.149477113393205	0.780187448190966	0.607324888362974	0.0628118216059042	0.102695539957325	0.436945198728818	0.7204137027041649	0.273997356014109
QSOX2	0.5390785340876141	0.457881743123965	0.31880811678124604	0.4573538201617629	0.879804036836401	0.23801340079735	0.094023276478074	0.376795188913913	0.0923229356700264	0.684213502622617
QTRT1	0.224010976998835	0.272970145852315	0.948460505324867	0.9421871970190508	0.941715519935983	0.577071203147458	0.948460505324867	0.0767878289000159	0.0395648310125885	0.955253420577302
QTRT2	0.8837565515057572	0.315239348810748	0.9512106658960359	0.8901262565024219	0.635253990409724	0.008872778205820659	0.9426938589278829	0.34760430989402197	0.34710918672838204	null
R3HCC1	0.974685577811649	0.0882865720003186	0.390730240791355	0.4093220187661671	0.45817231481117504	null	null	0.9210228740337321	0.006880695231793021	0.336816850361167
R3HCC1L	0.393452102866171	0.920900561803405	0.33507867209705394	0.385181911015164	0.19127520315938398	0.9118842252179	0.33507867209705394	0.07194046366089	0.668139423300085	0.19054900797124397
R3HDM1	0.977078270903034	0.21788478442993303	null	null	0.917681087254257	null	0.8564987977416519	0.730275038071963	0.11752981774953998	0.34809265728688693
R3HDM2	0.154793635685827	null	0.3508005211063161	0.393888646538748	0.705385956767453	null	0.26564377738517503	0.308393509548045	0.38490157860946	0.39617503015735706
R3HDM4	0.15915997618121	0.11901306436284699	0.549746936428429	0.416175538615789	0.0186862403455269	null	0.549746936428429	0.32662741686197	0.5441719172866261	0.29518961673372196
R3HDML	null	null	null	0.89054803371712	0.0462691837759892	0.3606998651537371	null	0.970675596101744	0.838960257443375	0.585823686514519
RAB10	0.449968801690211	0.25683247284617006	0.0286175065434809	0.0150159058802926	null	null	0.105777434346084	0.11864627850057499	0.918660117886371	0.93888650966187
RAB11A	0.526679050641926	0.9095795194240479	null	0.101902567998801	0.996713067622575	null	null	null	0.333707901085797	0.21157489095351398
RAB11B	0.9799640131417919	0.932590478066526	0.859963414936394	0.17105789354940304	0.21449957326396	null	0.826386656105598	0.1076810257315	0.709469013230286	null
RAB11FIP1	0.229355608560987	0.512873440546019	0.9356415776267409	0.0109295307994313	0.17315989835802	null	0.544270267115194	0.10420775883544699	0.00238432308833503	0.097384651283195
RAB11FIP2	0.0642949024704969	0.60562095817108	null	null	0.830580016380341	null	0.948629825971196	0.29833914699048497	0.14115894732547898	null
RAB11FIP3	0.45447199004494704	0.897478593617492	0.64289395085209	0.550055994057799	0.130919905370933	null	null	null	0.338964533276214	0.442848330658992
RAB11FIP4	0.9559699393203591	0.886554522587249	0.478527333130529	0.464604822740414	0.8486317490736159	null	0.752212591388185	0.161467451383949	0.858850060714773	0.0597725903050286
RAB11FIP5	0.663942176218495	0.13439096899206598	0.912679289192874	0.9608154480684541	0.342834988642364	null	0.9978555446827391	0.394069233162169	0.6077701788493189	null
RAB12	0.9988889142314179	0.9065784351598659	0.5960047203069421	0.0662246345467405	0.33754575128293296	null	0.595081039665588	0.513501545625701	0.227786039226855	0.826690590295606
RAB13	0.213995558778392	null	0.313350212148442	0.740118626535283	0.906977484739047	null	0.156897168982489	0.12784408303894698	0.704527938765311	0.91732620476274
RAB14	0.31182399694993396	0.335971181084162	0.0610139295333181	0.26149345832615195	null	null	null	0.877363281465998	0.19648449875533	null
RAB15	0.0911747078499564	null	0.0874666882232921	0.28555850176407105	0.5954985265831411	null	0.0708495601175707	0.07753363609657801	null	null
RAB17	0.208289489427835	0.41259468114034703	0.41877329260328705	0.46212790620029703	0.0744337823107371	0.25091699736433304	0.527844102395447	0.831818668368616	0.8825848825161859	null
RAB18	0.9573292379128701	0.7936047007674591	0.897938780212997	0.650997992803381	0.259264145648051	0.161485039166966	0.810244656570394	0.803207230728256	null	0.9497715336729449
RAB19	0.8910469363695199	0.6233553630466651	null	null	0.0611513595806359	0.763908619379144	0.000179876267396351	0.125886977611611	0.026821049178813	null
RAB1A	0.98037418010998	null	0.9708929522728421	0.8689569920774559	0.0226800388320878	null	0.9692535123031479	0.7335261859187171	0.374673485324469	0.31463543833750396
RAB1B	0.721051778269721	null	0.0415264035062404	0.0981713767812806	null	null	0.613977235256864	0.369417788546694	0.958034650138314	null
RAB20	0.39580981729973497	0.0563087830661726	0.430027809142532	0.8310234208850029	0.324811766748112	0.0939846145237402	0.390236311149404	0.314872384137331	null	0.8506390709125641
RAB21	0.217656391701053	0.29930148348619606	0.21868430486770604	0.24735411102955399	0.0213434082003598	null	0.21868430486770604	0.324928586622602	null	0.311924989460187
RAB22A	0.54567875179682	0.31498881997053	0.6463354290459691	0.768840954948	null	null	0.550261210162454	0.7401127914019721	0.254122619032937	0.49373883213527503
RAB23	0.61454498490354	null	0.551408688194734	0.441827396197373	0.574520015222181	null	0.551408688194734	0.388137175055323	0.209163944994982	0.347173074691115
RAB24	0.40575367528564704	0.39762609529778004	null	0.7332148894804549	0.661665954465145	null	0.29790924068757396	0.884928518150363	0.8731267175730841	0.6289161104125309
RAB25	0.42602121992931297	0.980353149549563	0.6198531930586789	0.263692951819306	0.68783463303139	0.7174885382343951	0.6198531930586789	0.0113394396297215	null	0.8821023626800341
RAB26	0.18055556815571	0.49394117830296896	null	0.12125621109927301	0.26920458666346603	0.813967545851222	0.426212851762678	0.365710421710428	0.0734786867844284	0.19828612366092604
RAB27A	0.872408826825572	0.5575318306941429	0.853287807614823	0.291352249021457	0.274543331228237	0.451690846700711	0.12113678751085902	0.717813293194631	null	null
RAB27B	0.6611126636556469	null	0.6388042241090379	0.503474897719555	0.152009602432905	0.31424536086808	null	0.29517103132937295	0.38193498208239296	0.796939027601595
RAB28	0.10504438925690401	0.497581792531142	0.9210197431574809	0.0904691976857636	0.48770192236333004	null	0.0479567027171668	0.0719371252553291	0.5409420127238179	0.185654116894015
RAB29	0.7851834830432309	0.7582158429106339	0.806914437741007	0.8425343290403159	0.881112597328264	0.933096753126035	0.6171953325898599	0.51459609920526	null	0.148556808219529
RAB2A	0.598503716417953	0.574186126001433	0.995355820663018	0.435278115537468	0.6488932752387471	null	0.746618940531981	0.727018520713212	0.8968392915770792	0.7940385440211891
RAB2B	0.8209599333969619	0.15549134687120097	null	null	0.7273976526587841	0.4503455553004221	0.5915480384542099	0.985697492698919	0.49328922698559396	null
RAB30	0.9320287916580919	null	0.717791589561644	0.8909679696305309	0.0241643574971456	null	0.806589570024994	0.918332111047824	0.39302558094369605	null
RAB31	0.84924609813413	0.898565247887505	0.22888144047041503	0.88564613376011	0.210893470022871	null	0.108157748544755	0.5829622826161329	0.6189049439646329	0.36312370435283603
RAB32	0.508505760091323	0.206842391051103	0.21642427872950604	0.40319586643004107	0.6325840071878779	0.9930195073056122	0.21642427872950604	0.35934440497065795	null	0.24512516274854898
RAB33B	0.250419292612584	0.6283127059018471	0.8980453337702391	0.973765605798832	0.762982662399085	0.752644094578542	0.5734979463273531	0.905822401150004	0.663243154328413	null
RAB34	0.8253207078738349	0.7717875185606529	null	null	0.0207371159954062	0.877972998161717	0.0423949191356068	0.24681650702081098	0.22703257124621	0.103645508659759
RAB35	0.889731094983845	0.29395382293357697	0.8685702774207571	0.97941061126826	0.938398240968298	null	0.513036553714565	0.0186708056891365	0.98529585219362	null
RAB36	0.7124358366175501	0.306684823260527	0.923293807817456	0.41914662611297493	0.19017825621891202	null	0.33247319887713	0.0651424965924826	0.9320304345373941	0.13635568756411803
RAB37	0.980460718656376	null	0.7432880363801329	0.19807327479868103	0.966516102363266	0.975159439394639	0.969991565625196	0.9512373040382841	0.35604862920465297	null
RAB38	null	null	0.13274041430409197	0.07273844653964599	0.14469766281696	null	0.13274041430409197	0.14139930490125197	null	0.8056432208239129
RAB39A	0.7092376416565992	0.509174103392011	null	0.67326256428674	null	null	0.32993623003624395	0.348854005535145	null	0.85215704711364
RAB3A	0.6725907807407321	null	0.0468815967556391	0.30526562517235195	null	null	0.113044183097742	0.255257579545097	0.311401036986264	0.0466895801710082
RAB3B	0.731274124112106	0.546464628514467	null	0.6968408418309979	0.365572833183129	null	0.9683871391450269	0.0621505329903692	0.17913909395048896	0.744671910945371
RAB3C	null	null	0.5260004162263541	0.42517696784812	0.7839526105313499	0.49801278502255897	0.5260004162263541	0.45252679464096596	0.570382519463964	0.4819896795289529
RAB3D	0.9921030249133459	null	0.00537785187590201	0.455497983041656	0.30963046183879	0.5788249893978871	0.17084024150856197	0.495036014753696	0.644392187786896	null
RAB3GAP1	0.18190819342581102	null	0.26405341926217	0.84447652518326	0.08026333363607299	0.23525306532101198	0.704613124033532	0.761874909889102	0.11759457592180801	0.618128477606014
RAB3GAP2	0.275147141168148	null	0.688526825814597	0.846984546710766	0.20304275439014902	0.8629942246069059	0.6485342127228221	0.582699651506315	0.10697308444357902	0.6179625512085439
RAB3IL1	0.16376528157747303	0.850266294271664	0.20114649150667802	0.147950152534258	0.641008209335309	null	0.18060019353292103	0.18246887274947	0.9418993150479008	0.225934618470323
RAB3IP	0.123783134688248	null	0.9235256225449209	0.661852764197371	0.40819441137265006	null	0.353060883289416	0.7616906047386558	0.40102390373848995	0.4506489967697871
RAB40B	0.0342928462885721	0.7833890199076541	0.0236276378929517	0.6428266115189211	0.451300677584275	0.28586332369093104	0.0903158021556782	0.7089794784872371	0.7373829155034379	0.939624842053962
RAB40C	0.178784678156445	0.828261647724954	0.8771953297665559	0.730093103668705	0.0941062347155531	null	0.709657083773821	0.490364272348473	0.9497059935691609	0.44938045702026597
RAB42	0.0930623288983634	0.36433882369656606	0.832766329091605	0.0488247069868026	0.635260822463951	null	0.910946157086968	0.0487710206784437	0.5168130465829871	0.796381268178307
RAB43	0.531464546635038	0.354420991848722	0.19218394468965302	0.24513214929810104	0.7693916585305179	0.7703230819643759	0.725480899728256	0.6134516610618729	0.458371160368244	null
RAB44	0.87285266156561	0.0878257011242329	0.635226621733541	0.0740072871340367	0.650376015723284	0.127404855485362	0.92151938726292	0.32699839926503005	0.8895242403021429	0.932274458695188
RAB4A	0.994138220370269	0.374289442954171	0.9336287321986321	0.399777105372121	0.632870797333184	null	null	0.0995118006426257	null	null
RAB4B	0.645456567928389	null	null	null	0.370717840022154	0.11369850012830099	0.9837150661400892	0.100546203743824	0.84583613548924	null
RAB4B-EGLN2	null	null	0.0599392714921032	0.231217329331019	0.588952078940452	0.6075166052444539	null	null	0.666353951915832	null
RAB5A	0.5765804897835121	null	null	null	0.49215336675166793	null	0.4298762896293	0.42594327143205607	0.6668682703820931	0.0782049202595807
RAB5B	null	null	null	0.226120438597187	0.0301303576434212	null	null	null	0.264792022900948	null
RAB5C	0.402127335798745	null	0.630282898610984	0.9689279132024751	0.0901805926050709	null	0.520399673949573	null	0.555816442921013	null
RAB5IF	0.910606550882487	null	null	null	0.174605480477896	null	0.38982633508310705	0.324599953226009	0.0727203862552571	null
RAB6A	0.0668988304776202	0.421694235757611	0.601449399303203	0.30284806528099895	0.146708796571829	null	0.917834753799548	0.6452770180309101	0.23837668250385102	null
RAB6B	0.460961016705614	null	0.7585960518840401	0.363519673096859	0.7853096436096241	null	0.755252063296641	0.0744140993961235	0.8509711705210151	0.8402696707571299
RAB6C	0.590484263835931	0.910836188489337	null	null	null	null	0.7419984313247621	0.694710984315718	0.73008721893562	0.460563846625737
RAB6D	0.4611198333331571	0.588097457086299	0.7534477920754871	0.445607671041938	0.64506779093988	null	null	0.0864413283997544	null	null
RAB7A	0.43104425975726096	0.6798724555803559	0.753056198585269	0.119359915531401	null	null	null	null	0.0020706785791789802	0.957118023166062
RAB7B	0.8022975431852829	0.861008951717826	0.99151762702948	0.597843136495349	0.968095238828471	null	0.330365229246505	0.271839695241744	0.6512202677622789	0.40892373995320597
RAB8A	null	null	0.374955950123557	0.45442813464994297	null	null	0.8026082178409358	0.593105152762453	0.656555578398448	0.7725026219109441
RAB8B	0.48893759955479704	0.146440986847773	0.39574491134307505	0.31879404924742	1.2567626442860901e-05	null	0.9773303630229041	0.38195460263947295	0.428359520369776	0.685303879409282
RABAC1	0.951759161086206	0.84598566167253	0.9667179256566719	0.72486754902762	0.7271776039739252	null	0.8047088215959659	0.9212909141903001	0.5626487108596031	null
RABEP1	0.9410162869712589	null	0.784242132270681	0.9665720285183421	0.39500490038733793	null	0.52382419852196	0.7559604992658441	0.958802855279993	0.0860668097031585
RABEP2	0.21887078511887803	null	null	0.227198187001896	0.22669848578690197	null	0.745831834996235	0.7999921958311971	0.7825309450415029	null
RABEPK	0.38409812278697	0.998731122594734	0.379004867589344	0.880294064916314	0.9991448731581158	3.1168613219279e-06	0.007180117409364641	0.243938447089849	0.386109424955104	0.10931567586782401
RABGAP1	0.738612030840673	0.417072110916498	0.5591906144688571	0.0170291725771681	0.595150206587564	null	0.864505007150604	0.52289043350323	0.712393218953254	null
RABGAP1L	0.7853715606344609	0.967852850756595	0.44451834226655	0.9360757481763651	0.43440785350113204	null	0.842986072069682	0.9210035153805269	0.8802004646296391	null
RABGEF1	0.64232257200315	0.116943198708819	0.203645118638662	0.28411258215332796	0.771540758720574	null	0.8670968498219921	0.225309187220521	0.440229013723239	null
RABGGTA	0.196621138989763	null	0.973515592702285	0.736327244082166	0.326775662981989	null	null	null	0.34552159513015	null
RABGGTB	0.5076519947490179	0.15513248513133499	0.28385810883531104	0.31121102195085	null	null	0.5374759949104639	0.118383495053783	0.9990220381470899	null
RABIF	0.38515567141442997	0.560347990655158	0.679330171624905	0.7533646303703009	0.0827548076367436	null	0.737013438525857	0.0685763305356573	null	0.702968321616342
RABL2A	0.14948139168990301	0.508605017314976	null	0.945816993692437	0.651823811317447	0.48615531620738794	null	0.945816993692437	0.8248521216031278	0.22278770298328002
RABL2B	0.353809595322137	0.862749119469744	0.186109419845906	0.314536319737971	null	null	0.063392541776071	0.14116010256377198	0.160544968193251	0.10671673060241699
RABL3	0.7306935620401449	0.190720107810257	null	null	0.526175646566251	null	0.919529533805239	0.9613079520786529	0.654683277487605	null
RABL6	0.416000175368799	0.316191964223016	null	null	0.28717277639297495	0.5566570597154351	0.9854023089804459	0.7758101565505781	0.00138041969060665	null
RAC1	0.598374039196519	0.7789687706724749	0.20442165234283702	0.6841811043405129	null	null	0.326253250999931	0.7711469117496009	0.0199305800022617	0.599215280033104
RAC2	0.974731127182309	0.315903097050332	0.95437883563241	0.8522376876414641	0.9200648495460259	null	null	0.35684823873046995	0.9919910243273979	0.714117447672833
RAC3	0.0398885401619891	0.216463090722034	0.538299980604929	0.0573641271730223	null	null	0.339323328426084	0.21098470094486702	0.3907524972360151	null
RACGAP1	0.0112459843167412	null	0.328809580962932	0.272615052642214	0.404962074083281	null	null	0.253289209586983	0.356419531461669	0.8833833470393929
RACK1	0.790609118325345	0.9277196998020122	null	null	0.0467197649600776	0.14182088347057997	0.677197262165893	0.792659469904298	0.7399718690662429	null
RAD1	0.721481646485274	0.617549381640585	null	0.284828818183585	0.991972904480723	null	0.9880972067603441	0.944403908328668	0.8385151939743181	null
RAD17	0.006741499928213821	null	0.9848610362172979	0.679476551119065	0.213921499454823	null	null	null	0.26965007598100604	null
RAD18	0.0935464084596163	0.683031658607541	0.0430581424017016	0.0491975557959534	0.492450928369897	0.41349780372763106	0.0398117505856816	0.0537373566174735	0.885449909343632	0.24121932427253698
RAD21	0.0282544493739203	null	0.160015319936065	0.0775272073689559	0.752035651120889	0.0423299941418012	0.14996764295765197	0.0472671052804972	0.5184835574878579	null
RAD21L1	0.0921853101327805	null	0.37733758121670796	0.520641245849737	0.22115937534990898	0.9591826295069821	0.719534953562019	0.933504629614588	0.7821280901212071	0.8907941240244891
RAD23A	0.0103274479464209	null	0.310820892454651	0.190795657252768	0.217190180470547	null	0.248695681472389	0.161046757710882	0.8772591794761669	0.564751273511969
RAD23B	0.188251419507028	0.0187464188341369	0.6024080286843331	0.20444005507979798	0.33735347332035	null	0.603121407350071	0.111639313503026	0.130874477581678	0.0550288892069133
RAD50	0.34557873723557003	null	0.18192895352337804	0.0712177906526564	0.430025757614921	0.748032415158672	0.340692710442356	0.48933767811082507	0.0500084139178046	null
RAD51	0.0752178865050844	0.192625769220611	0.0401624852744404	0.0161618455551722	0.00578127331332046	null	0.0401624852744404	0.0209112723267302	0.783005004510919	null
RAD51AP1	0.9261541256224001	0.572486617670336	0.936542844591153	0.891211301915054	0.286015538291132	null	0.928214446697005	0.433628408852462	0.9958142530731179	0.12664178990240701
RAD51AP2	0.586266003911041	0.95732671771059	0.0684076473982413	0.650859624638361	0.879946464486645	null	0.0684076473982413	0.6788720170935121	0.48082399058196396	0.730512524463188
RAD51B	0.30736352778153997	null	null	0.0626255876504896	0.0569460735834009	0.8146469777009789	0.280238265511005	0.7710148760095258	0.337165893823343	0.202900992796269
RAD51C	0.382796356262913	0.18930781835641297	0.36292744276041905	0.863620265987688	0.557376927382495	0.00241231959816424	0.31872650966258104	0.0137448217633553	0.177497263228365	0.17829137433960798
RAD51D	0.6137437920848859	null	0.147222644185919	0.786143920531067	0.0747751938230558	0.0955434450807829	0.147222644185919	0.6204416953561059	0.00048141411309887694	null
RAD52	0.16320619236617903	0.5893076299618941	0.325238945425323	0.644955186995471	0.769814910452937	0.647167075343681	null	null	0.912314759512104	null
RAD54B	0.945267961574842	0.28899230911277396	0.9911935898802091	0.855055203514618	0.9784360269708	0.9930641395715121	0.9451120905650049	0.797922600877818	0.49652725284508104	0.695498142491688
RAD54L	0.652696000206496	null	0.672951788268211	0.913395331558833	0.987599521162952	0.0678572161864384	0.672951788268211	0.9591444894519592	0.325987814779053	0.648898999968605
RAD54L2	0.58624118091416	null	0.166958460658521	0.100870723217679	0.51144769800971	0.345865650792854	null	0.67018026233292	0.20109039099132398	0.857786372306342
RAD9A	0.803140379941864	null	0.822047795294838	0.289076476464865	0.40729673187605003	0.34683650483996303	0.484614238500665	0.73649848500398	0.6230893917429189	0.808161102258615
RAD9B	0.320981568696578	0.5886847591261011	null	null	0.290085491226041	null	null	0.24493798538589398	0.22015841534560301	null
RADIL	0.9830747067016421	0.9298070509836859	0.622405062631324	0.8389176660297359	0.121719675581156	0.6112168818839421	0.677206337836717	0.807672774734753	0.588903846086962	0.530193433617759
RAE1	0.47693956204428295	null	0.411540925008594	0.136339399317302	0.522098302615874	0.5403580424103521	0.9267828306145541	0.981328774249	0.9762780500573159	0.879980321304616
RAET1E	null	null	0.6939008838938239	0.7542053643423892	0.776294873356535	null	0.5955141554168609	0.698047007713414	null	null
RAET1G	0.922471462223621	null	0.922471462223621	0.0546182788688203	0.8076413376359252	null	0.9546544242353341	0.17135688831486903	0.634296790807197	0.5568259045119771
RAET1L	0.9816793193159641	0.866181915007359	null	0.7005224313189	0.845356572795686	null	null	0.924967392060965	null	0.837208272995134
RAF1	0.9629025140232751	null	0.9961386348976908	0.7933110612307299	0.96399964676754	null	0.994482803091961	0.8927268734988258	0.881590557538503	0.674137510951099
RAG1	0.0334023865959489	null	0.8488711665607009	0.0996330047387796	0.423584107618487	0.53195327891333	null	null	0.0726751724190351	0.0917998576977134
RAG2	0.741133255182807	null	0.0708727352196573	0.0427456341324062	0.45330686554476596	0.401059492088928	0.29513767104167304	0.257464459666342	0.31277763077291304	null
RAI1	0.335171140647897	null	0.128355112767114	0.232983439786175	0.11767356854247099	0.158724753712266	0.18077129602763803	0.21331997801954197	0.620908353557771	0.209893375064137
RAI14	0.264636635326179	0.9995951118623578	0.494887317937361	0.417356218214892	0.866264475746244	0.65929234947377	0.167264255973013	0.20277617744692103	0.66623535853927	0.24729638571071
RALA	0.114462308435035	0.7722093001019991	0.0917720701570262	0.8081944046357399	null	null	0.0776315761505669	0.892508281127364	null	0.274505485912469
RALB	0.343032656304831	0.0951384130662509	0.5158204106291	0.48257815995195896	null	null	null	0.8617736538840441	0.0161599125566901	0.921974596748932
RALBP1	0.128974752491544	0.42937424438938393	0.15759583200490196	0.753164120020451	0.701816529248193	null	0.14245362836678102	0.621269788447336	0.8071300537712371	0.300396523019477
RALGAPA1	0.71980735943945	0.32416587612903097	0.32806405034443	0.997348077282277	0.0492699592196911	0.006221377713922171	0.32806405034443	0.610727962027353	0.34810704319656105	0.29772241667444
RALGAPA2	0.774045514657239	0.244597036778117	0.215393006320383	0.7915905724256199	0.683255930280291	0.11897044294192698	0.0430272655772314	0.7113451517787	0.503480582059564	0.7642729639284129
RALGAPB	0.9734173890028499	0.6908916458926679	0.933524793064429	0.872615556193831	0.3993292381892701	0.678455122341756	0.84323364745327	0.9163822304768342	0.9637341378721359	0.776003972154522
RALGDS	0.593692347518678	0.395353452534682	0.995193930379764	0.9350492083245501	0.9673505234043049	null	null	null	0.976678324255068	null
RALGPS1	0.67541104608313	null	0.715129990195826	0.9878126418984151	0.6017784367066279	0.42433536070888794	0.8600664388206061	0.967918641610128	0.75856467663371	0.9639708643627909
RALGPS2	0.469072028145767	0.582377328844313	null	0.29181576909290197	0.0689341971519428	0.638253883048797	0.454919190289949	0.121622073257895	0.8628179305977951	null
RALY	0.28284895293886797	0.584479663606817	0.433181232279341	0.02718350202705	0.781013346991741	0.605474696247475	0.4561064181615129	0.0544279950243394	0.0577680882171641	null
RALYL	0.174259778267826	0.352353416622505	0.0454202307806336	0.143829168256308	0.543442321192581	null	0.044675241994142	0.17791243112839397	null	0.8654800761788779
RAMAC	null	null	null	null	0.0664366072113914	null	null	null	null	null
RAMACL	0.900872855477169	null	null	null	null	null	null	0.793844952760048	null	null
RAMP1	0.48176482198527704	0.17453141814682402	0.0551220857988141	0.670870726139992	0.00018030452127693102	4.98773334083324e-05	0.555325772056514	0.887765218027603	0.0177272879754391	0.5746470440872579
RAMP2	0.916639117341871	0.39345939654416295	null	null	0.616669975780441	0.165875492230373	0.8913112283883678	0.0927249082363277	null	null
RAMP3	0.852177248944515	0.586278948946556	0.152705069307702	0.771913578562684	0.7369098612629	null	0.13704103107368498	0.26930981438888896	0.9292042338636971	0.0247781962667702
RAN	0.515320239404214	0.0882541505346909	0.0652375643988335	0.7840018225397042	0.0536324303326	null	0.0652375643988335	0.89327365329815	0.23005164467476397	0.515711569406859
RANBP1	0.14113221564033301	0.15066504691578197	null	null	0.260494659264384	0.00287041010326172	0.476849610263521	0.25189983258910104	0.146190485128132	null
RANBP10	0.6594955290413871	0.934764619192162	null	0.5066870409321971	0.9963008650828421	0.288800819893552	0.979174685006727	0.13119216622330399	0.9549206152929429	null
RANBP17	0.410880981539483	0.0833928732040201	0.816592488146458	0.615502739152393	0.577790520756457	0.665133791948503	0.743462424186961	0.7296105239689229	0.178082703486351	0.153834524368845
RANBP2	0.10906248922555199	null	0.18013741065525501	0.17844458206132896	0.860606470629226	null	0.18013741065525501	0.338858551229911	0.566289640546895	0.677748544377541
RANBP3	0.19928768240373101	0.029209013662296	null	null	0.940731045184577	null	0.418151147238739	0.495192100821459	0.569380833432061	0.21864191128515803
RANBP3L	0.523442185160041	0.9500331687261321	0.371013957992139	0.708637618689529	0.65302692707428	null	0.44082774541655706	0.973098758869551	0.710064498497348	0.0485599316164049
RANBP6	0.513420754137587	0.988984163802624	0.414332824330865	0.934181429571854	0.8082066395262242	null	0.414332824330865	0.934181429571854	0.941108653914247	0.8282402915866491
RANBP9	0.0864013705874545	null	0.8721194452258628	0.668754289436925	0.0549442173938053	0.442182040255092	0.8977048193293861	0.855920939242131	0.7350253905039409	0.7628314083447411
RANGAP1	0.0881542675692828	0.293440362746966	0.9575880825589008	0.867588672922128	0.9683214629660291	0.8898879561849459	0.922281444246488	0.9913375912445359	0.7528586527512242	0.904062008838545
RANGRF	0.146632114281919	null	0.6680251067430479	0.7004578061512341	0.768059356553388	0.5276401410842729	0.5469618895010179	0.6391318164231831	0.960670113354583	null
RAP1A	0.263184779141213	0.331300126177928	0.8820242063066139	0.46160169564265296	null	null	null	0.9454963999760491	0.600087339271041	null
RAP1B	0.5305851581568579	0.14335680168456602	0.7960705589666609	0.614738076111763	null	null	0.6798797191888111	0.809763301145849	null	0.178067282246841
RAP1GAP	0.971356111742354	0.6181546957658051	0.808103759610278	0.944231851537355	0.0286101154075934	0.0609886861149249	0.14168373005278304	0.326236579926218	0.575968514863766	0.597977566355583
RAP1GAP2	0.881987423291533	0.874809121115979	0.420484449690739	0.546396182669053	0.829511864165984	0.735898913798645	0.383555265071183	0.42837266294202	0.17685182110227302	0.149268682889451
RAP1GDS1	0.479250680886291	0.596530789541042	0.728922282499384	0.801194359328671	0.9647443913615529	null	null	0.438333959507346	0.337838711365819	null
RAP2A	0.171385070436466	0.6668929584953921	0.129151528816211	0.0153487454018464	0.752613527146771	null	0.333557445127832	0.191266025721239	0.000478173979001628	0.6386183078076451
RAP2B	0.19124720423431602	0.198598842419441	0.732543958987489	0.983586605691973	null	null	0.4524097424748039	0.707488815385213	null	0.301772630750272
RAPGEF1	0.0518590636733707	0.0121721810119086	0.223460189525835	0.5478180288245421	0.5827222107103239	null	0.684822843377533	0.10620142591570901	0.356084301570543	0.0184726810989113
RAPGEF2	0.495616188817176	0.174203568750504	0.571525317705438	0.168194684129781	0.39412208712198293	null	0.612656414030436	0.537678981599775	0.853503832461312	0.25478463049592104
RAPGEF3	0.6440512997116171	null	0.00214804421374382	0.0280043246298236	0.621053150967428	0.7286355359614201	0.761597106583211	0.156360421145623	0.9756787335875801	null
RAPGEF4	0.564974844139074	0.8407160529596321	0.359770026451138	0.31276567157123303	0.10142052024881999	0.828891418813104	0.11742671242906699	0.7925142670452471	0.349303661433219	null
RAPGEF5	0.542563445443394	0.7023055598074339	0.0433564076331627	0.842780581925397	0.881231427499367	0.988175175162445	0.803923570971922	0.784263697716606	0.0611631390484173	0.510689172697481
RAPGEF6	0.38060568091244606	0.186322421151526	0.7272800169808579	0.0163447109567306	0.0304247434318949	0.21485569067294602	null	null	0.0427746319485478	null
RAPGEFL1	0.24389918848824602	0.195526914783362	0.7480640580911508	0.22676938219431603	0.34267332054655203	null	0.510291439262832	0.148194439540986	0.269260016468157	0.28330896367983194
RAPH1	0.801981334774445	null	0.211505096137379	0.979011981130055	0.0877207061775364	0.8673526697494359	0.184754000018752	0.44726398334777706	0.6094640576478421	0.249729359672684
RAPSN	0.844596226012287	0.095347072166015	0.559159843671609	0.6935300809841171	0.203753352513568	0.153197677761589	0.559159843671609	0.89750471014708	0.58840941308351	0.703469748025831
RARA	0.0491872077233326	0.9765139291708029	0.11170979784755901	0.0709362663908127	0.7567878516511141	0.940316079965914	0.91496482253851	0.113089563956109	0.0555543956031688	0.15569086787750502
RARB	0.511711195115651	null	0.173869247589655	0.958746207961423	0.696224696008641	0.38699342004104204	null	null	0.640457883101432	null
RARG	0.7020160118572	0.000275467895024084	0.00648112729062855	0.00225004091986269	0.908955826075391	null	0.8853944646304959	0.90689682724759	0.24078927781634302	0.7499156910702729
RARRES1	0.44148648512279703	0.162887669696672	null	0.175676903157234	0.708087107324002	null	0.8939735017561821	0.8272629012724579	0.243739149537843	null
RARRES2	null	null	null	0.511383185930728	0.0167699629741305	null	0.309079716830573	0.26466137290341	0.944205373321812	null
RARRES3	null	null	0.7809589042100659	0.9036929887340459	0.7473006830046239	0.25762645018127805	null	null	null	null
RARS	null	0.175357304175956	0.8560127429627471	0.0202288168244871	0.48219274069320894	0.800650800865252	0.605621164605555	0.387559357414591	0.621519090774057	0.0197348049130562
RARS2	0.7669229055405301	0.416261278862072	0.45649936098092	0.4426861946829	0.23338946079403103	0.7885560184474929	0.534232370715055	0.136384819447395	0.522291780506592	null
RASA1	0.536748820638063	null	null	0.41765346429588196	0.452661835003807	0.9287319715020609	0.330987265984427	0.26326141513268697	0.25851229489811	0.09709208656150502
RASA2	0.220585932728273	0.326246428500898	0.27322802023621	0.919042060896569	0.132502734978706	0.26437430730132894	0.28880503138388497	0.20574872795667604	0.6542644797411321	0.48525351717933296
RASA3	0.459863789293719	0.474885265999557	0.9033599817014809	0.750884034642912	0.8725252785039429	0.910408718075984	0.7861945922325758	0.478699197379373	0.22188569912302397	0.714924375223616
RASA4	null	null	null	0.6102580069210101	0.176000715903368	0.507033140798271	null	null	0.6001190196641321	null
RASA4B	null	0.846376364160488	null	0.806939910008618	0.112917196762861	0.5549598067499361	null	null	0.786407753327306	0.34059930690452894
RASAL1	0.19972606775215598	0.9283177830350771	0.576046919792692	0.40458363236497796	0.96992728581355	0.601207102054351	0.338451595970094	0.596818376651899	0.8950035402272231	0.8557706209357131
RASAL2	0.8143268296005529	null	0.129710780208145	0.79297803074975	0.580343537768207	0.574578920607741	0.593177538004829	0.643346922737247	0.937166861589339	0.937590589476215
RASAL3	0.689724332964344	0.9485480595440509	0.0332676733939612	0.190869288099621	0.30511707475491	0.238034056005117	0.065689158300827	0.0777416766851977	0.860396998698942	0.0520670302318968
RASD1	0.6539263895308189	0.8897193980304259	0.274843720558823	0.893484452696995	0.36784368000236295	null	0.274843720558823	0.8736919046500029	0.504847167473209	0.6754503648177691
RASD2	0.934060231750301	0.391827668645685	0.5754306359094841	0.42762084304995795	null	null	0.399215339314288	0.531368820442715	0.29595408578619803	0.575038585759129
RASEF	0.43950407354148	0.45373694931474	0.20661124613975498	0.887796330933245	0.8801518012695129	0.51642495311362	0.7078935760450709	0.8807943787899101	0.29359046206076694	null
RASGEF1A	0.0548931071806924	0.40299409673972497	0.0693119233272412	0.00197246833902331	0.0294160386647354	null	0.34406487237700395	0.569414014068671	0.202615188931925	0.9854489000025551
RASGEF1B	0.956341831617923	0.39585154460417504	0.824627573921586	0.5314568924036459	0.34383563893824304	0.875938767922162	0.221431766236865	0.9835267960740259	0.18099667076572198	0.908896413621462
RASGEF1C	0.952920682428519	0.143493501890792	0.4348703247625829	0.513915581199756	0.15398643199856102	null	0.0931826691326876	0.80156402832452	0.99839684592944	0.714459881665194
RASGRF1	0.9809829135695881	0.9087501651111459	0.146094123464792	0.725307959207573	0.111437373843915	0.370066846127266	0.695295925515805	0.727801016845943	0.5139419068187979	0.24626546096979604
RASGRF2	0.29565117283325204	null	0.652071406242993	0.9020867741106992	0.9518206722704351	0.8605336050599681	0.652071406242993	0.7610716478140509	0.166927242227313	null
RASGRP1	0.17593849587687302	0.33970271917449496	0.148411474897813	0.6091033352805739	0.7160233370514041	0.666452112735555	0.881751193759287	0.827946200546698	0.476806565012796	0.8982532258424759
RASGRP2	0.824445777483836	0.0785132814814721	0.6762510219262171	0.128365411063493	0.8172348761240359	0.91185752416033	0.643051115644215	0.187235669757082	0.653489251633256	null
RASGRP3	0.0383665078469089	0.5632331318467401	0.305261645445579	0.13408047431543102	0.915936487611622	0.6632538019547171	0.282053614878149	0.8977759767650749	0.8463270889538969	0.6889381804142231
RASGRP4	0.223402289681711	null	0.44926983233949797	0.70204308011101	0.6736814456472661	0.607297543755006	0.54866602503816	0.6960984003021911	0.6623203296245611	0.780638693989542
RASIP1	0.9137487061277041	null	0.98298660195315	0.338448508059227	0.9164326783381871	null	0.9711592364105409	0.44658301705464	0.00819977252805226	null
RASL10A	0.833398527945624	null	0.431665953981154	0.439383962540927	0.14400291377601598	null	null	null	0.33663620441288206	null
RASL10B	0.28211894498999296	0.196516165729121	0.861408872934397	0.0150714303246089	0.141855860131208	0.630942934513972	0.861408872934397	0.100587534779658	null	0.0106243229709765
RASL11A	0.94556514602918	0.45060835046644104	0.546450789818188	0.73020955317813	0.783932491354634	0.28368860760589804	0.6178596679631171	0.790565613205558	0.544799725183146	0.605237271586963
RASL11B	null	0.8165949594794799	0.427729632391838	0.5457425734879361	0.48580978739252095	null	null	null	0.564237359347551	null
RASL12	0.8841559663297349	null	0.558841117721655	0.262879154217102	0.0553578802220138	0.350181759108218	null	0.430907256534096	0.158565865049367	0.36426485500774103
RASSF1	0.703854996764071	0.973401525198462	0.6846702681171479	0.740518642273098	0.84318466840298	0.8621359921557951	0.6340161694505471	0.791512137865757	0.325826934780525	null
RASSF10	0.482683708724061	0.988066295237101	0.7040337525434109	0.8156560538712729	0.6764328950521671	null	0.771853781686817	0.73420612585677	0.613414556302065	0.380087566386019
RASSF2	0.86565439461767	0.576056221877	0.339511439142847	0.205882780908611	0.5591418832177061	null	0.14945828253417098	0.105401450971753	0.11816249076339999	0.123041286557947
RASSF3	0.080292967124765	0.0216106783994292	0.366505289069633	0.870546092872369	0.0713995566844612	0.7913015319229509	0.399515034215326	0.6520332227403389	0.791607883705575	0.556623603335281
RASSF4	0.286561129117858	0.838121084807715	0.781297037037266	0.218880240438525	0.7701729485795429	0.85073612808195	0.998323624306934	0.8236768452286128	0.41431766097716494	0.271662517411325
RASSF5	0.252482519686492	null	0.137919402412004	0.086317178744383	0.271268094243115	null	0.5184115521550421	0.42316910932974705	0.0664820069926062	0.447910456127716
RASSF6	0.8191128664021601	0.135229239747584	0.7023902597015649	0.3997048661012179	0.5881416355029511	0.479287917987859	0.5609727733065021	0.0834506031929754	0.9997380209577641	0.45150115700425697
RASSF7	0.9798882692365591	0.136501019528906	null	null	0.7057818463919809	0.557213990445473	null	null	0.628938959695716	null
RASSF8	0.465861680172873	0.662219841597514	0.239258794502245	0.0941543084572319	0.9455537280146371	0.7379064641364279	0.956045992489571	0.146846713938353	0.0557202938966721	null
RASSF9	0.440958554190076	0.5827814465635129	0.42810581253698704	0.0575707145412039	0.40708480712892203	null	0.42810581253698704	0.24920478374023397	0.671430259246879	0.07739471018091999
RAVER1	null	null	0.42065729750645203	0.508139722854103	0.432930316396652	null	0.341887114130126	0.773260583013194	0.8532089725716759	null
RAVER2	0.849833514239973	null	0.9667421352010341	0.0192400578427216	0.9757836767340942	0.954616779784128	0.9442027257132909	0.535552001434342	0.32144405787775604	0.957456859817665
RAX	0.016774269253553	0.415378044132032	0.973102310268515	0.0724269172975056	0.22527863013208801	0.482082483675986	0.8177955826032249	0.9939316867102459	0.44071571464485293	null
RAX2	0.538315143424116	0.9268324144820559	0.627759211033075	0.550555846704489	0.694783426072407	0.694783426072407	0.654700160760827	0.666869900652698	0.668886610609741	0.7437354546338729
RB1	0.9016947158252769	0.266409248709328	0.7101546433865559	0.8312006575707221	0.641542988533746	0.310046244686773	0.35652483084739	0.795234588108215	0.6646058569595821	null
RB1CC1	0.23732478937735502	0.262124280527619	0.9066611988550791	0.10528348018409599	0.862005714063615	null	0.8371791237231999	0.20787420089451197	0.269019458730001	0.24844000312067102
RBAK	0.8333307682365749	null	0.40774297374073604	0.5138603820610089	0.7423846758415759	null	0.609976492381606	0.5830834040774809	0.0503531111403265	null
RBAK-RBAKDN	0.23135439658046697	0.0111283466910728	null	null	0.8135732119612379	null	null	null	0.0686286898640516	0.998576283443225
RBBP4	0.650336696519147	null	0.7900785849311541	0.5819556673972579	null	null	0.6558518505523001	0.508145502134397	0.060463847183474	0.45186386199850104
RBBP5	0.634380646454837	0.302249577537791	0.0919877099141475	0.842302843778682	0.905257458953037	null	0.27583663166726	0.7106284043228459	0.00506013389193061	0.432643432624846
RBBP6	0.44038957430107706	0.298702666336685	0.609274280004214	0.619249254742103	0.835130526949243	null	0.9022942178109041	0.25508251975733104	0.618965517304321	0.416608503246751
RBBP8	0.9825778212736659	0.21684909728386498	0.600499545464058	0.983700278071244	0.4529946822916421	0.153055487486263	0.848905181272838	0.983342007184441	0.619389937809084	null
RBBP8NL	0.620782860594897	0.243409065416155	null	null	0.24542066009335997	null	0.771195063637246	0.985176173893749	0.28738050690961	0.408698091863515
RBBP9	0.33730999096740805	0.4965410150076421	0.9386395375241491	0.9954380456053	null	null	0.9386395375241491	0.999569043724456	0.574482120119443	0.441857729931536
RBCK1	0.612288046631559	0.313421229718367	0.832327125314561	0.832877199727535	0.39587261423147296	null	0.599503964810226	0.764025515185922	0.8853171505258008	0.5889966996232479
RBFA	0.7502889467660999	null	null	0.427772890125743	0.871890422728492	null	null	null	0.7364420511286841	0.0408098662473589
RBFOX1	0.266580697883807	0.14824456973135802	0.28968062848186893	0.8221866925812621	0.673179714928291	0.971386490676379	0.6965582745601819	0.903631062363439	0.6048454773407039	0.08446076288792301
RBFOX2	0.038457842334803004	0.516072542055397	0.46104950220949104	0.24128921740199105	0.477575512672989	null	null	null	0.779510114893239	0.319102873418134
RBFOX3	0.342488510516041	0.218085083361121	null	0.524390941215909	0.48057782013178496	null	null	null	0.890438745811192	0.5752852435603399
RBKS	0.332879502444221	null	0.46988179387186696	0.595871422377535	0.9130779761063191	0.57126305816551	0.173459405757179	0.9010384855744471	0.219027396900672	null
RBL1	0.370273362650306	0.500881310350413	0.7838084587804341	0.501489677785294	0.8620353817584709	0.5322107524022399	0.54309880866309	0.788632380613116	0.0275805914592228	null
RBL2	0.924673212636285	null	0.9222083939524659	0.9281925696684771	0.16209613113500398	0.0609918727843749	0.998644647762997	0.9300393755458499	0.990859952657517	0.7471490047916591
RBM11	0.0854824553755125	0.9409064252692191	0.9117955822233591	0.35454531676327505	0.0829345365721899	0.762548519770815	0.9117955822233591	0.411243967102738	0.468325208608759	0.79160525803334
RBM12	0.35253037872325205	null	0.47733134619043893	0.0852238257684432	0.866194042178603	null	null	null	0.40315925913447603	null
RBM12B	0.7847696305375109	null	null	0.156517480635074	0.0671395640765883	null	0.351133245909471	0.421615435420842	0.0507192680528443	null
RBM14	0.9088848639620942	null	0.9987619141103721	0.224292565264257	0.957882695511859	0.9085197088134008	0.977812346625765	0.558833518211542	0.262784606330288	0.918077550382881
RBM14-RBM4	0.47050658046938204	null	null	null	0.679845606772591	0.9085197088134008	null	null	0.24645597178309198	0.9212865674134622
RBM15	0.864632587195337	null	0.0101651603038011	0.0128606280642118	0.0108422934460806	null	0.0101651603038011	0.0126749910117097	0.444214730096815	null
RBM15B	0.206194090295922	null	null	null	0.116721900461316	null	0.0015353492541019301	0.17779830208892497	0.481737682354241	0.0601714447206758
RBM17	0.44790752103567205	0.693171397528464	0.6203845971830539	0.574770931327025	null	null	0.6203845971830539	0.714635712132765	0.388423305623894	0.205565407758135
RBM18	0.28016456064297496	0.578544452992365	0.9046287876328841	0.80932619932979	0.0627113765660092	null	null	0.7233035222102159	0.884102516844157	null
RBM19	0.00471247550275566	0.26050657248051	0.0339672146381483	0.0256216317149027	0.37336264351761794	null	0.0276285985185769	0.0267759628882376	0.701813411699594	0.027465369713964002
RBM20	0.14899071607189598	0.304076700644584	0.7328214502607109	0.507665718515587	0.9693300337678221	0.847861604149122	0.949445017747541	0.797720336919145	0.28121844135451896	0.9091680007957579
RBM22	0.5103073915590689	0.8925840471721579	0.6031403167845469	0.47562839415918295	0.93284077104303	null	0.6031403167845469	0.42366637652233896	0.25170996542071106	0.19036276377970499
RBM23	0.483058780033324	0.0957646516097714	0.8147840189118729	0.8769332387343649	0.9963485098181891	0.655431579422436	0.664586656304994	0.9204469978805899	0.697507428754648	null
RBM24	0.11269319454434401	0.11409787908935001	0.912775256561227	0.0540555369653508	null	null	0.811820715267722	0.0917137848680514	0.787541647635708	null
RBM25	0.057553588780954006	0.5414877059799099	0.6106321134565289	0.6898106335824581	0.507774822795339	null	null	0.677524479198276	0.502541657775103	null
RBM26	0.719244805165713	0.0151604251795607	0.8381118233802329	0.96993771029511	0.165473009619735	0.067128985770681	0.791502583666215	0.978714332891555	0.7781255322380211	null
RBM27	0.271161069110387	null	0.225797674740644	0.13696745580951	0.35888617042438703	0.57492438088111	null	null	0.363618474287414	0.24807666903072503
RBM28	0.166002356460054	0.37696083492965105	0.881835084804585	0.685783594886425	0.0990167690192181	null	0.9080825481508221	0.996843985487718	0.367603562116734	0.9799193520158079
RBM33	0.446199579551733	0.881956510675735	0.7231654953962049	0.862172642830945	0.309705109219227	0.4354267248148321	0.764056792464816	0.892103921375083	0.8345876037167009	null
RBM34	0.14262355095432	0.760598094960528	0.434617356781011	0.54868559381383	0.256524215421445	0.859374867257231	0.7792661965725741	0.6581961415048629	0.45981132177371203	null
RBM38	0.923341283699393	0.35677681517319704	0.56893913723572	0.36129149931819	0.510206177034117	null	0.136217732795979	0.307239818239492	0.785246432036107	null
RBM39	0.6362476609669621	0.0348182163012964	0.252244779654478	0.343076497406609	0.32596588995045894	null	0.182822037224358	0.626240445714461	0.269136622075444	0.0166367272345894
RBM4	0.8319252323194499	null	0.5846018923316071	0.774286652303747	0.7852353500635451	null	0.859426226852667	0.9276077757603979	0.226901201498797	null
RBM42	0.333651010744587	0.0514492288927735	0.754923625298602	0.9875616509429009	0.33619614750849103	null	0.630538677914293	0.9268737988823772	0.827922164447027	0.8783098808066679
RBM43	0.526984987252529	0.38382351055611796	0.318296118528947	0.5295050932091759	0.12526830404444697	null	0.7767948255120508	0.787996646671548	0.232872975761204	0.9452507610258859
RBM44	0.9164262083479779	0.8717093723189909	0.5701458200537379	0.520097808586261	0.941679849058126	0.515124712453851	0.97366874223527	0.7383923617147979	0.501575957761344	0.8743559731380319
RBM45	0.21718306688271802	0.329575033522413	0.8082926818553839	0.884054565650523	0.850564592782061	null	0.8082926818553839	0.804607038799855	0.9204490587465021	0.8866386789945391
RBM46	0.0723562113581644	0.12292704887320599	null	null	0.0965397673082331	null	null	0.449185915547755	0.323966440414642	null
RBM47	0.807110611154997	0.725546130459383	0.8886481775133499	0.361271351571521	0.6711471792563559	0.505904198396256	0.527186350593227	0.8395906134100641	0.8584198876636692	0.544430787731053
RBM48	0.875515052591047	0.38485124465524206	0.935263387248236	0.355699362679784	0.0321258597093494	0.8219504681449029	0.856365604290227	0.7160114286315359	0.7109730685569291	0.9773308905123169
RBM4B	0.34360952941743894	null	0.574656219683649	0.507258610303791	0.38148267707190203	null	0.548463569584383	0.484059733537988	null	0.783504466947727
RBM5	0.15523622651389402	null	0.43432621287175893	0.639905952860935	0.7428438186737729	null	0.226027299294358	0.36237061804408505	0.29402238511145895	null
RBM6	0.922693482827124	null	0.285488313054711	0.0348746752140183	0.0374459663635816	null	0.35830235958684004	0.7568637534140591	0.0719523811046918	0.528073993302738
RBM7	0.7964882568271809	null	0.9364498012272109	0.18905218522614603	0.246789391316411	null	0.6077674214955141	0.6077674214955141	0.8601112720372991	null
RBM8A	0.677842091960277	null	0.0513275447126057	0.158487530720301	0.902005614541015	null	0.987453572626416	0.871923159129685	0.426611253899173	null
RBMS1	0.688683435020335	null	0.209292091967706	0.102452514494262	0.592989597868583	null	0.8886814803201769	0.12974602763070098	0.125342706321397	0.0408995091248967
RBMS2	0.706058429096245	null	0.60549212736718	0.560995637251041	0.516160541610054	null	0.5907034336675719	0.24071997639858	0.442417187414385	0.9824486317194979
RBMS3	0.325755002107775	0.483675761553087	0.32744920993515503	0.0069939013619188	0.0749546283722811	null	0.053538265424629	0.774203080377134	0.8549787835091349	null
RBMXL1	0.32951687899419396	null	null	null	0.68608393082439	null	0.46652919581645397	0.7340148438387659	0.690426620660529	0.9675062585210441
RBMXL2	0.48230649878423	0.64564138104421	null	null	0.262041444680088	0.011832269269461002	0.986659931192485	0.8666571910022051	0.852845650491231	0.9793478308616892
RBP1	null	null	0.33240029488664097	0.47303521502877294	0.767720232786652	null	null	null	null	null
RBP2	null	null	0.584504966362505	0.5910699899851	0.256768630644159	null	null	null	0.44052165023001	null
RBP3	0.896874256864606	0.589513263762645	null	0.32539264925304806	0.633963342605478	null	0.442643655694633	0.5630258495078411	0.4845904810594	0.22278381448022302
RBP4	0.961320794102878	null	null	null	0.7686895722418091	null	0.42689656156441397	0.9510411595758129	0.676667281810129	null
RBP5	0.392537809631568	0.772547673133817	null	0.6481245641357349	0.6680649429763521	null	null	null	null	null
RBP7	0.27014993716763297	0.59639587202674	0.7932831127610959	0.803890453801899	0.28666451825453604	null	0.7422587777018431	0.7767542532569929	0.903756201199735	0.44514850978049203
RBPJ	0.563873109625217	0.907208729677525	0.48149878315165706	0.685865344147558	0.315623370065278	null	0.663625645569845	0.949782017574473	0.8751512525387231	0.8530785906773009
RBPJL	0.0236178252248204	0.664160298265823	0.80145372977568	0.8361287469750941	0.0134621640439134	null	0.925132011715458	0.0410149123926074	0.252860640071281	null
RBPMS	0.65085230054665	0.47988124621087397	null	0.36581991323883295	0.5690028471699139	0.429368308749741	0.5893322360247241	0.101064425960467	0.40541696685203404	null
RBPMS2	0.881186385574477	0.104596997555307	0.5555071559735211	0.982465063222397	0.547667860747643	null	0.42129918803535604	0.479741984636524	0.9833291495535451	0.623338599412423
RBSN	0.458276142510344	0.285970063617087	0.34041491370536203	0.6594885252455921	0.29022836849044703	0.6056055469574689	0.34041491370536203	0.300365592943653	0.40593590521910705	0.28796182911562296
RBX1	0.000576164195897677	0.9705843204529591	0.611467522185838	0.620508291760395	null	null	0.611467522185838	0.667028301501044	null	0.774174033933592
RC3H1	0.945777272324145	0.48507089500060496	0.8692399072222421	0.9284855864020141	0.6819137132447629	0.333028398656841	0.6302734613799781	0.47690378374597797	0.792854541669752	0.893645756763579
RC3H2	0.301112863030224	0.7815106646329599	null	null	0.8742396523590691	null	0.49962139199350997	0.504299088513118	0.7997369454722659	0.41978609398144295
RCAN1	0.0948163424461622	0.8477200433968071	0.10863761288014699	0.286561816474215	0.832497015224725	0.223553084689718	0.36151908198635707	0.9386396984039621	0.524252432810571	0.40043730303709096
RCAN2	0.232467729471812	0.0649282245356189	0.302820423058591	0.022804446196909002	0.963696973872383	null	0.176521374769846	0.311316425185222	0.7244673010745122	null
RCAN3	0.325150323019189	null	0.621567760333939	0.0801120879423417	0.894954711267354	0.946999182351024	0.999955932737975	0.669255129645574	null	null
RCBTB1	0.17949740055343502	0.733307513098913	0.834400136222545	0.695357897651784	0.5548525024845861	0.534051334583942	0.932604804498807	0.8858887850474321	0.28230998420633	0.338966732974706
RCBTB2	0.33732320024544604	null	0.974622854544065	0.9903963800683041	0.5585941138814711	0.408058181829367	null	null	0.24345635222848602	null
RCC1	0.472005676633014	0.17720210690429397	0.0573975738594061	0.44837549538423904	0.976162106540628	null	0.42628528725387393	0.476019477402207	0.642796209675206	0.495200858206568
RCC1L	0.930309314115486	0.238679522870045	0.0836634229774802	0.0781167307214335	0.6030619297799991	null	0.0836634229774802	0.0739024639467103	0.17125977219865401	0.206961713393749
RCC2	0.239094725050743	null	0.6933117221927789	0.500286518941396	0.3889494184878471	null	null	0.14713113989580498	0.10433981810586801	0.610791492205012
RCCD1	0.12121180127541499	0.352158394769106	0.0755135688943409	0.31990692108387997	0.938560375580656	0.805605728918067	0.20298589290841798	0.648219834666887	0.264122206624257	null
RCE1	0.6649661872105911	0.9103219790800379	0.591580216159827	0.9400811605821731	0.334851852967134	null	0.5731364682013299	0.8923222096341609	0.634860950547986	null
RCHY1	0.871099318058604	0.948044248877289	null	0.8210004340126079	2.25636085304792e-06	0.9953333046997289	0.384837284295125	0.7427947290724191	0.357074115821378	null
RCL1	0.10658851991805	0.596195580514288	0.778155461548665	0.405002058747911	0.5568287292211489	null	0.9801089600856379	0.812957262469823	0.289115612928649	0.47899736595572295
RCN1	0.51598304524587	0.356810642282166	0.0389230352665266	0.276426051022584	0.818513753097986	0.834061094302245	null	0.92714277462716	0.66303598998994	null
RCN2	0.6191629762831611	0.9976163158207328	0.830398478220332	0.74559135740905	0.383862772940747	0.7514944999484009	0.8839689370359158	0.7110656088976071	0.68886026462198	0.371098437054666
RCN3	0.524854772852235	0.199007258991541	0.9780777854986891	0.711274293135772	0.0769869150206239	0.555596463601587	0.9780777854986891	0.8419595915728749	0.434743962164749	0.66734442012225
RCOR1	0.7780785685224741	0.0284196175203146	0.0914613373419233	0.32666231493215697	0.8490134395793449	0.8956341583143941	0.62646100791586	0.130178542563603	0.512616512494596	0.760062377498765
RCOR2	0.879456282192851	null	0.9298061498597742	0.8864264857654649	0.7138995456216329	null	0.9263650823090792	0.883899279394992	0.7787646275568041	0.6502108607628679
RCOR3	0.710761848798474	0.44511448328589204	0.698501263669012	0.842316106376638	0.7038683185683209	0.39055449163903205	0.698501263669012	0.8277292002098149	0.211462219677743	0.704630218241975
RCSD1	0.6505471645250339	0.8671792664416291	0.0378850604779356	0.128750812512358	0.7589833686060931	null	0.963474571855401	0.13921163715579699	0.9237109101549169	null
RCVRN	0.6348468922685179	0.906880110995181	0.28149295128706003	0.4577654310294529	0.7301903564468059	null	0.41683200185927705	0.745687320651402	0.25445981784025895	0.621874869131563
RD3	0.536669321021659	0.190029817855933	0.7656965848261429	0.686834182947016	0.23408774900395798	null	0.856142382535293	0.11716426423574601	0.51390750482596	null
RD3L	0.8006232912315642	null	null	0.298796362412505	0.699945247563193	null	null	0.646512561560394	null	null
RDH10	0.812940658834137	null	0.299820207977146	0.32732634084058193	null	null	0.780710176420777	0.787844652634764	0.8015400783140508	null
RDH11	0.13244864685855	null	0.5353984747002419	0.420500117123226	0.06987805400363001	0.0641556217843702	0.26843351594630604	0.41444338957364596	0.229151859875333	0.7102793416598059
RDH12	0.20830671951590304	0.15181051996544	null	0.6416804914632571	0.9439783342287779	0.874913845442463	null	0.146987941751815	0.6087379176133989	0.589220414688927
RDH13	0.639300437150973	null	0.337209656717475	0.335536131304965	0.00114097549604963	0.0272171253814913	0.31624887761552	0.5619815974995029	0.45065464472608097	0.007197476977563791
RDH14	0.142796298224936	0.624253487311624	0.7808894410551821	0.950421486836054	0.266134567666435	0.873801205951263	0.7017550907061919	0.793768898769294	0.6105340044826679	null
RDH16	0.800364484417848	0.150382498157579	null	0.272848563984293	0.7469312680224202	0.5513811545747739	null	0.9782686161284101	null	0.148268601767405
RDH5	0.474988400409026	0.655245285986699	0.533735438388174	0.480130845016883	0.0813324615447777	0.669679686216124	0.700984033199549	0.523014874013341	0.343796274998636	null
RDH8	0.935491335618795	0.212003676004095	null	0.787080456771425	0.17659931164645298	0.862246581025213	null	0.577557788631457	0.0933629707992462	0.642184215033921
RDM1	0.695398430247834	0.311765299788835	null	0.0470761000211675	0.17196806280642699	0.366164858282561	null	null	0.971543526059158	0.38231235016006104
RDX	0.200674968926799	0.40904539081007796	0.0156042214306829	0.44052375435485996	0.56890855194907	0.7145134376773851	0.46122025940957	0.442610704204396	0.789986144950131	0.999300264447531
REC114	0.331946422826527	null	0.74123906092234	0.7079238065538379	0.9986390654538021	null	null	0.36473380154756396	0.49748422424015604	0.8123752327958811
REC8	0.919553774828546	null	0.29751078978173806	0.60860220743142	0.26333350605146	0.0317210535131041	null	null	0.33765625055911397	0.6695819356064051
RECK	0.38560696526654703	0.28840737679486306	0.199735060638216	0.49674614105625703	0.23123135194197	null	0.199735060638216	0.470628670188988	0.701956231271233	0.708350146418242
RECQL	0.45603751599669395	null	0.30023193976603196	0.539797026975484	0.0894506025014659	0.942793962927374	0.452608554129683	0.384221055685334	0.152824131302537	null
RECQL4	0.49394248705186	null	0.251551521240896	0.244785654655029	0.35440797706226795	0.426530668823293	0.36873879053121394	0.459726227879069	0.287870791380729	0.123059253646775
RECQL5	0.625734541559049	null	0.702914693772468	0.9527011796090691	0.567650976505418	0.5519768654846341	0.8372443948206819	0.536695657308228	0.78779059606921	0.580842882286065
REELD1	0.0864046643429918	null	null	0.20412929371201002	0.579083738936183	null	null	0.188259574184723	0.0544262844875413	0.238898355628228
REEP1	0.265599257964882	null	0.36379124050671896	0.7675393859544691	0.64772732545554	8.92682437081405e-07	0.36379124050671896	0.920067264442758	0.073428043015151	0.9763272014189031
REEP2	0.40955794763560993	0.347178585516643	0.7911008667617869	0.600357463162821	0.988199629795099	0.9769856467852791	0.9933322929066201	0.7593633970447171	0.809771461489622	0.885746591097057
REEP3	0.0694840067625685	0.0512323207605162	null	0.21213513948943696	0.9395170888506991	0.867628752307761	0.10132096987467401	0.0980843142738858	0.7332250432443579	0.243068536631932
REEP4	0.227058025314571	0.198479255542541	0.7881715605974642	0.0717148696713896	0.0662128410050168	0.334038728915515	0.496610444750544	0.11250005842942801	0.4928664527717271	0.0421350766070723
REEP5	0.145245485009994	null	0.40215388875434205	0.12125917191579401	0.14214762724587302	0.501657316958892	0.40215388875434205	0.163706942579968	0.5866085909319151	0.938618629772847
REEP6	0.15131415990897698	0.6409305905141229	0.9379669676043029	0.9715055099440809	0.810573722819423	null	0.410685735872571	0.537706168053418	0.827097743057572	0.875350607001821
REG1A	0.204949539311759	0.18247244166687102	0.271637057269905	0.299727232969705	0.412234345505402	null	0.123556545092005	0.299777380691972	0.34745612013839605	0.268536653310943
REG1B	0.658895424214411	0.37215920694237703	null	null	0.118388265420301	null	0.8537425475185431	0.915516984869871	0.843341172738172	0.950085504588688
REG3A	0.6328032442942679	0.290500412033859	null	null	0.14336511630871202	null	0.477368756142224	null	0.513959431972331	null
REG3G	0.10019856847554902	0.9487208023808209	0.0179020564249723	0.172361242791294	0.9498552630834091	null	0.0150420956185385	0.0552353722674086	null	0.46461078134205797
REG4	0.282627165936215	0.970786220461243	null	null	0.247872071036418	null	null	0.726748358994448	0.267342807711456	0.556300951843715
REL	0.518619607488511	0.938978975858408	0.481744004840318	0.853459562065729	0.996445715420585	null	0.47949359442913303	0.608434733231916	0.7519665808088991	0.259401588738709
RELA	0.703088327651628	0.616070175355509	null	null	0.9782044994989308	0.7071216086575459	0.7361070880931779	0.5970664351954301	0.704839933680212	null
RELB	0.468486490361954	null	0.0155563577016422	0.0103254104592017	0.14306294846663697	null	0.469126934498012	0.5157932373762241	0.0442887449909264	0.542441548999374
RELCH	0.49321549530465997	0.511239755434981	null	null	0.21877158538670302	null	0.28601355156131497	0.604263473887658	0.48253277588139604	0.820545500402748
RELL1	0.467606098447535	null	0.34369001655989506	0.388920242123015	0.7009418279106711	null	0.38286316541389703	0.666694242193379	0.54728633998861	0.8089104458793691
RELL2	0.6270660712849699	null	0.21195532815783802	0.184586343612986	0.482689308829778	null	0.7562393447666891	0.5800258804542809	0.033129728510834004	0.24338408932961397
RELN	0.00393688587200813	null	0.12474556892205801	0.46453560642417496	0.68233309560583	0.0768912862011266	0.12474556892205801	0.40959580726727096	0.857983037442886	0.37930442497900607
RELT	0.918206994266869	0.9980295950046609	0.8636146533443629	0.7900820997624691	0.57636679174747	0.309338697522198	0.965490521028187	0.985458133313226	0.739996188716293	0.81567709176129
REM1	0.7042766830553059	null	null	0.0376611455265276	0.126373269276745	0.642170239081796	null	0.6560150344626059	0.998791868812544	0.897765313233729
REM2	0.6754115555985359	0.119798634904907	0.335438609372425	0.423607703600699	0.20275942172914396	0.0384199807912383	null	0.21072074303489602	0.12048650452713801	0.4963899807782271
REN	0.5456236674164721	0.5318908330250771	0.18688040973567602	0.423057558963164	0.22510863511614698	0.602013674585692	null	0.8060465095860649	0.9307195822641321	null
REP15	null	null	0.629194621868594	0.598113609102987	0.883700899956038	null	null	0.8948467947450011	0.8571631342599281	null
REPIN1	0.5790037624233609	null	0.730644519561627	0.785757150508675	0.969999567906657	null	0.580487522878807	0.7552399372139159	0.12018052344659301	null
REPS1	0.130465608133149	null	0.07287621320355299	0.19080062145163398	0.45972575190809706	null	0.055343668924642	0.03728922460544899	0.0861256488988927	0.0706816175163042
RER1	0.88407272096922	null	0.356149521387992	0.49390648633048706	0.483630162656646	null	0.411075706763175	0.944051992482681	0.685461707172729	null
RERE	0.628605699592999	0.893199898034369	0.689145901218808	0.18940805330790803	0.54495422622725	null	0.6161945989542739	0.0255251262278129	0.0446491870791563	0.885051237736009
RERG	0.5399257095024299	0.6989582302197769	0.533521108602233	0.11695873692467698	0.21095089605152398	null	0.509593107307681	0.5141345235045539	0.195984937285153	null
RERGL	0.997790588872257	0.478631084582344	null	0.139031229358643	0.28620093033107397	0.11581878569706	null	null	0.12306805415532301	0.5711498579058941
RESP18	null	0.130952487704922	null	null	0.36998227948903395	0.7813780143125608	0.271899121546867	0.18477954760757997	0.970605145544568	0.9861101178617321
REST	0.19632877634560897	null	0.43371092081005397	0.862980647446302	0.8481086246966619	0.989278335673854	0.48201914550119296	0.947619500999019	0.8320194031860859	0.936539422957213
RET	0.517725050810869	0.423765964757019	0.799852675681818	0.0417159387231976	0.646313353300131	0.38460938060436706	0.7677081267338051	0.10051104409797199	0.290952174939762	0.0298195059503612
RETN	0.6948679051311301	0.9449010227104159	0.651145069627479	0.970510328020602	null	null	0.651145069627479	0.9848625117274808	null	0.8445683846735892
RETNLB	0.684017150094949	0.876508549708563	null	0.34862391195275105	0.101408339659089	null	null	0.6710444693237629	0.0199907122122132	0.17156653997687002
RETREG1	0.459391907230317	0.737210364914764	0.678968992597359	0.44689473770233706	0.0149979092093626	null	0.654541157015187	0.160260077625671	0.9747050125498059	null
RETREG2	0.0424019292904674	0.0105767113910269	0.28630948872958095	0.10392149728758099	0.46990008506687997	null	0.0733918119616704	0.063351243684473	0.16148208511623402	null
RETREG3	0.36002337252021	0.0638962118135431	null	0.871358818282575	0.424336545256602	null	0.0261505858959801	0.586218244942463	0.0383914950939411	null
RETSAT	0.0581220501060118	0.520239861047617	0.582324918365079	0.0841477837461986	0.11914357738115199	0.11375196837293598	0.22440987547110897	0.00429454292140763	0.0261478247860176	0.0707550322292524
REV1	0.715924888963528	null	0.8497522652718459	0.75291425128427	0.13319881425289698	null	0.8344998717465921	0.8531772900399008	0.23154871756897402	0.9914821435481529
REV3L	0.7214760108461671	0.493737070923075	0.644286976140927	0.711069128326765	0.25462365937341797	null	0.5875319634585999	0.26833252694453796	0.11822989264568301	null
REX1BD	0.46156266257333706	0.38653731513834105	0.828176086667494	0.40722246408481705	0.27983374567155106	null	0.860214401129812	0.394868527120929	0.558911713176693	0.9872795448117091
REXO1	0.217571389111175	null	0.809386094672017	0.7428213648713701	0.104045386822745	null	0.927778130607601	0.693987893944596	0.8626074917330459	0.374637158150979
REXO2	0.495491919685252	0.427730611126751	0.524299356537789	0.35491684548123503	0.941380550535634	null	0.43426729168972406	0.0801653282909749	0.8872253969923821	null
REXO4	0.12204309477533501	null	0.15848384993854503	0.179484591701465	0.00915087616213128	null	null	null	0.00822711211130434	0.152524140836922
REXO5	0.268276103842631	null	0.9375412482171359	0.128292500796039	0.9303970701393691	0.33919983713282503	0.890001962177314	0.880884464304851	0.578939671703479	null
RFC1	0.0722558162529203	0.00298058586937011	0.765612654981437	0.5371605257169679	0.69795107649296	0.8272440559342299	0.23982748394421302	0.318143602798401	0.580304547088684	0.007089986433879809
RFC2	0.0762698595673079	0.916188503825873	0.078846743606003	0.16297615036448998	0.7397751602519581	0.5635212810756249	0.0804396999122086	0.0408987190885277	0.12165946750968701	0.829741478535389
RFC3	0.0955374149470716	0.128520685761416	0.20513971984075	0.916477040846477	0.18005320312514897	null	0.20513971984075	0.7230737418372158	0.303106283644998	0.5415394398222211
RFC4	0.5007136147003621	null	0.746043850235774	0.763016014597005	0.949376799563759	0.28339649440881604	0.817633267410128	0.464256663001408	0.8014327001711371	0.8031622243713822
RFC5	0.290925614787993	0.521664895675377	0.13139872795679197	0.3768105311779729	0.458210735503164	null	0.42642107573984295	0.299869530364732	0.42649467937561697	0.586165403609827
RFESD	0.34463780681598605	null	0.37778853965534703	0.41145933593351797	0.35885728609280393	0.9939859961223749	0.37778853965534703	0.317587102093273	0.953979288299035	0.201422675227767
RFFL	0.158096187941672	null	0.928453992188241	0.716793175289727	0.10569691808386199	null	0.8086555253897428	0.813952732016045	null	null
RFK	0.6248173156466801	0.18707991973367002	0.215846819019591	0.323191900014552	0.411325403144126	null	0.17876165929545604	0.118533185179362	null	0.191322695732278
RFLNA	0.15030415731455402	0.6760361033240201	0.0778616940809134	0.12261958990151199	0.523165172014839	null	null	0.706404626883343	0.16140579542649	0.448236760110944
RFLNB	0.890016602566485	0.39132805855646297	null	0.251250277063142	0.6128810582577889	null	null	null	0.83178482573384	0.255370606794395
RFNG	0.294267417013633	0.9558969210275319	0.8902665977609999	0.89510066987111	0.68933592489062	0.7724611361915609	0.7802994080581831	0.560162540001343	0.677421681070126	null
RFPL1	null	null	null	0.9689544858558791	0.491450145688738	null	null	null	0.6065390320337429	null
RFPL2	0.884410849198408	0.309689861368687	null	0.619408774565153	0.989940513082146	null	null	0.8014173224783421	0.898818321843287	0.18009879846858698
RFPL3	0.9863265077994939	null	null	0.229711862396904	0.663581411068815	null	0.620988181113861	0.192454545032827	0.467817205719523	0.490984659908724
RFPL4A	null	0.9310613481745891	null	null	0.254883918833762	null	null	0.325628508501182	null	0.857340740685114
RFPL4AL1	null	null	null	0.313259912374678	null	null	null	0.316016271364145	null	0.319960379927972
RFPL4B	0.999002494726003	0.318244385234289	null	0.87080694129913	0.0034705566871597896	null	null	null	0.0416789140393532	null
RFT1	0.662750472754718	null	0.22512703399896397	0.6000938062624711	0.191656010438246	0.0165474682503133	5.58974536146728e-06	0.41332601410599895	0.9348394302277709	0.474113875061104
RFTN1	0.530852835685325	null	0.33780110603422203	0.192121868378108	0.560731915804526	null	0.270669669138292	0.285113410763901	0.692591663766571	0.5055130080368571
RFTN2	0.990955510253125	0.744009158048978	0.9991759594497008	0.37674693876446796	0.23409684472175799	0.16162465950071	0.9854798432284191	0.8568448959591229	0.37519315611215703	0.7734728318320819
RFWD3	0.103837713995973	0.36947408053654796	0.7566866808389191	0.0496758246351618	0.55940144105185	null	0.336357253106035	0.13927102700166	0.15991984725794198	0.6000374566133921
RFX1	0.8535886789305072	0.22018896276688102	0.322745650369386	0.4783137778540871	0.475643721169382	null	null	null	0.708821252684245	0.337257638215523
RFX2	0.00690483774113448	null	0.7767485162820071	0.612204199122915	0.7890523735613041	0.600785473783191	0.92836523628041	0.784633201695461	0.8603854169795129	0.7688717472073809
RFX3	0.138186933501845	0.954195701979626	0.26741317967321204	0.492095051644413	0.974078733238895	0.9387774490075821	0.266724041496667	0.31958130141555	0.8834394087023469	0.327922106756518
RFX4	null	null	0.380822042624257	0.00426890332143015	0.49066297402502	null	null	null	0.36946513592184405	null
RFX5	0.765315296660417	null	null	null	0.6949947587731309	0.0145891547899875	0.259523629144906	0.48920865457048496	0.737164232306702	null
RFX6	0.8973843363628771	0.9871695562785341	0.5277916759845049	0.5277916759845049	0.35095829978937	null	0.308509924150703	0.700390503470583	0.717337313920027	0.178625974698305
RFX7	0.332887224705593	0.6427263797159001	0.102223886151511	0.4940930836822461	0.41438967092387197	null	0.321205623434812	0.294811489884392	0.228903160357695	0.00132632854473136
RFX8	0.21476144092272303	0.631501470652897	0.533174306624317	0.21336312258805604	0.916151234326818	0.187892312354916	0.324039484930045	0.18951554493130396	0.758954032222686	0.363261802351522
RFXANK	0.15605620403477302	null	null	null	0.7438776026960542	null	0.49469068442577296	0.0526311737508323	0.23197290656498998	null
RFXAP	0.878263056362682	0.31780298148513203	0.24414681151448603	0.0963117835621219	0.165075893409537	null	0.24414681151448603	0.208256669288746	0.0938650179717918	0.28431457996361603
RGCC	null	0.8138347554821059	0.224162797180897	0.391941074114661	0.9168307885082859	null	0.429863920217947	0.318626620560599	null	0.368602193506577
RGL1	0.696146259851653	0.330177828286403	0.5141032990522659	0.8857017345401751	0.20567387444091503	null	0.545873410956222	0.331950861453273	0.292896736363331	0.339305136088558
RGL2	0.586616101171231	null	0.3023557986806	0.20481684188665497	0.43694700014551097	null	0.359084012868895	0.39457297694554905	0.029672278794532003	null
RGL3	0.8721697630587659	null	0.7591648839256478	0.7878387359158009	0.000529294167833871	0.123229225765955	0.7191390454387351	0.871686382067889	0.81300191374706	0.763944849144988
RGL4	null	null	null	0.5964991856040199	0.9338903680839971	null	null	null	0.7720625161860379	null
RGMA	0.0632863585998581	0.7892241490125179	0.8324501154752371	0.797430467983035	0.0541340481381041	0.893015254213022	0.8771996860415059	0.700243304297968	0.11819783241941399	0.694654651118634
RGMB	0.889453304052365	0.526656762244422	0.47381879951833394	0.205550589515237	0.131786818397465	0.892395875811383	0.470829795423864	0.39562879157701997	0.106772134730484	0.7362499136542622
RGP1	0.799058763804468	0.264525601279269	null	null	0.667706659130415	null	0.7122321096268042	0.465021858740791	0.005360324246483921	0.6630021561182
RGPD1	0.577383052810724	null	null	null	0.538023213111942	null	null	null	null	null
RGPD2	0.360474228409373	null	null	null	0.766871124748809	null	null	0.66110709613733	null	0.618532240398903
RGPD3	0.6744049826032579	0.222674671441888	null	null	0.486861870370095	0.7042654717660519	null	0.872275910310917	0.38093634320169106	0.9310393522222391
RGPD4	0.5252434545977	null	null	null	0.796882630118311	0.5101674394787461	null	0.00038364943459878704	0.649385989753372	null
RGPD5	null	null	null	0.9383515813254342	null	null	null	null	null	null
RGPD8	0.331714933199852	null	0.256307458455533	0.884585681451555	0.33934506410255394	null	null	0.47726415325573496	0.774136339016894	0.104362415789575
RGR	0.40567224287699	0.0428671880374506	0.39288265854577603	0.541661460326001	0.48163677827850104	0.815843327243467	0.8340677074323729	0.9921125179485991	0.8413718038723191	0.967703316364151
RGS1	null	null	0.9988053382444351	0.904422631121919	0.39600520855116295	null	null	null	null	null
RGS10	0.423077366836835	0.194885234903135	0.6964930751741021	0.0450216657484299	null	null	0.914704704411011	0.570714239759712	0.406294747584676	0.9751403681962991
RGS11	0.932242021193915	null	0.477365731542015	0.6028944887088089	0.0437440834962047	0.9440541992214009	0.855295211482725	0.9318222091798091	0.807501949857742	null
RGS12	0.837324365775985	0.29305365247975895	0.14897394605370998	0.6966258697435649	0.7485124453948242	0.568173441829717	null	0.271754833473321	0.41796849546456205	0.7898369774266291
RGS13	null	null	0.256992854971693	0.3591920237223689	0.521387017432118	null	null	null	0.0426530721515358	null
RGS14	0.0121819994557706	0.952408348566463	0.7841257862378479	0.20200633288555897	0.667194762552884	0.238325323011785	0.9966923665101559	0.292198362434435	0.921428486792857	0.9804485812980959
RGS16	0.816524880396315	0.673741405392184	0.457191641962113	0.303690508498078	0.738169850662715	null	0.34331250225489507	0.8117967666025621	null	0.369283304848807
RGS17	0.506666308304032	0.953666297104495	0.0223740672301849	0.450296212353169	0.7234812118782149	null	0.0208170604856169	0.532213036490551	0.281176760296432	0.7308027507027709
RGS18	0.0805684326477915	null	0.7554256292618969	0.41478865295581197	0.354897579288738	null	0.5448906200968661	0.0777701406024066	null	0.6872599794416528
RGS19	0.6920797793354	0.462257891290693	0.9238267891607851	0.46716584541635997	0.141959790306944	null	0.7236891981811221	0.917297106178785	0.260106187347156	null
RGS2	null	null	0.39899157657828993	0.590093882712259	0.0436979264189916	null	0.0508843099772093	0.0862763720106406	null	null
RGS20	0.0325341724923766	0.0832783803404938	0.399579662975512	0.954632717254075	0.5516363365112421	null	null	0.16238984284589003	0.16431644491400502	0.919479889921854
RGS21	null	null	null	null	0.599818681571862	null	null	null	null	null
RGS22	0.50407111025108	0.8356896691526541	0.13920442779044598	0.305666357362739	0.6749144598658671	null	null	0.9565204330620151	0.522235822351653	0.5295538688082739
RGS3	0.45242033773104295	0.17603523511829197	0.6706051277122371	0.833891173266544	0.513714108312324	0.24731565882323198	null	0.648658293500808	0.244496574475022	0.972919956504227
RGS4	0.9450973607963349	0.4839861559492639	0.206451183330234	0.136575764004159	0.140548583006546	null	0.925882182412345	0.418558218788299	0.9302261784831591	0.9751223668609821
RGS5	0.660838143886333	0.275598642858278	0.36554586156032504	0.251187592303451	0.7764993892182741	null	null	0.14799678427625498	null	null
RGS6	0.974105475073727	null	0.6547029257103261	0.14701382342710997	0.42658128534408396	null	null	0.563140193434966	0.893016423390636	0.6313715386802671
RGS7	0.915384678343175	null	0.45583940119236	0.9595602733247299	0.256580171468952	null	0.284359697629268	0.324264753649906	0.45780355871753203	0.0702445618659554
RGS7BP	0.285094800865303	0.263211739099207	0.985106357151388	0.27619677756398403	0.9780079433938779	null	0.985106357151388	0.15783701244846501	0.5958124500322061	0.6769708801891221
RGS8	0.24181557569504802	0.6934694383765251	0.270096159867897	0.412060282159805	0.34506511588225103	null	0.1739533541214	0.7509643002481701	0.344626555990892	0.262828633429817
RGS9	0.791623603347765	0.8740511891223979	0.21937959644133703	0.10063975454943198	0.29047196943053805	null	0.14309162613087698	0.36352879773400604	0.33216587151515004	0.237885598971243
RGS9BP	0.283511672311333	0.625942592105697	null	null	0.6836968650301041	null	0.247768232934684	0.354484214625505	0.166278866643012	null
RGSL1	0.0791653452943945	0.41165891014243394	0.331444436517048	0.33888448905663104	0.44713975389430893	null	null	null	0.811284700783528	null
RHAG	0.22226043320898	0.647547119739145	0.6258464368743829	0.9173575467837991	0.568267153737985	null	0.8191485123433929	0.284626096080534	0.257988999576835	0.625757531114553
RHBDD1	0.944557368137885	0.485328803729627	0.5347029371248421	0.622111999811473	0.347863479611505	0.669302214481979	null	null	0.74700663956764	0.676236666348855
RHBDD2	0.605872951504515	0.556501951126978	0.48182846353054404	0.6025264695911159	0.510346342577992	null	null	0.587288409093173	0.485804294965305	0.34666483217758803
RHBDD3	0.92561440316642	0.45090321247054904	null	0.334557070932352	0.819213468165952	0.12371621067718198	0.970505375096605	0.998345580279919	0.341852175829786	null
RHBDF1	0.8063992507921479	0.956292225132803	0.3600948135632329	0.877634488776367	0.636802785171679	0.5648542968999289	null	0.85279312541208	0.354325304639484	0.96227368753141
RHBDF2	0.909588315093713	0.6875258014535071	0.38462964187579707	0.257097621530984	0.282976179678456	0.000176186820003865	0.385409554782823	0.0961235663248061	0.936582314059764	0.517140894503863
RHBDL1	0.660215812889494	null	0.803735426663433	0.804817226923856	0.407191800229026	0.8344810810247829	0.803735426663433	0.827416780746831	0.697289908411654	0.549213421382402
RHBDL2	null	null	0.842533963854278	0.068264998356511	0.874583143143612	0.681946621393265	null	null	null	null
RHBDL3	0.659097137517452	null	0.9317406178194221	0.9533469563981658	0.6933441896158299	null	0.722918588360079	0.7773816706830791	0.37570074513521	0.8200096679277009
RHBG	0.6726669074699511	0.345240524507809	0.29707431715510996	0.261243710007767	0.343195658128595	0.377045435192478	0.29707431715510996	0.291102111380018	0.34308252473607204	0.16932559639540198
RHCE	0.73510944069376	null	0.428361804786674	0.8852234991642042	0.785350342390211	null	0.504227772343945	0.491197518702179	0.9414990844576651	0.273442853107478
RHCG	0.961976350259005	0.19429001427287101	0.9810289264676421	0.346514538422589	0.9180719007301991	0.6227827115701279	0.942808890164662	0.190802524159487	0.9321696293675621	0.6259633420581721
RHD	null	null	null	0.9866152454207471	null	null	null	null	null	null
RHEB	0.0307725163072837	null	0.43584480830413497	0.35763310258407705	0.8932775969332769	null	0.43584480830413497	0.26450640891790805	0.35749140927860296	0.7191133914557791
RHEBL1	0.920344386093159	0.195853311021553	0.9532385539497129	0.9061261365847321	0.4776639973193739	null	0.9343705918697991	0.67576926922087	0.0394727231335145	0.15320649089758498
RHEX	0.9841640413697741	0.5697900197387701	0.702611306017186	0.8232766672699879	0.24821401327313897	null	0.9964846475880219	0.545226205780823	0.22560725335668302	0.537604346858508
RHNO1	0.8055353915435172	null	null	0.279542129336354	0.935018567267108	null	0.425919581183444	0.290632590212401	0.578227197854625	null
RHO	0.530665422924427	0.22944228908995	0.7474254887162509	0.10703490048008699	0.883128445255182	0.801970361207285	0.7733125015074201	0.7626797577619191	0.8839682810158409	0.120492635499164
RHOA	0.0728580369700673	null	0.7325161467711521	0.17902501036209603	0.857318339945174	null	0.113012792067491	0.25085069975376995	0.0895080258181741	0.791029151505576
RHOB	0.954809096633008	0.3985847856232779	0.851537807389771	0.855636125974461	0.0208936616209456	null	0.995976276313412	0.995401442898563	0.9767213120389159	0.951247634229403
RHOBTB1	0.669831128879947	0.48011822671995297	0.23333714666281	0.325976556568104	0.100871950448181	null	0.23333714666281	0.291174516077492	0.21168072433756896	0.564742683440989
RHOBTB2	0.13441555848427	null	0.36674789419386206	0.345614336039266	0.316853738811989	0.284176159347053	null	null	0.424896023846459	null
RHOBTB3	0.470273076000626	0.03939812238996201	0.380710212611074	0.3596764785437249	0.6292822492418679	0.40993888971948206	0.287250853673033	0.5547095748237061	0.5804162042856229	null
RHOC	0.005203405887731829	0.7494343030357471	0.6764270020883579	0.698137503404266	0.34411953469877804	null	null	null	null	null
RHOD	0.8370116529406519	0.7580317053177621	0.928245670855187	0.6370478448831371	0.809291729065734	null	0.28067256729544704	0.31324405762021	0.991219439989925	0.317374365414072
RHOF	0.005451957383318829	null	null	null	0.9510135232459259	0.6782659389097171	null	null	0.59028721200931	null
RHOG	0.0733608488343744	0.5739276398754439	0.19292263126539302	0.653183654476965	0.461434724147553	null	0.146861065284203	0.189198354527808	0.7346962471750179	0.0481452882592255
RHOH	0.0442420200894434	0.379231892429931	0.701600429545702	0.344576159563231	null	0.5473691802500029	0.0640491490110529	0.13426909015139998	0.575073555875771	null
RHOJ	0.0213899694819205	0.17672035348162196	0.0144154079899799	0.0373178730197246	0.93705912278127	0.862892527383731	0.0144154079899799	0.0219928996938856	0.0698668841533054	0.0944133560387205
RHOQ	0.859195039535287	null	null	0.24460165672947304	0.362646492636557	null	0.923651194249915	0.34935356426954406	0.0872913458534689	null
RHOT1	0.34361193917847804	0.9500243937484459	0.0844792738443793	0.468417612756005	0.9534511160289558	null	0.9615931829372429	0.350616419665512	0.246674849116994	null
RHOT2	0.301860903368489	0.1730221541887	0.9905575629409441	0.731028246859667	0.897808426151652	0.895816290711153	0.692621296299611	0.743572448138928	0.315241057764276	null
RHOU	0.725611717184003	0.514164374725693	0.62505293501518	0.27727208283996996	0.298989408766122	null	null	null	0.24388501263863102	0.6751481347452379
RHOV	0.42374187832989296	0.6692528570898271	0.588960627230215	0.7471245683997099	0.7426953761370981	0.475640527550238	0.45525203060197794	0.610744793864772	0.5379243966371879	0.834216565376055
RHPN1	0.0139536731214007	0.6500775474719139	0.20698484848482002	0.35490153849908	0.8611449665138391	0.8144018648573041	0.325597962432903	0.38029996537893695	0.382715756009883	0.791403167663818
RHPN2	0.8961083064222629	0.6829696569264211	0.0717812576589287	0.16749621157259198	0.725386162513567	0.503104836503922	0.0717812576589287	0.39166210873163904	0.0844305088756703	0.481152727504758
RIBC2	0.768063367772041	0.110542257392811	0.10887996173159	0.5701977216516939	0.83505731466397	0.868960282343862	0.295974982521971	0.8763466251989742	null	null
RIC1	0.9621817069911891	null	0.39572833864722706	0.8141330401988129	0.9997148762515999	0.942585983007713	0.24665755584043397	0.31393823347456606	0.683520666844782	null
RIC3	0.38280347553194	null	0.432511188789927	0.43560339345388005	0.388566653532435	0.932448603375135	0.245635165524588	0.264160058829063	0.544112681472734	0.10861211741148802
RIC8A	0.0284125039391092	null	0.0834219790297025	0.0316992289212751	0.299960582949995	null	0.0994754235939785	0.0108015032526095	0.167356077692782	null
RIC8B	0.271769570807209	0.22906110505945998	0.0764002478449959	0.23587784868737102	0.0739095092518436	null	0.6831644316010981	0.826434077161449	0.29387186071821697	null
RICTOR	0.567937458730639	null	0.5318347919484051	0.29018442470735994	0.7349075913712199	null	0.7159233274617629	0.37415543866177603	0.197449962265791	0.0383166693888879
RIDA	0.537650330062315	0.5563829302795921	0.0328476983149836	0.0347539858517262	0.00755570579153453	0.7945222073044009	0.13312581285707098	0.643601798420294	null	null
RIF1	0.0575393093281928	null	0.14080423514940898	0.0191133956121945	0.0965661788572755	0.45390143697190394	0.16134146095278	0.0353814312463085	0.535723976126051	0.0131755943487395
RIIAD1	0.00950785773450813	0.0645521874929024	0.34716799137036397	0.0169402809178665	0.842277291053682	null	0.313013485332156	0.21338677280708102	0.68238564452185	null
RILP	0.875749329352685	null	0.9714886353315291	0.830447054094356	0.9942511145586529	null	null	null	0.44441069455682897	null
RILPL1	0.0998121554354329	0.32378838934008597	0.9502207743997769	0.092293813620595	0.6331597477475159	null	0.991641082869136	0.113877343136546	0.35809868497099495	0.8512441105387301
RILPL2	0.15395791862697	0.35781009266172403	0.40045308524458295	0.22729804937661202	0.042603772191265	null	0.307141036254261	0.825615965682906	0.11680927386262199	0.70415115952835
RIMBP2	0.0246401725209121	0.603615965612116	0.18876091350731303	0.6978581801593101	0.48325172421610496	null	0.16040639350022198	0.14637039044826403	0.725851331358217	0.563770351857457
RIMBP3	null	null	null	null	0.9234571720366379	null	null	null	0.807031121678314	null
RIMBP3B	null	null	null	null	0.6340366228127889	null	null	null	null	null
RIMKLA	0.47424616345531	0.93035309136004	0.759480977726794	0.41747121811597	0.799533649290371	null	0.759480977726794	0.44585546122896297	0.957158254467368	0.36996835936880396
RIMKLB	0.14903061563513198	null	0.8274057439363242	0.250824015533498	0.78758736177725	null	0.978354493448691	0.823818051130737	0.268213763284726	0.9319024806016291
RIMS1	0.17992977465975896	0.0697596758575452	0.169424649557848	0.777335530078302	0.846165400870345	0.5518849954247691	0.5323314204564891	0.92400914961869	0.224715949073193	0.646416259252803
RIMS2	0.833414819330124	0.0937112826093842	0.100261409976466	0.18165760837693198	0.23637919282584102	0.30136649523068	null	0.0382256861983684	0.27027719577149	null
RIMS3	0.8716705428173409	0.294212535905234	0.20933090610481894	0.21085975930874803	0.9246091752102521	null	null	0.7447622274723921	0.819691395890643	null
RIMS4	0.373786503485939	null	0.605714461347066	0.272745138198136	0.46619134965183706	null	0.6171935522885861	0.14651281398600102	0.891752091082265	0.24017027451159303
RIN1	0.0311772168415154	0.00279258827455831	0.7444656067546129	0.515543038186911	0.304438930407402	null	0.340386073211782	0.335442637455027	0.00132401776128055	null
RIN2	0.254660831724129	0.0540111499337202	0.0163808314094499	0.16233529416981002	0.0200230132305381	null	null	0.46326317527141797	0.240712765737332	0.311914779327923
RIN3	0.8457279561120179	0.501110307212485	0.40537759290218706	0.7426762049583221	0.00024363175302255497	0.203230367945682	0.745319593221208	0.5207091511110821	0.0975112462659925	0.25341293666438197
RING1	0.16803226258149198	0.585814037841341	0.787709133880118	0.272072713664845	0.879343627355905	null	0.119780672811033	0.1274068559554	0.6278886957087021	null
RINL	0.24234529855299303	0.130224358675358	0.16190036590312398	0.300264693562722	0.5885780082172789	null	null	null	0.44462920527080996	null
RINT1	0.727613482628864	null	0.5382149186348439	0.74651076989587	0.34818261026294606	null	0.40673893982447795	0.770493127771765	0.642006253410674	0.599250355114129
RIOK1	0.98221307812908	0.7701811360391179	0.9006375233798181	0.959992246237077	0.537388793020973	null	0.819370138236235	0.9766670351616659	0.22388215823815	null
RIOK2	null	null	0.960896918120372	0.32144954007552	0.797369803330764	null	null	null	0.44620174974999505	null
RIOK3	0.5455981228500171	0.679992896924192	0.266380186348092	0.7042779788465041	0.7230089136070781	null	0.266380186348092	0.40444573580803705	0.0658563593174809	0.5214412463757421
RIOX1	0.9229160831032149	null	null	null	0.515922245832124	null	0.9525373641161999	0.777666255116367	0.347781721380892	null
RIOX2	0.22936312915350304	null	0.8988342821686209	0.77618064567623	0.9764911190058679	null	0.910650971444189	0.9410191661067858	0.721212707396879	0.23594157704673
RIPK1	0.46170496571102704	0.349300987171508	0.717218311583813	0.6752340934008989	0.592213901695888	0.761468700908824	null	null	0.528008581492223	null
RIPK2	0.0408779841610687	0.15285293750322304	0.0323953293816153	0.20855219268604397	0.9917691067205259	null	0.774972720059163	0.8571077833591371	0.512571159340382	null
RIPK3	null	null	0.6601375159901149	0.704801345096385	0.0829370653011567	0.149643868560862	null	null	0.0340083041916031	0.616732164331533
RIPK4	null	null	0.8784433657815329	0.732435542775304	0.22647537761926004	0.93865968799785	0.8803037095298331	0.91538668642084	0.809384190015239	0.886341249210884
RIPOR1	0.38709575016646003	0.6928727417125601	0.966124765603966	0.7504030114403201	0.29249999928258	0.223113429643064	0.9278366967667919	0.817948933024451	0.424757072328543	null
RIPOR2	0.7702646529811558	null	0.5099718911089021	0.316071299121335	0.386870633865043	null	0.46195125747897603	0.193030691864133	0.683802270484066	null
RIPOR3	0.445259875390009	0.11083489075606698	0.52555042286579	0.277581197626062	0.869221360505239	null	0.906169823311159	0.38876054016333095	0.37165356046833203	0.9014966028026741
RIPPLY2	null	0.6199510605233449	0.556270702116266	0.27398146484728503	0.872908793921976	null	null	0.5143009418465979	null	null
RIPPLY3	0.59477501385373	0.449829885954344	null	0.641346676428578	0.49449860523940503	null	0.565866755487477	0.575913784454759	0.83120931032336	0.6871066007456911
RIT1	0.299624880663958	0.113257075526758	0.7414747239805591	0.6509155618186551	0.519944806363267	null	0.942228583582655	0.5797104686671579	null	0.463353408423409
RIT2	0.0834636868769834	0.26024731334692897	0.96022338997501	0.6767736837118501	0.0079928986511979	0.00692330592299961	0.0951385094562617	0.0461130104159375	0.972850534788789	null
RITA1	0.109447747832494	0.183842315069064	0.0692917140439708	0.5710477487413629	0.127264298823419	0.456190263402948	0.15269789186773497	0.4441271247184171	0.997333023456792	null
RLBP1	0.893102840180338	0.774763580791633	null	null	0.788107129064508	0.40218516768863594	0.942722803756452	0.942393470877895	0.469532848646436	0.782794497411996
RLF	0.667735703567184	0.3931099131894071	null	0.7334201756781059	0.7671614402944641	null	0.30919903113328	0.958737310902983	0.9447635122079929	0.7892217181912059
RLN1	0.6264151398556279	0.19021141829434302	null	0.771636110481835	0.83897099045036	null	null	0.7198366668584859	0.969920980382333	0.14745435091312198
RLN2	0.645445330806952	0.8661539142963309	null	null	0.545576525486636	null	null	0.869805972021102	0.6848659021251791	0.8484616626125949
RLN3	null	null	null	0.35980126076304	0.43031788271610205	0.40032252490207204	null	null	0.662230336589863	0.366116201695117
RMC1	0.9666315919028671	null	0.985296119430423	0.9114791439107179	0.0182663491000741	null	0.9783831068915759	0.519780896782884	0.228531074872294	0.994034449117696
RMDN1	0.8662157325752059	null	0.739846086384457	0.7783619620543539	0.508771742924836	null	0.920859564590729	0.0565617130177318	0.19077859521010898	0.574104719544947
RMDN2	0.5078532005041471	null	0.235098712905321	0.354718715388703	0.115210314353863	0.5719971100379461	0.51962646384189	0.796108596126996	0.0738548560097365	0.7525815575018949
RMDN3	0.0841828477498021	0.0616195767189038	0.0819554933181426	0.10034314690973699	0.114634771016413	0.42764289576660497	0.0819554933181426	0.16758130592397	null	0.0785701648626971
RMI1	0.9777369893822099	0.9993920006774358	null	null	0.55744109089284	null	0.9019392199694641	0.8857873052249041	0.149777080162366	0.36138708966144206
RMI2	0.541973436604868	null	0.4191442445072729	0.39620427205364295	0.651744190831121	null	0.593157333484826	0.794894998188405	0.898955156366961	0.978072384024802
RMND1	0.513162267112266	0.13338064324225699	0.0249831066461348	0.0582220966730664	0.288646104485875	0.932675174589432	0.32225578320006704	0.192857529539614	0.0342254770006405	0.204136030144693
RMND5A	0.91787329404909	0.886536439333109	0.40070022194523	0.5656614612321539	0.7287442178130479	null	0.48110046688036895	0.330047575578729	0.954559001459617	null
RMND5B	0.556905563074402	null	0.165754374035108	0.9311962028364141	0.12868115357940502	0.255442095695652	0.454477888684192	0.949435534565804	0.8625786752178749	0.977974761206785
RNASE1	0.4198055935736021	0.49666208006684603	0.387043407409368	0.580217148676326	0.45521856033582203	null	0.201893029686939	0.4509257631075711	0.547124947466166	0.236850472233864
RNASE10	0.403491164149662	0.640061886498128	null	0.9401434542363729	0.154015837911888	null	null	0.40023518365287	null	0.0093970265903538
RNASE11	0.8196472292522471	0.667938698023699	0.898256045745129	0.610704689160014	0.5381706921787129	0.24227474315011	0.779106482445251	0.139036243659836	0.970764518773328	0.6249447308669891
RNASE12	null	null	null	null	0.7126453758398821	null	null	null	null	null
RNASE13	null	null	null	null	0.307350578389797	null	null	0.28347552569199796	null	null
RNASE2	0.876805000130202	0.315073634718201	0.713783451915905	0.012434997731063999	0.7232613481435659	0.48651352141567106	0.9057815534356859	0.0574932344670058	0.9626455455778299	0.0135929025187914
RNASE3	null	0.5398186489407121	0.381800556961712	0.333425959761199	0.14018532944218398	null	0.381800556961712	0.19860846295647402	null	0.49337576748109496
RNASE4	null	null	0.309781953244023	0.256111402732697	0.5117427920530759	0.750521250618802	null	null	0.8087332099127479	0.354343290645501
RNASE6	0.39056789113507207	0.0191765921975077	null	null	0.241968515322532	null	0.4883622307010129	0.37981190770065293	null	0.755763280927635
RNASE7	0.0227508039796154	null	0.0692182582563674	0.506311093459205	0.397032710420019	null	null	0.0242777785930123	0.7137999319767528	null
RNASE8	null	null	null	0.915791332925812	0.391919481051998	null	null	0.316606578520018	null	null
RNASE9	0.746687752030471	0.9572653089513241	null	0.0350216486169164	0.5181592230971289	null	0.46043555469085107	0.559000049998021	0.9553688691914108	0.9670585832710459
RNASEH1	0.810651407452891	null	null	null	0.0072313126004877	null	0.8135640586353641	0.8150766254358359	0.9205328927995831	0.257375313855514
RNASEH2A	0.9441544472132539	0.660746554606449	0.5121729479873389	0.577288464761295	0.5525584964217889	null	null	0.23651399577554602	0.8065425203421421	null
RNASEH2B	0.608309906764521	0.45430176651676396	0.557119458345728	0.222565212349863	0.9121169012325642	0.133531161561273	0.557119458345728	0.20567797284444803	null	null
RNASEH2C	0.356476425909454	null	0.125235143210006	0.188709161794036	0.9121548242557819	0.44803465170282697	0.121223437243153	0.37040159829611397	0.434806991277363	0.0593758357791457
RNASEK	null	null	null	0.4954660262510221	0.397912544757938	null	0.397912544757938	0.348521446592938	null	null
RNASEK-C17orf49	null	null	null	null	0.6425699907687529	null	null	null	0.0553392207713751	null
RNASEL	0.955398221954979	0.0632952455508997	0.8013816946177009	0.13477145029157198	0.7072687340328241	0.8488963480031719	0.685460705234455	0.20959359110653303	0.702113343616939	0.0761014597831077
RNASET2	0.54655490583192	null	0.0583658218636325	0.8670757383848141	0.41911633397091097	0.32609488817902194	0.0511508179625303	0.329076792559388	0.252269088515992	0.601704626375083
RND1	0.040260185826124	0.33892405348291904	0.43881167916566105	0.27480670798054396	0.5727617254368289	null	0.43881167916566105	0.7153836521063621	null	0.5583896076144671
RND2	0.817811850433729	0.163604347239263	null	null	0.0185992242843864	null	0.451039536527715	0.6368449419171789	null	0.689931535036823
RND3	0.248865083169447	0.7629529072749179	0.0514508937949457	0.42770155709295204	0.24152500274365998	0.44847358617152794	null	0.405939616010554	0.0649184285223943	0.5398092775383699
RNF10	0.9980863406166519	0.528222078945674	0.7783365418676751	0.66455003332517	0.0142837517680769	0.00178545794599394	0.9197048008169519	0.980112987869878	0.0946801988546901	null
RNF103	0.14696733824583	null	0.21670841535384	0.190473015918557	0.47899359427846605	0.42304464483364396	0.19760705538941298	0.24102305642261798	0.253180247377056	null
RNF103-CHMP3	0.972578269735009	null	null	0.705533414115272	0.525246052668378	0.559518563888788	null	null	0.546903077982281	null
RNF11	0.6996948986562571	0.12500539133156502	0.37998541430501903	0.438830160179305	null	null	0.449338720539248	0.46742955786134294	null	0.5879351254162509
RNF111	0.37244037425525106	0.339218257643715	0.47282820552391996	0.366582121208348	0.0872060422905352	0.029640322736607005	0.983569332279293	0.47671194487032303	0.3392530081106961	null
RNF112	0.531560396559683	0.6693093798918189	0.236155074512358	0.246771486325364	0.6185590003283139	null	0.236155074512358	0.259845622050059	0.9704278901593579	0.700842529732556
RNF113B	0.11850831334019801	null	null	0.442180768513126	0.661135302448909	null	null	0.128899343030815	0.0973368462568003	null
RNF114	0.340484685578937	0.0557735853002357	0.23462269105265	0.39407293977846997	0.782813464352396	0.30270031930006003	0.4693996164184339	0.377741603349927	0.9696053097944101	0.320300213900771
RNF115	0.29540464156712104	null	null	null	0.131792998093068	null	0.6419704210175871	0.211278155620015	0.53059584320783	0.6209535358769239
RNF121	0.15623067683302802	null	0.7075167384379741	0.21699671671759502	0.9448476897406909	null	0.45822207315904295	0.23619271944056197	0.7391650556975441	null
RNF122	0.6031681105905501	0.9388669439771948	0.49881353803630396	0.881142411274565	0.6635184903145389	null	0.49881353803630396	0.9215572499926591	0.4306145482505301	0.8160187386914329
RNF123	0.123727707077788	null	null	0.496056124853563	0.995680222335657	0.75007903741239	0.11652079565871	0.29751664139651	0.9428891018030309	0.788189776319354
RNF125	null	null	0.419280837283567	0.12013786213865402	0.7903667220656879	0.44802681113453796	0.411704951869876	0.255520572694815	0.37852486690175197	0.791579469561726
RNF126	null	null	0.46232982704129705	0.606399934060545	0.7368599348827909	null	null	null	0.214869084616736	null
RNF13	0.056050271853888	0.291497771133862	0.0126935128067625	0.0268819628009169	0.856021093255004	null	0.0127330068334304	0.02686715101758	0.007621368575251309	0.0785191152573537
RNF130	0.502895297534419	0.906440321420896	0.883294794568286	0.608228187670657	0.6357164451222379	null	0.47540335524444394	0.11477108784092	0.300284494054239	0.0558861907719284
RNF133	0.7915307696758341	null	0.91214586955487	0.665369284060428	0.603153642966052	null	null	0.850121595606057	0.7365150639448822	null
RNF135	0.809702045945635	0.5814266315551561	0.448773310990647	0.427510531341312	0.9181026611877221	null	0.610750650992337	0.952370241482403	0.5614076786097459	null
RNF138	0.6830864473824139	null	0.13968345938622798	0.7939494896425429	0.8963759086164029	null	null	null	null	null
RNF139	0.35240107717034796	null	0.7857397979637378	0.6064764804770999	0.9214171152284409	null	0.7857397979637378	0.63363942928378	0.8250329515999959	0.725597965649947
RNF14	0.0325998751096781	0.0731108180162205	0.9597019767921681	0.37865218042287296	0.36974083290719606	0.9059762695889829	0.5123311852559109	0.172820319908382	0.8098472041465409	null
RNF141	0.0226456153396287	0.641677106609029	0.00833537001719553	0.0418678432956996	0.27742118853764003	null	0.958600498897505	0.0827002148893172	0.9813694902910401	null
RNF144A	0.659326993885271	null	0.36455327327929793	0.18592111819186102	0.7627771664303931	0.9267750191399879	0.20633318711420398	0.18817270382821802	0.82414369261876	null
RNF144B	0.419655261591619	0.903053085793395	0.542040744621904	0.9613815582086921	0.3924532082837439	null	0.43378818694095594	0.6749724693026271	0.150166325803785	0.819619027346088
RNF145	0.022943650997283	0.9631948664316049	0.0345979253343525	0.212204903826246	0.906581809501203	null	0.0270038086402589	0.0473155291588486	0.0587504438781528	null
RNF146	0.7280314110773369	null	0.22400110862554	0.374960171987898	0.9547610981373191	null	0.47066121877947203	0.622551080982335	0.5659436343820841	0.270440810934651
RNF148	0.38853920514551604	null	null	null	0.00462961847702104	null	null	null	0.647797867557217	null
RNF149	0.566556858344334	0.17137940056143802	0.337340199391808	0.19354624983770496	0.20936730331584902	null	0.381544262881125	0.5246164633886949	0.41062099064039603	0.20417091955413502
RNF150	0.477029418740773	0.412046913866269	0.6872165234811061	0.912123433402133	0.7981681780676091	0.325229801666873	0.6377028715838811	0.321551794413654	0.8733297111046371	0.9121586780200441
RNF151	0.98792261715361	0.0484997138386725	0.952122581437756	null	0.5550216331157979	0.317522431829624	0.952122581437756	0.7899045971607142	0.589051131470009	0.120833892778557
RNF152	0.198647677140096	0.0969379528467942	0.406229961170633	0.15988339211956798	0.757738805399807	null	0.426561681981327	0.909705990103347	0.110850102970821	0.400944289881451
RNF157	0.0522381815030011	null	0.656411601168183	0.4255276878471971	0.3259235119006911	null	0.557973104206429	0.838065667752861	0.5131331466279471	0.842839355753195
RNF165	0.804720663179187	0.168341071081498	0.17528051472704	0.743831754189427	0.32255517125861605	null	0.719626826784778	0.0211883424704352	0.5453811800921621	0.0797192615604849
RNF166	0.567307586491605	null	0.637055574351009	0.7599326861533541	0.12868263087630302	null	0.9667408560451031	0.9869020076664821	0.44591154344982503	0.5169672065115489
RNF167	0.45773365402582705	0.40811922325000105	null	null	0.18392401955878399	null	0.532175039544093	0.426496590932614	null	null
RNF168	0.6656178215209809	0.15325259048571	0.526395458660301	0.687674643462434	0.012967030826548001	0.968309926769583	0.526395458660301	0.65207999476658	0.9135868657541729	0.997029553227881
RNF169	0.0726654710040314	null	0.8009140573616129	0.0894685247143078	0.9204500558260129	null	0.8009140573616129	0.19349042827541799	0.88778264071581	0.153176581380823
RNF17	0.6051674475530611	0.110415200629584	0.7825267793219879	0.797597408920306	0.268457920932497	null	null	null	0.121073688565123	0.8358219738925821
RNF170	0.608354292314687	0.790976746426098	null	0.6771831303876721	0.0517825598376473	null	0.332477067660099	0.9683316023700792	0.7000680343473171	null
RNF175	0.457865531042363	0.14448715286612301	0.19659104152127999	0.430217157508431	0.539591927511245	0.27852921373468703	0.877636834788511	0.935743350207307	null	0.848382476504655
RNF180	0.588704510175349	0.881175913193409	0.8610818543852751	0.8301287191225221	0.109150328538699	null	0.876130003454975	0.9071603119701129	0.590901513640114	0.908656139962581
RNF181	0.13825317533113599	0.13372971302418699	0.22724173926614002	0.32547919143862797	0.18947399154956895	0.7045964241010791	0.22724173926614002	0.166135368236757	0.5752334452860141	0.16138262195660097
RNF182	0.367775410620873	0.951608937335744	0.465132012556509	0.10367649638199498	null	null	0.465132012556509	0.265364607821908	0.956947963629771	0.24570056904284301
RNF183	0.8437231555970011	0.23817565599990598	0.500258832822455	0.5654175907649339	0.58097648427159	0.295127997971783	0.500258832822455	0.38260047736464503	0.291442723058984	0.994607186673928
RNF185	0.468614528695348	0.833710863342691	null	0.8797951599026701	0.982320387833381	0.759134372492803	0.125482920732163	0.925539527481702	0.5291090117871021	null
RNF186	0.898362216806256	0.671068324289016	0.7315674500364331	0.935589887697562	0.945164022880476	null	0.30725417087631607	0.9509679555939939	0.8309498233767679	null
RNF187	0.534899001660341	0.659215509656875	0.44353957239834	0.236554370935219	0.41276489105799197	0.0924552148333444	null	null	0.6791461691446079	0.43200603131919896
RNF19A	0.975283017114834	0.6186094587548101	0.36879353564312706	0.8028938803171529	0.498475793467171	0.38193417510116795	0.22872201742057602	0.314939052049011	0.725638392731578	0.517047510605251
RNF19B	null	null	0.20682551329565302	0.21451737167049104	0.810796355453255	null	0.18387955280479604	0.39225110735667296	0.980717212700228	0.0991338346291972
RNF2	0.6094913484439829	0.35425831117058204	0.271114746198525	0.512324116125649	0.8897670011103709	null	0.25117960775161496	0.40832490352469103	0.711297335227284	0.314516199217151
RNF20	0.273754476845936	0.0291984190079175	null	null	0.30425404150492896	null	0.9180712059138091	0.7314843467509329	0.9240509496892529	0.8756802765743309
RNF207	0.981973609182529	null	0.3703807327234989	0.423858680324901	0.882127522267446	0.13040132000413301	0.40472215855353005	0.8046811382555609	0.480670155098111	null
RNF208	0.342215652163312	0.321532135277827	null	0.528206302851568	0.9250125217995341	null	0.8031606535102671	0.7067676752009971	0.724828575419101	0.9879996729574649
RNF212	0.696098399116708	0.18989053888361201	0.593437280879615	0.766863717775629	0.828835191186769	0.874595235129631	0.571425744825261	0.834860514594427	0.137765940674056	null
RNF212B	0.344505849767159	null	null	0.878308998774718	0.8568596208451709	null	null	0.579148100975335	0.742625727750606	0.286419575682335
RNF213	null	null	0.16814139235652698	0.8248895496226359	0.588753793368186	0.5623499891753511	null	null	0.24372320520557197	null
RNF214	0.8852704764924079	null	0.406834797571996	0.0475858511204366	0.997174149457013	0.8861781385457601	0.970900567541647	0.716418043873659	0.0066543118290131	0.48097383269926897
RNF215	0.621952093122637	null	0.8054864189040892	0.8308813274944229	0.9998491054082359	0.429024181121694	0.54316706908616	0.45286738090191103	0.117218175457029	null
RNF216	0.186597434734447	0.0699232486388124	0.129156897188283	0.190656678537617	0.676354611698308	null	0.512035371184112	0.460948872171252	0.13240687613147697	0.49468584013408795
RNF217	0.16935005079497698	0.9056128922845601	0.35714291239709295	0.676347278419656	0.44864165674432	null	0.11094541499477001	0.20305782591687102	0.547076175253053	null
RNF219	null	null	null	0.7571645629066421	0.611929102477669	null	0.9430332084656659	0.39725150011668	0.375187505907419	0.26459334737528
RNF220	0.7573030745182241	null	0.524053730571048	0.474835541409729	0.780934327913701	0.7891015862667121	0.543513208235691	0.806413340158477	0.15974448656627602	0.595371264476602
RNF222	0.255080823468611	0.00869510178840038	0.32468003468167	0.479646284000617	0.8443377526794492	null	0.215207624521963	0.12899290855228399	0.678440006970992	0.542272461425246
RNF223	0.633836294098257	0.36428765082257397	0.7967193523180001	0.8315798013288149	0.48744372841825	0.125225256739126	0.7967193523180001	0.866382265102963	0.40158608111077293	0.18821132341120198
RNF224	0.164134054773958	0.34404003669703603	0.808492939270899	0.770831239456637	0.0475750124133167	null	0.819348569026956	0.221938601509149	0.9048908344486821	null
RNF225	null	0.300335267967517	null	null	0.483100477103963	null	0.42886189700692295	0.534384673928303	0.8129464668897621	0.719254342294525
RNF227	0.5109925094169651	0.990146020708499	0.0054627219518748	0.0045522715149257705	0.00409152062044704	null	0.0054627219518748	0.00623043446899252	0.33593604843153	0.0212051754774176
RNF24	0.181985198010134	0.7568059733171261	0.5111031142742729	0.044414901829910994	null	null	0.609287589429583	0.6162208447257801	null	0.15304246719416
RNF25	null	0.539249883403721	null	null	0.9784515530943809	null	null	0.87100091303525	0.554029596292394	null
RNF26	0.8914832039267221	null	0.914724603121001	0.478683558450214	0.888228788579144	null	0.953952850527897	0.857897105421744	0.0106140920572535	0.875399308781573
RNF31	0.832855953784308	null	0.654730946670685	0.45970462558207	0.9025157493265021	null	null	null	0.7900074980403459	null
RNF32	0.938566551669773	0.440634184047836	0.110050801051002	0.7224106545337471	0.7993197578346379	0.718386923224715	0.663360901694083	0.6555252811103051	null	null
RNF34	0.257774882080761	null	0.627235678786593	0.468280314908861	0.0335789847072292	null	0.536122617417956	0.552855797389969	0.13077418008189	null
RNF38	0.022090099316968	0.149996886745705	0.487287307902938	0.18686230646835997	0.578905291997853	null	0.5713310060464301	0.308620273131487	0.717958886994443	0.8555694418855629
RNF39	0.259275668246903	null	0.9939207326425341	0.7279713273246742	0.036909532527147994	null	null	null	0.8302471092747601	0.6617113566254829
RNF4	0.0172739464286384	null	0.5712615003771679	0.414454384915287	0.5904772843163871	0.198365549363291	0.112338970635641	0.21461320441122603	0.859675339482695	null
RNF40	0.859324670552723	0.000349579574777659	null	null	0.96281235725937	null	0.46978281367053004	0.20299168583047897	0.256870719157806	null
RNF41	0.32230418398489397	0.145513632538531	null	null	0.0174110485870058	null	0.22705113798642101	0.0293763866450989	0.508285643645584	null
RNF43	null	null	0.521864107185356	0.9895897729070591	0.678967355232088	null	null	null	0.918295765717805	0.9974934320854392
RNF44	0.0797155230849694	0.39521181181599496	0.0580340068968155	0.238919615411103	0.6705661214053721	null	0.190688646472775	0.790114521270004	0.02440948559405	0.6819391382282729
RNF5	0.447220291708371	0.8158022230574559	0.491251334536207	0.46692814997868004	0.468598821146237	0.8976698943901329	0.27292913616758996	0.22767384319331999	null	null
RNF6	0.147684756648647	0.4894732737004311	0.253076062680214	0.473020638721682	0.0642392916468264	null	0.067671564773917	0.330862788488346	0.106901618513749	null
RNF7	0.45793845502797204	null	0.601403932436408	0.7468282949464891	null	null	0.829538428674984	0.8951756911137361	0.8085168564841629	0.881999126877397
RNF8	0.6660687736010339	0.6011010594025811	0.9212930995874269	0.438988875465582	0.577472713362498	0.227810989679758	0.930370265248069	0.0994522833200956	0.5309374255799579	0.13072602815814802
RNFT1	0.8508189547476099	null	null	0.954764792562033	0.6295321987086011	null	0.881561088565355	0.9783249766095079	0.99107968449075	null
RNFT2	0.9482414266525279	0.164975839617892	0.135095532486045	0.8570286413117769	0.729545396454116	null	0.690435403863198	0.0929315105035899	0.27967694792251097	0.796570592251743
RNGTT	0.200643860071635	0.19636389553741299	0.934168421295971	0.92514790079317	0.575646108672116	null	0.536514463027031	0.4954651210105421	0.0167470164323784	0.110923668570937
RNH1	0.0922834939657475	0.49656592234092295	0.171326447208061	0.23685384223110797	0.0137450133813211	null	null	null	0.44163722647439396	0.336368943214096
RNLS	0.8155655697693219	0.0031015262712552603	0.9922707574950009	0.956276416260308	0.42807315803498297	0.399221355149443	0.995534275874606	0.956276416260308	0.658323570510427	null
RNMT	0.342926709658397	0.904367537413025	0.47183812918430795	0.9001724237059909	0.307661013414152	0.47336104465804496	0.423455069085721	0.518632913399504	0.20968592253571303	null
RNPC3	0.413011498641496	null	null	null	0.7381815722198231	null	0.3448458575603989	0.990358096833013	0.9374602798207671	null
RNPEP	null	null	0.6826874091323499	0.151625453072431	0.371617714790786	0.466131250523229	0.622613659165558	0.261260657835143	0.420041476955351	0.30912823772047804
RNPEPL1	0.0593686114335594	0.5232023028086179	0.39784803442648004	0.47785366588198797	0.253232715300547	null	0.225024639147921	0.189048773230245	0.913783183372799	null
RNPS1	0.9813408112624209	null	0.847490690903379	0.942410085206217	0.653032900420046	null	0.8486264625309791	0.6504754483570601	0.6275314203948841	null
ROBO1	0.0718097943328571	0.893950112630019	0.7479658940227181	0.330007224133737	0.32057043852816	0.330234557187906	0.08604729772214201	0.167245401835035	0.641602295902788	0.114150055234726
ROBO2	0.9209253869690971	0.192697479468145	0.500201280314996	0.492302850691437	0.0545070548111392	0.914851317394717	0.500201280314996	0.701651061647694	0.6808608446566129	0.441895861039173
ROBO3	0.22130359254219503	0.105481306309104	0.894738475957547	0.589017184975861	0.718734915384927	0.518623463679017	0.0232921973943697	0.70659237450274	0.5576833280227521	0.0180851990816062
ROBO4	0.24452502276514199	null	0.32518591001200603	0.40741971004836103	0.692928262503792	null	0.323392528871899	0.45004035174697204	0.592337164374562	0.469078772924522
ROCK1	0.43885856245944105	0.278864468489479	0.363777509911044	0.178662180906184	0.37461732311453105	0.00931682676020418	0.389208604591679	0.324436962409082	0.921155055544236	0.0161765695170024
ROCK2	0.931811163775029	0.8953993044097259	0.9168625727953971	0.47865656897585707	0.772955697694202	null	0.22438168301819394	0.553403533908396	0.9022958064001609	0.8202322102661529
ROGDI	0.238802549200325	null	0.0383800159126892	0.43131713152738	0.883186192454632	null	0.208845139941358	0.899743613066905	0.966291214900191	null
ROM1	0.48408860546158594	0.476333649296252	null	null	0.9964748120802629	0.41542826167308705	0.193810167637153	0.26743862703390603	0.136055152678184	null
ROMO1	0.027603928911910998	0.613354501263205	0.0218696176555004	0.163808098691161	0.09377244866963601	null	0.0211201579900487	0.303944606826549	null	null
ROPN1	0.519419302368669	0.309503179895451	0.8282163575874509	0.8654913190685091	0.92402110771137	null	0.6274972146737111	0.40880869847333706	0.40908581940015293	0.94601689364521
ROPN1B	0.8974707874496959	0.725740308959955	null	0.216244838637436	0.47193317849214794	null	0.7698841939473	0.690371076571251	null	0.0942872839531614
ROPN1L	0.242180614053149	0.918816912526508	0.30244179853106395	0.233175778779998	0.49594015516866796	null	0.30244179853106395	0.28052762415491195	0.47001326104294205	null
ROR1	0.0887889056499787	0.50441342864534	0.8923266830168209	0.460261941084311	0.382134446790087	0.0806658913622055	0.900826193926951	0.962038549919634	0.849406883338352	0.9151555222907158
ROR2	0.8625418393501991	0.8057482100784	0.810002830883109	0.27883211105740197	0.20698410005836104	0.108240946319402	0.24164619709828197	0.297835247080943	0.141633429917823	0.18935185304697
RORA	0.342427535988054	null	0.892051477980439	0.9574452284413579	0.93369860212727	0.8163143259620109	0.726488819256154	0.5763613946955201	0.5279135756341771	0.49351658637838297
RORB	0.903857484826484	0.7121365402175541	0.163415454508746	0.138526733603625	0.619325831377793	null	0.17717514635640805	0.267143809452386	0.0282663485729316	null
RORC	0.548760565144971	null	0.0042989805849909	0.59322696145498	0.0610408369033648	0.0726141335407082	0.795357071275418	0.8456229391325191	0.112101412713652	0.622280073928796
ROS1	0.656334386619222	0.0325035173285788	0.106230220166024	0.263384547148158	0.708552700179615	0.404366394133041	0.40199355158769606	0.7101383835907359	0.585746634792544	null
RP1	0.20042292029028502	0.46786234950319106	0.31696184761914503	0.0978930270208322	0.683075473286692	0.0946547139200763	null	null	0.7197504519554571	0.299929037798284
RP1L1	0.6447551501862478	0.857536060598289	0.41097322958936794	0.7443440413462329	0.400823640127075	0.0809335104050394	null	null	0.0706934571395236	0.974415655923703
RP9	0.9154156072458449	0.7294476488112941	0.9959402809047109	0.93007524631136	0.935245294447898	null	0.9959402809047109	0.9341705892833921	null	0.752612283023288
RPA1	0.8999058389188579	0.5797215700443771	null	0.891340979398452	0.9817840336427199	null	0.605533192383811	0.651353074205254	0.381665833977429	null
RPA2	0.882697276319032	0.993826155196979	0.742568089746259	0.8296819914595899	0.30192475488203196	null	0.848953645036672	0.781651758650875	0.308643715810413	0.921352972389905
RPA3	0.629116152146214	0.850244810669086	0.39971982011753404	0.459598937242831	null	null	0.6941288254923449	0.95086333327643	0.8101588909156769	null
RPAIN	0.883369808562604	null	0.817621551488856	0.122256731835733	0.7821666258755692	0.182813142735307	0.883369808562604	0.417945611250984	0.8867450699624542	null
RPAP1	0.966565510530473	0.272618736537256	0.0484221980670086	0.373816146166967	0.9973050325883649	0.9347694099363671	0.8793348201743029	0.45228785770737295	0.9899134522108101	0.31072830564158505
RPAP2	0.8923187351409491	null	0.136790916551741	0.287522929638646	0.05812781767679499	null	0.0112901625814961	0.504276700342386	0.12889553449281502	0.42939155450738
RPAP3	0.453415820834639	0.721913957402066	null	null	0.9668954658749759	null	0.19800806428528198	0.36780016468902094	0.253852512561213	null
RPE	0.011210752729883	null	0.715019020371504	0.9820550651719491	0.9730247711035541	0.993168348906323	0.7042263214708191	0.9623300610139499	0.590854691590605	0.0091377234431943
RPE65	0.5031041305513221	0.251800966577367	0.347322377974137	0.374838499408162	0.15717054501248198	0.14899967559741	0.9591622586495171	0.8066128287799419	0.254086942595618	0.82739993265785
RPEL1	0.142720767770034	0.344347957802414	null	null	0.0879094704383746	null	null	0.19000340317371497	0.0790655712531385	0.0819955203245188
RPF1	0.36097759453068895	null	0.00813521538236683	0.0115332175970455	0.7415359630739009	null	0.00794124121284534	0.00961395946322829	0.328285026796523	null
RPF2	0.297776464033102	0.757120584928335	0.9497207038004329	0.9693038205469879	0.44339349730624494	null	0.9454425284236659	0.5979763499562789	0.3516595556418531	0.0324265228095462
RPGRIP1	0.6511899795157801	0.63605993048064	0.6334755122498521	0.19607773897696498	0.49892402857525603	0.818412274123389	null	null	0.15122496309082	0.786595049682595
RPGRIP1L	0.7388499737932751	0.571500065181203	0.643227333092277	0.531663072402516	0.7499562757215892	0.0910073056230472	null	0.6882029917358871	0.815430736799773	null
RPH3A	0.561570487941413	0.34204314223090604	null	0.1341617016484	0.0390934113942139	0.0439004438107802	null	0.352190255332131	0.028890069185826	0.49850979853619204
RPH3AL	0.326845115939255	0.239445323040859	0.921667671725431	0.556573949108295	0.719481881515231	0.40238429404956394	null	null	0.3527803811086211	0.6445044209108871
RPIA	0.132103397644931	0.5738108167921729	0.575160916031031	0.7144228843528679	0.9328604646913259	0.33660383986716597	0.832899954402997	0.8795051204260279	0.364445684257152	0.0337353582388464
RPL10A	0.8382705177663259	0.828421236749853	0.14713422031709802	0.0549842550735209	0.788704434849344	null	0.155987793917651	0.177669540069904	null	0.777348936229734
RPL10L	0.864304417495227	0.5142839662348541	0.7632257925119258	0.7632257925119258	0.7454182120115641	null	0.905702228407478	0.705886904848943	0.6665695358398579	0.49928352557866795
RPL11	0.585738536928292	0.809486485558635	0.46583299270153905	0.863098742828682	0.43889455011290296	0.275177027914031	0.35632848009741097	0.7317223214750609	0.310531629492072	0.5619046942361811
RPL12	0.7799841315445091	0.244653275067934	0.392989111932993	0.9404412277600941	0.8368593075772759	null	0.127883411386156	0.338411128696402	null	0.575578605356543
RPL13	0.00980178253893982	0.746399807023997	0.5987242307287579	0.020633367649333	0.863842215201111	null	0.697497348527185	0.8117034525204541	null	0.641821384055213
RPL13A	0.496273385632026	0.6960044568687579	null	0.6034419791656159	0.449643077226019	null	0.28686885040191495	0.450524542738291	0.36306162145433596	null
RPL14	0.944703387274888	0.982653940679573	0.21873109252432898	0.885010738212543	0.9859198440144241	null	0.21873109252432898	0.972230049774918	0.0320527660571897	0.7791374643317671
RPL15	0.11976423040427803	null	null	0.0354198658297955	0.0575116183238392	null	0.027247771004679004	0.49700613301864793	0.212362403194553	null
RPL17	0.34858482794829	null	0.835565554076616	0.8243844182496349	0.12925217180734	null	0.527448439901762	0.658657852359965	0.36855465175146207	0.0730370938807876
RPL17-C18orf32	null	null	null	null	0.700457323031293	null	null	null	0.36855465175146207	0.0730370938807876
RPL18	0.543799263118138	null	0.6633177402883741	0.7993903315670641	0.731102157471621	null	0.362418211726576	0.601482627196901	0.55313694816699	null
RPL18A	0.5565740730560811	0.524670218932958	0.44948322961049997	0.548825028587271	null	null	0.338828937687642	0.500116302314993	0.393056300074397	0.461717361678671
RPL19	0.556254598664327	0.515029387222954	0.961785186523028	0.7360642520723979	null	null	0.8883525633499519	0.978283577682241	0.710415552111823	0.922122755951083
RPL21	0.428680374965169	0.37515166568085206	0.871227212083749	0.776825547450711	null	null	0.453711175387064	0.22006204831161	0.921241601919943	null
RPL22	0.5318712651559829	null	0.439358788542778	0.5849339451148641	0.4649409691852371	0.13040132000413301	0.41355621123498604	0.42731914177151203	0.35796212896867996	null
RPL22L1	0.0478815890687887	0.00159389315003855	0.0688278574232528	0.133304790900385	0.0559195732381492	null	0.0688278574232528	0.306602569551708	null	0.590926280158218
RPL23	0.0890296223879654	0.7910638360194059	null	null	0.41560016951637396	null	0.622394791701734	0.174750083612989	null	0.136291636856939
RPL23A	0.7320642299398449	null	null	null	0.527463838312656	null	0.539711095742186	0.785215904445725	0.23946691706457604	0.9684370764356629
RPL24	0.332389979093357	0.350334501091851	0.969375693331503	0.583914209383565	null	null	0.8302726758023621	0.49136224539967105	0.00448376443722087	0.980856678752817
RPL26	0.200161874633036	null	0.9691073351702991	0.0250331382046334	0.7268567094674091	null	0.0799463502546814	0.8116916136975141	0.184351935877284	0.9615787623963059
RPL26L1	0.386955728836564	0.145219539380677	null	0.0043169168597592105	0.605531793201421	0.93084718828538	0.11833836413481401	0.0407925157880527	null	null
RPL27	0.0228073708824119	0.9870348538463491	0.0549768381007517	0.125024688930604	0.9533492256397271	0.736641521575325	0.0549768381007517	0.193764445162355	null	0.284842235851544
RPL27A	0.17251254789021897	0.48250022135618104	null	null	0.789021731411619	null	0.93516079994007	0.306504514346334	0.34604851817377397	0.9854632407540279
RPL28	0.5520382773551279	null	0.8584213371587859	0.573450071158759	0.8428578896696658	null	0.665128251694446	0.665431494604079	0.38584700038208497	0.42186978272048203
RPL29	0.33288035171035496	0.125229253555307	0.90586849598554	0.6796038270965611	0.7178179005404051	null	0.916724856638759	0.92798692904054	null	0.9528467921688799
RPL3	0.16941582402861902	0.7487139452055842	0.6478589773532321	0.219785765123274	0.45938417129322706	0.7770657260811059	0.16266906094699	0.408552029957562	0.000798180790321013	0.0341700934605853
RPL30	0.0241926277632499	null	0.283398502589732	0.23823349711980998	0.769407167436277	null	0.283398502589732	0.3996692452031189	0.8976134973486759	0.845536161632329
RPL31	0.44650165344609405	null	null	0.7463961384333299	0.7437365382412919	null	0.808507217836316	0.59405577033138	0.4013740755062679	null
RPL32	0.903930734800825	null	null	null	0.35364515486049103	null	0.9551134636146508	0.983309140063249	0.0977612574859625	null
RPL34	0.6851486103281589	0.807910827135742	0.8433725562716808	0.199852806722392	0.8358861232833921	0.795275537193557	0.8183669368905679	0.115573390971042	null	null
RPL35	0.11023919435023001	null	null	0.13668688197639198	0.0509185811918019	null	0.9496242746036041	0.6675731724813829	0.9270326795571769	0.201492528657756
RPL35A	0.834612837905865	null	0.95351959522147	0.758913064295471	null	null	0.924317338501195	0.5684482583737671	null	null
RPL36	0.7021740473070099	null	0.442557255646038	0.6811365485243249	0.919754034451234	0.697971095911527	null	0.596377470683582	0.00105349485892448	0.9010099817667709
RPL36AL	0.9741711433209929	0.318985899878271	0.408841140057227	0.244784089118862	null	0.5733061716056971	0.031674680390107006	0.324072153379488	0.0433184125933427	null
RPL37	0.0401522079249933	0.536819529268893	null	null	null	null	0.796947927708101	0.24129423672744396	0.82793323705137	0.15069584982248402
RPL37A	0.8836307522212391	0.6690071069186899	null	null	null	null	0.9040373690687841	0.87844107089487	0.493888228522707	null
RPL38	0.956221008786196	null	0.8904957280781179	0.5409160300476811	null	null	0.9390055486018192	0.50361446525131	0.9528260976183459	0.266291220444112
RPL39L	0.566916256740756	0.19000422042501602	0.500505563709705	0.0428860944038653	null	null	0.740792219404856	0.02429282902527	null	0.0794698531947216
RPL3L	0.47585584069755504	null	0.111718919440452	0.0481237170502544	0.550697568447773	0.5263920550731671	0.0561521693491926	0.321334580067795	0.413226840473747	0.36234882602442803
RPL4	0.25268054873779	null	0.9200509426110279	0.9120993568868131	0.5795747551970379	null	0.897620293911291	0.9964417549585649	0.84165724486404	null
RPL41	0.281445956375291	null	null	null	null	null	0.324499132883044	0.817348533828364	null	0.864137458084718
RPL5	0.371251782468932	null	0.37024801658379897	0.605834333507249	0.43610853042862197	null	0.295257206072198	0.5569796562568909	0.823195215077236	0.8440672848280641
RPL6	null	null	0.169493074982692	0.880196389464206	0.87585513942725	null	null	null	0.715761951077836	null
RPL7	0.805722009165864	0.0138803527087114	0.9433304796079219	0.988618274339313	0.815508626762625	null	0.972463824264768	0.980061152431148	0.0802833913813927	null
RPL7A	0.25187376639208603	0.119744434236563	null	null	0.155611174255579	null	null	null	0.72910439812762	0.8417846747450791
RPL7L1	0.006219330624563479	0.54873881506765	0.503305550304555	0.10456000447005401	0.6184117068525179	null	0.5764424988816421	0.12395137047355302	0.49068562412661	0.0270407183051633
RPL8	0.162867217413304	0.7019631098147111	0.12485510558764099	0.22955621680778301	0.17839345981253102	null	0.15804314778472597	0.18612298448984801	0.21469940205245996	0.32402328619552
RPL9	0.80550479878918	0.045343777644983	0.751316382670126	0.302740580112344	0.23341481036796802	null	0.459117994921581	0.30341293046320694	null	null
RPLP0	0.4371552548092029	0.7614814221945571	null	0.9668437103615941	null	null	0.186398892099151	0.7054659443373621	0.168848763867811	0.894732405468442
RPLP1	0.15273080769599698	0.25184783531312	0.6610461620425739	0.578600771230081	0.8526281323100621	null	0.7836242910418549	0.673744486271306	null	0.635339222720754
RPLP2	0.128632584082011	0.00544295042775855	0.9136020268633559	0.0290404120247152	0.556816210121921	0.659264906192603	0.8785014130664809	0.14366437720445002	0.564220879317146	0.756092618438116
RPN1	0.18651460315303	0.727111957985453	0.744633673698956	0.7285276030757719	0.29379930893536105	0.8571298234643041	0.22125613198532898	0.16966618733031	0.48384342310027206	0.618143713205884
RPN2	0.504187928799923	0.535387297925474	null	0.0502991002009806	0.615387423280013	null	0.22516523847949	0.482528948872045	0.6782029413778411	null
RPP14	0.6721544326517889	0.6201918578038629	0.6547775440475551	0.236984197527767	0.451441646008426	null	0.265312114433177	0.380080998301589	0.563936032270671	0.353868751800519
RPP21	0.23996176492280102	0.260147455137437	0.477765136719926	0.616093296244916	0.289561067962313	null	null	null	0.48904686113370893	null
RPP25	0.0377981248761055	0.8158321868974351	0.0373314283223001	0.447135469414265	null	null	0.0282975984088323	0.0433809099638969	0.9783747939602719	null
RPP25L	0.285915731049593	0.6239756637727071	0.5728769952826371	0.496746407201979	0.8816130897614659	null	0.5766617795791861	0.61041563235685	null	0.8534359021284901
RPP30	0.138668547679928	0.662728266948425	0.992512701596333	0.7051371346060992	0.9215106916171261	0.310894390098978	0.9896686193223129	0.997974330150598	0.804232767607407	0.866092525147851
RPP38	0.689101010319487	null	0.780546900385516	0.9877483193663721	0.383864023742061	null	0.780546900385516	0.839497812470888	0.35058606322575897	null
RPP40	0.309553644482047	0.363068215596392	0.251089549557059	0.17967120688993302	0.184593313932447	null	0.24810300336665	0.139040099650335	0.254625570492114	null
RPRD1A	0.772540975505541	0.544207062550131	0.0440945350685202	0.18981333387879898	0.299713608049042	null	0.0440945350685202	0.0536731262312682	0.300764735493323	0.0217148517895805
RPRD1B	0.12895311961519001	null	null	0.0961992366279727	0.338143630692171	null	0.0774168252805291	0.0768151621168041	0.0622203062607993	null
RPRD2	0.111630283906213	0.804908583846239	0.504650721326741	0.632384193967601	0.542136308790351	null	0.156545628461838	0.10209591602412499	0.5910118142097049	0.045294213590931
RPRM	null	null	0.13778981996217302	0.170682309627302	null	null	null	null	null	null
RPRML	0.22885602680084102	null	0.597979777312793	0.602923341112339	0.499307433295112	null	0.809354021247565	0.22257312978509697	null	null
RPS10	0.23821814804032299	null	0.47630882027858795	0.649118109207713	0.0514366410565887	0.33901702692228497	0.0176376244719052	0.0589532788479434	0.7379475263680341	0.206187562078185
RPS10-NUDT3	null	null	null	0.528872617697132	0.465060708862113	0.33901702692228497	null	null	0.766564041613143	0.206187562078185
RPS11	0.0986294655510641	0.35415621620082105	0.26484649216295897	0.52969845159371	0.372846772382823	null	0.22161464291534197	0.381116540547048	null	0.34427638473754896
RPS12	0.19549669438370199	0.9568181612884441	0.799099471139712	0.978392296279777	0.903206380767962	null	0.791845546494692	0.9989028308615979	null	0.913964503413817
RPS13	null	0.0275362826139555	0.9725579161342109	0.5950419786954739	0.46831530553200496	null	0.9509373161321171	0.211766883928293	0.341473003876458	0.602081154912588
RPS14	0.90565666704125	0.968149866037209	0.8199932841724642	0.0786690484835896	null	null	0.3942359977008571	0.554331364413806	0.8753261875489371	0.9818288712134309
RPS15	0.143751138699029	null	0.128290682382135	0.903209967337648	0.17679456285227999	null	0.128290682382135	0.856589340036114	0.160531719473086	0.453209706491211
RPS15A	0.000431808972268022	0.570377980285917	0.6775329259813779	0.23935065850387	0.0644255748577267	null	0.392980225998372	0.348053627336398	null	null
RPS16	0.297962432283347	0.179427229858115	0.912073213678384	0.0824273668410207	null	0.7779498978810021	0.6765859671665769	0.0297710766040283	0.43277334942370205	0.33592639883670894
RPS17	null	null	0.27411063852025197	0.21867998650292397	0.156281181736737	null	null	null	null	null
RPS18	0.871393212352649	null	0.590569711827465	0.449872217918439	null	null	null	null	null	0.819330126144399
RPS19	0.980444602805212	0.204249072311378	0.7416037759125741	0.303976630673752	0.7931335581048959	null	0.830215391864695	0.7713058394920501	0.0494622607127055	0.18135973864685603
RPS19BP1	0.318654888948589	0.0710126297053897	0.199927694324251	0.165158878459561	0.40315600087200104	null	0.23898164458974	0.8337486950758921	0.7950140425708421	0.44140568933534796
RPS2	0.16167741918053	0.559225946834855	null	null	0.440110556616628	0.49068838134386206	0.297732382686495	0.25913502523875503	0.0117820381692179	0.4090704434532221
RPS20	0.5567664514469611	0.27386700806026	0.515334788025153	0.530901352293465	null	null	0.614447460580592	0.6680007420713001	null	null
RPS21	0.455615103045635	null	0.879809739176947	0.5602339653567541	0.9718287964797572	null	0.8017533580072309	0.237828456449914	0.6866713828703399	0.27227489685845396
RPS23	0.24728213836534998	0.0641217837316944	null	null	0.649296974644516	null	0.30232523067507205	0.776696640243759	0.311835032608611	0.918065116345879
RPS24	0.224599714760504	0.174886338297481	0.393934229796459	0.39207672391112103	0.257936783107182	0.12845583371218	0.39420759130749394	0.189071296603908	0.21697938311747197	0.389679442872985
RPS25	0.105521616175655	null	null	null	0.26041566978957104	null	null	null	null	null
RPS26	0.318934104937093	0.106101071662223	0.410625095027529	0.22848162587426302	null	null	0.410625095027529	0.31029943555181	0.975591014373831	null
RPS27	0.111697404214477	0.161717851273677	0.469303767677295	0.741752797080087	0.9279264025991891	null	0.469303767677295	0.727310636203489	null	0.160179077730953
RPS27A	0.492841318621846	0.5292422713388379	null	0.262587571988208	0.237557386326905	null	0.804581278021269	0.8839256438553041	0.9722442276092429	null
RPS27L	0.143360623834617	0.612591155777999	0.49341163154028705	0.149040013917488	0.9230654991035999	null	0.44550236765019996	0.19029455018812302	0.593792121301064	0.0319559857269938
RPS28	0.771079149697437	null	0.515842762596334	0.823748124311418	0.388559803509823	null	0.6981757773375121	0.908206381215398	0.688515372070902	null
RPS29	0.146423297152734	0.439872255285546	null	null	null	null	0.42460785091983794	0.593339547195299	0.71110725207754	null
RPS3	0.8798933439549	0.7317049798928492	0.588451078204232	0.8765671582648291	0.643256027807684	0.7513038447296371	0.592258484759367	0.8892346620059709	0.0816609195194321	0.32343353111843604
RPS3A	0.879672199908688	0.853475929719762	0.9575199113131151	0.998862312078874	0.000429832898231952	null	0.9869619112717891	0.9965723420401379	0.9654598829862661	0.0050665693398163104
RPS5	0.879911114853701	0.513236020540732	0.921173903457562	0.960666607793042	0.388100167649341	null	0.0612007431381226	0.39911726156709	0.044576314650119006	0.192881402045254
RPS6	0.339181290933986	null	0.986147893876587	0.9244225680474479	0.6061326505711271	null	0.986147893876587	0.8555613009475671	0.978268432505289	0.330252360249016
RPS6KA1	0.9437645303723291	0.857877032453357	0.24773425352194198	0.768302081409233	0.0978288640081414	0.0762171239410975	null	null	0.369848703823736	0.497799782180201
RPS6KA2	0.0386182536625603	0.8762345199467311	0.0212940708290001	0.0591455670386609	0.35402455041122793	0.8100856841038809	0.23521260548203698	0.5053126286635371	0.8722973809627509	null
RPS6KA4	0.46069143216534003	0.09104710171253698	0.277603576967513	0.273886760904636	0.0459628300002788	null	0.0693902481895331	0.15425702573082098	0.44031415120424	0.50562524954501
RPS6KA5	0.698291776111536	0.0985754008898312	0.440118098884208	0.39470833777482	0.9892133023078941	null	0.403910732775231	0.48723282702415993	0.7177444259741229	null
RPS6KB1	0.145270029463023	null	0.6477333834749239	0.66856774068936	0.5682984779151421	null	0.0009331559458231051	0.10982291656396401	0.687702255761592	0.341389172580764
RPS6KB2	0.682006834204439	null	0.8673085372406658	0.529536156996092	0.9812834249178108	0.8566638389387711	0.9848212176158578	0.756641939237423	0.100410472473244	0.299754295561594
RPS6KC1	0.42299360817130394	0.46279779346705197	0.762016699222979	0.52751436225714	0.810301095388373	null	0.817137777344865	0.508578351109178	0.66242919739379	0.23645709598008302
RPS6KL1	0.0536194606961158	0.38760427365164707	0.0544053001921796	0.144190283056082	0.9462997564364741	null	0.871621155558226	0.9724007820500891	0.43653773746200003	0.77873235244782
RPS7	0.629343607384072	0.809958855387064	0.5014713514889411	0.26225498317720897	null	null	0.924249884196932	0.19538750964989104	null	0.8661853720705709
RPS8	null	0.145569910475724	0.7345139418137591	0.00178925340953973	0.821665116830125	0.7976796728541109	0.5763068769665799	0.7390914807993871	0.811041813331255	null
RPS9	0.226738074758212	0.0156803406318	0.267276318007591	0.41391215486812705	0.388921060631305	null	null	0.14459398151383301	0.835552482494422	0.9156771583824971
RPSA	0.23590026990851604	0.9691847133798909	0.182817377472985	0.24837124172606603	null	0.930761292637001	0.241909801048436	0.46176114208385793	null	0.16781541742009803
RPTN	0.7756515194791099	0.35951937026576797	null	null	0.108441216805999	0.8141648523242171	null	0.0953018458180639	0.6847267885190139	0.143298177543337
RPTOR	0.866651121521507	null	0.13131166668261302	0.6929745313728809	0.9629802007105192	null	0.493853552643326	0.920003504438004	0.633280280545369	0.6641499500976811
RPUSD1	0.697699905966782	0.686121139684317	0.843571842866611	0.878917866639442	0.4331144647768279	0.8353400407878601	0.278653359534671	0.694348521318948	0.8044468618235869	null
RPUSD2	0.0467286306027854	0.5147951344978301	0.515146101597785	0.260334584642401	0.23894868397394103	null	0.515146101597785	0.25989183099443	0.289852007601465	0.651507331285728
RPUSD3	0.541385283835475	null	0.482414557240137	0.8330412244706659	0.330029126818636	0.541863898333209	0.637672177880794	0.8555629832004309	0.822668361182645	null
RPUSD4	0.279951236170698	0.956062456582703	null	0.9664680255686429	0.20130931143719	0.220690392808436	0.571369929741218	0.17644553280405897	0.702540931725114	null
RRAD	0.6961843672709429	0.92275061824478	0.6861017417458901	0.6918612757537779	0.850571293329599	0.823490959310825	0.8153284366357879	0.83236241096531	0.351020209773445	0.473204890383204
RRAGA	0.515753912087124	0.65780260262442	null	0.0250062279466394	null	null	0.747768226480711	0.431878453944927	0.7501956633164871	null
RRAGC	0.6659181339687901	0.931253270676298	0.0609201475443255	0.23644940852181603	0.0340405572549474	0.4216329048434871	0.34234176035191605	0.40845631330716	0.6967147218323549	null
RRAGD	0.7197251559455341	0.050239336751343996	0.7050423076221821	0.9445801518727809	0.8241851318233531	null	0.7055332344569409	0.7164662555501949	0.658067952264905	0.7522192749272281
RRAS	0.29251547805505895	0.981743919878093	0.139151165314819	0.33102166374243	0.9410071922787391	0.8658950585104549	0.12778142274391902	0.0169782662372787	0.8567948389151899	0.0018067676683657398
RRAS2	0.45739303318901703	0.996326368166553	0.11420677543542401	0.22024530263043898	0.7052394729129359	null	null	0.10219050835115799	null	0.521661227862502
RRBP1	0.29829636623569394	0.289830693160146	0.422676145509207	0.725873556922835	0.108903164371268	null	0.512949027472071	0.9193896038408651	0.17701813793859103	0.770374985136985
RREB1	0.139696952195415	0.274644973575228	0.514340376551465	0.572442130932941	0.7917060217211379	null	0.274508165029546	0.350229150157445	0.518219102618555	0.8413040514086441
RRH	0.851918456087915	null	null	null	0.45375901587894796	null	null	0.7273961569770759	0.6204758728852471	0.598439869736156
RRM1	0.71602048106786	0.306012923750209	0.22673471720327898	0.940620250885893	0.686330895443419	null	0.946498674979271	0.762890942550592	0.703405251757781	0.8783911433044921
RRM2	0.948736243653149	0.366289653038285	0.404822942819531	0.450511373576105	0.311981937804076	0.311981937804076	0.41263698368331	0.9806143460704281	0.3736662466218329	0.577400342928602
RRM2B	0.38457074387606005	0.9884420944985931	0.146476531137442	0.46846402662472203	0.986603471489003	0.90469013904364	0.268027139443327	0.7866132837184201	0.431445672777529	0.12552333311473401
RRN3	0.910076220573208	null	null	0.30680868142225604	0.985868905048902	null	null	null	0.617468611843877	null
RRNAD1	0.38240921976345504	0.971687120404798	0.118254695684849	0.336358206277669	0.844181479199405	null	0.39171178729471007	0.487017313892226	null	null
RRP1	0.8136256950355899	0.71748170739455	0.667221421263348	0.232866513047302	0.43336823686046505	null	0.638549149969896	0.9287547936922769	0.27022463302637195	0.731011712310641
RRP12	0.791201515507745	0.00995545516891394	0.00895415245618902	0.0604507589314429	0.6841771554735779	0.9996316505586779	0.665574152879678	0.98676807598481	0.0841608163721868	0.800335797582124
RRP15	0.6641040541360129	0.65742331762367	0.770434835344515	0.606030658364328	0.5264755145672471	null	0.65225489076953	0.562620476154026	0.154913006831891	0.562297968611594
RRP1B	0.6750089041280849	0.8764132704340791	0.18424950702093804	0.235305802251332	0.8087873125302281	null	0.0683964491890723	0.30084422258916	0.6810032519509311	0.335225312031337
RRP36	0.632335429091064	null	0.540783739016799	0.61302786867535	0.482931492666758	0.21994522217946	0.9735671545630759	0.9557019309893671	0.9489186797888979	null
RRP7A	0.6240732985483871	0.8764815230851608	0.862535632034516	0.7941294998567628	0.59245609723788	null	0.75553460798235	0.32642051679990197	0.387971561310301	0.49316435497971295
RRP8	0.761066175298205	0.556645694827968	0.950345105936343	0.6218877059064211	0.0262613882221339	0.0777259957286622	0.752221838951447	0.31076217822467606	0.31300394078200394	null
RRP9	0.789687518726292	null	null	null	0.494780659662323	null	0.7144573854558129	0.9703956048410172	0.0037383411745597296	0.0253296042098623
RRS1	null	null	null	0.27018407194266697	0.8515972183881692	0.5968208495950721	0.8992141789549059	0.95394296301042	0.7184644581828271	null
RSAD1	0.20331652349169102	0.873803677627162	0.9165763155911409	0.122259976957443	0.65520486579528	null	0.8116964067814201	0.74540733295748	0.011420918939081998	null
RSAD2	0.0187050535920374	0.424719638421566	0.8404869023623109	0.639437420251316	0.955826907027766	0.775766962566028	0.8589572135462901	0.6833190415233811	0.8081278128081422	null
RSBN1	0.21410069145256302	0.886907835940201	0.959210091721126	0.53823790007532	0.0392253915307771	null	0.856879052189199	0.681973154939739	0.161775644959326	null
RSBN1L	0.114487647269709	0.41196263137470096	null	0.251611650362841	0.24463522241541602	null	0.655790394100615	0.15641240021716799	0.908525274475576	0.676899844648793
RSC1A1	null	null	null	0.272939377781442	0.44063114793240005	null	0.0244101897882727	0.9583851095186371	0.0409336335925388	null
RSF1	0.8356920053324659	0.36575305869685903	null	0.2221875752815	0.6926771368289921	0.845143130234136	0.638536236763495	0.897994055597688	0.801550274453736	0.932472525304132
RSL1D1	0.10923062124824601	0.689559149627634	0.470841926069186	0.7936372896906209	0.419737166005961	null	0.797439784783624	0.474846679018844	0.914588467699317	0.761606678674874
RSL24D1	0.230120153553996	0.281694718443214	0.46808123804817997	0.352536167504419	0.31032136077140005	0.953242938686927	0.46808123804817997	0.20350395613831	0.9893000287763271	0.17307937056040898
RSPH1	0.254724242380412	0.8143852347704991	0.657765735551658	0.9436378919751279	0.0246629584339366	0.5527203401953149	null	0.0669713511409655	0.244849529868062	null
RSPH10B	0.432604772987772	null	null	null	0.0565185911635215	null	null	null	0.0136574254351312	null
RSPH10B2	0.244575794389343	null	null	null	0.188223501203659	null	null	null	null	0.508547153966108
RSPH14	0.9781183681403579	0.8768744087807671	0.8832259823371859	0.25358330317363004	0.8352102250361421	0.470801440618559	0.8618931751084259	0.254084833105666	0.623465846882453	0.13635568756411803
RSPH3	0.606504569318332	0.5562392064645121	0.58324084816326	0.508638625426563	0.531174146731394	null	0.659854000735327	0.500468970992567	0.41527834436655703	null
RSPH4A	0.459811850570023	0.9421126807270458	0.5309777271828471	0.7291134992972329	0.573578699851601	null	0.676525760507455	0.6775852512788699	0.0982585900937987	0.613337302529612
RSPH6A	0.47963560601405203	0.9697380964902759	0.529022320506651	0.28922818889330104	0.0542408765622528	null	0.788009709018543	0.200333769553883	0.62979993746066	null
RSPH9	0.8358132702419059	null	null	0.551418819763542	0.9701391118053871	null	0.13356245530026	0.46280011663477705	0.924751936365683	0.27670374387470303
RSPO1	0.7375040447568341	0.37465793833332106	null	null	0.503468877760715	null	0.320577169453661	0.894638431781032	0.125731481766229	0.8513486238195049
RSPO2	0.46129564926402894	null	0.908584719478369	0.17118917530830802	0.35401359039469205	0.6752331225323699	0.9256374343790491	0.30538713699856396	0.0669489753009341	0.826332912789183
RSPO3	0.571206736191619	0.0451354645096869	0.5084101329170371	0.8777879233883549	0.830538527911261	null	0.416884715327337	0.8271558307781189	null	0.303590927934843
RSPO4	0.161777261592809	0.330905342917353	0.380608819339091	0.119471257355047	0.134250683016094	0.149617135846366	0.252737762387724	0.127219587171886	0.6235720769716561	0.0714606901178145
RSPRY1	0.09624106752414599	0.0856785600300523	0.3629277879297779	0.20053794089253998	0.165947462142955	0.0835272179579054	0.09824996316956	0.105993861178485	0.9668261517736509	null
RSRC1	0.0536829327927806	null	0.123622609157509	0.779508063830855	0.34375398977343996	null	0.386189960963957	0.0267696353850414	null	null
RSRC2	0.96226087117485	0.487849546133511	0.943633242880932	0.810631360848576	0.268527718080438	null	0.9539563442633	0.938685296486614	0.891515160454719	0.3301251169900711
RSRP1	0.582075093042553	0.957165831703797	0.79676828275095	0.8958816626806151	0.9533941519084319	null	0.156306135330672	0.189179257147398	0.5781943866586651	0.11459037136205198
RSU1	0.32032340835871004	0.630927204622366	0.765230519357271	0.8471120624993299	0.808439995493818	null	0.937561943297497	0.631098780018552	0.624474923906676	0.6732038931429699
RTBDN	0.575903234796828	0.9837184725829591	0.177268507943481	0.47725043575150294	0.5366684781411671	null	0.153784033625419	0.432468158535406	0.37634720732405397	null
RTCA	0.266410249738528	0.016645751116688	0.808231240307679	0.900491240330955	0.00105693898737347	null	0.8472488242041321	0.671104305839985	0.9749138581647191	0.37563779538552394
RTCB	0.9424336309079421	0.256481980563062	0.8468034172150279	0.265371345882346	0.7474955647107879	null	0.8468034172150279	0.26639601219306897	0.28402938720677195	0.41538790555742205
RTEL1	0.9988363334086491	null	0.87252401583232	0.8088399766435541	0.506548830117961	0.4479320572316571	0.855562213472303	0.9783971060489799	0.852463818999881	0.8793334910432741
RTEL1-TNFRSF6B	0.721606428902141	null	null	null	0.620736841482246	0.429384968312337	null	null	0.9249809130750271	null
RTF1	0.30768129015930795	0.830594482329929	0.38075252554084704	0.487261402447402	0.118755582324358	null	null	0.726247199334737	0.7082119843392791	0.5695587662254661
RTF2	0.6766874447176779	null	0.631015629577298	0.252489630565948	0.15887290306246601	0.868196104632394	0.885462255377988	0.787949258200352	0.98734061092166	0.5328520290109
RTKN	0.0869094193560258	null	0.268023750806544	0.0948752319455547	0.389719530919914	null	0.264369651342013	0.125050325960083	0.99827069587312	0.659745816490924
RTKN2	0.674516601637532	0.494512305825485	0.5912246434046801	0.928828352299248	0.263910857506406	0.691969609617441	0.524177607173296	0.4196057291383479	0.684671091801849	0.12942247859678
RTL1	null	null	null	0.094713830209467	0.358833405572936	null	null	0.166947546926966	0.42196896635765	null
RTL10	0.645707503802311	null	0.9242747318986879	0.521162763494759	0.43317957605309493	null	null	0.705561208566237	0.46573983190504903	0.135668122566579
RTL6	0.590245974144876	0.9260570434296529	0.396965572315407	0.8733948334762991	0.6228459833277371	null	0.561187928107389	0.8979404570070179	0.277770261190872	0.260056876730932
RTN1	0.0205503330246435	0.90321533861755	0.0569987221266927	0.0777673419761638	0.42039075475295595	null	0.0194319749488805	0.020837816106009998	0.9149989376903309	0.991096306827018
RTN2	0.0109484791646228	0.318918802580807	0.0123801758006108	0.0616381607166794	0.362545910113717	null	0.125205466903298	0.3871403676193739	0.352159044421019	null
RTN3	0.15359157460720402	null	0.10109601859660901	0.29701682982105604	0.6947542085448101	null	0.10109601859660901	0.289991024188142	0.165375484701736	0.7636956130325719
RTN4	0.43506386285638504	null	0.267214511093839	0.172564377225591	0.626708393410378	null	0.605443010704313	0.40002085503862	0.0335239917275757	0.636633951114631
RTN4IP1	0.3911043209852129	null	null	null	0.15543555659505898	null	0.384130432575512	0.513686521334804	0.271608300013552	null
RTN4R	0.797070280502692	0.0801314515158958	0.847057785210445	0.46845821227272294	0.321625657167793	null	0.280619517924337	0.599290098668631	0.27362524549280903	0.15761638450907
RTN4RL1	0.764057434195669	0.59727983958482	0.7415549791598821	0.190863437892357	0.380251957676341	null	0.943299936441082	0.8456715975912971	0.249799996034962	0.0008225935893937389
RTN4RL2	0.8293234201146759	null	0.925104541848367	0.8244296457347791	0.103339747005373	null	0.865130996025005	0.209393927516728	0.25457687892772196	0.7527174494903791
RTP1	null	null	0.7803861230370072	0.7183247492123191	0.486206495055965	null	null	0.7688649850430909	0.162357949219389	null
RTP2	0.304221287320461	0.255454023021318	null	0.769238807435277	0.20915936705408997	null	null	0.695807107861755	0.34364760486266904	null
RTP3	0.6475833702584111	0.6338736424602139	0.6475833702584111	0.9041784573235941	0.0483077027728432	null	null	null	0.598246741948067	0.981262067687393
RTP4	0.427188267094753	0.931308671810757	0.741352001047187	0.42190809107174204	0.123234488194408	null	0.741352001047187	0.803033549855371	0.654233703827537	0.483519446172794
RTP5	0.10516832205743401	0.19304250402029	0.29723407022785	0.0809992409185178	0.334627978399316	null	null	null	0.19145086530497302	0.0728847762624775
RTRAF	0.0815326055221416	null	0.137296626107674	0.742931631698519	0.987795435988601	0.8797339030000791	0.8827581230257979	0.9099878815281829	0.5922417283537379	0.6762577675959921
RTTN	0.6645123929832559	0.0899375322707177	0.8351948112778291	0.5781899056057379	0.14059676626868303	0.257405804736652	0.8712816402698229	0.472458618506847	0.200345321412732	null
RUBCN	0.0660496274478035	null	0.8110479785990471	0.5079304741664	0.634358298089033	null	0.7363698675603392	0.163188555120616	0.6823590965597761	null
RUBCNL	0.441358693202511	0.954751807300355	0.30285703087532206	0.813231756429192	0.0471179708394601	0.9907315902175879	null	0.853068666223149	0.0871714477258415	0.49621027043892396
RUFY1	0.0915155640827905	0.0952262694617032	0.994847662989129	0.0073358039858118	0.8634949116737058	null	null	null	0.431562799298021	0.35031259763596506
RUFY2	0.614625984462166	null	0.342945335910775	0.632601097046708	0.274778921319736	0.226370248695718	0.342945335910775	0.671650885452192	0.613856190861686	0.0825606943403379
RUFY3	0.5452048222471559	0.162748389599982	0.7963413543664091	0.21566159459797402	0.6110433491583621	null	0.211298632515091	0.25233005813311105	0.8234693894760129	null
RUFY4	0.00829144260893777	0.416880659751496	0.846978448359772	0.443182884833653	0.777910365823134	0.35737343103768393	null	0.0440596126592041	0.32121731469436304	0.5003383819333049
RUNDC1	0.656320955724115	0.856108625391473	null	0.17213195339021697	0.699162941374437	null	0.888044714303152	0.71859950596062	0.25005879936057	null
RUNDC3A	0.5498616061951569	0.381190235900068	0.7481334494879709	0.7258109391992371	0.669649599762147	null	0.71356078907451	0.71828169692201	null	null
RUNDC3B	0.0480139022689812	0.41044233843455796	0.15251606429653197	0.903368673928477	0.9915825504949759	null	null	0.62875058022883	0.335080884646733	null
RUNX1	0.213620957750494	0.0739750439030022	0.15672022927738502	0.0499593783812238	0.149109557410838	0.20054410542350698	0.0962606262734359	0.180479034623055	0.5854002732222651	null
RUNX1T1	0.12432646838369	0.926903621729187	0.682885369669344	0.71450700555488	0.46952526964520797	null	0.9150196053237399	0.7830223819288691	0.505401772102904	0.286540480922825
RUNX2	0.9929469931776149	0.914123057743421	0.37986706604429	0.634724078538195	0.45073827195668603	0.0493726080308937	0.751483487271277	0.82352574460008	0.49929218460841296	null
RUNX3	0.46176862367831895	0.9998429038986411	0.0298421297742244	0.0171024102004931	0.5737148521172251	0.7887959526753029	0.6476340663495871	0.0207542779115931	0.33865142950741	0.610233956600025
RUSC1	0.0139469268667953	0.6226345956966729	0.0724610098667622	0.0759494407691812	0.172874886287928	0.392048660109659	0.0480691506370652	0.0664346115442356	0.223195962742588	null
RUSC2	0.0194067871365449	null	0.41838335459425396	0.972881646129386	0.232263539179139	0.413971081438556	0.38106168923782496	0.6551757093178421	0.0674127605404389	0.103453954722518
RUVBL1	0.244033876137236	null	0.41808764160385	0.220656231353193	0.383303122368551	0.714804445139074	0.123886044683173	0.14686629771725598	0.0826309195786474	null
RUVBL2	0.804635356700239	null	0.41537078444447706	0.4402134881193449	0.266118136689132	0.11164319366294802	0.88236589398493	0.265644604754042	0.553480152376094	0.27686881855832896
RWDD1	0.303639523974809	0.371154062326821	0.850108369204212	0.6936763095283879	0.040498030025099	null	0.861946298603433	0.69851456925185	null	0.9066597265054741
RWDD2A	0.170778808050633	0.262731344756285	0.629989743234599	0.7963413580724951	0.7241129037623879	null	0.158790819255013	0.327602692299001	0.214367865534315	null
RWDD2B	0.964344563367252	0.958204192198215	0.207993437822343	0.16379554291499301	0.276509721360757	null	0.45342979020907104	0.817761639290732	0.836769165566763	0.869640873789268
RWDD3	0.261067420834518	null	0.5407729535604461	0.263890298566063	0.4951238404074021	null	0.42910057944698604	0.520623090142404	0.643548669345918	null
RWDD4	0.9614538062329641	0.621167202286098	null	0.375685333333296	0.455967447407654	null	0.29130630297833005	0.321427718449962	null	null
RXFP1	0.0899708283488309	0.6764202661940419	0.5048827474031771	0.36990164779208007	0.363095823007411	0.8011677468885959	null	0.7598150328983689	0.7804283613755791	0.9308791368343828
RXFP2	0.552186595849652	0.38737414229246103	0.6960899789670629	0.248622885313798	0.7473640941594949	0.8391173301043141	0.9799319846723579	0.6114176551300949	0.444166542768312	0.460170921151755
RXFP3	0.408751179326447	0.472172967792652	null	0.8130936161157909	0.32361834179066495	null	null	null	0.118118283142052	0.8711370700800981
RXFP4	null	0.8683062242225699	0.15057333860043698	0.282644767682158	0.641192174548475	null	null	0.46660960422502706	0.381494345685561	0.42879195159186895
RXRA	0.00425204282762848	0.9202801757978399	0.725310097340518	0.249117137016607	0.29367883355433	0.0876369518282698	0.0491273619744774	0.142617071078832	0.770887936421735	0.33667332873066
RXRB	0.136409642086628	0.984704120129513	0.196167187396001	0.0746695600278962	0.3881348040456189	0.0602108485123249	null	null	0.0791288775978796	null
RXRG	0.851551281303591	0.524873209290451	0.7674773626484379	0.8623834197656021	0.825629760825906	0.579635599063401	0.581322786978067	0.487356198973582	0.589864763932786	0.22193548092657
RXYLT1	null	null	0.0187464460869153	0.11181352046753	0.8453808356347041	0.507452881975613	0.0425279553178834	0.007262848310191529	0.273626496757839	null
RYBP	0.6102668628880159	0.5530194851360539	0.176859709423518	0.28166284055632396	null	null	null	null	null	0.9407430204677328
RYK	0.923004696321384	0.923068714227412	0.955386924350855	0.766441920704789	0.9349363047246649	null	0.97644319192527	0.916353938959043	0.4941712636401379	0.933172675372936
RYR1	0.6587748229530711	null	null	null	0.754222925006105	0.8041819274859581	0.551464938982964	0.7820423765755379	0.617346524171015	0.137907781611864
RYR2	0.5794480334362789	0.133832970467036	0.658148286170606	0.8990397838929259	0.103278713025809	0.15380491162084697	0.8943544204269491	0.565081970442446	0.8425773637209208	0.298497446247783
RYR3	0.732425310966408	0.786118878304169	0.252261534211791	0.7356416473204359	0.9715171126538509	0.929711091055187	0.326601247432823	0.0110834362606042	0.881461122953772	0.19331048685352697
S100A1	null	null	0.412449461159242	0.174047844159927	0.0445453976615147	0.0774288698188534	0.274154695250853	0.5190660383933471	0.6111756273730079	null
S100A10	0.844226728759408	0.17828592339626398	null	null	0.9741927714148431	null	0.516771950064956	0.408468080637686	null	0.42174992095663705
S100A11	null	null	0.544594435574402	0.454920314045823	0.898037342787029	null	null	null	null	null
S100A12	0.44621720383746105	0.875178796950984	0.39419598025843	0.293134012844682	0.110470596613492	null	0.39419598025843	0.39331848429239297	0.988223725005525	0.358237077919609
S100A13	null	0.7711260104186569	null	0.414184687967183	0.0138267014312335	0.0268421228602396	0.143488684549679	0.10526806352274001	0.37525530247648203	null
S100A14	0.8403882920916991	0.655660003437345	null	null	0.9596309801812389	null	0.342654124102163	0.5281016017751929	0.501889453753797	0.963857756785778
S100A16	0.152594583921208	null	0.131161503404982	0.646390104345687	0.798677539817862	null	0.768883908547359	0.458987101072867	0.495434711461693	null
S100A2	0.9727340373510809	0.879664216142246	0.44559217412861696	0.255553793210613	0.101017308024976	0.0131248552024932	0.33114853111995896	0.22105504879936397	null	0.36584667012996397
S100A3	0.10203767900296601	null	0.17787516422241603	0.22430686424187302	0.0383889774529331	null	0.292816251160123	0.590483095339187	null	null
S100A4	0.0290313468760901	0.0480427452391698	null	null	0.0394151629340118	null	0.0733392494299525	0.0722899325096309	0.8042572014250171	0.784315019752275
S100A5	0.656958743701035	null	null	null	0.35311208476413397	null	0.6700783899715289	0.587940716564108	null	0.983511328286548
S100A6	0.712920687792512	null	0.160665611080114	0.170584301966824	0.79036447467523	null	0.166902446230386	0.159326197125834	0.14313965671634402	null
S100A7	0.38385899398885104	0.984466919123484	null	null	0.5810033659873001	null	0.495774922374632	0.741503364142643	0.411521969989787	0.131983319749659
S100A7A	0.6691102050882181	0.14794450924733402	null	null	0.175543782425143	null	0.247619118389459	0.3836669072928561	0.8182231153684641	0.87306975693923
S100A7L2	null	0.9773451633911608	null	0.745505575692958	0.537201227432813	null	null	null	0.8149469067499571	0.264918300666982
S100A8	0.31389973341038296	0.9505914276001741	0.310777633497562	0.677276612881245	null	null	0.499917313779046	0.472035378706261	null	0.707897033856131
S100A9	0.724547949400065	0.360447217295276	0.830946283518697	0.139348804246265	0.870397297923524	null	0.6645075336558629	0.205159349291423	0.931903143200604	0.0703076812496731
S100B	0.8278944127626919	0.7195067261121669	0.7413192079290349	0.970304864369078	null	null	0.138956658603959	0.737290256893508	null	0.434621321219646
S100P	null	0.682831926674305	0.9727222803260329	0.509289983025454	0.975401583804802	null	0.936884601442015	0.42688363247365996	0.745611342972803	0.5752806640612329
S100PBP	0.405452313162181	0.7349541118601741	0.438161166749919	0.428610062578375	0.427681743177317	null	0.182195850800078	0.15819515070878198	0.405814246943067	null
S100Z	0.879435559099745	0.125588161558246	0.7794644836758671	0.583885892715691	null	null	0.7794644836758671	0.99227998024581	null	0.924667489332567
S1PR1	0.6624524792822889	0.29354376740197496	0.527012543706622	0.7894048495008861	0.366644331716934	null	0.34101479519170796	0.5697349681016739	null	0.8035873420096821
S1PR2	0.313516998119432	null	0.987648415940239	0.822457680466259	0.508865440600185	null	null	0.9870180345627192	0.046629495823168	0.6006411572864581
S1PR3	0.8522770697893199	0.0459793289339081	0.45915565041438794	0.449472702261117	0.831521651243221	null	0.722232940916171	0.87776971332139	0.671143760838273	0.848383572696572
S1PR4	0.626754428120931	0.6825079660497559	0.6946357652539829	0.6553457968720761	0.60790739878141	null	0.6946357652539829	0.6043900856453389	0.411402897054279	0.8317023316758371
S1PR5	0.0952936310751497	0.9990170086477809	0.614499943856972	0.34939032921646	0.36534839035758204	null	0.573061356369869	0.33017158563835497	0.334615053812682	0.490027108369146
SAA1	0.6348803544095489	0.7687963844401451	0.35637440560443395	0.35637440560443395	0.0859634661329465	null	null	null	0.428248478324617	0.16970791045186198
SAA2	0.29941211048106897	null	null	null	0.0619116040932363	null	0.0920891444009174	0.950157751567803	0.4194621957332779	0.49306329578509
SAA2-SAA4	0.104090926958456	0.43011016116974504	0.693591267077753	0.693591267077753	0.153324619066625	null	null	null	0.46560406882426997	0.49306329578509
SAA4	0.18811780976182302	0.43011016116974504	null	null	0.32660404255775	null	0.25157726863522695	null	null	null
SAAL1	0.896229672398625	0.609187401532014	0.9903171198383921	0.43417419974389704	0.9993424819758641	0.7698157516602071	0.9600129170705451	0.725452640417635	0.7123748786484658	0.7907572592836949
SAC3D1	0.590504324655557	null	0.7913523250155121	0.522504260309938	0.135222480384301	null	0.7913523250155121	0.347336915812591	0.0720824114032917	null
SACM1L	0.11821971966471301	0.41881198531861996	0.134230122514161	0.569975624279241	0.11894934433833901	0.0915096308721727	0.0203642605992644	0.0850564873602668	0.9702602737653829	null
SACS	0.633855552209823	0.916823422940754	0.831354844042357	0.924671718350718	0.877868728237963	0.8417270895583772	0.709595001011367	0.86674635577557	0.322481987951522	0.24916034985714602
SAE1	0.515494599320158	0.44578020123574197	0.26359792640356	0.298994652108927	0.9240332521444421	0.221411830081882	0.68962898712946	0.8030935690141461	0.384962671891545	null
SAFB	0.41522022104967204	0.0730772319606192	null	0.357423729197509	0.668529137792141	null	0.79655095420186	0.377036404141297	0.9888223325773309	null
SAFB2	0.823923441736218	0.856785474167458	0.576576962220847	0.907120400648739	0.75294900287986	0.5346649748542021	0.29605101894971697	0.6822708495460601	0.7392797004248629	null
SAG	0.9564071611959649	0.48518617135811604	0.272728367442347	0.761098202462005	0.11916624560006	null	null	null	0.7681044261611591	0.441320098511603
SALL1	0.658600573315096	0.9141778497479899	0.8286946618351508	0.481615011759794	0.8352488960756279	null	0.39594774065988897	0.41831453424302006	0.6837158981137061	null
SALL2	0.5812261631857211	null	0.262071524272057	0.10861300101127301	0.17973906541010298	null	0.284615586644048	0.13337072339708803	0.7711745075038778	0.6131589781207729
SALL3	0.7857872416339441	0.710304689818511	0.977850344071873	0.5425437938612101	0.0486124750610637	null	null	0.34638428756521195	0.058858983218166995	0.6743645071105251
SALL4	0.017844669181351004	0.20082890896791897	0.4965013244227321	0.8403062225464142	0.0470362405894316	0.37942385253154504	0.646261728954015	0.73571606377954	0.473691312526262	0.605810047958022
SAMD1	0.457432491746253	0.5402553466607061	0.8040597318803651	0.41512395504163796	0.830350553198458	null	null	null	0.844269471918627	null
SAMD10	0.542704371209483	0.8769365466218341	null	null	0.832046780451159	null	0.8686610510135541	0.9951380709210491	0.900337394315501	0.7975250332676619
SAMD11	0.7585698769414692	null	0.75553888056141	0.801187701587207	0.0205864666668252	0.128130688223726	0.7870416028363009	0.8250247722343821	0.36807774890746703	0.709120008642907
SAMD12	0.26989061713500195	0.989880291144854	0.0412589299333217	0.0133121841475536	0.8258794649026109	null	0.0128340719509099	0.00304947993889604	null	null
SAMD13	0.437896871695805	0.709920693668271	0.332972738908393	0.5021960929114679	null	null	0.387141732821425	0.5226455712736761	0.34895763926536205	0.879342599290027
SAMD14	0.312914955683275	null	0.6491016697370849	0.6696427186588929	0.994319731036282	null	0.631941956965353	0.845790138617187	0.664316354491067	0.43603805132268
SAMD15	0.7950362873359521	0.8621744543331009	null	0.38678569375348404	0.6490861367777979	null	0.580153091159659	0.385666059911614	0.886806660001196	null
SAMD3	0.41908161731545	null	0.41037947344697	0.7065034279390531	0.00674011178475553	null	0.538457935379127	0.481069848496655	0.35583358558586403	0.36894439272794
SAMD4A	0.158890811477725	0.830167814744207	0.40874457192729396	0.529646272710937	0.229788170455115	0.273831889722809	0.0863727464037074	0.0825004316668576	0.7317789481673409	0.15287586890992402
SAMD4B	0.677670930047944	null	0.431161082238694	0.0575664470651731	0.637274903618474	null	0.40055022406518104	0.46826685738777	0.705614180960588	null
SAMD5	0.0916521513888553	null	0.749262146111875	0.966760328114879	0.905257650613596	0.9214346010641341	0.7602180955926571	0.770088810388614	0.5197469034578279	0.685550447992441
SAMD7	0.7123293299487109	0.6784656105133391	null	null	0.14228818304774601	0.909567612676907	null	0.26219835569365196	0.479008958239545	0.43325447247396
SAMD8	0.725756621274588	0.69993122866404	null	null	0.4863992804767921	null	0.8390316246958509	0.853498999116374	0.8528921390237578	null
SAMD9	0.6139082422941701	0.997916958823365	0.9467669284093722	0.893608617778216	0.21005051929315302	0.0295419481140995	0.9467669284093722	0.7959729661115541	0.946140693722435	0.926238375645975
SAMD9L	0.942357556206724	0.6703846615474921	0.200207845415171	0.33693812453713	0.7136518979338851	0.6166893248406671	0.16599526601844902	0.20974568814392303	0.731828209766439	0.46308364077798003
SAMHD1	0.993755945928016	null	0.850102707348166	0.486077698642077	0.712685494706024	0.346519977489321	0.8320501535436841	0.91622730937511	0.6703865834934429	0.8340219404118149
SAMM50	0.80002130084877	0.515477121982718	0.35149560902234	0.804406163899035	0.212012666856203	null	0.35734779431694297	0.465802034484905	0.8080565369069649	null
SAMSN1	0.623629985935353	0.6891181971236371	0.3291548554551	0.43082702712879395	0.50017734085223	null	0.22889246088760998	0.9089823553772591	0.198409325084151	0.455195637243505
SAP130	0.9456593698774959	0.14312346867927303	0.0672499503377992	0.0658445449692029	0.7838634454222159	null	0.0672499503377992	0.0658445449692029	0.734714389777167	0.844956579786009
SAP18	0.319644988792302	0.181437054903844	0.384378930837873	0.405687940364705	0.7048153448934409	0.9807786971712891	0.981383679257861	0.965393278666133	null	0.226174051022758
SAP25	null	0.37352010325716706	0.325712213323599	0.390290713151805	0.9706587699345111	null	null	0.113568353522899	0.0579489897724718	null
SAP30	0.963326228271254	0.14783845939490398	0.9974184924398292	0.912615128738842	0.754323599472963	null	0.890760994080166	0.502574609598476	0.9321581658159649	0.95521822034585
SAP30BP	0.754159181458545	0.383093661345038	null	null	0.922988418919359	null	0.916356938009212	0.6518618125690601	0.823377983440375	0.580842882286065
SAP30L	0.866772598274409	0.334363457444827	null	null	0.8551274736713309	null	0.979423943784321	0.9994281907485859	0.7240852258408851	0.739215207376826
SAPCD1	null	null	null	0.0563815158434142	0.103382997104819	0.95592728417311	null	null	null	null
SAPCD2	0.7407794545827041	null	0.7662282780391372	0.991108985656768	0.8859287711825999	0.8631937698038911	0.7662282780391372	0.862853031179886	0.226278095720531	0.9796550840424859
SAR1A	0.326128405862361	null	0.140106241246697	0.575681543445878	null	null	0.371204972511122	0.40482653971518	0.6802145883990389	0.13725952687175
SAR1B	0.18632364274865304	0.28667552590417	0.409219474151228	0.167509867988858	0.13173191873023	0.0472565724014468	0.389129711006373	0.3191424445314	0.863816530174276	null
SARAF	0.269140437812031	0.11866479171244199	0.275076010045956	0.600378104764574	0.791335964112356	null	0.0557924482050669	0.0605365063723955	0.0216207944566825	null
SARDH	0.556918540163354	0.933945634362045	0.270462899871347	0.10892906551308999	0.0695896823769362	0.947658857580193	0.0454790552713153	0.47639364161598796	0.5166377399756121	0.531929296698331
SARM1	0.9179060923348091	null	null	0.0895140281894364	0.780715505085928	0.150558195033347	null	0.559842263814064	0.356345349378212	null
SARNP	null	null	null	null	4.57673727161101e-05	null	4.48815017750626e-05	null	0.8192011442117659	null
SARS	0.0829662579500632	0.6693144654441701	0.257573039674627	0.0583983280402978	0.20226870048550502	0.496104562171026	0.8684893908331479	0.7042245269035269	0.7739642361481659	0.518987513985656
SARS2	0.935439391799899	0.7342008707369789	0.44656373405033795	0.681187780589442	0.7548901898917649	0.733169039114009	null	null	0.26501510948885604	null
SART1	0.934555075757657	0.0843514029209296	0.725020747399175	0.8235211444791379	0.460448580015279	null	0.6971537829151679	0.789476555514585	0.9130989521699829	0.541348997616004
SART3	0.35839711879959	null	0.7724978596744599	0.6747893799497989	0.651401549791528	null	0.486375752439861	0.7588222341589291	0.290963013642999	0.534711585794629
SASH1	0.8256897508328169	0.803964923142522	0.0857443342207638	0.8621107051318109	0.627231254310847	0.7082923444688921	null	0.9235412625247091	0.40640337035050705	0.291124758647114
SASS6	0.9346167786254731	null	0.12886652303738802	0.7442097423423191	0.9381863401928309	0.8376506146692041	0.000854195521854173	0.0855641701907323	0.5858723549522161	0.00010968668883437601
SAT2	0.6675202559464251	null	0.8304482435488001	0.9423488069225159	null	null	0.650558105845357	0.794657329321049	0.8032783753956391	null
SATB1	0.865434341860897	0.7593481832120199	0.465130679372799	0.584032234164147	0.000432912853726708	0.45467509286883007	0.535773963089663	0.0930785021845772	0.574535529718944	null
SATB2	0.20253368289985102	0.5138795766667971	0.527967438104355	0.214361596989936	0.669733088712989	null	0.504062460818713	0.641367851412842	0.14286150880794699	null
SAV1	0.254174025760111	null	0.242051598179982	0.79214774031904	0.7319832365985759	null	0.0774546518085528	0.717110969842114	0.8544517355837591	0.768516402518263
SAXO1	0.9401089090603579	null	0.606409846572973	0.502727572939446	0.13996790759898	0.48280409821972103	0.128326921985343	0.6214769096033851	0.515366038461098	null
SAXO2	0.592408263609823	0.042379655991404	0.5807074749756079	0.34004710740230004	0.667574509648593	null	null	0.461538197124049	0.5644953206608809	0.5491423598974979
SAYSD1	0.9811895285605459	0.8327719526223271	null	0.953245576060348	0.44636882243410403	0.718887147509484	0.638424075103696	0.770065137856458	0.261751300037487	0.19987467686123603
SBDS	0.7329163473964209	0.4177965750366989	null	null	0.5552374370249139	0.859400840799323	0.48923237492243893	0.888052385602652	0.799861242741192	0.62641342664638
SBF1	0.223801114627507	null	0.0965055990113483	0.737966853209354	0.16919577783803	0.179930066688779	null	0.300666984862252	0.134016369048883	0.110128404114328
SBF2	0.8323010761014341	null	0.931055628829723	0.924947826692921	0.870289290750107	0.988896022171505	0.8907350492560699	0.606736734269807	0.318353350809868	0.894929984897619
SBK1	0.8235714216971709	0.420971727148566	0.189715771319626	0.461043800453531	0.757053482934567	null	null	0.0929369552815243	0.6053375936605611	0.539002581333524
SBK2	0.22894914200991395	0.531378418281276	0.6536894628507149	0.260838338631268	0.0480870173462871	0.325093527465684	0.920039913454435	0.254723033862954	0.639552855009963	0.265553598573
SBK3	0.398332590520883	0.8793247956076551	0.967977616694011	0.527483766871786	0.167013584559012	null	null	0.9177004473112931	0.727125275991003	0.42605995842929706
SBNO1	0.835123275179787	0.826622870450957	null	null	0.80765854581356	0.9675282703349191	0.29107572332077103	0.220506232566431	0.807223801583447	null
SBNO2	0.11120162265700301	0.7505255954354781	0.127128003199716	0.772988167827394	0.513094801027044	0.468023503250997	0.810248061704203	0.0483519430556927	0.35683944545849605	0.173183501114125
SBSN	0.691002428819679	0.610063496617354	0.8178785115592601	0.119677471290107	0.740339125008024	null	0.0579434666025853	0.563659685237087	0.0180184993975302	0.437194456033914
SBSPON	0.326998318338194	0.51802228198823	0.0402344742102518	0.953541949058193	0.7205652288540558	null	null	0.641634076601044	0.773334909694502	0.686267674284769
SC5D	0.45222923731942205	0.6653056655105711	0.805049393408145	0.9567301521558159	0.34793910475078704	0.9673280168295879	0.9195086853598828	0.00340518607558282	null	0.951725408263964
SCAF1	0.5688541141404051	0.904572789630823	0.670945864067158	0.970832676895352	0.8577181727978209	null	0.31358839759607693	0.8224287872340459	0.34103795194856606	0.7274201659832009
SCAF11	0.935437988785242	0.381483798185865	0.32618267950082896	0.7421670220251779	0.6205554178395191	null	0.3500917217316789	0.786753939614134	0.9256557920206429	0.344160858805978
SCAF4	0.6866885685289	0.585489944855645	0.43761413091942497	0.638629263502551	0.128095707874032	null	0.429557954891896	0.40307519230269	0.533031573581641	0.396571519084576
SCAF8	0.296541807728728	null	0.133996063111214	0.62463341621949	0.34347062548835394	null	0.26834407096226504	0.23889875147494602	0.40139855831653604	0.547087512239645
SCAI	0.9646898169412951	null	0.793826202138374	0.43466399861386606	0.7241907908364309	null	0.793826202138374	0.319040597503479	0.0258465698633444	0.534372077332725
SCAMP1	0.142193150617639	0.304137297519858	0.152678433007032	0.0426233822266078	0.4436029563649829	null	0.14946045887659803	0.0675931629912551	0.9226153852065441	0.7126298656776109
SCAMP2	0.417732907615576	null	0.0706582982902753	0.44762204500381103	0.9986957714238779	null	0.269585221449497	0.139161168025086	0.291763009623504	0.564997342858698
SCAMP3	0.36979973642895897	null	0.0662533230433804	0.147019731083262	0.0647221002328593	null	null	null	null	null
SCAMP4	0.0254841737018772	0.44039321619114896	0.508066644326006	0.169599196364011	0.913097855574078	null	null	0.475091232538173	0.161669130135583	0.0939025279358008
SCAMP5	0.317219569662484	0.6545906918176221	0.752449657256893	0.099055529149858	0.9904855422279542	null	null	0.5971538321208929	0.798630531813997	null
SCAND1	0.44390063391163104	0.615596538389909	null	null	0.478462888777867	null	0.0496787359523372	0.5370782802660861	0.406820969949815	null
SCAP	0.15071435941953698	0.446147894827383	0.067064215439736	0.0636162059355616	0.789057779583697	0.996146992535588	0.067064215439736	0.11594014247723	0.597656059337672	0.18959679872798302
SCAPER	0.998854836243778	0.919934487618693	0.980706828592596	0.8251302506367041	0.31861435848594	null	0.9866068859648791	0.973336435413537	0.510567782034576	0.8326780630871999
SCARA3	0.0116827784150439	0.835173085469376	0.35448223930820294	0.8750825762297471	0.378562558011185	0.9975906291425359	0.35448223930820294	0.85849219432944	0.0363133146209222	0.699055381353171
SCARA5	0.19870531651357	0.255562297624042	0.650878973329788	0.7448235140100791	0.0168415774378771	0.729216696490068	0.5810722144214261	0.27548427713686796	0.209345204172963	0.7769277654213299
SCARB1	0.0307138550599531	0.218143720451281	0.477446761038796	0.9253563004577909	0.0320490756899945	0.307315171390948	null	0.889798177325583	0.291973129635472	0.849473360631226
SCARB2	0.578374166628356	null	0.000417636947339872	0.157912637817892	0.15859813402905198	0.28718632009705497	0.24656927155289496	0.38731346424154994	0.9619446730769141	null
SCARF1	0.945572048291843	0.799011411431323	0.6322858321991489	0.827845722742735	0.4836078824942511	0.0394985320065337	null	null	0.0302828907220197	null
SCARF2	0.211251887806773	0.148478378404969	0.21539257923485303	0.0396916835019703	0.26118621447983603	null	null	null	0.24297769172420497	null
SCART1	0.654280428313837	0.862378107356838	0.6811869650494421	0.121134249262801	0.46038141532441706	null	0.816511629953323	0.305586027433362	0.461367980790437	0.7747547223788929
SCCPDH	0.756468048816624	0.0932113122647524	0.0435696335269968	0.411770461811937	0.7264140017960771	null	0.0428959974172205	0.403869810383503	0.689409217463074	0.4365906155389821
SCD	0.513814552669036	0.41340648158254995	null	0.823240269365978	0.821109862421	null	0.34652314064214096	0.64115385318021	0.64028266854908	0.582545499029801
SCD5	0.229137817930523	0.811645933699519	0.0269066778390192	0.797558167946457	0.401001155523455	null	0.0232312679127211	0.6594046755291729	0.138326546927656	0.0511028040453337
SCEL	0.568948189607272	0.12124699443891099	0.846860532166705	0.751809222155993	0.958382324324923	0.643379295101367	0.846860532166705	0.453258995438049	0.00108538176879902	0.40841058570718897
SCFD1	0.172964931144947	null	0.262026932081717	0.00692741551885578	0.198116195390689	0.538487665410341	0.6201624626911509	0.5882480558544599	0.3011910808252	0.972530554968262
SCFD2	0.0695309099103958	0.5265818021842891	0.0107847256653777	0.315034637549054	0.270577468978608	0.995877706552583	0.0268626595185054	0.5749744819973129	0.354212799671349	0.565835734947763
SCG2	0.873431111188713	0.525816145035653	0.9902805354549721	0.28385919998993603	0.7520226734354619	null	0.953032801415731	0.995397547375644	0.0228024743174349	0.97447543062667
SCG3	0.227539589298905	0.395103471517316	0.7662860272432429	0.871142965186064	0.0759626653196077	null	0.801510955807336	0.8997415948425841	0.7607030727418991	0.9601958369240791
SCG5	0.960766763774853	0.88814076486292	0.7320331804347808	0.410398044479977	0.316149323354198	0.377050250390534	null	null	0.652217579856152	null
SCGB1A1	0.28431667798870897	null	null	0.6216284668257261	0.671673631091383	null	null	0.826650888252584	null	0.830330690594214
SCGB1C1	null	null	null	null	0.8434736646131401	null	null	0.835053268593626	0.46501914483888107	null
SCGB1C2	null	0.461873926754741	null	null	null	null	null	null	null	null
SCGB1D1	0.342584647222604	0.48495234686567107	null	null	0.16963030571676097	null	null	0.158331995921733	null	0.8515077380364491
SCGB1D2	null	null	0.421858647965368	0.421858647965368	0.685815505179678	null	null	null	0.658583789650119	null
SCGB1D4	0.41258097988305004	0.0740595455783363	null	null	0.603588265937671	null	null	0.9881870383910891	null	0.5748958943300789
SCGB2A1	null	null	null	null	0.692768153488354	null	null	0.55393829454553	0.563575591391114	0.8487993463742121
SCGB2A2	0.978024491387784	0.836381553497577	null	0.7664031627563069	null	null	0.468361614711346	0.6240949141952591	0.909626150472841	0.5509581655648951
SCGB2B2	0.962398934397555	0.8524761308354158	null	null	0.7112212299264659	null	null	0.230194915944426	0.732766189596206	null
SCGB3A1	0.48134028396689105	0.370462912614099	null	0.11721285268573099	null	null	0.0989685036815161	0.0221408304516301	null	0.0122929932542857
SCGB3A2	0.24921510419648998	0.652336535808371	0.32920464969704305	0.8356766397935401	null	null	0.36050325943708	0.34672371293626897	null	0.770161217596922
SCGN	0.448912222016948	0.860527700425266	0.8328339496977579	0.851618121284902	0.224526382497992	null	0.700988165496722	0.8687364893836049	0.929797131222778	0.988776088602785
SCHIP1	0.8995000577958859	0.7164648991379692	0.9653576534256659	0.875460256957891	0.694600630556087	null	null	null	0.0722958146434755	null
SCIMP	null	null	0.6884063485468951	0.9883738897084542	0.714576364584157	null	null	null	0.9413566342832421	null
SCIN	0.38756303659723496	0.16565540932902698	0.5121020003701999	0.752884121401246	0.126746813811079	0.678473035595109	0.3395240451267231	0.510496310939944	0.44750427983341	null
SCLT1	0.0197452476690123	null	0.107779360045051	0.332044375300754	0.792869440461455	null	0.952492356220276	0.9620256331992478	0.0369702925207747	null
SCLY	0.470660521270665	null	0.14809326691586902	0.275736499360471	0.0930598991059437	0.169546039452562	0.115455193133364	0.20006481336569398	0.11013550834549402	null
SCMH1	0.8669958830807242	null	null	null	0.7173975780625691	null	0.0103614057926121	0.0380294348021492	0.524075693387181	null
SCML4	0.735963581753788	0.5435665581157	0.47613912757106697	0.858842776386736	0.8619005942607991	null	0.35808896664080003	0.774299720086744	0.7894790828928371	0.361444406154489
SCN10A	0.7094540804491339	0.674258860343518	null	null	0.125740195228899	0.377162178695563	null	0.594877691882473	0.284544695277649	0.33501389818026395
SCN11A	0.44317202367943803	0.529051137841401	null	null	0.28367111364972303	0.0886728542984488	0.6813062059860889	0.4397311362142271	0.370620484571141	0.766559682521967
SCN1A	null	null	0.19843004225644198	0.20191789226121398	0.325389357675864	0.0969874148424614	0.0601041468602079	0.10939912376331	0.21538292676566	null
SCN1B	0.6260737915034301	null	0.26420714996736805	0.4663076444374771	0.33256485306514	0.0840494749961592	0.8489274933144909	0.9167056623710831	0.6115043663537231	0.998236565718083
SCN2A	0.787875769250488	0.667841254249226	0.262407969340588	0.439644718124264	0.49253827541268497	0.740987490245762	0.262407969340588	0.6990167717486631	0.184365703687382	0.8681257345549391
SCN2B	0.12124629161139899	0.48467827618074893	0.6014837337420551	0.6613100684901739	0.414575397278867	0.3896652527284539	0.390228819769446	0.314377373152794	0.540047083431747	0.511185549198344
SCN3A	null	null	0.7758106373253021	0.616799510026761	0.0753433719575787	0.15935394544901998	null	null	0.0807115408540922	null
SCN3B	0.16912067654344498	0.38149917612558903	0.41033224736109897	0.177551528057917	0.31735657311349796	0.266952332549112	0.24076555100697197	0.30399291781396603	0.0192834096952055	0.121158996057354
SCN4A	0.4349325323162971	0.0010975034589662	0.562185137855454	0.44960713492983706	0.831319264286456	0.9032725045409159	null	0.466444626160766	0.7254182295208271	null
SCN4B	0.0771431474501595	0.189480252294367	0.43238191022540895	0.233403267115838	0.403949651796552	0.0456832723221514	0.9092605277306071	0.6763052058723921	0.300804291012421	0.866688381034371
SCN5A	0.5220185379500389	0.46372423249664	0.3595945782554121	0.0389353051333441	0.68976978056082	0.525304184419987	0.3595945782554121	0.0881239799762187	0.413886321994369	0.133933706121982
SCN7A	0.535739964784459	0.24299672168126799	0.511209402889628	0.10820030066661501	0.9674147587349929	0.227060037274548	0.41799384718814797	0.27978747345897304	0.597326372841719	0.810879477644907
SCN8A	0.949740851697373	0.362830696143948	0.973341082795143	0.8290271905156469	0.623125718038386	null	0.9929725780074928	0.8595866408873198	0.6362259388920091	0.881996084891787
SCN9A	null	null	0.0791901846260195	0.19425976783868898	0.22181678436751298	0.9343464383504949	null	null	0.0439398301995226	null
SCNM1	0.8883917416931291	null	null	null	0.8348064942858991	0.7958539768025759	0.70530781453255	0.24256399860515698	0.18996567135731798	0.0877839315148418
SCNN1A	0.10376844101263401	0.298026190700813	0.499926905158031	0.183045775965814	0.81862977094237	0.981095889785276	0.7117033098823579	0.377825470563614	0.351025330763157	null
SCNN1B	0.48681647489721	0.7777455304178521	0.000324644033852683	0.0658034743311626	0.507795534385046	0.952946247662474	null	null	0.770141728524204	0.288346535692924
SCNN1D	0.9173414793184971	0.17937518030997002	0.0901022798771889	0.224554988299096	0.307417254783537	0.9259512286617451	0.0901022798771889	0.161892250779767	0.14866051708066802	null
SCNN1G	0.330775498698532	0.620944188763426	0.0674605364749946	0.0804317455964192	0.968808057069827	0.797318498451235	null	0.17774759269724696	0.9687711375912121	null
SCO1	0.15949846359187	0.146982523002018	null	null	0.0452176487962865	0.0371192939538788	0.0465370816776909	0.571485900286552	0.610997121463182	null
SCO2	0.630454045135074	null	0.0449346722449139	0.0755738829875571	0.133747022587247	0.0729175256441706	0.233330039876019	0.8095765834551859	0.0167791000856203	null
SCOC	0.12068939680997198	0.15974202592920098	0.0953809796771424	0.33777557189276397	4.10724379602545e-05	null	0.067038469026365	0.0694613394244747	0.713351523456401	0.07706402273400399
SCP2	0.744070279448943	0.40824700924146295	0.9778916582386741	0.386482036468055	0.40905422643833506	0.590998528028619	0.736512968371958	0.89822715597157	0.31243699731163	0.6228436121753029
SCP2D1	null	null	null	null	0.395862874162058	null	null	0.395862874162058	0.872449419720159	null
SCPEP1	0.110572465589699	0.873741561307876	0.445233691170642	0.8550831696987571	0.8884409403031759	0.893624490266379	0.7805551622071201	0.203517155489239	0.4140882804374821	0.632517956784079
SCRG1	0.131781502900463	0.371664464470875	0.5588393436595179	0.47462281167582704	0.408489741377151	null	null	null	0.01530713735158	null
SCRIB	0.6615302691864471	0.4396862913363329	0.20957689769471696	0.765403733294397	0.33263023382546897	0.9073606100307671	0.15258557544385198	0.680372537000589	0.159861207022344	null
SCRN1	0.00106688274497868	0.00245046678998762	0.514763445608041	0.257081896433756	0.0176328710971345	null	0.8559807977333499	0.0570924011418381	0.229991582081183	null
SCRN2	0.0198735449991578	null	0.992863511808895	0.22475028684781	0.104975261054959	0.36681616948617296	0.990228208336395	0.0748358474083414	0.291478291667532	0.644893761045845
SCRN3	0.060891061490059996	0.8896395825613509	0.9736589790055071	0.7753325679090309	0.9673615788930792	0.865882421685037	null	0.252614190141989	null	null
SCRT1	0.0447962055821768	0.32106044729247396	0.502938625950588	0.43025884668422	0.33565178518843003	null	null	null	0.5530424199280961	0.7263412553694091
SCRT2	0.23067114853586104	null	0.115264848216873	0.866669785655133	0.46050890036004105	null	null	0.0772389172614503	0.0233746123657627	0.10102260208920699
SCT	0.6567173185427571	null	0.572301820264849	0.7498865116522551	0.638152414027744	null	null	null	0.19206757300023	0.307433732012979
SCTR	0.555827585052084	0.540707759354352	0.108633321181569	0.299288517902709	0.261790857798387	0.874063744274921	0.108633321181569	0.470580602273375	0.249479698380417	0.33754320523825
SCUBE1	0.259940061140636	0.48442861350317107	0.10555859881792301	0.0360723867013679	0.658733812487943	0.895968307206216	0.243424085609422	0.470943209762423	0.13544457832544002	0.563433399448245
SCUBE2	0.38138738701965397	null	0.0983450852309018	0.677557106583772	0.8695276699413059	0.9965004847089909	0.910770880006248	0.282496464446778	0.876782796078355	0.6414520318919721
SCUBE3	0.803121657919745	0.157518657363587	0.0160126735590569	0.298636247582514	0.9895132151937209	0.811534283919055	0.0177797062369687	0.25249575025232	0.0857175991250384	0.258935252958637
SCX	0.33888027947826305	null	0.12175298259716699	0.603238032028378	0.989890977040517	0.9700932701958671	0.607767767548893	0.650033395103944	0.406683142176202	null
SCYGR1	null	0.8115348084201591	null	null	0.354847003632235	null	null	0.74290275601377	0.19163048572850302	0.6953991991743621
SCYGR2	null	0.9381792378025359	null	null	0.515357341674441	null	null	0.914971772017872	0.166567480664265	0.976085705898273
SCYGR3	null	null	null	null	0.9759000439674449	null	null	0.8203290069951709	0.723666549800352	null
SCYGR4	0.427384476943646	null	null	null	0.41398229830762395	0.0020923421386969104	null	0.25727666649777303	0.881254747967634	null
SCYGR5	null	0.272825187619512	null	null	0.0484393962189773	null	null	0.406885725993681	0.9570889764959659	0.464003061962109
SCYGR6	null	0.0966281786175216	null	null	0.8807682997338341	null	null	0.995681120471973	0.312087036351638	0.600639679305538
SCYGR7	null	0.7652993475606729	null	null	0.8958184099324681	null	null	0.81819050756189	0.17616001266700898	0.374606081190622
SCYGR8	0.40565394170936503	0.32910089447073304	null	null	0.9416233044229699	null	null	0.0489200365321989	null	0.8975153535521241
SCYL1	0.767477026219425	0.0672962979060956	0.31162127782048	0.481053332000959	0.3369398963334289	0.5437591241571479	0.293217286058163	0.36950593037389895	0.327228364066371	0.5535808568902719
SCYL2	0.24833058800361701	0.666461425101335	0.12421896016435399	0.0935964598123047	0.66842960656869	null	0.13602524847281697	0.0775442487449423	0.379025642254715	null
SCYL3	0.0699299640251294	null	0.9183331851034909	0.720247428711252	0.510332828397182	null	0.9183331851034909	0.886216293581323	0.71429496737337	0.766882575699795
SDAD1	0.104130458759319	0.403579516639102	0.959559282846815	0.6390818336802329	0.041780617373311006	0.6805554025840721	0.6918858230017478	0.31309637787879196	0.511713534061629	null
SDC1	0.39747349390405295	0.5394316520985971	0.20622975912138802	0.830680761315823	0.444135344031124	null	0.508056495270151	0.0939665589662286	0.0151791232322261	0.340392600107224
SDC2	0.515397877743218	0.6429935658355339	0.330016882837318	0.512872997833107	0.7001600906024039	null	0.0309825284098902	0.0784989326699547	0.008518878800811041	0.9820677477218729
SDC3	0.771557636039936	0.300487145592224	0.00707091566934037	0.164625383709952	0.872374520797897	null	0.00878053975615511	0.136109790847595	0.247294649793984	0.337493579394911
SDC4	0.740999612948298	0.6875122599725311	0.584070545400198	0.42370238706175894	0.019150605141448	null	0.692490434053587	0.285319253089427	null	0.444843705997902
SDCBP	0.927964998936872	0.158000576116037	0.533163205676106	0.21981351970865898	0.9512890715252191	null	0.8410031979312421	0.945912398976193	0.9379452742661031	0.7945919061193009
SDCBP2	0.8646664770459291	0.933264043406675	0.987072610661351	0.866548824546719	0.9721540750267009	0.516233039410308	0.8909477940477851	0.240253441449936	0.7373717680127572	null
SDCCAG8	0.541684424927582	null	0.544078127385186	0.0785580798285949	0.883944561189517	null	0.141062401392939	0.6758842116677422	0.245223993337978	0.144570112092679
SDE2	0.7326395892643671	0.7334228824526429	0.163522295212501	0.4098399662803379	0.530409251006583	null	0.152640498827586	0.537360830966699	0.617201364609579	0.17293295013319498
SDF2	0.10717324300392699	0.181492277002654	null	null	0.41366828454084703	0.355826267110078	0.127974895675556	0.24218710805674803	0.34578268164186	null
SDF2L1	0.95250110790703	0.255120771177127	null	0.753412966343765	0.0811393607671075	0.166583843079135	0.8916567737654529	0.48088866697211297	0.8362004751615849	null
SDF4	0.17738091029992104	0.10845953095535	null	0.0988930737873241	0.972199435345647	null	0.721009177071203	0.374268541723877	0.741445201466848	0.128614338158068
SDHA	0.7383913982325959	null	0.5255938946901589	0.661444983359373	0.79994281014853	0.604914422823532	0.92091384990685	0.608732460067644	0.0562484538804204	null
SDHAF1	0.022684422497379	0.162160435437166	0.0576516465007983	0.0624730679230773	0.6556124896065311	null	0.0576516465007983	0.0601571725138892	0.584595682241176	0.0391020343823458
SDHAF2	0.157349497939332	null	null	0.6264743793409471	0.6460458801602299	0.7004527161216989	null	null	null	null
SDHAF3	0.998950223759794	0.80100310636703	0.820864197154965	0.43594027620431697	0.681363597421501	0.814093964588666	0.820864197154965	0.488259046606258	null	0.0553751469399701
SDHAF4	0.5268723539452059	0.311463185315541	0.269329657625212	0.20210879869050197	0.917413786711919	0.5018841986190711	0.21122760269419896	0.210158819988918	0.31498230614266	0.8816840071108081
SDHB	0.9206471787195011	0.00571074616989375	0.289353709757272	0.587584196477381	0.530656743280246	0.530656743280246	0.785015113495861	0.990756797370712	0.45605839208538	0.800603655028249
SDHC	0.375506395060416	0.267477781569371	0.23106411460435	0.157769353000632	0.6487916920830731	0.15370749141988	0.3646313066051429	0.141156453011495	0.0194032106947994	0.9464577692745799
SDHD	0.169677894286667	null	0.539232239340366	0.0254836339095583	0.0383395908389896	0.998047026117628	null	null	null	null
SDK1	0.7050018382928841	0.11315443826113197	0.599956780908749	0.573084806012229	0.730074936908114	0.0399051508307279	0.748748202421367	0.7851825050018199	0.5645942441408299	null
SDK2	0.215919278622623	0.167295418872019	0.0839657318476378	0.280966127385272	0.44986553360671105	0.4870085668630929	0.0947020131629679	0.14825071678174404	0.8747663225491129	0.23526897481238498
SDR16C5	0.7263159130858471	0.6023744004618541	0.28287041116267103	0.448343358535356	0.6997097143417479	0.808954899191832	0.28287041116267103	0.5817788768779011	0.0256207172209941	0.10280269576925401
SDR39U1	0.6862585283904891	null	0.40670970320055894	0.37698122127335204	0.37178236471702597	0.624033628788957	0.43145468861591396	0.455600618475802	0.6076710228743671	0.29477992102184697
SDR42E1	0.649239165298808	null	0.6354016359589301	0.881339052991315	0.30238154217408003	0.114620747478159	0.53616843010652	0.42769009839412	0.532295069170561	0.542252089081113
SDR42E2	0.903597139713063	0.22969273814543698	null	0.8094737127995991	0.20611011038452104	0.8167719166260609	null	null	0.910396201959874	0.745848508663843
SDR9C7	0.732888924581838	0.240935330243173	null	0.12733056341423699	0.278799833178303	0.9700277439060601	null	0.5868349539870991	0.5502394976732261	0.0918964125209757
SDS	0.741137039335184	0.118753025352078	0.260404740593483	0.0306483471074843	0.0323394832678527	0.6095300501618621	0.0710562505658074	0.0478726162865735	0.00145485782106158	null
SDSL	0.140506527804682	0.0285877992356662	0.0764182164623638	0.0875849264318964	0.05011711117828299	0.470878349150974	0.952032688772586	0.0758962789659183	0.0225125469846019	null
SEBOX	null	null	null	0.725782278748412	0.8586521806644208	0.710353985774925	null	null	null	null
SEC11A	0.126190554875979	0.259610512012544	0.119288612434527	0.252542478247866	0.686307348443508	null	0.119288612434527	0.178249337852392	0.42138741598568397	null
SEC11C	0.344217249335325	0.4797252164879	0.7258950918517659	0.903999900115482	0.04141529789131201	null	0.7258950918517659	0.8513954799922879	0.763278724401036	0.9786161934055991
SEC13	0.047592929177861995	0.16114844391824698	0.131442524846886	0.29077356296006	0.14391811675055702	3.98197748374685e-06	0.327801095462451	0.19144876502070396	0.07651175957875299	0.37562345030329
SEC14L1	0.23169712883677698	0.6545338321523	0.0100828071415462	0.231398216206557	0.880532488978537	null	null	null	0.646426251740738	null
SEC14L2	0.990328996790495	null	0.6305669784367359	0.6772656464646539	0.594534190774299	null	0.7864841491136229	0.9697102987171279	0.277069879228266	null
SEC14L3	0.8704878756707941	0.993358339252612	0.24930681122867004	0.815709067726667	0.8285466728995942	0.7082793621797528	null	0.74015852780359	0.307520297421492	0.232170153626729
SEC14L4	0.9521239506149181	null	0.9714806250249342	0.438603529975972	0.865719333235024	0.28106256392991497	0.9521239506149181	0.0450079619172106	0.35887089840751096	0.0256330230674837
SEC14L5	0.741374937716263	null	0.908760212694489	0.22995363545289602	0.862505496119328	0.8301466138385959	0.425101546404432	0.187320410566286	0.249682026817624	null
SEC14L6	0.666185797928956	0.905783555366045	null	0.41239533397220596	0.6164717883582139	0.0918033679219714	0.873661284131705	0.21902841226106898	0.827779693042438	0.20542141406197897
SEC16A	0.966782262151385	null	0.9077785432401579	0.493175239981966	0.7440020402645269	null	0.8852520375434401	0.35646234093019397	0.95053462589377	null
SEC16B	null	0.37263278378345505	0.364424266768596	0.48141016711761	0.349316178340167	0.47526614590969	null	null	0.24945462975924695	null
SEC22A	0.22487018823287	0.8879438338542691	0.27050423189830197	0.313208142127154	0.7283096286836239	null	null	null	null	null
SEC22B	0.325227034127684	0.26217387927388297	0.23183057262874598	0.809249144188765	0.466138758189836	null	0.52240562093281	0.80915831762327	null	0.7975058809576991
SEC22C	0.0184174173425691	0.26729670775938197	0.0194157314553776	0.00383565662164376	0.584379563494315	null	0.34754101243510904	0.0903356018025241	0.3360479115495711	null
SEC23A	0.901240882124369	0.9335438901034642	0.0632728683758513	0.150417981626413	0.473245312646904	0.635193666969115	0.0632728683758513	0.211057117170898	0.46038569299973703	0.31709905172132397
SEC23B	0.44436503632216795	0.583977806751845	0.5918830632258281	0.976056483238261	0.5827852108991011	0.9220917108122142	0.490290156210776	0.44874356476519206	0.755200843993843	0.639518697252211
SEC23IP	0.281690094875783	0.8571583743119771	0.965779873294601	0.97022208351422	0.982232343348554	0.583794256955459	0.964629042779271	0.9938310283086049	0.7245540067480071	0.954721099584679
SEC24A	0.246471915873422	0.7669509334908969	null	null	0.857886088911808	0.777563395062553	null	0.323003328830168	0.269756809266597	null
SEC24B	0.460372655810759	0.580971356947028	0.464394365353346	0.42862969173694104	0.95567406808092	0.99605705445871	0.46846713772124604	0.585173411500119	0.21297540180310998	null
SEC24C	0.900399866679896	null	0.8131006545693391	0.7623680043386851	0.292592590531167	0.7287517101932421	0.30671311796104805	0.35994483357571505	0.457994743560585	null
SEC24D	0.42437004401851297	0.316695182502111	0.9516966774376621	0.408668737974876	0.00762707336448099	0.46102566572893394	0.954171934509386	0.0109697644472148	0.586746967166078	0.0151809957710356
SEC31A	0.396935122513517	0.994848575633554	0.0731774043227365	0.0287516960698271	0.007468415991967791	0.716671565067462	0.901274322110775	0.901274322110775	0.521677763972604	null
SEC31B	0.7391124310057541	0.357555223648789	0.590394367265342	0.9701330620207951	0.43819355277933897	0.970651473151063	null	null	0.9851285696743008	null
SEC61A1	0.117605249418263	null	0.0246151627924933	0.0535896204541867	0.459546888079313	null	0.0618688707523363	0.0182775910963728	0.0797466045746182	null
SEC61A2	0.780058686719061	null	0.483714801180021	0.39897774091514093	0.7258688994642281	null	0.50194852562353	0.211118811848158	0.912191888052066	0.14870729371134803
SEC61B	0.897505093271894	0.489300957333644	null	0.999414959965836	null	null	0.9458578536440401	0.7523783838614191	0.730588918144828	null
SEC61G	0.18768651376898698	0.278431388389343	0.4535330960383929	0.24170144636753	null	null	0.193152177378821	0.565242789187585	null	null
SEC62	0.997879362429205	0.6911023130808531	null	null	0.310998760108827	null	0.563821532809804	0.5610348472451241	null	null
SEC63	0.263428795620562	0.585163384265583	0.556933013121732	0.478318849279373	0.644715369807225	null	0.24912952784609002	0.7684457298545592	0.586355644676678	null
SECISBP2	0.805759602379272	0.36223818969205795	0.16791386441445097	0.22152651419189104	0.619402902411661	0.39941266373877293	0.277737626400826	0.59250397867389	0.9103785509069949	0.173382767158941
SECISBP2L	0.624253701981291	0.0803786720416294	0.144969146889695	0.716553323059484	0.0289417299411225	0.006483327350919279	0.133027431975625	0.2935415732198	0.27982939550075103	0.36155710067626096
SECTM1	0.984894173115735	0.828857377810677	0.947056782739094	0.8526329152073521	0.968335705196094	null	0.9587407598984989	0.9816724102375709	0.9202495204388492	0.9091332640224791
SEH1L	0.506108259636857	null	0.9060721441023509	0.8315939400133009	0.293086501353483	0.223334558859715	0.9060721441023509	0.790884508150737	0.724837654310664	0.42171953540367
SEL1L	0.9476869185672601	0.7003968754938421	0.43992282385289	0.806483419001476	0.574532597706713	null	0.835187661709765	0.510528986486906	0.6771668235290429	0.381546614161514
SEL1L2	0.49004203850085604	0.80266567228946	0.866117667228778	0.623080487842624	0.549419499726733	null	null	0.579454866589806	0.892835625840476	null
SEL1L3	0.757398937602336	0.816255699177302	0.38137355962585906	0.707526588211876	0.7392689276691541	null	0.38137355962585906	0.5817553714995071	0.30591676223393394	null
SELE	0.322239379777809	0.9926968022190191	null	0.359950323348931	0.11943445311223701	null	0.44594047282703997	0.592923161923583	0.404487111992807	0.8189591639473571
SELENBP1	0.0969699855516452	0.7281843592383019	0.815014728632004	0.49156372849201396	0.14453552268692701	0.9759036199269859	0.9312554978266271	0.9309200033910892	0.42932712441575105	0.67879623774448
SELENOF	0.6530877044676371	0.013086930796791999	null	null	0.9507194936491741	null	0.10499759199923898	0.977874461544773	0.659647910033798	0.6030175189992371
SELENOH	0.445690253623905	null	null	0.821693411153712	0.48716432520519704	null	0.553480537025567	0.483435752063427	0.220948683641665	null
SELENOI	0.54125522328842	0.7344733417575819	0.9674333841554609	0.7121360228884691	0.796253011669217	0.599691852140927	0.475385100466679	0.8740637479646709	0.636695038240524	null
SELENOK	0.8872062954696469	0.971441110753534	0.988293590236588	0.9837899904465569	0.9236351910725609	null	0.988293590236588	0.45508687801552294	null	0.960055521292063
SELENOM	0.836377849213227	0.44082045092049205	0.99566119869957	0.84131037979814	0.7283270013418349	0.642230691263523	0.279706729577624	0.3831505050175471	0.9759124497488091	0.5871130616739261
SELENON	0.8178620132188041	null	0.840188612764073	0.574738036305995	0.973583896190515	0.972621168702105	0.896807281574001	0.737854752139887	0.32451478898573405	0.6443764179367
SELENOO	0.858222556017154	0.00806807380411945	0.719334113030936	0.11268046543104598	0.3891043996502971	0.0259462056010258	0.04835964916012901	0.0209573348659651	0.92435439992734	0.7816357244180829
SELENOP	0.3763696886321489	null	0.774077210108644	0.49513933808116706	null	null	null	null	null	null
SELENOS	0.954395406445059	0.7622800821123851	0.928017308947187	0.15999647772911998	0.937231271468333	null	0.940069246998863	0.19790262060539499	0.9248656833034471	0.0735616889310223
SELENOT	0.13327630216941802	0.0629004862317011	0.48603560178130606	0.58628200832424	0.0707773204500524	null	0.50788138779763	0.603957157338658	null	null
SELENOV	0.47137419920696505	0.927472292348766	0.7537626176276271	0.362212387394849	0.21884136007760502	null	0.7537626176276271	0.369922249983418	0.6819581407911199	0.725967632905195
SELENOW	0.547324775402657	0.25979806618212	0.852450718879942	0.0348343908707851	0.743598439744146	0.16895126358927404	0.870283002749339	0.738440363313367	0.9434731183122951	0.5111120111425189
SELL	0.45853108157771705	0.7774707159343721	0.998833661729601	0.9062496278840729	0.951143310283695	null	0.998525829613383	0.9944626431110251	0.25331670225715197	0.9303052397195709
SELP	0.727895594290884	0.520449972508004	null	0.0952386686264082	0.920923858582247	0.888332497037917	null	0.12215885987932401	0.15673233385808702	0.423743368238829
SELPLG	0.362831497447266	0.555094898140308	0.205285213812952	0.121265567351356	0.402166194859661	null	0.0909918458898299	0.180191750343097	0.141335382718528	null
SEM1	0.289867840100713	0.32379040395222497	0.249986731293393	0.20543560589506102	0.6939806836071961	null	0.249986731293393	0.335417980325856	0.10113352857444599	0.205335017706659
SEMA3A	0.60460959906336	0.5418414786282539	0.863089154829586	0.734800996504952	0.7713241845155909	null	0.27705175235980894	0.455319773810481	0.57789073033002	0.799630517498713
SEMA3B	0.42089625556834603	0.9529314096734319	0.693111871098749	0.265943613801706	0.646520161893402	0.81788008615949	0.676381000098577	0.261909451064257	0.20546182186907802	0.599321861228678
SEMA3C	0.9282372434296701	0.127989952351515	0.762303249286655	0.631879667198311	0.9083047865354771	null	0.543141757560385	0.276226704440808	0.672069106475236	0.228330104276
SEMA3D	0.525835175466582	0.7125858693837109	0.588667190765256	0.293506362332088	0.7263462439797091	null	0.588667190765256	0.13842955022171302	0.915667097786793	0.484784549058418
SEMA3E	0.207579488664895	0.8287676809613371	0.5297753861808789	0.780482150290903	0.99211888346349	0.889102226465809	0.469571929866234	0.8192710799313709	0.8856227565850741	0.955815738735786
SEMA3F	0.448217001591694	0.7873024485018371	0.0868742592937737	0.53018883449299	0.0301410663677726	null	0.0406579611234397	0.384998003648399	0.832213174886679	null
SEMA3G	0.7097472650120079	0.0224214448287474	0.991003823631268	0.106048825115909	0.0901412916345807	0.7475255675246529	0.9972546955105079	0.423896496053091	0.600681644719523	0.267076386705939
SEMA4A	0.6381218183249261	0.831426595855433	0.868740119932241	0.7101513334262399	0.125064793184099	null	0.676650103352191	0.27390953479151603	0.0470383401296078	0.273560252787916
SEMA4B	0.857928079739335	0.6399539565177089	0.927022943887269	0.537121418671561	0.386010159829664	0.48820976440793	0.0634759357999322	0.243002780264961	0.0514378719938015	0.0458895254367246
SEMA4C	0.0177746683823437	0.13913350782123599	0.3943128987702879	0.517273340920527	0.988505860486248	null	0.17068992254056603	0.045805748151044004	0.164041710821564	0.277877593503448
SEMA4D	0.17215594558352698	0.374962318795711	0.11926755904079199	0.209408760277147	0.38325410011304295	0.231137730858182	0.35741171074044203	0.43212910276596206	0.5716196572323621	0.296453026828066
SEMA4F	0.131482094869772	0.5578300703544129	0.913581381365878	0.5292572801994021	0.0319733109455875	0.632278932941328	0.9625216496903392	0.7640264881270491	0.8523160213706291	0.47552176316927003
SEMA4G	0.14811025254186402	null	0.557455550581749	0.672419961352525	0.566226166865927	0.0156091965610935	0.10544862232950698	0.9499927792386179	0.8148433751250631	null
SEMA5A	0.332841339138092	null	0.35886509284849505	0.8812692982945579	0.47386633373728904	0.40462383193026297	0.967912301502423	0.8996958450298481	0.0987170048868593	0.9414427352362209
SEMA5B	0.441720949275311	0.00201614835002517	0.10719859500862101	0.135215351795878	0.582497124001813	0.8025510693049441	0.249193974610948	0.294142364955674	0.7409881084816791	0.0844083092647383
SEMA6A	0.620062173685503	0.6524821169492869	0.7818839714693199	0.970629837900593	0.724042945453686	null	0.8945071936485041	0.976973758519682	0.470598269337961	null
SEMA6B	0.25125756653979503	0.423246027286473	0.9694314957729009	0.750615167687515	0.00984095988725708	null	0.8021569566506891	0.23817716711707504	0.00459121515422001	0.987459214549343
SEMA6C	0.39846757503525	null	0.9947081021917242	0.125491780649815	0.9986121316474872	null	0.990477092280933	0.137312971256363	0.0881960108235968	0.6889657401611129
SEMA6D	0.0748735063008663	null	0.00565564350727965	0.0932317279913564	0.0758786924035924	null	0.0065485137082501605	0.108836689611498	0.997963357294578	0.5978846464612559
SEMA7A	0.925283300494643	0.8592593376038979	0.147001932625322	0.186697364345802	0.0228494313306855	null	null	null	0.9375828517483928	0.119050475518248
SEMG1	0.919166310317293	0.412353153432261	null	null	0.0726776639443379	0.9706626145113509	0.192348947284034	0.8893333388355191	0.525207036567441	0.31420079384761895
SEMG2	0.0400651585100161	0.241130674968337	null	null	0.690693279965413	0.0069677170502167	0.477505482275002	0.0743354558282761	0.0849875046927082	0.357043926401253
SENP1	0.642408883491306	0.9902111942539151	0.41038202684428604	0.386638734822836	0.5099726479974891	null	null	0.0986727539077881	0.9263293266830319	null
SENP2	0.31016920654885305	0.610387303889107	0.650591036194079	0.614271469003903	0.23494668059903198	null	null	0.15827691241861702	0.570410075512052	0.697653768446276
SENP3	0.0627865523315649	null	0.38137453112490705	0.0608832030698134	0.463197157330666	null	0.14762400835997	0.15076311742125198	0.0525139182268763	null
SENP3-EIF4A1	0.8752195677806659	null	null	null	0.45363028269676	0.8403466453934508	null	null	0.15615069520085	null
SENP5	0.269264333198706	0.8292023720088699	0.0642971182328929	0.831001103990698	0.3738368089720929	null	0.0642971182328929	0.892411947503844	0.8405418538428001	0.833049694467342
SENP6	0.0665233338043831	0.4791138161302271	0.871556474444274	0.9492850942863791	0.847457058019509	null	0.8442016642587191	0.8794228682835601	0.511472801345483	0.8183423793181609
SENP7	0.466988449147853	0.0486158873197879	0.35261311139301	0.862873013392984	0.113241084957554	0.295434415638492	0.23806893380455102	0.6156792240061589	0.125798838023246	0.100507355506746
SENP8	0.868161776221053	null	null	0.9219332251176322	0.196261025614474	null	null	0.951835095201594	0.0978864579734884	null
SEPHS1	0.35432360063052604	0.6413719945264251	0.286029734351651	0.25888580598644195	null	null	0.26683909924321497	0.0942983230895131	0.251730012132064	0.25287027319189803
SEPHS2	0.323033662625771	0.120227261018864	0.0517018449882973	0.201557079471362	null	null	0.0529196448105076	0.903275330136614	null	0.23496615029673104
SEPSECS	0.054834281101885	0.8992257231965859	0.0366460505085581	0.0791924026138262	0.0306343992029436	0.0235315871508022	0.0357555064550945	0.11428834752276999	0.635391575294198	0.785052643272055
SEPT1	0.451484111684817	null	0.183711498899985	0.46555591115283707	0.24609965485010699	null	0.23526194074079998	0.033691760132146	0.285976324373801	null
SEPT10	0.25061061315745203	0.113102590747789	0.288809451861979	0.14320344058959697	0.581255348584785	0.9925392838510602	0.8756142923552579	0.415834369349259	0.0743209018235729	0.8985689727149699
SEPT11	0.262673909403536	0.7195612829928709	0.3287505744823	0.48430569830198705	0.44121243957956296	null	0.297246046650217	0.252271484633235	0.702736973460072	0.733818552965419
SEPT12	0.0272894307034176	0.888130384885245	0.900689376529708	0.17986412691222697	0.227808933435626	0.626532087917295	null	null	0.0960009558194919	null
SEPT14	0.992201773206016	0.8239705400331842	null	null	0.205722596986479	0.932702492908857	null	null	0.703045795172718	0.35555579884710103
SEPT2	0.37146724774152	0.0360754250587517	0.7148768015648879	0.39634748708948797	0.7953962141624079	0.9683677322196931	0.6164822312947901	0.0209184297404144	0.9394828551174599	null
SEPT3	0.43311472148104496	null	0.4392764748348329	0.478078497789414	0.8070308227829229	0.94277498013337	0.339566707098924	0.38542492982604293	0.491595771924844	0.550549320005266
SEPT4	null	null	0.95144605356092	0.8817305889493571	0.0708183338172285	null	0.193338067570488	0.858910230875417	0.137763142916089	null
SEPT5	0.14384351666174403	null	0.32626184765598304	0.9177549155964742	0.602650735464852	0.966777040611497	0.280908937533565	0.807682213485999	0.667471676069448	0.9987160908477449
SEPT7	0.6883612007349311	0.222337433635618	0.21172123620775	0.48476038964294205	0.229606613285651	null	0.20964505342308898	0.36344146878165295	0.179921506939302	0.5599111456170911
SEPT8	0.0217014196972602	null	0.0125827530702139	0.28945759649992603	0.5622134237561021	0.408511827665176	null	0.254895365286536	0.297920914449306	0.8027993151268611
SEPT9	0.6392338970569561	0.47421005570996394	0.7259544084568269	0.391398129146782	0.378618149730438	0.332139757674643	0.004831002491708871	0.279247415817802	0.9477031573879691	null
SERAC1	0.318235868729039	0.16109572619559198	null	0.5584242367012521	0.734469673674348	0.553967295847502	0.239027188358214	0.0453221536535474	0.979391739855338	null
SERBP1	0.9097554662875201	0.220531911992189	0.408681291170511	0.22586793985084802	null	null	0.38814297741586207	0.31831925722137605	0.8679264130129271	0.0604962100801871
SERF1B	0.857936740982488	0.12510938990736697	null	null	null	null	null	null	null	null
SERF2	0.924813678279254	0.0493900715970885	0.9418555144620658	0.91739986491693	0.973750996201938	null	0.974266054886512	0.971244908474655	0.16725936096111402	null
SERGEF	0.29128304746555395	null	0.926739031524123	0.8653315760406209	0.208038539367375	0.9327941503668471	null	null	0.570735489720416	null
SERHL2	0.702439709003382	0.48203742451575204	0.789361510803765	0.41291721731242204	0.24772528675129196	0.743382901135133	0.309051893261138	0.7503632538186109	0.562528950209237	0.95100834891577
SERINC1	0.0554586666040562	0.516191024235066	null	0.16327821958294297	0.728919304915125	null	0.679716968774527	0.520583359939081	0.8821080970408951	0.959451223073814
SERINC2	0.804819482763078	0.30801427574214396	0.111720264270307	0.5073416892534871	0.5815815217008	null	0.959115529097202	0.982091029938665	0.0782034131710667	0.969322244774845
SERINC3	0.9546396760532329	0.00491156368347889	0.635271097030813	0.0352195318348051	0.5529800446286259	null	0.6537739897476129	0.0539879368328511	0.7096398088696679	0.323420475808828
SERINC4	null	null	null	null	0.9161336823077192	null	null	0.9317483251918851	0.41955205215583896	null
SERINC5	0.0793182006781274	0.00588175498897425	0.0939889577620809	0.807900497385814	0.4121137097698329	null	0.0747320281909435	0.22380091956634102	0.548527743267908	0.8424220457109991
SERP1	0.656334853555287	0.617794569543515	null	0.32424522064974104	0.753780505166817	0.871041598589683	0.9202919891058421	0.8839126376212659	null	null
SERP2	0.35362064955109707	0.39013869164461	0.5607477053708589	0.163865276997194	0.158896448086663	null	0.554683810056684	0.450445623892894	0.25519503867217996	0.263517580088305
SERPINA1	0.962698927554833	0.0875468256986507	0.49340832382001704	0.594000961385963	0.978582425697881	0.913048594066818	null	null	0.941509443533962	0.363550243936315
SERPINA10	0.0794579855518345	0.519595603697769	0.6903587512168551	0.545400389530146	0.10717135390209001	0.724083553280509	null	null	0.269259638495099	0.8199350635804941
SERPINA11	null	null	null	0.49788693774977705	0.6720096224816249	0.8858775534659241	null	null	0.0103796998301201	null
SERPINA12	0.199485689025043	0.6749289014905762	null	0.465625894742244	0.8523495063229541	0.9052544085822549	null	0.6898948371354151	0.7907538199543319	0.746301603829121
SERPINA3	0.966577383479646	0.9306902035630691	0.279270168895085	0.8076125718995859	0.10267094647899701	0.0114859640520761	null	null	0.0341457256914905	null
SERPINA4	0.0279062807537962	null	null	0.57040518470236	0.279534774552689	0.5782116174508389	0.289609041975812	0.606532974574584	0.30554765936460804	0.763061629420353
SERPINA5	0.927511988490763	null	0.0175210681300906	0.872343623718822	0.111395814760664	0.332054016683461	0.644655251066444	null	0.361385310567281	0.763061629420353
SERPINA6	0.9504514418440391	0.7799214570063001	0.51922857490269	0.267580957715185	0.913152381590245	0.638555849152638	null	null	0.954555765695136	0.833067698388198
SERPINA9	0.555354846201684	null	0.43686203361110704	0.841376406229832	0.41641931572259	0.128337884477705	null	0.9881464631201121	0.541604999192375	0.551795807694944
SERPINB1	0.573089683598606	0.838475657839133	0.4869276647634221	0.8058068370916529	0.45431572286190897	null	0.678430181830451	0.8769280548227629	0.8185818090098779	0.176657998131302
SERPINB10	0.462281877682567	0.24038978677919198	0.908111067995856	0.6988749537678499	0.8453713033583659	0.8901585761671841	0.47595314708690795	0.31387378921695	0.37002009010899795	null
SERPINB11	0.38875118565141	0.6911983993909189	null	0.8687522047029258	0.9518782142394749	0.0691588615550648	0.154991292852504	0.526307683255186	0.47767465080754995	0.0232308988330796
SERPINB12	null	0.12980448762371	0.00977510488796218	0.37954650580204397	0.199031894346641	0.8561355481404019	null	0.669306082609728	0.13672349617087098	0.0247972754873256
SERPINB13	0.189400984108048	0.51736655742102	0.647244955653396	0.697118004735474	0.7759079191864409	0.632724415588575	0.647244955653396	0.736608734868207	0.6435277738548871	0.8179454832388079
SERPINB2	0.546165687050717	null	0.20558195431825302	0.44102827467442496	0.9820454470288609	0.73536279015633	null	0.9614194807465699	0.453888571346033	0.0317035800877548
SERPINB3	0.9183376520824659	null	null	0.0744468024609541	0.838962834402898	0.6743303254435711	null	0.755214587817975	0.987087365844545	null
SERPINB4	0.8098678043496941	0.747209184988271	0.461470423106271	0.669928209244644	0.478802817430517	0.0711827989093449	0.44180742315763705	0.8074935290820029	0.77816412038889	0.6486809944944201
SERPINB5	0.718488496834653	0.579676510345635	0.480495346581759	0.277181576669169	0.128132917441933	0.554204664243807	0.383189603706164	0.857566463100059	0.0778060780707587	0.65716785293928
SERPINB6	0.66220415772136	0.493172357764182	0.905250616201893	0.674988678144144	0.510254103913327	0.5744034479396191	0.873852909980163	0.870822040520785	0.9543807756210769	0.46643636710988
SERPINB7	0.6820250193635029	0.8805240259883879	0.48770974971762204	0.687796793551164	0.378433158952992	0.28564663386500394	0.43630930927278494	0.502769127573198	0.542786748984286	0.7884772545602929
SERPINB8	0.821928711181152	0.0291668079660232	0.871000319172228	0.408351846109074	0.4144213973969679	0.7807191052928871	0.844862157964166	0.9291068780171171	0.771447326377085	null
SERPINB9	0.34317686065709396	0.8279411392210551	0.299585926794945	0.823111474159562	0.28576844282013897	0.0533257530722777	0.230664332163972	0.128598107848252	0.35699314285171896	0.598613752484274
SERPINC1	0.0814166263417123	0.303153897029574	null	0.9854492664007131	0.9882061955225241	0.858442469249609	0.49359698400401003	0.49386246986636995	0.854769442964278	0.8248184533925308
SERPIND1	0.52968345706051	null	0.888198404197322	0.939398166519527	0.0273445797212274	0.07164168913667401	null	null	0.349491850930505	null
SERPINE1	0.384810665024594	0.46802924739914203	0.18151990436434398	0.492111838716627	0.29628945808375	0.0017190699418581099	0.195056826797983	0.334060159697677	0.210750345940777	0.148121196408304
SERPINE2	0.0449333985032714	0.5319116291534871	0.0132528191066146	0.00461169548026885	0.199434511331148	0.233639218545368	0.161149867134182	0.0858377455880409	0.5467728734830121	0.131743047954349
SERPINE3	0.7749859233652701	null	null	0.5547582541239511	0.8034866698699179	null	null	0.8698640741132379	0.755612584710481	0.8601953618105641
SERPINF1	0.28327256739783196	0.543920314933103	0.234115655240908	0.6253056830527961	0.223926091012981	0.8311994194917521	null	null	0.7428301608554789	0.19050986269503303
SERPINF2	0.6625355283822509	0.521110319085304	0.629264287702939	0.9113981456423379	0.950547334185651	0.315960713905568	null	null	0.10978152305815302	0.60568382250998
SERPING1	0.9319570315439131	0.9227941818007059	0.882452278937994	0.961579850981682	0.277357462773114	0.833500346873255	0.487001561882163	0.866187925102002	0.49838688520111096	0.5282963656066529
SERPINH1	0.759593149544996	0.9895128991802951	0.8008152331944149	0.961746633786428	0.848222728775313	0.962012378242701	0.893994540102696	0.727819716755593	0.21588290350576397	0.49628111643186396
SERPINI1	0.447318640628813	0.211035455600904	0.31718388349512605	0.5717853597497111	0.10402567291870199	null	0.0881395830888512	0.95643945930401	0.5165112185404821	0.25167227605185
SERPINI2	0.27813765172015303	0.631216106715718	null	0.136063605478663	0.746634679023843	0.7608451397432678	null	0.48279856032507396	0.5670232289681221	null
SERTAD1	0.79256893623125	0.145459022727204	0.27683174667312394	0.22607536407042	0.887060915730102	null	0.903663590738633	0.372373381580994	0.5679458214565961	0.818994536837158
SERTAD2	0.340990321828209	0.136168530387196	0.8540507677260941	0.471463360040449	0.787588171525402	null	0.32826870707713396	0.454509983666545	0.143065657544775	0.558060807327978
SERTAD3	0.24473853924373398	0.449976762240634	0.14270410884755802	0.381298797236785	0.9129298331769201	null	0.26859527805353	0.21591038707193502	0.278273047045027	0.427586127644812
SERTAD4	0.113479755324248	0.965163538577109	null	0.873075837905125	0.982487415643408	null	null	null	0.361492291034495	null
SERTM1	0.0786464519135877	0.447881648501903	0.976932220713836	0.7195709132579571	null	null	0.425056263955492	0.254168537771833	null	0.5072627366095371
SESN1	0.9897290827104129	0.9145844997452891	0.10429404114016098	0.00319684698260692	0.538206763995837	null	0.93121876335827	0.0877629132212731	0.880705215794592	0.234618095485113
SESN2	0.693248191703141	0.846335888785455	0.318736999398817	0.155076933672757	0.49875006772820896	null	null	null	0.8733674440202521	0.41688899871513
SESN3	null	null	0.9691167368290401	0.23796284824141	0.6052988627607979	null	null	0.548776383025713	0.17977568647129302	null
SESTD1	0.8104555041286121	0.12578831006765598	0.20614756333436102	0.22978336792811102	0.20384580739254798	null	0.45494391170745396	0.364373273576958	0.21577996874188896	0.18102740890215
SET	0.47592081541755393	0.593399603552111	0.23377174082688898	0.840240483744727	0.170716432432779	null	0.962715434198336	0.9917136471140631	null	null
SETBP1	0.681808832491602	0.9756072300572349	0.612843653831701	0.264300555823198	0.827229053521521	0.0154981925708071	0.400052503091872	0.28273691083418606	0.8084997830921221	null
SETD1A	0.0598870716742395	null	0.988127961233456	0.0253638882646386	0.36101807647378603	0.26294730595209503	0.696870951109351	0.125363253456717	0.494528768764597	0.444750555634809
SETD1B	0.17443662624076803	0.9998175991996979	null	0.00600240778824812	0.921786967704968	0.140996811977808	0.9044174120675009	0.542124405508219	0.37100944703072497	null
SETD2	0.653782791543444	0.656501657779852	0.5581642395393199	0.38276535568998604	0.34266945199786497	0.772800748482648	0.49881140230953097	0.57243709160192	0.632034006844151	0.861571469557603
SETD3	0.689137522114426	0.173929216263519	0.0180225400536049	0.43173509656424897	0.9094167816911469	null	0.8944808083892679	0.30690286943962103	0.470277029689385	0.0249539135966574
SETD4	0.289643413354568	0.183723554849976	0.0602847870351895	0.36213644180480503	0.29184665460350295	0.297534038997199	0.27393046230665197	0.415194463384505	0.0489792514592746	null
SETD5	0.679809879923861	0.9305865565915049	0.45930330593443297	0.6642842203128989	0.9831598027299321	0.9901898482884229	0.753771165009965	0.8825189857676959	0.5932454994956831	null
SETD6	0.16930151272286098	null	0.464456738463149	0.6095621286121851	0.98037435460639	0.426880095280798	0.324492356703904	0.9188262952305091	0.34061847407642304	0.8832435911452929
SETD7	0.40677830364619894	0.36638349148435706	0.7667224613412109	0.9483097131951881	0.665432633494674	0.26034369375912	0.7314319840122829	0.9062165214588921	0.393016752442618	0.5739640674872329
SETD9	0.3439050929691131	null	0.6841671903069649	0.547045064251498	0.693624429420402	null	0.973777114441953	0.0671078164466234	0.76897209395227	null
SETDB1	0.296488648491155	null	0.167189059401734	0.263862086450259	0.38175124376536496	0.45615523545382597	0.18104120687023603	0.28664538285001195	0.8281895626079979	0.00085033913895427
SETDB2	0.987917661564577	null	0.7910106007692641	0.999753051672246	0.389558831338012	0.526314549556255	0.833893614036797	0.9997876184810109	0.4832505400436021	0.624625783310602
SETMAR	0.9432004532357908	null	0.11243423088948	0.0741413177226999	0.940718186546315	0.8102366309651039	0.812590997908772	0.9499328059807429	0.37563262140752895	null
SETSIP	null	0.500743515174833	null	null	0.27057896394293	null	0.6841545382842529	0.627602889108925	null	0.7948913488630059
SETX	0.0531709767598409	0.0468094289905632	0.0144659236372224	0.0900265429347222	0.12095539325528999	0.547169825279442	4.8984678145513896e-05	0.0275975932405801	0.165711321595225	0.15964032786597102
SEZ6	0.958444087822197	0.27123866492696697	0.0251590989186423	0.0619164505229746	0.0695290268549971	null	0.300595470079864	0.217226399405738	0.25968112091479	0.258150552775205
SEZ6L	0.995070050122447	0.9255061521179591	0.74525195987811	0.935295531266208	0.514797682892806	0.341393234025743	0.603741610652721	0.6436027493300761	0.32133998104461303	0.7096355421446541
SEZ6L2	0.125497310202011	0.589293786321933	0.276437041699588	0.538970242241787	0.7709778724855941	0.857632668696728	0.18801378130992397	0.15942312552801502	0.354618357159661	0.140371066908703
SF1	0.648932937094729	0.9683787126320308	null	null	0.0715020019134522	null	0.327291588680081	0.0285458741105293	0.228765588626802	null
SF3A1	0.42662007639693	0.8081172115455849	null	null	0.884668771016718	null	null	0.478184061339276	0.24164728805091798	null
SF3A2	0.28309347310643296	null	0.9679935431312421	0.35394760942715897	0.43300484019387603	null	0.565903894726866	0.33458388213493	0.961713909538345	null
SF3A3	0.5782140576507979	0.8191035276818579	0.527032214891617	0.7366162578535059	0.598088068230229	null	0.7783427828233591	0.72320172800768	0.29393487033887	0.58753370485473
SF3B1	0.34766085079925896	0.0444042646494336	0.32397904006703304	0.257846686420097	0.641915992873643	0.217325378525307	0.5556879312577271	0.88851161846578	0.87894914091426	0.544983399571054
SF3B2	0.429231341727701	null	0.48117717907946206	0.33777393124704597	0.34896489456638596	null	0.40535540998751596	0.6718425685821949	0.571869762815509	0.582427732298594
SF3B3	0.032766207922506	0.508781642217877	0.46466457925452004	0.17026742968102698	0.6277849590831789	null	0.7839644859618591	0.776674101000369	0.29585700420061306	0.7160923730837329
SF3B4	0.372436158226105	0.8338879738349331	0.46097567061166295	0.6159809476925749	0.4209287246408	null	0.0642844587186984	0.48030979651646794	0.22300325144169603	null
SF3B5	0.0143183211552249	0.0664078229156546	0.0511837886222953	0.53505027237589	null	null	0.19182306866558102	0.646321680467848	null	0.8134096473932579
SF3B6	0.11167474419975501	0.523656574629297	null	0.5644184323631889	null	null	null	0.16661080848564402	null	0.850909680576805
SFI1	0.759318170442554	null	0.9476399318832679	0.6289689142138559	0.9468440845548249	0.8061319229443921	0.8609828741113391	0.868535077551804	0.585040813842458	null
SFMBT1	0.43501453031805704	0.11435197213317698	0.31090431899548604	0.44925033012163296	0.823111339657149	null	null	null	0.9772159800368511	null
SFMBT2	0.22434613463219003	0.807322829130882	0.21505079931426202	0.234478293816453	0.376315001708261	0.181511595885298	0.07642739604175099	0.199483136012592	0.103061430298995	0.690803636089032
SFN	0.9558814195453671	0.9585952684773141	0.9324974351588909	0.9982890217971959	0.40749075939236606	null	0.9324974351588909	0.981131364954548	null	0.482918226851646
SFPQ	0.9176485679510629	0.7362640095818059	0.827991963430364	0.958972948352336	0.699677915473804	null	0.901847278160453	0.981212162557759	0.5688002521441989	0.43196677729489097
SFR1	0.7934493817926469	0.30823912026659495	0.17780695266896804	0.32698647750554805	0.976554042429692	null	0.16310824569579999	0.8029273949589409	0.876878666921601	0.11494711034607799
SFRP1	0.958138321512722	0.8609747621310172	0.6050893146661949	0.8321136310290691	0.226775999444335	null	0.400056254955038	0.9754030414522521	0.354362897522034	0.610143392605506
SFRP2	0.37565546896062896	0.852259236065624	0.999460979713467	0.675749494096895	0.698858278687004	null	0.9981320760617751	0.7868107767005141	0.661014524640699	0.765569397333659
SFRP4	0.998175147977242	null	0.983780551866903	0.938206975658248	0.988707590554726	null	null	0.655480416224377	0.267804955090358	0.70601963751123
SFRP5	0.33916530822681107	0.7410267343119781	0.18907932130525001	0.7047465377629609	0.0669756839951346	null	0.188603945645475	0.5019342172642071	0.631258154555162	0.38746313093819396
SFSWAP	0.459185188604655	0.396948855659493	0.782324466371864	0.822377796293131	0.25081160586035894	null	0.8106566502943959	0.11011187139632302	0.57351845396526	0.1351803036428
SFT2D1	0.846417934895548	0.367728092363137	0.3529750431729671	0.8334745794484849	0.6560488234619001	null	0.996173768141139	0.469930039452479	null	0.0613669627692339
SFT2D2	0.915643536221165	0.731749361597896	0.9223502137488321	0.7728605852788399	0.755308498755843	null	0.770106245503093	0.41050328019258203	0.9134844179173991	0.9643293591882691
SFT2D3	0.47394970837529204	null	0.9690233335493229	0.828281871670952	0.9123559299333109	null	0.569956864117548	0.5314512231624179	0.11335985390157301	null
SFTA2	0.871147117820545	0.531976182674798	null	0.103004441805107	0.92971139547132	null	null	null	0.663796099771255	0.885881694197592
SFTA3	null	null	0.8224160805864321	0.8500570627912549	0.45221507053194704	null	null	null	0.7353548013502951	null
SFTPA1	0.451871722617141	0.986285212247183	null	null	0.0666776578683792	0.0670079509632866	0.431689343491687	0.9037620315909279	0.7877018162378431	0.979937202659682
SFTPA2	0.17531491495252402	0.231288427031059	null	0.7893414375619251	0.8305444406121371	0.6364605517576071	0.9525649104259241	0.711181941405183	0.987354692869585	0.932945479440043
SFTPB	0.119448180004947	0.5986200491092679	null	0.940691195131846	0.6976553430993399	null	0.686249723874278	0.780286918575093	0.47189084336808	0.7017699957153809
SFTPC	0.21293038815207102	null	0.955804292485083	null	0.954606442675384	null	0.8207066393555251	0.8292267763255698	0.695266437956077	0.44175257372235904
SFTPD	null	null	0.34182319874441497	0.196690339429487	0.7187238386961641	0.140374736834004	0.357991202585873	0.16291755280276302	0.0898748517998244	0.391208652321198
SFXN1	0.471212051577007	0.570144817544106	0.925992811676252	0.803394775420333	0.35784328804172205	null	0.925992811676252	0.501607267623774	0.0746689769510726	0.8092933216969591
SFXN2	0.00329264126883566	null	0.7662723818107371	0.00732076110314495	0.933168333441751	null	0.989324761636433	0.690259303314276	0.19436469858449898	0.649446230524682
SFXN3	0.4057380561797971	0.191529919898923	0.186840136977295	0.24143496867211603	0.46071855977608295	0.707153246223717	0.912263468108506	0.9540159577944541	0.661942378502559	null
SFXN4	0.993892736936723	0.7832609017077349	0.98194488127652	0.638492460682126	0.148979743410163	null	0.9872109399000579	0.282876998400889	0.89618828095202	0.922745121939848
SFXN5	0.036142009340745004	0.8564052174808321	0.198918019737828	0.7074089318138941	0.21777963032664002	0.572701306319243	0.198918019737828	0.4851821762166621	0.9994115064404671	0.8660507944931909
SGCA	0.924261158576947	0.506505164659713	0.5400254645173971	0.374562706002952	0.19613755879526001	0.150429043994286	0.812812793351042	0.0949151187639247	0.799910009198051	0.40811272401380705
SGCB	0.519359307467464	0.0470260432861282	0.6636547031671539	0.688991828849299	0.851699990912103	0.920524498877772	0.5703146892555839	0.452412637728858	0.31971148621795503	0.38110680411907705
SGCD	0.844645551737953	0.556685822782075	0.46249823904756604	0.970654154307396	0.679493683316231	0.23463231804646104	null	0.0959781207401402	0.996496355824332	0.223681823457788
SGCE	0.242816043297849	0.478186705467241	0.29356796425103104	0.25843084633021	0.6703405098966221	0.9552527584007271	0.163480092628332	0.589085844347885	0.119495097923839	null
SGCG	0.174173279406475	0.43767219590631107	0.9114796132114871	0.957450152770827	0.7905795034553671	0.7905795034553671	null	0.9472071426528671	0.263317753887798	0.301115902467406
SGCZ	0.695886280809208	0.7990536558674041	0.7407141242243859	0.262842606365322	0.0895622902314274	0.606538659468964	0.528030354689905	0.12032413769271601	0.44521681506071903	0.979702167255122
SGF29	0.571263904069191	0.33728294489576505	0.8324571883128391	0.6667813618227679	0.6538899453446999	null	0.7607597980457591	0.5929750526795451	0.247822304538689	null
SGIP1	0.261170646323901	0.015938141843503	0.8619245926586909	0.48235165835011207	0.969319727592611	null	0.9212121578026671	0.21523121433318698	0.994427092709845	0.330354796016186
SGK1	0.023445385234236	0.0030934342144849397	0.0367340892088881	0.0510639143639002	0.6640511825503079	null	0.0862043225542111	0.10152627282164099	0.291060602224163	0.483323387803564
SGK2	0.48524533160036104	0.8371004112643909	0.5777973323508371	0.461535738672017	0.10757996133910401	0.336694310271067	null	0.795957109399808	0.5010391758565901	null
SGK3	0.122842560166548	0.559559140295915	0.10733268983031201	0.20687626506391898	0.3538575482734871	0.645309794239286	0.0504132155950288	0.0890900300071943	0.16158768004770002	0.8362690667756851
SGMS1	0.7995469624468571	0.54089360173635	0.977821706494285	0.563291581638427	0.624050697500911	null	0.9914927749390291	0.989820576482442	0.897451284234647	null
SGMS2	null	null	0.268679754073763	0.519542059428611	0.527792974940287	null	0.23522984891192897	0.738424030025027	0.0248355650341241	0.446879693834741
SGO1	0.555007369225796	0.965347170310538	0.33806612094787797	0.0881011546490609	0.9680619978332778	null	0.403152200503825	0.0456845547893832	0.21302241574791503	null
SGO2	0.333589751021394	0.44250303059484397	0.18981139414359902	0.315412548386247	0.9623462270729001	null	0.23926265910696898	0.08631972336045401	0.7822704394846342	null
SGPL1	0.81464999027607	0.756280966075737	0.857779158531763	0.142618528366431	0.461172278271124	null	0.6549036178006341	0.7047184752910121	0.26799170920189397	0.85715627191026
SGPP1	0.542635353241144	0.962357315227088	0.10967161895648402	0.222889982347406	0.784511330365455	null	null	null	0.170766574408406	0.202193352962339
SGPP2	0.94704276954273	0.91277232883551	0.975191581028752	0.7769581280209641	0.38981211822161205	null	0.9981494623575251	0.949195494952402	0.53363167460876	0.9967981733205591
SGSH	0.5030365443572921	null	null	null	0.914798585880499	0.53040168418556	0.5571301144420029	0.937698215674525	0.53960651607361	null
SGSM1	0.0864138350314533	0.7176447853555601	0.694486950356391	0.7602770088658359	0.8929465746453841	null	0.6872641695614761	0.714336833856303	0.511596160942121	0.7324558400653091
SGSM2	0.8232723761651529	0.90131007647911	null	0.282501864715065	0.95703123874642	null	0.5376077117837891	0.574306390522739	0.7850699266710849	null
SGSM3	0.866082599573859	null	0.17535594833292	0.209286329731212	0.125036053220038	null	null	null	0.9281818307527371	null
SGTA	0.722485292871722	0.327320882800885	null	null	0.919880211404731	null	0.9846949194681609	0.36294248802132706	0.937628465127725	0.0688133067743132
SGTB	0.41593439147073297	null	0.7735005044976949	0.44877411117686294	0.5082173375788871	null	0.33491177244929	0.528537783295741	0.99505169474449	null
SH2B1	0.49114607587940295	0.0166252373809412	0.997234023287547	0.8607712367912289	0.185608988081758	0.7641001091562439	0.0134125932708894	0.41914589814435105	0.9868950994555781	0.0330822988859544
SH2B2	0.8190080514468131	0.8915586463224101	0.29874344597261	0.561335992214937	0.9297940268293141	null	0.517383082242106	0.65334307509542	0.178532087279219	0.29609679596124894
SH2B3	0.245688066679251	null	0.441546971925771	0.9476849423220151	0.843883863744258	0.0698881225893762	0.18801435811804898	0.479739773055703	0.0649401770101479	0.076655880591403
SH2D1B	0.502930678188303	0.00624760793844836	0.843811139391992	0.0564345438676965	0.666114565478602	0.0123675700111218	0.843811139391992	0.3916356107094461	0.5835350149263621	0.5041986118280589
SH2D2A	0.9175892020371931	0.22835932599493697	0.8595748348457299	0.841533014434398	0.208210540496097	0.115144357017565	0.8655914416100459	0.888059906837695	0.21405944972543203	null
SH2D3A	0.6698616602431701	null	0.715873275460087	0.3761552539568239	0.0469717133917096	0.87322499926843	0.528366851613161	0.378363679983666	0.0338871783618534	0.7677537452495431
SH2D3C	0.103224840821589	0.9551960179093979	0.38174865924305795	0.12067267311082301	0.6318079119214649	null	0.417506778585378	0.0746948168296167	0.8215934522764409	0.6832496502304101
SH2D4A	0.7449211528052859	0.19047398183335698	0.32994234754349	0.347188899812148	0.290166479153724	0.9022481064719409	0.915445879003562	0.811670382134172	0.5775919142905339	0.8765483545627459
SH2D4B	0.0435758551874444	0.433020239471285	0.299621894259948	0.330436757919344	0.23467579146927103	null	0.0329231158425969	0.6654081464306579	0.697972251810603	0.821050146912922
SH2D5	0.136094005607213	0.320761379412286	0.149149863680334	0.0779182571192225	0.782922179385573	null	0.494068146339774	0.16551696971390803	0.73017081547039	null
SH2D6	0.6661246893654661	0.7726469184586	0.972218623171865	0.871606113753231	0.9883915941991421	0.8218737846834201	null	null	0.8845738608940891	0.790141559654029
SH2D7	0.9453096794967311	null	null	0.449943322145387	0.9755207526695729	null	0.221851557808934	0.362701003944226	0.332300339336284	0.159446250563534
SH3BGR	0.939323485999034	0.497123183191917	0.0601215189302209	0.0778387880476095	0.0204284092113445	0.0336366335411449	null	0.6283886616781059	0.766652032632863	null
SH3BGRL2	0.155155453309232	0.977148623702102	0.9748026070716809	0.46449972275984397	0.850223547625048	null	null	null	null	0.4667281392185689
SH3BGRL3	0.903304619652564	null	0.0534974774956176	0.5022549151134961	0.3650191973158479	0.686454786306645	0.0451471939192399	0.0459743484894313	0.631106188257106	0.41576650484882
SH3BP1	0.19907844588911802	null	0.0522484550904704	0.0192272413143022	0.6577651225236391	0.7978529379811842	0.9627430196789108	0.0807085338894042	0.154456326661452	0.424962599749486
SH3BP2	0.555834039480369	0.961816916286212	0.378383438210762	0.505673480114762	0.314912387420639	0.47581995700620794	0.519431200703976	0.6337520546287321	0.39269597007222207	0.0262574755253011
SH3BP4	0.175611287235041	0.0253691707758734	0.984155562272511	0.959514990900566	0.502055863664058	null	0.9954821429666071	0.6704730186107161	0.662109584959063	0.591470772324064
SH3BP5	0.99365274171208	null	0.6735602786745379	0.547421827620607	0.132229901741184	0.858040674723828	0.490489119815647	0.159534958284988	0.9881254223458041	0.27587701945702603
SH3BP5L	0.116837210247614	0.0278914871185025	0.327515330043273	0.139779521592037	0.76307427915684	null	null	0.20369223669908498	0.5693116400843421	0.0226070289602399
SH3D19	0.834038860013777	0.6952848160631079	0.730369014607922	0.893443455247927	0.8582307771007751	0.7542863168209591	0.819715071357085	0.97629107239392	0.30204352295242404	0.35521202490806
SH3D21	0.847838494991634	null	0.7675855349225099	0.46718926327740706	0.616875746398439	null	0.430838080426298	0.557069197042969	0.210044875951867	null
SH3GL1	0.0512577101854337	0.0037983337704392602	null	0.970842225005323	0.00336894023489132	null	0.000450940735926109	0.0453731150848151	0.641587192267835	0.0223699331942349
SH3GL2	0.00463595225270264	0.45737006297210403	0.9305437633990441	0.486083254397285	0.25544250750415	null	0.46312952142663	0.862078136823744	0.9957741108746329	0.9211752497497919
SH3GL3	0.6967587140447571	0.560710646439838	0.6052660603162541	0.0627725663657293	0.10246533183398401	0.10595196140294802	0.0524525037276103	0.5467839989294621	0.354979479519377	0.9133471768551129
SH3GLB1	0.409656832277361	0.326794747429741	0.341331659210108	0.742681296783376	0.749318033985468	null	0.570334856830135	0.583227950596439	0.83106569684813	0.247821642192978
SH3GLB2	0.0987237901907958	null	0.0375613540367359	0.6184354583014029	0.522483111598267	0.797850636142077	0.039593181983278	0.917728036038505	0.0452752551956799	0.186754382910531
SH3PXD2A	0.997215887239178	0.0675749843338568	0.7828198342537691	0.0497567111666321	0.979826759432613	null	0.988473497928326	0.1381896151785	0.294299043870625	0.924896198363629
SH3PXD2B	0.608805794577561	0.662897766524812	0.38531209153978496	0.33648239619756604	0.371276407200069	null	0.9844303827393409	0.255594462303655	0.742447086951303	0.08615467591263401
SH3RF1	0.34175607576034195	0.0023666603742265	0.310610100449213	0.148201710999459	0.0168129536642251	0.0341672586278521	0.320433194252552	0.24413526243783604	0.588008147081656	0.308869458904615
SH3RF2	0.164425961455586	0.781867517868381	0.839333807819612	0.6281077827903989	0.993645230130256	0.7831021848701569	0.827865764330021	0.9878863976235741	0.0298306529250685	null
SH3RF3	0.679609938874559	0.273025523687972	0.6148017867718101	0.0184552282791828	0.758177794107913	null	0.38388851940584495	0.947840355174765	0.598987242714151	0.5085532912401839
SH3TC1	0.471330350994696	0.645414721514444	0.35643897097394706	0.82727255188145	0.29322911921012396	0.0311855723843951	null	0.7837395288187091	0.8581212702204641	0.49796694398311697
SH3TC2	0.8679604452387579	0.40331546237437005	0.29156835965029904	0.445839588948399	0.44975518702137396	0.9389042750251401	0.611401291246187	0.572976351452308	0.072605192452569	0.336970573544778
SH3YL1	0.212019750797498	0.691534946288453	0.823893560964829	0.9738272059683001	0.6094525132750539	null	0.68074484855692	0.7258979710396389	0.007488376968472379	null
SHANK1	0.64169580926127	0.0342021161049668	0.013894859866066003	0.32877529582798	0.319969267507963	null	0.013894859866066003	0.31815693173983	0.4461022338323929	0.0964809221645715
SHANK2	0.308802424791359	0.8194399156493409	0.348041600392263	0.9140721588804509	0.614187166584484	null	0.910129733961505	0.6021384316301079	0.613259640911787	0.723559995024829
SHANK3	0.8706258176943921	0.87898570403128	0.746644339637528	0.6868810534694879	0.5871854044855179	null	null	null	0.7564725219262691	null
SHARPIN	0.982052446203252	0.23967088369660103	0.21709908577274603	0.43132451732988103	0.786730785013116	null	0.849822254485489	0.9735033389719508	0.18339688826196202	0.804653901161915
SHB	0.652379167021215	null	0.9301720093400541	0.42702293184321394	0.530281713552745	null	0.643452989568191	0.748781912348203	0.6742416670959699	0.9739704571264199
SHBG	0.594070860233685	0.212422281200908	0.579342938529573	0.199790862586838	0.6299346569597211	0.33802044028509304	0.651977304280136	0.744586486951837	0.401345193280586	null
SHC1	0.7731954729536371	null	0.7496185782086999	0.7800158341316541	0.599408895645405	null	0.741645944141414	0.704370954372596	0.74952162866733	0.047978207420921
SHC2	0.108719689523487	0.14619573646093	0.5950721554171899	0.803080723225616	0.54536637419586	0.5234094615503839	0.508503236800024	0.732486954237195	0.872525836992938	0.9558250284369899
SHC3	0.4007734618652	0.0459793289339081	0.9421631947919309	0.9313768382944609	0.9043750920837109	null	0.8939184058695899	0.954453328160232	0.479367895876656	0.8899908527246541
SHC4	0.5271555127940921	0.897559637459165	0.417586532885552	0.12331374854619401	0.00741693409261535	0.0382233398040139	0.8956045550439592	0.282890729122045	0.501618349686493	0.8698125122611658
SHCBP1	0.35329616569856204	null	0.42929536235261606	0.24816358136268002	0.0144138440922701	null	0.816987207620137	0.0924387446003537	0.659054133474936	0.11233480454257401
SHCBP1L	null	0.8154451991725709	null	0.600453982336178	0.0374604032244346	0.711059662130342	0.747327483446059	0.7674462860964849	0.24840670636985399	0.44499038126627505
SHD	0.7512285629098441	0.18883451921564	0.548884671463753	0.9883938398902661	0.36472493998061	null	0.680852389956529	0.742718768420494	0.174266889569982	0.390624518612437
SHE	0.851653148359285	0.5064660956726971	0.9472126894196651	0.929035183886307	0.798678115086427	null	0.960916916588378	0.961514256076366	0.418515718945551	null
SHF	0.599378332047787	null	0.0126135190810984	0.112189658516798	0.33350837606646	null	0.0070224277271886395	0.0412114283753326	0.996425463031859	0.726614622619759
SHH	0.28484977411235496	0.859831251551017	null	0.970263032207603	0.597305115853784	0.671487956175791	0.9755772942114159	0.629663979589174	0.32033591102300396	0.0828134296326198
SHISA2	0.22776260039548799	0.456842019313159	0.11461076574585599	0.7466527423928091	0.8917420387997741	null	0.232550582487943	0.5039182718670371	0.6991936572549771	0.997460249697662
SHISA3	0.0658866959033182	0.0737548575068632	0.42230443409314	0.160538124822716	0.55220691316012	null	0.0439786026741372	0.140237905264745	0.378302711330824	0.0228615215387702
SHISA4	0.776427797492431	0.7649430443748242	0.812209346059106	0.26399296024597	0.789117859081739	null	0.9619506751766659	0.8777358575731898	0.21565406651488397	0.6976208743721789
SHISA5	0.22691603262885102	0.8700444912388741	0.538727764515131	0.6545567331323149	0.42747502184815006	0.40791443560156104	0.322582544996145	0.35739793383107105	0.632393338021097	0.33638773092318797
SHISA6	0.69883660169875	0.847388600761228	0.7791088540787171	0.8572342248681791	0.400964859004952	null	null	0.0212985809605577	0.208002343170516	null
SHISA7	0.640828997746303	0.964610347917605	null	0.20925168206095104	0.9382896458179208	null	0.5796422757809859	0.512413616132803	0.11547180073282301	0.661805789350559
SHISA8	null	0.816339376072845	0.0207456467513638	0.22383145176248898	0.135980091628245	null	0.0212883020962953	0.32227331046508695	0.889512924110492	0.34778345984562703
SHISA9	0.156095618340229	0.20328414288393698	0.731383824491982	0.760419695116822	0.642033040205822	null	0.739272485710182	0.8240666675578091	0.9374920612950741	0.9416524473797501
SHISAL1	0.564465475145931	0.5754411222892889	0.5902140616032601	0.9479900436158399	0.412066075512652	null	0.4850432848010471	0.7096624470415941	0.90016089911521	0.763810288206419
SHISAL2A	0.169527987121492	0.568585492397708	0.220363812099282	0.13123071087861599	0.8312883028823829	null	0.218742591178672	0.19381939416407198	0.917153536316	0.0739362394348153
SHISAL2B	0.4979521245844001	null	0.9168161827542192	0.365942483535142	0.308677097197477	0.0220365442331587	0.95228101706264	0.18426478012431802	0.0557567615039516	0.0650675351099365
SHKBP1	0.962783923283544	0.9622454308092259	0.48971202189091706	0.29754089206427	0.637588051325146	null	0.47506559281104105	0.135555553803862	0.6270158803231372	null
SHLD1	0.9532300414121909	0.5110184283783721	null	null	0.22327070579476502	0.0196821079963707	0.884949450790276	0.691156209769012	0.005290430022636071	0.72922193862588
SHLD2	0.20116358422620498	0.812978197717386	null	null	0.47586489567407203	0.6882981410409691	0.9041339455122909	0.44154512457343603	0.132596685882399	null
SHLD3	0.363234831008503	null	null	null	null	null	0.357340487982379	0.652295323432784	0.477529380267269	null
SHMT1	0.5281075498750809	null	0.152635966670888	0.427378084651067	0.115659403286485	0.8575600984056209	null	null	0.006159957532081321	0.33829896258793396
SHMT2	0.8050716553419591	null	0.24374469837983603	0.22214356307193903	0.152493608277453	0.39306169021245896	0.210287496899615	0.187627510910502	0.0726987067971481	null
SHOC2	0.43689283315682004	0.19010524557690098	null	0.850999672421826	0.0962740102544507	0.987477007287617	0.690183640283838	0.524183911834738	0.7651385083759851	0.390764468696389
SHOX2	0.720994196914009	0.401359857241415	0.0791793910323483	0.9972066274446079	0.6356164954106199	null	0.6497110162061371	0.9830825037453829	0.8377252643345641	null
SHPK	0.338609606857668	null	null	0.123151842082917	0.0646229286411053	0.8537864703320991	null	0.8973225564932671	0.9551782731689079	0.0135941298817635
SHPRH	0.9670076832470942	null	0.498901493625067	0.574373647901995	0.144078628581328	0.0721271558971529	0.490428544718678	0.719019478297894	0.8317063164681651	0.638679450719585
SHQ1	0.0732548647569728	0.751476125060364	0.470690750748776	0.5050865296035271	0.44125685125861297	null	null	0.148577760986558	0.332408257290976	0.572335040987287
SHROOM1	0.0037945213568160202	0.9288670627319251	0.0034567110916959897	0.0438329767229482	0.441418647296758	null	0.0023025923288742	0.00285660520142716	0.0194907816638847	0.8679135301978521
SHROOM3	0.8131653873792851	null	0.32163108704160603	0.281532156208238	0.9705223408472541	0.7653516112542191	0.91310564538202	0.9755644480673341	0.192278144530798	0.9576890348131201
SHTN1	0.5129763266815011	null	0.998387340996834	0.30973431919839195	0.7382780942688459	0.273221401565367	0.938549457507527	0.38734031933542795	0.48181262840117606	0.9250625718370721
SI	0.6372327065915229	0.7733911532452009	null	0.355810021639695	0.9867691112364221	0.9804057834586001	null	0.8509089024744109	0.039695552121259005	0.8710845309183579
SIAE	0.0933271721801954	null	null	null	0.220589392709138	0.600057074537943	0.0236170944639902	0.0296100545261382	0.9462912103601658	null
SIAH1	0.8841863334464591	null	0.860913846979192	0.59921623911205	null	null	null	0.9178775848535781	0.491050404659186	0.787596912381718
SIAH2	0.653508822594869	0.19661897135091502	0.898594383954078	0.8083733001921171	0.8028119832376741	null	0.824134898959482	0.7303581263000609	0.854177906285744	null
SIAH3	0.296697520814467	0.793984407277592	null	0.596121557396968	0.9771939961336391	null	0.128169942333444	0.11317920061472198	null	0.5138981358668401
SIDT1	0.21699288982871695	0.7280833882640692	0.050313099812006	0.8694463713201371	0.790997621296193	null	0.326890613548526	0.5729536188122629	0.226605890102036	0.535802990630633
SIDT2	0.440478754976374	0.405257601561111	0.206132829048625	0.9176738333617009	0.48468197340935404	0.405727163967489	0.6541825006985711	0.892650376891343	0.20371367030404602	0.9202716543831428
SIGIRR	0.529956854564436	0.13317426720596	0.993910304491302	0.829237127877344	0.106730531343654	null	0.9906109771671809	0.9507316500119971	0.22360660569643803	null
SIGLEC1	0.12639877180126802	0.7734441163011841	0.11820530861536299	0.7904923043118129	0.364717523500497	0.427647270720687	0.11820530861536299	0.558624082911236	0.8829338633177171	0.8360700830650641
SIGLEC10	0.982981098629968	0.588435787132742	0.8416073636108381	0.9339814696273779	0.5666579624549661	null	0.8416073636108381	0.838346740045235	0.7833305878019309	0.0742094065001059
SIGLEC11	0.904956710679801	null	null	0.4340147180707721	0.645875465580927	0.220178190104063	null	0.9752916294230831	0.323794783126895	0.755754727479614
SIGLEC12	0.376832033158023	0.957311794090166	0.498961715769194	0.7023669240718271	0.793123566315267	null	0.498961715769194	0.6430352428019449	0.7469440412708779	0.37577675607264505
SIGLEC14	null	null	0.42054473190453606	0.45919649425079295	null	null	null	null	null	0.8144766738874542
SIGLEC15	0.38337240911296794	0.258536607667568	0.409160848163276	0.7223301032280259	0.934895805239522	0.536632239045467	0.441454219394368	0.589282233107957	0.749207131308979	0.720523169384885
SIGLEC5	0.5980460327586129	0.972105081726265	0.39041980193002096	0.623420126885057	0.8261587095791629	0.607637293709077	null	null	0.440534948877834	null
SIGLEC6	0.498325807891739	0.47266759631826294	0.207291009925392	0.41067609531847604	0.400092656297784	null	0.240778291159985	0.22429785670855398	0.504953318377993	0.316528641166972
SIGLEC7	null	null	0.233147543171928	0.6460405350363531	0.0306803985082136	null	0.0286872115086796	0.41660263282576204	0.33938705711228007	0.517093505482243
SIGLEC8	0.504332248389095	0.980213013213015	null	0.590701562276065	0.0403302594902732	null	0.8337615867676429	0.8394572531178629	0.0848184242907355	0.963213825979539
SIGLEC9	0.5090795629835619	0.433115152052734	0.729366957422266	0.6838998767818161	0.534877102924145	null	0.876535065094106	0.8597082669297449	0.854610405002739	0.9435123784646159
SIGLECL1	0.0579366564843348	null	null	0.8499682719022991	null	0.832935909187868	null	0.844132718461577	null	0.5512720448592889
SIGMAR1	0.19967522708785299	0.813928565423134	null	null	0.923442653425272	null	0.377757165977514	0.21618059952338897	0.6753965854248429	0.193876345675314
SIK1	null	null	0.604998085651323	0.439891898846776	null	null	null	null	null	null
SIK2	0.00532746090417646	null	0.5218248613571721	0.237109339797454	0.990563886042436	null	0.7906884210393991	0.6724781992833659	0.620533705396745	0.175305937370438
SIK3	0.7146214437387909	null	0.784061302847391	0.7663262318728019	0.18836402517307396	0.8355978866403609	0.6860628163791129	0.649028748826364	0.38036220447473995	0.6711797523592989
SIKE1	0.9319735098112201	0.0992055583798797	0.10061280746941301	0.23318215091175198	0.6281741376520289	null	0.10061280746941301	0.0852631437944913	null	0.0849380131991457
SIL1	0.324329300779655	0.4860435129980011	0.447710012420116	0.450122068460771	0.11319504495682199	0.598779573118415	null	null	0.00246248497749391	0.6740703136490179
SIM1	0.9426252432966759	0.6329334196901999	0.16430726484370903	0.80637758474317	0.8531118467572141	0.7839457702267211	0.62261241829998	0.694951523291418	0.160264289885865	0.703239053064811
SIM2	0.42565396561633295	0.875727387854672	0.9504832718985391	0.9129424576232679	0.14412790565730302	0.47914874541773295	0.562097627221577	0.4702521007571939	0.916000278305031	null
SIMC1	0.39720131116284707	null	0.8674927295786209	0.807951618520148	0.23808929663821898	null	0.8674927295786209	0.807951618520148	0.262529159152074	0.943540986836993
SIN3A	0.9029217960114069	null	0.993301791615899	0.625047200501901	0.843784364850606	null	0.938944286102634	0.794428183797515	0.36014987696888107	0.719471850503542
SIN3B	0.8091278524220671	0.677634440061335	0.889152908360778	0.077844196616822	0.264039963910428	0.49217341183349	0.9444916418364779	0.972536538381184	0.3475601463038319	0.362714999966882
SINHCAF	0.4250209227673011	0.425293062789724	0.30648273438982504	0.28195000243872104	0.6168489513229051	null	null	null	0.8284989960619921	0.23042540311771198
SIPA1	0.801298578421157	0.352688102827399	0.44873620274618	0.568341119940067	0.4205417861202	0.7461989353495879	0.388471072308016	0.581090091210916	0.513006562230098	null
SIPA1L1	0.777919126873876	0.6052895632650439	0.072734612099566	0.144004632623702	0.849439895444458	0.649322553626116	0.7934177359224441	0.236249703569727	0.10677806916546802	null
SIPA1L2	0.9014810211659839	0.6851063208222831	0.9297100211852959	0.440579110766529	0.8848832558233181	0.665856498285734	0.798403763750402	0.25047397553176803	0.719387954009562	0.57781085898303
SIPA1L3	0.801822472212525	0.118999820265938	0.635204258179679	0.26493021301993697	0.762970970479963	0.16120847791220802	0.331350248434208	0.20423584391942698	0.27761986932525895	0.18250865561355603
SIRPA	0.0497767693952222	0.9481330316040741	0.243963830691167	0.8346620555887009	0.144604255490691	null	0.715752745429889	0.208444225021126	0.6117923159136021	null
SIRPB1	0.0599406291916431	null	0.8878039353412759	0.647793965800285	0.8416698761511899	null	null	null	0.7961945634637609	0.742376793445075
SIRPB2	0.562115657329443	0.43657657936460803	0.585142061165614	0.274131151795083	0.13187226227214	null	0.6160739421463199	0.499627920008596	0.00226775689941028	0.545168968258978
SIRPD	null	0.402332538680277	0.0260357124122995	0.0328484061208645	0.5879360997974771	null	null	null	0.803404541828669	null
SIRPG	0.926194339817854	0.0402553188626154	0.997955126470187	0.45750893696827	0.45764905603246503	null	0.8338300914834829	0.531433094010202	0.0789432827050383	0.827756115013808
SIRT1	0.6672532986037231	0.9012208588008241	0.230988164321967	0.15748831382605302	0.199070295530086	null	0.45213035970807597	0.6035649888525949	0.622262238435161	0.145991617239716
SIRT2	0.106339725183064	null	null	0.0587342902781223	0.765620751314407	null	null	null	0.36048903944817	null
SIRT3	0.234229529665602	null	null	null	0.00306474577853577	0.5746579042359521	0.000979005539976763	0.003269586929038	0.9781951107648359	0.8736145560056641
SIRT4	null	null	0.6256838234797181	0.183380356271282	0.601287120295854	null	null	0.14186407661009698	0.11164449260369999	0.17890384356013297
SIRT5	0.31166757574945003	null	0.881067212127593	0.877618448925727	0.060538854099269006	0.376390924186856	0.881067212127593	0.8933020356947391	0.550229632464144	0.514488263917259
SIRT6	null	null	0.622649566916521	0.576134260068881	0.025155054734203	null	null	null	0.0919533653918313	null
SIRT7	0.16032179996976298	null	null	null	0.228846598487688	0.694515683650296	null	0.877211389104978	0.773726655547518	null
SIT1	0.0928129211399487	0.22330977354229398	null	0.771885677995156	0.59556032907083	null	0.0259698475905527	0.0362396404771024	0.0576130400187067	0.0953113131527137
SIVA1	0.759445271738058	null	0.9148821839168242	0.0102417506441941	0.897631554236802	null	0.960015832634155	0.00553799343721684	0.75187709809486	0.00204168296651575
SIX1	0.181702691220541	0.9428395597494971	0.8665644328047479	0.469192337412783	0.387741948390758	0.27979606498005105	0.849714444808501	0.6461915156333371	0.45085723773210795	0.6718209173625711
SIX2	0.488863923315055	0.542881370203895	0.300665753282224	0.520528658983796	0.18458470332955498	0.177217730385835	0.16932775266770497	0.5658616121481949	0.6934864670952738	0.560879361820213
SIX3	0.405960435502854	0.505120229647828	null	null	0.197302150706631	0.827585419373375	0.985528255965434	0.904850786712211	0.8786342626082291	null
SIX4	0.0796778245483198	0.768975877727274	0.104281646483904	0.0540478369875572	0.42129129527013204	0.263145223271349	0.12737221537880303	0.14639098798205402	0.629513282430589	0.669301971246266
SIX5	null	null	null	null	0.755738539148699	0.0151258243814113	0.0183308342289954	0.027112527745110998	0.018819279831088002	null
SIX6	0.7111325074337309	null	null	0.300407029724162	0.0284587156732301	0.544339333873515	0.3556258080310661	0.0389278942624467	0.5831098717328299	null
SKA1	0.7318822825953659	0.8215955458855909	0.24225848075830198	0.6167912548519211	null	null	null	0.9172079033326179	0.991417028769869	0.355356017257675
SKA2	0.8603190334205649	null	null	null	0.255514242370052	null	0.5039350561362679	0.386142229605392	null	0.673031458895029
SKA3	0.6193654558487071	0.629572333280658	null	0.706698259020247	0.0753878584398668	null	0.36302851123809493	0.363308957355349	0.42922835133428605	0.35457196494770504
SKAP1	0.581397870675521	0.0586005271338829	0.431973574629736	0.0693596819931352	0.46241101397726797	null	0.8413803656148121	0.8136738700996329	0.704261166489386	0.0314401704117002
SKAP2	0.260305058027325	0.24640784945858898	0.483285967973564	0.110124173004575	0.0607153408398113	null	null	0.0457261301945817	0.403534391767001	0.0738356007961345
SKI	0.0720910785728772	0.0102835206358309	0.405757488607262	0.260498641916529	0.16957562290560096	0.7487050893335309	0.30390944927430896	0.706116094759354	0.6964194407313641	0.412686237531875
SKIDA1	0.859616625651229	0.969544733353189	null	0.326880390327584	0.627299799171241	null	0.755833731309198	0.17666708615048102	0.14497719341882198	null
SKIL	0.37829022012802005	0.28177144982968705	0.38286244593507	0.168905264591918	0.962061586375193	0.70832771458933	0.291115410180002	0.30504171562812	0.776008628042475	0.38607579496437
SKIV2L	0.9357600529723051	0.05855677579042099	0.0722362434102035	0.778194664545792	0.6145324005278621	null	0.9350259485516179	0.19826740474537302	0.041422953255442	null
SKOR1	0.808803841407625	null	0.424834076166272	0.5970996276426519	0.25388452350185603	0.764340742437702	null	0.8024514311781329	0.753270883606279	0.633545046946775
SKOR2	0.283525897692634	0.18795010483261498	null	0.175879878577025	0.982646500123917	0.966786832881082	null	0.9551414361484151	0.848410972603742	0.42580610209022096
SKP1	0.8729778744327429	null	0.9023996392682779	0.791306694216451	0.779937472966481	null	null	null	null	null
SKP2	0.6364462395783019	0.6397884497952671	null	0.4295787804908471	0.991191258240598	null	0.7728581366191519	0.9393280528981159	0.666972522537134	0.29919718790860905
SLA	0.6010801259467061	null	0.493723568227666	0.165713792895447	0.17927390280077699	0.24327635313329302	0.6841800257374809	0.626622961581727	0.0642147211366372	null
SLA2	0.217922921035975	null	0.12710694588038002	0.0746884334279041	0.561978908950107	0.149608582296992	0.12482391300170699	0.129665340583687	0.761393694651216	0.0007508951615691209
SLAIN1	0.0569716452125373	0.20396354136375602	0.40357727126183396	0.0697695049325798	0.251139368023929	null	0.55698128780305	0.23676772345409802	0.8155742606490791	0.35713007269304403
SLAIN2	0.669596029779921	0.715668425500783	0.0461499708867932	0.0828153998774068	0.48284232424175894	null	0.0461499708867932	0.0684552217557737	0.986314873361446	0.0830415404576875
SLAMF1	0.27321363502114604	0.6255497624466659	0.26670376700677106	0.53931433334059	0.48237918279436603	null	0.28066856540923	0.205842692342751	0.34416503064603	0.7079528790129471
SLAMF6	0.943064303453599	0.30017792837138	0.292980419149911	0.9498126314689471	0.6113229410270079	null	0.815920412970034	0.5588134068390239	0.484128928061878	0.7510398846633001
SLAMF7	0.7969682287849441	0.990905661744882	0.6118952865218449	0.344684504709997	0.80799986303781	null	0.595331864294921	0.48787977452052506	0.9173375384001559	0.87576399132578
SLAMF8	null	null	0.6830269345099279	0.662984888091863	0.9031593953546619	null	0.677345963119387	0.9209530267852521	0.592519478407567	0.9267085594239101
SLAMF9	0.46485648376537203	0.321018758589045	0.7774201779333519	0.7261853022896421	0.0883707383365424	null	null	0.33395437189623806	0.8758676827816859	0.9909940636890741
SLBP	0.131484800228714	0.274629450992177	null	0.5412177950243329	0.92787206976822	null	0.896884652857621	0.496305749709419	0.566937463818108	0.9156726838276
SLC10A1	0.4750768736639389	0.5515620813189829	null	0.580827455542028	0.34865957140181897	null	0.321689162691972	0.166080768988929	0.447297116141311	0.0755377626909965
SLC10A2	0.9159051031406601	0.548282782905438	0.713933944218636	0.4766190563544939	0.30322300774694505	0.618685772709813	0.75317161738434	0.7018725441909119	0.517278952091769	0.6091312737411679
SLC10A4	0.47891769556967495	null	0.8031276144135	0.279641542962404	0.23349430057081197	0.94855645404019	0.989499659835245	0.941145511142119	0.680245588686298	0.994967840313042
SLC10A5	0.7131134325892629	0.250313104404141	null	null	0.22170205380252697	null	0.8939361245932591	0.33546859734291307	0.0913561194172208	null
SLC10A6	null	0.5880919206911489	null	0.343791860803757	0.109163982274062	null	null	0.1125530293812	0.572853566657468	0.159971020478091
SLC10A7	0.31789331467672	0.8926792462695559	0.365771144443774	0.9251867688574951	0.651735137471803	null	0.36579862727418	0.6066191902066279	null	0.928645097528676
SLC11A1	0.166647689487516	0.0434617636532521	0.82181621751187	0.7324093776942441	0.18990682277042	0.30461442688658696	0.019380277654081002	0.0130633233122579	0.56893236373561	0.0646760300683228
SLC11A2	0.813864743424947	0.281482348759015	0.044369071571368	0.8529816323170408	0.6984141145656451	0.703517204763865	0.588484503549273	0.84347848197295	0.8260290260446751	0.8793060967154609
SLC12A1	0.17749849549308103	0.315393739993556	0.713134686074473	0.7855328330741909	0.753359460278125	0.8114372973509609	null	null	0.128871837080731	null
SLC12A2	0.0188067794828264	0.54808862236266	null	0.7524347508809079	0.958459065021223	0.9561872355802521	0.838175543864752	0.41686587796830105	0.9898738217324179	0.0154900450992618
SLC12A3	0.954996555898898	0.669309878065906	0.32280568334620596	0.8925480998240441	0.702774019354247	0.703718336913905	0.718800709543455	0.940076354021246	0.214208039411328	0.939584599011371
SLC12A4	0.284554136130968	null	0.275334917671197	0.0472244224795406	0.309587147372251	0.46199277285475	0.0821005585810426	0.11821695278989698	0.166548622009269	0.005561654385259679
SLC12A5	0.7643256374680771	0.773419880633473	0.388234085115039	0.325565043147516	0.449536471358096	0.7599500017878941	0.8121911420929159	0.7814741383225601	0.570965706894501	null
SLC12A6	0.922670874002511	null	0.63977380193109	0.499486150562371	0.927032611836077	0.71130350903871	0.5583528668430451	0.422755322564501	0.375714969690588	0.19613911914170998
SLC12A7	0.310327119399281	0.78389430702319	0.18777347575630401	0.460445883007567	0.316424098794124	0.620009879311723	0.772416980115876	0.124948069322714	0.685144562145641	0.0951187033450656
SLC12A8	0.875894583987448	0.5022089853869021	0.8265507402964429	0.576458009675923	0.0657032597578366	0.780556984722279	0.962497841960648	0.08978145641819099	0.479824796183314	0.9405430702227859
SLC12A9	0.428718356020445	null	0.5682011166031279	0.6545458816040821	0.0990647593445217	0.0979730432790886	0.754408210906397	0.30673756814181896	0.17640271600703303	null
SLC13A1	0.24715299743151697	0.22670245067284603	0.93645636422839	0.304509507158153	0.368797325389671	0.21321388400619498	0.93645636422839	0.45070356080285995	0.9891018053866508	0.452149746255178
SLC13A2	0.9895501979157801	null	null	0.7283876375812149	0.257507180625829	0.7471324820000892	null	null	0.04171991245455	null
SLC13A3	0.89240392809366	0.524806768735352	0.384026696673819	0.551677868761816	0.23091673775135602	null	null	0.7377502895696659	0.404244848179365	null
SLC13A4	0.18799750859246803	null	0.854016255419463	0.961751048412229	0.8787756044374659	null	0.6167466806714791	0.41063250154314296	0.70252117311642	null
SLC13A5	0.6426790832233951	null	0.97781677360472	0.7772749677548721	0.7454149193346341	null	0.9835732263092141	0.837189919168614	0.7593891434126671	0.23322501672739301
SLC14A1	0.446844688970424	0.277711121843595	0.782119233724075	0.379954801315753	0.515218555811373	0.44480032221151894	null	0.0386159054419037	0.778515607410663	null
SLC14A2	0.0104575382604775	null	0.14059660551292003	0.034671293207967996	0.102401435056409	0.78213086436816	null	0.10474159709451598	0.552985453312743	0.0543389238712981
SLC15A1	0.5688204587349219	0.225811898150292	0.667886172328226	0.827243706112803	0.289771759257955	0.243618186069204	0.6483128488246229	0.742339626588933	0.22232697873204998	0.7634316136816959
SLC15A2	0.9422406533587571	0.962956554398757	0.6227426535995121	0.22616040168393303	0.0201583769700882	null	0.439828305859782	0.7643394858665908	0.40426190834553993	0.0883199318527635
SLC15A3	0.740496982731503	null	0.982760595887047	0.9783767553096221	0.970987279788127	null	0.9577011373934751	0.693980544421144	0.49141064040925303	0.34613463173740605
SLC15A4	0.395308193420775	0.78875548319473	0.5608202997205469	0.311054402406686	0.29220931869720695	null	0.48698441576805895	0.37203746842520796	0.98560400713476	0.10669483923067401
SLC15A5	0.40164992205631	0.3737545917841071	0.980125736094094	0.360320928532127	0.117825745569447	null	null	0.294019371826931	0.0907560974607015	0.24567565179801398
SLC16A1	0.875211693191137	0.9159621293719351	0.104768161516695	0.753730714263072	null	null	0.104768161516695	0.321491968412815	0.15260703801483402	null
SLC16A10	0.761634107558146	null	0.14459927824239902	0.442790333113989	0.0885161669248631	null	0.10504509904992698	0.49921762673177794	0.9952261825461541	0.579377373422802
SLC16A11	0.8804181541008149	0.5010978424301671	0.44874283054226205	0.572048346408931	0.256197016468197	null	0.22515414450561397	0.282474129049413	0.149571821404774	0.232680726367379
SLC16A12	0.8162269690529641	0.6810046138374629	0.24724740598506398	0.0399265035847524	0.259831619673167	0.29901346303376297	0.18585070677984197	0.7692558971808441	0.3879118437509339	0.0186509188052659
SLC16A13	0.1697631683779	0.6302381345778929	null	null	0.494230023511075	null	0.994947833641066	0.9405940303125458	0.9003327582396479	0.8878617158575359
SLC16A14	0.8906510641362901	0.501700682502689	0.15726378308696698	0.0650332293404365	0.465404609223981	null	0.13881433347896	0.849084863547728	0.709151983041063	0.150890691364505
SLC16A3	0.90146934382729	null	0.45797882413034496	0.450531424324346	0.583899738806939	0.562441545621631	0.226323581345058	0.6031615786292429	0.25137388083267	0.9536075704501291
SLC16A4	null	null	null	0.120620208592773	0.0958396238077828	0.863776852586498	null	null	0.861724645199879	null
SLC16A5	0.24565303235476899	0.0827438910732026	0.8659633707001991	0.19104178972955801	0.3796016550555871	null	0.80709753299723	0.18348634821814302	0.146555535930863	0.347365909653918
SLC16A6	0.448953104022834	null	0.4564438515118211	0.8114312664982709	0.48005742137660495	0.0274028581577506	0.9001922175480659	0.9001922175480659	0.9818694256922571	null
SLC16A7	0.0239039321901319	0.0748887637427642	0.6164276559185949	0.37374357691885396	0.498782047953455	0.00788549188459808	0.090341292054458	0.0758298038215466	0.8306472327215509	0.930854303250093
SLC16A8	0.111399041429822	0.985099458641175	null	0.0716105759758251	0.40222450813317606	0.32415186814680896	0.614512557539186	0.466420424160214	0.632041830613309	null
SLC16A9	0.376002228242356	0.34704734114751	0.6994280751497229	0.606036528060685	0.104079642704845	null	null	0.460278453098747	0.350670181067824	null
SLC17A1	0.767278460792446	0.906522268212891	null	null	0.5085009000846551	0.539479126518768	null	0.594844090743068	0.8304903521996291	null
SLC17A2	0.7972075103230859	0.7028390619599449	null	null	0.370521051217234	null	0.761253470546557	0.457232234063979	0.0373600393422761	0.408278787106695
SLC17A3	0.9973592583767711	null	null	0.6609343619907391	0.5070161444503499	0.535219991575367	null	0.9387351954060329	0.21370470338075798	0.779446796825162
SLC17A4	0.980579985639116	0.7615907471408001	0.0294162995749259	0.35403873388263596	0.8794269940221271	0.11998343685746901	null	0.21892306327846803	0.471601988910786	0.573479904616709
SLC17A5	0.37249318597716496	0.0214900091638296	0.8316736698119269	0.791351686093917	0.43250937931927	null	0.773030269905451	0.38048672174155196	0.6916343532258139	0.133197291701459
SLC17A6	0.53776072315191	0.0558642995123287	null	0.786189685459236	0.45996608121683596	null	null	0.49897091191222703	0.5812995349519421	null
SLC17A7	0.21601286235297698	0.9164443759873	0.8500218609495649	0.873960738389911	0.669461833131549	null	0.8663456221325401	0.798703492778447	0.776663150480264	0.9700120997262329
SLC17A8	0.675227108543088	0.992761539407182	null	0.3120010388993111	0.4113481040116239	0.8070553072964141	null	0.948366236885619	0.45588026634362494	0.223823587588616
SLC17A9	0.7537936107984621	0.5624256103383299	0.0696662109330349	0.8975555486395301	0.445741138258705	0.5894967289790639	0.0696662109330349	0.894034737526481	0.807400420876826	0.45710636514583297
SLC18A1	0.7144277033894971	0.77642950218996	0.0680227766482062	0.209434959683613	0.28937295366496196	0.264187666469748	null	0.6456988414471739	0.142574952639789	0.577686981386704
SLC18A2	null	null	0.481528446136386	0.47675833448839894	0.10391509319718599	null	0.16892758165925	0.162239063756232	0.31688594219835303	null
SLC18A3	0.556892803008832	null	null	0.7123847390236842	0.350692522399633	0.0599154454991835	0.7126877412055992	0.474414085701884	0.168099271156978	null
SLC18B1	0.29409023738712503	0.110505927799504	0.7942851916548629	0.7823388134372421	0.22480508662038104	0.732884450580139	null	0.851969555558871	0.601033660519603	0.7177361896490809
SLC19A1	0.14750435836719	null	0.16011937123026598	0.620054391669043	0.877432732020673	0.6711603122302728	0.067262153144748	0.656282719462439	0.12138664945684699	0.9211990531690691
SLC19A2	0.48825508587868294	0.613520885412087	null	0.13962990316367402	0.429864326208005	0.0880658458938754	0.277035606025682	0.291751870906542	0.09808384629300099	0.150233448621891
SLC19A3	0.190911643528202	0.18003224053736802	0.6280318833917979	0.374047409702133	0.13889474610528502	0.28277338972694	0.7227068152924631	0.28345128035366995	0.755911327410206	0.8981796396251871
SLC1A1	0.522194073672684	null	0.9413088186207479	0.39833996101856106	0.539147708323375	0.557020588461547	0.880751781271759	0.0163228381551448	0.833696264729117	0.399505797274781
SLC1A2	0.839817942032388	0.676178522048838	0.832650824618718	0.6409899446705849	0.8558309752520951	0.804901812329119	0.608345430761094	0.591168590010453	0.917793848676524	null
SLC1A3	0.5048137240999411	null	0.576753095585218	0.0226572868034811	0.23555336099368102	0.293134940050275	null	null	0.441775202788214	0.713852621375766
SLC1A4	null	null	0.7930126063114871	0.6261134906470041	0.45304563237899	0.0177084398268628	0.532935602744746	0.615728687375428	0.5155114757990371	null
SLC1A5	0.550125167759582	0.00493884980638115	0.260124079237178	0.0900747587535935	0.990087437993467	0.985538971725318	0.127051744603169	0.0793252850677577	0.678517672315906	null
SLC1A6	0.382835702409747	0.0896884838676733	0.132280963634841	0.6605903821182671	0.380881066813594	null	null	0.9350413536895209	0.6893232224349891	null
SLC1A7	0.21249650810915302	0.243830556360644	0.0193990872781939	0.201969947514893	0.16914011879430302	0.888981957671766	0.00829215884676693	0.270613994379096	0.335336712194073	0.645650074928948
SLC20A1	0.996555555276244	0.6185706895099949	null	0.10229368039372802	0.26267203774159	0.824462409332152	0.34769104711609006	0.380492704034753	0.22972092272972897	0.7515866460427679
SLC20A2	0.990793750469455	0.500713554232854	0.30978792716728604	0.39206633522094203	0.9032690792601259	0.7799179835597131	0.9840223072697891	0.8672550092081021	0.38513379880678206	null
SLC22A1	0.399857737385488	0.7583197442730841	0.35902649359608096	0.988872626384352	0.64453026956155	0.652638109785953	0.8773400169868921	0.415366618149288	0.7615303052505171	0.921514141037466
SLC22A10	0.22153638851872198	0.677045767353652	null	null	0.5702739710367779	0.31441750066879803	null	null	0.7913716192068649	0.158409374904234
SLC22A11	0.131014461218567	0.385286802770205	0.502479976713377	0.7122927438857231	0.392660221613784	0.978436657610455	0.502479976713377	0.15698044712746	0.22456913953118202	0.367667156151664
SLC22A12	0.308815021150347	0.331323560367104	null	0.6203040392430329	0.53101243819547	0.664933179028687	0.375768435375539	0.12393065590983901	0.407822750489971	0.23895943824473803
SLC22A13	0.982123856690356	0.6437127680187049	null	0.20426194356221802	0.609835821456495	0.6312713841850279	null	0.9863900307748901	0.7400752742923209	0.7059487026247271
SLC22A14	0.752947172075623	0.271705628951811	null	0.29543575058397403	0.270880679545082	0.0686747278161339	null	0.949571077628368	0.349454164437511	0.39143187193990603
SLC22A15	0.22339435977437302	0.5505646989508299	0.14429190368677303	0.29003466156730795	0.391365220286205	0.9905617604829771	0.14611019346429902	0.10251464678453802	0.535797659048983	0.10350443043907301
SLC22A16	0.480770538685024	0.18347431915173198	0.594609339550589	0.6016886109346821	0.603771465088266	0.356894426909481	0.6337863242366529	0.591931863289911	0.38511842098034904	0.7114983974941371
SLC22A17	0.653347179113362	0.5724287125046159	0.5462003029705829	0.656751229247313	3.90415792532739e-05	0.35903280171648205	0.52817383232823	0.46664681014838105	0.7136333961944009	0.45175600554069506
SLC22A18	0.5006684554399939	0.19707990562446698	0.6304987534088791	0.3075766046571	0.885245855227139	null	null	null	0.871360156957619	null
SLC22A18AS	0.0460711732434183	0.55535209276979	null	0.00245301601848436	0.658483396975652	null	null	null	0.7544102238393059	null
SLC22A2	0.251841780518101	0.206813915138429	null	0.46516582211356794	0.129328343329435	null	null	0.307139279810188	0.115732153811385	0.372967736432314
SLC22A23	0.5776200332015601	null	0.9109838583631921	0.787830554773823	0.874499939593482	0.4960998098095529	0.8033943824448991	0.304706080074279	0.9610616937518192	0.9655087043980999
SLC22A24	0.7719428066965791	0.255332484652313	null	null	0.7013388391457429	0.489952717447275	null	0.734409727679514	0.5431112362741479	0.77196612678149
SLC22A25	0.39967685223424204	0.484463862747801	0.38166011302495795	0.470356342629748	0.435882986016415	0.204466941070233	0.414150266875469	0.6189664497375649	0.5788533389251961	0.328345087887787
SLC22A3	0.775698231568782	0.0584164601918857	0.31637216614903496	0.0486297192353069	0.21465087909152197	null	0.508775831563036	0.931287660194618	0.207165710888953	0.36257172193857795
SLC22A31	0.119553125032229	0.24725045989254898	0.396870906036818	0.37008043410196706	0.7620925574090741	null	0.7531250386041659	0.335998586112478	0.896988783746349	0.83125858806868
SLC22A4	0.962625438164523	null	0.9689851600631451	0.291140159591182	0.778857203020851	0.5849835208646851	0.853822859161302	0.144119125654384	0.30478535370002696	null
SLC22A5	0.34897236947056703	0.791831438892129	0.213914795911555	0.0661487211432863	0.312516343306916	0.267509564794576	null	0.38261689430049395	0.343159211156599	null
SLC22A6	0.0255863182179339	0.7751669723759019	0.0253567807101918	0.0267171680808485	0.593207605828995	null	0.0257787765473423	0.0680741387303394	0.7921203550308441	0.28971315368839196
SLC22A7	0.014103047933275	null	0.49449309982815504	0.0384351188650134	0.30703907702482	0.6148410796566629	0.199477233678304	0.24730272958104998	0.685660047207339	0.23401465513984301
SLC22A8	0.67732841116192	0.18695129630088	null	0.46070977046726	0.5463346044453861	0.620774752886723	0.8085356045843349	0.0260995142280558	0.19150882363583	0.0209454826244251
SLC22A9	0.151970137081083	0.0628324844334154	null	0.522285963325022	0.293800695981683	0.28021581577316196	0.502387352555793	0.175933643473138	0.7880014959494871	0.8490682716095149
SLC23A1	null	null	0.0499788389982653	0.118045362552341	0.30015020722322305	0.921533604395625	0.6936679438809201	0.11868993733392098	0.35497402295624503	0.35529591857019893
SLC23A2	0.9654946595939191	0.5008977309942461	0.918164197272058	0.695269484828419	0.8369249628450541	0.5614211812843111	0.543238204593895	0.514036067401076	0.42868944230464207	0.05589155675809299
SLC23A3	0.148938737628012	null	0.031370609708563	0.18392127709258602	0.264707938497117	null	null	0.699470985343803	0.10973509249314801	0.9733758782606741
SLC24A1	0.31139313817680997	null	0.289754979778287	0.7069178488860041	0.33569971938617793	0.22004201786498104	0.1329886760057	0.22342871156673896	0.741351748718834	null
SLC24A2	0.0416810229281601	0.8695180307001859	0.338607646323786	0.9565019979858901	0.232239482909614	0.624479938695469	0.534028513735753	0.809230609205298	0.0833353912864574	0.592927785627871
SLC24A3	0.8136395172472378	0.157913556208644	0.5592995456180121	0.722378141668318	0.501632974005939	0.8847188935767409	0.658332398227659	0.693495463047135	0.9277550809543559	null
SLC24A4	0.373158594872597	0.0244103519624873	0.50510252969936	0.799428872035205	0.9373916739077741	0.10198503148674698	0.13097298067295	0.4504801429281379	0.8947148153343141	0.78841857009372
SLC24A5	0.7398481588994642	null	null	0.365107277887365	0.150501545541346	0.837593992112989	0.596443366036342	0.517205945362748	0.8667464885467641	0.7494425005008108
SLC25A1	0.14107623741975	0.687542162074361	0.771422326950177	0.7449806733712908	0.0145749829177683	0.893953751798255	0.545709166996134	0.920357973926359	0.75440593137288	null
SLC25A10	0.674886191225547	0.614152664476907	null	0.877631924289133	0.0126466844247812	0.31195740905456104	null	null	0.996762655844895	null
SLC25A11	0.5616971364775301	0.8415491435366259	null	null	0.354213960733675	null	0.929577317660947	0.8606882614441949	0.8323041778742951	null
SLC25A12	0.555633267329099	0.21717623695515198	0.8279686553166621	0.78096494006457	0.536907428688142	0.5688823604904321	null	0.403479750292079	0.338986571753958	0.728312595415667
SLC25A13	0.21739605691565397	null	0.579526292978006	0.8864315379621859	0.630317331098032	0.374194447161434	0.628033479366173	0.8410915029936992	0.37627625096570594	0.412885965017043
SLC25A15	0.6287648055496861	0.836422342127971	0.0478014901899237	0.46031291822775794	0.0960358568081459	0.925781026348981	0.0478014901899237	0.13752698568993102	0.523308274486315	0.0356061697558969
SLC25A16	0.18283661688299696	0.47462931997796404	0.806350531978646	0.23947833697093499	0.409364068921692	0.572735478618038	0.10798957107735699	0.22129894887030102	null	0.320991071397737
SLC25A17	0.581117818108703	0.8915738742044079	null	0.244892363165908	0.33507334351709006	0.784738258348217	null	0.139977558754431	0.398143343860911	0.304866907843374
SLC25A18	0.204616945996511	0.645249909283209	0.499488510056655	0.8442380475607351	0.972659053072972	null	null	0.7845679718190121	0.955985429742398	null
SLC25A19	0.0422574073963946	null	0.359608427482808	0.892308349064859	0.1359630855662	null	0.29767469781657696	0.60068686296688	0.250090358289943	0.39000928627439796
SLC25A2	0.371676709027145	0.55485897864315	null	null	0.9578623763363001	0.629484205770166	null	null	0.687132424837098	0.535311735417492
SLC25A20	0.711016129780951	0.4188591973514099	0.34260799298837297	0.755992894984824	0.0458286266326404	0.0512257611558715	0.34260799298837297	0.860084620183202	null	0.8188188668967131
SLC25A21	0.822123900333851	null	null	0.97746051220593	0.140462966014818	0.5472000610152921	0.0365888464612927	0.0430213559101266	0.978669499248078	null
SLC25A22	0.0267440487002988	null	null	null	0.9353253786347041	0.742596628012046	0.30034276711483193	0.0108150440264753	0.6050309774313821	null
SLC25A23	0.35241611492202296	0.36918871045822294	0.664564967681705	0.7427931919028009	0.4224431922242621	0.943240420361749	null	0.31903672288322105	0.4457154007521649	null
SLC25A24	0.21166017629139497	0.952582278603279	0.8004774318913961	0.655976200833871	0.4817305249299029	0.448361499989887	null	null	0.929606935523718	null
SLC25A25	0.8245430177340992	null	0.43549590346765993	0.959221507134732	0.18142713843539202	null	0.9498881345046221	0.6619609925883481	0.207299556489085	0.752548799652476
SLC25A26	0.928841792179289	null	0.701424280326394	0.620424576555658	0.963310604690922	0.904839539234463	null	null	0.0015470105841891599	0.16150085345534002
SLC25A27	0.161291017054514	null	0.35506608813483403	0.6914975009035911	0.72488905555107	null	0.0814837130725475	0.267786601897952	0.163233428123275	null
SLC25A28	0.315040179817173	0.121884047112591	0.49308296327239604	0.272768139469589	0.141911389286233	0.415637246120096	null	null	0.727219144080717	0.342064802441432
SLC25A29	0.754246599237123	null	0.991729833438718	0.431939447960229	0.876131900580841	0.712616419683063	0.9711666500656179	0.9813832161637421	0.997938315834758	0.0892142941200287
SLC25A3	0.49427284676033295	0.35808981307410404	0.28608385972687894	0.31001659983633195	0.14305502416999302	0.126079184934376	0.36516481868150896	0.352049617834605	0.698838133792943	0.107602642386586
SLC25A30	null	null	0.36917592798795396	0.8697615414654221	0.9426457643427341	null	0.30441158446865996	0.790403987226672	0.47286057404690796	null
SLC25A31	0.697006866279201	0.14792806763604502	0.6349913785939699	0.3126271331911811	0.11504616382600098	0.203300120225104	0.67879497991253	0.648501608855366	0.0266015705679858	0.410420707339399
SLC25A32	null	0.73933832467384	null	null	0.106539450580396	0.661431106108791	0.0436308992562993	0.0436308992562993	0.0162024180811435	null
SLC25A33	0.8981431408491279	0.478240876554032	0.775505206403968	0.647099502449588	0.907168999066778	0.638218345421227	0.775505206403968	0.726726081324281	null	0.491387584965242
SLC25A34	0.0128292717272009	null	null	0.392995773680646	0.26239804925620397	0.5374979672325689	0.150944449142688	0.315362822753762	0.28076442011235103	null
SLC25A35	0.869562752438629	0.3320210028939	0.9996305013478071	0.999991683460979	0.6545967589250911	0.52952838615501	0.9506722906137891	0.98766604066813	0.155948330899065	0.745174320992705
SLC25A36	0.8848238029249191	0.38677376639528704	0.549896550876749	0.874217628289895	0.0323760590908906	null	0.543562660500853	0.600919679726922	0.892369584005703	0.693283893602508
SLC25A37	0.826109496272903	0.37835684790211405	0.6376308767858411	0.6019285425551121	0.237750634617678	0.852643489642384	0.5268102356789399	0.406657365863728	0.407987667602896	0.5732784828857359
SLC25A38	0.4766873829494	0.229353188193314	0.5742969497931619	0.8104705077331831	0.917528273803984	0.703980070707576	0.25831853092089296	0.271818841277663	0.37927088734661696	null
SLC25A39	0.5492578389101671	0.381190235900068	0.349629601572875	0.990247062716931	0.9516000078356509	0.906627884556337	0.399147102645063	0.9663199891983091	0.0023772978990397303	0.9519235546885949
SLC25A4	0.0725648518887516	0.256073608493813	0.9309746769317941	0.755403374243222	null	null	0.861112797744215	0.24679082816127498	0.334249080189069	0.535958423590933
SLC25A40	0.86127621400558	0.43393663440200203	0.24006555683022301	0.266169010798441	0.10068867463180199	0.30576943901453996	0.478049304932662	0.7669048368685452	0.8137204421453579	null
SLC25A41	0.8996489134827809	null	null	0.139711560555307	0.9432774003195808	0.9876892124432349	0.6859233339643671	0.9051523678619671	0.217090593173913	0.41427406236583597
SLC25A42	0.442114303216635	0.920188100617265	0.919719593869213	0.383252641738666	0.369517578039031	0.6620871016423651	0.15220932379770902	0.522988251542046	0.8950185588592858	0.892150386372595
SLC25A44	0.965607210195332	null	0.695869937795189	0.295208852075587	0.7102682503822209	0.63278916039584	0.675216704217492	0.506069214013583	0.49101643354901897	0.4712385834078421
SLC25A45	0.0114504387861554	null	null	null	0.625426039872125	0.36461241129056	0.48985180689793	0.014773058641754	0.30024346800787	0.140333329261483
SLC25A46	0.7331697767177099	0.39797488904475004	0.910321133904435	0.7581579523125089	0.978067242467857	0.878911137178127	0.89421912927405	0.9319078359454879	0.37054257494762505	null
SLC25A47	0.649726854629718	0.20787232299302102	null	0.44391868652286404	0.7805943432236729	0.551898892001395	null	0.539414907088235	0.21670943647625301	0.20146903807497304
SLC25A48	0.167339567398541	0.6184190642402889	0.195767769414738	0.131828590016541	0.97321180509245	0.45742722006376707	null	0.0344278976502136	0.40494628539390104	null
SLC25A51	0.9209955618108779	null	0.421622929735089	0.117979173123398	0.978322641453241	null	0.432652409039218	0.9195699972704259	0.4754099791979621	null
SLC25A52	0.213822722052304	0.980621028600115	0.632278773942116	0.918703225433519	0.400328778913385	null	0.632278773942116	0.572620500103	null	0.35281695253500395
SLC26A1	0.695218007407898	null	0.37537338037944	0.861701839685057	0.415490562807144	0.677377141040061	0.0739622829190967	0.000423638373458268	0.0148650785008545	null
SLC26A10	0.7759483347485531	null	null	0.16760839662905402	0.10686023236051301	0.0292043612239128	null	null	0.348040282989482	null
SLC26A11	0.29260816962548303	0.6878031668512049	0.254322296155449	0.794127201875641	0.361319291900376	0.29944399235319297	0.217760569035874	0.834608658989467	0.16807596277648001	null
SLC26A2	0.325783548321761	null	0.988951772152876	0.631316338172155	0.23272076280227802	0.138925238639966	0.9433002139040201	0.619339114033272	0.560131391390514	0.970791776156413
SLC26A3	0.16443949870174498	0.7297546599273922	0.654063096676215	0.8882699574880061	0.18787056483859196	0.4067181085533161	0.19624519351869602	0.656872181583834	0.6189968756536259	0.9433770785284291
SLC26A4	0.862501656913081	0.7111364501267131	null	null	0.693962207080649	0.529356626871024	0.7516409105202042	0.19440664175821398	0.7782799002926479	null
SLC26A5	0.5799542286030911	null	0.5059024700382659	0.3885149375511371	0.860759005658997	0.0956850291781655	null	0.20433065830073896	0.347221209832272	null
SLC26A6	0.16831290002986402	0.40301244016614796	0.154754562374833	0.177325211750568	0.7040626788014641	0.582372486917485	0.154754562374833	0.18510743281821102	0.22424127079592102	null
SLC26A7	0.59121054589067	0.9680006373486608	null	0.0701353792802133	0.6307921684619959	0.794041084788022	null	null	0.964678806355859	null
SLC26A8	0.8752801903681441	0.892550186757064	0.6824320594607979	0.9556091409496992	0.30283779410403305	0.5722673888390849	0.605689420494109	0.990542095336885	0.0766606593329574	0.924470939696343
SLC26A9	0.7962993764854258	0.938345639008709	null	0.5121823429917721	0.40847823797344296	0.3906698373778	0.8178328906723209	0.0907223673889335	0.0227889471762379	0.0118568187258477
SLC27A1	0.970700434728973	null	0.315486256233615	0.229732457483441	0.251767302970426	0.53245534569301	0.306142375889784	0.0567345499032121	0.9492417192040709	0.0134308766301552
SLC27A2	0.980438929829985	0.0600373536435053	0.9055701236840621	0.9046652904079809	0.6717114435902121	0.9987266671831541	0.947328229546748	0.7364294501247192	0.693513789808882	null
SLC27A3	0.921212202964935	0.232407784660749	0.0866932626493851	0.8013219743821051	0.38873557358832395	0.791742773990612	null	null	0.948769490008494	null
SLC27A4	0.554956510722109	0.693821760045902	0.228074493091402	0.129760870475557	0.103416435737295	0.9939532889971859	0.22310264769961105	0.0563527614017127	0.8895016369976221	0.644096233232916
SLC27A5	0.8653329524573399	null	0.129447675333449	0.640509970078343	0.0404491484969849	0.0261795567547527	0.0443477600550114	0.194500406379947	0.146323859176258	0.458961925370569
SLC27A6	0.11978632697009402	0.0275819870821324	null	0.0785488122047762	0.0508059123101992	0.21477549019653802	null	0.0703700306964571	0.8876808584197751	null
SLC28A1	0.0471185610503848	0.12794987923014	0.748527597517547	0.824796071876021	0.905717759842979	0.77694991388769	0.72456658482641	0.634086316350982	0.833581958694645	0.357012294138461
SLC28A2	null	null	null	0.619349492650606	0.287387812048243	null	null	0.21332183677488897	0.44194714622876896	null
SLC28A3	0.12116383129485901	0.26110517775631803	0.494155100558998	0.7760532865425072	0.144232268511744	null	0.0947458344945051	0.34289755440117997	0.993850479538642	null
SLC29A1	0.6255063554699201	0.12009683414622101	0.754753563060639	0.701847280830729	0.469656261822766	0.3895894695465171	0.396140462464075	0.652898432544728	0.6045142412413679	0.34939008830272694
SLC29A2	0.7493348397085892	null	0.8073271015423621	0.719303376255324	0.44740020401423	0.150556745649136	0.7864754308962261	0.73258726096403	0.21768538337023602	0.192779718895752
SLC29A3	0.32667245593659	0.200419799682778	0.75936429524663	0.9252500231047629	0.303382036868909	0.282980608788752	0.526327240222425	0.3843533543228111	0.411238801838044	0.6001191748174599
SLC29A4	0.252381504195429	null	0.291458059559676	0.8475613576194291	0.228405598493975	0.30995310851389096	null	0.76235503474609	0.349546731753472	0.430153951771035
SLC2A1	0.363732294079005	0.927509041503556	0.037114727500839995	0.0521464858134788	0.277177258798892	0.0710942938107972	0.0496241074303037	0.0656062392448502	0.0951791977903849	null
SLC2A10	0.512828948559525	0.130112051628732	0.849166438865937	0.612446903436398	0.21883457734679798	0.44992500631491705	0.9151795820831059	0.9926493940474351	0.960402413271266	0.9437727729283171
SLC2A11	0.18191082014474202	null	0.939143463844749	0.61887020880203	0.656728780079052	0.142296649521544	null	null	0.7770085633848991	null
SLC2A12	0.0680830105979443	null	0.974633617621257	0.081733185919014	0.942578208752886	0.486025074968477	0.9406897207540992	0.56630996690929	0.496366044904503	0.969758766489218
SLC2A13	0.141371091973801	null	0.993868840341485	0.6878631575940519	0.7774277107917391	0.527557818952235	0.9860980676454209	0.672470632526454	0.8190020632784409	0.815818986140285
SLC2A14	0.327286345682141	0.726490955074337	0.80861702775263	0.000602860735860133	0.995054540721637	0.843550613048705	0.709252634523101	0.324765568166855	0.629085500263522	0.0750153664964278
SLC2A2	null	null	0.575578924728092	0.0599912327150848	0.0365202580659805	0.6959047793965961	null	null	0.9636175937148109	null
SLC2A3	0.0043399405673041295	0.9481369528637991	0.0684181267598882	0.19784622305898397	0.9583798414122819	0.6969354426264119	0.238914101333849	0.274039775515137	0.182602855351099	0.198625652871857
SLC2A4	0.559567460376699	null	0.7496183313864059	0.880694655675336	0.857193951309758	0.692222304244394	null	null	0.53508054209954	0.200213028152088
SLC2A4RG	0.48896136312524496	null	null	null	0.7259268804774681	null	0.15932103589405802	0.643799540119396	0.22909031000904298	null
SLC2A5	0.302083612440722	0.18817402735469502	0.8103161143801608	0.32144643069761897	0.0794520133667527	0.792088253446711	0.383461160855956	0.3673275269076121	0.7101850569080459	0.32601444575990396
SLC2A6	0.507660675576574	0.458651561421041	0.387998339815605	0.0277349738291131	0.543620410922237	0.860851661162299	null	null	0.46156426574946097	0.22524480171937697
SLC2A7	null	0.519292405142681	null	0.79555273220057	0.7161344403487959	0.329624348758562	null	0.5852503014524971	0.339781740788553	0.9008011874277561
SLC2A8	0.0906230322856552	0.9411886432970791	0.9304218160733772	0.94203395941737	0.270357614781856	0.9662462945016791	0.6745925497528039	0.690802157290446	0.8025580658520259	0.125483716660517
SLC2A9	0.7393764890479019	0.12463284724223402	0.934070089458871	0.6801251169319481	0.195064309239529	0.244243081089201	0.36514515045792295	0.39174172821013503	0.0755678986622862	0.565463168243062
SLC30A1	0.936882310600116	0.501199821856683	0.666583494668269	0.212899821075476	0.004774611116686421	null	0.756124482853714	0.053337084559602004	0.259487221175094	0.41632005619647494
SLC30A10	0.6418895368503821	0.5065869487401079	0.68783660135447	0.9764287043153341	0.9303914961357971	null	0.48517245368385703	0.717324466234778	0.7548599872015351	0.6913029280864489
SLC30A2	0.6765975932411629	0.0743741048859665	0.702812176265015	0.33100000509488103	0.000117447560431305	0.213498655710809	0.513720066316628	0.0591434639054809	0.9318247298424691	0.276421094665365
SLC30A3	0.8257288733762109	0.642760141265049	0.732613452916933	0.8814988833396781	0.493201464425884	null	0.435155523950867	0.889495184753188	0.30744313648709604	null
SLC30A4	0.409641145283269	null	0.8845615575805809	0.975122626093312	0.894957515320396	null	0.8627370462961359	0.901004416247687	0.9063370815511741	0.683863649824661
SLC30A5	0.748773959465045	null	0.9058782072132081	0.774631009518486	0.5786997405452939	null	0.762820768197068	0.6298468956455	0.102421820493918	0.580064337551749
SLC30A6	0.41419690235653206	null	0.16401497293729997	0.8277219539581558	0.12262724175039001	null	0.171487080043986	0.658133985469928	0.5557722185187131	0.9705226953154542
SLC30A7	0.500268436094519	0.96441206269007	0.782254946118322	0.964761118107433	0.31058845618037395	0.8557506781079369	0.625316929406811	0.7989820319269649	0.0171477233952451	null
SLC30A8	0.483279489518803	0.586981526783986	0.0014158531310513	0.970525136951016	0.6157576500733221	0.32474166496511503	0.8511840371177621	0.802897113405927	0.824263115510516	0.8860001660253171
SLC30A9	0.20641664867107	0.561060650217796	0.400238518687223	0.610124681340579	0.9817830384616161	0.7204730308927692	0.400238518687223	0.911702471782615	0.49703470445407105	0.0976509067947361
SLC31A1	0.832755485249631	0.0016105825222978401	0.782633711979618	0.745029719200167	null	null	0.795279643283359	0.657748822512992	0.9842816792194059	0.441859699406742
SLC31A2	0.622255760804369	null	0.544736510928905	0.319901092973903	null	null	0.74000224510813	0.410846018999341	0.0568925838012928	0.89262454245519
SLC32A1	0.216517309226642	0.7427909036417858	0.8345246490291379	0.158380246195579	0.47933280409443496	null	0.14389004740481198	0.2303688818451	0.572796538214944	0.283173346059232
SLC33A1	0.130002926340155	null	0.799913910886659	0.6902630478983051	0.233319287900719	0.7432135094814091	null	null	0.691112275548998	0.903747833502104
SLC34A1	0.993061832640804	0.48266206653706795	0.860854940340008	0.9937212822422979	0.299628974429656	0.6349154921431529	null	0.967820756092351	0.877738345302773	0.825266186037745
SLC34A2	0.8876245401335259	0.962748741993583	0.6606622771705849	0.403052261636957	0.22359052363242302	0.00843526115609983	null	0.477473687490111	0.630971346375398	0.5466675732536189
SLC34A3	0.35018834960257	0.48013779169609794	null	null	0.891449990998351	0.00670589366440555	0.6431933075115429	0.957165871445499	0.706483355325508	0.15580149020870002
SLC35A1	0.8639229876021619	0.44319800363515793	0.9413576926619079	0.7668941760728879	0.5286567873676761	null	null	null	0.461575382976789	null
SLC35A3	0.9298718010182929	null	0.544736433878844	0.37314287064378	0.5168547519238611	null	0.49982828431752796	0.526690500313032	null	null
SLC35A4	null	null	0.878639777369266	0.13047958584199698	0.0127079657906045	null	0.0107157903704155	0.1205412723866	0.0589069178088675	null
SLC35A5	0.16967104395965196	0.592685615855519	0.233989265917019	0.41315413128355494	0.000160083082878293	null	0.5091649196154949	0.779145565450385	0.796977122506842	null
SLC35B1	0.6992887482551929	0.9634657299596799	0.5972835857735981	0.535168608501535	0.43805743063256397	0.616243518068145	0.42995286184368997	0.8824172867723459	0.502493537252195	null
SLC35B2	0.3688173856003711	null	0.30007058888733695	0.41319396793500796	0.425933610747307	null	0.627464229142055	0.23867063001421698	0.676206920717426	null
SLC35B3	null	null	null	0.26604418427288395	0.9767459750015941	null	null	null	0.8219702938564	null
SLC35B4	0.6381812713403311	0.477107310810989	0.44026325481113104	0.21984521562704	0.44614185219941	0.55052100077842	0.44026325481113104	0.21535488866142702	0.467420581096644	0.135239132923443
SLC35C1	0.825792284587538	null	0.22020474229836198	0.542350907121706	0.22295122157686603	null	0.289840783108157	0.46337981840816	0.25635614654818806	0.0401939265135991
SLC35C2	0.0474966577026208	0.913467198410967	0.9776342166382042	0.563232844834196	0.503092875950138	0.6112248178829289	0.977348353945484	0.996981685384623	0.20374170501359304	null
SLC35D1	0.884935770061905	0.17834630302337803	0.12808975453008098	0.31283331582796803	0.279801859456089	0.7642911855707879	0.12808975453008098	0.47927560339402103	null	0.0689286856700519
SLC35D2	0.18180322124559398	null	0.318150871190169	0.48866297240240203	0.959320852384157	null	0.318150871190169	0.366264685562722	0.0499383839883811	0.293953433048401
SLC35D3	0.342519654670393	0.8526560262987048	0.276375817824406	0.719340531074093	0.6612820376477819	null	0.276375817824406	0.7164480636248142	0.617011930166408	0.364686768454339
SLC35E1	0.0609379359091128	null	0.19828286274349802	0.32459281660582695	0.7151673334581808	null	0.632605872622766	0.632605872622766	0.7007677158875171	null
SLC35E2A	0.126582740399341	null	null	null	0.9121315459414341	0.98150206488599	null	0.46452281758518504	0.9794242062400509	0.908483908429915
SLC35E2B	0.10734995980891801	null	0.9275761827737858	0.528449032748147	0.38832440814700203	0.178962681690672	0.587514876645968	0.9581572486518749	0.900077144239147	0.60145937458083
SLC35E3	0.6050317488499339	0.0246139145455169	0.701350623448836	0.7997152828045291	0.508631994872937	null	0.8018857167947769	0.859369173008274	0.9568760141303331	null
SLC35E4	0.759565486010985	0.877393704545178	0.7231446843244201	0.7955494101747019	0.44313404399923495	null	0.699354982555594	0.5400527031170821	0.8474700654143001	0.72813449850665
SLC35F1	0.242880343967548	0.510517723652738	0.8233796790324709	0.148696148192109	0.5542567240699621	null	0.556928773446369	0.570381474302994	0.0575924228381519	0.295737186086937
SLC35F2	0.587367417925265	0.38612486171130606	0.267816029379903	0.45652028415057005	0.49215116323250396	0.587627340203885	null	0.270363283429708	8.79029474172288e-05	0.85215704711364
SLC35F3	0.838060045692899	0.62802762966137	0.0238092505893561	0.298501038685848	0.756993496010135	null	0.8103191125998421	0.8510935855618059	0.5945942920819121	null
SLC35F4	0.7669147363523	0.585618444261776	null	0.35334256479486803	0.5476063616592871	0.0931011168328076	0.662040224363719	0.24384202276951303	0.8246705580682411	0.0018655893297365698
SLC35F5	0.36778189465859296	0.78199016608629	0.832258965699787	0.153481570362391	0.8683002771477629	null	0.889715441551739	0.20538890259732998	0.7336097942611078	0.760554756138746
SLC35F6	0.49386984094511205	0.811299314258734	null	null	0.9670970928992091	null	0.662763109724349	0.18508317664695104	0.6352574018241229	0.0617755500377013
SLC35G1	0.680564055223249	0.767929561696052	0.392400834855125	0.23754481872504998	0.0310808213406366	0.0009685212312641189	0.963483403318419	0.204778183233909	0.861611144146164	0.278220552512359
SLC35G2	0.653161533563962	null	0.466333915871944	0.520407650169769	0.5037402427301111	null	0.466333915871944	0.881568930467121	0.350712016999651	0.644249308163552
SLC35G3	0.9723956433943699	0.45118234579467	null	0.9211292726049459	0.956193503622576	null	null	0.9566144438492561	0.9799842087171641	0.5926868159801321
SLC35G4	null	null	null	null	0.9027537233915921	0.0943504311798896	null	0.9324577458211899	0.9815864928999158	0.980668852010802
SLC35G5	0.990816059318072	0.657664302982329	null	0.0350431177037558	0.46729406071938107	null	null	null	0.926019327621751	0.5802402048142149
SLC35G6	0.626009603789068	null	null	0.0836980268338505	0.770195175954552	null	null	null	0.541467849496121	null
SLC36A1	0.7783185116041941	0.46837591898004294	0.276787852026563	0.223470009390012	0.687756626705059	0.0938597075282839	0.531561288753363	0.656538645307053	0.363051272430507	0.10179341339398901
SLC36A2	0.166207250436419	0.11603033198038401	0.909763331599968	0.8062546806896159	0.4352130178444029	null	0.909763331599968	0.9708762125190441	0.46131839746789394	0.46486179582082504
SLC36A3	0.550468312865469	0.017664956335215	0.8179352041215721	0.8407122766273929	0.0194989716547493	null	0.644231187383967	0.0524201287232546	0.0217369872772977	0.0373296964412204
SLC36A4	0.28067101754918894	0.769606170823192	0.222497648177904	0.46931551709648794	0.0432835299320895	0.8306945734683621	0.23356394520826199	0.47612915076914003	0.00502452984246637	0.8147487621473729
SLC37A1	0.110582263261065	0.341811653150563	0.0666646069898635	0.5557565443538679	0.168589997558354	null	0.856540814990236	0.970972897763399	0.8340816470781569	null
SLC37A2	0.6899284107435889	0.12976022670809598	0.9330418097827371	0.8516702892589809	0.275639234094188	0.000347205586237909	0.854744268912303	0.9212438429587729	0.9977379193945709	0.741869280988924
SLC37A3	0.201158989756128	0.0903922553716415	0.12343129338108699	0.706936246583363	0.151301888638953	0.6069350526492591	null	0.9403888023414231	0.9490633549769392	null
SLC37A4	0.10793728561282599	null	0.680449694156709	0.152826760773331	0.958739020657693	0.11486085523767998	null	null	0.7953599998820781	0.942130410236855
SLC38A1	0.39985338755406896	0.8026435957351801	0.359038515164898	0.213867512965587	0.0845692498979319	null	0.684423938951657	0.0237784560167482	0.0576031604097704	0.0168791505087875
SLC38A10	0.246914164459412	0.8921447779993381	0.29203234976145004	0.702105050469221	0.164072443240133	0.44969446112231104	0.261602737536974	0.8369820889530849	0.38352017322044396	0.131996402286324
SLC38A11	null	null	0.45744071107659795	0.4013726558633371	0.924321175557367	null	null	null	0.6411857755920279	null
SLC38A2	0.37732940273763793	0.9405371787896959	0.0751164499521788	0.0693569718737121	0.7300902152613841	null	0.37416568214448104	0.7963196877586329	0.0499657212820837	null
SLC38A3	0.9120582553815171	0.543663115759525	0.914746176730802	0.26836969306900305	0.4343264831332929	null	null	0.11128455577352699	0.21002265126070802	0.0724862304872955
SLC38A4	null	null	0.538488839965492	0.450237431518419	0.35177430836157797	null	null	null	0.145218538586672	null
SLC38A6	0.0227762594581168	0.15080596801084198	0.186286483153101	0.0187841521898542	0.0552093859376609	null	0.0626803994173529	0.24919176000793103	0.0565134850887916	null
SLC38A7	0.0784458995529153	0.40333983774558396	0.419599124087011	0.7898058246821421	0.7461125886387441	null	0.419599124087011	0.7657959759229201	0.5700856004103341	0.475601735187489
SLC38A8	null	0.6271214676369721	null	0.6682407844603571	0.655156748514736	null	null	0.576201345581947	0.9929009969367951	null
SLC38A9	0.758739800051968	0.8304765416767891	0.8156611159454109	0.403587567602671	0.5031153515354421	null	null	null	0.784743526505146	0.9900144501332049
SLC39A1	0.996084210878616	null	0.859004327504819	0.9295184066773828	0.11855465252400699	null	0.900287679352	0.914553419426212	0.950828079799431	null
SLC39A10	0.9032335425272829	null	0.8915438944241221	0.590547150218845	0.14425461459084302	null	0.860572878532503	0.7859058053286629	0.9566114700830209	0.0871746178899204
SLC39A11	0.8876367968080491	0.923191410038561	0.8760559085759508	0.407284044886341	0.583992721573856	null	0.8454416894596709	0.9138567576487421	0.9349364533778102	0.9125106555789549
SLC39A12	0.36813833328288204	0.338843695203531	0.251480798538223	0.734220737193853	0.624019595297783	null	0.5526713535154549	0.6666928357636479	0.98072267034512	0.784680584211024
SLC39A13	0.0554790611429128	0.3957022657893571	null	0.629700204898473	0.339111368155026	0.33775233818715805	null	0.326557915219491	0.073437158586972	null
SLC39A14	0.366783412500932	0.37045947567983395	0.19260023825029002	0.17179138925387502	0.605051465727133	null	0.170358674291705	0.25694211925975097	0.0541687293437811	0.5715605545035339
SLC39A2	null	null	0.86982969573955	0.40310427039156294	0.735540203534513	0.46394709874225604	null	0.7624777631583101	0.0987908452010309	null
SLC39A3	0.522623802663743	null	0.888770325427777	0.596903965095455	0.0165205155499266	null	null	null	0.350799186749329	0.793640242962802
SLC39A4	0.255640561091723	0.7834013514718391	0.5077976318390139	0.985887716840778	0.488250176756094	0.913399477446876	null	null	0.44202169447930895	0.134358963865127
SLC39A5	0.323557160328884	null	0.627781548597437	0.813995984437325	0.763540384891897	0.7900996015812349	0.52167554892073	0.6076999417297291	0.667180986432983	null
SLC39A6	0.623162113215355	0.904222373799191	0.295993878298783	0.0508866334021176	0.0397707038222426	null	0.9417686699586801	0.98824532100496	0.9640331756240991	null
SLC39A7	0.66246068877876	null	null	null	0.10470428664055802	null	null	null	0.45564986683874303	null
SLC39A8	0.7475134046018911	0.167575874164303	0.219933362764773	0.6345367714392789	0.724734902889191	0.258311380083917	null	null	0.0934093687739295	0.38851303991009006
SLC39A9	0.7252144575080469	0.8490854705879879	null	0.38273475982807503	0.38229743361628793	0.0835635746729996	0.12135558924058	0.31421161863812497	0.8426852684017758	0.917443660927404
SLC3A1	0.552558658300081	null	0.8894468870604509	0.9740278173762751	0.907817780774968	0.950650804243823	null	null	0.8871011856800991	null
SLC3A2	0.835674269388354	0.40132550139127204	0.9681575482210072	0.9832728767442791	0.9458354294309491	0.960611660727303	0.988560161875231	0.9942350005820121	0.637058048160947	0.269990128251604
SLC40A1	0.8887244370472659	0.9397885057489449	0.6719501913510001	0.157097864410918	0.20660015628915898	null	0.7794998337364191	0.239541062521717	0.153231668866237	0.0495326624242252
SLC41A1	0.102341073694408	0.682997865234398	null	null	0.48801060539745206	null	0.62393786795906	0.008527358329136309	0.28250686843122697	0.8612088809241429
SLC41A2	0.153973046818968	0.24492212290427695	0.0840237870401432	0.18752738091826	0.5629543391890911	null	0.0835714013019573	0.15210738193283702	0.26601419857789604	0.132343541549819
SLC41A3	0.566172645935689	0.734007041291163	0.35189950292915	0.986693068742874	0.9707497996926229	0.9589712333911701	null	0.7306301031280179	0.9957616462271079	0.5488086690117889
SLC43A1	0.438051108433032	0.92856165137097	0.568577771656275	0.38129606023532503	0.0565184601870112	null	0.568577771656275	0.57387217579951	0.539910742207669	0.980007486005833
SLC43A2	0.5221756156555539	0.53013641085942	0.33395949719984497	0.5436925481743661	0.0825253590742469	0.4464002912298571	null	null	0.641830281685445	0.7072420118397901
SLC43A3	0.0258555608930395	null	0.9914718865895079	0.6729232333157379	0.5223318418971501	0.591874350943967	0.9914718865895079	0.7030897165810479	0.8102691574807991	0.6157506357068421
SLC44A1	0.3625890915269361	0.242396869577663	0.269149970201929	0.354428827830436	0.45413139462296703	null	0.246940808477189	0.336798277509356	0.15737391375357	0.41663119035480894
SLC44A2	0.226394813811037	0.839321134443778	0.25980077165312	0.052650576772537996	0.7863091644154281	null	0.532524154794856	0.0358528691463849	0.618130579294814	0.637355031744703
SLC44A3	0.517106532622642	0.881313768542449	0.26829953927094	0.38246733101719	0.764500504104483	0.542022139616812	0.21167003375253	0.384123364223123	0.0587076261555526	0.199516695757176
SLC44A4	0.47637394221616297	null	0.30030220305575894	0.608909539574501	0.11039610792539802	null	null	0.11034624222692299	0.902190771515968	null
SLC44A5	0.45811151034095293	0.8173788559958041	null	0.990594574425605	0.28904515447541995	null	null	0.168347959284189	0.9383761526280708	0.12682514112732002
SLC45A1	0.197224346802456	0.681114146603082	0.6099377686127869	0.28762423307612395	0.397243719137405	0.00705259713997375	null	0.807395044231239	0.633113059946352	0.5136722877597121
SLC45A2	0.583103233749604	0.106281666246945	0.648409954917587	0.697990324090823	0.46761432936284797	0.267997764482949	null	null	0.9238977081261401	null
SLC45A3	0.196273521666487	0.250882458723718	0.065422242539892	0.315787927177072	0.406083586749874	0.9265757598015558	0.053856346878977994	0.0479683088975005	0.0452474348258072	0.7406549406131909
SLC45A4	0.346741717366051	0.15088996696160198	0.26675128259566394	0.0916501416299732	0.0497215557773515	0.11277090440514999	0.0733825299956565	0.6693268974055739	0.0229544723680171	0.749440857352801
SLC46A1	0.495573683289367	null	0.977174122819249	0.936458609710273	0.70588736456401	null	0.8612544481651491	0.8234487986918579	0.573452540275877	0.898827981948857
SLC46A2	0.9583437592631391	0.18469741476390697	0.468388706852445	0.254125001169498	0.256677380974116	null	0.38439222061647293	0.205823458713577	0.310500220041184	0.0162877651512654
SLC46A3	0.37807359042774996	0.496262966705584	0.00985850824064838	0.7243681452704641	0.7997244022262192	null	0.0099712715107283	0.0416735626442706	0.5355692487059129	0.0882023152532109
SLC47A1	0.7829988771977141	null	0.31647609254646397	0.813878207225315	0.167372069787318	0.6948975936695979	null	0.15170234327139	0.305764233433167	0.435175612207391
SLC47A2	0.9778619374291999	0.8261854237966271	0.448963091957992	0.355281834600825	0.167244590687203	null	0.9724497367949991	0.9518367650833119	0.14140373059207997	0.9776955365695781
SLC48A1	0.594984988676058	null	0.9227275426694849	0.739209745012711	0.502177476084221	null	0.650286780442175	0.8171296503475091	0.555200103499397	null
SLC49A3	0.957413216641693	null	0.9726911153827199	0.993900631391755	0.988407368223925	0.94137532309265	0.9726911153827199	0.357830385567162	0.8705097972193601	0.503707034960957
SLC4A1	0.6253416267804439	0.173264645730384	0.144848764397968	0.0955898283075216	0.0277080151321569	0.521047128001254	0.29545330583965196	0.142084083614357	0.318690922778193	0.8396198732941741
SLC4A10	0.15767291186857	0.192079831163376	null	null	0.8913792637524359	0.6856858935381639	null	null	0.7640974572392539	null
SLC4A11	0.778503287354298	0.651961402742052	0.43322630351844293	0.533712698869513	0.495180941078345	0.7840532656484921	0.963267098595417	0.9161054506101399	0.5170458580650801	0.000572481019929905
SLC4A1AP	0.905103674073489	0.693074034534677	0.5689877594546291	0.315495860868097	0.815278514083929	0.42272275669941095	0.953488525715835	0.9366910595915792	0.753502250183707	null
SLC4A2	0.11219993629072199	null	0.630063732064172	0.519378216234315	0.0325719044591493	0.998246338927438	0.708540855432212	0.130238961171389	0.758113010262678	null
SLC4A3	0.0621558806819718	0.0400496540223372	0.8560548285819509	0.867875167028484	0.7465536487011608	0.440532751607267	0.9657595368063601	0.8819390627378709	0.6048078681159621	0.41317588241862796
SLC4A4	0.538131783151839	0.6615919529189329	0.596100214607865	0.264435407569744	0.0953843693127665	0.983748998316665	0.5620897467883921	0.42482802613518394	0.0135684565413886	0.585669438267662
SLC4A5	0.717451097364768	null	null	0.9763790069914821	0.039176717181587	0.6274721558058279	null	null	0.7657048753596101	null
SLC4A7	0.0308104400913145	null	0.264917765983008	0.429877519605782	0.5665902544523741	0.7724222722530809	0.261572995555337	0.38839900279405	0.605297915042423	0.145037419403053
SLC4A8	0.752738046189184	0.6391308489169449	0.19345323727281	0.7766619408090719	0.0633390863913186	0.0122791148759542	0.19636941138682998	0.318736355963545	0.7646814742474571	null
SLC4A9	null	null	0.7386092770379008	0.509524655132886	0.537074914808944	0.665844126500952	null	0.8011696789101641	0.9342819652565829	0.9500315922650391
SLC50A1	0.477481257832258	0.435036564477904	0.0713426764767151	0.100726103152839	0.4472094835201	null	0.165345581596813	0.0800323501343034	0.837632588272908	null
SLC51A	0.620163021953637	null	0.601723734869562	0.971994830450853	0.23183897522515098	0.4521549626554389	null	0.752410960549195	0.431688313680104	null
SLC51B	0.503324311490666	null	0.34673744253954103	0.8551780255789431	0.314124660072886	null	0.17866693542128198	0.773364405911433	null	0.474076076078149
SLC52A1	0.217436474508399	0.0282418920049934	0.9717654358495501	0.9518674959042379	0.253279529852245	null	null	0.7513424587768441	0.77346273615268	0.48534164321903794
SLC52A2	0.6784456154322951	0.500490163136624	null	null	0.0869216868139482	0.8383370477178609	null	null	0.46991269348016096	null
SLC52A3	0.00227349911919217	0.49072637669712893	0.604041350514157	0.990613722727693	0.45623182823898395	0.271567524680841	null	0.0322299693465095	0.0125937401160978	0.33967472842715696
SLC5A1	0.28506225073393604	0.24418767415017198	0.607859677984812	0.6816308190187851	0.9873727328001921	0.265473389906423	0.6524090780679991	0.413851362361779	0.7921985246200709	0.593746600437711
SLC5A10	0.7240594342012241	null	null	0.32114359512821006	0.344862848436578	0.917689423395674	0.839093826910595	0.18625066149604502	0.36712141792827396	0.167930352701383
SLC5A11	0.447799523945853	0.8243201629654681	0.34668542334981606	0.94414078494037	0.339179372515342	0.5535723053581539	null	null	0.6735090630789399	0.881771827671593
SLC5A12	0.69166014129428	0.797438211858225	null	null	0.933171469093494	0.8336006513084109	0.9628845697533649	0.9733683924115301	0.523190261157497	0.601341335646781
SLC5A2	null	null	null	0.0426300276151971	0.00291661580097125	0.0023490769294312	null	0.0334434793656744	0.32479808237747	0.34358744805616304
SLC5A3	null	null	0.824935333663677	0.980500924391581	0.129639286546685	0.11345093384593499	null	null	0.5935020339989571	0.71343377189759
SLC5A4	null	null	0.41302081004041796	0.524112309136542	0.726749014087027	0.6987280397855461	0.9154415266112751	0.5685625907208791	0.19660350691439302	null
SLC5A5	0.717844382320886	0.904751459754531	null	0.459254220289292	0.9853266496123431	0.983955973352591	0.0979977231467508	0.390378310440884	0.209600801185577	0.570769203147565
SLC5A6	0.924669327369403	0.929763910899021	0.77530254895485	0.148996351082612	0.422932461131421	0.529546948348512	0.6874285065297081	0.6748333164366961	0.48025522699646706	null
SLC5A7	0.334222928405295	0.424721067135179	null	null	0.559878314993819	0.325366202443997	0.9359093047263279	0.734712903374919	0.6453701009847839	0.939068566594222
SLC5A8	0.22316073314144197	0.245262508053423	null	0.837418302647222	0.8617387042097141	0.844056881531207	null	0.360931307824656	0.129445629330383	0.9418967295819121
SLC5A9	0.2435530429735	0.405388478584938	0.768439582187977	0.722545985527379	0.8648384331009409	0.18973878463465801	0.8027876528772241	0.7520878106096991	0.7592187730851229	0.457609009514914
SLC6A1	0.619655714341892	0.6193992514343759	0.8784436402377349	0.0840874620901682	0.112469989774584	0.7537476284279291	0.735476014688098	0.0510524777962758	0.9560133766783291	0.44711715941016494
SLC6A11	0.977595089891514	null	0.810851351387852	0.657036485564928	0.98553692458339	0.84322791411272	0.810851351387852	0.7077996315984051	0.6458021058576229	0.653246415170617
SLC6A12	0.43689488310140706	0.561788728713933	0.36592315150225496	0.570163362208744	0.26093646694481304	0.737271324710007	0.399503620340238	0.7157104742908821	0.9048727937262421	0.809781075665177
SLC6A13	0.31618974803613203	0.5739743240183239	null	0.474889189246474	0.327204857875247	0.7165826983811191	0.86352940326024	0.283531604401596	0.42835095644923904	0.14694006860685999
SLC6A15	0.9768436476206429	0.505031236059205	0.9670547489703419	0.782137152798389	0.6829762878925351	0.4347946292315801	0.9670547489703419	0.45811082530113206	0.32830250748760903	0.772319753872061
SLC6A16	0.044074524350536	0.6969658766685329	null	null	0.7482169222555269	0.262406253473419	0.11198755176328501	0.427135129080105	0.9347936338314999	0.706725522227149
SLC6A17	0.0479562486210482	0.162645135385807	null	0.690779431493231	0.18378420311695398	0.240274623412971	0.7002963088118261	0.911074996816391	0.330762883453415	0.55703597278231
SLC6A18	0.0714274472673477	0.17053597273542698	null	0.48942108476078494	0.0844571271530072	0.6907254519114229	null	0.873118926520515	0.325146237756154	null
SLC6A19	0.14151056167335999	null	0.843143438269133	0.8574480361029001	0.38187274623099393	0.8233054597747479	0.152931733404178	0.8759433779400779	0.862209279875782	0.8930475722458949
SLC6A2	0.34546064480733807	0.22976701454738896	0.326703176974325	0.30526374568823306	0.36939878622378297	0.331778274778096	0.478589323966543	0.333777299854794	0.22104988983461898	0.952673622753815
SLC6A20	0.8873256494871099	0.561476283973027	0.932154905918754	0.6475565188272939	0.8545374516135709	0.959014647220408	0.932154905918754	0.686577533340666	0.9944798219840649	0.837089615561101
SLC6A3	0.390725829006965	0.26100161400442196	0.7197032620842729	0.501272849634187	0.13755250047533898	0.403701897463206	null	null	0.80356738484538	0.44448497836752104
SLC6A4	0.22086270627448998	0.880461088261192	null	null	0.0309575005261278	null	0.7562329659027159	0.8668763999770892	0.43111936035467296	0.453971941328011
SLC6A5	0.0417095459703072	0.187450308087974	null	0.6117473063688621	0.449353112914789	0.37265605045260797	0.36664710186006	0.55219239410275	0.42311490539526203	0.138729948029333
SLC6A6	0.43349870874657304	null	0.871621635505475	0.741320640416718	0.0904222515358759	0.21551359098929898	0.8574869431510199	0.618311155754866	0.777884640985471	0.798642906697598
SLC6A7	0.0155692468503685	null	0.631264070472695	0.0255159212877316	0.0732347094710633	0.280182453169033	0.40170377007201097	0.609058747400509	0.8866998426536671	0.206666742143213
SLC6A9	0.7924194799059491	null	0.17295380941941102	0.449750736018676	0.8883852548971329	0.9443104484257329	0.505259341607889	0.8686614889532529	0.512858441768822	null
SLC7A1	0.9586224090663029	0.8524481557604301	0.48785398120581897	0.373374638773368	0.869097316118703	null	0.0389437245038698	0.941200927588484	0.7752991814568799	0.27345378356906197
SLC7A10	0.544352227665422	null	0.9529022544133441	0.6883061150915121	0.788572656005095	0.479608070829505	0.88551857412838	0.721822431037845	0.903459914591155	0.0385702069502347
SLC7A11	0.710701627853473	null	0.9063039986691921	0.122531052138646	0.55529539626776	0.45857745750281603	0.9862876835338679	0.37886100127180605	0.294670078954694	0.9957554254388801
SLC7A13	0.9408780252440431	0.419798020982559	null	0.24671756632744604	0.0452679926653985	0.0781023332489479	null	0.224088856743243	0.24643793858525398	0.7776086906926891
SLC7A14	null	null	0.0108467063794	0.9197160908654379	0.8834982079372579	0.44351762393798	0.0108467063794	0.417588344388419	0.845879508633068	null
SLC7A2	0.534964329071869	0.91484122497242	0.549015171735579	0.260466673807097	0.34485311477068	0.16911994394907598	0.5346568987527089	0.832136178105299	0.25790128972536297	0.39956877836932203
SLC7A4	0.464407479124709	null	0.8411069160326441	0.737434382218268	0.6993631074450619	0.703726746614777	0.519665821629823	0.9083050728147509	0.995798184547933	null
SLC7A5	0.30728167281150603	0.9648678708862901	0.741829632257419	0.702379094925063	0.8561055764653079	0.536744042565808	0.9921377240397191	0.8736361910799091	0.978183057735613	0.710948248195865
SLC7A6	0.769225015496272	null	0.45697938943652794	0.920097351664557	0.169876885396986	0.8209248092360111	0.6606998379272601	0.9449762991393499	0.24071729593099103	0.30455577735419204
SLC7A6OS	0.535102083292319	null	null	0.9230367517976579	0.217074580947555	0.849965351097868	0.0658036771985701	0.17695135324825198	0.390857701359415	null
SLC7A7	0.46443156657266793	0.6027110736173841	0.226746793776916	0.7958317859228431	0.0451880444178061	0.07837646766593401	null	0.0263790512603553	0.586529160994227	0.24694395146674
SLC7A8	0.0808126098968217	0.305514923407954	0.3919600183936379	0.59656428012406	0.49626544683344903	0.62825285806971	0.889290055749341	0.13306739136994	0.329546730653545	0.361544424413444
SLC7A9	0.8022753557098851	0.114075279409616	0.000558230369646195	0.519103373894877	0.90261282356692	0.797520616436287	0.000558230369646195	0.745569531991619	0.0588212009310681	0.7097037298544221
SLC8A1	0.262185677758724	null	0.24868178606060198	0.34099979379538203	0.16809580424466503	null	null	0.544946908304198	0.446311813954451	null
SLC8A2	0.559568238957209	0.701465450290969	0.8713506937151191	0.209761207156726	0.487752328231906	0.832508193366475	null	0.279659469905609	0.040261336660007994	null
SLC8A3	0.0864132403766503	0.717817946018644	null	0.882469357985083	0.216597213254117	0.30469095279117203	null	0.131242028451267	0.7816584938877521	null
SLC8B1	0.548913251123456	0.787287610772772	0.8526681831958309	0.9682357841392579	0.34815155682416604	0.21740628885142396	0.10231719979675499	0.43875442471792	0.572001107382087	null
SLC9A1	0.8134762626414129	0.0937537852588507	0.9377807963882071	0.32105523358963395	0.32834619121201397	null	null	0.63752116598236	0.6274206866926559	0.721919492105413
SLC9A2	0.9205268671846519	0.626674853088312	0.584583384086437	0.45814765300787896	0.16310638244235	null	0.467677683672528	0.311915974646431	0.35705987078376794	0.36766472569885
SLC9A3	null	null	null	0.0761889992600728	0.334018191284805	null	0.66790346311758	0.624428212820106	0.174716457973173	null
SLC9A3R1	0.89429394158595	0.864283397275621	0.607441390526555	0.7839375183320071	0.7990992778145469	null	0.18394283339800196	0.589103196330547	0.237402081721786	null
SLC9A3R2	0.0402010280640765	0.42846150715665005	0.7612318383815991	0.7953958052334571	0.068821777217601	null	0.00216933595588542	0.312355324722977	0.0420603866356435	0.937707651323525
SLC9A4	0.90360931127095	0.5897587664809261	0.85848424198256	0.8739627838945291	0.0115863208695755	null	0.368868751235236	0.16683079831237	0.07278254970807499	0.111284624293776
SLC9A5	0.0387550852385994	0.13653955320599198	0.0968919269241821	0.983899145907033	0.0256358512606163	0.30944222099517	0.0540339888229173	0.36446476523140503	0.198555365880298	null
SLC9A8	0.42769180872778706	0.46107476849230106	0.118249168532649	0.5133705619603309	0.668313259381635	0.0774074897395579	0.543363278313433	0.657260030233172	0.280288199093459	0.619728024153203
SLC9A9	0.8152089600025121	0.221986479553935	0.0977097910537277	0.48313139330597604	0.340892904140978	null	0.89390362130768	0.445121644814358	0.62478617120462	0.8620453554006229
SLC9B1	0.79479045281978	null	0.22158645542813	0.0860818660976082	0.28681097117311305	0.417851763952927	0.870106422919558	0.5133878950109659	0.63539516646048	null
SLC9B2	0.31593185195552503	null	0.6773026400946489	0.9732634613170992	0.602043289200425	null	0.281926592319124	0.590257230522299	0.948499751066317	null
SLC9C1	0.36845418776644395	0.40326904547138703	0.9202276213909821	0.469457902835892	0.0727004403708873	0.17309676226321202	null	null	0.135246166357994	0.332976033157072
SLC9C2	0.9875333114396609	0.473546467275408	null	0.742182976178595	0.477712256754265	null	null	0.17687683319894898	0.579499576754442	null
SLCO1A2	0.44578393435573	0.10344066650288	null	0.7096057390443009	0.976420818359291	0.848324114054632	null	0.751154841285689	0.438619736304679	0.900431538350929
SLCO1B1	null	0.864302527473914	0.8606240132142671	0.8606240132142671	0.657901432530386	0.16069932925892902	null	null	0.6356767122623499	null
SLCO1B3	0.684320959897836	null	null	0.744141424442499	0.25284625445919295	0.562686556742926	null	0.583779704364566	0.44938970419150204	0.0225167896715808
SLCO1B7	null	null	null	null	0.9121812193700871	0.9208689944223242	null	null	0.48311802980248497	null
SLCO1C1	0.23339524778206502	0.610556709513161	0.0467234283588353	0.0227258247775641	0.5269787190896	0.0332752083655561	0.45607707725651003	0.5060439951724051	0.46716468763034	0.444598633787534
SLCO2A1	0.13679609804978898	0.994917442925562	0.0779719142660911	0.0914493307656523	0.300876408147221	0.6019288137683411	null	0.9834577013901	0.685443963192008	0.08809158179444
SLCO2B1	0.7816071236434949	null	0.609023454208362	0.8280857382188409	0.879154449021904	0.963172585357957	null	0.384086564672354	0.528637314357646	null
SLCO3A1	0.9903378339752579	null	0.00544711671455045	0.6908977574371981	0.187070943272962	0.9769851815844409	0.5772318712620861	0.6504066653581451	0.24686328788068398	0.5642754660951329
SLCO4A1	0.460231686873029	0.29019014166470697	0.23084148746856398	0.287908219371632	0.11878956138207199	0.741916790297591	0.29511379188662795	0.179356570389291	0.11032204874820199	null
SLCO4C1	0.5791980345038921	0.0787395924692063	0.7052347398225319	0.830958922592178	0.556661791908405	0.33107093176905295	0.7052347398225319	0.765706056654197	0.0934538510317757	0.39154584149099103
SLCO5A1	0.90964366171308	0.6259467795288239	0.779631021024466	0.8836966298738879	0.9957546950748961	null	0.4915723547723211	0.981378663314265	0.311271195083478	null
SLCO6A1	0.8489005754001109	0.287434567788057	null	0.776622796759101	0.661637183381955	0.00419555207699951	0.8772028020488979	0.9793773437484409	0.773724315576352	0.0693115830799929
SLF1	0.562378335123279	0.9565730420945551	null	0.854560555476504	0.41540636940387005	null	0.7493717830558921	0.931995018715727	0.9943980120515171	0.883566122840706
SLF2	0.20335468252397199	0.11277985534953998	null	0.695415363482695	0.215482311772354	0.16925335563560198	0.370331323686371	0.45617958680303705	0.258087712255157	0.664169775476666
SLFN11	0.784400948139931	0.24944114178314603	0.0470052949975617	0.680164669034736	0.812544896031695	0.156720197949379	0.0588804945643155	0.816363423033931	0.13439162971157198	0.47445838188826395
SLFN12	0.721237082835287	0.574130005622584	0.0421728994552035	0.11889057134382698	0.260302856663504	0.9834719800190219	0.0421728994552035	0.0862226806662026	0.44860663623934605	0.12153425410205002
SLFN12L	0.128609046129416	0.827080015441013	0.524453200619471	0.60472375325846	0.0659684049922771	null	null	null	0.8140772019476309	null
SLFN13	0.221414804186228	0.17923310393041503	0.997997392036815	0.996831993483188	0.819611755589456	0.0234190578311549	0.996986770360761	0.9935966720124141	0.9929792893302909	0.9656241469985729
SLFN14	0.9582621352391791	0.583987322658433	null	null	0.647405022517787	null	null	0.8145856301003991	0.10232108237159099	0.7421191010547149
SLFN5	0.464819479981279	0.679419545748844	0.975035863703351	0.47531309214197703	0.938926801154244	0.428380342504884	0.97180210039811	0.0671946764203941	0.738259414586159	0.979791215381405
SLFNL1	null	null	0.19084481248053498	0.6639252983992611	0.605154460556897	null	0.821853658251573	0.132276426895263	0.424793745067235	null
SLIRP	0.45393787102491706	null	0.00259924527026734	0.017683698161112	0.000714842049229336	0.645700942470239	0.00226092054907878	0.0066915187931329	0.4886021404096261	null
SLIT1	0.136515572359034	0.303284698015724	0.752614796944683	0.9859663264324979	0.615735779820867	0.9336291929295529	0.81931212430445	0.16100442965089903	0.118736138001849	null
SLIT2	0.10788939007830499	0.817176518292274	0.41944284255634495	0.300196758627403	0.663608691043034	0.247184294210878	0.425075827883935	0.9186114320402969	0.549417078516882	0.8490268528744921
SLIT3	0.229543944526977	null	0.135358857271658	0.6963827466973621	0.582739383774158	0.0522330629131884	0.135358857271658	0.38443178003325396	0.8703578918946471	0.793885125734118
SLITRK1	0.13727455502468902	0.18048553670745499	0.820445156159482	0.18894948686182	0.191814887572362	null	0.47035726494029106	0.20568768493295103	0.46321591112340293	null
SLITRK3	0.41548720847146897	0.58895228216838	0.0902814234054704	0.954117386266994	0.992515348490779	null	0.491869882504714	0.0416606363171026	0.988678648143046	0.7108825962144358
SLITRK5	0.23991993276349696	0.131898877487512	0.6461478317876329	0.30052968005748304	0.645636250459991	null	null	0.6881599701527651	0.63625834701484	null
SLITRK6	0.7830291353392661	0.8601570868638291	0.430347762877871	0.497769658807025	0.926533546595657	null	0.342587900863224	0.46392345057268203	0.6075389976030451	0.42722034559510796
SLK	0.957130056488269	0.934455655397648	0.0191745120716098	0.457327963852826	0.8260165312954009	0.234193687927133	0.87877972475419	0.8528541305665172	0.840154826423838	0.8725179997299941
SLMAP	0.775967566825867	0.494662636337438	0.10710736850682001	0.0884481136580737	0.21317256489989103	null	0.12167122768474901	0.38258993459359497	0.723257219644313	0.780602137058228
SLN	0.00633689573944807	0.29327911939671003	0.61413113123677	0.6445979048943361	null	null	null	0.7957804415124391	null	0.515817446187135
SLPI	0.278227857784373	0.6875628832005779	0.7578062726298921	0.9433602766593051	0.517557388245429	0.79573597463274	0.8541304162225409	0.48614917082277	0.4526241582554001	0.22268958884038
SLTM	0.983648832771019	null	0.931851438140373	0.5373876104384071	0.665760345158252	0.45732049360546095	0.47158687775467606	0.7897261030366459	0.145332328115136	null
SLU7	0.6382640283461359	0.19935374009141102	0.739217831542177	0.781451020917777	0.35351006987393296	null	0.441620569485133	0.8239507129692429	0.0780670732121842	0.4684539051481721
SLURP1	0.7973672643361491	0.564673270687517	null	0.78758043049711	0.31384614477712297	null	0.7448192107256609	0.864072217045586	null	0.7422205635056519
SLURP2	null	null	null	null	0.146576259321876	null	null	null	null	null
SLX1A	null	null	0.9976113381125179	null	0.506799874839845	null	null	null	0.543567958970527	null
SLX4	0.0248574693985327	null	0.7920725598252529	0.772391565005348	0.47830500015312605	null	0.00215712897451026	0.409750910537963	0.0757132194193744	0.7271292241894391
SLX4IP	0.90550889293183	0.47354738655674605	null	0.723967079353243	0.10521876105453801	null	0.5994122388459621	0.27511978734358	0.557998706778686	0.41630593637612395
SMAD1	0.9289338020872159	0.429929877406367	0.887217915680275	0.48143240322684006	0.9601058463738058	0.9601058463738058	0.89032103101604	0.281044878266906	null	0.661928978970758
SMAD2	0.324187431244932	0.19107236259815902	0.0975867603534257	0.18011888808177803	0.8635657766619641	0.726996327748538	0.0951799201049752	0.14631504494162098	0.395310083978122	0.170180663858236
SMAD3	0.921751171925871	0.125405954761306	0.5599323020111451	0.515071270738469	0.8468377298594358	0.264984214520413	0.438594964490277	0.631723091592746	0.0879728571666361	null
SMAD4	0.747279020581557	0.45811696718233297	0.923160142761957	0.492917859874779	0.304478422552991	0.485722595406787	0.835433191994325	0.333463261919347	0.0129089435234255	null
SMAD5	0.7740251423767671	0.34221157135843394	0.642224130877233	0.169900553589736	0.0213794079525249	0.0213794079525249	0.66142466707034	0.184551254414483	0.8451388291445409	null
SMAD6	0.38337984337382003	0.821699724568332	0.290492334365685	0.854362273722157	0.8413248701555172	0.762880738919473	0.20862085002404998	0.887195751938234	0.17673454131944	0.8577436221999599
SMAD7	0.806910782729167	0.6514605697550679	0.835048202650766	0.393573101469317	0.42271393906736604	0.13194435937666601	0.878388541613457	0.825208042138093	0.9279434682170391	0.387945359252306
SMAD9	0.9754917901575141	0.5539705074568211	0.655904670457682	0.576774838258953	0.275955350625047	0.0968650991875684	0.655904670457682	0.155231507486829	0.0120975959003303	0.825523303278467
SMAGP	0.455792024327418	null	0.6421982609432271	0.588385984687755	0.47977582857931705	null	0.563372608878953	0.486370621745602	null	null
SMAP1	0.28108437059715	null	0.30830862145245	0.36614652371323897	0.413261762308414	null	0.30830862145245	0.14893668196061802	0.268552057168875	0.595264230796107
SMAP2	0.769293370705034	0.917637226289799	0.20397953068426397	0.5600490949510489	0.195598709945508	null	null	0.654410405353506	0.673820920957537	0.505073211238936
SMARCA2	0.9000802835825791	0.0245159939553363	0.854807239456107	0.7660456363323941	0.769542306315208	0.419968015797557	0.5255346385792601	0.339119938492437	0.20547433273760501	0.40582982579600296
SMARCA4	0.33414043255918	0.7183134507072291	0.9901215010505671	0.958636635825966	0.998393555351014	0.5603868419690999	0.8070695161418628	0.8751607207068421	0.29022052155154804	0.250873686219306
SMARCA5	0.171429824028343	0.9686245124691941	0.751441740606879	0.478370258556137	0.945617306015895	0.5543149150769879	0.9602907072439051	0.9165855709143199	0.562785374525203	null
SMARCAD1	0.6793880037373571	0.166751724868376	0.8618014048994191	0.526519736755245	0.38195482456456104	null	0.9658284926798241	0.545187579415471	0.226931422612123	0.0720334834293501
SMARCAL1	0.485116381066794	null	0.18171666498116698	0.8164351477087629	0.6312687439427039	0.6826838907779251	0.369563290702086	0.859523846843302	0.989923941147501	null
SMARCB1	0.5987714014307479	null	0.5139030382002929	0.607903422936937	0.113046466428712	0.6190579600203809	null	null	0.18346689801452695	0.525252955125762
SMARCC1	0.46040737670692206	0.577944844350566	0.155236143845115	0.234603402358393	0.00293863357637369	null	0.155236143845115	0.148318222346906	0.969409669965537	0.095462618406041
SMARCC2	null	null	null	null	0.331164040748904	null	0.150752022716732	0.7709808629864191	0.11876305715279499	0.7138772021510831
SMARCD1	0.8184253869614059	0.8786417821759309	0.472535366472335	0.24923137402440698	0.49257484465536205	null	0.5581456798883909	0.30776299327419	0.850149016597178	0.12124051944371199
SMARCD2	0.460271582701171	null	0.33204278372695395	0.8466837397519499	0.707417525965826	null	0.48394125264034293	0.193491053838531	0.8442356000341908	0.5751083330770079
SMARCD3	0.0725800419254425	0.00612501105074748	0.220687034017357	0.137420952021896	0.110993241291071	null	0.756801667577745	0.0111517927991668	0.397375400841833	0.44481143062974104
SMARCE1	0.9844256019490241	0.5695320249229621	0.854385687825484	0.6797545066400079	0.793419506785448	null	null	null	0.998798338489363	null
SMC1B	0.728153777286536	0.700704703260168	null	null	0.735956572132013	0.755240411102483	0.946896609752917	0.975208371264179	0.5163169351318371	null
SMC2	0.516138896646276	0.8456602706664861	0.615166564609319	0.7904456131559839	0.812514662315093	0.954775628877818	0.615166564609319	0.937181572576109	0.7840969381835009	0.685682232065765
SMC3	0.71542742280977	0.0178213495995908	0.27998501599250497	0.7049761962657641	0.6960368809034111	null	0.305215130054402	0.597489204520548	0.553358341775928	0.0223902334923233
SMC4	0.31388050723429495	null	0.142287286023633	0.340939888599113	0.937807701884665	0.893322419777871	0.107445716417922	0.126864400993263	0.376278951794831	null
SMC5	0.507484675826218	0.9385726579340251	0.7378370176725559	0.18166625110272897	0.9582441799386171	null	0.626577394348194	0.55709453377611	0.25011786899723704	0.421434932791664
SMC6	0.0111809901022002	0.87720327528355	0.9747669590019821	0.0557694340415742	0.148084930474992	0.265450431708689	0.0260963029921035	0.0189636771543182	0.013821099216983	0.0248686735443913
SMCHD1	0.270783815866189	null	0.9532311232926999	0.41936670998335296	0.607975865591209	0.163799944113434	0.843416567486245	0.500688449946419	0.5823544950402629	0.86137397412423
SMCO1	0.964876432813975	0.085255743310066	null	0.27373925960248	0.9956375243258141	0.0506449994903523	null	0.737472094374179	0.685727114438828	0.326390513896607
SMCO2	0.655870450952754	0.9838177539764671	0.269842637078661	0.373545880629584	0.8579454362683392	null	null	0.792301166791711	0.334170802370046	0.40586480714346795
SMCO3	0.100317162285821	null	null	null	0.9331518623231091	null	null	null	null	null
SMCO4	0.769146142736144	0.925263071257694	0.22338785026245697	0.606239115808722	null	null	0.245158889299662	0.285904432784053	null	0.0902719849654847
SMCP	0.6595774731091171	0.9325092518189709	null	0.990854446012533	0.140248518367931	null	0.45747206936255796	0.8467209865280071	null	0.875252079830388
SMCR8	0.7067093201515959	null	0.994801597357308	0.916274831282141	0.143338445514568	null	null	null	0.8317964701878199	0.834311796038104
SMDT1	0.32116667580036895	0.555773319796138	0.95065820801332	0.916896457292927	0.756815887565895	null	null	null	0.24025848250754603	null
SMG1	0.8466138035517059	null	0.519924739413138	0.0801235759950952	0.954863528781759	null	0.388118092797701	0.6353311184469991	0.35361190528417497	0.46853553811370097
SMG5	0.665000709288078	null	0.0454947366640043	0.10160406975425801	0.0401242655374471	null	0.0525515948751161	0.0530133376515748	0.0514224347760448	null
SMG6	0.7377116784211	null	0.46959542606723703	0.834520369918534	0.39476198835850396	null	0.551311503899542	0.515036204045041	0.26824290030570996	null
SMG7	0.241224250511662	0.997496833439443	0.574045429782822	0.758771641826947	0.731761350531251	0.8532817038234721	0.391284332305059	0.599052152616776	0.42331845189057393	null
SMG8	0.36395062595804706	0.212087369001042	0.83348183263797	0.33687997482988497	0.7154091499057421	null	null	0.8342056118119789	0.670900865367509	null
SMG9	0.8440134302217479	0.9680224573684351	0.0518961583714186	0.0562910175113909	0.25524254505814997	null	0.0518961583714186	0.0475950508015146	0.625230725507414	0.42045529811335497
SMIM1	0.287518494282721	0.853614927929896	0.693962086397772	0.7412524575530679	0.878449598087938	null	0.6929614573595669	0.568006592025035	null	0.7124770779171451
SMIM10L1	0.0611686320097178	0.4219129738484771	null	null	null	null	null	null	null	null
SMIM11A	null	null	null	0.308662398321552	null	null	null	null	null	null
SMIM12	0.114986175888017	0.10755818263916099	0.7920934852920299	0.154656022252232	0.0266826501918591	0.021120106431334	0.0771989570601115	0.0679199227170607	0.120869976816046	0.318246128496813
SMIM13	0.227386500433667	0.332341676522421	0.171032798933069	0.267690479241535	0.18151619704740699	null	0.192928014327298	0.33862753674763896	0.137798419310202	0.648208550192686
SMIM14	0.7086164477816609	null	0.303899606169026	0.300969322965061	0.6954733288965401	null	0.7941588420024781	0.9042122871739	null	0.538857278421895
SMIM15	0.810429734779271	0.8143476147119258	null	null	0.409111800065234	null	0.342603802074941	0.477298440646712	null	null
SMIM17	null	null	null	0.0134841569780322	0.36245271975677795	0.46015568438448207	null	null	null	null
SMIM18	0.65122683717854	null	null	0.991227036576502	0.42121549772179795	null	null	null	null	null
SMIM19	0.145470420272606	0.517044132324827	0.257140156110402	0.0844064638901578	0.610071455701206	null	0.10083332645476499	0.0912495464089351	0.659751147815995	null
SMIM2	null	null	0.9930447438242471	0.41866433877048104	0.26312425915154103	null	0.7491070098752579	0.656568734728574	null	null
SMIM20	0.369196228481372	0.256761718359114	0.204567248402131	0.286791755766336	0.706183867788957	null	null	0.919514468321843	0.0248175234182665	0.4925677221294729
SMIM21	0.7556478443068341	null	null	0.8109878048649891	0.524066633639004	null	null	null	null	0.060532289515811
SMIM22	null	null	null	0.6914000773882579	0.14270358418014498	null	null	null	0.180737913118962	null
SMIM23	0.395483871685239	0.7922147286366229	0.24617181825735399	0.6672996324754399	0.258210075472489	null	null	null	null	0.7663183039732951
SMIM24	0.52010797890885	0.389617965436665	0.0128537327398395	0.0961336134056512	0.35939656021821603	null	0.0121484949518684	0.0376051697045283	null	0.0743786154434474
SMIM26	0.125157406311933	null	0.91492392181556	0.210546146468921	0.683792491254478	null	0.805873424671325	0.805873424671325	null	0.9390957576335179
SMIM27	0.9881701403249471	null	null	null	0.726785723977048	null	0.8067278126273499	0.887062234393828	0.708269912280032	null
SMIM28	0.453175819456949	0.0556043241195169	null	null	0.827909177671472	null	null	0.32336939916724106	0.273737167936435	0.23113901935741
SMIM29	null	0.22119498407278798	0.827454471270587	0.919275715502628	0.267528545987666	0.116942806152217	0.675948144050213	0.803567767758249	null	null
SMIM3	0.9458114918690659	0.6002520044631011	0.5685495172297521	0.6303218301765339	0.127491110467213	null	0.8301896228184471	0.9638596263243309	null	0.337260951562372
SMIM30	null	null	0.758090820192789	0.21129122894079302	null	null	null	null	null	null
SMIM31	0.576366114603328	0.898980363593177	null	0.0446185033912507	0.944532779778224	null	null	0.73663106740083	0.0566916072585899	0.712901030668672
SMIM32	0.11650374817437599	0.0512321499795194	0.42297943688266704	0.0843122926112718	null	null	0.108220276659367	0.132088783783106	0.24131626537396103	0.0959196443269124
SMIM33	0.681445145188463	0.0339574588487201	null	0.308101639400636	0.36183967337261996	null	null	null	0.6377106662900021	0.477517000394815
SMIM35	0.27111725413649895	0.872391962541278	null	0.373145524805453	0.8704964642334359	null	0.0652483897043515	0.014579914537709	null	null
SMIM36	0.9405065083186992	0.753119264178511	null	0.3755938137218	0.28101567404374395	null	0.9777045636789781	0.9990158096578822	null	0.16908690950542402
SMIM4	0.137285715654802	null	0.663289217566147	0.8073524241659731	0.19674491090046697	null	0.155828330563548	0.10198124580923401	0.907352485593243	0.12561777083154
SMIM5	0.11170394118735001	null	0.887302030927823	0.8690724702777621	null	null	0.8680087445588741	0.6966686857220289	0.8492755744774159	null
SMIM6	0.635775191845348	null	0.0790732891993475	0.878391924186838	0.791660355139665	null	0.6293616353431241	0.7417784787109291	0.165699624723895	null
SMIM7	0.5734887986744049	null	null	null	0.89399459105069	0.53315870159336	0.33193767919893297	0.526923176580742	0.599495704382764	0.56989338593694
SMIM8	0.741281344149328	0.5403374521142059	0.699350927539884	0.6266421239409711	0.161563339429863	null	0.699350927539884	0.6882584484296159	0.16690256289579	null
SMKR1	0.678501401891323	0.45808665764161893	0.192896412325254	0.14912299893875197	null	null	0.192896412325254	0.27142341797111896	null	0.149565064568818
SMLR1	0.0792752723519831	0.7501139740356051	0.39918606185922295	0.25536158904740197	0.369668195147947	null	0.369668195147947	0.777168055145375	0.194762437640193	0.330966984928046
SMN1	0.8582379822307779	null	null	null	0.778577150846135	0.9165709960465409	null	null	null	null
SMN2	null	0.0141582868281055	null	null	null	null	null	null	null	0.5843402624658989
SMNDC1	0.203883440491727	0.734452831524082	0.20816768808627803	0.0160395936881991	null	null	0.20816768808627803	0.16086786072540196	null	0.202390885770912
SMO	0.778500264215997	null	0.571409179752901	0.31669330642123	0.732818380660345	0.857847244112329	0.571409179752901	0.116690190360014	0.29146778312632693	0.289561983055829
SMOC1	0.27045787420661604	0.0594313362018484	0.2011580186411	0.23183000346717397	0.0008935800355027721	null	null	null	0.0893893509590666	0.726137324380822
SMOC2	0.206880897154083	0.22179183982329997	0.317580580542865	0.757808938704236	0.684440199793175	null	0.35941771170924797	0.424140317004188	0.371429872740563	0.21971211562939896
SMOX	0.218427203352413	0.9849496334373249	0.5443497541333421	0.669392739562458	0.33472621036726097	null	null	0.9794303531073779	0.201455130537994	0.0820947915272849
SMPD1	0.7476857282681351	0.00144790438477393	0.835958966944054	0.524416928062025	0.987265924267436	0.7234292912049951	0.5879983117135611	0.23120452003209804	0.975156727542932	0.150012305660991
SMPD2	null	null	0.875456279127897	0.0946200905061606	0.684382430269738	null	0.467380289142014	0.689204401859139	0.700149630416155	null
SMPD3	0.762749667264068	null	null	0.8729826913311741	0.07131689113323599	null	null	0.576189735615916	0.728597097614152	0.9986003160481949
SMPD4	0.20204627373224102	0.9599282305329899	0.4607656105653711	0.862886192595658	0.31408434239738103	null	0.329899044475143	0.32932867969392704	0.654703553511651	null
SMPDL3A	0.00764113225006213	0.417474700275075	0.0606582255826957	0.18009519660169798	0.39337347100514003	0.722928285189028	0.149358967633673	0.181306843343919	0.29175962697551	0.409924749081464
SMPDL3B	0.7086882559211128	null	0.5794770148737189	0.7104789183514251	0.33544129639232	0.470841737615308	0.495373961568896	0.7884463284005259	0.39089522312184005	0.8827698559872751
SMR3A	0.7324761582773721	0.616662533892441	null	null	0.940764437603399	null	null	0.722759499739616	null	0.427896613070343
SMR3B	0.796134160782371	0.248533426697857	null	null	0.7383626050302149	null	0.709386261701165	0.521059260506436	null	0.5786264826659321
SMTN	0.9338515396235479	0.44082045092049205	0.968861097934134	0.9963078208642641	0.876243728324908	0.33831205492843003	null	null	0.9492852699909909	null
SMTNL1	null	0.8264262307529872	0.7662467149261829	0.674007797525026	0.418828083492848	0.8024655204569661	null	null	0.88260210085474	0.9701238005466629
SMTNL2	0.6046454078310121	0.710033373936235	0.130434014643151	0.0919849555302253	0.37372799969701	0.5063446663669999	0.0948354566050374	0.11229146704852801	0.0446596648881922	0.12210683548492801
SMU1	0.430590456010473	0.0797341616989958	0.24342277452355604	0.4156569608318689	0.857556719039135	null	0.24338920274949902	0.465488094443826	0.19528274218796898	0.942953325379047
SMUG1	0.23633591230916798	null	0.8860166338557579	0.8905557106773501	0.9392528835414559	0.146355893776214	0.17343342208882098	0.6216468983521121	0.830840206182541	0.86953228815501
SMURF1	0.920731761368115	null	0.258603784959523	0.908476791586457	0.252028084255207	0.571932254513064	0.47859708964295	0.880578134572275	0.114983546732409	0.577448661652476
SMURF2	0.3595045400747999	null	0.9963467186000359	0.7352017602998879	0.637917873758908	0.453166353847732	0.983757203562378	0.959264748030173	0.10796362674409	0.0780410836785159
SMYD1	0.543015150117589	0.7441928854774359	null	0.498170023119469	0.947859552637451	0.933292468102068	null	0.490240579105497	0.31351617491124395	0.7490930535802801
SMYD2	0.9256016222093331	0.8568243477637809	0.314040876589422	0.6438793013874661	0.8571583445082169	null	0.5943703740433289	0.34446961368997303	0.721732728278014	0.561340752714272
SMYD3	0.748559364264034	0.8421749550684721	0.22407026041466102	0.42570565891689205	0.208669681568827	null	0.682704479022566	0.5173576292311199	0.144413433565347	0.8615537869565959
SMYD4	0.720849738003183	0.5450945579293879	0.749048005106083	0.0868891466212955	0.348275231174246	0.651756797688254	null	0.35403110367460794	0.714815719144453	null
SMYD5	0.994648932285953	0.150319858895584	0.744141050667287	0.701489637574089	0.17384692125129997	0.149175449957394	0.7733002642776519	0.9675697853118029	0.646054306008914	0.96498978251856
SNAI1	0.9505165211320259	0.0976761899963718	0.905546690145774	0.645590956989973	0.11385850311536999	null	0.29937773701124104	0.258546975128292	null	0.9504762428900521
SNAI2	0.37527027734216495	0.43113082257745206	0.640153727391926	0.7192814736055321	0.952190517453669	null	0.617232409845073	0.704472818943515	0.720846463476616	0.606533324987537
SNAI3	null	null	null	0.563640267747848	0.4851676719729289	null	0.6160264195627281	0.970202582289366	0.23105719707361802	null
SNAP23	0.219160140336137	null	0.8357630352058759	0.6983074211623951	0.7375697315778381	0.9810691655944821	null	0.5403347823893351	null	null
SNAP25	null	null	0.7219647744042159	0.174998308139484	null	null	0.0263500317672565	0.20784413165044602	null	null
SNAP29	0.396750744841587	null	0.125042227585932	0.5775544971702371	0.263850213392913	null	0.0149688173836756	0.0644537490308189	0.14494677550464902	null
SNAP47	0.793992499112924	0.0796337428074314	0.7508417831171359	0.984194948242024	0.7639437939140101	0.29473981190855203	0.967055921613773	0.9481310817355441	0.931430904156483	0.990134422966472
SNAP91	0.46062847948515007	0.728818860953319	0.67800530296298	0.308055243101267	0.181047509910287	null	0.392897469286799	0.353845919749878	0.689197022617324	0.752170052725783
SNAPC1	0.551536524844952	0.63987024078753	0.86002168338598	0.93453743895629	0.9176197272499351	null	null	null	0.742146170890104	null
SNAPC2	0.944869922566325	0.959698882287309	null	null	0.13855597572790498	null	0.74571066008926	0.9848970432933121	0.529597794749624	0.6984100807109579
SNAPC3	0.174141201717789	null	0.793427433101213	0.974772356907145	0.767318718241782	null	0.8434551151746931	0.991841014265043	0.19929243314052	0.9926063330236299
SNAPC4	0.43502266593570293	0.620705203198019	0.29380857598295695	0.278989559219058	0.34990968240698195	null	0.429601977145665	0.778170014345089	0.925721125065175	0.8378515440878191
SNAPC5	0.40249201816177704	null	0.5733025118455489	0.9755638802755079	0.825082298587404	0.661185658025297	0.852523028680791	0.93387349754096	null	null
SNAPIN	0.666277355561709	null	0.626632788662874	0.00439354030241579	null	null	0.674012433271985	0.0120338315022651	0.542962975480115	0.26298549114429
SNCA	0.339316395630783	null	0.596111072404567	0.298702568254031	0.675070431452695	null	0.592012966366281	0.3915331755414121	0.7655865089959781	null
SNCAIP	0.13295578374400802	null	0.039504324341826005	0.0409194998900386	0.9863004739212919	0.9813023525103108	0.0356119379385189	0.0775328409064925	0.16928604848522802	null
SNCB	0.82703355937551	0.816321445303313	0.360794101399716	0.7062946763640809	0.878145141915641	0.878145141915641	0.19660274594042004	0.33743211186563	0.941872989450561	0.6141156794976271
SNCG	0.843477698058147	null	0.928493729769152	0.6811864622321271	0.24267840735491897	0.139473747636215	0.218923149893097	0.516615000517053	0.48210653408289394	null
SND1	0.558603108555558	0.9932564685365309	0.9161820789826651	0.711832416884716	0.4355183323932079	null	0.5503351430195861	0.920484327310993	0.744785339507885	0.833348832090797
SNED1	0.9711632379297299	null	0.273378286665566	0.853354783641182	0.4530442047688711	0.36730600927032997	0.55201418145599	0.8718082651243271	0.7689289566975079	0.507455690632434
SNF8	0.5733529463251961	0.956325588056971	0.28049425658308397	0.0798257265805853	0.7856299261921641	null	0.272764423636506	0.296116426080049	0.601004043113621	0.413344903782551
SNIP1	0.632080683665155	0.44823348988536	0.0589746026845286	0.110027811614966	0.593299944516179	null	0.0589746026845286	0.110027811614966	0.21790384782594	0.587869923206207
SNN	0.31505042699239505	null	0.9220428900502421	0.9373044378829759	0.7515886249574859	null	0.9220428900502421	0.916116543925367	0.665581130194527	0.46963880303371797
SNORC	0.13042038281916699	0.272798779734358	0.8784644971618859	0.698391832283928	0.9918454924915999	null	null	null	0.246928821393275	null
SNPH	0.9460241487896008	0.933264043406675	0.7408432068076171	0.8276784145470629	0.9083400927299341	null	0.91783336533311	0.91783336533311	0.9354001477311009	null
SNRK	0.8289696856548829	null	0.0584852047086267	0.604288831545696	0.8477397110848309	null	0.0644495462674236	0.601492849323326	0.438429193073109	0.9591002649525321
SNRNP200	0.33993907612201507	0.34373219207132205	0.9650134664856279	0.0724403538484766	0.689047784822309	0.36151857775300006	null	null	0.5225225131787129	0.7021838142993722
SNRNP25	0.7540688672406679	0.956292225132803	0.651954699820925	0.9595478812175551	0.5981689426791931	null	0.211869802098526	0.8992259336646329	0.9747566928173711	null
SNRNP27	0.37304240438526004	null	0.21542312128475197	0.361536875701709	0.0197012657707989	0.0770925523357404	0.17013151043659802	0.224786182168422	null	0.0087233586510358
SNRNP35	0.307111877624778	0.11067377729956598	0.45493202137169503	0.531632209062	0.977098179351727	null	0.45493202137169503	0.531632209062	0.11809661326375	0.122010878838758
SNRNP40	0.8232666432387871	0.19935835131503102	0.41603489770458796	0.453917458896766	0.832247863731146	0.134839123926501	0.155798136867391	0.35230365590821794	0.729233358228534	0.40820672822389903
SNRNP48	0.8998087685355559	0.32552288703362103	0.4241558733141379	0.296069530005696	0.909874091895147	null	0.44546496097453603	0.491922637765511	0.520000372154565	0.587990806992319
SNRNP70	0.486177914961771	0.297427490226293	0.925656601921519	0.893497865635147	0.9902180103168992	null	0.9517503523051422	0.94554691848344	0.651204028583068	0.8631437111404879
SNRPA	0.9110625136949742	0.420942074245582	0.387425129093229	0.262394352126121	0.7953012258396011	null	0.9275052147216759	0.207016022971638	null	null
SNRPA1	0.316220829368203	0.903127791166355	0.0036205072193225	0.0726325557682204	0.940841720480832	null	0.619656353845373	0.720134794659573	0.942076678931198	0.45621251776536204
SNRPB	0.371194251085521	0.474379988585238	0.22672227119213897	0.0968943477169584	0.28521435793688105	null	0.340803055777339	0.340803055777339	null	null
SNRPB2	0.746943223236326	0.11360880818560301	null	null	0.4020447356785721	null	null	0.221841188757478	0.44317184052792696	null
SNRPC	0.616964473312895	0.294460581274034	0.5621649980732261	0.629075276127578	null	null	0.5621649980732261	0.173195860691768	0.35337967595389	0.19349106830707996
SNRPD1	0.228371712216243	0.852432163773143	0.695840049262622	0.9911865340746551	null	null	0.7431575096453179	0.9721898853298371	null	0.703995303412129
SNRPD2	0.0052633988593489	0.4958144260786939	null	0.825708787885042	null	null	0.00167171685705525	0.00252178268925718	0.0283812790099753	0.572154220048796
SNRPD3	0.450958021520152	null	0.550883234860662	0.29745401113127	0.265510509932879	0.918135060233957	null	null	0.23291992502761	null
SNRPE	0.0184469381608355	0.86292885994766	0.803090289967131	0.0352011975370314	null	null	0.9370454357343471	0.695407032435554	null	0.9747319058049759
SNRPF	0.0638269814279363	null	null	0.6522840754369971	0.0115935047300091	null	0.892531145870967	0.9959753828197901	0.687325622728919	0.981694685736397
SNRPG	0.860513228848509	0.11342245387620199	0.0284048754518609	0.105045801042002	null	null	0.0284048754518609	0.119501527174237	null	0.22126873218105897
SNRPN	0.22719078466782802	null	0.231058330904207	0.5352178386214861	0.7430657038050541	0.8573707447717931	0.00337461627322022	0.8017645179220821	0.0985482044918877	null
SNTA1	0.00578308734302502	0.0133031638569707	0.320289688283986	0.624003590885552	0.249528802565381	0.29776274480383197	0.3204182494453319	0.91220541130887	0.00107890215643325	0.42084744858148104
SNTB1	0.21405089069300498	null	0.314581580143925	0.684229960280371	0.10116324599420501	0.5869641586482399	0.129388606715362	0.0686873518270892	0.0429474991108221	null
SNTB2	0.8105465281035871	null	0.734831639119499	0.912480823419019	0.9352857550417409	null	0.8407933474333599	0.367296961134072	0.0934872222706585	0.5849770291868149
SNTG1	0.149025836890919	0.271505976463405	0.8863619361108659	0.190979850299137	0.92058092500847	null	0.348445965162321	0.9840173216033371	0.0703436970709476	0.990771125717963
SNTG2	0.223986944889578	null	0.781406080543412	0.9951904202420491	0.47191125886369706	0.39687965193795005	0.77423282080545	0.822394575104228	0.328682730569398	0.926791180167776
SNTN	0.219877504538105	0.39719219125797994	null	0.29981981780135697	0.13480824011791698	null	null	0.6758433295329199	0.420049872050945	0.9594984865466409
SNU13	0.51423208374684	0.825696693249175	0.556861376341354	0.5694683463738149	0.6040523574944959	0.644931918972996	0.7141882451750301	0.52844321634209	0.36819973088019803	null
SNUPN	0.8882601230947429	null	0.9335579749287379	0.8293783584985591	0.23140776800435997	null	0.747635536887734	0.664061174779792	0.47341423540156496	0.7606374955999109
SNURF	0.9041791198570409	null	null	null	0.496968943274964	null	null	null	0.0940846163641506	null
SNW1	0.675486805377481	null	null	0.129967728774549	0.665328049443933	0.264295845764533	null	null	0.549569509604015	null
SNX1	0.9720791386398699	0.8702915426720079	0.15190366630460997	0.905300527574075	0.7343067983394911	null	0.956669835810822	0.9584983208907729	0.9514423676510408	0.0229906696327848
SNX10	0.965364430360088	null	0.992677323992793	0.944957017625078	0.184778172590057	null	0.9759264854721791	0.872487086373124	0.0157868029478601	0.383766354486274
SNX11	0.137845467287353	0.507340890083259	0.0143603950655899	0.0130585513267635	0.31208452910844703	null	null	0.35122495426933303	0.729345085700426	0.418616734122563
SNX13	0.8208877687576559	0.343908657435104	0.261223251465333	0.70211510626697	0.332592493592579	null	0.606876506524209	0.646733541130846	0.965210595272366	null
SNX14	0.8781826185515199	0.6173646972341921	0.9467108272397159	0.355987572704153	0.466109831340244	0.21703709302738602	null	null	0.422295182073918	null
SNX15	0.989329149250211	null	0.288235175182677	0.796203815519591	0.61792008793751	null	0.975586523571874	0.577528976878	0.919827464889201	null
SNX16	0.141760176802565	null	0.7785349278016921	0.990570677787252	0.146596983864994	null	null	0.6924054717278778	null	null
SNX17	0.625882107366107	null	0.7513830143460358	0.945956983279685	0.659109059526889	0.0884834269656172	0.791667752741114	0.8862009228843531	0.37984133506973206	null
SNX18	0.910328820028297	0.16895598613691198	0.25905657128736703	0.0868216381530043	0.85396835691295	null	0.934606829310918	0.8334447472419929	0.774321513731412	0.32639708559123803
SNX19	0.51040406236587	0.805685207489461	0.29792953149565005	0.495331556814274	0.948678285101784	0.374807097172929	0.294412227922602	0.48470336701875605	0.44018500556259704	0.36601482123046203
SNX2	0.0701801050242523	0.0412104729533598	0.18201757571292498	0.112297725429091	0.0129488855149211	null	0.160479090170548	0.0788191257097653	0.0485688996171945	0.47124203239870005
SNX20	0.857562128190428	null	0.9240143554485999	0.436798163667541	0.255769263416986	null	0.163821813467883	0.629177717639812	0.785004064329325	0.949336804336302
SNX21	0.29991210256063694	null	0.439360309924915	0.439764303993259	0.24641998784202804	null	0.42164347937440905	0.35848311250495096	0.47710740669497104	null
SNX22	0.9531632550512199	null	0.0524206560525415	0.0149220603441025	0.000700390764785563	null	0.0587436347769583	0.148890507766659	0.9416825860208922	0.663734311527691
SNX24	0.0922901186691671	0.0707091113223985	0.943291416065913	0.0218878849508853	0.138087071675476	null	0.804725568237043	0.21031716947363	0.33896291249933397	0.24070521460244898
SNX25	0.898471752748956	null	null	0.472242483931399	0.9727220542807751	null	0.9705637345222241	0.711708469677011	0.8484205275225459	null
SNX27	0.43267807208617004	0.10547091284037	0.318337722201538	0.35102496746576195	0.9740022090601371	0.8688793581509119	0.0478334178789057	0.165525602016924	0.6520120288647829	0.26854745714322603
SNX29	0.0247880256105535	null	null	0.7214157666507409	0.148198148589289	0.758612460634925	0.394865916089967	0.519781248145206	0.54903554795094	null
SNX3	0.00549410956515328	0.504703815189325	0.273996338546037	0.218096366690549	0.837538815009616	null	0.26270270437568805	0.7632153852184509	null	0.70129926779706
SNX30	0.9611584125367929	0.314804319591208	null	0.9713049622619879	0.0583791592743392	null	0.695066639626901	0.6933225797201259	0.137075299010154	0.744588160228611
SNX31	0.666684922389063	0.444921408340742	0.898167674376771	0.818896493367766	0.43789236368294204	0.304335211064389	0.9683875192153579	0.324764692384299	0.792603081932943	0.6918377563421589
SNX32	0.991428827293197	0.5064285291520579	0.8988693276984151	0.590040714492241	0.9696722246457841	null	0.8638799013052851	0.282071830176701	0.245981579852795	0.766702411326108
SNX33	0.251432805750777	0.0925359940960226	0.22584316683022	0.26375970442964697	0.726362472978854	null	0.37776553502746796	0.17976588254714898	0.0178573723333597	null
SNX4	0.102326220646377	0.117199857313127	0.850393519955481	0.9187973486310609	0.686400287535615	null	0.8828377354768521	0.9187973486310609	0.198015280132568	0.501073147277048
SNX5	0.0611053603588784	0.20461663460615198	null	0.262788257203313	0.9842779297811809	null	0.010223951730204999	0.0727844420462156	0.633160863359553	0.0960746926936015
SNX6	0.7091682571927941	null	0.9908339222338609	0.8094429338584459	0.173251152914577	null	0.989032882852913	0.9880197522425741	0.962452150781251	0.898212027737629
SNX7	0.21229553905728799	0.9854825615353741	0.8190234498312908	0.643429218269181	0.696359012494427	null	0.0842638664891833	0.619474130352434	0.870667650820049	0.8764334171997529
SNX8	0.17269645140001996	0.017541129792266998	0.935397375804254	0.742301308441496	0.669696833284208	null	0.8468086076706469	0.106569738294048	0.59464350322617	null
SNX9	0.263202939103454	0.252083662007188	0.0350142018161129	0.256948304103175	0.107929504353952	null	null	0.32742716168309005	0.6387777602212641	0.8125077985254091
SOAT1	0.7016036519025229	0.5306693210227079	0.142837013851818	0.554851424490782	0.788888423914847	null	0.142837013851818	0.5244851738086571	0.833264934697226	0.0604321738743638
SOAT2	0.8925634077234492	0.26189996544406197	0.29675485871969104	0.290757994734455	0.0251088545455485	0.339362670230016	0.228086673042605	0.0153490896417743	0.909936174925505	null
SOBP	0.504375286866147	0.17677920568696498	0.35711515045673703	0.840555198654815	0.9149779971887271	null	0.363217226739136	0.5566902002599029	0.644079458379361	0.297369141080783
SOCS1	0.13509294949402	null	0.529092348594642	0.14816950382026098	0.8323422891359459	null	0.5415094260281971	0.12817345180370698	0.6033663615499879	null
SOCS2	0.7432803459925021	0.566215474379271	0.123909606448716	0.455118139020291	0.7885859673680891	null	0.927824740986364	0.827104476278894	null	null
SOCS3	0.956734337784001	0.849417840458245	0.7963002315601	0.291606274384701	0.185128737146142	null	0.838561256598047	0.839097734120398	0.195235930936289	0.7918301557698779
SOCS4	0.0418539205840254	0.47848425874382705	0.101290695811924	0.22167879710496202	0.24013251925092197	0.332301342253724	0.04290515705944101	0.199514391535863	0.8904065914030691	0.14975783013352803
SOCS5	null	null	0.45944383697697794	0.0263673405027445	0.7528033112580891	null	null	null	0.695468473177467	0.293317498746888
SOCS6	0.583625481179796	0.8018246235330659	0.0724697324191039	0.10882166565261	0.516113873901237	null	0.056847147319479006	0.13347671513929302	0.990101657948337	0.0786848149955772
SOCS7	0.15889640634014002	0.007997302580879941	0.546348513471121	0.0263850453171958	0.39605544960130995	null	null	null	0.18208466025601602	0.35584579870963395
SOD1	0.280978408879466	0.585493876405658	0.15718903754577598	0.12375562975401301	0.806373049327969	0.806373049327969	0.0974866552919206	0.0999412519488059	null	0.778619758064519
SOD2	0.622936797220605	0.0179729972265595	0.7018625952523171	0.867759872292239	0.346306548484784	null	0.492425516611664	0.557795245839174	0.937451433730472	null
SOD3	0.6624747915785141	0.0998155332252684	0.559539629887087	0.50533025403022	0.9315126437211241	0.8560670425025609	null	0.5705819197015369	0.8085957157887471	0.8959442794131101
SOGA1	0.7394051460957151	0.165753792660086	0.0602501779204778	0.6296954072548431	0.436153866861776	null	0.334847038375609	0.207916196936065	0.341285738425885	0.222601533014927
SOGA3	0.833311121606009	null	0.46558054836080603	0.84810833964683	0.156538800529993	null	0.664599587200488	0.7348435723773641	0.647079779615061	0.3967566774353661
SOHLH1	0.29648112897938694	0.00611061399283463	0.10976640620137101	0.761430941375798	0.0390606364705335	0.864665551483398	0.7438066816431139	0.56838290250414	0.115291339996446	0.264050526805168
SOHLH2	0.993634575525369	0.911013192793788	null	0.31293465022037803	0.669267553430482	null	null	null	0.662474704893756	null
SON	0.9963888015808969	null	0.13546298639839	0.866574932213071	0.239366970167101	null	0.346570210779097	0.127729314972198	0.38970202964462103	null
SORBS1	0.182324751555022	0.0604864315833638	0.0346494723578339	0.309789373370742	0.278543162890415	null	0.0728205701892366	0.0505221883067399	0.7044908714503699	0.9239664483667309
SORBS2	0.9935343925212249	0.546456473944048	0.0757746824075567	0.49925427130070393	0.198180747199459	0.33847349154445	0.5221570291669321	0.5029391698104371	0.134009745854095	0.431062861597323
SORBS3	0.0024681991532205	0.8988522269477941	0.336387660741224	0.0779844470698918	0.281438755518647	null	0.24748239588663298	0.658079933485298	0.826975589927498	null
SORCS1	0.398618139671869	0.29822564115795097	0.937090734034748	0.998981373875905	0.23876274731115502	null	0.9041599690674549	0.822030071346265	0.959990254543813	0.576228052468437
SORCS2	0.29657769357432	0.5303356086357239	0.407212168919766	0.303444874069416	0.7894505704120649	0.654480073985978	0.32139788872989195	0.574619306525214	0.762516521166217	0.37885601453646206
SORCS3	0.9184977494570871	0.445220127732673	null	0.610011048996047	0.335811767019117	null	0.842472464772499	0.41860789613542604	0.15443108680576997	0.62813103846509
SORD	0.859440582504223	0.731343224409125	0.139714462629147	0.618657569392169	0.897012876269184	0.9807225929113659	0.143675505620874	0.592928166263969	0.982670352922601	0.771084346642461
SORL1	0.929400028953872	0.0015729927147663	0.9890229279084229	0.6999205487084089	0.6170197814391121	0.9250510846345871	0.8625992158712809	0.8765245626673821	0.853073129287677	null
SORT1	0.7808605034859178	0.00372419627615173	0.0176803464563915	0.0388360306770514	0.10311991728129	null	0.012376704113370999	0.0131901086164747	0.291144118416939	0.48945668266587705
SOS1	0.167263771592595	0.0205015147361116	0.24182820430819799	0.169977364411928	0.24303145079290603	0.41733678825011605	0.0225633960874319	0.0276968487596027	0.518027241464805	0.00276253172023921
SOS2	0.00031009615571142595	null	0.00023097318087228502	0.00133007918680916	0.000610435471986026	0.825696572406122	0.00024657156509844103	0.00210582826988159	0.520178904898527	0.979703913957241
SOST	0.46099840254894897	0.0208186213392545	0.668208149441156	0.7794354118076329	0.59994642464115	0.39737875264758793	0.9470657228185629	0.330212626652338	0.626335104520527	0.5165078108277911
SOSTDC1	0.23421241709393803	0.743074315335358	0.36219675137456203	0.109505062445376	0.699273044974897	null	null	0.0968816469075104	0.5216546723635711	null
SOWAHA	0.8837779712942679	0.6735592284326379	0.9880948807115258	0.861151441532232	0.58158711498774	null	0.984742010421523	0.8503695327538359	0.949464143191867	0.87977004122006
SOWAHB	0.605734871380349	0.297703900266888	0.589018409273091	0.736257670625267	0.455680747596742	0.8817955884789	0.461630619800216	0.849442340842899	0.8447316809710391	0.498168879779216
SOWAHC	0.550366403131144	0.6946492032234399	null	0.6685444469023821	0.9957590039302091	null	0.0193696711003672	0.9045168968192321	0.0126843214164818	0.8985689727149699
SOX1	null	null	null	0.13548060942958598	0.6933863263995339	0.32336417964765696	0.411666819274783	0.603698817213499	0.572075367931787	null
SOX10	0.610522315243792	null	0.15242813356507298	0.17992503346768	0.127008521809253	0.0037062070859046298	null	null	0.55657443264135	null
SOX11	0.44113190147667697	null	null	0.7207058812210592	0.9545060859266509	0.837314662907123	0.426263473953519	0.7076654141411031	0.900858090909	0.517400915818388
SOX12	null	null	0.742498277929623	0.484745481023214	0.667563893788639	0.667563893788639	0.9887739402763809	0.874314205928285	0.9848789899015858	null
SOX13	0.477274895474414	0.7729401250392741	0.414776657881416	0.324278068209168	0.8153646810518059	0.607253095097798	0.0907167940762591	0.30541419073761306	0.6972609703537789	null
SOX14	0.266494103555479	0.17855598501913197	0.615865769031985	0.755548419071008	0.960214630706785	0.960214630706785	0.8830837480136959	0.262477192285523	0.124900678248157	0.9568617062853159
SOX15	0.9189871411512479	null	null	null	0.769419757483039	0.554766270831016	0.7705392453307621	0.721379206992812	0.757940519086604	null
SOX17	0.0941246743864835	0.35224069430293203	0.9198863395750592	0.5642922051584971	0.960902399306747	0.579032701695197	0.9198863395750592	0.914522967937088	0.94098296089739	0.9314531743945849
SOX18	0.6995667093817372	0.569094977270183	0.9343203726655892	0.826103071497648	0.21831520537099106	0.36731188942884796	0.799223511150066	0.772690461468615	0.8557575736389859	0.683317603567418
SOX2	null	null	0.5513726424339991	0.0660519520814938	0.527589964126336	null	0.6916220550890401	0.7641513562899609	0.99168548204119	null
SOX21	null	null	0.0510005076187869	0.24140345548147	0.253929730033504	0.8444520667308509	0.0811441100318523	0.0182905498762065	0.424504614801186	null
SOX30	0.809046746876543	0.9636385584831161	0.9707351316077251	0.9562745229216859	0.32136953398154305	0.468197102933169	0.80434547887288	0.11620874456029301	0.154876214732434	null
SOX4	0.858201397877644	0.898967040951705	0.8397370331353059	0.122778278785154	0.835214799257522	0.733159367340492	0.931635087369121	0.9652557407672622	0.9481296167166949	null
SOX5	0.8979278355309152	0.664361780313449	0.9085446165309541	0.25689515044828604	0.517654145060773	0.5396609539493671	0.7888367859487909	0.57985024267766	0.543163757001364	0.273603358004289
SOX6	0.555290866664109	0.9723725926959279	0.581278500617912	0.25824260210316896	0.297801324449074	0.342768681956067	0.0135076956399809	0.7619554330354059	0.990955098205218	null
SOX7	0.308104100193864	0.7682424854066229	null	0.28039948794101505	0.030425275165163	0.115382756732179	null	null	0.37288757609075607	null
SOX8	0.120973153551795	0.16918403524016198	0.864758660428891	0.572745432993511	0.599402986111305	0.8823694016617378	0.695516783520977	0.125882328787426	0.840790635165468	0.5790892638331229
SOX9	null	null	0.6412300862096489	0.909540395198797	0.637506271982944	0.602724636594971	0.35374408606964297	0.0450502965550001	0.168592774348635	null
SP1	0.318753044944795	0.6629073452520761	0.633294463600219	0.8504400991342179	0.9223149859435791	null	0.795931333954882	0.9070510575443871	0.279877930294169	0.818196632558116
SP100	0.11683154765681401	null	0.0427506506180997	0.0873748497123126	0.9135213286234308	0.6115895672200781	0.0427506506180997	0.13613431155702801	0.813742937304886	0.8267550711372571
SP110	0.9269895704778119	null	0.912949117790392	0.995439978831328	0.111120464792601	0.9239967928815579	0.229478911684802	0.632688021354031	0.9563540095168929	null
SP140	0.944277212363576	0.321127882150294	0.161898317435695	0.33010475807926	0.0471713536474615	0.14892389428526	null	0.898254443785293	0.336799120441219	null
SP140L	0.32737339804278104	0.6221633245297111	0.6299070923574561	0.7314024596442571	0.700672102095537	null	0.5487709696102689	0.931364889006999	0.663020394476898	0.687603247309901
SP2	null	null	0.13910731551974098	0.0375585481779559	0.32661582860501504	null	0.8102496011266741	0.22812300310145103	0.130385567221286	0.48198957149384497
SP3	0.7087204073679079	0.493130983903649	0.25951419721866104	0.716717131696797	0.38980176001648204	null	0.8785726583516379	0.7684709769522191	0.608506826191086	0.620381830170031
SP4	0.178799550832474	0.850943335262357	0.241993109535328	0.330515427576574	0.573728562884682	null	0.10011596892257302	0.3848460004084989	0.622055238085153	0.21641749565300603
SP5	null	null	0.44557297906348897	0.61852374210854	0.18111779602421998	null	0.335229386809512	0.362077881617992	0.870519171165971	null
SP6	0.27267373951164603	0.511171593341738	0.7737120831488359	0.30677102731342604	0.459354966163068	null	0.0620113070522734	0.13828351286403698	0.852856482576105	0.443053232487127
SP7	null	null	0.591756661625185	0.701644152671811	0.32736033856277197	null	null	null	0.20625533578039001	null
SP8	0.14601758826469	0.7773442698383292	0.506652068195636	0.827295677062745	0.261251332183017	null	0.803200085979318	0.8605094324484008	0.634372247775009	0.6275518074390171
SP9	0.659331905815812	0.547745399858434	null	0.876280171913702	0.47069131639689793	null	0.44534868092058294	0.595141935501135	0.681924753846294	null
SPA17	0.365805299796767	0.7718612731822491	0.12902209805644402	0.200230466196005	null	null	0.614630036965601	0.638019058126436	0.49343565707218	null
SPAAR	0.8468175798293599	0.992724054791394	null	0.8250124693767679	0.6047386941367491	null	0.00434511931867165	0.00574399476894039	0.315330600186416	0.00485260979314639
SPACA1	null	0.60421625788625	null	0.921525026806274	0.6215021133706371	null	null	0.687202246408283	0.48964647256316207	0.5352408193909939
SPACA3	0.668087689890437	0.975292897094345	null	0.10041137725734099	0.287683320801683	null	null	0.24623961260591	0.0395528062584984	0.650385641784075
SPACA4	0.0367043652858428	null	0.16611108109206799	0.238174467923443	0.467972577550674	null	0.7822443047042209	0.0223558771139136	0.0233421601055946	null
SPACA6	0.810047432922016	0.116980856770096	null	null	0.47613431413143004	null	0.838661220235761	0.118038901769085	0.0619780578699265	null
SPACA7	0.8460699520611271	0.395162239029116	0.43254128579952	0.5388954845230379	0.586106265971692	null	null	null	0.605857940077193	0.7135101530003779
SPACA9	0.964293279676451	0.643429183960697	null	0.68800020656893	0.241624597833424	null	0.34354093078656894	0.8454285867631641	0.899067420302393	null
SPAG1	0.742829981080979	0.8830148537506359	0.7103250835829091	0.7512337734971469	0.444593304190548	0.753856211736065	0.435775835712149	0.525601394751243	0.8574829774406908	0.451920052142543
SPAG11A	0.311852492870919	null	null	null	null	null	null	null	null	null
SPAG11B	null	0.510742771082245	null	null	0.5651835397902061	null	null	null	0.573144801978838	null
SPAG16	0.5844863231212221	null	0.609325678396955	0.6724770585030491	0.7868174166400741	0.387236660417358	0.11279797835597999	0.48868324337633	0.126220244652994	0.9726498372644972
SPAG17	0.342370754159862	null	0.462905430458592	0.888587526739797	0.466334685269296	0.408394145168084	null	0.7467199907789149	0.194176535795455	0.43178143103867
SPAG4	0.0005741809957744429	0.9338929606650391	null	0.208333426360651	0.0241269700323645	null	0.822609645001504	0.604043482831419	0.298727452485169	0.0570996722990156
SPAG5	null	null	null	null	0.9644092597450291	0.341724425467251	0.8887647927693091	0.295297338305371	0.370307236293831	null
SPAG6	0.0590116608207305	0.0289601343653663	0.0307982317201487	0.8236904530370079	0.0606300251521339	0.989346273867359	0.737499455947917	0.338082860100227	0.8588151247931899	0.262882103628933
SPAG7	0.855104045065127	0.5159154420926371	0.6322180280143871	0.770986666284222	0.784442067436951	null	0.49364872038207597	0.633266809954673	0.573725066285227	null
SPAG8	0.0250530128267277	null	0.8201414570616451	0.00990302640438467	0.00927857657401221	0.269817241149936	0.6848273221515601	0.00236049435687313	0.909390841004038	null
SPAG9	0.78859242095022	0.351459139910843	0.197098741330737	0.418573884108065	0.136355095404565	null	0.17654046186670103	0.499936364083572	0.8002048583970649	0.104663866720559
SPAM1	0.0424174784999229	0.97432030414383	null	0.998752327411793	0.602553324780731	null	null	null	0.58890408738264	0.548287702256185
SPARC	0.14026143893296397	0.476959065833193	null	0.113432779653209	0.980000646342486	null	0.5284725108559379	0.5618716271209879	0.7441832951334691	null
SPARCL1	0.7491062386973231	0.141251882266561	0.9732691206595601	0.7663014319438499	0.918768575961236	0.20292909619077898	0.83975386895246	0.735146403306853	0.42569400839443	0.19255607747932502
SPART	0.11588987203613	0.860369555730765	0.8437773212239829	0.692212520202429	0.492959003272051	0.975183621885508	0.8437773212239829	0.364972973852349	0.367640188980187	0.72257950685948
SPAST	0.46307668782340206	0.9501202014645921	0.45714192400250203	0.99163012780436	0.684799246576382	0.447042251053802	0.5317352527864609	0.992400157960391	0.064318989150127	0.84159907131998
SPATA1	null	null	0.0541102206913611	0.0443356159838091	0.8428483391719841	0.427129731950431	null	null	0.795533852177471	null
SPATA12	0.34075503545444197	null	0.211617822731645	0.05025362279473599	0.405601271008562	null	null	null	0.266437724225627	null
SPATA13	0.13141950432187802	null	0.11251516458272999	0.692306935467771	0.9425966269252141	0.577576482337797	0.473806032574497	0.8741028555817572	0.981038360310947	0.211576664779943
SPATA16	null	0.221638529145867	null	null	0.919562885395213	null	null	0.22330703547074698	0.611088444854717	0.881994952771843
SPATA17	0.0625158016788389	0.0312729523512618	0.489169545983369	0.382580950147456	0.16966466394715599	null	null	0.139266834105324	0.0019782531341361303	0.517528055894154
SPATA18	0.19456348086170996	0.18992316866594003	0.5632022430839829	0.5134727479754421	0.186588519568182	0.7410765264967859	0.332627980854619	0.6091972636012769	0.189266335333231	0.0368854385518115
SPATA19	0.841092616131381	0.4033333332282829	0.7991176536257041	0.47722098451501793	0.103298938357476	null	null	0.300299214726364	null	0.7397101205727801
SPATA2	0.20852736531798496	0.5885349866651371	0.5324478205141889	0.424571619998527	0.547980671692254	null	0.408447259549781	0.442458007310377	0.33118940610548103	0.386880826657754
SPATA20	0.0347247392020537	0.764002433598021	0.835003224244187	0.6072301666854211	0.0312096306258061	0.5290291378266699	null	0.5078434301084821	0.21473630762125	null
SPATA21	0.20466419168415098	null	null	0.33768270292233005	0.433911572585272	0.751319801303072	0.578666570579657	0.0201004364742342	0.26143635488779	0.00275649348297802
SPATA22	0.317864702607885	0.854045321266772	null	0.193015401254909	0.558599657638569	0.5652131885645799	0.486141342643079	0.42089099085496395	0.6558088683622579	null
SPATA24	0.17169841669921695	null	0.9574959147182048	0.600377915248048	0.481456383860839	null	0.9574959147182048	0.47947181804648703	0.0421316007965584	0.559928648326696
SPATA25	0.638105493926014	0.704654379421329	0.441205339026524	0.49375136644235	0.204631133119693	null	0.363250670273677	null	0.656102178248102	null
SPATA2L	0.794071874672107	null	0.79788557619328	0.742701258304148	0.87562250174425	null	0.79788557619328	0.22834512828950196	0.7040324634477009	0.455806802369776
SPATA3	0.00183300115957197	0.026420541555272996	0.0478518902446512	0.0422619467480944	0.27618970099428497	0.005123146483975829	0.34556826376019606	0.0718210479727697	0.35399395387597904	null
SPATA31A1	0.7065720065127491	null	null	null	0.31225311519859	null	null	null	0.618175826085687	null
SPATA31A3	null	null	null	null	0.696768929416834	null	null	null	null	null
SPATA31D1	null	0.612266584154483	null	0.170677504772306	0.0040905217784840105	null	null	0.183976723975498	0.0383981780881124	0.034170006049972
SPATA31D3	null	null	null	null	0.307960336201811	null	null	null	null	null
SPATA31E1	0.28657534200744705	0.40259050268994606	0.26124447500904	0.36958749693146603	0.53147671794798	0.22037922411760397	0.5079373314181199	0.5321558825588889	0.44665593047218105	0.441864613928409
SPATA32	null	null	null	0.777021815243986	0.396689175335784	null	null	null	0.0887730184470983	null
SPATA33	0.188764920473851	null	null	null	0.022863087741694	null	0.25144307163213503	0.0528991342660705	0.774615559043763	0.131635528981394
SPATA4	0.24664352563416198	0.29258636138490196	0.6612434621402651	0.117775479195003	0.8613623115426301	null	0.6612434621402651	0.4974744438589071	0.00931073058733811	0.8905500760375251
SPATA45	null	0.347317003092093	null	null	0.0660975559514883	null	null	0.572078085207549	null	0.702070092216682
SPATA46	0.696976679261027	null	null	0.975982107368425	0.559944221313811	null	0.534383333040691	0.5694224058758891	0.8982290172229871	null
SPATA48	0.34469037213633597	0.9156920741633391	null	0.294049919355588	0.42121741582609207	null	null	0.256817813538393	0.994142746277664	null
SPATA5	0.4528132948236889	0.552434720858605	null	0.7399646988312709	0.20859101857950305	0.758806507702441	0.0603605519587225	0.0729528033596664	0.421245755088844	0.0139638350015543
SPATA5L1	0.705800640819752	0.47930342986063	0.401498757082216	0.313034165716614	0.726424870730529	0.785893491038567	0.34852997049421897	0.618135343758791	0.449821530853509	0.811560822792274
SPATA6	0.140876794858418	0.0361597996162614	0.115323266090681	0.120760381982641	0.506197865219121	null	0.115323266090681	0.113097057397342	0.9120080659957349	0.104342490177043
SPATA6L	0.0849091966373663	null	null	0.127821829905067	0.6311992478799471	0.824289975666354	0.346657312713573	0.635751811937375	0.918844203534127	0.7556168664661801
SPATA7	null	null	0.746451637572407	0.301187558616524	0.780887899972516	0.5805277063934039	null	null	0.91172965377565	null
SPATA8	0.9159247998342571	0.0209004541571172	null	0.661305921206505	0.814797241718537	null	0.544273855503632	0.37242593625148707	0.08332265307616099	0.47275751170519004
SPATA9	0.0905178778546717	null	0.320372631562452	0.52723138395022	0.35885728609280393	0.9939859961223749	null	0.34034286961424	0.953979288299035	0.7636971854963249
SPATC1	0.7490251155552641	0.36470902757525103	0.211110262444725	0.44804838537521896	0.48089233625172206	0.7276774735183291	0.101802295385609	0.6087190445904079	0.436146655393035	null
SPATC1L	0.193950057140272	0.0272247804058936	0.10637912584733698	0.37858351874112606	0.718257348103785	null	null	null	0.228984457419298	0.335322578449031
SPATS1	0.0978488739181904	null	null	0.302561104514991	0.788904741226825	null	null	null	0.27906289493915504	null
SPATS2	0.40874383393569896	0.47341322307138206	0.31806504059778695	0.999609641563216	0.627946456775157	null	0.290096506898104	0.641627310356349	0.487887927920186	0.355794567076895
SPATS2L	0.12401779079031501	0.9320996223552309	0.17795088834152803	0.24984601279959198	0.279088053329182	0.29354988140626503	0.129584406361984	0.724601246606124	0.235430110993465	0.335838992038721
SPC24	0.5705725082134859	null	0.6574345781311279	0.946998088732846	0.6513289217503879	null	0.7786172498356531	0.232421526735101	0.48358930489220797	0.0280606010637919
SPC25	0.19642470999915695	0.0911121045314351	0.69650922084518	0.14314372795873	0.8096268740604691	0.392040670703226	null	null	0.39520975674513303	0.707835470311598
SPCS1	0.0719967483968246	null	0.679025853739724	0.6423426197899921	0.36069321761499895	null	0.205650851072121	0.244592909368803	null	null
SPCS2	0.34622597252033693	0.38846615277778995	null	0.112531674458471	0.28707566580418503	null	0.118113099657481	0.5333033268632299	null	0.490132798722971
SPCS3	0.15787354619359	0.212863861240858	0.7914953914986059	0.992753346641756	null	null	0.7493539462401322	0.996784829617708	0.49454785510150895	null
SPDEF	0.761136148566878	0.0189390087335113	0.47550682489672996	0.8647567554894158	0.534385723543212	null	0.24464766577848499	0.7560280409131279	0.918016220829583	0.495737977557579
SPDL1	0.8608210067514079	0.5917115614969589	0.10987858819979598	0.129469403092931	0.84609077091224	null	0.0460369957032108	0.36234755493836296	0.9243317555132	0.161357249864595
SPDYA	0.629937823996116	null	0.54625100733404	0.19867181400710396	0.9521831136605731	null	null	null	0.47897730442172604	0.0119589896149623
SPDYC	0.7197955941161079	0.579511440697808	0.477574702361385	0.821047128582027	0.514533781436182	null	0.6121183514573001	0.85488646327125	0.238703095692418	0.43548188681625605
SPDYE1	null	null	null	0.508691170218424	0.79242740755838	null	null	null	0.6109710026818149	null
SPDYE16	null	null	null	null	0.14318648464651598	null	null	null	0.43390687179184206	0.7185362912112879
SPDYE2	null	null	null	null	0.5728039193163039	null	null	null	0.8004468519587501	null
SPDYE3	0.30327401317771197	0.926908576193192	null	null	0.48383197016481505	null	null	null	0.368037752843938	0.00966650815442205
SPDYE4	0.7060741622097741	0.38750194926688897	null	0.10258320815926102	0.28361119148334	null	null	0.3850589974495371	0.871447214472813	0.093741489808066
SPDYE5	0.0336545262811085	0.761388484497264	0.123365220359718	0.0700465585347797	0.10017898741691199	null	null	null	0.12195931610906201	0.0892681268927488
SPDYE6	null	0.9776074221093051	null	0.42245221078581296	0.185931504562308	null	null	null	null	null
SPECC1	0.369830708596837	null	0.977579129024068	0.23608779533667798	0.133679193119346	0.7838214613857489	0.657131208428465	0.699832205950755	0.8661687358852479	0.76053517728972
SPECC1L	0.710938091673476	null	0.0872903412561965	0.161834716823371	0.6143033239781271	0.22697091377345	0.0870356606185997	0.170117811844876	0.6102361000464561	0.7223993357449029
SPECC1L-ADORA2A	null	null	0.627717638680656	0.7517952711721461	0.6550408451006421	0.0903193739220507	null	null	0.47137912909426793	0.952889792039434
SPEF1	0.7714614064113241	0.135352748314522	null	0.239712218755912	0.249416102631058	null	0.7491069218242271	0.45609351452957103	null	0.4930549687970779
SPEF2	0.21381611138426396	null	0.479487461353481	0.11744040645408699	0.177360912277484	0.7223039306233969	0.156659195793829	0.0344820506663093	0.618234826527946	0.0497261803077504
SPEG	0.190466483635377	null	0.0474778850653248	0.0460592654593024	0.32423119625287106	null	0.6886887919322869	0.21458945628686898	0.37930219565068996	0.47954599518180296
SPEM1	null	null	null	null	0.40105103226378297	null	null	null	0.8066143341965709	null
SPEM2	null	null	null	null	0.52200042369201	null	null	null	0.928054850284614	null
SPEM3	null	null	null	null	0.320087330084609	null	null	null	0.0904824684739661	null
SPEN	0.946586634878438	0.40898483220345	0.48009140707006603	0.603686905466652	0.912770004743859	null	0.653720502045224	0.134081621208369	0.78647084226815	null
SPERT	0.909461808676916	0.126193819701958	null	0.9867946827742379	0.27392357168214704	null	0.5055876852741121	0.907751201303216	0.8753110827402809	0.9517220276541
SPESP1	null	null	null	0.8862972724867441	0.819547610098065	null	null	null	0.7689169817630792	0.654552910704958
SPG11	0.7639962361424699	null	0.658618891022621	0.889851391571135	0.7338391523049709	0.30510420178187797	0.7923781719149059	0.7739314301707729	0.0436884105322388	0.21609631063353305
SPG21	0.219124251475425	0.24673615062523	0.5473864180263169	0.207945183885867	0.0153264514276157	null	0.7696134508401079	0.0884217028625607	0.828281643284203	0.15660061660583702
SPG7	0.328850875553225	0.926744184681816	0.23579912431024302	0.13644685029075398	0.925795382469933	0.7935356947166691	0.32027797036933603	0.26882108867557997	0.523039229475111	0.565243935891537
SPHAR	null	0.25493635081959604	null	0.938776932521538	null	null	null	null	null	null
SPHK1	0.885977904121629	0.639164602370772	0.8748904805748611	0.546080056795642	0.8170913940319009	null	0.923957481352807	0.590228594207816	0.9610310875703358	null
SPHK2	0.253871074970024	null	null	null	0.95201546215423	null	null	null	0.34897574105126	null
SPHKAP	0.454945628426541	0.173197541669171	null	0.41048564834159096	0.6556795761200861	null	0.17279266791272802	0.401723882369419	0.8064921660464759	0.159168240960017
SPI1	0.42060398951911204	0.7648674218746608	0.6850976223635981	0.7469553109665859	0.29792124341571	null	0.41669380142257506	0.39107807361898206	0.11843084972180198	0.0302687503355104
SPIB	0.338806867644115	0.555130306234061	null	null	0.413647528595955	null	null	0.104046825785306	0.873942668709283	null
SPIC	0.62565103539124	0.208152170916197	null	null	0.19318899891939897	0.6210676662245179	0.154231623516056	0.39697337741965205	0.0262273696778568	0.269140142448083
SPICE1	0.8830180362987791	null	0.929167549226889	0.90205263563219	0.7486944151040942	0.16287400343097597	0.9741672247812758	0.9835006555363042	0.808519110543151	0.8874493558395401
SPIDR	0.531555383742082	0.5056330126741629	0.32774148381182105	0.124318044875289	0.238132100809293	0.428400937041243	0.46929150834506295	0.784558113174864	0.17859220236513898	0.8618599674984191
SPIN1	0.725092424433275	0.34804234747116497	0.7652674477789259	0.934408029421795	null	null	0.381476650165795	0.30673208088181103	0.266490895919311	null
SPINDOC	0.485561990942141	0.22168035678632603	0.965096325121384	0.603924779553428	0.5655208121185079	null	0.8681393318656379	0.0789114469236405	0.682324945942158	0.666391712693722
SPINK1	0.141787785059369	0.6660857167169879	0.283776026964286	0.4059442020307101	0.9065992622780559	null	0.0193586166675819	0.515364651377049	null	0.3923935626436789
SPINK13	null	null	0.8263279678911959	0.9253463462373429	0.0279217452724334	0.8103634859310269	null	null	null	null
SPINK2	0.6357137120183239	0.905842134942632	0.142673708951464	0.0881712268238869	0.91770328416264	null	0.142673708951464	0.14692123679698998	null	0.129662146312166
SPINK4	0.482441077876921	0.40582764863979204	0.618957868595174	0.185183090740964	0.349775325574612	null	null	0.265450738276232	null	0.294262968833519
SPINK5	0.18000547119261998	null	0.0228931032616035	0.6420652615852049	0.23926541665056697	0.9016706766127031	null	0.8804515736658891	0.23265227370739103	0.829972963801465
SPINK6	null	null	0.358937799479961	0.544465068540398	null	null	null	null	null	null
SPINK7	null	null	0.12447130808233699	0.494286590903892	null	null	null	null	null	null
SPINK8	0.003973679161664021	0.6764114309610451	null	null	0.81351054419817	null	null	0.6671826268917889	null	0.827141943826105
SPINK9	null	null	null	0.771912093087957	0.47219006065462604	0.20224621640959098	null	null	null	null
SPINT1	0.09233339889147699	0.34726959427997606	0.0279104757006994	0.0194114604245472	0.0202192311556673	0.34339517209262393	0.0274773180753032	0.0292655695978048	0.160734133890469	null
SPINT2	0.64479627000755	null	0.26364641764040103	0.23649118471332897	0.6206111305080629	0.242590969106524	0.7832802637665379	0.34984429900514297	0.264157061015513	0.343488247178464
SPINT3	0.36860797715302207	0.7821380318972109	null	null	0.9686128465013221	null	null	0.36554318069863795	null	0.32745335254798996
SPINT4	0.706999084831667	0.8322031157218249	null	null	null	null	null	null	null	0.0616359339554121
SPIRE1	0.144503622763471	null	0.669805571379668	0.46249948692421505	0.96633360134698	0.6078144166008891	0.4833603906099311	0.23853882724966602	0.9558323473922199	0.739005152859993
SPIRE2	0.890282451804153	0.26569665362552103	0.977077164713072	0.57793667975179	0.7648685067360049	0.00503645581998879	null	0.992832245085785	0.287122000088737	0.0203323592237091
SPN	0.632040705101147	null	0.537671805997182	0.0177785452622353	0.179668668609966	null	0.4910338119440661	0.00257879252461146	0.0021509201120449898	0.6745006535393872
SPNS1	null	null	0.7508036606833149	0.9138619646108341	0.24469521848261602	null	0.22732246617809898	0.155925365094543	0.268161410528974	null
SPNS2	null	null	0.37490554955257704	0.5828834715766601	0.536316636660124	null	null	null	0.9279460087015441	null
SPNS3	0.572442905746537	0.9055153153257471	null	0.516138923435308	0.6955802017733531	0.6176099802800711	null	0.084015042505404	0.0276507394487935	0.11453312972658901
SPO11	0.21514877299206	0.700372191839736	null	null	0.770225821297009	0.995654842834239	0.00109479900514775	0.270696024906994	0.580171594334959	0.8601901335927349
SPOCD1	0.34946828236106703	null	0.6247089359708851	0.9285681957628841	0.7266715067929891	null	0.6247089359708851	0.592425877167131	0.492300986324236	0.704376334528107
SPOCK1	0.0484052072583901	0.9872185954085091	0.698859320621967	0.9767118354279509	0.9904330123906271	null	null	0.524520442424254	0.0916636293280575	0.0463629501779963
SPOCK2	0.669975359133993	0.13443314158376302	0.7904576623305001	0.5610686090009549	0.16709171512336	0.150155347370979	0.6883083913948609	0.8368252761319399	0.5434800610301079	0.507434648611013
SPOCK3	0.24675655315160103	0.7498988094780559	0.960387937730854	0.19365999056638503	0.334527244499825	null	0.988065630914456	0.317954864971511	0.7453778540731079	0.0523792458537938
SPON1	null	null	0.598228392959478	0.603173705315065	0.460113821984588	null	0.541723243815402	0.7129993441736651	0.33638101803310605	0.607448035978283
SPON2	0.34725298567081	0.324479965612357	0.7661388467164041	0.757712380447435	0.9870844673399591	null	0.7861047985179491	0.811942153208808	0.8269672875247092	0.23339205949884
SPOP	0.167719634598366	0.234649885704269	0.7109769191353449	0.288623836211031	0.616295976361057	null	0.9211459283055531	0.434726415042347	null	0.910896104426028
SPOPL	0.9993671474403149	null	0.43799503175654403	0.884416913878773	0.535147797265748	0.7088234184966891	0.388423779842363	0.703621490016157	null	0.310365834795765
SPOUT1	null	null	0.991922969293869	0.43284662541909097	0.10244335327639499	0.669504850886533	null	null	0.543789760818122	null
SPP1	null	null	0.38134485925077105	0.577948903763293	0.564919778939897	null	null	null	0.7594399659543071	null
SPP2	0.518814055932943	0.195704090548007	null	0.37345835383928905	0.32123154304092894	null	0.371868314070392	0.758316410392572	0.569437240255131	0.44758184207147206
SPPL2A	0.0202346940094317	0.0502832638595859	0.7944355500027551	0.6291385224652399	0.0274942569737491	null	0.945933020578204	0.116472337150634	0.7528188387091509	0.7933001865556559
SPPL2B	0.370015614953467	0.072913018011712	null	0.606495925997764	0.210632228358986	0.948351401215028	null	0.948209336263365	0.320604318636117	null
SPPL2C	null	null	null	0.12826346733965702	0.650776505350528	null	null	null	0.524766103574203	null
SPPL3	0.0117685561845773	null	0.329529138854235	0.20813076033852695	0.0873813456280339	null	0.358660218367754	0.27597524495679304	0.18114206509696498	0.169313913427602
SPR	0.387034579448965	0.530139872197503	0.594834083846966	0.631050966377795	0.22598662215935397	0.574512435479996	0.6312795442045601	0.7945269310015459	0.5305475243651521	0.5811576657631949
SPRED1	0.420866155009351	0.318364628636649	0.744452886697309	0.975040815128663	0.914310266265302	0.604549746849089	0.593481303389067	0.8599374726228058	0.869382441708456	0.77546545695264
SPRED2	0.623247371174347	0.304241948270072	0.11681636344899698	0.5109451486631	0.839707180047155	0.18460524718325	0.0879299179169455	0.830861295018317	0.768632547259744	0.8319691645626551
SPRED3	0.474218024219326	0.315942910555784	0.883383144337752	0.328953481297534	0.659708329086136	0.697153859155203	0.838989811255893	0.247628468445387	0.448824907021493	0.8745275107922891
SPRN	0.60284586695941	null	null	null	0.0121669957463479	null	null	0.40138720400611105	0.974856823800037	0.580675800460098
SPRR1A	null	0.2158250390545	null	null	null	null	0.157874551248526	0.96843782948771	0.9600481052469821	0.10082568818994699
SPRR1B	0.244385813664754	0.267151436510222	0.534339395404992	0.442611302948516	null	null	0.534339395404992	0.520443371692959	null	0.9325911813137031
SPRR2A	0.418969967450068	0.29449847598773804	null	null	0.502982461972051	null	0.30614570220393894	0.595017655298719	null	0.8355765064544379
SPRR2B	0.508871580764795	0.9737194700713571	null	null	null	null	null	0.129449112496452	null	0.682963478511288
SPRR2D	0.40572037682918	0.883047877645523	0.38554126908969394	null	0.694965832436209	null	0.398912935815695	0.0925250888536434	0.8964817545160491	0.009897875292715241
SPRR2E	0.668061669865937	0.79285772153067	null	null	0.8611984945760821	null	null	null	0.14754720845142097	0.823400181131201
SPRR2F	0.746907882287683	0.45594044587643495	null	null	0.755388341370326	null	0.5667608712331199	0.258616877333121	0.923772486577726	0.0846749243905007
SPRR2G	0.28157157830709806	0.37697839487493606	null	0.9508124623327141	null	null	null	0.5550772333950029	null	0.980388262613249
SPRR3	0.9915436367365441	0.374906949935788	null	0.40742569174899196	0.6832769471810551	null	0.9604035479733729	0.9070941738820391	null	0.0554821460255805
SPRR4	0.8827226754148879	0.625037898279469	0.8941629145876229	0.7940007852495781	0.537689327429236	null	0.90277389181034	0.352035922623698	null	0.343969271402537
SPRR5	null	0.500425921424847	null	null	null	null	null	0.5852849972454809	null	null
SPRTN	0.876508203972252	0.875233438919358	0.780172180202791	0.8174737307308949	0.7151766490413051	null	0.700221590069497	0.85053709243984	0.41286686297141606	null
SPRY1	0.49438015537533797	0.25116387181666394	0.474428412179427	0.34127983754380503	0.5187349628281009	null	0.70028004197137	0.621735409330964	0.7424981485341858	0.913799323464523
SPRY2	0.8357908325341179	0.00585096463860801	0.556548839243654	0.14231398585539	0.47263431516567	null	0.43164753320288	0.731944066374332	null	0.362353652391323
SPRY4	0.994436341006785	0.995879483352492	0.503486182716391	0.8697547886695429	0.373263846235479	null	0.570142953681249	0.906394559629113	0.5908254380367179	0.408903024467093
SPRYD3	0.0032210839447119896	null	0.0631773734040099	0.555176488586317	0.29155329894086895	0.126438172951704	0.0631773734040099	0.578655696528808	0.425407807435206	0.767529467465818
SPRYD4	0.552228179319224	null	0.698136444414913	0.944682258842687	0.6928961974389171	0.518541831759056	0.543193727258205	0.88513313983618	0.411365536470227	null
SPRYD7	0.0662866718204133	0.9505394981723879	0.29679569236500103	0.48830914252754903	null	null	0.29679569236500103	0.501106758272028	null	0.7399241153815679
SPSB1	0.898092283042546	0.0428540361924612	0.9802085640242242	0.8180804238220121	0.40019864638735	null	0.9270678941328231	0.964302912726031	0.0171221044632213	0.6047378575737751
SPSB2	0.701635101972087	null	0.524908338461366	0.5699655347027521	0.296485729408127	0.22072306828787397	0.155377081564774	0.23403422745402103	0.9507673819326191	null
SPSB3	0.7196226120867808	null	null	null	0.0952963736209949	0.45204161912652396	0.7201346719690891	0.0575886842086013	0.0627086649140258	null
SPSB4	0.9784698001810591	0.5940333052556279	0.7366979992476469	0.599378782586343	0.8119964335541031	0.586070919744662	0.7299704119044671	0.953552023397802	0.7287378719046429	0.008392417070975709
SPTA1	null	null	0.49292082065405396	0.192473840637772	0.706216419870788	0.8301078192852279	0.4907895029098471	0.519370297189873	0.269749090823486	0.47604283065626896
SPTAN1	0.256641773894784	null	0.6764299972449429	0.5960967150690171	0.0361385549985322	null	0.6288643059478011	0.31963569948557397	0.5449495707816779	0.166064730275579
SPTB	0.32538040920061306	null	0.404454742393076	0.9240005912678599	0.00224625099828013	0.574226120070577	0.334260844717036	0.23800602099194001	0.313814371624245	0.8465028921041791
SPTBN1	0.5754017616767559	null	0.182338459508357	0.306122885087606	0.9228525346635931	0.884915110393941	0.238985778044844	0.203647390075657	0.28070852664453005	0.15102723884086303
SPTBN2	0.35637300294615903	0.959629539904365	0.293083293085318	0.28177512223864803	0.6730308400554471	0.652361151048515	null	0.34316378549147597	0.363849927729412	0.47419230494813397
SPTBN4	0.310939167763535	null	0.6567113682779979	0.9231893896160931	0.20400005845597402	0.28717987452941196	0.197431340183618	0.6438659733541889	0.0996881783941033	0.693002919321454
SPTBN5	0.300092119162112	null	0.904635322179208	0.534324804439705	0.7455420784045359	0.5525875055263579	0.42925957836795003	0.207278360357659	0.8266522838815491	null
SPTLC1	0.459742311814835	0.10944565333249001	0.307953723450565	0.0798556477914574	0.31970781299253304	0.289266469158231	0.153821120186868	0.165365053452537	0.5572428008647221	0.181676997770004
SPTLC2	0.539080679089565	0.0626290874140406	0.30002780788802097	0.755515598377417	0.988084631195803	0.9209100137039591	0.6615444119022691	0.10755034047402302	0.084986112849552	0.9715829006491691
SPTLC3	0.6616326962589439	0.9977563331841791	0.941958831271505	0.652927791742327	0.28992672448177503	0.675391885294552	0.703410627388072	0.455628102949024	0.9303370736198199	null
SPTSSA	0.9709660293509491	0.62855191844052	0.5634204276890711	0.9750101683465241	null	null	0.7660165846232321	0.7443516877925139	0.17680784181875897	0.665573129355709
SPTSSB	0.0752889464241786	0.824364394813775	0.16314358265621398	0.157662130807745	0.5357354794325739	null	0.228340779700109	0.19341123838292604	0.7919098953130709	0.0595092268861871
SPTY2D1	0.475797840127358	null	0.259188161523083	0.295780246736167	0.430241728506484	null	0.0234380365446722	0.74951987669495	0.251817210881445	0.6210700688490479
SPTY2D1OS	0.42994702639210797	null	null	null	0.32411969797075296	null	null	0.855931365270513	null	0.5445647041360689
SPX	0.0875630296907025	0.127343904880241	0.1890005451491	0.253859154503937	0.119541068134035	null	0.41469162939346904	0.441977979882121	0.162304208612228	0.719973743756759
SPZ1	0.171709019682257	0.505435543587434	0.261157598668673	null	0.424311536758054	null	0.261157598668673	0.4925458823188571	0.7008082277828941	0.671789054597064
SQLE	0.630028594932856	0.34132084688978703	0.747184282439959	0.527248131748198	0.5614817742688071	null	0.850973271554461	0.8568710954559972	0.35689503777773707	0.294227453357713
SQOR	0.7102316363833959	0.5976497913297529	0.6644109127067309	0.517834339264056	0.46393552046026093	0.41099570526153995	null	null	0.0120536551740005	null
SQSTM1	0.0311691321306786	null	0.0348163175762415	0.00187900571866662	0.428608481547517	0.8149091984089131	null	null	0.7093112528469141	null
SRA1	0.14059430645107002	null	0.9807203763187622	0.8553714987805179	0.472837819137849	null	0.5042260215123889	0.7632270007175459	0.327335376038	null
SRARP	0.281755841827665	0.0863121385670431	null	0.0675626728701463	0.2438222177785	null	null	0.0529249662093101	0.46163320013536796	0.20891627951542102
SRBD1	0.809857309726038	0.866927643120952	0.9959455960422919	0.0976004316501624	0.986212987871412	0.926351304831868	0.990531634178984	0.0984000347817364	0.8786619617905308	0.859560505151465
SRC	0.06556977389214799	0.11976009750137	0.46133689212214096	0.780715548518925	0.7750890378658358	0.5267199496546371	0.247056106607667	0.49564568462362496	0.42750584585849705	0.543108438464747
SRCAP	0.10737600002936501	null	0.4870206943761621	0.0862310053622936	0.0518178219115319	0.9668492532632679	0.34371115732565805	0.016534148435443003	0.846010356008245	null
SRCIN1	0.7067604834063199	0.32984618848330605	0.10831357604257799	0.0527510222323221	0.7665699067616241	null	null	null	0.36230909355771707	0.114592138536404
SRD5A1	0.48344881345367896	0.664077268354356	null	0.8641098637486121	0.42574492106632106	null	0.146865093262608	0.249822734571251	0.654665978003098	0.016352523861036
SRD5A2	0.514537056987243	0.671863685939877	null	null	0.165748476659165	null	0.9004192289920041	0.29947015140716	null	0.17767603809751298
SRD5A3	0.60222757608025	null	0.33365711407114695	0.125144263211826	0.00139530005304056	null	0.491819035273362	0.7790641101898059	0.7944361232593259	0.372007471425516
SREBF1	0.783393926112802	null	0.124986964850215	0.35488781871913	0.4831735549107	0.978832010603053	0.10461151797390401	0.19593286711017502	0.789108737838787	0.274510478806748
SREBF2	0.820635033060118	0.601434999350771	0.960603734544486	0.734159417867559	0.459245207986103	null	0.9437128785998671	0.8960115493712191	0.45882761068491296	null
SREK1	0.327040385677232	0.6386664495566939	0.66835830338545	0.851861568407071	0.0175492608967509	null	null	0.9438343261415029	0.0669547880739858	0.631516957071169
SREK1IP1	0.218173878742965	null	0.49733688000287396	0.153058586314231	0.358317559705832	null	0.299348255082577	0.132081503884772	0.46457944563653103	0.703370437883967
SRF	0.692526196985463	null	0.44666250493032594	0.8871902713347429	0.802981607372832	0.813952852200167	0.506454730420885	0.938896498311386	0.506609953224228	0.441595701281395
SRFBP1	0.321816291350197	0.42696627137203	0.329765727938302	0.6211263750608039	0.593205750203121	null	0.586300036213973	0.278440500943931	0.34588139700390896	0.47858791843966103
SRGAP1	0.44974212900666	0.2265606746802	0.17651113966001897	0.45197263579095	0.8757078929422851	null	0.43468003103669894	0.48246755456002793	0.5954362546955551	0.39983256064315603
SRGAP2	0.927364318625396	0.521335000101521	null	null	0.530556905967459	null	0.20105488398176896	0.40931838547894106	0.926914898893908	null
SRGAP2B	null	null	null	null	null	null	null	null	0.609821505677669	null
SRGAP2C	0.283769613101259	null	0.181879768750353	0.6197205560083879	0.597137472792179	null	0.181879768750353	0.581943342283373	0.192189243782996	null
SRGAP3	0.7742673432848249	0.972184724047698	0.22358824711449998	0.7628485956863001	0.37603287266394897	null	0.6096739553791171	0.451183775720062	0.543314445938403	null
SRGN	0.716704764081042	0.24500659772306	0.892545312597827	0.28272555364612895	0.0223531894328973	null	0.9091268096042359	0.9396290102233641	0.9545888009737908	0.631964712247856
SRI	0.6712335135765761	0.478973563804653	0.257263569018235	0.0809356924197258	0.194381538101326	null	null	0.85211480482474	0.7159395216308191	null
SRL	0.691173826243308	0.856527958362155	0.6571112109298729	0.279008712372624	0.8508688253267309	0.9389074692955999	0.9013282230786601	0.0796755323057248	0.592749491015921	0.387477036473894
SRM	0.644165539591169	0.8644586487578749	0.893186273173034	0.593349593158451	0.43645294441682203	null	0.893186273173034	0.6187615166229189	0.7810670974235759	0.902706948876528
SRMS	0.28367511375926396	0.7954369367285881	null	0.671406374972781	0.8061534905698059	0.863038540235222	null	0.0588240920925522	0.7394584208385079	0.935000639932268
SRP14	0.720041949621725	0.9272909042312099	0.539357217599635	0.0582557647195632	0.585104743926171	null	0.982988914264777	0.266945393185872	null	0.8555574767848879
SRP19	0.133073708757699	null	0.20572958035348798	0.7625996034876309	0.606845895855902	0.0811798627612287	null	null	0.0200012634437597	null
SRP54	0.0501213041017995	0.590149194699064	0.633503202382278	0.127627971099763	0.176319220224072	null	0.7200613848924741	0.253332189155655	0.195274903802857	0.123432880575069
SRP68	0.45232970346300105	0.27278754203239103	0.0518385582517962	0.09903823125639999	0.65940066263307	null	0.0616464536680267	0.0714497370036373	0.35357917533697203	0.008899852579147941
SRP72	0.125332501071782	0.765144520768219	0.391036632179222	0.586645822042567	0.48148575211933503	null	0.477443965883573	0.479994350189413	0.758402821503098	0.642365962379874
SRP9	0.9872507173169509	0.354443915360323	0.990324738722447	0.7767993611204241	null	null	0.984446173389691	0.78923122853183	null	0.0320047428982964
SRPK1	0.507076263531531	null	0.9511701868389421	0.204313408553163	0.9191036695438941	null	0.9511701868389421	0.181062071653391	0.6711396302864571	0.8815169213174849
SRPK2	0.22075577666740998	0.107885527396261	0.126828143910945	0.115838111792147	0.792685527606764	0.7425442744574571	null	0.503954191189279	0.854597978243687	0.8808414899503242
SRPRA	0.9977619397579449	null	null	0.172621872106651	0.570152125659061	null	0.672873317663067	0.632046851577912	0.487820607782133	null
SRPRB	0.856205458817346	null	0.954146400889871	0.999960822750792	2.95710529818471e-06	null	0.974630358376427	0.7818726792626801	0.768740351779529	null
SRR	0.118908690732856	null	0.35641351102481	0.9322793433220109	0.269003183703188	0.1114052792621	0.246394435469896	0.158699868093168	0.177057632970488	null
SRRD	0.23212057102955602	null	0.261583418963334	0.5734335128253921	0.20273511567721697	null	0.51267713416568	0.8096687188649531	0.393941098426077	0.23050235004452801
SRRM1	0.0715146821804591	0.0315512214333926	0.14682147085931302	0.708737258073004	0.22450851834043697	null	null	null	0.7698612503144651	0.13674953310008803
SRRM2	0.31366503047496996	null	0.5564598135905711	0.620132766857075	0.000686569435758289	0.996787422018805	0.5959538431593829	0.6851872710434079	0.7972904664511881	0.661049170854883
SRRM3	0.650280680313841	0.348986826726254	0.37456953757457	0.731339383896897	0.899141454710996	null	0.253542017266107	0.6758368820518261	0.81462921841625	0.6477251131324699
SRRM4	0.429722757122941	0.39953044374208396	0.864492242014318	0.8680917030377591	0.62991522527446	null	0.547015035138867	0.828011604786139	0.245057263736214	0.767055357589509
SRRM5	0.9030575457492621	null	0.395159085922926	0.8980276839515241	0.256197322831146	0.8434238684016959	0.916859812143043	0.519265019631044	0.407428154236499	0.25594429904663
SRRT	0.888438219771743	null	0.6837796505547661	0.20493861874492802	0.00769042866117475	0.39860384031487206	0.613769783374585	0.649387427096244	0.5238012900434911	0.502701537571714
SRSF1	0.395098752878455	null	0.71829577256454	0.6085470315619979	0.9326325608307651	null	0.6629838361136801	null	0.161185922352199	null
SRSF10	0.5865725785898579	0.46641793012529903	0.0102313433405368	0.876459696990063	0.363416615099803	null	0.00155492505073829	0.784917683251088	0.7397423680949891	0.28982901337968603
SRSF11	0.7171324672706909	0.0831991137313941	0.23101532371952202	0.22129111422925402	null	null	0.10098649524193902	0.550997061404915	0.3995389756568039	null
SRSF12	0.107737258602808	0.8379377589522501	0.39928502160732704	0.0203838171321211	0.35983380598602793	null	0.21719970758803897	0.0369296676864403	null	0.0901068731668824
SRSF2	0.121973337771526	null	0.7005946090665419	0.21691437877018102	0.35530765646889	null	0.19093657240391396	0.8981702074779041	0.883415037835885	null
SRSF3	0.0375453124219829	0.11182550639377199	0.0494642184804708	0.0599100620827089	null	null	0.0650035963101538	0.0266355022933182	0.47799933406073897	0.0514791938086872
SRSF4	0.382100190896433	null	0.36932268283204295	0.0507564696452678	0.6843074825851321	null	0.9363794470959631	0.00255936360286957	0.8056360710280229	0.533912467967367
SRSF5	0.227852482481297	0.7168811484584809	0.9798328288731921	0.999920791004088	0.31428059448042495	null	0.58395138477927	0.829666484643984	0.500630081582886	0.7238944112293629
SRSF6	0.32794223292528	null	0.8134935677383291	0.611949208974804	0.0644756255827504	null	0.641563283109057	0.8670811176459591	0.140344893413538	0.250732434984928
SRSF7	0.0100386672174206	0.8666439175137111	0.0182571078668019	0.470633514430307	null	null	0.0221976510988537	0.0325533509790922	0.163063243744405	0.7497055524547429
SRSF8	0.35049864961533195	0.37296733502794804	0.701593169314457	0.460540073498128	0.326497304583587	null	0.701593169314457	0.7717928523691049	0.671445321256928	0.818777623468121
SRSF9	0.6078337678229799	null	0.245847979789834	0.255147710350688	0.148494633672258	null	0.163444720505691	0.32876766233436305	0.946196232343771	null
SRXN1	0.504642549418127	0.12468804726960901	0.871115471854016	0.648310992207626	0.294750017064698	0.544352936020811	null	null	0.675563987870251	null
SS18	null	null	0.9760541498047199	0.89858449879319	0.8699964485179129	null	null	null	0.5248004949270371	null
SS18L1	0.35709626759138596	null	0.54848868087914	0.470109230204375	0.9929957494785391	null	0.593164920314131	0.308285251391162	0.262685263473106	0.9218820149666039
SS18L2	0.7384369413301609	null	0.950045178149539	0.5596069134927371	null	null	null	null	null	null
SSB	0.8327396570443331	null	0.421506184014434	0.532365183677822	0.9129079836127428	null	null	0.924696232325591	0.8527159901083499	0.8185466852740949
SSBP1	0.11524018642177801	0.025451074603426004	null	null	0.8527703810303371	null	null	0.576285931648468	0.0798406552451021	null
SSBP2	0.485059046665394	0.66274472259918	0.927886710442832	0.6915301378598181	0.40306698863488793	null	0.8752646485719359	0.9929579407456899	0.8964232374112	0.873872902039496
SSBP3	0.406513019476783	null	0.555018019485796	0.5168831923605929	0.800397317516778	null	0.23623821686989102	0.94763319941871	0.710737981946086	0.916791457080182
SSBP4	0.239100654602557	null	0.41482152151379104	0.729358770247331	0.515956544054184	null	0.260331739180475	0.476873555735798	0.15132062103491598	0.844016247443604
SSC4D	0.832697625906811	0.103339203186251	0.986801684935943	0.177276563259475	0.8380977834656559	null	0.9739989600832472	0.956640799382261	0.258412786929501	null
SSC5D	0.41330545147588105	0.474195743476433	0.13905658036353302	0.0197001183890877	0.0432030014321126	0.9182740813086959	0.0742260319736663	0.0748416815096199	0.548349723172306	null
SSH1	0.7534260605455029	0.30219699427871505	0.8857436064587471	0.915496325200062	0.505134164375015	0.8314550082273191	0.7884250676722491	0.933895597441241	0.59299590927709	0.426806580762103
SSH2	0.800238449637004	null	0.597181469725589	0.307648726820198	0.460480408352316	null	0.884193405553087	0.763769823058326	0.0290249938761526	null
SSH3	0.117439148078888	0.423800619962003	0.33577895221075804	0.642632763459782	0.90252301374504	0.8774415142594258	0.24411815377720003	0.15354737317387301	0.363019634625157	null
SSMEM1	0.8249386754548921	0.0287785317880439	null	null	0.9601423489765429	null	0.754205355418741	0.56860271423427	0.693511374112504	null
SSNA1	0.612780265749914	0.7550340041938549	null	null	0.587669888861018	null	0.42279336623499497	0.8774530161901981	0.10873531011503	0.299689773986373
SSPN	0.7260253236458449	null	0.6783310857819781	0.193730188707555	0.00323394325430892	0.582218524680908	0.512338652400238	0.509654058957011	0.47201366837189795	null
SSPO	0.8568697217824341	0.22109072419854198	null	0.519896535088073	0.40774654125809795	0.5227146239998279	0.4223448264455689	0.7962049843390121	0.443064607434267	0.804781255571601
SSR1	0.7020183165084309	0.29044047533073497	0.289925100383817	0.5368518395920611	0.180591833779649	null	null	null	0.441692514200824	0.6994784805301272
SSR2	null	null	0.0419192707520408	0.14517856123613	0.617280390421426	null	0.62464741108441	0.7410662852252321	null	null
SSR3	0.40227189578856104	null	0.9507477990995871	0.822938027467896	0.9990344355756199	null	0.9613178323756539	0.517850416561705	0.143054530705374	0.613369081880891
SSRP1	0.710518206300794	null	0.241459625524863	0.137517404508534	0.7181649332446759	0.8108748674737599	0.8419567811850021	0.9032208408579508	0.59399935813244	0.453875613729838
SSSCA1	null	null	0.267991814025103	0.838498861465548	0.42722298627491495	null	0.246281765840284	0.652096076002383	0.855278980049465	null
SST	0.40242408467557794	0.26236126287054	null	0.416944598114682	0.20831328199928398	null	0.24105183232516603	0.0916929997012227	0.7127369395712769	0.145280743428914
SSTR1	0.8456986031772199	0.903577296806278	null	0.862998313303441	0.868045795453793	null	0.7250563076243509	0.0401569769983658	0.47203744079606197	0.0269053897434071
SSTR2	null	null	0.807758598299757	0.19038917102672398	0.7757897433583391	null	null	null	0.80435839604654	0.6482500620835999
SSTR3	0.0160489151067934	0.5206795528538971	0.00419153915316595	0.271035190226692	0.31221716428813395	null	0.00417211054591982	0.7880469307353399	0.37279555711781603	0.1452656974295
SSTR4	null	null	null	0.7995870140318551	0.351209156355688	null	0.734161022844313	0.19405759860650196	0.75069419486406	null
SSTR5	0.389840949501302	0.8376414667653559	null	null	0.9156431519166501	0.6487290772902929	0.8498411431897042	0.526681822495508	0.6885245762390411	null
SSU72	0.482489131622577	null	0.271966648799346	0.8589626977264548	null	null	0.6791782359008521	0.866483071407975	null	null
SSU72P2	null	0.0829342125290028	null	null	0.0986555539764893	null	null	null	0.572673623845746	0.16704777529092402
SSU72P3	null	0.273950999353189	null	null	0.613320426191955	null	null	null	0.841006995054477	0.969267651419487
SSU72P4	null	0.9309150735728629	null	null	0.308532876277963	null	null	null	null	0.976387345729557
SSU72P5	null	0.595440279377381	null	null	null	null	null	null	null	0.12573358829918402
SSU72P7	null	0.8754534003823321	null	null	null	null	null	null	null	0.302157921221127
SSU72P8	null	null	null	null	0.55793217061654	null	null	null	null	null
SSUH2	0.967010587684865	0.31190365410119797	0.826172797201739	null	0.879659717258092	0.9289969718768271	null	0.960223390479525	0.533744693549759	null
SSX2IP	0.506755896475406	0.8665049120361121	0.702837332765682	0.11139937183892999	0.8863647754652969	null	0.702837332765682	0.111432971216959	0.7614016677149891	0.7714920281642091
ST13	0.480072772008113	0.31445969448024796	null	null	0.8445722185048679	null	0.479317938538695	0.12278111505142199	null	0.126750140591923
ST14	0.6459923044131469	0.27968950736700104	0.16217760521542401	0.067209509717002	0.654837250466776	0.352540194384738	0.530848954735524	0.0332561700620656	0.657366481461182	0.00409226935872353
ST18	0.731325387529445	0.20054619597743897	0.864693234699734	0.20845337901267896	0.681386156893742	0.621549844558758	0.9802062210679859	0.955905403141687	0.279890520926823	0.642369343994581
ST20	0.542170967779039	null	0.0675041420538256	0.110529716952274	0.596699450265706	null	0.0678086568852143	0.101104578544611	null	null
ST20-MTHFS	null	null	null	null	0.513459119760006	null	null	null	0.933391615966594	null
ST3GAL1	0.985234049970388	0.157308443154295	0.693492447799115	0.265491335431432	0.892433047630521	null	0.9336081084443321	0.45211464644150706	0.9098125984220059	0.10170368738387801
ST3GAL2	0.6224885744827839	0.507583417115432	0.47014605752694505	0.20517220200570102	0.315332555741617	null	0.47014605752694505	0.29861121782905	0.913325931966362	0.5540415055758461
ST3GAL3	0.873745214244823	0.38117295748221397	null	null	0.8895219458620041	0.9012065758240859	null	0.6451641248328921	0.305483150927782	null
ST3GAL4	0.843324317705797	0.7611895574708409	0.7643324494876221	0.7626160170755502	0.7428583179557561	0.9249788835958409	0.488488756506423	0.5159190044904639	0.466821772115252	0.10559930782030198
ST3GAL5	0.8242251732257521	0.829789058841722	0.913166988732425	0.8808828816670351	0.5514760832791911	0.6640299759281889	0.8927641598348829	0.685228183501572	0.465741559297192	0.524256136606118
ST3GAL6	0.496110628840774	null	0.8950929944591128	0.728800460530773	0.996921960201645	0.9710930284189542	0.991653571934735	0.9892989366864541	0.30727390492768003	null
ST5	0.118767464464502	null	0.112466593593693	0.00358110109447318	0.5624435608878579	0.46016510151793505	0.348082018422355	0.192863341614183	0.317162689713109	0.572557729594346
ST6GAL1	0.31057381100900394	0.0871031064465604	0.429044720434274	0.11020788521790302	0.221319681307031	null	0.401256881219825	0.23994088661512802	0.577393759701912	0.032160177707848
ST6GAL2	0.02651243060633	0.998831088482707	0.79270442713513	0.704378020346636	0.7593378427205941	null	0.79270442713513	0.365139150410007	0.0996156174953535	0.158766413584494
ST6GALNAC1	0.324584229833575	0.778221256642442	0.467841262392991	0.8011758948739709	0.734443549496365	null	0.467841262392991	0.7503534929024731	0.28636210195953493	0.621041221239354
ST6GALNAC2	null	null	0.0133222006826279	0.4326364605810711	0.614825423613692	0.823497299751644	0.0112148894928983	0.500780229019159	0.15436467149394	0.000460030410142087
ST6GALNAC3	0.0717175210882133	0.307600647618945	0.698488079152847	0.347279234413243	0.6025326538100351	null	0.698488079152847	0.22134464509095497	0.428747613374133	0.243845063089343
ST6GALNAC4	0.449447343136466	0.578888076134217	0.933242668669854	0.871356382472917	0.234147403058769	null	0.81249793170825	0.413420318649613	0.42643019008704997	0.707327102177314
ST6GALNAC5	0.33721108240117603	null	null	0.17356420734207098	0.73865647351266	null	0.47823749072295396	0.39473004730867794	0.54535155298186	0.27524831591588694
ST6GALNAC6	0.39134857927504907	null	0.0968868090185604	0.786317793566019	0.6795339442513371	0.110147017763908	null	0.7680652959153159	0.5681967929469139	0.997492220792813
ST7	0.338999085220724	0.7354342934751309	null	null	0.38177822385553	0.278601442929367	0.85878038920609	0.10608501702002801	0.6989692603694599	null
ST7L	0.204987127328309	null	0.283623407921187	0.43713977282084493	0.16031630859922902	null	0.44261453159383507	0.71808768660786	0.213941595290251	0.7546886172916909
ST8SIA1	0.822402720573693	0.964275717265854	0.095271404491305	0.6961510583191299	0.558225504902854	0.0815025396269244	0.409918580316278	0.338430734681407	0.333312206297606	0.430163535089299
ST8SIA2	0.958243937241102	0.876491676442342	0.0506164363995725	0.344886945039683	0.900332066779173	null	0.037532805297953	0.493147690786998	0.409294540868784	0.249548249498046
ST8SIA3	0.9331098590149219	0.651133499163403	0.893864860289247	0.490106388858364	0.7925759288033101	null	0.5142487486874989	0.286054117381581	0.964888825383563	0.0646821587890093
ST8SIA4	0.921172347123463	0.830575587782753	0.602009567053029	0.102242734929631	null	null	0.6108252276601639	0.34537138993523503	0.679852679485538	0.0493017093815804
ST8SIA5	0.380030834121289	0.6471736345096379	null	0.47678375981385795	0.32658883696005103	null	0.3727731920256311	0.163939891281633	0.9518048528724329	null
ST8SIA6	0.988655616127959	0.29810458022133896	0.5958037755373728	0.43124141227604607	0.637563275694505	0.4664503418795971	0.538012057135656	0.644797344790399	0.6233285703694179	0.547520157211446
STAB1	null	null	0.132743826667352	0.20267551210093498	0.28374927150599105	0.10119280939913901	0.132743826667352	0.0897014318425035	0.0133255615370057	0.17748426888493501
STAB2	0.6159341649689211	null	0.47833553569806797	0.6294520828375411	0.295183237554005	0.190767635073801	0.6268202876611789	0.0133473546228917	0.132415221557928	0.34514261289801096
STAC	0.141758824716761	0.9048308345748509	0.116113152554091	0.104959063137146	0.9159477386768431	0.8533065189192891	0.285625225161224	0.39938035004588396	0.00539598738411495	0.509684476632782
STAC2	0.6132687765143969	0.5484416863103371	0.8520173406435971	0.0480787430116176	0.311294979317791	0.9100275868951851	0.432207797517262	0.0316778605789279	0.5289103261062279	0.9460549184667891
STAC3	0.116498431233508	0.898863852151339	0.889152306026807	0.32855490773260304	0.6263050701985021	0.894972233402963	0.598639190824448	0.9230946881647991	0.610073426837123	null
STAG1	0.9183507268601009	null	null	0.41877538962695293	0.968616400322265	null	0.270500398275126	0.492663689528123	0.987915468433885	0.9025794967502629
STAG3	0.753057278029203	null	null	null	0.530323007060343	0.662304890993069	0.9068981978901001	0.292002220601999	0.007326712668343171	0.803352273338292
STAM	0.0148270109341782	0.16248557031543398	0.9784986960021229	0.0154346456536156	0.9943727285963321	null	0.669686894400771	0.292020006876082	0.20281574014598	0.33874292985367105
STAM2	0.972897245536153	0.310007140789424	0.164536737113466	0.655419402335588	0.05258785624615701	null	0.9259819445222421	0.00221682355421615	0.12222669033994998	0.0598581257234589
STAMBP	0.0309623990654262	0.0843207063593058	0.0617212806673292	0.0922837471935891	0.265953325922941	null	0.0480278411276311	0.0789524871976884	0.296475063225343	0.770375256390866
STAMBPL1	0.160529368440379	null	0.158279235864036	0.0667390109320379	0.39600125708953204	0.601978183283671	0.138851299767648	0.102394682728006	0.299705830027765	0.0421839268463464
STAP1	0.258450218771469	0.27691826568103695	0.85566189764481	0.968782524017425	0.8269512276345129	null	0.85566189764481	0.973378763131025	0.9545840090890669	0.127303005655291
STAP2	0.5910075669316259	0.11021053062503999	0.293325105892219	0.43181221498884903	0.301467761362161	0.528275907097222	null	null	0.624600109991037	null
STAR	0.0889543719928186	null	0.8587062139728481	0.8501187789126908	0.111473925934053	0.0853110575769782	null	0.365673808137045	0.106566746012805	null
STARD10	0.009325494065204	null	0.22071356883511398	0.740463902277658	0.139882544153789	0.554741975328563	0.030506382545578	0.0451250994012045	0.7138732907719371	null
STARD13	0.7658328245831941	0.638009896003478	0.43492017273219896	0.373843134155562	0.981187401346391	null	null	0.0674684286080238	0.13459242412800698	0.461394160309745
STARD3	0.9787667055431509	null	0.0017424921321954599	0.000975039406052369	0.0149480621605695	0.0136351309624246	0.866633604321322	0.9870434774503	0.6567839184449978	null
STARD3NL	0.0062641245810422	0.48513246043367	0.0192645422629933	0.0873391506714795	0.8513684530659771	null	0.00723268505297447	0.0314231865203787	0.0160938347357006	0.10040593531638901
STARD4	0.23665623444850697	0.757526735448023	0.7037985262338879	0.561573088171761	0.8991400260392199	0.892914878775955	0.655975316183974	0.6143524288876071	null	null
STARD5	0.282180177945208	null	0.20511568482379	0.551921638881833	0.497481248204073	0.706109290078742	0.277607510026298	0.627275411723745	0.25335248908246105	0.734276591627961
STARD6	0.28066941240373805	0.896792728901528	null	null	0.540735262385038	null	0.16693361667642498	0.47368560667781207	null	null
STARD7	0.0078612598184794	0.613838442749574	null	null	0.7126671198549721	null	0.00658929097932992	0.0060892251294429895	0.689746905328812	null
STARD9	0.5797372818151639	0.978456623280327	0.5796317524239301	0.362036513824344	0.693463764041413	0.113291436943643	0.5796317524239301	0.659642136871223	0.890453702292401	0.157346342604505
STAT1	0.40672434704826205	null	0.941973764812191	0.75668529517233	0.933259687225506	null	0.72935433304151	0.531680683687193	0.758396301204879	0.10139485488881302
STAT2	0.29474197511417	0.403060129515344	0.8248652645704879	0.456076808003959	0.130561113324423	0.6360415054781079	0.8166903846692571	0.719385171624155	0.137699142917383	null
STAT3	0.5704599037822571	0.3733135340166289	0.5965547863466529	0.8955461337125459	0.494180264149271	null	0.200496252709645	0.8595528465229191	0.8858070353930171	0.452860895634761
STAT4	0.895133703097603	null	0.32476634704968	0.8820880548814829	0.9772332197294978	0.896369413909763	0.10694144365004302	0.444757514995225	0.0935369608089398	0.284379242104986
STAT5A	0.158075361364078	0.309855823067487	0.0962186371435918	0.0368757881791768	0.9124440123975591	0.351801285851218	0.0962186371435918	0.193794151245686	0.5307928317503521	0.0929428691602885
STAT5B	0.37746901774103203	0.9506763589277201	0.6867404059299089	0.28632314949976695	0.6471806618386851	0.369598706592431	null	0.5138556400491759	0.7586391327847379	0.520654080174335
STAT6	0.179762893536438	null	0.8046443532486741	0.676599124716236	0.91975643422712	0.5481027649902089	0.050248994726154	0.316710049759253	0.778780838154917	null
STATH	0.186098284590918	0.876945969062188	null	null	0.42019297726456895	null	null	null	null	0.9996296525699879
STAU1	0.377613268783569	0.36461914256358297	0.559447740317544	0.9566795504459821	0.9818528996610519	0.000400853229938658	0.559447740317544	0.991765960933823	0.0027714250163241	0.284624797893106
STAU2	0.8866072678429658	null	0.4374997854788689	0.35942500936319394	0.46468639210972895	0.382809021264675	0.515567437616994	0.44054435269066294	0.261913290537432	null
STBD1	null	null	0.7636011470664971	0.228294409694858	0.8501567007174928	0.9153729503108171	0.24744343050424397	0.607103489572818	0.321808318081536	null
STC1	0.302224769401318	0.147372186811276	0.486176431686817	0.7914022613290408	0.7177869293509291	null	0.45218140601609796	0.753122851582275	0.0891966823377366	0.0744887951690001
STC2	0.6504082844659621	0.8286366856900258	0.269291463977111	0.373084675522606	0.531719066356766	null	0.109795327217235	0.294770614621729	0.682709769013741	0.109121075618459
STEAP1	null	null	null	0.23642417408671104	0.342147996847625	0.995983304936025	null	null	0.609446041382261	null
STEAP1B	0.639051525505589	0.327367145541159	0.540307872946619	0.51171399549646	0.8884742850527421	0.212823765500845	0.10697413711407902	0.10831284490589099	0.13625598939031	0.7354662997612621
STEAP2	0.11450602199921699	0.15034984421852	0.0494540560143482	0.0248417119441926	0.937429323185862	0.6325238829312829	0.0494540560143482	0.140894665231765	0.752575702523957	null
STEAP3	0.132611289596875	null	0.10105392524449902	0.734552536349519	0.9673981709418321	0.7015462697807479	0.2600868816775	0.949343982668187	0.698983761770637	0.709839012852843
STEAP4	0.587884287333535	null	0.44781545959958596	0.24897406348810103	0.779311752669161	0.9358851617691719	0.430292118814165	0.142486365660517	0.996378098802794	0.5165042153116021
STH	0.42566754923331396	null	null	null	0.4405946167335	null	null	null	null	null
STIL	0.72670923257223	0.264120599692766	0.896520121586901	0.253117516304621	0.28702004708305895	null	0.896520121586901	0.307832936184063	0.7069919673493299	0.299213408001435
STIM1	0.878505825938891	0.8127020790198679	0.901794834672887	0.6880571136462061	0.9025347903196241	0.216678202665666	0.9894981307387859	0.46943423054356004	0.9698538840694431	null
STIM2	0.379813188012392	0.8898674552289301	0.391088891463921	0.151312588652505	0.14122401844203	0.966815868944248	0.23478977789388397	0.312356775673131	0.8047200972143441	0.11428819904764699
STIMATE	0.8886143201585379	null	0.957846884488963	0.5079470837318021	0.240975106529638	null	0.988170528547559	0.7452557961717209	0.8265046199744649	0.479995387537212
STIP1	0.489530834450441	0.437894227012854	null	0.670261527093918	0.8218608204216941	0.38101864868172497	0.166375040594237	0.5685202098427261	0.666515645533196	0.41393396761363
STK10	0.6935360223531251	0.83953973075199	0.749012795754886	0.8934473537801411	0.84337577574166	0.9474720938371329	0.794607961110282	0.7764783376043449	0.592544112882969	0.8165953203066241
STK11	0.969060123275826	null	0.7174519104836892	0.31001459477690196	0.21161035659870103	0.671251966068815	0.616222758485185	0.182478536203914	0.9794896238314269	0.356150279350026
STK11IP	0.6562119610131719	0.605409916096196	0.23456695769905606	0.8442307107485271	0.6596898739415811	0.751029567430408	0.219654819493118	0.6391665820712521	0.648938338019498	0.241030563283533
STK16	0.883581647948758	null	null	null	0.87675905704365	0.8694924833225308	0.709154496836494	0.36376248796954297	0.866281138755894	null
STK17A	0.13945272513183898	null	0.26077409098673804	0.8969673024073019	0.7197885385417672	null	0.22513397855928197	0.19936974860775	0.8960401347060749	0.501317907730315
STK17B	0.9986179480015129	0.19197127293592103	0.8195219117663671	0.6002708726627529	0.544245202252995	null	0.761971244800345	0.827444208597261	0.576264547616311	0.455325211540754
STK19	null	null	null	null	0.983861926721583	null	null	null	0.49110490503711	null
STK24	0.138239032938999	null	0.400781721377253	0.34039521315838894	0.6638909005571321	null	0.32083180891806895	0.946330751236233	0.69652216731454	0.6049914800652378
STK25	0.799397672155481	null	0.48174668133902604	0.49662145443163497	0.98080449103761	0.848310608926734	0.48057323710650196	0.24498200444282603	0.9014590738362059	0.943029600957696
STK3	0.5074572787527349	0.233178555369397	0.138870896358	0.215349474326943	0.319029147905289	0.0672034959474542	null	0.490739041975341	0.43950107128497296	0.8872856170841579
STK31	0.0706906817083854	0.244972763302535	0.0446843811048783	0.0033574071365015698	0.40588626212499895	0.494180407404203	0.0440957415265649	0.0454546490224109	0.35100742669279805	0.0448023904823303
STK32A	0.0124900231512705	0.5130037408846709	null	null	0.1281380301393	0.631137628333337	0.0768918218940322	0.43523304936043206	0.263336537647381	0.0135506099878862
STK32B	0.0867044529229877	0.17456629759172	0.51474810974614	0.37540864537015206	0.831717416014266	0.673186788135147	0.630551145652357	0.368345384817292	0.195450802318445	0.19784886799948898
STK32C	0.507998687227799	0.6682160907720379	0.7871926915304421	0.32046000946944003	0.8069094838886851	null	0.8680256979205909	0.5377193767257921	0.995984559500219	0.658586826626181
STK33	0.269278434377478	0.9491681727243209	0.7740165038209571	0.5905627048585711	0.986228822801338	null	0.7740165038209571	0.7588022650761821	0.961537293392613	0.708573518498289
STK35	0.5114887663975209	0.762576752702327	0.8148713067397758	0.374081938153929	0.162903533923336	null	0.7104259505717391	0.366089897635378	0.46442111685268794	0.290994541858412
STK36	0.730634083480439	0.379428704845451	0.477046005526824	0.8085786690308849	0.9979263099933728	0.582286524011761	0.647407913758459	0.85109788965139	0.19649314369707302	null
STK38	0.796335295926631	0.932852688168798	0.6996190060788929	0.640876670334547	0.872561890110193	null	0.6905654080408371	0.6716679581857471	0.932251262978374	0.505510600118337
STK38L	0.270247541627662	0.665021155235468	0.44093008376584397	0.759474562936177	0.7506018995577359	null	0.339974161492616	0.642636907417402	0.9319918523249051	0.275170755747365
STK39	0.0107668245678039	0.48414240050783597	0.258209185710524	0.8951443485143741	0.505299791975831	null	0.0543371461181725	0.46471264883873603	0.544284280062618	0.8695866425854799
STK4	0.5630670762721489	0.336714739001234	0.8038541155940341	0.0213606339736692	0.00213042066106217	0.7417846674752561	0.812838366445203	0.203324217538166	0.172865024571034	null
STK40	0.33410151615738803	0.211651770354615	0.0782602227255009	0.63683561832048	0.622688444607193	0.657669786041585	0.0782602227255009	0.7024775922943031	0.195112084926118	0.034683600154376
STKLD1	0.412151221265378	null	0.944442268391244	0.575968241071198	0.894700234135164	0.8024803593322529	null	null	0.71939036215241	0.7958032348880502
STMN1	0.262056140439609	0.0795934537659093	null	0.453083148297409	0.29123242120111	null	0.8623858625072551	0.5698974918456979	null	0.6707089366736539
STMN2	0.511471615168334	0.605315678019817	null	0.874457906978043	0.0732623612205558	null	0.25370253484267	0.6510886559558979	null	0.701309495707071
STMN3	0.0912197068976492	0.0955746175237973	0.27183199863564106	0.295245902324174	null	null	null	0.0839558143069828	0.939741366934646	0.8793334910432741
STMN4	0.0854349344653993	0.859499343670305	0.614537123847761	0.0755826879282663	0.9353969284914809	null	0.38719864567669304	0.0185958531883706	0.437793664774348	0.118447435710203
STMND1	0.74774245877283	0.718404522627563	0.280016151259667	0.691155318682191	0.573364254570099	null	null	0.0849324497691528	0.560352245706793	null
STMP1	0.246918276636439	null	0.0312335809672152	0.153689027478047	0.9630555165572259	null	0.0276988058181422	0.186504624870506	0.26542927144747497	0.130945540511759
STN1	0.505483471594594	0.932869318862874	0.837651889406905	0.9382735014776609	0.209455944100808	null	null	0.615794687084083	0.38330514603048793	0.585269767912931
STOM	0.7425482375600619	0.827515325612663	0.6781024925360539	0.14216293005002698	0.0406271027142541	0.0406271027142541	0.327696172802505	0.0624336178538796	0.5201627139834729	null
STOML1	0.579928373390306	0.37273744289396993	0.9226103729949809	0.651696023611024	0.936253427767052	0.889146386898688	0.9311095898768629	0.8966949444390211	0.47547584498108403	null
STOML2	0.28857773042425106	0.37345503751553005	0.992574120033077	0.997592094018682	0.381241151109486	0.381241151109486	0.377685448042015	0.992496942119239	0.313895746591137	null
STOML3	0.8053727029268309	0.8328287890144279	0.0389524033328801	0.975068816218468	0.23840086001933802	0.235568958685112	0.453641635215415	0.20834010816335	0.757931785823117	0.6747965993694721
STON1	0.630926182964475	null	0.913837906491414	0.21529200757833	0.185348290639683	null	0.928671696821886	0.5148058331259749	0.00440347690283516	0.7317911748399221
STON1-GTF2A1L	0.674161070757815	0.868273274678078	null	0.00609765022713193	0.45402174081635704	0.49260600068857396	null	null	0.0329998215712825	0.6645935438045261
STON2	0.14205641948516198	0.6870041588137241	0.536882115484989	0.256639092798112	0.436721636681884	0.7099233001859151	0.6098669841983361	0.0226380468158601	0.775706137443549	0.972252744859063
STOX1	0.9385447683004391	0.9365283961265358	0.605727576023246	0.664142017347499	0.22763694489807698	0.464658771000893	0.605727576023246	0.8161712612748471	0.626306797323048	0.5647897347254129
STOX2	0.33756201403132297	0.7222468039368249	0.47286392077828104	0.568558960547187	0.39353064112684993	0.435911824824857	0.695272323596119	0.628769663671123	0.410180312839276	0.573139715297551
STPG1	0.514830553240695	null	0.789074179462695	0.784117741888269	0.780649235346204	null	0.9021999206810141	0.11080066874846099	0.56049760921363	0.25673428840426604
STPG2	0.14813664992589	0.450722405490177	0.418565072653735	0.848578307498939	0.166812367223864	0.48653990744951897	0.31050448261758695	0.6325148070348741	0.9194635871137009	0.877578893437372
STPG3	null	null	null	null	0.7043278597856021	0.5603417443495889	0.9829661011777561	0.884160360510119	0.847003754193317	null
STPG4	0.9141095958171591	null	0.934151767080557	null	0.652918687092327	null	null	null	0.0304862654539674	null
STRA6	0.682673189273088	null	0.208419436087321	0.17476094002461298	0.8000383366504301	0.419923160304889	null	null	0.8928013330499541	0.154007578951921
STRA8	0.278125497533165	0.966330472059121	null	0.426862482445422	0.39373636915818394	null	null	0.7006336643638891	0.997393459138707	0.778456003684375
STRADA	0.160579307490857	null	0.9260533878408729	0.23848049880885397	0.51141108704446	0.38793952651802294	0.529746698624271	0.931698451528537	0.403881533312336	null
STRADB	0.568278978716989	0.478603011796252	0.0408739394859804	0.958668947273147	0.6880224828599251	null	0.0301526055351584	0.6443708409723959	0.4280914466323571	null
STRAP	0.252396026876673	0.18811162101573498	0.8381844977225029	0.7293978340489599	0.7666117574374258	0.165863263182511	0.42508743316408	0.203407886662366	null	0.9753198839402099
STRBP	0.227847561657278	0.937437139368219	0.964417866625603	0.895323824677624	0.9561428987206371	null	0.988503049541109	0.980590864515573	0.643100011187559	0.95463670503691
STRC	0.5069799244543529	null	null	0.6797480243744419	0.498547336901623	0.43465804849270095	null	null	0.383800103533771	null
STRIP1	0.7954566604853821	0.7062080131496641	0.36183477994128993	0.25999637180192897	0.8585085286743092	0.5542329024231949	0.0552301950571958	0.8983699824335849	0.743289080690468	0.5143689881950539
STRIP2	0.530169578467786	0.71932560058582	0.945849837678231	0.967544440302441	0.673996982837452	0.38894418763932204	0.8395273624107479	0.9995536425121481	0.563105705034479	0.9957889607550201
STRN	0.8867355316120089	0.38455233516997395	0.325699868908308	0.33785593933761204	0.5858657395408909	0.7751330710243169	0.310792250570535	0.0539282308504323	0.47533920071079605	0.100531627077525
STRN3	0.9320995653639391	null	0.442932990605634	0.5613187300577139	0.8165332734980759	0.6232396142927789	0.71801861078142	0.6724700508911191	0.530548063161247	null
STRN4	0.237481778047345	0.5237988517300779	0.0702498228243484	0.0972003381404805	0.0523453576990868	0.0338186165476019	0.0286440102067185	0.115648560045695	0.253571061600718	null
STT3A	0.18437060025228896	0.470029809809444	0.49040442230352094	0.207043614545221	0.568051358839853	0.500497180875617	0.465882383790346	0.16805882353316	0.7207846502429741	null
STT3B	0.158928885391718	0.408216128421807	0.478658153594097	0.00129192851073578	0.6592403594835721	0.5050211774724249	0.324514986937168	0.645814271664298	0.985965657195725	0.495649523543424
STUB1	0.398463446036492	null	null	0.41853659418740796	0.6975736379430211	0.49344078780141293	0.48477718416718996	0.42411108503964096	0.19045077429930102	0.4554645383230971
STUM	0.323555803196983	0.241263129564327	0.21842649458293603	0.466624972873021	0.17743287100442603	null	0.136574171990408	0.46875128535670796	0.8837757522682091	0.519419970789498
STX10	0.5013888244331629	0.99488809620719	0.259644493965051	0.544357669715375	0.0219196332559874	null	0.627334233813394	0.355997374384116	null	null
STX11	0.20590843418521101	0.113242012261608	0.9627918198124692	0.6323281395321021	0.73323998919835	null	null	0.0899254126196303	null	0.8860506600825631
STX12	0.273728418717847	0.7848816032319459	0.035234940019254	0.131239510714423	0.35152994898211604	null	0.0763091272929515	0.253896060342604	0.0332276990247702	0.65596423022864
STX16	0.0322537199771713	null	0.6798457784091949	0.138239615995512	0.8895571893850408	0.647189629342781	0.803572270454451	0.992316837600759	0.760255045886177	0.9555403706254392
STX16-NPEPL1	null	0.6288178801315389	null	null	0.997217579491836	0.823993636149485	null	null	0.14243401721467303	0.927536794844696
STX17	0.7824898498931541	0.5859761505856489	0.826519512347603	0.427424112110586	0.651889055035846	null	0.408124530405794	0.636164540826072	null	0.9095448263343591
STX18	0.545550132509808	null	null	null	0.8497049054021492	0.36145600016993107	0.0443040699531084	0.226336562113605	0.0018226993665768601	null
STX19	null	null	null	0.911215886248337	0.887026256469086	null	null	null	null	null
STX1A	0.958656661152752	null	0.31365762129860103	0.725922936980971	0.89394927481794	null	0.164063525132259	0.703394998597847	0.507385619241156	0.455192256111414
STX1B	0.79642923075648	null	0.38773143175158004	0.759140703441822	null	null	0.383939036302742	0.43942569795595504	0.355745317608492	0.9602763342111941
STX2	0.8922508530573929	0.5839286248334828	0.384061447669932	0.875170422338783	0.791502954638366	null	0.41503427157574196	0.23282877106729702	0.42597219383721396	0.197071278411713
STX3	0.0766660152034782	0.737852320515623	0.19188004691873398	0.0651983630394466	0.0249129015788546	0.8188372747591309	null	0.17989410315819301	0.7874897652518872	null
STX4	0.7884650994885529	0.7379718382509671	0.273192689346607	0.0691655517969272	0.216316350654736	0.854405389219013	0.365465217494367	0.00088492596610501	null	0.30089574148847903
STX5	0.42991697201860296	null	null	null	0.851082977645547	0.87112482894782	0.34054139659583005	0.000195439042172341	0.20226781724913198	null
STX6	0.12450171677705602	null	0.22327199060955302	0.0691490494277507	0.10314329964472697	0.0803063197623822	0.22327199060955302	0.192446295767232	0.807538848464198	0.19081646762043
STX7	0.30055355286326096	0.922671345988248	0.29819995518560405	0.6810326951706579	0.672068007274797	null	0.634895420402249	0.599178287315136	0.0034701184904195603	0.30117063405815003
STX8	0.489916445071716	0.783999733336239	0.105159545162675	0.996936550399387	0.790574511183612	null	0.6068174559838271	0.975077127920565	0.11088597164109901	null
STXBP1	0.35589069398897105	null	0.0367457473928613	0.16284258949293098	0.661882907155677	0.900710521579448	0.26416055070509603	0.5736663205712529	0.973757187607162	0.407767623352863
STXBP2	0.714954577427225	0.29831597430405604	0.0684434124401228	0.860339779667805	0.0665181742575545	0.0874080076173072	0.684071908458489	0.82530123886593	0.13342943836463	null
STXBP3	0.9491108773636541	0.0839223144386761	0.19476403012007798	0.36113742729193105	0.621728478140239	null	0.19476403012007798	0.3627785345529079	0.5501241116173751	0.648279447405995
STXBP4	0.155036708682898	0.530324134011369	0.7688794453193479	0.920136325485978	0.688573860070449	0.7413624485587621	null	0.226149935932253	0.8831661739467521	null
STXBP5	0.660796531563865	0.344575442901061	0.339556120870735	0.671134267980921	0.9081659238776558	null	0.594501380210811	0.9236214863274741	0.9880274930307059	null
STXBP5L	0.739027586948609	null	null	0.519128485031076	0.6866369006241549	null	0.491640315935464	0.35741455890016	0.893998989884083	null
STXBP6	0.20724061855040196	0.619340898904144	0.689531848245621	0.69723674247604	0.46129165450701	null	0.899966461281028	0.0132362425367329	0.661612054794311	0.693783926398885
STYK1	0.9833340930497428	0.9486464885204159	0.231467057281797	0.521027780395799	0.23829429572717398	0.274473143747963	0.926205688019096	0.43506511340949	null	0.9019780995271529
STYX	0.648166708322877	null	0.31481557860838105	0.8482115217663408	null	null	0.589729373253611	0.42697484539837205	0.640966095047391	0.8993401552433349
STYXL1	0.47063184706034006	0.9398496811651641	0.31304210059901194	0.16448733589119197	0.43391224477366996	null	0.597891261976496	0.8314431113014991	0.98116063421364	null
SUB1	0.7642143102248441	0.6656099247794929	0.7464351630950709	0.9760531888981031	null	null	0.538939749855037	0.9984386896287291	null	0.8863492271569058
SUCLA2	0.831725712914112	0.37216896713492603	0.694072468265957	0.361054907589172	0.43624395133119503	0.790534803640929	0.37777630657217	0.905714471058527	0.551940527360761	null
SUCLG1	0.9564956554339381	0.15407850164196	null	0.0572759403875195	0.20661784696234398	0.30469582198917	0.923650926756886	0.142297739744387	0.0333151229842463	0.0509901608034833
SUCLG2	0.844985488394216	0.704959242929364	null	0.510768590273219	0.611550448532846	0.7168250265262759	0.5725702920976371	0.32549362961256606	0.3832931386159021	0.910492182419759
SUCNR1	null	null	null	0.413122739319674	0.284354895604903	null	null	null	0.752058572740761	null
SUCO	0.0443344022026005	0.159965294743233	0.877137909057887	0.0436887622387804	0.21012539425458399	null	0.8463253556685559	0.9699141303645691	0.34569010817166607	0.991200268881467
SUDS3	0.9665240496276879	0.167992580030046	0.22236626641239798	0.9164950080037572	null	null	0.958544099205546	0.929952361821678	0.76632357160753	0.153673504206547
SUFU	0.161732765361083	0.0106343256264547	null	null	0.413943403018502	null	0.278108115775111	0.29389492645738	0.627572064519326	0.289988714728424
SUGCT	0.37470575174500004	0.38479759197951796	0.622194859984712	0.433482692925867	0.0980736073775235	0.668144490016289	0.561547769156175	0.126371750977731	0.513347928025089	0.5210679501161679
SUGP1	null	null	null	0.9001143996217691	0.00328479454975206	null	null	null	0.0795690038376966	null
SUGP2	0.398403813356741	0.6509649047463771	0.33993977114652196	0.7667622679648229	0.19380515570453397	null	0.32160297639679	0.18355470468884805	0.397419491352164	null
SUGT1	0.121602628048494	0.47209664166991494	0.168866069238001	0.15946129092111702	0.7008374154851271	null	0.13857423250236903	0.137060461874731	0.592658230078829	0.13801713617867098
SULF1	0.647174816579509	0.232217267530155	0.663482642480938	0.8967624628726519	0.4115924164698979	0.9987631366837401	0.15658440804899101	0.8244448989613059	0.777154476185639	0.9145208405626959
SULF2	0.77674168398274	null	0.524132543538431	0.34252094108889	0.266538728441993	0.7106180855705491	0.45856054835892207	0.0867365644270142	0.37189346058701	0.27468901207408497
SULT1A1	0.42100703274539003	0.619938582213698	null	0.955299449538738	0.380587758356289	0.622347630022974	0.18392799416227198	0.28772349549243603	0.968414018568518	0.325188062593114
SULT1A2	0.49663678931242494	0.33728294489576505	0.14896150508889902	0.49465944120800204	0.7902257459627341	null	null	null	0.49458388850515	0.171187237989797
SULT1B1	0.06779835697039101	0.8905178503755049	0.4533337333677921	0.964854802954783	0.8957348321960649	0.573348488655246	0.8292897249756551	0.9793949155625609	0.32702985384869004	0.33445739698122495
SULT1C2	0.309739575985185	0.259121874398942	0.433033467710721	0.5759810749513411	0.340040576626058	0.48261512012817703	0.4950490748484199	0.7842334313296909	0.929203508849677	0.8544864976071059
SULT1C3	null	0.00485345703747586	null	0.0931502493882195	0.253307522298551	null	null	0.312494141230883	null	0.198445127711538
SULT1C4	0.524535675535811	0.627247852029587	0.272503310344941	0.309264456735662	0.36584153498878	0.7603041555494091	0.272503310344941	0.17175545399770997	0.0121765809394638	0.6478556000673721
SULT1E1	0.99044746263989	null	0.8026358285951851	0.228310402148073	0.11307052770746599	0.930892875215493	0.8026358285951851	0.5365251596502529	0.8666986783220371	0.400601066091425
SULT2A1	0.0987462034568183	null	0.7828567202697528	0.44581316459256104	0.526275243047956	0.719862054766071	0.324536179662497	0.44581316459256104	0.172191795479254	0.8353824877554621
SULT2B1	null	0.320579919578923	0.0293839247733323	0.184856384050741	0.7898776357898148	0.8930199529458921	null	null	0.7495740235480429	null
SULT4A1	0.5190419443115589	0.9901312559882159	0.7367555697372501	0.636113361885176	null	null	0.697769578065626	0.8802456353010709	0.23518396897716898	0.346910584530839
SULT6B1	0.9966697290700841	0.753098731961199	null	null	0.12102843376121801	0.51625651826372	null	0.7647681705577549	0.879175076623771	null
SUMF1	0.9081119304616531	0.946695413714948	0.873843943406633	0.122479732989979	0.955672941857437	0.786890973017309	0.0812379386999393	0.35870496903034904	0.139503173221388	0.274595555213181
SUMF2	0.0604253600642881	null	0.17814381560336298	0.895160012684682	0.7914046812672171	0.961499237152375	0.283750294907648	0.957975533767531	0.37300575856463797	null
SUMO1	0.07778510370577299	0.35336919756060703	null	null	0.4598478021227971	null	0.232991893327774	0.318566604192328	0.8676512619772959	0.48779332705851003
SUMO2	0.9402196269872041	null	0.535711990133476	0.10706394793522099	null	null	0.535711990133476	0.112395873014824	null	0.23788415169714802
SUMO3	0.32251142191637	0.445231314536492	null	0.469002570024986	0.9500664982114309	null	0.980409415215564	0.696457904687754	0.6214944997520601	0.110247189156226
SUMO4	0.916431212771251	null	0.0166146868884989	0.0134589145110993	0.584072810602823	null	null	0.783633840063603	0.9536688331891899	null
SUN1	0.636379873342923	0.427329016177512	0.609927215432621	0.529784434045009	0.551273223269754	0.40769588407929497	0.359452575591484	0.46695889810002295	0.461094059357577	0.559250824383903
SUN2	0.553316736864895	null	0.44301477505834996	0.58285144515762	0.122109287672005	0.8529285504469579	null	null	0.0199445401727421	0.49790738442868204
SUN3	0.8467025854851279	0.842354414816415	0.483875691594017	0.0983411387983316	0.480351619908719	null	0.541705745279668	0.662016370479515	0.008917007506126009	0.5035394389413079
SUN5	null	0.156810747995417	null	0.43322953717057305	0.0620480005448667	null	null	0.9978791922703899	0.129639042816238	0.360867270561335
SUOX	0.212533169424877	null	0.67407856120059	0.20259825598049802	0.7954084147621701	0.87792150121968	0.381654982978059	0.274405220883529	0.991290510239485	null
SUPT16H	0.723773526551957	0.63605993048064	0.4913602716499861	0.34526540341576395	0.45108486095681705	0.0863856357176938	0.584624103869455	0.48649907918631	0.8806121155323058	0.127352555919887
SUPT20H	0.67369565637849	null	0.842453256855775	0.43383513502483	0.20632174805805703	null	0.7474222913334658	0.43061724047607397	0.886388895867506	0.916015529901609
SUPT3H	0.8948489720821721	null	0.6350405764377789	0.633782701906839	0.30973943043969104	0.0218620261836777	0.575050930072934	0.8135034629748109	0.829467731972391	null
SUPT4H1	null	null	0.672367011049026	0.37183159198337706	0.219340656174995	null	0.20946752459227302	null	0.128477329190934	null
SUPT5H	0.663532336696788	0.0280677524033728	0.729193550289066	0.87215351418436	0.8318507744953809	0.46861272639071205	0.9096034999402169	0.24016126417498398	0.36275678143831297	0.33592639883670894
SUPT6H	0.21725039967514298	0.39248395765571503	0.18459931046695396	0.318542936286012	0.8165763941999459	null	0.34143087491629104	0.44261333604395003	0.592802012229028	null
SUPT7L	0.5100774044913929	null	0.9619062758654828	0.48258142601828097	0.527990891683656	null	0.5318112823631239	0.35601975678580605	0.546372140722745	null
SUPV3L1	0.943384785418487	0.8897198247449141	0.7650119037748959	0.501964285745495	0.582686299576215	null	0.79427462168874	0.518359064227933	0.49872270129392204	0.565154921354245
SURF1	0.163431285150199	0.119744434236563	0.0495407202118952	0.385384001413923	0.224120069129526	0.8924934627211751	null	null	0.502652247687533	null
SURF2	0.417125560924839	0.6922362935809511	null	0.013542222507818998	0.621862894516439	null	null	null	0.8937538036087941	null
SURF4	0.0873791187224656	0.6922362935809511	null	0.992871353669936	0.355012748171786	null	null	null	0.585880054691541	0.7958032348880502
SURF6	0.10552350190420501	0.25138805042387	0.463562878061019	0.137162991982789	0.32072894644640604	null	null	null	0.247511957224816	0.237184328755583
SUSD1	0.9249474939577159	0.703567019199508	0.511898033530736	0.7074305209660099	0.238005857327163	0.7147504695373349	0.8986148163511071	0.525611026144003	0.92030339658649	0.617767835967895
SUSD2	0.866152946574173	0.411644108909133	0.9829832096206859	0.604828754542596	0.30780069361617796	0.45513691193510897	0.36865515380038394	0.7262589533800692	0.585286209788274	0.880262570518484
SUSD3	0.443793800332289	0.295891696970803	0.96943233272074	0.954467824996096	0.325145555541322	null	0.8703409993608481	0.891713130687586	0.838254724371232	0.5409172798966401
SUSD4	0.33933466841206605	0.36539296605309596	0.19716860437967398	0.0187090553977243	0.6854194813221329	null	0.20270115912638298	0.287439091228794	0.579301815961205	0.49157988839047295
SUSD5	0.757026670846812	0.00440114575291184	0.459019402614605	0.521223612634679	0.0329207546631129	null	0.459019402614605	0.5637340984752691	0.38975279981837196	0.6524686067219251
SUSD6	0.627176959586945	0.262297569934035	0.6588673268093729	0.86062337438283	0.267948722863071	null	0.604703235833568	0.775359680244869	0.954325707242439	0.7463534273275171
SUV39H2	0.765741787610326	null	null	null	0.0756624619802119	0.529513873301798	0.610039694020323	0.6714945205522861	0.833182951346384	0.7229704299680608
SUZ12	0.6969869224155079	0.19653692764704603	0.258305119561717	0.42995496656849197	0.886718769811922	0.935541568873576	0.24261997133409802	0.527348713289337	0.8442735522288579	0.703682874784432
SV2A	0.33053879543291	0.275286910128668	0.420957902185739	0.9854029567429979	0.601547740200834	null	0.355985349836007	0.308110202414305	0.460909244050973	0.277778661369013
SV2B	0.205373992641809	0.111899184839809	0.650720704000446	0.885676010886157	0.0907458918749083	0.18241025954847698	0.852897914668479	0.8774558783405699	0.594613631280271	null
SV2C	0.805989571566852	0.9836401039852389	null	0.24084051701568301	0.94044723076429	0.604524710302952	0.5759455794860939	0.478062402721448	0.8103172574167908	null
SVBP	0.8808644609434559	null	0.5975449584962249	0.7607703296423951	null	null	0.81847892027364	0.6496898595867621	null	null
SVEP1	0.9976483363390121	0.149167967146362	null	0.111181602474557	0.18854244778856602	0.550878915295054	0.8508815209476508	0.03178232274459	0.0590214927278461	0.0327747774543909
SVIL	0.269954729004171	0.914986323055078	0.0745138784253894	0.8736891390532009	0.943431798997399	0.849409368528655	0.195068481448844	0.518344273408208	0.13827780556095198	0.19821526632769298
SVIP	0.926501223464091	0.12563782837481502	0.561492473493217	0.10660895517183899	null	null	0.27217355960309303	0.113743232432144	null	null
SVOP	0.0838718821554389	0.98039947143976	null	0.9389883273600601	0.894364255394111	null	null	0.0205165719996095	0.5950483835160101	0.42613056900068996
SVOPL	0.83109485614146	0.9168175357597009	0.667389638665186	0.29040972443656204	0.28282631944765096	0.24869284582270998	null	0.0616924195412658	0.8749880527300741	0.0748332803200376
SWAP70	0.712673255891227	0.323580013560437	0.7273628706073331	0.182054096948847	0.622275159493177	0.447007847394373	0.900032157017667	0.336492810359234	0.3524841884635349	0.377289144338741
SWI5	0.239604387890055	null	0.613542860008207	0.33277811409013	0.748745705088688	0.992715666828355	0.619925746645492	0.47254658384033704	0.877256978121512	null
SWSAP1	0.0982511082954809	0.690263160068255	null	null	0.156253260157367	0.128003592317241	0.0607694372681307	0.149506740686217	0.6781533190489429	null
SWT1	0.00283346448153687	0.6343612325032161	null	0.427473261013133	0.8624124997502309	null	0.00841777403808308	0.44829245426835607	0.7029675430564621	0.933234879885298
SYBU	0.7892814260229319	0.34681541911910696	0.942037078188	0.7957331972785491	0.8056975365461619	null	0.842117498433218	0.323704701467594	0.39139372510962106	0.0240963681990685
SYCE1	0.8962515407611149	0.193279136461635	null	null	0.890264506743123	null	0.5004758957366421	0.784441858319778	0.787493013846895	null
SYCE1L	0.7372358024186291	null	0.9470363187326669	0.9040704095040458	0.988754078128922	null	0.7629631796354408	null	0.28739512899745695	null
SYCE2	0.9839817797430341	null	0.5185034303198129	0.9992272748445359	0.5348834095139811	0.653585338674923	0.194427437655345	0.592547699429023	0.12090637592620099	0.23352650605859696
SYCE3	0.651432382315192	null	0.680987930168653	0.9594889506463051	0.7171002272401741	null	0.537268672568477	0.935898897924252	0.7963982579441949	0.9760078055458221
SYCN	0.206729639044356	0.894515828159362	0.533091147711428	0.483523095082823	0.27128871379875896	null	0.156086516208659	0.31586922096541903	0.49904714096115904	0.5726690668387879
SYCP1	0.374267156834178	0.0691298299893532	null	null	0.0311481870170356	null	0.0201516269280335	0.0308989929209879	0.6360698480831241	0.0238864094128304
SYCP2	0.550401904293025	0.915669400408732	0.0280278085042835	0.5354647689902821	0.9364652565296819	null	0.270188213802671	0.8730759206547051	0.7149641571673101	0.483779277619747
SYCP2L	0.484109797359182	0.743696404131404	0.8849545612732249	0.6208530345711729	0.132514839269841	null	null	null	0.759866978777071	null
SYCP3	0.700964741547896	null	0.705829177480616	0.36464227974301006	null	null	0.700964741547896	0.690187100181144	null	null
SYDE1	0.0260440161850914	null	0.164048121941884	0.29500907235713797	0.422048543729415	null	0.6473960411228	0.568764360180708	0.0830329105961212	0.76132498207853
SYDE2	0.3584884059468921	0.36760417324727507	0.206779919930495	0.599239560606376	0.082499483365744	null	0.206779919930495	0.207480250403296	0.529919975696285	0.16012689210580403
SYF2	0.985954451682735	0.95022488056899	0.940297524044819	0.9819688118176341	0.964756970659203	null	0.935054122527697	0.961987501261823	0.8603535027169971	0.7264887953914579
SYK	0.009300344400085871	0.38915623307707703	0.05902085740832	0.29794015454923195	0.550422736231389	null	0.0575650068410813	0.0697340055707811	0.30409790133675	0.183114010557582
SYMPK	0.286513682739024	null	0.111914187474142	0.446883067032191	0.816886286883022	null	0.108602349499443	0.548831391836031	0.37732112601241996	0.8361197808713171
SYN2	0.599212684142724	0.5842562471819289	0.16110637916862802	0.45468702143102796	0.17896401375192703	0.455502720379608	0.5204451095299829	0.671952730039009	0.0752917973431786	0.47197280699721395
SYN3	0.6920380149023571	0.8266341317768441	null	0.26132247933408304	0.960410186499172	0.343905874848644	0.911123460077178	0.179503815076581	0.670726711000693	0.0717303508845457
SYNC	0.9923170596183829	null	0.974963951641995	0.5353485528601599	0.736623592611385	0.640836967783581	0.9941372080179051	0.9426441858281921	0.6925739821888081	0.7528870356411809
SYNCRIP	0.748164684313499	null	0.746362270210446	0.196343985519478	0.0218457043845476	null	0.48839509892923205	0.7133409417374359	0.19168387813771104	0.673542835653103
SYNDIG1	0.9150437143280459	0.6853407084090171	0.9063905796298571	0.34655561450721895	0.312504720663517	0.097441041818342	0.9063905796298571	0.35786425021427204	0.51133122424365	0.7665048764493659
SYNDIG1L	0.278170947847232	0.856531138166097	0.825115893724219	0.616298512261916	0.987477745563048	0.9193580790550171	null	null	null	0.965356960010857
SYNE1	0.32984536438205103	null	0.604950897130286	0.899868261810173	0.051345406802805	0.000646457636842346	0.8136673496604991	0.9118059244295269	0.731601578360952	0.8386360186079951
SYNE2	0.142087375980299	null	0.15091726561089097	0.228875638221424	0.649410235874421	0.827725514930553	null	null	0.43709335194837606	0.353725846060944
SYNE3	0.0799385422029441	0.90764724990481	0.369135674443622	0.00270326240129481	0.749794340281621	0.659560949261496	null	0.8076525862409308	0.608947402212619	0.0982018615809086
SYNE4	null	0.600473838299973	0.0167235129623486	0.0505676596707105	0.9679733832644731	0.867555300490172	0.519945931398761	0.0515011353907795	0.223881382254357	null
SYNGAP1	0.0788018770177163	0.0436504968875606	null	null	0.6044403284759731	0.22244318788843104	0.9143966604278709	0.19469181678816103	0.128879103888895	0.140331257698815
SYNGR1	0.685983167439703	0.44160216263494895	0.26739813854939004	0.870478645531484	0.757361070060188	null	0.169603184367269	0.71355563574146	0.49050163619379294	0.765916436276145
SYNGR2	0.8698400560843891	0.272967587233911	0.160305317274104	0.310395607981928	0.27483603056479605	0.452264965353026	0.0427328299055221	0.190294112002947	0.46499616077393396	0.24930545795682502
SYNGR3	0.371135379625278	0.12137392168381501	0.8489126469891579	0.647597118186208	0.19791156523448397	0.597362904730657	0.6653335042950661	0.229844050044103	0.401186490199605	null
SYNGR4	0.5729937421159929	0.0823280847887984	null	null	0.19188981158647	null	0.622185574687191	0.998769906877404	0.989111950424902	0.45772758914853295
SYNJ1	0.0542789204706686	0.626100313156431	0.309517832431562	0.559883829648878	0.412543584119474	0.863670865579091	0.448031566315452	0.8443195099013759	0.98835476185107	null
SYNJ2	0.5852762944728871	0.239233896746218	0.5836806453862671	0.695889875007523	0.58525886262851	0.564578615958746	0.652269765243432	0.810215616883149	0.142429244601552	0.118429365440541
SYNJ2BP	0.869635715255803	null	null	0.659648169909133	0.4235032633547	null	0.27672462992232105	0.44354262034016995	null	0.23068783982647303
SYNJ2BP-COX16	null	null	0.266934107117632	0.38000366768448907	0.574301076654878	null	null	null	null	0.23068783982647303
SYNM	0.948628640921845	0.997200209208601	0.0689018621391637	0.321605180438453	0.40511474385668	0.04954531344348599	0.0473972359205933	0.0926743251467371	0.631873230371075	null
SYNPO	0.9228154327067221	0.7566226697005479	0.8230083738222979	0.806192702978396	0.7711734715358589	0.440642290667511	0.302396899948746	0.0544526873392522	0.8340372409563459	0.0700386007298109
SYNPO2	0.134734097347714	0.6210295356432739	0.9927377181936501	0.10621452684965199	0.883055832385761	null	null	0.534989326725674	0.5890651252335489	0.611923609730822
SYNPO2L	0.26165093806128	0.9012849592824841	0.9197886759175441	0.38702832784539604	0.963822558919521	null	0.14174885133763301	0.52780908196668	0.707904294354886	null
SYNPR	0.794318249821382	0.9956714639828299	0.916752273393772	0.293459105808686	0.7342386497228609	null	null	0.0413594986620147	0.876819401293138	0.6858578603691259
SYNRG	0.569951877211885	0.0571279981970366	0.59425681556203	0.7680050235174342	0.33935007865445005	null	null	null	0.5841487256257409	null
SYPL1	0.0251388966329091	0.7441974337608591	0.6546546018812329	0.984889003691984	0.167254235675663	null	0.19878388487594897	0.715564960835927	0.9794521407997351	0.631511598433122
SYPL2	0.485538743735863	null	0.0464797014317913	0.100716874048033	0.59425084259897	null	0.40687549031830494	0.6938833490824879	0.11372178777876599	0.047581663114160996
SYS1	0.7762015630603442	null	0.555662172938694	0.8754298315058309	0.7492502315512991	null	0.48822923990775896	0.877872116249557	0.5078071854905929	0.306915764134527
SYS1-DBNDD2	null	0.0788199230032889	0.443348523299758	0.671592974578979	0.46114828251902507	null	null	null	0.8901724310681508	null
SYT1	0.425352211398397	null	0.430925553741595	0.576929404043597	0.17137310511736903	null	0.437940083878229	0.20895685811115802	0.3777325997367921	0.2754938493471
SYT10	0.0570496544704502	0.38281608458909494	0.15243310652829503	0.0683038481479914	0.0641926540095468	null	0.29738235435563204	0.36770728201562003	0.0471977514042237	0.49040424604272903
SYT11	0.0687294241101207	0.645248406369825	null	null	0.32294831438063104	null	0.0046151186770752	0.0096653132137059	0.133232388186317	0.0374101475776495
SYT12	0.336937619554167	0.723447243296127	0.3950808293648879	0.31510927194217303	0.41621435954086	null	0.873876673009398	0.384593788474121	0.838318309647269	0.36509752845740995
SYT13	0.139093165284988	0.746497122886524	0.9883327167658791	0.279831674354519	0.321232534264192	null	0.9469122143536371	0.5550038368160699	0.423401543004565	0.36393514845352704
SYT14	0.832293475218456	0.62637235910105	0.999649470324544	0.493635608068373	0.448676517695649	null	null	null	0.8182870542412121	0.9970491299276041
SYT15	0.982954374277605	null	0.9805886526487679	0.0266009379528416	0.829419918068372	null	null	null	0.5624126340587979	null
SYT16	0.223135373182781	null	0.330582540776388	0.283202422106827	0.8152545296263459	0.881677433641665	0.326012421932135	0.873126350235273	0.570919504779431	0.43820034175737604
SYT17	0.37681471445574893	0.16532434064023802	0.7535807460781809	0.972706143101374	0.9109608456567441	null	null	0.32338085221031704	0.7381730998768941	null
SYT2	0.436032589041845	null	0.46055690967880397	0.830466245138299	0.5940322915095201	null	0.6820796206831861	0.6029375422348321	0.305686794661851	0.7687029925533859
SYT3	0.47266609720945596	0.38068064963077003	0.7966230829598341	0.0439971630793736	0.0725059549588639	0.46562633888399496	0.6325566264292221	0.09796494541482101	0.784726120528876	0.32042992422744204
SYT4	0.459569398131368	0.9370684226560059	0.00189633959312063	0.143239832459462	0.10394282319081699	null	0.00189633959312063	0.00113567519665381	0.797643335398341	0.924715719674331
SYT5	0.0748882455370075	null	0.3829943648916429	0.0746568021306404	0.9199014589442609	null	0.0390350653107281	0.0477430323361413	0.0448499583605437	null
SYT6	0.471628915131938	0.28387324877796	0.83104237989527	0.823797042895705	0.13336444841201	null	0.835065930883853	0.650953546485897	0.107381887380358	0.391033587301739
SYT7	0.54823131261053	0.9876018885482	0.84355456382095	0.9599868514850491	0.633655876662385	0.743797639540976	0.8564346347606221	0.848931721402475	0.9218973588444929	0.673694436290961
SYT8	0.11324937925505602	0.881076871874248	0.166957396360678	0.395791953194563	0.032003451704243	0.31774947611381105	null	null	0.9959042735493759	0.952236457512252
SYT9	0.9999003953471899	null	null	null	0.0756893606134119	0.6897968189597979	null	0.42199498521154205	0.018164340870795	0.389192938082586
SYTL1	0.22490461875772896	0.9958977084140201	0.135532419011761	0.33620385105110495	0.551256981626666	0.403643369831985	0.135532419011761	0.438641609520329	0.315741685308283	0.27192174586174
SYTL2	0.86314815911175	0.25806842374806893	0.976229519944223	0.5903904290041	0.983661974041209	0.982776122681489	0.6060455549891329	0.761578673802681	0.38152033962510995	0.46021328078163604
SYTL3	0.30254191626824295	null	0.354738295430851	0.222296870431151	0.423707475373625	0.927131752690755	0.287019915071734	0.448446486427677	0.677942386596318	0.7139279110177049
SYVN1	0.8495012063449459	null	0.667701749098391	0.320882663893853	0.0900286041934859	null	0.34744400521449204	0.103354634609045	0.19371715085144697	0.179454420294373
SZRD1	0.985450116031478	null	null	null	0.153140803404049	null	null	null	0.424091422991641	0.6857460948006031
SZT2	0.662331316076319	null	null	0.9452891204250021	0.510136507661764	0.614245775935673	0.218213213241274	0.845182731245757	0.756297841924338	null
TAAR1	null	0.822428166477772	null	null	0.46712222082456	null	null	0.931122499433661	0.3704424525677151	0.5368490095564099
TAAR2	0.8261500062102959	0.7181210393550409	null	0.433295038691646	0.35517945416707597	0.298075581481159	null	0.1931887759661	0.6018735103838431	0.367278897192669
TAAR5	null	0.915928215827611	null	0.0813197405612216	0.405126179990335	0.807416995448865	null	0.308788483040545	0.990185062775194	0.884511264722931
TAAR6	null	0.8673978824983491	null	null	0.09190855291641001	0.488741147801004	null	0.540227086526976	0.933810515806007	0.478819081421395
TAAR8	null	0.696270756494322	null	0.6219837283470999	0.7636196164325451	null	null	0.8136268426378779	0.8729364891871	0.43656491243631695
TAAR9	null	0.632951656893984	null	null	0.404695807761016	null	null	0.384359300677273	0.9213479351218729	0.245182394063635
TAB1	0.494881239034799	0.8669480494494308	0.22287576758470104	0.0562913015128923	0.8469035655971322	null	0.29083013730484697	0.41888478089132397	0.639288088453168	0.9760756624530851
TAB2	0.0931521896346371	0.94973573531302	0.0175642284706867	0.0468672468632226	0.8438694340088231	null	null	0.22814962704181999	0.577457506983486	0.8665022736527221
TAC1	0.922536959541582	0.827143007458342	0.831336136933417	0.076908726380332	null	null	0.754289528817573	0.15322469687844	null	0.25431946957979396
TAC3	0.263477426005361	0.9769413963487791	null	0.431814239997695	0.704553833789485	0.679162537932402	null	0.728133644562989	null	null
TAC4	0.031857686561628996	0.530304843986949	null	null	0.945213557162229	null	null	0.20591871580650103	null	null
TACC1	0.47305570893591203	0.111005695848989	0.24008581053183603	0.54978411864987	0.0005031322092275969	0.0829834752916876	0.475516976859805	0.527616099049334	0.991830436260535	0.623591020251839
TACC2	0.9247087818049959	0.240742411095039	0.649395059760302	0.868737327328929	0.9766380419324351	0.810541719707524	0.213506215983645	0.913140125377373	0.590450056808047	0.457164841538312
TACC3	0.5753875906634011	0.6807747378036509	null	null	0.0307232624699481	0.34476636837519603	0.15856745088293697	0.39405083396629104	0.278904871097836	0.9156726838276
TACO1	0.818333518084449	0.0599316169911679	0.7576202054737758	0.60926344377914	0.291367469991018	null	0.741669280565391	0.44209683454441895	0.9792554583731529	0.7997421784921841
TACR1	0.332561721610103	0.704394510466868	null	0.7412381128609459	0.8268488746708851	null	0.99974954185885	0.296434563117221	0.0376774240717694	0.612658977127567
TACR2	0.40109797089766497	0.0662609918417004	0.95897060246422	0.45930479476774	0.751929473537832	0.176205101534046	0.833601223984178	0.10183818238882301	0.983598632162264	0.679125388056829
TACR3	0.12261122610340199	null	null	0.236409029109079	0.483432864328636	null	null	0.45927636142088796	0.45286980003778204	0.47789805447885
TACSTD2	0.806109907195313	0.703519217644908	0.902509537520387	0.16801196929813197	0.7952725235528241	null	0.916906046284655	0.913525764240558	0.8222154313499509	0.671091557691269
TADA1	0.0403313346968935	null	0.21754117504045103	0.9000561942531671	0.103219189373623	null	0.21754117504045103	0.6687861447925749	0.0617546492881195	0.9390236593779742
TADA2A	0.38139437209047994	0.472342193907927	0.846360920053045	0.5681672861368859	0.23164069627784803	0.41874109228156603	null	null	0.7969542969985021	null
TADA2B	0.99939921913378	0.46958090061047497	0.0483315798029051	0.8717252525140141	0.32891835424706395	null	0.4757489445887879	0.746396428749829	0.44609180396755005	null
TADA3	0.34379309319347806	null	0.7848451613109558	0.9646090839138101	0.0838379327406968	null	0.376219666932413	0.259289025689123	0.0849872240702352	null
TAF10	0.583361802316038	null	null	null	0.882538023418442	0.482212264544646	0.994477237830116	0.958604082879743	0.714155695622545	null
TAF11	0.0116467017325184	null	0.25673679677379196	0.0592203432620302	0.654349111223323	null	null	0.727499664511097	null	0.0368961394356585
TAF11L10	null	0.11156270635498	null	null	null	null	null	null	null	null
TAF11L11	0.44851781320647904	0.059933490393723	null	null	0.124918441269873	null	null	null	0.46324665010552796	0.37604555104563897
TAF11L12	0.0037459394597652	0.9255436789333921	null	null	0.7823500500055441	null	null	null	0.60150908304935	0.673938700225489
TAF11L13	null	0.0622395406651737	null	null	0.451909899283794	null	null	null	0.503196079351258	0.433653136308402
TAF11L14	null	0.38663852943086296	null	null	0.31473498948128303	null	null	null	0.776367478651382	0.0154557189854236
TAF11L2	null	0.29566279880566804	null	null	0.399665158622924	null	null	null	0.25541056038992604	0.385342236810363
TAF11L3	null	0.620072302582298	null	null	null	null	null	null	null	0.560140982180343
TAF11L4	null	null	null	null	null	null	null	null	null	0.7450447902062081
TAF11L5	null	0.685266689374277	null	null	null	null	null	null	null	null
TAF11L6	null	0.116857927543965	null	null	null	null	null	null	null	0.290815204492525
TAF11L7	null	0.00573341274514094	null	null	null	null	null	null	null	null
TAF11L8	null	null	null	null	null	null	null	null	null	0.45541809177017206
TAF11L9	null	null	null	null	null	null	null	null	null	0.769522930094182
TAF12	0.7663053854468199	0.688851539255486	0.693657507270772	0.7572679520027881	0.616097420611317	null	0.69920158527151	0.7763968277504442	0.628889465872271	0.370761492256609
TAF13	0.743257161030885	0.334881892837612	0.730124307001496	0.671540068373464	null	null	0.730124307001496	0.6133375015607321	null	0.21865687818076998
TAF15	0.22807412106449002	null	null	0.27300742899121305	0.7603749544816429	0.8801027226955459	null	null	0.283140455564527	0.015438423903529
TAF1A	0.637333880980107	0.957238419670924	0.844769979290156	0.982277493093021	0.0719068856319812	null	0.82120190827767	0.48751863801029705	0.5594991358707591	null
TAF1B	0.7453880881508441	0.145774188726233	0.6383398941794179	0.453387544423525	0.9773624905366859	null	0.5560547465346479	0.760699137607563	0.6903401274399009	0.0252098584281497
TAF1C	0.41621883760983297	null	0.7317184209677992	0.8694909084563571	0.22482826734979303	null	0.0911590942990546	0.181631012004999	0.822632913824417	0.48425844579525
TAF1D	0.812512782027702	null	null	null	0.0608256140590878	0.818322253938568	0.821441203539072	0.26909628484078	0.9753652620908859	null
TAF1L	0.110905878203174	0.7621962836695991	null	null	0.23052510714330499	null	0.546893324835267	0.938500304135178	0.255346200097682	null
TAF2	0.0701579471318142	0.34679823247022695	0.0680006395194286	0.0101272487790482	0.0401455192887614	null	0.0756878000931015	0.0852071570262751	0.49676271786605297	0.5496833665555759
TAF3	0.37619615999492795	0.544071466583742	0.9653139937273459	0.987866132374137	0.675578609089722	null	0.9653139937273459	0.130649635963554	0.510206489775901	0.8488149891682201
TAF4	0.25202235485827	0.324963903484305	null	0.613427156419165	0.529976435188761	null	0.35753234979241205	0.36320060292761297	0.761503483220785	0.4368903953100429
TAF4B	0.5692680868769261	0.42769313670991205	0.916293509691218	0.182007490084869	0.35195291894773206	null	0.916293509691218	0.802868392747131	0.0728894773527897	0.7702523663464008
TAF5	0.0340725685181409	null	0.19619454829107397	0.9868128940336109	0.8565163910453198	0.668609600341612	0.139770579730091	0.996867253504052	0.996913891582739	0.7954239076087779
TAF5L	0.225870914157237	0.0235372912697558	null	null	0.31303898781767303	null	0.0647534700493659	0.0915630871026403	0.443745547463569	0.18128640027829399
TAF6	0.14804593031831698	null	0.7204910749072521	0.828732972711149	0.7534292029793349	0.0687025484796863	null	null	0.210305897031271	null
TAF6L	0.188729019420819	null	null	null	0.224040597448911	null	0.8926946111711171	0.24405649724928197	0.7866009961953729	null
TAF7	0.40752693037105103	0.344240638029301	0.49940690554592	0.278427814658911	0.16967625390076	0.461954280653898	0.20645445038119503	0.283889114803802	0.26633802523215	0.917900328552124
TAF8	0.239828590126813	0.9979916626828539	0.6468425191970469	0.9092911485698859	0.6869407423510989	null	0.422586420890893	0.920398550343385	0.9270572040523141	0.319169461798129
TAF9	0.13078540034470199	null	null	null	null	null	null	null	0.10165268661155401	null
TAGAP	null	null	0.30496042555812297	0.085911897428613	0.433577941024447	null	null	null	0.31731981682793103	null
TAGLN	0.5242516717030941	null	0.915741748352762	0.858595123020501	0.7715871790385771	0.680662111034918	0.872892684185833	0.855144097417572	0.45469431874748206	0.99286940417175
TAGLN2	0.9611907269475859	0.114975376332496	0.949340386502917	0.813075147174644	0.729683258313204	0.586997609645788	0.8705018328335551	0.9540468636288421	0.60432574708818	0.7654579133874859
TAGLN3	0.6602677312171611	0.35745619127570294	0.568259177748579	0.66425265615213	0.35360963315098504	null	0.596847818943269	0.8440793767194821	0.794180328752652	0.46797351628405104
TAL1	0.9629684325572759	0.9918782127302859	0.0661349698220601	0.32589033477225	0.43119897169055105	0.436684368291311	0.0572521757171109	0.34374328169368895	0.0821105777728766	0.31781125661858
TAL2	0.0835725909445015	0.306819285477857	null	0.388203071369233	null	null	null	0.42654512867733396	null	0.27777893793715996
TALDO1	0.9510385659080199	0.279355948425016	0.9499930999188149	0.49136013008797996	0.142749775780043	0.7877058404388149	0.9499930999188149	0.202809565375011	0.818177603101966	0.12181614369341198
TAMM41	0.503602721968242	0.20126956271932103	0.240356805821305	0.27848128781073606	0.999471807585388	null	null	null	0.773449988867047	0.846653221453149
TANC1	0.99411411780869	0.9954651121988081	0.5204512862870301	0.5627423279020589	0.48283667774727	0.7121871661430359	0.9460423512833191	0.641026201812629	0.589110774987323	0.7473277341772829
TANC2	null	null	0.40439927367525896	0.5134390303968139	0.746370201837915	null	null	0.550536651413865	0.0300605642841214	0.297124590204705
TANGO2	0.0887166981060996	null	0.0306070291845489	0.600400495745666	0.8612050990018231	null	0.20964424893410602	0.0965622629656473	0.8488119201931948	0.0866810566576232
TANGO6	0.537884221387761	0.162767315667016	0.475654551738975	0.5217869613291599	0.6571309016306021	null	0.475654551738975	0.59260519393659	0.15123870582328303	0.366419742896645
TANK	0.28536140333210996	null	0.6937731195257769	0.5910270399587441	0.0676360753195331	null	0.740229985594046	0.698624674143194	0.719346051584689	null
TAOK1	0.268389220103481	0.9706790362347401	null	null	0.227006844539583	null	null	null	0.792172626573782	null
TAOK2	0.9321302588491129	null	0.110864773762764	0.7478151441622071	0.583742080993783	0.507077332370586	0.0999540555980309	0.8027085150295459	0.286244411673123	null
TAOK3	0.904047214936875	0.928484158111689	0.42905379434758095	0.563098445948746	0.777293219816293	0.8638982029027741	0.921678181693082	0.5130042234567299	0.353059063231051	0.7340311287400471
TAP1	null	null	0.0843898827282809	0.0978030678956527	0.316198137446648	0.596348882044648	null	null	0.0960154058672491	null
TAP2	0.568504177926481	null	null	null	0.358825272723943	0.45931847059689596	null	null	0.19214253356042396	0.31610607091542603
TAPBP	0.0733040676283347	null	null	0.134573892245253	0.8491105192605509	null	null	null	0.502932053463507	null
TAPBPL	0.3530928509996021	null	0.033109331369461	0.00136390369778483	0.000312476170099441	null	0.270368451574161	0.127344110817118	0.35080900805147	null
TAPT1	0.8032039480104509	0.47390965041822797	0.6657258395767089	0.8352042450031341	0.13953255499408498	null	0.7461223251722741	0.9158209286164549	0.32522658006989597	0.7595021718289781
TARBP1	0.8685461234141261	0.42091068603775394	0.5195463730158479	0.0865235392632878	0.24724342142717604	null	0.5195463730158479	0.11002781499128801	0.260197545296553	0.0528522394366122
TARBP2	0.283228888459482	0.8994075430234809	null	0.0527005051186595	0.997218743412424	null	0.981761324520302	0.803765967650887	0.116696148980658	null
TARDBP	0.6487829465943149	null	0.89267585064611	0.667901021983815	0.494530917023224	0.202410144432947	null	0.763407130258765	0.957333270835948	0.794699751757427
TARM1	0.0790798180101893	0.5777675502429771	null	0.564012779381522	0.221854624994909	null	null	null	0.0325542889082542	0.814145202045857
TARS	0.55992990179036	0.0953308193486808	0.6831542515760439	0.9527368256273959	0.994327015696322	0.7326434390130749	0.48663678093948903	0.46728513495473295	0.27683885705840805	0.133870245037692
TARS2	0.345966883367909	null	null	0.0883407460216487	0.31649499269182296	0.0985022939089337	null	0.0961382264063487	0.655256618896296	0.7835958977918001
TARSL2	0.270433560932809	0.146453200789439	0.49949485529668197	0.547680894324483	0.43454197732809996	0.9231764109120351	0.27914062856783	0.178380469151129	0.541120472232464	0.00452646897829578
TAS1R1	0.10118686212131402	null	null	null	0.0998821303471181	0.284764011147127	0.307951341440542	0.0929207967847221	0.723523510606123	0.301413715030007
TAS1R2	null	0.113464737246001	0.710181269662571	0.8365056236927221	0.7935469012775479	0.556231474667151	null	0.999679014165913	0.204233522122095	0.32932978606989
TAS1R3	0.3604117023729171	null	0.22056673070188396	0.240856677649212	0.136117550608555	0.0657723315222953	0.252858872419078	0.348897385374687	0.36194309335239594	0.869007194854268
TAS2R1	null	null	null	0.9566129155159642	0.76375398372244	null	null	null	0.30354495604124504	null
TAS2R10	0.363907336077089	0.387893958859933	null	null	0.0160117708987745	null	null	null	0.944699530720619	null
TAS2R13	0.47842528200256496	null	null	null	0.213498274484368	null	null	null	0.7804685066663051	null
TAS2R14	0.322640400751619	null	null	0.0504818815031867	0.686707077532474	0.224202290213521	null	null	0.0995958508766961	null
TAS2R16	0.806218149021246	0.896515867493574	null	0.322951001786982	0.47668194590060703	null	null	0.4406571115184911	0.707574232639098	0.665558446651213
TAS2R19	0.48203944964476103	null	null	0.815641922618362	0.27207166249986897	null	null	null	0.9266446967472289	null
TAS2R20	0.984787636118778	null	null	null	0.31126751759472	null	null	null	0.9317150705192601	null
TAS2R3	0.22594789168278198	null	null	0.467662599916969	0.921030521148177	null	null	null	0.130501818951058	null
TAS2R30	0.586292768584344	null	null	null	0.853967313531353	null	null	null	0.183510152492643	null
TAS2R31	null	null	null	null	0.479283131054771	null	null	null	0.956681760393228	null
TAS2R38	null	null	null	0.9412761200859019	0.9996794515780709	null	null	null	0.9501804938817242	null
TAS2R39	null	0.781119003285908	null	0.18547937740589898	0.256017495326352	0.97590566614124	null	0.233345386677285	0.378282027488046	0.423476799510669
TAS2R4	0.540663738256855	null	null	null	0.568876641548635	null	null	null	0.569618274548343	null
TAS2R40	null	0.929129580104683	null	0.11031091696857599	0.8774547832101091	null	null	0.8769123567936291	null	null
TAS2R41	null	null	null	0.690944482661085	0.9185472483161881	null	null	null	0.83472408877765	null
TAS2R42	null	0.8792052880601979	null	null	0.150329088599711	null	null	null	0.924968284529227	0.477447651430537
TAS2R43	null	null	null	0.201893067489563	null	null	null	null	null	null
TAS2R46	null	null	null	null	0.589723930435966	0.751113177894571	null	null	0.926923178529962	null
TAS2R5	0.27984748755286604	0.233917048481673	null	null	0.9528336758357521	null	null	0.8408022833981921	0.695295031914494	0.152473373801499
TAS2R50	null	null	null	0.18200810829074	0.0301175230504432	null	null	null	0.863346628475409	null
TAS2R60	null	null	null	0.576223783620922	0.23133282047774104	0.5275135644548279	null	null	0.60700738867916	null
TAS2R7	null	0.631216449224947	null	null	0.515715038064359	null	null	null	0.727405419062747	0.617950216668038
TAS2R8	0.708162278941722	0.20243409385490999	null	null	0.703702146594979	null	null	null	null	0.7709317414313119
TAS2R9	null	0.643636470996083	null	null	0.679376049827542	null	null	null	0.712622047121907	0.6037934373142789
TASP1	0.5888202913158821	0.979457742717984	0.964857535262444	0.191991830675814	0.385897639827959	0.43595198179405803	0.964857535262444	0.924997212248034	0.781019913556904	0.530800519530003
TAT	null	null	null	null	0.0338753701625114	0.0319373233552135	0.266557072706285	0.756857027515475	0.008165081463393559	null
TATDN1	0.186769108642336	null	0.142522410899725	0.5374945352672561	0.533849686109373	0.95472665170757	0.12207127338194199	0.34154630125596697	0.7077089746087359	null
TATDN2	0.7562704394714549	null	0.9101163389728131	0.552290825841769	0.483472175288942	null	0.909080517459757	0.13000626695671302	0.00282295441616609	0.07408227762120599
TATDN3	0.690093021951977	0.37961619650433004	0.48805120668470703	0.741299188874162	0.12129277307305099	0.6436774584132309	0.73368312242935	0.9477548059034309	0.8222542457395259	0.19826129468123202
TAX1BP1	0.0664960806804654	null	0.6558316995811999	0.295525633337817	0.15089200344384196	null	0.5136929060765271	0.0926117567801131	0.338681245084557	null
TAX1BP3	0.539699263603595	0.967328174876149	0.129239239800906	0.0549899006596902	0.474468895087463	0.7356920889157851	0.486339451973428	0.486339451973428	0.7919948027184192	null
TBATA	0.7686757768471	0.856650139416234	null	0.681529216200386	0.9732961738010071	null	0.8034326656827271	0.6049067285298749	0.10123358598520699	0.939420468662976
TBC1D1	0.0845409280202472	0.0746457817264662	0.0729763326609768	0.5846224172786411	0.0589888659567541	0.574632447289091	0.0423267387532213	0.0529024029223335	0.99826064704607	0.249625269550597
TBC1D10A	0.863946775980688	null	0.42463566158807203	0.9549156777685821	0.91578697188902	null	0.45291281293353497	0.9542608808920501	0.9632829149061121	0.56088659312644
TBC1D10B	0.485281480350563	null	null	null	0.99406804013081	0.842600854200795	0.532547581165253	0.635622988778032	0.644958151101158	0.9529491060890859
TBC1D10C	0.23774182497257698	null	0.120648329441496	0.4459620256379289	0.540789966370658	null	0.14954624235984	0.32250785790298303	0.36493078033146004	null
TBC1D12	0.508704625509669	null	0.0317098853765554	0.119133989724226	0.9534714885271999	null	0.0317098853765554	0.182705499096274	0.994966508999889	0.0575810630238585
TBC1D13	0.7368812060065171	0.8227302715322231	0.2742909554581	0.521917992928324	0.965626629704832	null	0.2742909554581	0.601315214448207	0.203539995097512	0.783347439006045
TBC1D14	0.272862362926254	null	0.765914897909528	0.99952800592796	0.843366008919378	null	0.265187176709352	0.952960608018779	0.55007940212037	0.976300949849624
TBC1D15	0.36850103485672897	0.8955914311638059	0.9784710683764329	0.19547035051354503	0.474633774714328	null	0.654995798994645	0.62849431477062	0.5505304244818381	0.757999698391789
TBC1D16	0.7572404992057622	0.57435432645866	null	null	0.40770917455817995	null	null	0.5349180611998959	0.0796594201132612	0.728952091719044
TBC1D17	0.7076363801412908	0.7584247591710591	null	null	0.460032312445876	0.8801088855158009	0.7385285333172991	0.9469920835409591	0.30575173675494	null
TBC1D19	0.00631486322016084	0.956480002799495	0.00232320812412412	0.0295428913528206	0.0759145684015752	null	null	0.0034445541991217103	0.0953685543742681	0.00536760951416926
TBC1D2	0.604905689061531	0.15543016280820302	0.189960020244702	0.563160067282439	0.18271885980610603	0.33908432699002505	0.16427113450034	0.343474656525627	0.47430885624144503	0.181179017145916
TBC1D20	0.8938302609980899	0.553016747243847	0.972563654125918	0.9784923140624571	0.3876634872883621	null	0.73992598260307	0.22225724274706699	0.643039366449088	0.49489395624998295
TBC1D21	0.8880660422991601	0.38231472331141	null	0.641774999023133	0.490015656924635	null	null	0.952865753806317	0.0823807502116582	null
TBC1D22A	0.91081250578108	0.0319972505738024	0.499797489815928	0.634080097211402	0.138946618964328	0.77623132706524	0.324581291424603	0.681986436057572	0.9818455121545991	0.6728739232820921
TBC1D22B	0.8656145819577779	0.165432920441637	null	0.977831439718789	0.0731553427966682	null	0.15042222144654	0.17621370166421	0.8395339742068779	null
TBC1D23	0.224513748030679	0.39756011102487604	0.0675811684813592	0.5700630316757261	0.23695736409342397	null	0.071446562718976	0.6836414743023039	0.281718418454966	0.0405567332248031
TBC1D24	0.6924131601405339	null	0.731991232230997	0.7556228121458509	0.0223477690780983	0.6902117858369631	null	0.692239855626478	0.46867586944709494	null
TBC1D26	0.42747837221829993	null	null	null	0.923265227266458	0.05315039721005	null	null	0.353823164014989	null
TBC1D28	0.32995284545159	0.334636981609115	null	null	0.794927025506185	null	null	null	0.712179835788057	null
TBC1D2B	0.5138819000824729	0.691579831129968	0.251702545135563	0.326215127121209	0.8760261708498851	0.0569612743857481	0.103970688943906	0.112214226926714	0.589115537617001	0.159446250563534
TBC1D3	null	null	null	0.753023482111375	null	null	null	null	null	null
TBC1D30	0.481987188911872	0.129832727240349	0.406368987295373	0.142040445334637	0.10182649951160401	null	null	0.7522197296205291	0.21558400467660996	null
TBC1D31	0.264080795196298	0.0167359836848145	0.20175941121095398	0.56326745837526	0.982783713825015	0.7915346431877421	null	0.324641462990997	0.744689114519011	null
TBC1D32	0.734699883198749	0.75501946193581	0.18022301260945997	0.275915633552377	0.103075070717279	0.6004852172923321	0.18022301260945997	0.21071733904908801	0.20666656123918697	0.0994497819872135
TBC1D3B	null	null	null	null	0.14314432573928398	null	null	null	null	null
TBC1D3F	0.0851197732417026	null	null	null	0.9347768845288721	0.823206190451282	0.942105854889461	0.8937878739254042	null	0.688926799015499
TBC1D3H	null	null	null	null	null	null	null	null	null	0.951721540049141
TBC1D4	0.26632272165314996	0.173969698116212	0.683457460972124	0.120022878648965	0.9858820104228909	0.747805912999323	0.470275539549966	0.321327213339978	0.992952541911713	0.667172058892253
TBC1D5	0.29960297295029603	null	0.76313435928499	0.329377165909543	0.00112398632610899	0.167060862486679	0.792493714860242	0.308992504663638	0.508812923895738	0.29901209121095595
TBC1D7	0.9689649596391271	null	0.7146544432755401	0.0958231920722519	0.430016663750806	null	0.618516091469584	0.684340069888428	0.6455087679289581	0.7679603519376651
TBC1D8	0.35468477344619	null	0.0033427826801579697	0.551159500037303	0.8027592677472649	0.7899652185309841	0.31907076681187396	0.66935297253075	0.5704108655102099	0.33549329701895697
TBC1D9	0.34164793905969604	0.867961843893675	0.334987887532764	0.5719448637373199	0.375234301289241	0.7999873197185601	0.20813440241597	0.7254964098919331	0.771714257552522	null
TBC1D9B	0.9531858508545241	0.0189913012273255	0.33897751508590696	0.0807290645871427	0.370673461923761	0.23367547165643301	null	null	0.8718330995501551	0.36256157033867503
TBCA	0.33506494597116904	0.173369182717667	0.23299461623172102	0.9553535058737309	0.566997569851238	0.305545884344172	null	0.522182544600257	0.809833647835553	0.745193598420403
TBCB	0.380662006234493	0.863766153158432	null	null	0.9879281473775992	0.3684024568886621	0.41838827756045505	0.825993963886708	0.3535754850411779	null
TBCC	0.5987023257639139	0.182169426662493	0.757570232608023	0.7054364068740658	0.662765440257667	0.7821021288868041	0.8296088884860079	0.7082160277017951	0.6190492693640051	0.381278414472581
TBCCD1	0.48115993484002895	null	0.40642271111525796	0.788282893281	0.15801120794200801	0.0732721049674578	0.362200689216335	0.42591828067559206	0.8703079837120471	null
TBCD	0.588507001991952	null	0.490555610210204	0.9282972985341209	0.086258803766446	0.8336199077752622	0.714723337695155	0.966569276906354	0.660239186999612	null
TBCE	0.832506941623413	null	0.540670652039992	0.142946223420246	0.21857379382876702	0.295055411975382	0.502535465734839	0.7863471318626879	0.517653514967189	null
TBCEL	0.675903510179163	null	0.999487439796462	0.88403542428976	0.630248034914333	null	0.98942839079294	0.6033095791969271	null	0.30520616400556394
TBCK	0.435651868083864	0.6523471518785361	0.0255030090453412	0.302896320458363	0.0501085488530786	0.8179597966719679	null	0.898169117384719	0.0818877494326713	null
TBK1	0.8980185236477279	0.12178765044027601	0.309324265687493	0.664056799578144	0.4864482612251779	null	0.9844935922501801	0.941912524494652	0.14365121063323497	null
TBKBP1	0.9655355540082892	0.27920629386642704	0.24083377814814702	0.23215214668902698	0.0190987311088004	null	0.537705304444478	0.631041606670565	0.915466376085711	0.0571017375824968
TBL1XR1	0.279786484825057	0.00891926392098197	0.0681800840233742	0.12011575884020301	0.9577519389587529	null	null	0.564915932018186	0.660043980914272	0.35521078733954203
TBL2	0.364698322575476	0.045182223958312	0.0392151033152354	0.0751217212607485	0.0458625866236417	null	0.0392151033152354	0.0665707297885954	0.0393036660662693	0.4612797984007829
TBL3	0.8837350650234409	null	0.45443819797878704	0.8628555048706651	0.5575777148359801	0.778473345267805	0.65764538913141	0.605849411010317	0.6819394266372212	0.8499030522355648
TBP	0.8090145584967511	0.275390499529085	0.849427892059025	0.7108149719180981	0.714415679153446	null	0.54916781294822	0.47937547335582203	0.343223102665657	0.6005401451061689
TBPL1	0.6342289749676661	null	0.923704130201384	0.22497228674849898	0.153314598592667	null	0.990863530136554	0.32569278088769105	null	0.28882657951254803
TBPL2	0.6408499838317321	0.9214728420065659	null	0.0956893114683346	0.376038100227279	null	null	0.22022791139591102	0.0670022590247571	0.89159910426726
TBR1	0.913926031332501	null	null	0.503595380724081	0.0916416511458208	null	0.9779587747991121	0.946851526987923	0.0734628233589549	0.8079178324488651
TBRG1	0.904220118445474	null	0.25110985599956603	0.0767443266114228	0.657461738236015	0.915697732148212	0.322444999775641	0.190260410390031	0.0373943811725417	0.0336517319195018
TBRG4	0.431693236143753	0.641236878344989	0.6179873437666321	0.8390730961724431	0.271712964327249	0.844208617278754	0.678413687492493	0.9850151826681159	0.8607140818333671	0.895487329847207
TBX1	0.0721835030145532	null	0.39480751058917607	0.446923205789282	0.156269994087516	0.46668535041732	0.367912470800316	0.386823964856919	0.177164411943784	0.101600593610507
TBX10	0.850803678500787	0.503015674368794	null	0.155966755024642	0.0547634470971106	0.7529641224414821	0.431587020736117	0.295108382651417	0.45717875793127905	0.37628443882335705
TBX15	0.355610121736505	0.377231497689519	0.481894446562384	0.975966566948855	0.0724666312302964	0.0611548633178903	0.481894446562384	0.6562492337133361	0.8021390920421891	0.486752556785834
TBX18	0.635563192463245	0.2589576876546	0.699547401112902	0.170819837540014	0.120501777693543	0.30917220477545504	0.699547401112902	0.22423766927632197	0.986646222611879	0.401432983851368
TBX19	0.782622372624986	0.17672848401713603	0.5736890281254671	0.265524934823078	0.0970706378840682	0.997594755453498	0.28344239926792	0.34504368439148503	0.35237075821184205	0.8435076904176779
TBX2	null	null	0.444030278306015	0.45704395662710295	0.0956799622280291	0.102738935923371	0.39957784791128204	0.44160504261271405	0.252256393977455	null
TBX20	0.732338848765226	0.9795758962959191	0.97816070190928	0.6484824339325601	0.42374861814074705	0.23042176472106501	0.93779418687243	0.0268099623059257	0.984339023174285	0.93679300261077
TBX21	0.9942219407767441	0.45548569536197403	0.40172760036407107	0.9878428722456271	0.16825733421923	null	0.40172760036407107	0.9849525314766351	0.422791589849358	0.9307635134085109
TBX3	0.43962599149557396	0.719016371920532	0.25349044277505106	0.775421048184933	0.5181577263396671	0.0606520621133851	0.0981784941773955	0.23203214765593697	0.194515975284583	null
TBX4	0.191710865797576	0.37298874775730895	0.101696080696496	0.536328738963929	0.872029351724409	0.0468905302801128	0.24455070456404002	0.29381006057417497	0.11464527182621699	0.559888181566143
TBX5	0.959098531600659	0.0715476473391949	0.282562923803951	0.39848477082819395	0.0882639346626549	0.119033542153067	0.201410922581411	0.521771461740996	0.6904392759134319	null
TBX6	0.000537390564934848	0.509851979508529	null	0.615501867788087	0.11261536217039801	0.254981865994398	6.0465822629085495e-05	3.5336106777972296e-05	0.8768206172572571	null
TBXA2R	0.360256900272733	0.24701023386134804	0.413214273041984	0.903209700521729	0.713808814456477	0.150556313225704	0.8814489915844008	0.9254441285119029	0.304670640344222	0.230508978242353
TBXAS1	0.581050469372708	0.7609544354140079	0.337477833680046	0.561513434596163	0.22609167393572402	0.716763217910706	0.6928519997816519	0.57899335736645	0.7526957693181229	0.891941508711459
TBXT	0.359624118663099	0.854086360822864	0.320264258287584	0.273246552075105	0.17180323874925	0.21215294159006498	0.5681773820436801	0.533457459067417	0.33573964256132	0.576386126892886
TC2N	0.15199707188316197	null	0.6539452134600799	0.339914421186729	0.49650234244075603	null	null	null	0.47346837677408704	0.6939208933729611
TCAF1	0.9058434367613349	0.490160889933386	0.96545801576771	0.8500288184974208	0.0951361052517672	null	0.7623186316586441	0.7597216477569351	0.617205483135014	0.887117799501015
TCAF2	0.9692421182042509	0.175083100174239	null	null	0.7366294901084399	0.31332882065642603	null	null	0.21576729728248997	null
TCAIM	0.0418834467465513	0.6288425738968579	0.0180030492183475	0.0343565419918819	0.292332936521067	null	0.0182198129174	0.0339844673798982	0.613117111671874	null
TCAP	0.684047275036527	0.9936466656985891	0.095825709154025	0.978956717167766	0.8599292569907959	0.694813214585096	0.834150224738823	0.765677569283462	0.16783130767972	null
TCEA1	0.5840596991813921	0.0109210007643022	0.851837144689992	0.0261409433358666	0.0442093297627583	null	0.851837144689992	0.0512135989889498	0.21768895546657802	0.0507021355239399
TCEA2	0.0965849375847421	0.462257891290693	0.0888462993106947	0.25192334498258495	0.360094210821001	null	null	null	0.688443856294381	0.713883419854183
TCEA3	0.163676656827316	0.9778447855060892	0.42465046757605396	0.4525377048717029	0.772895928728237	0.363120566696522	null	null	null	0.5739483513955811
TCEANC2	0.43553507985862	0.378046424597065	0.3800298456992371	0.20661148236511998	0.496540328023569	0.78341865831019	0.503038239653855	0.0502102948422753	0.6833594444915411	null
TCERG1	0.23007972783639397	0.4771178603629771	0.5143575304496231	0.675219309442067	0.31140017112880497	null	0.500112304726445	0.578883415549788	0.643375255071781	0.760314784728961
TCERG1L	0.5701656648808541	0.126318341863526	0.331306026092222	0.22448126083048298	0.29120737534342894	null	0.386154636470846	0.32241052655349395	0.48498400173996503	0.0477673043631188
TCF12	0.9477716050464492	null	0.5173107887740871	0.629417920496125	0.979654588499758	null	0.632844188357607	0.7791628732382131	0.44085096233876897	null
TCF15	0.155375137854041	0.9698806914309991	null	0.043457637864771	0.963268862643786	0.9925021035033391	0.0497108941887051	0.0190620781036077	0.0434590967323532	0.0204107802611041
TCF19	0.720972111918024	null	null	null	0.9082287313156651	0.470123725783109	null	null	0.7438097767576329	0.497583209528122
TCF20	0.8098098840132091	0.11683198762263801	0.6222842632790451	0.7113580717284269	0.7281325566450649	null	null	0.312737507207968	0.0511255380444788	0.8838291612340441
TCF21	0.138856033690137	0.48697506521609096	0.3951210934131671	0.300622877299388	0.523236558385666	0.7046457375068059	0.450259390938937	0.00106642044714511	0.775963323519264	null
TCF23	0.0389696315620622	0.9716831438779621	null	null	0.467540573902206	0.275940639491727	0.3435080507339	0.814472867207506	0.4029505764523621	0.092638914396548
TCF24	0.30515372003444796	0.160476430725393	0.769342020705065	0.30568890613745897	0.0715252686329635	null	0.769342020705065	0.233878973322063	0.679677700297464	0.7494248086605291
TCF25	0.685516863287275	null	0.225130208916823	0.18286661767671697	0.968960362753954	0.117110148640458	0.225130208916823	0.28477278574748	0.9792319225379829	0.10550679593718301
TCF3	0.9969545076139592	0.912298474374861	0.36555785467020296	0.8771574363962928	0.151914611797616	0.570846274872013	0.35554394613830104	0.8486825427598159	0.17444890811372699	0.8057303006289399
TCF4	0.37637853304179797	0.276023979593965	0.377042912783016	0.7948874828299309	0.3736924897049171	0.732568102913346	0.0222922966275705	0.505964111670515	0.5590858246689739	null
TCF7	0.5345450973829939	null	0.657046727170988	0.540310954219033	0.786036486124311	0.5785236395014269	0.517907994497391	0.4424128298301429	0.816930714021346	0.57616686534516
TCF7L1	0.18986873059082698	0.0330544705555775	0.6987901344827789	0.763512620749184	0.49160318532607705	0.474568355137503	0.6823946282432809	0.534964984987096	0.5752770182924	0.8676838919642851
TCF7L2	0.838126348007141	0.6545506318565489	0.101585776409449	0.369564840222802	0.857683604746093	0.722774748802346	0.23660488947478303	0.15086821607725698	0.5412624516878279	0.227962268381656
TCFL5	0.8065334472794409	null	0.666998512431702	0.340355045503444	0.898487016331539	null	0.9626732118328659	0.5109339406409861	0.240810696067854	0.7811408570246979
TCHH	0.420000713309067	0.972740549270877	null	null	0.6351603636392491	null	0.905454388130315	0.7927253386078	0.0505657590384726	0.583843738230005
TCHHL1	0.43701394790084397	0.11945423304353099	null	0.9538752756059159	0.29548604302811	null	null	0.7600322188240509	0.41381720642601794	0.66694336863115
TCHP	0.32529049293824197	null	0.28164207665472496	0.563502854117501	0.5013767215257511	0.127211004291153	null	null	0.5137739427867279	0.18744364843233802
TCIM	0.0823612439051088	0.468557733389386	0.291860091326831	0.684224613107291	0.00891112004466255	null	0.0128750859951108	0.28538930396002193	null	0.8208594115084741
TCIRG1	0.34636380759696	null	0.7573986689634359	0.597513173369979	0.577998459278495	0.440716488523974	0.680096486036756	0.459905393568764	0.629050047517057	0.942481933986197
TCL1A	0.483817949688981	0.735475648040953	0.0790167127312287	0.480290025238954	0.870150659662876	null	0.945519450957749	0.8599284702232142	0.511436877720567	null
TCL1B	null	0.515503260768073	0.537183246416511	0.8288533583102641	0.320296124168098	null	null	null	0.9439197952682479	null
TCN1	0.341871887329676	0.0268304272241331	null	0.403656784234192	0.0430611102569187	0.437083385374984	null	0.503231463536567	0.7598459972818079	0.7853621019391991
TCN2	0.274851734318311	0.8456899840702379	0.0661974576811405	0.0822448856418732	0.43052643060070095	0.5306193733544771	0.0581726546866467	0.13250396320553598	0.16174246117551402	null
TCOF1	0.907535975370779	null	0.9907713062946459	0.9833220439715891	0.7470947185823751	0.863447963203478	0.890672455085624	0.920413412240019	0.940559978288376	0.7124696990776039
TCP1	0.608744571311064	null	null	null	0.0466963068588537	0.204379660739476	0.5445044356469539	0.65718165241523	0.438455814992564	0.680746234717416
TCP10	0.48936852782036	null	null	null	0.327288812955296	null	null	null	0.7494228438782321	0.911994581646084
TCP10L	0.246964789999105	null	null	0.32381103497666	0.854452558518567	null	null	0.530711433584273	0.24088937512740102	null
TCP10L2	0.32358158080522803	0.8797749455924789	null	0.5926553276572929	0.209949769270964	0.8807220514914741	0.573784359322686	0.14466113903930403	0.499807146751217	0.33858755955413106
TCP11	0.0817696497977363	0.7246928668310441	0.17254905656895297	0.22689227128901998	0.6601715000591011	null	null	0.7612672224496959	0.50938863920429	0.5107902392104929
TCP11L1	0.791757034678472	null	0.9057283988205479	0.7440385594873041	0.651323493840938	null	0.8644603136694241	0.188473192202776	0.170796972124477	0.23271463047334998
TCP11L2	0.0388392793259137	0.18229150099745803	0.744072260564803	0.7347320844002541	0.667229969914522	0.712029054300634	0.330472365039704	0.42583305712685293	0.21876885401185397	null
TCTA	0.334202008183165	0.420060958282194	null	null	null	null	0.185009576329807	0.0823946747338071	null	0.791029151505576
TCTE1	0.670311261382546	null	0.458380698996593	0.471579839155014	0.1499159343919	0.905606333451397	0.777540640385376	0.777540640385376	0.33314617726090995	null
TCTE3	0.0690912241823205	0.0997422613809359	null	0.0807193229144436	0.17797211312253602	null	null	null	0.570244784488534	0.6634798356233039
TCTEX1D1	0.7473460322454641	0.471255598225394	0.14584448965336	0.163572563598444	0.795850556846653	null	0.0260614885102237	0.29427558351235805	null	0.180134414938553
TCTEX1D2	0.7657590716806708	null	0.8753840598322421	0.9749904282185	0.292472561108703	null	0.659080844220479	0.659080844220479	null	null
TCTEX1D4	null	null	null	0.704853039421683	0.43277689400795	null	0.983480079035799	0.413337797094459	0.21377765379535998	0.20859505409360896
TCTN1	0.563987681872195	null	0.466612170501082	0.487182583529902	0.24273608301823602	0.9895665367918549	0.448326161765875	0.41707373694226896	0.0964105287579822	0.417410558193084
TCTN2	0.0252605965871699	null	0.132754883211769	0.8528653335159521	0.5660928073377851	0.630867416305504	0.5812015241976839	0.909517973455119	0.896902936594564	0.5900203570016129
TCTN3	0.9930207158828929	0.17599768288884501	0.666843512797677	0.82793756738711	0.7059668540157551	0.588210506903197	0.645563906090787	0.8125242987770991	0.0902986740899545	0.969306826846731
TDG	0.835720708611296	0.180593759778035	0.602251608092399	0.0406806363291814	0.9397137946044479	0.8746691622749201	0.732135551745778	0.0249236453976853	0.5680980770887389	0.501515986207526
TDGF1	0.0774390243431005	null	0.0608154966010682	0.12471243353749199	0.0783881761823076	0.535174491688425	0.0715226577631769	0.0765060041279416	0.19336928974695702	null
TDO2	0.13682821072069198	0.249746366567192	0.00354792966895112	0.716998090312289	0.849251470064753	0.486140174188065	null	null	0.475268017149055	null
TDP1	0.148697640080882	0.44221742258281	0.696945692342098	0.0956932507795922	0.0419648130221939	0.616526336139152	0.760458457755733	0.25539495219869895	0.0430769885615679	null
TDP2	0.970068640331236	0.287537414186399	0.631063022727739	0.9559185395960641	0.953453318909935	0.539053864954665	0.9637246427933539	0.987946832633098	0.8826928456726891	0.012495750400313
TDRD1	0.34108978883069	0.353054341169789	0.582187868182674	0.559911793905192	0.7475911550388171	null	0.5030622692439249	0.152611882647103	0.809461074510847	0.114637216444906
TDRD10	0.363385115828629	0.996069524989974	0.605922156575412	0.8759396110990091	0.46085336029731394	null	0.49367519222865497	0.748398254819017	0.22619359559329397	null
TDRD12	null	null	null	null	0.903011991730921	0.22549054717812303	null	null	0.736091062085395	null
TDRD15	0.9214074927472741	0.6160708046713609	null	null	0.28316939573018396	null	0.288824322130185	0.40725621928300604	0.538148659193294	0.25587736677323397
TDRD3	0.6493972170309829	0.4241987384011471	0.555851247248035	0.919652023064364	0.22940790381971	0.170452764941311	0.498709417873272	0.93089419639348	null	0.9405186253007249
TDRD5	0.985142891372958	0.23218241067174497	0.642907528254086	0.8146248802344671	0.901704067907514	null	0.642907528254086	0.163321996976095	0.21591547342811301	null
TDRD6	0.520883046065136	null	0.229732774829077	0.7045126581187942	0.24447629577931698	0.129548617733095	null	0.282867649491883	0.5491479820511379	null
TDRD7	0.7073339690961149	0.5741702262924681	0.8896273672425319	0.139470453490833	0.18207843360740503	null	0.46871091490916705	0.26336072075384404	0.196951423603585	null
TDRD9	0.87666980258229	0.6345688972516911	0.80273824819001	0.8614662173490949	0.788271031210641	0.8119679427924208	null	0.9003226016406809	0.637329421058825	0.5799936986934201
TDRKH	0.410583100558817	null	null	0.544184325716987	0.0811867184594619	null	0.681083092917522	0.428676444666145	0.36413208408694797	null
TDRP	0.619125868155114	null	0.99794074793958	0.822514047561813	0.9395743015613399	0.56276573776811	0.99794074793958	0.885000412385434	0.05734845220749701	0.38802037303173603
TEAD1	0.3021125875951369	0.8791292485282929	0.0529202395617969	0.671127652019705	0.7553523352469841	null	0.5399923745025109	0.476056663674358	0.525409686576236	0.3693942589423879
TEAD2	0.402074822813228	null	null	null	0.6838338158422671	null	0.742425374429352	0.48504738162445205	0.517035457282684	null
TEAD3	0.17151284856518398	0.8111991472704542	0.0883044768553249	0.221293241527368	0.0608206016497115	null	0.0647358205319761	0.183386118378078	0.7725927112158739	null
TEAD4	0.963878359799912	null	0.796196522362235	0.427900966006645	0.239259182063471	null	0.796196522362235	0.609621490819692	0.36557576087302	0.263377363444236
TEC	0.280273351219899	0.61487243002686	0.568756755652163	0.699255991427686	0.00264215551093883	0.6350654908429051	0.0668183761000024	0.250805651380196	0.000848125461232918	0.6987992400806551
TECPR1	0.521941556456186	0.610554072888827	0.102705196333344	0.119427871838526	0.853707386517996	0.922857126106555	0.102705196333344	0.11327301252777901	0.11768704748525301	0.110376390634758
TECPR2	0.903529313830619	null	0.733350072858865	0.7060211272785502	0.506964008852245	0.31379017877459603	0.0308725741247386	0.37305744593281703	0.964990063951054	null
TECR	0.539239001716546	0.47440250246754995	0.0979533833273478	0.3948121529644071	0.36116032837446005	0.372766031883335	0.893073728480912	0.9568368238719471	0.0562361870734973	null
TECRL	0.0839931248049817	0.236091995925498	null	null	0.3778621156765779	null	0.37438615881655896	0.807611439980314	0.0195338649398122	0.7622996709053549
TECTA	0.8713610297664809	0.40293159912770293	null	0.0717432181239095	0.468624045206016	0.249888127952315	null	0.365334176081031	0.669140358735642	null
TECTB	0.47480170235879493	0.701100644725741	0.9676304435798051	0.998640841117989	0.500059717205983	0.904282833209399	null	0.8356038932999591	0.6635819843368679	0.842161835521162
TEDC1	0.697823427551467	0.6515074005143691	null	null	0.29999150387280604	0.345309143429472	null	0.126039144285291	0.48371724031795293	null
TEDC2	0.7564607031249301	null	0.6378596071271629	0.750661751697568	0.5466527426685039	null	0.6378596071271629	0.5672004725963801	0.643300348621118	0.467332778932986
TEDDM1	0.38193909864197095	0.783153903743219	null	0.926883068922082	0.11800436852911302	null	0.0670478619651336	0.472795030760835	0.905786924502318	0.596899441171555
TEF	0.8495802875514	0.772567408107409	0.857292632043093	0.990143308779604	0.7107447863428169	null	0.857292632043093	0.990143308779604	0.551950222634894	0.7612442984450101
TEFM	0.175008700489171	null	0.13656683437401698	0.137499543255578	0.581013181592949	null	0.13656683437401698	0.18768854382702	0.42593893123928495	0.449202116667177
TEK	0.0490162977870097	0.8694141116264771	0.150077767641801	0.5604432913951011	0.9578286905924821	0.6967963692538091	0.149513683696697	0.113628158741634	0.49485277711081804	0.47415271881327503
TEKT1	0.716855089026621	null	null	0.47621966301116103	0.0492125002336439	null	0.206310149470945	0.633482103863718	0.6307354492833671	0.7060517416553891
TEKT2	0.8289981845520971	null	0.7224498271615991	0.348116651100338	0.165660269609263	null	0.7627733098287549	0.282794344765831	0.19304008969831699	0.174573946133
TEKT3	0.129876308161934	null	0.7909583695839509	0.835154439860553	0.31825005929884004	null	0.7909583695839509	0.917446079972797	0.37699523237748495	0.8627527480205021
TEKT4	0.40983138117650003	0.9884447494041642	null	0.637580639295521	0.796423403729659	null	0.529646071613557	0.6689312563674611	0.8916104272560258	0.196796491940437
TEKT5	0.18860767261259698	0.6226916354547111	0.794270936176821	0.416774947496419	0.23750177663468397	null	0.283462600787688	0.018710602916499	0.258566604954915	0.9976679307020592
TELO2	0.6738836939168221	null	0.439968783202023	0.6440682167309251	0.480860875193998	0.635923523103592	0.471488081017344	0.630793289363236	0.0444136489430519	0.927416913945691
TEN1	0.8328587189324319	null	0.8774590318718491	0.9786645239987969	0.784455284935739	null	0.48593624176130296	0.9807891406693799	0.8207113879069079	null
TEN1-CDK3	null	null	null	null	0.736984735641942	null	null	null	0.893478104042466	null
TENM2	0.494152183068785	null	0.168673985864005	0.264330843804766	0.305939439174886	0.49217915470261797	0.21488465864117604	0.11715030851305601	0.733075371365716	0.267760099109435
TENM3	0.226080002953642	0.9126836813267791	0.577844925316172	0.158739242374686	0.489721293195438	0.323129573598822	0.8809926267604609	0.46553390866429	0.9682166213734549	null
TENM4	0.35646488172243795	0.7891480182706959	0.6451322995600539	0.9955769891467909	0.0047379069740594	0.42626863101744605	0.521632604706886	0.43150484771744496	0.627434283636276	0.46936137029221603
TENT2	0.288200641687388	0.7468478955976809	null	null	0.16738842669597198	0.483257950644832	0.196730742622363	0.0390471680213273	0.821097422814012	0.0923780451211758
TENT4A	0.0730941823526834	0.333675087349765	null	null	0.7906453485890931	null	0.15164407510842	0.20454679913060103	0.38628449721794605	0.16757733817489098
TENT4B	0.6939537385554899	0.293303996729347	null	null	0.846117528457098	null	0.9973217368962499	0.818821219190812	0.610620524123724	0.649589194015641
TENT5A	0.7397202871714391	0.34256369181559304	null	null	0.5882346731671129	null	0.411344107023593	0.46365099146343103	0.895731507498491	0.47051756507959797
TENT5B	0.187331572134487	0.6917504107565661	null	null	0.0612587140670178	null	0.469975024521245	0.71687287434022	0.9127586489643159	0.949546355604298
TENT5C	0.72642172602547	0.254819049524458	null	null	0.16289394146441802	null	0.486194191732145	0.565190085299501	0.0881784010397768	null
TEP1	0.253038917316754	0.776364076221967	0.662071529566571	0.369085030459124	0.34867494657637105	0.188603508977462	0.6685532082241711	0.301778179552003	0.20566786480101198	0.4399278976886021
TEPP	0.5946899793027429	0.8732214960857541	0.22189986889372698	0.0790655126612869	0.351076142775253	null	null	0.842216462285549	0.9035359823831322	0.9047415934347941
TEPSIN	0.358958831464353	0.0330989292317914	0.729818357282771	0.877002776480996	0.355145056100301	0.444357269471841	0.26263343753453305	0.38870347882064	0.49439025987859203	0.32914607080959
TERB1	0.789005020904398	null	0.390163212258246	0.806894344745915	0.9915798178603391	null	0.5834772979563531	0.738916365005182	0.618880164260506	0.933935645299393
TERB2	0.46277160929867894	0.37197058620909496	null	null	0.550256940614808	null	0.583360400093869	0.537927643133526	0.0662820947949445	0.512468058150265
TERF1	0.984877044069097	0.7069395948770949	0.893768199500978	0.95512639095549	0.910260137782667	0.35606837887849196	0.893768199500978	0.973397223088588	0.537100000827586	0.9787241451422142
TERF2	0.8433280575826191	null	0.769872907376611	0.616493533906394	0.7659501171453199	null	0.69712945665387	0.333451804248838	0.69734774439319	0.3483247090935919
TERF2IP	0.920786548860336	0.7266632788941251	0.9399592831715808	0.9149125103118589	0.496280473611454	0.409635113583873	0.8854687543691601	0.727236630385251	0.614935477492128	0.92618375215463
TERT	0.407673115984205	null	0.0758292350532456	0.56143809856535	0.7032821770770571	0.625312065638606	0.0282455515490923	0.7886839371080602	0.427049496323326	0.783636271879831
TES	null	null	0.8455235976312259	0.24690642298333002	0.375711125856231	0.42494267405742603	0.70350016907803	0.90415393325683	0.257512010340704	null
TESC	0.390703922644905	0.10685425430497801	0.11903428737032101	0.417490971187594	0.9226092203296501	null	0.805431699144728	0.6209035031527111	0.624612680190505	null
TESK1	0.8386949465904279	null	null	null	0.460800140012246	null	0.982791649890686	0.8895298147937909	0.333358631103822	0.5885999858071911
TESK2	0.9033023991681279	null	0.996161917034369	0.989652010685235	0.688787265574954	0.8749811785745129	0.996161917034369	0.887759452965271	0.180197300013089	0.118211905845889
TESMIN	0.6322453646740029	0.20941624069125897	0.9873033686244309	0.9822048160679909	0.230279611116496	null	0.948629694131068	0.9887028124735479	0.521687432169477	0.31663081067175397
TESPA1	0.7010037692440921	0.197167006714693	0.0455047362931673	0.0507794719797254	0.655057401709203	null	0.544152085798442	0.33750434163167103	0.0171791518050961	0.223103952837401
TET1	0.20651785502640502	0.4051640712578571	0.0461786771385198	0.210680984127293	0.00384681276649346	null	0.0461786771385198	0.21513055949070103	0.489606606533266	0.639107681547136
TET2	0.6212611730006761	0.41129858934671604	0.995321859029282	0.9723494616087359	0.815240199933153	0.0395048845943033	0.845291278860843	0.7808076951744549	0.0855180368950041	0.610207353811758
TET3	0.283679189452192	0.14766961619796698	0.46623913018680396	0.110544358765169	0.173218737464258	null	null	0.766930493058898	0.225854011872656	null
TEX10	0.549159455562836	null	0.81803282014237	0.408251003194854	0.9549253280458531	null	0.81803282014237	0.9987955164459549	0.9563587570165859	0.18297281706225102
TEX101	0.77157830910108	0.43478651449440003	null	null	0.745039450000144	null	null	0.563124774224026	0.8827849044036271	0.35583911209280106
TEX12	null	null	0.9255303488729949	0.487653400521971	0.9666379447026129	null	null	null	null	null
TEX14	0.27711487757944897	null	null	0.965855072332927	0.714426192447193	0.9277620036199191	null	null	0.9491161468189749	0.17829137433960798
TEX15	0.3795279544218379	0.614788159515931	0.9809947757932529	0.6764294106961851	0.985850832489693	0.699286151137172	0.9809947757932529	0.639712145738759	0.44278747915002703	0.797688703120129
TEX19	0.9745983766426151	0.9456467715564171	0.913171669042143	0.8404471917858208	0.8109931130700859	null	0.899292993182551	0.91508241888063	null	0.8850205895684241
TEX2	0.31279764539847804	0.942116126931302	0.46045854366287103	0.896733165492682	0.8836457650192758	null	0.347158621058274	0.486119331880909	0.7248922764387509	0.273125529998987
TEX22	0.8953074645599159	null	0.103587749394775	0.193330904054803	0.860698958212788	null	0.0954470446937922	0.12109370945619098	0.304687969784622	null
TEX26	null	null	0.420474113342692	0.633508516468595	0.209689130021043	null	0.370069210013109	0.8183010651579259	0.40459245054352594	null
TEX261	0.68998219938418	null	0.590451478085018	0.78468403921524	0.24528400774213002	null	null	null	0.0865435386323944	null
TEX264	0.784738141940169	0.8799039941791579	0.6909942885417889	0.422975076913529	0.7923003651135211	0.333729521428772	null	0.512995469617586	0.9269921996182511	null
TEX29	0.26441313923680104	0.0139366715431734	0.96727672774404	0.310694859549901	0.0585621816742274	null	null	0.0657141359037691	0.965507033788612	0.7013378762005301
TEX30	0.20165387262294396	null	0.8094507317557942	0.9744262954825659	null	null	0.8094507317557942	0.810719102714945	null	0.9586835976737621
TEX33	0.9087891888828571	0.341488817037352	0.8754227647679479	0.8754227647679479	0.867755467411491	null	0.8754227647679479	0.721884919543605	0.297809193102045	0.29059446376545095
TEX35	0.6428205925957321	0.295387650644032	null	0.00648525964531754	0.106913024179874	null	0.00011134213676333702	0.00807593307970589	0.9615170607154692	null
TEX36	0.627245264834276	null	0.7067566732702709	0.8602247436553209	0.9738339507475041	null	null	0.992987047988746	0.11167085492220301	null
TEX37	0.7047959559804191	0.5761545362580971	null	0.22213946363140502	0.0746030360764223	null	0.43815347710176294	0.3720641921076389	0.0315099350558896	0.568959039515035
TEX38	0.41553106057640204	null	0.156310369781218	0.190766301848808	0.163389223066364	null	0.458950180142825	0.444871488924707	0.0441531930714836	0.17513764095360096
TEX43	null	0.0521731685919298	0.75551546395026	0.57542043459753	null	null	null	0.0304848743735793	null	0.0446768964897191
TEX44	0.698482442516111	0.5054440933308271	null	0.724288464303433	0.441114529918658	null	null	0.5597912335719959	0.693514077786078	null
TEX45	0.420960311048174	null	0.939383756125578	0.0403180694398968	0.6803815152705001	null	0.0959835963114875	0.124020476663373	0.0506469654122566	null
TEX46	0.9592052756899059	0.740709961664039	0.138789210539211	0.696643226014886	null	null	null	null	0.742278016334472	0.698646656953959
TEX47	0.45825463267037303	null	0.22542271827411398	0.315233763539794	0.273525838084713	null	null	0.323734418940688	0.8224577884976759	null
TEX48	0.12288091846903099	0.12254577304982099	null	0.503812597217348	0.941324292819073	null	0.0648920332380842	0.251564874457842	0.11482324692264699	0.168563442303007
TEX49	null	null	null	null	0.816474669759867	null	null	0.697317184305473	null	0.441585536242743
TEX50	0.647440235557751	null	0.282276111019754	0.243047744688969	null	null	null	null	0.20622571946885898	null
TEX51	0.009063488236987109	0.9363431554979399	null	null	0.34054729752568796	0.9313968571819009	0.0259538655534359	0.8842501273923721	0.17542208955111702	0.8540443486104878
TEX52	0.130152590684485	null	0.0570790956883361	0.246635214673193	0.0453660592624412	0.6017552500522061	0.0565781483244151	0.11080770260188699	0.6806840280491221	null
TEX53	0.869303767008169	0.0670736366328477	null	0.3931477436605921	0.605467759453813	null	0.11052170409939699	0.12832840598358697	null	0.6862572607269749
TEX54	null	null	null	null	0.00889599750649095	null	null	0.00889599750649095	null	null
TEX9	0.12415317290307	null	0.842940337767263	0.48974015295585105	0.8659889834680531	0.788285117303402	0.0765291468217021	0.838451795726668	0.8746548564390708	0.00132632854473136
TF	0.608135751918536	null	0.9434680103096059	0.7666747103167759	0.56655261275214	0.84093428219807	0.4763323403987079	0.46175584228944705	0.9118064177887191	0.600314541666473
TFAM	0.49219660427355394	0.146918128645116	0.101305757383896	0.15979482633880301	0.8214524010861329	null	0.167594026153154	0.143401620185954	0.150682461445713	0.133669215128164
TFAP2A	0.6376427804467829	0.304643408472976	0.34154834685735397	0.547660195160909	0.0284989516232493	0.0942948975917026	0.11795236292396401	0.831581241094735	0.889549842986206	0.876666183840134
TFAP2B	0.393610898231266	0.197373958875999	0.825772973242908	0.603882958409611	0.162471831237646	0.0277678158716376	0.874520619351015	0.916647630129975	0.72828965504724	0.522811423774039
TFAP2C	0.081772038354103	0.921047801330853	0.929652703816423	0.27767363936620804	0.956597714922575	0.637543141139244	0.953504202747553	0.829480295034066	0.6083351059019829	0.544889140071041
TFAP2D	0.0291711752138589	0.43629534190835706	0.877800060217586	0.973070511737171	0.925368020234855	0.922472755773916	0.532333503863891	0.5555946869717	0.320172694026101	0.855675630485259
TFAP2E	0.679342448942127	0.831634401146724	0.7584991006024789	0.9193744584375719	0.612897240100782	0.6140989558871031	0.0965132462993536	0.584317429265682	0.750435179058408	null
TFAP4	0.680224561228703	0.000358454594522106	0.0119211994774819	0.18669370974393	0.10910494262859699	0.7803102272911892	0.0119211994774819	0.18669370974393	0.30752086465073	0.0651307453454935
TFB1M	0.588253626931036	null	0.683187685098056	0.9392145514797721	0.9045367979671339	0.960943964720142	0.916038399281407	0.9789156647748041	0.19400528638651302	0.955360424086491
TFB2M	0.5798481028671689	0.595486394434689	0.796239767379628	0.5996864144629	0.993434899761399	0.811782000026208	0.970960356909692	0.524839599461127	0.6486171363154389	0.6461545549041979
TFCP2	0.126639274699766	0.9933050054355981	0.0824196468670685	0.228736710165633	null	null	0.0835273571353461	0.197175518220845	0.26958613255356	0.0948023198038964
TFCP2L1	0.781360884733182	0.56056071676489	0.383777928224942	0.251229434850077	0.00626856759758154	null	0.383777928224942	0.9270804352428851	0.51944237562867	0.641929736992288
TFDP1	0.8902602978286809	0.460643003909559	0.806878643887104	0.858853195915868	0.8574868411782891	null	0.806878643887104	0.58321130264736	0.89748760151683	0.734919418085647
TFDP2	0.526411018204065	0.211817441420393	0.29096886487336604	0.14114999256567098	0.5646982824729321	0.449523252930008	0.135901583860637	0.111529816553711	null	0.0638869994582048
TFEB	0.86043744612278	0.288454973368481	0.466316514948654	0.364412568297315	0.17375548933637697	null	0.4344493252256071	0.764215910851896	0.187737163138998	null
TFEC	0.8054724501507958	0.18585783175674397	0.8931733681522159	0.363716194979834	0.9648589587355	null	null	0.0287303624374102	0.0352554137207378	0.844376773969973
TFF1	0.70634137357839	0.9995561459734531	0.47164477530436205	0.30929615883954303	0.7583407616847729	null	0.609128605547149	0.6215652277494449	0.192202734378075	0.23519917999739604
TFF2	null	0.25520763132671603	0.527049018634624	0.684392613133046	0.628696075039325	null	0.281511812945273	0.291684840006518	0.37095611181174204	0.6230542270768941
TFF3	0.54496912250737	0.4637238954793979	0.6654312459270071	0.5154074489544339	0.618158660422889	null	0.765526968924752	0.424440917882556	null	0.0259795463560002
TFG	0.0729211240627743	0.7468624892071409	0.10235364072796801	0.307991499433093	0.421603638868326	null	0.103731131253026	0.12236231245194301	0.46506947441607105	0.5973538877622491
TFIP11	0.815210066050485	null	0.872598547799052	0.884883365972472	0.5663358105291769	null	0.7156523493778509	0.943429383741	0.8095495996748291	null
TFPI	0.644292483027459	null	0.873734402989909	0.8571719904908159	0.8691444301350121	null	0.8553046412618059	0.9029050436163241	0.735444476422613	0.267845997480748
TFPI2	0.7456764572013391	null	0.8134523627664809	0.8005338107821279	0.7266130914323621	null	0.887397971822151	0.845393130152272	null	null
TFPT	0.7878758306304191	null	null	null	0.708544037344105	null	null	null	0.617055570717913	null
TFR2	0.156746273897712	0.27610391847519106	0.527502823612335	0.6235228994213899	0.5588464273922049	0.9692302262831091	0.527502823612335	0.6968371188832461	0.36613636191298604	null
TFRC	0.378341264164634	null	0.9929960010485279	0.16196469757128498	0.5241279199826551	0.45561140763838703	0.999630756880664	0.8239296999803319	0.0351484422046464	0.9691050644478381
TG	0.32637188415552804	0.10360455901428099	0.295666617310861	0.6161078627632889	0.511138967088313	0.42802984670535205	0.0667279938690162	0.09537564048566999	0.11968805468565401	0.00751753111651587
TGDS	0.196274108242587	0.8964288082129559	0.46473570027659294	0.880319726740484	0.7288801462220942	0.8782370610211221	0.46473570027659294	0.8522275721472441	null	0.0907942349705033
TGFA	0.837160716051445	0.993638623540646	0.7683933624291579	0.98368470225623	0.0586560082819094	null	0.784329810018473	0.8988406719371779	0.490794876991315	0.7302580458876179
TGFB1	0.877043446492952	null	0.8915216053220509	0.68493852095579	0.665797782033725	0.77104861095415	0.9677368956209491	0.825027605213613	0.0372867735252833	null
TGFB1I1	0.876812943795896	0.923553315958718	0.844426034428405	0.41248297326897493	0.312671317124923	0.264143791419514	0.741451868201895	0.247805152902828	0.61454207055714	null
TGFB2	0.362029529050677	0.96017241740712	0.33965217688971805	0.6829695911883441	0.8673361736042491	null	0.7244910317725078	0.9433845838942091	0.604237664917952	null
TGFB3	0.263259352489567	0.7986742264799459	0.6733893026272939	0.6284324216594079	0.146749464878901	null	0.6733893026272939	0.689266970112035	0.111324662331571	0.39795565728190296
TGFBI	0.253753863068302	0.550886187171696	0.8542222400234741	0.0132443135651886	0.35111782423415805	0.511432258894579	0.276647100209402	0.265494648306616	0.851256697771746	0.372727431498247
TGFBR1	0.21537632530859802	0.34661204590978495	0.22554225179922302	0.892391738067864	0.836103438952098	null	0.5965756070246379	0.7491162945588051	0.15207941197358	0.23733947972605102
TGFBR2	0.117399344938763	0.326278990938076	0.292847859576423	0.35034375403891804	0.7921891615696651	0.644621364787125	0.484169506748932	0.467437372366334	0.6650247868817629	0.126853030889446
TGFBR3	0.108899186771081	0.71423293369741	0.12118423849130001	0.527298946816659	0.676325892601933	null	0.0504841687106683	0.17984114368705897	0.6694594148698321	0.171479806310454
TGFBR3L	null	null	0.912420285911458	0.959261540819736	0.393610942370799	0.125341514301959	0.816458868278542	0.261956484999121	0.5932803316429139	0.00951009752828802
TGFBRAP1	0.0240820279148043	0.25725845611237896	0.580787720778855	0.47647708137857103	0.12141804865342601	null	null	0.75082761670543	0.959725716596304	null
TGIF1	0.9429602659518391	0.226004681144237	0.0798397763001768	0.529073185830524	0.0524055690969071	0.996335674335715	null	0.9856499917769841	0.5429928981905979	0.43604631634328606
TGIF2	0.0922879837089086	null	0.267351040313915	0.8128484026841271	0.591186967520548	null	0.460134112480375	0.418936930924986	0.38315776062870505	null
TGIF2-RAB5IF	null	null	null	null	0.49414037033189095	0.331821365350549	null	null	0.0777878838117966	null
TGM1	0.397968142302199	0.5349213823422739	0.873344632682019	0.9276516342764292	0.229842061730083	0.220806948119022	null	null	0.366890423707473	null
TGM2	0.9265923327922758	null	0.415111263774797	0.542573782401046	0.497356879856989	0.908394147952331	0.9718603140326608	0.94491484982819	0.785205662118782	0.902229646813495
TGM3	0.993852024901818	0.775529657026022	0.722190584051888	0.8597464753841741	0.298431069963518	0.326460927063812	null	0.6201622313693679	0.840715158842538	null
TGM4	0.7306480968045759	null	0.8217995630225601	0.477560753963655	0.0735695312469231	0.391448176333122	null	null	0.0400902503853584	0.04997008486746799
TGM5	0.7081317849924851	0.011560893560482	null	null	0.979381499569644	0.7711360868766829	0.81424770740529	0.0505370041281705	0.7690385865431378	0.706400691774797
TGM6	0.0018020693165146102	0.758859214408726	0.133156248107807	0.948802549581684	0.44611747030433796	0.0271916554922673	0.0385418205410997	0.348606965181499	0.532204616273222	0.36450703191918205
TGM7	null	0.5436825595665911	null	0.415914564706733	0.158764672432845	0.9800578369719499	null	0.467734901082164	0.5328151435501249	null
TGOLN2	0.13106357258357199	0.9177516945055909	0.12343615149900901	0.15909600257551199	0.117842576763172	null	0.26965653262003303	0.222920160290805	0.502553031417873	0.821691756095583
TGS1	0.0875898180361819	0.0364588894034439	0.0725164761227308	0.38512666592578904	0.564802042022077	null	0.0714389259198639	0.215214339553695	0.31897736521885195	null
TH	0.31728765731392894	0.9084245444921109	0.12276430260096799	0.8279327786898059	0.268400611549118	0.705933058072382	0.559483450832903	0.449619650831772	0.39250278397453797	0.8188429011123721
THADA	0.982977875917723	null	0.9967237415330529	0.899827097836007	0.41220374401246895	0.8290116135423221	0.9553260382744742	0.999626748132782	0.563491810843073	0.38277818321821205
THAP1	0.718208971572303	0.9952184855941669	0.0441354931041041	0.0637186359873727	0.803196635422048	0.803196635422048	0.7717897329818749	0.180643971828846	0.44532581548732797	null
THAP10	0.0187892957079578	null	0.7056198886031021	0.763692679063109	0.00352616363347535	0.5083323875573871	0.548385763367953	0.248861261882325	0.35065268063100397	null
THAP11	0.967057826666038	null	0.618265474268616	0.34713692999990997	0.0657917286636371	null	0.7160557553571599	0.4512692214749	0.9450540003012049	null
THAP12	0.193391195812166	0.50225754932449	0.22016667452463698	0.446379402292015	0.6715896060673411	null	0.225433540144227	0.9425873604188589	0.7910347825118059	null
THAP2	0.29681376920950703	null	null	null	0.11471130287484	0.0788987999628379	0.434328652684372	0.658889090940042	0.521251202287595	0.45760812744798796
THAP3	0.277973834189477	null	0.15120624339790198	0.8026110361716451	0.772884692256673	0.5719126781493531	0.102267039168997	0.9934866344309651	0.538827573711705	null
THAP4	0.602986931278345	0.9001291809006429	0.9688703174901799	0.9860589399069871	0.7311832638198	0.340952867055574	0.548950719205418	0.316259206323624	0.45914836529027	null
THAP5	0.13831804277566	0.0348300950442001	0.770579282001751	0.16998767178403898	0.242480828954844	0.265611336252271	0.41759748372426203	0.0641256322077072	0.9294789404708549	0.663485629936377
THAP6	0.0474700252407516	0.200977715935123	0.41005411866847097	0.054508193368466996	0.310775525932409	0.416271597625951	null	0.378977854368329	0.25174113489976396	null
THAP7	0.231175402393261	0.45524248587531396	null	null	0.9370742898898811	0.9146506732378629	0.12739617066197098	0.640677469289571	0.14056582611500598	null
THAP8	0.711024034654827	null	null	null	0.623677633401129	0.331745231035166	0.596639248202071	0.7599319330634029	null	null
THAP9	0.389770419954236	0.46087905856859007	null	0.590262832304834	0.7829061739928921	0.0380930020474275	0.827708064693818	0.695321967387941	0.7789810723534359	null
THBD	0.790736118059874	0.696893502873524	0.8619364900978441	0.8560789488797329	0.74383956680464	null	0.9176669723170521	0.83037786212215	0.814671986657998	0.9804251097221899
THBS1	0.9646933351943431	null	0.667951327052421	0.267912725479756	0.5777979656274029	0.226694534489586	0.6073714969076249	0.507249642831614	0.19969293532282104	0.222920643690055
THBS2	0.626220607328516	null	0.881345345291347	0.583548023766795	0.60037949613755	0.475000509244142	0.580110775615807	0.36159053267259905	0.401929906040508	0.072806256519202
THBS3	0.0117346454152183	null	0.0700403171561443	0.0508643408358194	0.0895733810943642	0.8690407330658599	5.4660630843139704e-05	0.0561677524210802	0.544416815907278	0.8603611298591509
THBS4	0.655242573693569	null	0.686089322397553	0.20608205615948003	0.841414440272986	0.722020597674894	null	0.513566312765568	0.256633223348813	0.391335288895884
THEG	0.990895304505667	null	0.95807569988946	0.475462320397818	0.675969819726724	null	0.950801818275249	0.758897629506211	0.5553939781630209	null
THEGL	0.7321568489237759	0.892020732252575	0.7096391655463241	0.649622535302417	0.299546908006781	null	0.7096391655463241	0.596960839152706	0.616505959312451	0.16430014085379302
THEM4	0.495366680972751	0.217631433712103	0.9925848786589159	0.46305340436253495	0.6657660765759761	null	0.9892559102695409	0.7830696100183571	null	0.9801698095314979
THEM5	null	null	null	0.6603631269084039	0.153087510443956	null	null	0.558498403073269	null	0.555693363241815
THEM6	0.8893213433943249	0.9354780956120409	0.0961808015784759	0.6314811738986049	0.23241691514493	null	0.0491271615428581	0.5624083421341669	0.930365218627499	null
THEMIS	0.216861004820114	0.502953104902826	0.0817318816920652	0.84171241393252	0.799157188960028	null	null	null	0.0994593392540406	0.36825987303518803
THEMIS2	0.45128004483620504	0.8822183959206089	0.270575791130091	0.0402105949439453	0.145569061464932	null	0.21736909284230999	0.0235993412270421	0.7486910938085408	0.0133913118363409
THG1L	0.965682427822713	0.9790356459641759	0.6109278127206689	0.48199778047458497	0.0487308493088165	null	0.6109278127206689	0.644509212020763	0.684143905338812	0.33553623749125105
THNSL1	null	null	0.502953274818	0.7632219499101558	0.697822200818629	0.529291168561026	null	null	0.9122384681101379	null
THNSL2	0.964642189924653	0.9964620931537901	0.579192578480339	0.8238001255043431	0.20555351143395997	0.0635815739435727	0.7265000274424308	0.3819485652014729	0.977200814593139	0.43462748426614395
THOC1	0.675664969169703	null	0.201092454438682	0.206039011102064	0.10254520682052999	null	0.767377990723003	0.723857192528833	0.387607011011433	null
THOC3	0.545764331259581	null	0.423059018810665	0.9904488288207559	null	null	null	0.624053348901799	0.834055352810313	0.874658414673514
THOC5	0.9596346413475358	0.589173167810307	0.142744406475845	0.7773693417647991	0.623452702405359	null	0.740225423059328	0.642131913511041	0.9891278847938009	null
THOC6	null	null	0.9915618865159009	0.966496360290468	0.916727494906562	null	0.7386222505067991	0.9839782995897859	0.951026760022586	null
THOC7	0.6722726993525671	null	0.171952654518333	0.194254110875494	0.9466508359991249	null	0.453267523313374	0.0401914902256484	0.307500528831204	null
THOP1	null	null	0.892366074321032	0.116676127659224	0.9801350803325359	null	null	null	0.33028893051484004	null
THPO	0.853815640641467	0.7471591850962651	0.22442721928244502	0.150789498076082	0.42062895181375	null	0.215396174356085	0.12732097978448198	0.971327631410721	null
THRA	0.177178582809442	null	0.8090713241071509	0.8018610698295692	0.725287351729263	0.756374387645744	0.9635125337313759	0.9409071214016959	0.480721772206969	null
THRAP3	0.825493209140106	null	0.632062682941521	0.40403702076945	0.423623820288276	0.85555682442378	0.55629835157346	0.260007897093364	0.302403728442088	0.539967611290177
THRB	0.5241838802932001	0.22941102322348397	null	0.909066679999837	0.993717949528462	0.909684684212728	0.26770921523084196	0.29681081863118997	0.0656501792902063	null
THRSP	0.41412551526347396	null	0.858974649735275	null	0.8543644823866321	null	0.8750245022007671	null	null	null
THSD1	0.0257278353602705	0.2601277792714	0.0230279199410093	0.0741054440702011	0.22347460394666602	null	null	null	0.461246378986437	null
THSD4	0.856419656972059	0.8741536327114391	null	0.8185352532369851	0.269931201513466	0.0595709631049364	0.707034574286723	0.9963449252940481	0.126252051844894	0.346652404223889
THSD7A	0.292508099755124	null	0.501649394296537	0.583485664612488	0.0172302563132277	0.67703104804379	0.10790029188728	0.10046413740961099	0.168447735450909	0.428495292876231
THSD7B	0.48021125748755894	0.10763252252187301	null	0.231656420161288	0.876476997333308	0.851478776885196	null	0.646765128182492	0.913474403127283	0.7662212975937142
THSD8	0.236062749976764	null	null	null	0.730840400963307	null	0.523045162026795	0.539429507941135	0.80250258607327	null
THTPA	null	null	null	null	0.7801832872288659	null	null	0.976421148787431	0.513895710819729	null
THUMPD1	0.683631792397286	null	0.7780547901871819	0.6946272480887249	0.984432595097067	0.801491773522383	0.44795643259633205	0.497085730067555	0.0117960519717438	null
THUMPD2	0.130406597996991	0.780639889145518	0.0329103057772562	0.6410901917965229	0.544270330087739	0.43916120619387106	0.296674058967426	0.907451783973841	0.8719582825450759	0.522655083583865
THUMPD3	null	null	null	0.51764424621469	0.44127065568089596	null	0.701706845396545	0.512290575739784	null	null
THY1	null	null	0.5548046943277261	0.690370265144553	null	null	null	null	null	null
THYN1	0.394261951793954	0.939989651653129	null	0.9539245892485451	0.28624113340925394	0.172080965136991	0.430082955584201	0.0312412403198759	null	0.9026950419867299
TIA1	0.39890549486458293	0.3769941010468979	0.48273092883419105	0.6559067352270029	0.303841617114171	null	0.6676832932545029	0.6111462290135401	null	0.524291634947682
TIAF1	0.20148971019063502	null	0.316031194491174	0.0457580767117391	0.7603371284442142	0.603430048242453	null	0.9517170512531609	null	null
TIAL1	0.278067156008166	0.978696433893757	0.640855638124072	0.25657793067318896	0.0331556454880456	null	0.7305696006469509	0.920564694792466	null	0.9970477002064658
TIAM1	0.31069371996197903	0.243285389354772	0.124639513805638	0.41758319032738	0.594043817060409	null	0.0965953659081656	0.652501539543671	0.8404154876830241	0.219281750868798
TIAM2	0.256986705809483	null	0.830214416387029	0.324269964806891	0.7947731373964592	0.8072766876187091	null	0.870813988226869	0.9461483340034731	null
TICAM1	0.48334089069387504	0.961568264059202	0.15452147699143698	0.35963764118547603	0.816653904455529	null	0.148358039977461	0.223698461753705	0.8484304884333991	0.199440895662057
TICAM2	0.795832480841832	0.621698329011617	0.40379668179386796	0.861074615491948	0.805819567351453	null	0.825212916897985	0.602601244099367	0.0162207237037376	null
TICRR	0.774885244249413	null	0.7425193072421579	0.425622291945789	0.8242528698299221	null	0.879857453969752	0.973451602124766	0.9562762102697909	null
TIE1	0.48249234050169393	0.000395387372039702	null	0.134654539234751	0.7105471315616619	0.604276107726103	0.330488490721091	0.47557653482420703	0.401667007173408	0.5226432066297519
TIFA	0.129931213583653	null	0.0595204359056025	0.10315504072084801	0.144334226297937	null	0.0595342030649224	0.215690908501996	0.0192832753812557	0.0902732164932072
TIFAB	0.0234623492366182	0.153609531474133	0.5905847004981322	0.0676750837436558	0.33547154610297997	null	null	0.0322240625630892	0.880242413186149	null
TIGAR	0.18165509681286	null	0.48815639344229206	0.9843051489848571	0.0216773854784431	null	null	null	0.8734080672195891	null
TIGD1	0.42791799349508897	null	0.6472879952816449	0.7531349025735301	0.24473691550722	null	0.40118061037282104	0.374380872806951	0.6101468285284061	0.0099233599663342
TIGD2	0.700576387170451	0.5699563247255071	0.17310902305874099	0.714215353878806	0.712048494349023	null	0.166380553730788	0.280708983653933	0.785390610547269	0.28666500967456604
TIGD3	0.57880450796095	0.487880881188624	0.958128604029561	0.269635422157465	0.73968575675365	null	0.958128604029561	0.34319316171104497	0.17824397445820897	null
TIGD4	0.0946933848667013	0.7599154042187629	null	null	0.6514454158409161	null	0.35713871472027203	0.274543972040382	0.0419935602433157	null
TIGD5	0.7615286587378121	null	null	null	0.618207213321792	null	null	null	0.548781301247433	null
TIGD6	0.73943763005923	null	0.8380180738839759	0.44308079940385797	0.8770159666174	null	null	0.795558947110715	0.574330747840213	null
TIGD7	0.7705497405962171	null	0.699739224039527	0.7479923194767321	0.8046597979085159	null	0.557612359718815	0.17885504920823297	0.755030032199989	null
TIGIT	0.98120369915815	0.6829786020054799	0.839097417324664	0.972266542501251	0.635376425851006	null	null	null	0.427231492481026	0.12213067666254401
TIMD4	0.37573351172261893	0.7098019473745659	null	0.626135883142078	0.0345338087636529	null	null	0.27140126964497197	0.586812832396085	0.8673026819076759
TIMELESS	0.20652692881456	0.0750514997097118	0.49960572408631804	0.388093718258964	0.862830717607325	null	0.49960572408631804	0.38783402146023105	0.0457396950175351	null
TIMM10	0.0034327159913775103	0.166703448200468	0.00162803223341346	0.887037822487078	null	null	0.00197519536708235	0.645631793951931	null	0.7630965790952831
TIMM10B	0.3779197612003	null	0.228339431563531	0.601302997730048	null	null	0.32688207551021997	0.453575334165165	0.868686175315347	null
TIMM13	0.331033507111698	null	0.7989034047186979	0.639496580621171	0.128120056475129	0.0667408459475722	0.83895899940515	0.687632386601902	0.14631743467528102	null
TIMM17A	0.239954134725629	0.69166465736037	0.28519853544384194	0.345480212871646	0.138273785397586	null	0.257613852519391	0.30119007570912393	0.990729047546591	0.29009705666738
TIMM21	0.9650340661861729	0.43565461896042695	0.904439027274233	0.9518020613517401	0.8862208673181801	null	0.818447066856213	0.7338625415727149	0.5289355143080849	0.972758490014253
TIMM22	0.0909309081927603	null	0.0352747681344112	0.321034384012795	0.0668604050089835	null	null	null	0.318619343700203	0.017651705326124003
TIMM23	0.435579938006082	0.9793205685513291	0.5979201978015649	0.745476415503888	0.0994476632826493	null	0.6622796829804711	0.867161869174241	0.983817010202107	0.767638451859085
TIMM23B	null	null	0.156673660922879	0.842082230322708	0.171734730064683	null	null	0.271620112796278	0.174940569001874	null
TIMM29	0.889077184126558	0.0910493902658862	0.460816197934736	0.7245273319165121	0.74114333359764	null	0.41695381987474	0.8730592566013929	0.9598677184156491	0.42469613474661894
TIMM44	0.352229595114428	null	0.9732476161712329	0.986442364622032	0.304551302532835	0.605678731604864	0.29179127660487497	0.063476794731683	0.5989861638154871	0.949135879281345
TIMM50	0.0379664745287607	0.857739540330947	0.0224354937947364	0.0128128576416726	0.0152504110192861	null	0.0202547481637143	0.0105153020197564	0.9726238161333131	0.528402282485058
TIMM8B	0.0408885325524486	null	null	null	0.888005009878726	0.997011281407353	0.30444469306296196	0.0441419186720517	0.6987564972165319	null
TIMM9	null	null	null	0.000650873879267322	null	null	null	null	null	null
TIMMDC1	0.338880611033862	null	0.220570438743406	0.117231846832402	0.15249324932015804	null	0.20477715740866398	0.22995556767241002	0.5639331439548051	0.0520617562601127
TIMP2	0.0252989653012299	0.8892128648302959	null	0.186994562022229	0.382438360642526	0.40864317394718297	0.152876004459786	0.606261418033311	0.946255712085325	0.972926272151911
TIMP3	0.712251686604025	null	0.967263269448664	0.9848351159725791	0.561278073024624	null	0.43155697312019603	0.22301075105273702	0.9839658375397571	null
TIMP4	0.49790059864159897	null	0.7846514091925592	0.593364341584365	0.268049360354783	0.455502720379608	0.485620384834928	0.485620384834928	0.721546871179287	null
TINAG	0.6886918791781209	0.667398496813116	0.828862152498321	0.406757397764489	0.7706790386515879	0.0855126445845038	0.828862152498321	0.176552291743616	0.0822572253498418	0.91858284447274
TINAGL1	0.0894638871727891	0.879493610613758	0.595711157046783	0.9083823346239058	0.0427684224596008	0.771532397521649	0.8220170380297901	0.0333151273263952	0.293225474943311	null
TINCR	0.6912177750760921	0.741094175809077	0.743312469256835	0.972886975408909	0.929480878879226	null	null	0.6864617189206821	0.176590276108906	0.838035202942272
TINF2	null	null	0.0143768176187631	0.144997432720965	0.0045094500344933204	0.38895300354152096	null	null	0.8282839892637159	null
TIPARP	0.439571405510093	0.45878547732582897	0.806912808280038	0.670188027031419	0.834662986793299	null	0.733269564901022	0.6948660389259909	0.14042763073897102	null
TIPIN	0.880553261133619	0.7506603840182571	0.044828838576967	0.288319791882566	null	null	0.795285133197788	0.9318414148911031	0.143512151893168	null
TIPRL	0.8895411728418	0.040235706827318	0.380490118250265	0.565869226269913	null	null	0.380490118250265	0.382618334061285	0.361171682032826	0.340534803615817
TIRAP	0.26974170486188503	null	0.779865951734353	0.959928015696861	0.7764971698854398	0.6440613007760639	0.779865951734353	0.624245958648252	0.5960758109065389	0.5611344715609791
TJAP1	0.244395547298311	0.25335860475330396	0.564560224601229	0.375852312507478	0.12521682023007802	0.99063502616299	0.369818855168057	0.285528032529693	0.766067698832593	0.292149619382752
TJP1	0.478196412910087	0.586343983561611	0.274650070530731	0.29609964081276896	0.321839844464889	null	null	null	0.148761793460895	0.15905125761874803
TJP2	0.312985978402133	0.545344586629815	0.218456806787764	0.345893565775775	0.169671769066554	null	null	null	0.666679497442805	null
TJP3	0.616002454319953	null	0.9399443183716241	0.553058632814957	0.7306043257459879	0.230400829427447	0.9399443183716241	0.30476660024801	0.786439405063024	0.772276831938367
TK1	0.9059091103603091	0.272967587233911	null	0.128560447579042	0.330765265107785	null	0.931442910563119	0.5068433586013971	0.051628259303633996	null
TK2	0.733682115637407	null	0.8802690918068671	0.6586450468923449	0.861829360387482	0.9667098335744649	0.920678195858208	0.6900480943704019	0.38520038103264703	null
TKFC	0.895370775740708	null	0.40987077063648997	0.7499510726454071	0.730420767939218	0.750202086200172	0.880787359176246	0.81854706722398	0.607760097892912	null
TKT	0.428319197938255	0.15628327528686903	0.6184843668659019	0.537429240537332	0.0662313705180492	0.760470716356751	0.6820177042251819	0.276184527174664	0.373395399061811	0.8533038154821808
TKTL2	0.631038520194248	0.0561849103600734	null	0.8715653354112629	0.9569084789250841	0.9497270616752891	0.7401084164830061	0.26913974282665	0.9930720590709351	0.286686137756011
TLCD1	0.630253817393959	null	null	0.5067404446973189	0.30054996878203305	null	0.12654878862767802	0.118933615015936	0.732613928022279	null
TLCD2	0.732590214453357	0.6107000748434019	0.25848471786461896	0.759564493622251	0.0103107786017934	0.0772190624030936	null	0.787454134438085	0.560003550942763	0.890284639139082
TLDC1	null	null	0.47442105077928604	0.5891994815981251	0.886111269475251	0.460888788819614	null	null	0.26677211034172305	null
TLDC2	0.677008748888281	null	0.7206241979092629	0.6956142224065881	0.5907392888223431	null	0.761782017100472	0.34445711001838103	0.314920037429349	0.25438286383848396
TLE1	0.6145271353310471	0.971008671616768	null	0.8379318293171529	0.32842792175935903	null	0.781941381458089	0.7910053090622471	0.209933622921432	0.45230012451486296
TLE2	0.0159658615006977	0.334779450306507	0.75165726463175	0.116234993296786	0.27931270830681804	0.564076206898094	0.802082478341105	0.9902423283163729	0.28237677406981604	0.909571341040539
TLE3	0.0354577109343055	0.21483595809121103	0.0299683002516657	0.618926553201057	0.0338643335061364	null	0.0474326846525776	0.167423036006588	0.9713569996391441	0.731384087350876
TLE4	0.594601632196127	0.897148080548985	0.43968268821702006	0.6283581915230421	0.872805654677575	null	0.0814394110824687	0.13799471970081198	0.10219787114293499	0.6954537645812919
TLE6	0.881621355790928	0.828107433861195	0.688438772977751	0.337828515948607	0.684066933770736	0.8259339098953491	0.688438772977751	0.13542892198534598	0.127145681570176	0.19170369912545104
TLE7	0.9405829180956751	0.22125699785340802	null	null	0.978586587706774	null	null	0.233238312692116	0.16201821231763	0.109141171951739
TLK1	0.15578549482443302	0.731220302255739	0.8335984980116579	0.3826333028911211	0.0591407803753285	null	0.519226652767615	0.766634126534013	0.717916918996479	0.845345494361803
TLK2	0.547233530254232	0.765152305584754	0.622029207077036	0.518558356896445	0.523933653313094	null	null	0.873044300264675	0.971107006720091	0.8851065877219548
TLL1	0.78120979861132	0.9648935253756792	0.59196614131715	0.7516397252541239	0.6537334478768659	null	0.590279544976521	0.7922111709177099	0.365282618510096	0.34028642860043196
TLL2	0.173531275694811	0.8761968859622049	0.0683872521395448	0.0382108572655127	0.791285549203254	0.8929077113550179	0.0683872521395448	0.0846213704128098	0.517094835636436	0.147118273069863
TLN1	0.8440243671726129	0.347992104053379	0.8699962625319159	0.9115055352841089	0.540971271997302	null	0.5799790476935811	0.20868807905443898	0.650144419276215	0.9699112638093621
TLN2	0.9954194888456641	null	0.0075982503292850705	0.21734174268670303	0.6093582511425369	0.11997573281020599	0.41940560128812	0.20250173805828303	0.236560874848731	0.9486117780839659
TLNRD1	0.295375154513657	null	0.727497133440246	0.107960910968494	0.23165306300204697	null	0.7346456363102521	0.7661377065334959	0.752999099882177	0.867609228510128
TLR1	0.0220935183177158	0.6578097460837738	0.79857213198492	0.0227904047135649	0.0347162021508853	0.513258611593844	null	0.329757557123395	0.0141422280173228	0.35487136203279296
TLR10	0.529435698252546	0.741486160039193	0.45844236804411104	0.0626143278453934	0.0910610628979471	0.21241073617419898	0.43580325099830003	0.0399888447222264	0.37680366321542097	0.587177946099828
TLR2	0.320112425767343	0.015108278011724	0.11673948478290198	0.28297674729018896	0.211672077941601	0.5699898716552428	0.30324594029014196	0.7651266799012031	0.8730468744722549	0.753906243587437
TLR3	0.0954037361665826	0.860453928524142	0.13444678913390898	0.20398188109103896	0.901608304668753	0.49631125152745204	0.13444678913390898	0.144224711496254	0.113515478431396	0.116086664616627
TLR4	0.586960643752728	null	0.138369760332475	0.9639634158154491	0.960153731668672	null	null	null	0.464121197920127	0.38386107693683297
TLR5	0.8074744332701351	0.369446627938729	0.5827651471498979	0.24110764811631002	0.303917929321261	0.152003128803803	null	0.6545474451432111	0.0509679621851231	0.9912225418389559
TLR6	0.312286688342193	null	0.0118204035821041	0.162164380474359	0.672147455957003	null	null	null	0.0670267346949477	0.35487136203279296
TLR9	0.401972959529941	0.546160980393912	0.963450267007958	0.946333977307843	0.43810213104138596	null	null	null	0.796171994167094	null
TLX1	0.143522268599321	0.546729254968259	0.990450207799785	0.39245394852875004	0.289791865703341	0.0572311358144496	0.126934588844375	0.177974344985302	0.288517385144855	0.980376967251388
TLX2	0.587898572519428	0.405516330227676	0.5623354171984001	0.587706840065725	0.8098109123665501	0.989133710965756	0.47133519820934794	0.49532077215007997	0.520575228542995	0.335776110050275
TLX3	0.0214226875389865	0.28608103684013203	null	0.7418316873533269	0.8021728010761771	0.7247955484456691	0.962601790647616	0.832315539731294	0.221321815091246	null
TM2D1	0.0219365466639854	0.412489662208267	0.368062127609705	0.0369372462351507	0.182027155835738	null	0.37738403911267104	0.0298172346665961	0.9227285730652272	0.0327916129536434
TM2D2	0.3844981478599989	0.651161167000598	0.433579262611153	0.238264518567823	0.873617985676444	null	0.412767899672207	0.634319236005031	0.7148185169949749	null
TM2D3	0.0446996652929703	0.9883647861044159	0.00688263060659411	0.0019282397972983898	0.15499366284421398	0.616331036699261	0.0147509083873049	0.00129798767192235	0.444847670943515	0.261923698371747
TM4SF1	0.304324487121444	0.0357700597583628	0.549315174874414	0.0427308737405191	0.8810131196053811	null	0.9485987566129291	0.8548027650450541	0.703236228397604	0.46583848978105297
TM4SF18	null	null	0.7426413845343299	0.64882983963868	0.013889169787161001	null	0.7235850793378091	0.00505946156491066	0.716492893618068	0.663794089785093
TM4SF19	0.956346339793293	null	0.479358612060557	0.22390946597158498	0.706401728559785	null	0.47178951604993297	0.0653533301845346	null	0.8081868716931121
TM4SF19-TCTEX1D2	null	null	null	null	0.7388942109759841	null	null	null	null	0.8969055775082501
TM4SF20	0.021881330519985004	0.43699168394883203	0.8875460322008141	0.91253399619231	0.0446316473624002	null	0.590216146193148	0.9543841580216209	0.8889471127482059	0.689901280192545
TM4SF4	0.856566600953958	0.19487940152422	0.00662048954263994	0.9937815370432809	0.6840591095631949	null	0.00662048954263994	0.9089398652414209	0.689156843326432	0.792254233212728
TM4SF5	0.6273387589934251	0.602205990606938	0.0648495543042727	0.41450753842839	null	null	null	0.19126408592967997	null	0.171524663551513
TM6SF1	0.106829386337879	null	0.25253127980220197	0.601586817866535	0.10797206972744901	null	0.376463153435981	0.0191377148706309	0.48385925729956103	null
TM6SF2	null	null	null	null	0.753082972060128	0.987952371047236	null	0.6416001855618481	0.7238206949866078	0.0720651001883061
TM7SF2	0.5683301473819871	null	null	null	0.3419949981783739	0.33373790594674296	0.47357099225620203	0.7538957357723249	0.866213751859241	null
TM7SF3	0.0235806302487316	null	0.0621731416161617	0.5444464261413761	0.165655208680006	0.9046192164545579	0.0611902800240955	0.10342220139471801	0.46281202401217797	0.384233013787264
TM9SF1	0.646489997782488	null	0.5215052702453921	0.20925705985475102	0.9241346940939741	0.23154326495921101	null	null	0.3773640019481371	null
TM9SF2	0.943192600221479	0.14157113312309103	0.686988747793805	0.880420911246851	null	0.6279643977640501	0.958541011975655	0.998885315021667	0.901363018122592	0.30768542280023603
TM9SF3	0.0024339963916600897	0.0184527787841338	0.00869879202978974	0.0248511318723782	0.25229212040434	null	0.00869879202978974	0.026203187192430002	0.9287889871888341	0.981608736658022
TM9SF4	0.390587064696105	0.6208631499255179	0.44997960475365295	0.147101605779	0.5795179319666329	null	0.235055361905162	0.206474175301138	0.0930910020462701	0.11689931777757902
TMA16	0.23979237523383498	0.910863129619657	0.129288302547754	0.9517504566900501	0.9911219464070541	null	0.129288302547754	0.9069693426546921	0.373357613710723	0.035716423043915
TMA7	null	null	0.6725565050767641	0.7821585226151809	null	null	0.196802515771751	null	null	null
TMBIM1	0.0552872936751239	null	0.0287452448917045	0.024660489726952003	0.0718360112620066	0.92964691569463	0.0369842193569351	0.0497578866566767	0.0575979231198376	null
TMBIM4	0.144777946990987	null	0.26241799461821697	0.704884650689823	0.26151901033992603	0.32045339087810604	0.24980225011219603	0.255694449861139	0.19750757668720498	0.986041074429986
TMBIM6	0.28240140106232897	0.910302312687014	0.280465939792	0.381790886211042	0.0210844608811476	0.47991133441639794	null	0.9084759115579609	0.637710992274792	null
TMC1	0.590514908120187	0.0899713823009163	0.5473907353186671	0.9077340328211421	0.119859846625663	0.16974504305495	0.8947246345118921	0.92067167009854	0.00469979069811943	0.44105020007714296
TMC2	0.8652432770208199	0.8887375885606659	null	0.629133874899612	0.5460646492700301	0.8253519555955959	0.343321662351067	0.980039114760175	0.00402969678646925	0.7664980634752808
TMC3	null	null	null	0.0183097724182919	0.0024663320805054	0.866143378488386	0.16893974272834397	0.00573580087642345	0.689157807449479	null
TMC4	0.7723927467267541	null	0.126115737909407	0.0035956929361116202	0.7287418372553199	0.730645607690963	null	null	0.0601374621994466	null
TMC5	0.49985683207511605	0.9098613105340241	0.09680807560117001	0.343533547216082	0.532470183829439	0.0007362638969015121	0.843177989883111	0.46023641848041996	0.703702372621244	0.6156457186503461
TMC6	0.40868800957160295	null	null	0.8745029498058879	0.8308271974575999	0.702307619557935	0.989594591185175	0.147027109741204	0.817421961523861	null
TMC7	0.8121377403535249	null	0.0224539181322212	0.0403610985844916	0.9777789651954449	0.860008681796383	0.38086350750084	0.41660456984738997	0.5031078391277771	0.37928225400791704
TMC8	0.354311934000493	0.6266727440458539	0.40561757953083	0.985972608288962	0.35106527461996995	0.653440048972016	0.322456049123861	0.8167036828249599	0.955080353307083	null
TMCC1	0.00683684573752374	0.8235548823570369	0.0302723457813077	0.5606641860150721	0.267190416888854	null	0.413564267381012	0.32312646885696505	0.45204602054603293	0.48062818340927793
TMCC2	0.0976488098299346	0.034594527816711	0.289520567361015	0.21205293996657698	0.487864580435711	0.0492318635794615	0.396317209386182	0.35660440130524895	0.42723021304505393	0.235045561704393
TMCC3	0.146513677862759	0.074552358813466	0.918912835605923	0.885276313148211	0.9241588133637421	0.404765738982931	0.35528640995519506	0.455203150154045	0.559554381304917	0.22651270668624301
TMCO1	0.0569483235866723	0.333795563494371	null	0.750392688661788	0.11229506218700999	null	0.25152189688460896	0.429472586645022	0.8385706899915358	null
TMCO2	0.42096445546030103	0.995391295956227	0.23374235816382602	0.349868300933064	0.9784795976506729	null	0.42096445546030103	0.9388907860576479	0.6604140981707289	0.7780528948364781
TMCO3	0.4564027547892871	0.398787484959416	0.31705469167734196	0.299372967832263	0.8598102554686579	0.5206110441353959	0.0659854280271989	0.424360046858486	0.9267431628627759	null
TMCO4	0.020956408516932	0.923775981198366	0.347353723208906	0.8142922166793799	0.618421328069407	0.0761397353142169	0.347353723208906	0.46001035624272796	0.7073171000743729	0.47477761825006703
TMCO5A	0.285938718833955	0.395736964323299	0.611895399859514	0.957874672897115	0.0577929979261942	null	null	0.646707291913422	null	0.7140486492017241
TMCO6	0.8412705814834001	null	0.19849063113054202	0.335538008643246	0.7775086458627101	null	0.0602427232331287	0.161080856673056	0.7131017400725821	0.0507235610638261
TMED1	0.7171147625764192	null	0.513254261402141	0.5946366451651421	0.7490503651566669	null	0.43042058064217104	0.7547963524185771	0.89683696411716	0.43676351009802294
TMED10	null	null	0.794637731258607	0.6567327864069301	0.853004449580884	null	0.867707088206637	0.8365126270644051	0.732662252087948	0.765330094980188
TMED2	0.971594057895975	0.807113878713068	null	null	0.143165591886638	null	0.0548969229462384	0.120525907948536	0.0614213796566325	null
TMED3	0.17273591179412198	0.669922010988622	0.0163000438371781	0.0135429517879286	0.6719799073323891	0.0430628502389678	0.085862304578916	0.0169679793816306	0.0977395989609313	0.168752275185396
TMED4	0.246060773067457	0.4043927386813211	0.7426009753152941	0.445588708436025	0.36689609430783005	null	0.35518921705724604	0.230036266807967	0.8014131456376401	0.44278904766685606
TMED5	0.9357165599209599	0.40024113081734203	0.0963027004075887	0.7197310247758331	0.5048590138191711	null	0.7151856715843509	0.505132663298787	null	null
TMED6	0.814739781878423	null	null	0.693639365515053	0.102640629703595	null	null	null	0.187267663700548	null
TMED7	0.977585059749173	null	null	0.7347279271179241	null	null	0.8401527962417691	0.467809647132255	0.6313291762635109	0.20563147452160002
TMED7-TICAM2	0.23173424255173497	0.621698329011617	0.8401527962417691	0.318253542466623	0.78632516123386	null	null	null	0.508470250172471	null
TMED8	0.620428289329194	0.662510963998131	0.972095206256547	0.16583913416028698	0.709569711910083	null	0.942506262456465	0.8266046702767259	0.8306946995189659	null
TMED9	0.40543948898788795	0.154239849377456	0.34429065265132897	0.38835089642700205	0.33027412830718395	null	0.34429065265132897	0.355520944230323	0.799904428969533	0.531628608902388
TMEFF1	0.620780458050996	null	0.546255667648476	0.112113946232172	0.00879830577050811	null	0.5621215872233549	0.5621215872233549	0.274037320117397	null
TMEFF2	0.12582430895931299	null	0.0948043067918565	0.475291579995915	0.6190355958695141	null	0.11472684432655901	0.39820048208498104	0.390326874473289	0.362262474402011
TMEM100	0.410600718506082	0.592202009384648	0.6607511646813979	0.953893986773956	0.941261235890169	null	0.602046171543848	0.9695477995373399	null	0.7061210620572759
TMEM101	0.716382543157525	0.9341606017705729	0.6151631865575141	0.8211624826256059	0.367977747832632	null	null	0.0203398670059787	0.29237971785776196	0.590636060203121
TMEM102	null	null	0.679820152764851	0.771044084833467	0.637910401511401	null	null	null	0.5511722434224859	null
TMEM104	0.19132952621968602	0.38453383897041904	0.510495203913762	0.6410795726807429	0.767089172228475	null	0.20956057035080303	0.49657260245935403	0.215381211087913	0.41025728740675105
TMEM105	null	null	0.7796909370623	0.865776672836905	null	null	null	null	null	null
TMEM106A	0.35971988444812	null	0.0827802095884349	0.263098066569643	0.169799899530891	null	0.0775651824771998	0.131575601114547	null	null
TMEM106B	0.0348882397921984	0.844644252736522	0.9975248066647578	0.8934181573585899	0.0497368478181656	null	0.9975248066647578	0.45816835014102203	null	0.28696159409490696
TMEM106C	0.8708646456859571	0.629527356939974	0.996340497802532	0.6886050943772879	0.525010785043461	null	0.9895332272999409	0.541130370396491	0.207379518502835	0.497983558435817
TMEM107	0.6729792949135849	0.4071019056676661	null	null	0.46529057264953705	null	0.15731119621213402	0.4520584120825721	0.637395219636031	0.491402666473365
TMEM108	0.8158596097806708	0.600218185244115	0.8381482243653271	0.231422897104798	0.9248866470775309	null	0.458298551900452	0.6993281990031249	0.146216368375199	0.388316382811062
TMEM109	0.5673227181311989	null	0.947980796268217	0.615576086494212	0.781458768557511	null	0.7891407259506491	0.46478465849138395	0.41151117594115294	0.595961018265313
TMEM11	0.5992167999828709	0.18036042297943	0.635895878498952	0.43631196978024395	0.6672355664995699	null	0.9244913274480819	0.29986805015873996	0.118701775588679	null
TMEM110-MUSTN1	null	null	null	null	0.32647505037117797	null	null	null	0.9739654419759541	null
TMEM114	0.36087859906988895	0.508082450504632	null	0.733701849184722	0.137981867763812	null	0.743962939970247	0.8534760074150101	null	0.638988441390827
TMEM115	0.0813105001883054	null	0.183341834679768	0.5852250694703389	0.891596565966061	null	0.12305518299455	0.7436444827845781	0.18726802213945498	null
TMEM116	0.12267641089673299	0.15594309617033802	0.693075192065178	0.603520542588194	0.918633328622538	null	0.9810477047890791	0.699866573807504	null	null
TMEM117	0.328035618160166	0.7616486532258371	0.737390781545372	0.8129983554829641	0.8338450037913059	null	0.7054388617624009	0.45074669944679296	0.105409425538291	0.32738572654977
TMEM119	0.0216775534382896	0.771786552307935	0.375383507714414	0.0836743825789479	0.862645802869924	null	0.46690556416424395	0.15971242842056102	0.127699619123916	0.36131070280329397
TMEM120A	0.633759208954215	null	0.45145311858771897	0.009913048953480441	0.18732610246120002	0.6858589166811191	0.6702025866139051	0.00313334289614819	0.0132702163846263	0.11935660505162599
TMEM120B	0.5574791196274879	null	0.376518696893599	0.00560030315811533	0.4059008657776789	null	0.567532747023764	0.8045446366173621	0.789746936775486	0.833399256516576
TMEM121	0.997275408184725	0.0660200125638568	0.620898985133577	0.869291070953923	0.9773132015195921	null	0.609526678807798	0.8618911908022858	0.8151609959504159	0.7984283371415071
TMEM121B	0.527950356232197	0.95821534132864	null	0.5529605554714	0.331856823407787	null	0.41228486138026094	0.7397487388396341	0.511951919388898	null
TMEM123	0.998140625029269	0.36319929870763207	0.8567636270991179	0.6478900002198089	0.47151272371170605	null	0.979662086614837	0.419670860808424	0.516269028132229	null
TMEM125	0.781288232956287	0.00101134809922609	0.21690850519360397	0.0753140213538845	0.0445885691609116	null	0.7409408290526479	0.0843364369210285	0.28776527893633	0.0285797614123824
TMEM126A	0.7108617931164549	0.03231669181668201	0.8504870185321272	0.436934468605609	0.473879774209137	null	0.8504870185321272	0.22763988173842803	0.8423041528537459	0.42572751358053496
TMEM126B	0.48132248549990503	0.0479284322765723	null	null	0.640535101344551	null	0.0688254490647537	0.257362713411984	0.29983381732504305	0.0868394064356255
TMEM127	0.16185722496614802	0.296514212649698	null	null	0.7715914730815351	null	0.284622761506049	0.42054777454417797	0.8613200660775829	0.324107854378872
TMEM128	0.6100336091387779	0.88416418167297	0.7773461844623292	0.9040807364955211	0.7789227932958791	0.33585143868043293	0.833706433153721	0.550690892678398	null	0.809458652032645
TMEM129	0.7277047544959141	null	0.452710551526683	0.9243803157473829	0.5357242561975061	null	0.9737760320528219	0.8345194865929979	0.7462254570438349	null
TMEM130	0.695956557115535	0.44912718433009996	0.5177496854487371	0.566101232515376	0.670128503422865	null	0.532442158510505	0.248238562325408	0.26578055314277	0.0226887978326277
TMEM131	0.817862192959161	0.9605059255408029	0.882974897075736	0.36133384612727204	0.38358288476493	null	0.882974897075736	0.698330075511207	0.909979367413517	0.7284942705426429
TMEM131L	null	null	0.128489421747469	0.464510914201108	0.0498639686640984	null	8.19903409123857e-05	0.184064090957244	0.73170351024426	0.560633712563369
TMEM132A	0.889916475655706	null	0.758958687820859	0.588020042757267	0.35852332009771704	null	null	0.511392031653464	0.686501042911521	null
TMEM132B	0.49970822911249196	0.25640953072114003	0.23138689815787197	0.395541435554212	0.30188849674400503	null	null	null	0.415654982200511	0.191768293116922
TMEM132C	0.642930903359057	0.9639832567390871	0.9104517086749571	0.9104517086749571	0.19267960846751	null	0.35486094848377897	0.8445911845919258	0.47566200027906896	0.535835929580204
TMEM132D	0.40108670261895796	0.954282192103475	0.0717698048256376	0.147517294252084	0.7623058691481841	null	0.11773280268811802	0.466898749147156	0.6765196623432571	0.19998366700737
TMEM132E	0.0214678155393087	0.99901963027732	0.0100293266375023	0.0173711847354214	0.51248426136117	null	0.0092915467332042	0.010322953501777001	0.3871372922968321	0.43225915701015005
TMEM134	0.335166157836062	0.865979278021052	0.348722550018731	0.35177219667479703	0.26139243948191604	0.926146802340736	0.34638654693559495	0.492747484505933	0.613926653769204	0.127500623497426
TMEM135	0.8431236985628829	0.9738436276718241	0.426630419300156	0.5944811822324929	0.20763070397259303	null	0.426630419300156	0.503792713002774	0.27198696585577997	0.233006871462209
TMEM136	0.3386625518442479	0.38692877317561297	0.802618433582206	0.586047042630521	0.396364935394824	0.7070666550416899	0.666836958496053	0.8114338332220942	null	0.0729565399937833
TMEM138	0.666627298876438	0.474614011248767	0.639417660743526	0.645813504866635	0.000926605038314543	0.576056469643697	0.8258810080393821	0.8486343169206899	0.378341414685874	0.261964619697292
TMEM139	null	null	0.47625914993259705	0.24153639275817004	0.207979680475952	null	0.16529317494898998	0.207979680475952	null	null
TMEM140	0.5558592490220501	null	0.8723051765466858	0.0214996934768927	0.544148531420718	null	0.8316070449043391	0.543005421022776	0.262746645683969	null
TMEM141	0.615648857248786	null	0.997639841855224	0.997816913621535	0.41977592261099195	null	0.431971505700678	0.477070618567729	0.23864164337753305	0.956924508097854
TMEM143	0.893390461275343	0.526234200892931	0.7570521024571321	0.986267503486391	0.734514887048813	null	0.9886904511063969	0.975437185080729	0.39532016421859295	0.45772758914853295
TMEM144	0.00281959873771931	0.869124273692663	0.29387033701326193	0.10418838517592599	0.42797415447096204	0.6985969162051738	null	0.546677229771109	0.784615998906347	null
TMEM145	0.4677327332307071	null	0.7373949136171429	0.947563398912867	0.8611813391044391	null	0.133421025971368	0.7391237883185909	0.42386988081296706	0.9285517735660309
TMEM147	0.810333964735937	0.18348875157629602	null	null	0.8999949010224789	null	0.622868362269677	0.7793280074741908	0.8245508434794371	null
TMEM14A	0.5943173744908951	0.23405118971233302	0.523406071446472	0.0740005569365285	0.7402233652271558	null	0.5932796409994561	0.0731787274647471	0.485640817095594	0.966698081388976
TMEM14B	0.9482124527360359	null	null	null	0.952025314036043	0.45229871080549894	0.897972736114473	0.8318300311099671	0.9939578906776741	null
TMEM14C	0.852569394774626	0.990274366896982	0.305413938168023	0.6097574946200259	0.718006890478141	null	null	null	null	0.401885938047973
TMEM150A	0.0109006127692539	0.13372971302418699	0.6620781782527789	0.53812790539214	0.151222360492039	null	0.557146513326999	0.18740601664503898	0.955258747339874	0.5188204108646911
TMEM150B	0.0047007773977552104	null	0.452489609513608	0.500468575872834	0.184578971244532	null	0.40656450597370297	0.301090468968701	0.1506864523933	0.5014725248635921
TMEM150C	0.973559178293978	0.708030654995253	0.487706812998052	0.794120496336077	0.540745839282274	null	0.17872514060495	0.8421620878852859	0.440176054454973	0.0912981627794999
TMEM151A	0.838449061387981	0.926943631172366	0.44197051428765605	0.44197051428765605	0.865689280027246	null	0.903933211090485	0.613516746129741	0.8967145850614799	0.84699684491293
TMEM151B	0.31706791572748305	null	0.232003380985737	0.251675126227403	0.268608999776286	0.9322856103006371	0.504846077769608	0.43419476869994	0.380914015418635	0.21905812149864398
TMEM154	0.25647102120333104	0.0725213586040816	0.5964908829545339	0.5704741107606701	0.897931113052779	null	0.597793942670277	0.7367348285955679	null	0.4308248490961721
TMEM155	0.7373940409823829	0.580122427951791	null	0.50869132041887	0.339528267583561	null	null	0.845724686068855	null	null
TMEM156	0.204835541573365	0.28608774811627197	null	0.441726595844157	0.8629870811878709	null	null	0.56349537421011	0.25503588888539297	0.289771037127763
TMEM158	0.538343347065007	0.28306711572928006	0.383322914183617	0.531212235067605	0.459173433800762	null	0.383322914183617	0.5379103209826179	0.904018870272932	0.318164329948145
TMEM159	0.344638992477389	0.8970252248056859	0.0765943684941626	0.0532998967462502	0.0923131462517817	null	0.0561857451365786	0.0284286937771154	null	null
TMEM160	0.0248420067191819	null	0.575125890217149	0.390393585682358	0.9579725330062909	null	0.11480371845098199	0.305472772635439	0.9823059698439541	0.0674459808617661
TMEM161A	0.46435428107204707	0.465413353132477	0.49236872891202704	0.32824094996051695	0.6237114297255361	null	0.315224719557122	0.44992435585606105	0.833885720680009	0.6343632462947341
TMEM161B	0.190629597966016	0.5139521748121061	0.285005664624998	0.904471273873104	0.33014504143484497	null	0.00019911428733565602	0.434387055490016	0.19326436256710802	0.555925558853519
TMEM163	0.43996823476398705	0.17070690928622498	0.8016670457620458	0.477912760100011	0.6833638318273461	null	0.638094014855984	0.489345554683782	0.553643389360483	null
TMEM165	0.117452582262482	null	0.50723568045198	0.616137864402074	0.929048262314727	null	0.903544339658113	0.9067235542833421	0.105732985818976	0.12233505749543101
TMEM167A	0.195231428270474	0.10289545276397802	null	null	null	null	0.338802069391761	0.462521076622991	null	0.8506520748700159
TMEM167B	0.5810827194784399	0.9792802937083208	0.45866113314844104	0.906881142674605	null	null	0.659899937411887	0.8460464146566311	null	null
TMEM168	null	null	0.704949694751979	0.763115092967515	0.886038501600971	null	null	null	0.693571443290186	null
TMEM169	0.9200864914199671	0.12313663605154801	0.937448939991145	0.40739557934009096	0.916692258166085	null	0.996139299801067	0.36648297574877503	0.33046566955818607	null
TMEM17	0.24833586385346698	0.34562515309756897	0.885774076361865	0.3647726671369871	null	null	null	0.618410829418783	null	0.316243556238822
TMEM170A	0.0346265341953808	null	null	null	0.36351056610823707	null	0.817611182585806	0.45092993675914006	0.00874579749183968	0.28140274742444
TMEM170B	0.7920362466871558	0.853773548531039	0.16569230757349	0.6449273619109549	null	null	0.659677776608813	0.7833891911403009	null	0.7224866795589391
TMEM171	0.181723434982429	0.495463071288767	0.110650059455359	0.8288357241516291	0.186773002726179	null	0.0702369050637058	0.8024434050333291	0.9436755089983458	0.193764110148076
TMEM173	0.8633570756541992	0.0339574588487201	0.28524171918810104	0.050870804040628	0.0803818568296906	null	null	null	0.6103837531396429	0.631277719053565
TMEM174	0.45343082003318397	0.26195537849419004	null	null	0.8376360739712561	null	null	0.32986107831950395	0.033031886347587996	0.421842586748529
TMEM175	0.21808443250955897	0.8382483047781999	null	0.33246389835812895	0.17393378037494397	0.853850570305595	null	0.152761552798176	0.513835496612723	null
TMEM176A	0.960655035349052	0.8574124169230358	0.905391884811422	0.030337873530389	0.0421639200431431	null	0.255286745308363	0.0911431242127076	0.9723337346641501	null
TMEM176B	0.940790746806852	0.114209086906304	0.26453845532937303	0.6891844804863728	0.14599205008309601	null	0.639877881883099	0.543545073039404	0.738460499848244	null
TMEM177	0.547332677567335	0.61108345740126	0.196310626164999	0.382412448695194	0.923595298750505	null	0.231438537260632	0.379697943899619	0.598968327373121	0.0155223344157942
TMEM178A	0.0422255799988627	0.264979152591401	0.834628803492266	0.0620465428072317	0.11107056736030499	null	null	null	0.715026645446298	null
TMEM178B	0.913051653646505	0.557951542045416	0.130401753245665	0.00404004116039758	0.748465704334578	null	0.126330955861379	0.0478486446532216	0.835148656068121	0.102138834278362
TMEM179	0.213061996363002	0.0969793880021546	0.199408237084349	0.23691116804805398	0.6395161230695611	0.34553920282097494	null	null	0.695724537673209	0.9936647914289509
TMEM179B	0.28721931573420695	null	0.867894379276265	0.9966180138049751	0.680420201969548	null	0.789910514305011	0.994307359543914	0.320011140036828	null
TMEM18	0.5018929455567671	0.575542645985649	0.669283330437923	0.6964928010788521	0.39267732159365004	null	0.20363785438827803	0.262736004571977	0.41264655948182793	null
TMEM181	0.8214358456318441	0.34076657583947395	0.38485457351184005	0.422097096882287	0.8105682293448541	null	0.365417758304583	0.627144836213418	0.14784675750078602	0.16528119964579002
TMEM182	0.49202829935365	0.546345414954189	0.847501382225241	0.916362830924229	0.399466949975854	null	0.6829868974937521	0.693153786257304	0.27668050013359197	null
TMEM183A	0.37182073012238703	0.318654664045896	null	null	0.737725367765556	null	0.7052031069030191	0.625012041282894	0.923291564921515	0.9621431754449001
TMEM184A	0.48764126951067605	null	0.5579732481824761	0.642884032092318	0.9742905438540369	0.896026290540171	0.441692655743057	0.5613243898666579	0.343646586771061	0.691107079454506
TMEM184B	0.985271099243899	0.8116003925992241	0.837990453056062	0.209663924051877	0.9638237151301559	null	0.908291223508229	0.96426446705757	0.596861364570201	0.9956065920470141
TMEM184C	0.8877871781874921	null	0.872395309570232	0.16274737613704401	0.191033657227493	null	0.8739029055084029	0.8739029055084029	0.9607018656303091	0.6657732557869489
TMEM185B	0.819576159454528	null	0.9160482630100429	0.650982374748029	0.983755507316129	null	0.733281963834116	0.590936552399157	0.128888781730845	0.107182832373232
TMEM186	0.26752633506953	null	null	null	0.026123349680214004	null	null	0.766474848277864	null	null
TMEM189	0.7585054608154	null	0.8494233856193679	0.7993709917367059	0.788372385379642	null	0.7916537846679771	0.710740926942575	0.946834759596476	0.43745326722467104
TMEM189-UBE2V1	0.647971604631652	0.8848020746252421	null	null	0.8451851270328901	null	null	null	0.9063720880893171	0.614853982277658
TMEM19	0.0527992081387332	0.28569090385567697	0.128292879172026	0.0998790751625893	0.181639599823593	0.912455801505139	null	null	null	null
TMEM190	null	0.9477604823464059	null	0.0815384096938316	0.760126338399254	null	null	0.00988868796509312	0.48938515975019103	0.0467593615412901
TMEM191C	null	null	0.670025045595449	0.503269098529905	0.330519637300611	null	0.670025045595449	0.503269098529905	0.5752512721190601	0.873626825695616
TMEM192	0.0901732523720828	0.7848793606238441	0.26795702982354297	0.314750740948955	0.4766302404626429	0.27926795372587104	0.371376237561998	0.46974125268639294	0.5569638506647071	null
TMEM196	0.35202125566768794	0.31073138888689694	0.580282736364375	0.860388462286905	0.704502893367023	null	0.654675956841417	0.841171626171051	0.0872502915110289	0.468531067771809
TMEM198	0.266296508307722	null	0.155200359583995	0.786441214126808	0.34182420056552804	null	0.435087386734182	0.583160850733342	0.47754822096399396	null
TMEM199	null	null	0.530363253724124	0.0913369753066542	0.0819501060912017	null	0.7767343953560899	0.7767343953560899	0.7767343953560899	null
TMEM200A	0.64343384712464	0.788189253069032	0.7137793429397958	0.300781974108572	0.9769965222703799	null	0.34488946888174293	0.395312179516486	0.281495358262828	0.36894439272794
TMEM200B	0.9861819693142528	null	0.0249628631282004	0.0152656277753388	0.0733080503248471	null	0.383201660551938	0.0371521512045818	0.0143796857586711	0.011319180759283001
TMEM200C	0.482262705679176	0.594941692103683	0.548046384048421	0.525860785620377	0.20585152119857897	null	null	null	0.43806305073914503	null
TMEM201	0.616724269656307	0.609028067703684	0.8691007153997341	0.19513430944591298	0.5637052279261761	null	0.633858788045756	0.380097207659284	0.69643167384015	0.9402491673034941
TMEM202	0.592299540367727	null	null	null	0.40419840499113596	null	0.0438851586866835	0.5198998243862629	0.344339447055593	0.613988839302442
TMEM203	0.754065453865726	0.050143168356969005	null	null	null	null	null	0.630732722143818	null	null
TMEM204	0.5969737146577779	null	0.6995887476968411	0.44411193234289503	0.0674775997980871	null	null	null	0.172510142019888	null
TMEM205	0.609759692465695	null	null	0.407115629853742	0.0072264660236329705	0.492868085114957	0.8759748203576619	0.27602965665331	null	null
TMEM206	0.0728930350315729	0.0128401740042596	0.0519040796367405	0.082576863218026	0.101485570058816	null	0.0497135317017257	0.117282946658514	0.785863727247116	0.659243665068333
TMEM207	0.949270062886733	0.8856304059558859	0.997189060136989	0.997153778734277	0.7829837124452551	null	0.981382031811262	0.8687523160135942	0.5621079209893179	0.38270027467773204
TMEM208	0.991902484287563	null	0.8562793420568541	0.8889699415118749	null	null	0.89169296786511	0.984798847885434	0.593094675317375	0.5844781989674129
TMEM209	0.18258360879217397	0.667363574865317	0.9477054081223771	0.7684684174501372	0.18706443940369397	null	0.9942640836374781	0.641734147566153	0.6010131906565501	null
TMEM210	0.30442739325870505	null	0.91325006455762	0.91896776469392	0.5672925147976771	null	0.7432477024608679	0.830094644196713	0.637144318210442	0.8724712522688509
TMEM211	0.257675760126143	0.5926752492373399	0.294706064719925	0.0182874663461325	0.38715667998853703	null	null	0.100418177973901	0.503044898983434	0.503027364910599
TMEM212	0.302863752258557	0.392867932569248	0.957454621629032	0.735666915289469	0.784574176363343	null	0.592949780046872	0.623234642815441	0.453984243235732	null
TMEM213	0.8415656995535308	null	0.738366242427395	0.46792655820313794	0.728124732138606	null	0.682883470957755	0.565226067523454	null	null
TMEM214	0.5390719423962539	null	null	null	0.905710583709236	0.489562733617194	0.798430004878675	0.98014201762398	0.882145884587172	0.658628037539022
TMEM215	0.6674823814350761	0.90177103119536	0.468948721222376	0.117168515252872	0.5453236869665229	null	0.5726345471483499	0.320647324124041	null	0.346345704826379
TMEM216	0.28054225402751004	0.737710659901218	0.710422578411245	0.168018121005698	0.00616442963358155	0.891443248543816	0.5239954381202621	0.138450010322365	null	0.875148254745055
TMEM217	0.0940356513889676	0.264832010166415	0.351803544476353	0.0514851761953232	0.5546653218402601	null	0.21714659552576898	0.21714659552576898	0.155505232506791	null
TMEM218	0.9989173202568901	0.643328150345026	0.879353320542859	0.875577816301544	0.7617450607655629	null	0.879353320542859	0.9117163697308209	0.306870174042051	0.8718351309906991
TMEM219	0.357089858026445	null	0.551373109231064	0.7322419237592891	0.24339565726695	null	0.9419825586294208	0.507481301670691	0.0104187331806589	0.8157043430463999
TMEM220	0.0116342725765081	null	0.0614292775714826	0.0719172537678847	0.409849633585743	0.6407139271005821	0.125890528055475	0.134239784195232	0.395877546483266	null
TMEM221	0.490718392476754	0.7903093833118321	null	0.31366665740789196	0.113613447607055	null	null	0.7715801449168141	0.733902140062973	null
TMEM222	0.473728840636169	0.42639987997882595	0.958273498609138	0.834066810389538	0.8952714398586321	null	0.942236821700385	0.7754623389358659	0.571960725246886	0.49099043490858296
TMEM223	0.197422015050765	null	0.629184569672785	0.51972089993662	0.29199855240793704	0.5654036646773211	0.33215034898796003	0.33355361088501695	0.7814430213966629	null
TMEM225	0.36651027619044496	0.0413825978344258	null	null	0.28979859922451096	null	null	0.862782779453945	null	0.6705747793463129
TMEM225B	0.0652140871559785	0.7643758235063242	null	null	0.906460244134657	null	null	0.7938130249931701	0.947964833401475	null
TMEM229A	0.88844650004572	0.565326050285901	null	0.0347670919437457	0.8890229134678951	null	0.0329525540209266	0.16826534064259902	0.0827315154507892	null
TMEM229B	0.166689447392699	0.8358632273602129	0.0343162259237295	0.40419659682178294	null	null	0.544873240428551	0.699237175881444	0.17752747721815304	null
TMEM230	0.0987315040803864	null	0.0260550154049565	0.64273600006968	0.9992710793764201	null	0.16662379388971	0.431741911066306	0.47876532246629605	null
TMEM231	0.502038846051481	null	0.0250810662444254	0.37373460010810206	0.043660918095072	0.4055296667194179	null	null	0.83191688237338	null
TMEM232	0.6707391528873861	0.316391670190831	0.7469858767014099	0.522690988698285	0.8463945823116129	0.0623019810703849	null	0.770729740803285	0.593010413263698	null
TMEM233	null	null	0.6392567604370899	0.78946024397074	0.585171159641438	null	null	null	null	null
TMEM234	0.6201065042018621	null	null	null	0.00568043667299745	0.5909034982690861	0.00135946647380292	0.0311964013830488	0.12688167020416	null
TMEM235	0.831881585007472	0.317141132732825	0.279206815566808	0.28183189162394	0.7528893082702209	null	0.63756457591973	0.179448520579594	0.7609591874191719	0.908412857199571
TMEM236	0.19569768441497304	0.153844928509508	0.8189107456411671	0.870288100462507	0.36290548982029797	0.992200661024098	0.9225911034130759	0.99855869191156	0.942429515741467	0.8556438991013029
TMEM237	0.5435277726878139	null	0.8057669454355619	0.670075883710928	0.7177009354359871	0.307769511813685	0.953574771805515	0.703983712502687	0.972313959917399	null
TMEM238	0.401486409567228	0.9477604823464059	null	null	0.78675676230199	null	0.8496546295386329	0.10479060650181302	0.970580380055205	0.42186978272048203
TMEM239	0.7477162545779051	0.307843496968722	0.603942683570685	0.8993673437492529	0.17413332179377203	null	null	null	null	null
TMEM240	0.8489658232290139	0.7267258244541991	0.18720547502270396	0.123611821560112	0.240397028360496	null	0.18720547502270396	0.13033855735464	0.527148091179	0.816426857334335
TMEM241	0.108964362727578	null	0.44300517220301894	0.407342231258779	0.640786904803063	null	0.155298827449298	0.306024883633081	0.187194884824307	0.9770571790741279
TMEM242	0.159952115504983	0.373972958812322	0.30193002070507297	0.301283924016595	0.63581589714323	null	0.40158834658966297	0.427449840102086	0.38975567741660794	0.10989026585303399
TMEM243	0.44203019348841205	null	0.408842847911695	0.5534701468171049	null	null	0.6661186629825571	0.428190831961247	null	0.32801150401959805
TMEM244	0.36005315951946604	0.23769885095014	0.8218800661565191	0.691296429799687	0.7783898444604449	null	0.866568318656057	0.46975720575824603	0.785022041055641	0.15871142584399
TMEM245	0.342480286833446	0.639072977780128	0.0226801801478177	0.16683358144301902	0.175541524187932	null	0.0269874971123585	0.273171379120893	0.0158363066134577	0.0293166503092626
TMEM246	0.5779192945778809	null	0.149775279888607	0.120586236475574	0.425653703946615	null	null	0.670754841101927	0.946170169096912	0.8756802765743309
TMEM247	null	0.23853077674198497	null	0.0287545226532513	0.4855760213453221	null	null	0.296692887222917	0.171704895165416	null
TMEM248	0.516848646409374	0.96636175865466	0.0945731569516037	0.8536061607399109	0.266556860253984	null	0.0945731569516037	0.39562803933066704	0.189203805107901	0.26684152794314603
TMEM249	null	0.445833838370159	null	null	0.888993511816067	null	null	null	null	null
TMEM25	0.0686475207770441	null	null	null	0.0228100519437406	0.119513161595972	0.459930452294017	0.0145890547865611	0.96222549497948	null
TMEM250	0.16212880185217002	0.5761125919365029	0.725129071539879	0.840575891781096	0.0245875412105326	null	0.66916699147776	0.335220229038607	null	0.10952422667854901
TMEM251	0.0942342018827884	null	0.752479032880638	0.6704802703527739	0.14638544580361904	null	null	null	null	null
TMEM252	0.985115361749465	0.6461680564676179	null	0.8750860273414358	0.982485103557013	0.29890891162825295	null	0.00413402355473802	0.522001836787745	0.581569166842838
TMEM253	0.283440377009972	null	null	null	0.904453227621955	null	0.163658311841726	0.0826387580025931	null	null
TMEM254	0.0217078261593788	0.121333611389945	null	0.9755641714228621	null	null	0.542005268257927	0.528388623262375	null	null
TMEM255B	0.4576285622303	null	0.434928660298779	0.132512643814029	0.504781491152735	null	0.37149978214008206	0.47521678920456606	0.464120651960979	0.498195381118278
TMEM256	null	null	null	null	0.25515908315401303	null	null	null	0.153295730416307	0.632400931584801
TMEM256-PLSCR3	null	null	null	null	0.27838650098014	0.792738406925961	null	null	0.31638497490888895	0.632400931584801
TMEM258	0.216449628978162	0.27939474617495397	null	null	0.34773738345875205	null	0.263209585502148	0.8834438210023191	0.728686416151185	null
TMEM259	0.9520068891018499	null	0.149710689620338	0.18887046049292003	0.581673965214786	0.325697943574145	0.49681556823356104	0.3763300391263039	0.0827109045836142	0.10474319622632598
TMEM26	0.20985441142569897	0.336961934979145	0.29331589005305103	0.10692523666827802	0.151992078802988	0.930938497906013	0.886038956429179	0.296717282773618	0.6640519997450021	null
TMEM260	0.0611972373423291	null	0.321166748373628	0.00937998505950033	0.9788736216566859	0.461785634327587	0.970464334079828	0.739454030703273	0.193041488109371	0.629364839490348
TMEM262	0.7335228319424171	null	null	null	0.471779632164891	null	null	null	0.42270658011774503	null
TMEM263	0.302622764130911	0.0120450311097944	null	0.514162206840624	0.00416700204183174	null	0.184741813577899	0.363858385820385	0.7633203014434691	0.0722811132683546
TMEM265	0.24806856825252	null	0.30485900701047997	0.42251456383383795	null	null	0.239072285018235	0.24806856825252	null	null
TMEM266	0.5733549074997621	null	null	0.418236302436693	0.9380121812407429	0.695633520389814	0.151152681396793	0.7444382577852181	0.149899230715258	0.308058434978841
TMEM267	0.9579187740476329	0.19575558525564898	0.996190065865875	0.859232977707732	0.0428935372237289	null	0.986025471757772	0.9913001600200109	0.0007161220313498531	null
TMEM268	0.0915956964046842	0.998651730090664	0.3168595355396	0.861299008485678	0.571911919876178	null	0.3168595355396	0.485051716713873	0.21017866937285	0.44047924036441105
TMEM269	0.243331117687505	null	0.4362438064535129	0.5836482648245639	0.8922489591629459	null	null	0.531780051173717	0.18214714409764698	null
TMEM270	0.7051672908059169	0.242481772216719	null	0.0800956504827783	0.164647861994901	null	0.7051672908059169	null	0.401307462566931	0.6739552620692622
TMEM272	0.317650386661485	null	null	0.562334403705103	0.46042457998861996	null	null	0.13377828948266499	0.5536567149017629	0.882660004110582
TMEM273	0.21895500208361898	0.16507164882584	null	null	0.0561292852426065	null	0.851581028494188	0.128450570849906	0.0568615680181679	0.692421991095631
TMEM30A	0.7236514130303459	0.5744373741187471	0.463056474181484	0.34307014705651395	0.263201252476658	null	0.505526368178199	0.505078351176869	0.0319431819153401	0.0217713228415886
TMEM30B	0.624588657842739	null	0.7162664962795791	0.8316038081613959	0.9093757052376391	0.7875236930296551	0.5319598493465929	0.44467283121440904	0.40359534902291705	null
TMEM33	0.267624475958991	0.29980852219108	0.41387077397772604	0.37496484139310904	0.21364586254494297	null	0.405360271049123	0.306363166691443	0.357470265426691	null
TMEM35B	null	null	0.9739899683600941	0.382562015299609	0.453654489238594	null	null	0.0939673752881292	0.241222513944062	null
TMEM37	0.799845688855113	0.21705965726511198	0.931674289242444	0.5776923464933471	0.972849209832846	null	0.931674289242444	0.480597522953179	0.302356925542261	0.116442672091009
TMEM38A	0.026219530785991	0.153932613307981	0.0205382527975158	0.0603661363366962	0.43777434721553204	null	0.0175133079220253	0.00570619855274768	0.35928524220685	0.56989338593694
TMEM38B	0.550439284924076	0.156009658513612	0.869560851856066	0.855200174900721	0.43140305372800297	null	0.792306568426357	0.22332505717890502	null	0.7411760181725592
TMEM39A	0.0949138355426395	0.880381552631255	0.343851906050424	0.44059266117392204	0.833861769409492	null	null	0.667791286566	0.7393267140223492	0.0745095916524381
TMEM39B	0.8753597775595151	0.60444967974892	null	null	0.771705345078359	0.998086767700886	null	0.000310874730111821	0.0170451947854403	null
TMEM40	0.0458070055529775	0.398112965988664	0.18512355973659197	0.15584337501874101	0.235019410327385	null	null	0.36591862081737503	0.1516910270253	0.530567165926307
TMEM41A	0.492286352171956	null	null	0.85429242206514	0.8005710966096701	0.759695495954593	0.684241461801254	0.250146399968105	0.7444743077514889	null
TMEM41B	0.675690133763236	null	0.828592893948254	0.469890611339277	0.675094096482833	null	0.828592893948254	0.32019513197562	null	0.8240667943311779
TMEM42	0.161821015229854	null	0.136834284628774	0.294559500195479	0.32542996137824604	0.0311101115200829	null	null	null	null
TMEM43	0.0228943665346943	null	0.6904043120767379	0.149481045135456	0.0287377373320079	null	0.0043755612426443794	0.015769912269684997	0.323088181068627	null
TMEM44	0.484604490335076	null	0.980285185303	0.992581809406559	0.752823129418295	null	0.9952494167000501	0.99664437886692	0.616808180916775	null
TMEM45A	0.31012512168934303	0.395425268555011	0.0915049329391446	0.8225095305425151	0.12263419860721199	null	0.159202590149251	0.24075700975174397	0.508230383124551	0.456213795887959
TMEM45B	0.44927906523313205	0.240369377120899	0.44269926652154207	0.362406175533748	0.248711278846266	0.9548979978138851	0.495053291047258	0.880473475403805	0.0815797222266706	0.70476061964092
TMEM50A	0.48448030435071	null	null	0.46564361535422993	0.660875584529591	null	0.5185687635494021	0.22415272459864496	0.478940709069367	0.11459037136205198
TMEM50B	0.9971692491073809	null	0.41038960874602204	0.417856865317251	0.6764898547011079	null	null	null	0.872673493552443	0.294036716796035
TMEM51	0.943930180811221	0.253384301936307	0.397843887876577	0.8012997647476329	0.69924809682455	null	0.5935921678141179	0.7392751628743092	0.10160358244424698	null
TMEM52	0.6062153640130999	0.573787838881326	0.9737832770001079	0.894247903110308	0.7634863616074771	null	0.883807044449227	0.9008380463948141	0.8445577130755509	0.764035680715879
TMEM52B	0.9703184575011871	0.268484521985992	0.290947783508211	0.0071816497005146	0.00623357359548016	0.7904116426006691	0.809036021550418	0.931545547023905	0.8466191364416271	null
TMEM53	0.6513537143861899	null	null	null	0.251972455381418	0.682291991332984	0.518543355245151	0.35328614540731496	0.242359544008599	0.624743961204848
TMEM54	0.613490674578658	null	0.487830261853132	0.19608143863774802	0.290133884874914	null	0.32662789768253697	0.688527747461482	0.0322861726685726	0.9284708933116579
TMEM56	0.27109067155475003	null	0.259098965596072	0.6177365884518721	0.554668064701727	null	0.48000361037068	0.610976646070177	null	0.675078959847569
TMEM56-RWDD3	null	null	null	0.531287420296975	0.528101783714192	0.562966238597573	null	null	0.7335519494169499	0.241178673615245
TMEM59	0.8585742417028349	0.40128104038411794	null	0.6796672796618081	0.252603499097405	0.9898029637175891	0.67924922686204	0.501791206720006	0.16182701013731	null
TMEM59L	null	null	null	null	0.742481867346037	null	null	null	0.9135143619996551	null
TMEM60	0.0937352864667058	0.1238041386992	0.167612831913292	0.171931125073016	0.48909553065576794	null	0.6351958983875091	0.21716379683646803	null	0.0998163588174357
TMEM61	0.234033116780592	null	0.364656695453272	0.5739387127056049	0.0013936904509839199	null	0.234033116780592	0.9708020888551671	0.4376717856955	null
TMEM62	null	null	0.5954802583368229	0.475396976586276	0.307114386683902	0.8652034151663779	null	0.6932676733656781	0.402555564980575	null
TMEM63A	0.695213711475137	null	0.791464494861355	0.588618815665393	0.8809184593441279	null	0.81988426861331	0.820648540004832	0.36018980658842203	0.842047881274807
TMEM63B	0.497693154023014	0.8699018290947941	null	0.410734821122753	0.954705607131811	null	0.0336985876960199	0.318072511081089	0.9047662835535891	null
TMEM63C	0.480810730804642	0.9839463265738619	0.877558922836392	0.155452219528531	0.44212451544050796	null	null	null	0.287116684082396	null
TMEM64	0.20940897149136897	null	0.9422024534768879	0.8702958578875358	0.0490433008581332	0.977942588741727	0.609723893513223	0.39500172266671596	0.49416029128968103	0.473783974008848
TMEM65	0.34905912188555205	0.3702304528158879	0.942239936369527	0.0383996472915653	0.202964093142917	null	0.942239936369527	0.00635721445408	0.28709664175644	0.0221618752754984
TMEM67	0.57018269638365	0.550804063320347	0.41718814303370094	0.295363215330103	0.27820167076756896	0.5275064505207839	0.41718814303370094	0.267090821951183	0.570679435979368	0.13530380922653698
TMEM68	0.414017648300084	0.0606015404857885	0.00146172731675764	0.541918457493618	0.8820829033432309	0.9707294008099979	null	0.535650012828924	0.867498085780561	null
TMEM69	0.8673582257586651	null	null	null	0.30807130410693	null	0.7272265727682479	0.34623817801977697	0.38051636400018	0.13914866137465
TMEM70	0.507746823360442	0.178272116223303	0.434176233541046	0.372633012465574	0.08624093679125198	0.9429116358282371	null	0.036668161587684996	null	0.170678275595622
TMEM71	0.310361765102143	0.0191082410728396	0.1364759968441	0.47625214318588205	0.48404498991629297	0.619406479181906	0.0387324163476794	0.360321804397029	0.6688686683715981	0.14451944396843602
TMEM72	null	null	0.693118817434731	0.7437224044279058	0.695718426884346	null	0.39663573266270297	0.201405246961844	0.9707521482305601	null
TMEM74	0.246647069906608	0.0186089084269991	0.372608379929949	0.35552313970828103	8.317942390134721e-05	null	0.372608379929949	0.38997351979378103	0.80467641611267	0.380597762795363
TMEM74B	0.914393823955748	null	0.0320277547927635	0.0868671151878104	0.812468838707302	null	null	0.5904446317896921	null	null
TMEM79	0.0204371636271552	null	null	null	0.663529789531301	null	0.7872194845219821	0.0955066304684714	0.7746290611668649	null
TMEM80	0.15148152613957	null	0.8211812098580199	0.556802605304896	0.858557777716496	0.7844671769949201	0.404665189391081	0.303966267335867	0.202137422558418	null
TMEM81	0.45584271697413303	0.8181277646385379	null	0.34723005309161203	0.454742619956056	null	null	0.5406168640905	0.5779714185480329	0.6451651372925
TMEM82	null	null	0.35062679616712505	0.90446690282914	0.939533842095516	null	0.8105132491043561	0.935783171325461	0.9765804968729341	null
TMEM86A	0.610518784955799	null	0.267077583707758	0.5779056141413139	0.6129171901582471	null	null	0.456131389506916	0.744441858968787	0.16741502677828302
TMEM86B	0.0245542104508564	0.72192470936073	0.10373912226297198	0.00720301809167312	0.31193328749560495	0.934503685634542	null	0.4295228251837629	0.8619827309817021	null
TMEM87A	0.20995960971890804	null	null	null	0.7989690598103809	0.654608348322212	0.939462288012932	0.511884851535182	null	null
TMEM87B	0.719178297944265	0.882120581940711	0.759417867526634	0.9093232796447951	0.831623746355987	null	0.9032740618357751	0.64611145270747	0.08897069591259402	null
TMEM88	0.8776157658982521	0.252756035279184	0.46864011834430896	0.123097541712803	0.011944731697233	null	0.0278104115094762	0.0135921435392876	3.7956123908222706e-05	null
TMEM88B	null	0.624758728931142	0.601760061390864	0.4745540875237	0.8335891209342529	null	0.702542618560349	0.604622794957411	0.0530547539292061	0.550931867322683
TMEM89	0.970291669290389	0.0468705051738343	null	null	0.29946256482383	null	null	0.168924793310542	0.0990452293632476	0.17300332827576
TMEM8A	0.600386697163598	null	0.972531745421226	0.040122360071551004	0.47904879889253105	0.6480767768219929	0.346926562316543	0.0202384601377291	0.276350038063648	0.0494741871677502
TMEM8B	0.0918181587218583	0.818921112227037	0.10721662637126698	0.720014665322193	0.42317276968783707	0.620167296149293	0.0869578518285284	0.770996085186685	0.5813728197531179	null
TMEM9	0.842956088787564	0.136055165856433	0.28560322103277197	0.789702416969733	0.8836916630576321	null	0.6464013562859828	0.86759315779315	0.00397724662284382	0.9838680208088579
TMEM91	0.0285479463681237	null	0.9795648670586209	0.9609077343630241	0.567282873835138	0.135011429435	0.6100573063594189	0.816946907875769	0.7251588102019079	null
TMEM92	0.256977073143638	null	0.4212778144700611	0.623547853507722	0.6524793926988559	null	0.349019998985442	0.92153412999791	0.8099144450550891	0.889300641008713
TMEM94	0.8859822781532042	null	0.15599756577236198	0.414941027737008	0.944583500035787	0.597273451490386	0.885402513651354	0.6377351165427869	0.956678048033398	0.0106275342728543
TMEM95	0.217594095901957	0.8409983708057042	0.21300518302553895	0.08926428667601598	0.5143353289950771	null	null	null	0.249381971998133	null
TMEM97	0.933567508892848	null	0.824821059879141	0.8080562680912771	0.42000013850836	null	0.824821059879141	0.9827887191973679	null	0.927136401975014
TMEM98	0.169289826364621	0.30923403328271604	0.47394389898952	0.9352198339501441	0.510236150060502	null	0.495552240008401	0.6381741299895279	0.572149643940936	0.938639161458787
TMEM99	0.303643106865614	0.8859928282450141	0.0029686619124333897	0.0154217031395201	0.7933251827860959	0.512593596429324	null	0.7041930322919709	0.0681370389193654	null
TMEM9B	0.7847746352646651	0.41654329386001	null	0.11916364475503301	0.44730653444393004	null	0.00502193569595333	0.259433011585015	null	null
TMF1	null	null	0.9341396374404	0.691016862902562	0.19751666883568897	0.9877809452450791	0.16105298048928	null	0.8190590050279059	null
TMIE	0.45175596949459	0.127245112764718	0.589038517145169	0.5311941773829411	0.105523003364025	0.86199362738416	null	0.0674190977457879	0.7632770098704108	0.949395490018159
TMIGD1	0.674193173267031	0.8379488320926629	null	0.591152645137886	0.8222738241084929	null	null	0.569129584176826	0.0632650146077801	0.7966870629430509
TMIGD2	0.695443795581541	0.300211404058297	0.99110045044069	0.160913137543149	0.301569181828609	null	0.771046477615345	0.0689224267939318	0.9666188669500301	0.0586289937969531
TMIGD3	0.778117629171275	0.7091531263552611	null	0.9773323683170071	0.47501937571946395	null	0.47732936706949397	0.0343362410884852	0.8116030990711228	null
TMOD1	0.996704492980292	null	0.454354565215924	0.20069733406245605	0.792211982127817	0.169239083128086	0.882615062078973	0.45231869084291	0.5391938962763551	0.890310025964848
TMOD2	0.00862988757258965	0.19767344606015302	null	null	0.70960454523736	0.16809653868684998	0.655053429137021	0.0237532885335475	null	null
TMOD3	0.0209271599128532	0.0220103379840617	0.511120117665806	0.7028229216721441	0.602305013875954	null	0.442950097920425	0.259546228085554	0.39892213875571997	0.0747430764347861
TMOD4	null	null	0.690571132950467	null	0.7553173673034079	0.319058119129151	0.690571132950467	0.881620644682706	0.5901400344679711	null
TMPO	0.800383796110452	0.600588208003947	0.0910951187883016	0.512154152709728	0.409761784664181	0.26477836580387903	0.0910951187883016	0.326219174399477	0.341164299290467	null
TMPPE	0.27935278238887	null	0.0340604356751968	0.39539406786714004	0.502051042248822	0.817659762655013	null	0.8505710441244989	0.177816705102952	0.8801964779736658
TMPRSS11A	null	null	null	null	0.23718814258246398	0.26855637666008	null	null	0.7795272724004141	null
TMPRSS11B	0.9127852581728298	0.663977082299066	0.456791789479004	0.6931199916033479	0.661978366600817	0.270973003119797	0.603786823168513	0.8866361818611519	0.43822523020207005	0.341937620192852
TMPRSS11D	null	null	null	0.40849102911378293	0.9738882829768158	0.20351030191999	null	null	0.75923490883686	null
TMPRSS11E	0.7133191180083671	0.475310117532003	null	0.532279514162852	0.339650083696779	null	null	null	0.163769229913129	0.9866710256408191
TMPRSS11F	null	null	null	0.35998124356530503	0.48015033533113793	0.0804335384988539	0.6870818346954221	0.39036423276027293	0.974236112288945	0.925125351475037
TMPRSS12	0.556982428282773	0.31213578815652804	null	0.976543155710053	0.7200117326700379	0.82455598029894	null	0.162512281687966	0.147147534162368	0.7631518289094269
TMPRSS13	0.5976436551419431	0.369592312657002	0.26683414542076	0.517503645994841	0.0933670371656459	0.0314278914400985	0.11539024547922999	0.172827332901176	0.22856511791973497	0.862326735641048
TMPRSS15	0.8021764582082769	0.11718475196696698	null	0.664699017344938	0.48417456098212897	0.8450874017382499	null	null	0.8389292800596021	0.9509338752646479
TMPRSS2	0.264613327837436	0.6277316736534161	0.168876108929233	0.8875781759192379	0.437621229170027	0.14669984276787199	null	0.33336383715297996	0.9867783833390351	0.0732176255445752
TMPRSS3	0.13535403738806	0.37756903705878603	0.782929616587646	0.146761769213029	0.29235743825640803	0.189812721443183	0.6807923462294581	0.285906923375422	0.9171943046829399	0.0527639902192976
TMPRSS4	0.10075785609581402	0.0912457148308097	0.373686104973978	0.021855201687636	0.30631661234780294	0.6802003371332019	0.6028219236287049	0.651252225130532	0.12146694197230302	null
TMPRSS5	0.7179942474874209	0.589182397559228	0.7739486630069169	0.630920930303401	0.544253420486933	0.201035564720365	0.7739486630069169	0.421507422950853	0.977103671569657	0.546889038251642
TMPRSS6	0.713777248917109	0.20055085744861897	0.9846464782030329	0.449112718446875	0.853076902823883	0.523978972204438	null	0.0595944118155138	0.0548163799924823	0.999337674857639
TMPRSS7	0.330278617646272	0.124517064130185	null	null	0.434929701481636	0.368128655605636	null	0.22062261603593497	0.256041988704497	0.9414955202855091
TMPRSS9	0.43183031982325204	null	0.37011749662448495	0.17639634482253302	0.21079365138835102	0.679680680534169	0.442078625314814	0.940070660450465	0.16532333493254903	0.33075922400853897
TMSB10	0.86089109877239	0.778649387813178	null	0.392761847479035	null	null	0.677557606445917	0.144074332198112	null	0.19232152527542604
TMTC1	0.10271185955285199	0.30858714846125	0.709492765666412	0.9638841424275529	0.9982957714943149	0.39603950234046503	0.8658483812104321	0.7773282679500709	0.401248465905399	0.448553250787623
TMTC2	0.9707389761916091	0.8849116525178841	0.925707692310234	0.658988862260193	0.9552715094204159	0.6182304602686272	0.9124104693887081	0.921080129355111	0.0280734191803054	0.464461404607367
TMTC3	0.8474676966575191	0.5024355693505611	0.5577273673668149	0.0595505438690092	0.6925930017697	null	0.158154951867165	0.29710105800561104	null	0.396747906380271
TMTC4	0.941903274063019	0.98335300424435	0.43310122585717703	0.396863851052219	0.899958881953111	0.66864600573795	0.405760900153379	0.000486014276815716	0.8941258354688929	0.30835184903238
TMUB1	0.172022555133885	null	null	null	0.933115476693335	0.8654740313165179	0.7904565935283941	0.678902943514285	0.341198431234443	0.821037434210895
TMUB2	0.9191325902553772	null	0.000358650518914594	0.10280176957260001	0.063659745062995	0.400764057059002	0.575350676255913	0.8047818162663241	0.249563896714785	0.46303649853092105
TMX1	0.513900599645687	0.655680419215944	0.497251148626085	0.77287468194095	0.0278475192305098	null	0.497251148626085	0.47356290937410495	0.652065072748739	0.380877840304635
TMX2	0.67479997554535	null	null	null	0.0638497777774879	null	0.121709594537309	0.206942035289092	0.0524418965408309	0.808791062309006
TMX2-CTNND1	null	null	null	null	0.0662966172105937	0.211036918112198	null	null	0.10830202807225502	0.808791062309006
TMX3	0.7511548082146821	0.8622345224427951	0.238477556797835	0.5489870035069121	0.156257759152449	null	0.0124539503019206	0.5598845893724771	null	0.45605052270281204
TMX4	0.257232663606364	0.4278641406375229	0.25322980188109195	0.7654850338575558	0.8025238380540369	null	0.469588217760596	0.161120894554633	0.014553034772105001	null
TNC	0.318249466413383	0.6529553808116589	0.163173336665877	0.0954460865347566	0.462623983126344	0.8484393071122579	0.19739354077670399	0.898231884491473	0.5767736043920789	0.345826372071532
TNF	0.560034299003955	0.188323601595638	0.0809265362871606	0.0393391937840086	0.158857308853978	0.261394189569826	0.0855540882028107	0.0548359277472352	0.0632132398726912	0.783624068752184
TNFAIP1	0.252480827001113	null	0.525194609494744	0.415283154614651	0.20411549831674503	null	0.395488803642139	0.45124361384945	0.6416292424670749	0.9375362806413341
TNFAIP2	0.0553815856597977	0.48668561207619004	0.0157239567763302	0.0554504449919433	0.900242000163522	null	0.19474288840661605	0.176030989432262	0.796230258266788	null
TNFAIP3	0.0682797966505269	0.109559640277676	0.255011768658771	0.661715745639643	0.266096981046267	null	0.8395332093870319	0.480385460441674	0.903394304233717	null
TNFAIP6	0.827500131947985	0.38231799067875	0.7879223705804309	0.271386838220679	0.41950828116113104	null	0.5427914958715251	0.0828538578595386	0.316250504335034	0.20764854718769699
TNFAIP8	0.5115697991258279	0.6717753101829439	0.387816725332472	0.0658621249358807	0.182810264810774	null	0.7089593680823221	0.58419124234371	null	0.936203834767002
TNFAIP8L1	0.47238355962379097	null	null	0.6835173701624822	0.039949079394491	null	0.99523165179213	0.332542333364558	0.246402626059631	0.907430630222379
TNFAIP8L2	0.0216791036425149	null	0.8286411830715258	0.655582880655906	0.45951700298079706	null	0.8696437981962479	0.18099943098950602	0.179673041033692	0.0877839315148418
TNFAIP8L3	null	null	null	0.9631368310974109	0.9965945993384508	null	null	0.9834807641474351	0.5363132009415771	null
TNFRSF10A	0.6557755333581109	null	0.326311881934459	0.558843901989075	0.7266268511015179	0.21603751630004198	0.7809266407868771	0.920624553617433	0.712478015010904	null
TNFRSF10B	0.36788465083490507	null	0.531367311084861	0.6035925471975989	0.881554640695598	null	0.36451334338903896	0.20334867740650897	0.5369152841082101	null
TNFRSF10C	0.39127901270782894	0.543384024019378	0.0734475143598785	0.37366151242549	0.190029374124786	null	null	0.0675291031205877	0.0728563281669851	null
TNFRSF10D	0.5502921876966971	0.923950839003164	0.169667046828258	0.8170132640133491	0.45664233809027394	null	0.169667046828258	0.685820834894939	0.0774264063572802	0.910356189939042
TNFRSF11A	0.66543718325244	0.179263474928492	0.9164898357476391	0.364676876485323	0.369254408869719	0.19492127429589004	0.7687165460420821	0.631892477757327	0.598529278919693	0.12798725554032903
TNFRSF11B	0.6280130552700649	0.142060995200272	null	0.148686468042055	0.53694036958201	0.592525089695403	0.9424418273287909	0.7971646902294971	0.23476652498232997	0.681935494021016
TNFRSF12A	0.9082234963087701	null	0.930343127014948	0.693711771470214	0.9434671620597529	null	0.955078652584034	0.974403601445225	0.353040210974817	null
TNFRSF13B	0.038921606749742	0.43071087315358797	0.9032541100421679	0.109441984654782	0.26562034438254	0.844623670471401	0.7201260376736709	0.0947380298486269	0.323437047225523	0.6902411914219581
TNFRSF13C	0.9311510722493579	0.252915503800261	0.37383162979693896	0.511302967580272	0.611072629405378	null	0.37383162979693896	0.38913805408302293	0.3769603621289989	0.334921796946052
TNFRSF14	0.384937763434382	null	null	null	0.6813020496679739	null	null	null	0.43689040208297797	null
TNFRSF17	0.978774633012582	null	0.276127279958626	0.158014289587213	0.0667205625781021	null	0.6102768017784289	0.12012085365164801	0.294859455717076	null
TNFRSF18	0.62954690927902	0.564458524830643	0.420319666277394	0.28657959194858695	0.973832535680578	null	0.448412821023626	0.306580094859839	0.339362936424961	0.288826912098298
TNFRSF19	0.9852706333951371	0.09308203166756801	0.9641498022385329	0.8530576259564692	0.45275298520875	null	0.7696820573879001	0.8521890442184459	0.5016545897564989	0.5492599857623239
TNFRSF1A	0.501155447044047	0.391465848339088	0.8713640603595129	0.257546683825998	0.601153058012562	0.46649842468013597	0.942398856228221	0.0748156402660333	0.830686153411029	0.526705703425794
TNFRSF1B	0.6772969065232212	0.5561500833417211	0.40673562589070394	0.175697211593489	0.134295164465992	0.6371290110657409	0.16490482823034602	0.0525265233614017	0.963002192126729	0.70051086298905
TNFRSF21	0.884929060390231	0.8136092109240408	0.21584063904891	0.7107106884673791	0.101783865261968	null	0.21607114970324698	0.6163018326528671	0.7937028500735541	0.31115874400289395
TNFRSF25	0.52677047958275	null	0.680516408545098	0.15722151618978697	0.8341458615481059	0.17892118386862	0.6808373061830141	0.17198225586597196	0.051330045669747006	null
TNFRSF4	0.17276495209923498	0.479918480781567	0.0806758284966356	0.104671435820408	0.0615357938257481	0.639057444763948	0.0791364395986369	0.0734060765978634	0.143412630705428	0.331087709627663
TNFRSF6B	null	null	0.774866767347687	0.721352990640499	0.9824504307489829	null	0.8558094486510269	0.810969086657164	0.839710959215749	null
TNFRSF8	0.5114104535237971	0.139214675219732	0.5152863306433341	0.429794897840992	0.7706082686530791	null	0.205620561105101	0.538410287625258	0.632461350499733	0.7289134887737091
TNFRSF9	0.219493441933023	0.175825179351358	null	null	0.11551579163133699	0.809850253459373	0.0397572500454668	0.0561471821668541	0.1646690802311	0.4938844921175639
TNFSF10	0.688446083193069	0.32649849732386305	0.575862126324162	0.675561573309953	0.6348714130471379	null	0.486382856339238	0.7337624594699491	0.48475425202629	0.706066394649053
TNFSF11	0.722720698758777	0.167060193851974	0.614310108184634	0.183729350026007	0.8096420591365799	null	null	0.832728974140958	0.292004081504674	0.6992059689985091
TNFSF12	0.573413467716834	null	0.635975787582127	0.8748063177835241	0.259316942701258	0.20518979366338602	0.5387185483592379	0.667278150296967	0.8066831490870758	0.13076799455698102
TNFSF12-TNFSF13	0.0403503473988925	null	null	null	0.519016473767387	0.253655443577094	null	null	0.316470815751154	0.13076799455698102
TNFSF13	0.0333461696811989	null	0.289047740307663	0.0927275257145641	0.8821523809404309	null	0.30131525965944	0.00104240309601189	0.26661886812887897	null
TNFSF13B	0.00553491533772221	0.7795478787954979	0.9975857821705179	0.820450161541896	0.9621157495073871	null	0.9975857821705179	0.127078359291244	0.504281029117998	0.948123207751083
TNFSF14	0.650458026624554	0.680087811839811	0.920977316812256	0.9905741499933242	0.5816300020144151	0.7785582717189928	0.8420304321456609	0.29291828250882396	0.73244932151647	0.16543748278626502
TNFSF15	0.718928724644648	0.169103534081527	0.28561576702572805	0.9835779084629158	0.762061640274447	null	0.521854730579179	0.9806044513286891	0.642931673337283	0.7054017127605692
TNFSF18	null	null	0.0354307103937789	0.941263659195756	0.697578440014489	0.0105724685055669	null	null	0.887399956945542	null
TNFSF4	0.163225937743552	0.00650547214905239	0.9700364373678949	0.00581008760235857	0.7534896015061671	null	null	null	0.0879783478016534	0.36812145051747297
TNFSF8	0.44467428576495	0.26700018840630496	0.09638449682342999	0.204771578154089	0.0257850302245333	0.224925684582363	0.9078293320155899	0.742883489922783	0.32160505925126803	0.987831082362512
TNFSF9	0.5521467211906911	0.8164247324023249	0.365434079908252	0.12824270113416497	0.553186652898165	0.984334258663328	0.549819423221499	0.7070023856056801	0.674533677628648	0.0290636722070118
TNIK	0.6109800405661391	0.44553247347946706	0.45794424461011296	0.0592699874578786	0.5597285183604611	0.378537549753775	0.630450166786734	0.20907706919614602	0.509601003466145	null
TNIP1	0.000417218140870812	0.18580360713757602	0.42785748506828003	0.496638743077629	0.300991503726222	null	0.8559068381838421	0.9630742220290358	0.518135877333755	0.6518474956501221
TNIP2	0.44370136514567704	0.6765574853251651	0.22509240348982398	0.171620317196588	0.7561100299391791	null	0.38892220774994296	0.5460042877068	0.7861250880516399	0.810789992450439
TNIP3	0.535556615071844	0.974317435130733	0.6840442463219739	0.334073194046733	0.231857626946841	0.27859144341637104	null	0.10279850539476501	0.247040566441978	0.0969554960664454
TNK1	0.9461079987353209	null	null	0.0669174270505439	0.936544269227635	0.7352157060523221	null	null	0.0683441849744048	0.0615249300051324
TNK2	0.9596643703718599	0.7272826529759321	0.893136762802881	0.9649442740333399	0.411630527991509	0.8057960557292829	0.496335470817649	0.908117152276703	0.9307374439518828	null
TNKS	0.352689939474865	0.000270231068982385	0.993457869794521	0.7220546584918441	0.0894626461678317	null	null	null	0.96549052097769	null
TNKS1BP1	0.0009862938167513051	0.285292881720068	0.473019768419573	0.653766474887575	0.341277027116906	0.34728089830652803	0.483116870040704	0.448888443407362	0.163010723818605	null
TNKS2	0.452126418773026	0.15053103482324098	null	0.7870115120629642	0.0146320573594494	0.0515607543752867	0.9616793583138341	0.992363348932111	0.9252126840611941	0.9665940336880601
TNN	0.247392526994398	0.011471452468182	null	0.47356792157587996	0.136606514239073	0.13033602623769502	0.515493348257761	0.7351620269875699	0.663091357678018	0.7461850283638629
TNNC1	0.5951802579277969	0.807169465399362	null	0.341539844416366	null	null	0.8769721055905341	0.785446338055752	0.176024199314119	0.19101456969246697
TNNC2	0.0201304115568961	0.7060745523762528	null	0.277107814264455	0.536241085135719	0.751730969533879	0.49061009116877896	0.7750523103628071	0.5214616201276511	null
TNNI1	0.335324501966147	0.658105378091626	0.10129728068464199	0.334433368433281	0.26228878231352	0.246287802422531	null	0.0104607767832636	0.6720494837466731	0.00451058044535912
TNNI2	0.995531579897662	0.658838269984627	0.864663922006047	0.8912869046213029	0.0847816959665406	0.0789226378311251	null	null	0.5096731451477271	0.9899274483588159
TNNI3	0.200020833610065	0.335902611583245	0.107521820827654	0.0758258761260244	0.7670075239440709	0.28761567490580703	0.19806981223901604	0.13743665756511803	0.551507325999657	null
TNNI3K	0.256180298381041	0.986955575770385	null	0.17156445832475198	0.136487762939351	0.325650632338105	0.25411017952586	0.25411017952586	0.42831187702855394	null
TNNT1	0.127119758211118	0.595340821477059	0.4787340293215971	0.0494386996029377	0.049967071707979004	0.00338050724339323	0.351613070232838	0.0714655620557689	0.710116712103642	0.0737513486350561
TNNT2	null	0.342846160498797	0.797136702663436	0.0626001738948724	0.174500654101944	0.798252235625042	null	null	0.00446502964226192	null
TNNT3	0.0354954328345278	0.47728612111305996	0.192629710540305	0.482169594565782	0.969559647650319	0.942897101885141	null	null	0.00450080463818159	0.117506351472544
TNP1	null	null	0.0388833046120449	0.685826188446455	0.8735271086181329	null	0.8735271086181329	null	null	null
TNP2	0.9067020617145041	null	null	0.105110010527761	0.343510638465311	null	null	0.7986940275395659	0.978600141372463	null
TNPO1	0.903249215087553	0.293645451652715	0.449977525654725	0.9590831613355041	0.9990943616209692	0.984411568729471	0.9658137200105309	0.176287861847828	0.523335675843152	null
TNPO2	0.13538254568568303	0.273965642575576	0.18077281979801602	0.109933359624828	0.0983854207601143	0.35385674191477595	0.1685709491771	0.251163292957499	0.5141625563802871	0.348215624193548
TNPO3	0.572150140317249	null	0.28757438781197303	0.89065610377914	0.36527437003770397	null	0.484300390250836	0.0978361909982646	0.7195304754504208	0.986440296991083
TNR	0.14382564303815804	null	0.9819303861776211	0.34355652304611994	0.17664688025367103	0.960280795733039	0.938899477679535	0.683130516838098	0.0768318973688029	0.27960447679963696
TNRC18	0.8063322636668481	null	0.530690068366177	0.0319765797458678	0.382655834052532	0.15783568816801402	0.370384259305608	0.406734207478285	0.532949243707852	null
TNRC6A	0.26099264306722897	0.456280751649979	0.647003428803829	0.9086106850838109	0.24733611989318502	null	null	null	0.274657340817321	0.900295777778381
TNRC6B	0.428040888468916	0.10894511522070599	0.18483800831348698	0.392836749200076	0.727308772484307	null	0.8864414855823021	0.8001749638741541	0.891379470273308	0.5916561861785661
TNRC6C	0.8575693578458721	null	0.293530892515571	0.278891587825265	0.16786914576234502	null	0.346023435715168	0.36752389819841497	0.5155903857079621	0.347788149120682
TNS1	0.492110619311107	0.119081393771063	0.49033618730689704	0.0875242957502924	0.213857868798462	0.537882644060621	0.8670903409351629	0.5376173348976899	0.256338194001046	0.5003383819333049
TNS2	0.008591867283131771	null	0.117098070687542	0.0460380033180114	0.186737098614269	0.22039025967397	0.193796564369983	0.313646104142035	0.263285178341296	null
TNS3	0.48905832450432896	0.5679309108310671	0.7589824828398081	0.112481272818473	0.0484253226324598	0.00631972715075457	0.16404907019991902	0.22130911765186398	0.022250475778265	0.29028987699193204
TNS4	0.0584607315348012	null	0.24313784463410298	0.7700340289516701	0.26064745523252303	0.7600525583662191	0.860927159300973	0.623264934422383	0.224301240110583	0.0476418461021126
TNXB	0.025795081501379	null	0.0196487346891545	0.47323576297864794	0.469586887370935	0.633736030556734	null	null	0.651161382573099	null
TOB1	0.326616122628594	0.910259764962652	null	0.20395570868371396	0.9663573571621591	null	0.77931345608765	0.36228187032996795	0.39081044518180497	null
TOB2	0.8644519841692511	0.612747735000109	0.410387182717034	0.22179795644212	0.511302016102086	null	0.410387182717034	0.232514673737287	0.921758193187852	0.300962349661458
TOE1	null	null	0.30837030442853103	0.873818100239957	0.5808154712199001	0.687392912639792	0.147024511427708	0.30425683112280605	0.926514776956187	null
TOGARAM1	0.9013354939201089	0.625778038933946	0.630717761338875	0.6456139807689201	0.450822827074866	null	0.65921671621356	0.539372840196625	0.595960807713077	null
TOGARAM2	0.466468650098652	0.968030241272025	0.377981646685451	0.9637524821268021	0.43200693358645603	0.79659564168678	null	0.529320100853217	0.0612056950755451	0.538746590681155
TOLLIP	0.6980992609316831	0.879165607592947	0.6049595373440041	0.8693265262826351	0.732013861249849	0.539617333023581	0.18009435143000196	0.5748715107571021	0.600424863721844	0.8240610049513821
TOM1	0.24002625485459197	0.822610380200163	0.562329810519713	0.8672425970126758	0.5174781978316301	null	0.45015094622058793	0.9676917802455509	0.0172536044062408	null
TOM1L1	0.20354020997888397	null	0.278827546997818	0.20795563095901	0.9339548870163341	null	0.101739691736989	0.0496434235877429	0.0654986865618117	0.007621795887407191
TOM1L2	0.176023818086292	0.761603641594332	0.29602758001267704	0.8188662406036159	0.687565088505509	0.8136999709725229	null	0.628560637930602	0.960225071747524	0.021878558991786
TOMM20	0.100243985210885	0.154484610910891	0.893868561113784	0.7056738965561559	null	null	0.7650297537719419	0.118903903631885	null	0.28229451023318397
TOMM20L	null	null	0.608498566829342	0.514829774824746	null	null	null	0.0355786879722082	null	0.4243462255499171
TOMM22	0.990271838080014	0.0491077297764411	null	null	null	null	0.992421763630853	0.9799550802492221	0.6070981227065849	0.90970989185969
TOMM34	0.0368486704739268	null	0.749756750204547	0.109411529888129	0.523431160639535	null	0.889723148340767	0.08376845454166901	0.0122646865234788	0.33604149398284494
TOMM40	0.9559347669573741	0.949317615279634	0.23106144110028698	0.42241229354141796	0.527111796085666	null	0.253741440014303	0.608698741396735	0.20910086248481502	null
TOMM40L	0.924780762735089	null	0.50824250171196	0.628928119676968	0.7080170622950921	null	0.696929935624841	0.9133152004965	0.827594078998875	0.952904724740119
TOMM5	0.336224662224559	null	0.293693670345666	0.39785927540546295	0.537319977682053	null	0.718378171841294	0.718378171841294	0.15692968490013098	null
TOMM6	0.16785677129677198	null	null	null	null	null	0.11860978102516498	0.11860978102516498	null	null
TOMM7	0.42243888980038596	0.0677295545509661	0.811506782781554	0.190923515959832	0.46442943725328495	null	null	0.0139123066170422	null	0.8474745691540658
TOMM70	0.628857970146116	0.507158716978673	null	0.35713491431995703	0.440528858258333	null	0.24825789149275101	0.253242304173064	0.34786438309435197	0.46684164081769
TONSL	0.325965929694497	null	0.7957145496153109	0.8317359170635301	0.161106095241867	0.501912685362367	0.9362922053898292	0.88021431328015	0.7044875751511641	0.16439209555937198
TOP1	0.821933325428485	null	0.0993876139686262	0.155280581377837	0.46245569362665295	null	0.932893969485023	0.9884838828118392	0.697541048845525	0.9446470350632941
TOP1MT	0.0261725060651363	0.638322706450563	0.586263294431326	0.586259355646111	0.23146319412835	0.698968918002179	0.902360881430215	0.9116523283651121	0.9328740709262291	0.360767282450821
TOP2A	0.18427032717863698	0.9033356537668009	0.28362369050628805	0.21147954727844898	0.0992334634470193	null	0.122747598451169	0.110011197167007	0.31221998643507204	0.587753772110041
TOP2B	0.22475176883814002	null	0.539649289043253	0.27646976504388104	0.408669358193166	null	0.487120450556288	0.5686018758909611	0.17944082360006103	0.12088518249366499
TOP3A	0.19869467144473899	0.197241279484077	null	0.976448888982539	0.316144302480516	0.5915579941658311	null	null	0.116933151397728	0.834311796038104
TOP3B	0.9458670295258459	null	0.8355354406289541	0.377312749438544	0.650216614719809	0.9411148945306299	null	0.816911801801795	0.8228060098120309	0.153583092662509
TOPAZ1	0.565619358011282	0.0187391510297596	null	null	0.31860507194146304	0.16622009928301099	0.867639782679568	0.5856860446204749	0.74127365082186	0.559155757460773
TOPBP1	0.7854128100982121	0.940465310887626	0.212998717011462	0.14383212020941402	0.48492962733072104	0.288708954353755	0.236630159351108	0.27875717568873903	0.9101140280698101	0.68190345255386
TOPORS	0.784147779588529	0.346597211375306	0.966258576736256	0.9658717297638929	0.8492785679402091	null	0.963659241262966	0.752442155228567	0.925521782674003	null
TOR1A	0.7517019465780971	0.0712398861533958	0.521376852410354	0.6332449950743629	0.966889542956648	0.9356317694501959	0.651068627092797	0.416807758818029	0.0664812932187937	0.5039611373363471
TOR1AIP1	0.029170621775654	0.5131027546562271	0.132475556339599	0.781024403472874	0.38344501368788897	0.584391874496121	0.0132876951970167	0.288320935348348	0.842357339853047	null
TOR1AIP2	0.981177819055455	0.181528742409876	0.456359907575798	0.15949468050121302	0.9931232184341089	null	0.446872438487846	0.0929942352350832	0.13301359805444501	0.6716276406877971
TOR1B	0.0542150305713183	0.057074560327298	0.7469359146123521	0.491195375250721	0.597109287020115	null	0.545085164346071	0.3441510904653689	0.9113918208568421	0.260409058037535
TOR2A	0.725878977709186	null	0.903667371751873	0.22161378912823698	0.696501888772664	0.686862679268336	0.8808113941548992	0.22891495262651504	0.5694004594080639	0.0962337959359369
TOR3A	0.728390291094967	0.385858405074619	0.49726311855796895	0.372664998390028	0.24822233826532503	null	0.500757383289777	0.463342687573786	0.8205499267182621	0.5682613808202729
TOR4A	0.0830275812668724	0.497615416955492	0.135934416395688	0.219844266162561	0.232073443444647	null	0.14105562671817498	0.13170697984805999	0.450665994531851	0.51658691500443
TOX	0.951063708816635	0.62851613537098	0.7478838282695821	0.5479151898187801	0.0010609347005212698	null	0.7255758241191809	0.528035930588182	0.7679841312639641	null
TOX2	0.132758751621803	0.9748450940741241	0.890436464908137	0.8972807894070209	0.609684058665417	0.43036992898681103	0.9431292844291841	0.8324931248261279	0.33244740678912	0.826098101087289
TOX3	0.7651124038613829	0.957566517289245	0.417797996780147	0.48867423565268003	0.7716215789664659	null	0.417797996780147	0.768109062169268	0.435884789738497	0.7747844297044691
TOX4	0.288868933612425	null	0.7524089057918091	0.9930405139603921	0.492439341868004	null	0.8706793582939659	0.9383621147207	0.15665533611890697	null
TP53	0.5773891421630191	0.181266667803552	null	null	0.0838034562074925	0.12277583541617	null	0.772038827238502	0.468265928643938	null
TP53AIP1	0.776041272444886	0.0940184370112294	0.250370511361772	0.401571100889358	0.46872885707660206	0.245597421507306	0.329590672919636	0.164734213188004	0.465453838042566	0.180762713721418
TP53BP1	0.8261479154218009	null	0.0160678306953712	0.0722089054905435	0.40555932585914	0.412368953384425	0.856130406832739	0.24269987457288	0.48639199061141103	0.285589637589721
TP53BP2	0.7743170970727921	0.675007430375076	0.281933046814257	0.6127532035110961	0.242165106056844	null	0.11142548451061302	0.26699975587298	0.34188938090356	0.121838082516629
TP53I11	0.626801880748219	null	0.6956753196913089	0.521564982428453	0.798944286898433	null	0.6956753196913089	0.8207863272610592	0.8583555347080079	0.882961528489512
TP53I13	null	null	0.322573053490792	0.624931764732905	0.8118232657660991	null	null	null	0.653542995912636	null
TP53I3	0.505389953519364	null	0.524533148722226	0.640740570340124	0.000607736093650502	0.9811327131602671	0.5280664624780471	0.532123205903667	0.986778038332138	null
TP53INP1	0.23271161624206	null	0.32207412059634005	0.345001862513444	0.9533201534289191	null	0.223573573810202	0.687187507009297	0.6589883747843629	null
TP53INP2	0.0634495996630442	null	0.9727471105975771	0.200905397954728	0.32586142146838104	null	0.9567810597811	0.9567810597811	0.230259997290893	null
TP53RK	0.953314949073111	null	0.9326291262516451	0.6703093511619	0.823687523809615	null	0.9366043093442479	0.822881906383753	0.151410713946291	0.834880528771576
TP53TG3D	0.8721921261444799	null	null	null	null	null	null	null	null	null
TP53TG5	0.868013508532491	null	null	0.000710563606544534	0.310604523086268	null	null	null	0.49767045512561403	null
TP63	0.769158024484881	0.9810033814000351	0.0604259503105478	0.20104061493468198	0.100046572952666	0.15749147236943803	0.6293169771203541	0.184005755212542	0.311262878136873	0.644352316328051
TP73	0.4014542932234129	null	0.36738772713231	0.639681375873287	0.161304591945339	0.131276628365744	0.532520483331655	0.583915306777812	0.7577710650473821	null
TPBG	0.610459829236009	0.0510124655656168	0.6931347795898659	0.794856409663213	0.485024733726099	null	null	null	0.178780576583728	null
TPBGL	0.798785562464818	0.817405002161176	null	null	0.38291432128432795	null	0.8043970980342801	0.8221105615809259	0.787300497253665	null
TPCN1	0.434420314383115	0.787287610772772	0.957567637602563	0.59666173624634	0.499003390969418	0.950264554984187	0.9903358210943979	0.9268755991462361	0.291017281696165	null
TPCN2	0.556805566035585	null	0.9714888207927901	0.8939614741529169	0.9523310113253031	0.761968109716744	0.986391491994472	0.9534610557839209	0.9954522737275631	0.8087985399127571
TPD52	0.805517733776239	null	0.520188210093604	0.967664137837418	0.5072599961308879	null	null	null	null	0.36133785452104705
TPD52L1	0.8065175919680551	null	0.8034888743673221	0.18925275170796202	0.990166230834618	null	null	0.42262781095302204	0.6967061590822511	0.600302029900535
TPD52L2	0.0795973950411624	0.8434386543494008	0.934765252843104	0.931427204376564	0.242024800980194	null	0.0293447664794326	0.0474150778393612	0.321280739843559	0.0374706112647453
TPD52L3	0.0812684353366393	0.8006162873319829	null	null	0.984515015444505	null	0.8455593264846372	0.7600726056329399	0.8586971457446779	0.962461715963502
TPGS1	0.7645829700661629	0.8781265718992	0.754231908911763	0.9458265439055921	0.90132974917165	null	0.6820576862447679	0.816443549795422	0.5857777722487261	null
TPGS2	0.8362532627616771	null	0.898879540612694	0.42468732589622793	0.0593378943457803	null	0.6388353964266109	0.841739370785895	0.37778160358112395	null
TPH1	0.9359984930577859	null	null	null	0.36807987438763	0.40661281417651196	0.160627890734436	0.23555150870361202	0.216901632371988	0.706632531176802
TPH2	0.22625223728750102	0.709499210794452	0.972393082918838	0.631833921685559	0.0365538381071661	0.0523283344634295	0.972393082918838	0.861055178255592	0.841141253228324	0.500415820586568
TPI1	0.999244546724105	null	null	null	0.6141528769811739	0.616598774410276	0.7752392760910809	0.80097462236576	0.842737573160457	null
TPK1	0.13855772455959697	null	0.0193220214315097	0.171480949376309	0.3804282567038029	0.26525750367128303	0.00043665158692718397	0.00819777423463663	0.279815679485897	0.9777286343030139
TPM1	0.9697987080649481	null	0.9159297046519859	0.590707236531504	0.772606090216313	null	0.8701139418013399	0.26216632304124105	0.9329358089037579	0.8773279094852579
TPM2	0.36154793873945507	0.397095588948955	0.791056770152962	0.661614095657454	0.213062017712017	0.31144415790588503	0.144713677721374	0.306083266447646	0.30653671006239397	0.324695257268302
TPM3	0.276884449476357	null	0.8463319801709279	0.7782059003085241	0.149969509934266	null	0.198634729237223	0.27187987270791797	0.932227009898912	0.34112288483881803
TPM4	0.454756315625981	0.20701740673578697	0.760814282985187	0.48144792114859497	0.7970931992546301	0.9001228127364179	0.6789893394469979	0.896564623605486	0.562893650019375	null
TPMT	0.8950987746793578	0.907375939859679	0.793530854667422	0.7321996021376	0.925534286182376	0.931035149393882	0.62943410996969	0.453861232397534	0.311586031548516	null
TPO	null	null	0.977855834227933	0.10102718693618501	0.125869237909646	0.557996121062773	null	null	0.979434825083016	null
TPP1	0.144249157537444	null	0.420003682290299	0.26608492318249105	0.8307254412138492	0.9337028901011221	0.984960190449183	0.24106501088086502	0.97348281080648	null
TPP2	0.502360957493331	0.0282617877511728	0.832827303750467	0.9216403115806079	0.838253490338956	0.8182121217290971	0.832827303750467	0.9111695433045139	0.8293612254491691	0.766532989138087
TPPP	0.0566911255955249	0.556337397809327	0.7993858874754821	0.761916661496274	0.7501924076445071	null	0.7993858874754821	0.826472358242848	0.052767548936397006	0.542534887501164
TPPP2	0.598830044201238	null	null	null	0.32460259537621194	0.0261685382573272	null	0.190865486453154	null	null
TPPP3	0.7916874009172	0.30067643063777694	0.645359002403761	0.592473872332699	0.698219527740265	null	0.552396452162542	0.9028758436752451	0.10102308986344	null
TPR	0.508947083543266	null	0.7573742096913899	0.0954256242018439	0.15203416658305702	null	0.5385947356141789	0.0132834282102087	0.0712975570881245	0.8697442387080109
TPRA1	0.7072526837705309	0.963724685441412	0.602004749565681	0.628177986469871	0.8382291822977941	null	0.21057701387420003	0.784908656599616	0.7001902018221341	0.36766818476131496
TPRG1	0.328449691770609	0.565445328286122	0.857774718843167	0.384646810330754	0.19375841229249	null	0.0206584455456262	0.151480669824486	0.35420832938504704	null
TPRG1L	0.911422065556071	0.525115031048124	0.16399197936002402	0.348097516253078	0.9450064009034692	null	0.31939103007675895	0.759206374770343	0.17240537061350403	0.016136441883426
TPRKB	0.980129608211964	0.9128132287694399	0.976719964663062	0.833677017737502	0.8712893825788671	null	0.976719964663062	0.900015756162059	0.21846774414943698	0.598235556261582
TPRN	0.0110849920558842	0.5554620146717951	0.90261075579596	0.447030456966055	0.0411047129239098	null	null	0.329351582058158	0.8319401692518241	0.325452986038937
TPRX1	0.7897798038777429	0.0342335044057724	null	0.38817850374251	0.5544319404639649	null	null	null	0.551745912389118	0.47813542176168
TPSAB1	0.6185128709074289	0.44634157994176	0.9683362015645258	null	0.0582813209661683	null	0.764600268245874	null	0.389697664291466	0.61959664473915
TPSB2	0.661389689409307	0.0499044049227888	null	null	0.315739943751012	null	0.8501288848230558	0.0385573885273751	null	0.145169698980393
TPSD1	0.787906878942098	0.97161223281994	0.931234185953725	0.7568714805898671	0.38190389791675605	0.599277883753015	0.39475174983475203	0.840869915042513	0.977409156574408	0.976626196839938
TPSG1	null	null	0.631448929474741	0.892157532606407	0.64732579189744	0.402563789626173	0.644296594692335	0.290371983444836	0.893978284618777	0.516009302904502
TPST1	0.46979852045579606	0.18932492681901197	0.352894843207731	0.358397746362887	0.16739816178652697	0.048541361668766	0.352894843207731	0.394375315741873	0.8858536032174058	0.830131939540487
TPST2	0.9032281809196641	0.9131975863761509	0.621709557389557	0.4685655452319121	0.0866133826634543	0.714497587247083	null	0.336896766022697	0.998485075513419	0.585113507523332
TPT1	0.7963423358311491	0.6625180382020329	null	0.24388054605694504	0.237973944917775	null	0.748287788668987	0.512739132201664	0.0574378949538676	null
TPTE	0.0366297540309741	0.748473526090246	0.11230220923780199	0.0307539778586405	0.000161327455409088	0.23085719373849	null	null	0.280396228501728	null
TPTE2	0.40330457102246203	0.307143301813868	null	0.763439762866582	0.870527592506828	0.605572468368486	null	null	0.0538705395741408	0.18611589059585698
TPTEP2-CSNK1E	0.8277430805435501	null	null	null	0.59922563600298	null	null	null	0.172937843249938	0.802644511909064
TPX2	0.0466627929334458	0.9982588260786099	0.0832545696478717	0.118876748396491	0.5258609096852329	0.7778705281593421	0.0775538197434698	0.10629968438120801	0.000112953388666348	0.767171362560609
TRA2A	0.892869161091688	0.183240427313937	0.487540213342954	0.368365408247871	0.8983490003154171	null	0.4819697718812279	0.707505395049623	0.192855623182617	0.159801119377565
TRA2B	0.613030971356944	0.7968044133927509	0.519847578439614	0.749975948324856	null	null	0.715487380742928	0.910452828476537	0.747068549289145	0.100059299594131
TRABD	0.6937471800684069	null	0.47202943885017207	0.658244996806579	0.8677236215847309	0.782854735721997	0.353420651174286	0.6980176706497149	0.40025179589097	0.0737191822637348
TRABD2A	0.9281118462928951	0.256142587002154	0.8538144460888649	0.0304335211273496	0.0180346836118405	null	0.925955484053731	0.0386448900806006	0.37694159033486896	0.8385099451550749
TRABD2B	0.807364122433549	0.412013843336581	0.8941947554684291	0.498007270120957	0.727595429771023	null	0.919289516862129	0.448882593985972	0.5096541964011769	0.253403260331935
TRADD	0.645275313549301	0.193863222380075	null	0.7074149304666221	0.0619087054532497	null	0.399353384537266	0.816917353257585	0.410533129394941	null
TRAF1	0.327170208681979	0.7390832745808481	0.672636781452261	0.13040059998356598	0.886597222931431	null	0.5679538525454499	0.33659222952423	0.5850438440394721	0.7452246314948849
TRAF2	0.6055930193586341	0.590747376799465	0.337509841871463	0.13945129902677803	0.24436156606423498	null	0.5206076867170161	0.21170294603948198	0.667144300979824	0.17851855552331797
TRAF3	0.5499802000834649	0.940785497478967	0.34865755551557204	0.5290273742170061	0.0772629007184698	null	0.435214998153338	0.640789487741149	0.47287995639757296	0.473476430388115
TRAF3IP1	0.970531791516461	0.9528577103391941	0.13086486603410902	0.347646231756396	0.0674828787995898	null	0.8951218127713839	0.24354770503343698	0.18004737262513199	0.9928928056367851
TRAF3IP2	0.694847689668503	null	0.43814580075527004	0.9486173272550049	0.716227257501689	null	0.5716985328574721	0.665133515058194	0.9249894599256949	0.8116307182539899
TRAF3IP3	0.404620892445169	null	0.19911009153034198	0.3396523757158089	0.388089829126682	0.20506910624024	0.45514649051745104	0.326958962358571	0.40745859684504204	0.19850887144889603
TRAF4	0.7849705745387231	0.944298079592958	0.70410389608355	0.717440179477005	0.7367340228079859	null	0.391725432048367	0.536701944587169	0.83363076141266	null
TRAF5	0.41564898727372496	0.0961500897973444	0.9935955697651372	0.507346543231465	0.993572621935298	null	0.9763410679508678	0.618945845201852	0.7007058544714561	0.37101428286760396
TRAF6	0.299073687313529	0.11258544254010901	0.506641124296256	0.701910556503884	0.582715040644584	null	0.6830973496551861	0.366229998370057	0.550810013513165	null
TRAF7	0.26528822303646105	null	0.466254727670292	0.511341649554829	0.912233696473144	null	0.116114746940886	0.986776685021144	0.4972906487991261	0.897527372285182
TRAFD1	0.54985166246654	0.6781466450224038	0.40128840291367895	0.656524200453467	0.397856232684258	null	0.0873446045350803	0.538437377864468	0.9141226560833741	0.9979877764523929
TRAIP	0.8861721203505211	0.45614182713815205	null	null	0.8062768180539129	0.57012919299097	0.0908568107976475	0.10528216844908199	0.7125271896305508	0.0530522617290473
TRAK1	0.73469897083921	0.45820130303818896	0.0182000016395314	0.107418066362429	0.136671840452041	0.972247681689023	0.126779909113778	0.18716788480563398	0.858643386951721	0.113078128987502
TRAK2	0.767655137782864	0.0509022529300835	null	0.8516350239680279	0.706523167029234	null	0.662885811851058	0.8852767170401099	0.43550792059137	null
TRAM1	0.37306184671392406	0.9521282482710871	0.0726390943863455	0.36396286550573903	0.5920749959528909	null	0.0726390943863455	0.0577427522097922	0.47332361379586496	null
TRAM1L1	0.8383408312196079	0.908053197125565	0.36874152316098496	0.889320988903419	0.215208379363815	null	0.36874152316098496	0.8774172702009209	0.921994495329933	0.8118908095836809
TRAM2	0.0945677447220875	null	0.49678089782847495	0.0221560278231021	0.9889026978695129	0.8749445138721851	0.0337881940811777	0.0805341050273225	0.118862537671651	null
TRANK1	0.6647556605414289	0.6413130923393779	0.516339937595455	0.765393457380234	0.0230265019092044	0.964002921888662	0.24916870157379	0.5823785833463729	0.6938133165133199	0.6225015500326129
TRAP1	0.211367133360016	null	0.141668519838004	0.254183565941988	0.6093081001422671	0.0904733396293536	0.0129355650355438	0.360219938066482	0.24513515000147898	0.511494413170608
TRAPPC1	0.030955478491464	null	null	null	0.9104390704663641	0.774955434317912	0.0345003642508355	0.00135944491985174	0.92858516520698	null
TRAPPC10	0.8709787245209729	null	0.8677721043979228	0.409199672654813	0.732121809479469	null	0.8855023846072142	0.9914824688604058	0.513475460188859	0.9670372605376341
TRAPPC11	0.28459730914403997	0.30175382360357395	0.10751572337063499	0.7298053314826821	0.7775402089952071	0.715976571560771	0.00125417577915421	0.7309774997164258	0.660454319133942	null
TRAPPC12	0.890031172642818	0.519386877657806	0.666680861991629	0.898050397035439	0.0381780660483778	0.453262361059982	0.666992049311425	0.756367699017251	0.833668088165587	0.9078750373822929
TRAPPC13	0.395807354255055	null	0.325869243991459	0.427895889834295	0.9693000418516129	null	null	null	0.486579902716017	null
TRAPPC2B	0.065902157427143	null	null	0.63300070127058	null	null	0.929475703960196	0.273995942917808	null	0.630995866272689
TRAPPC2L	0.261566263643149	0.10290940009086	0.315679388244349	0.141615895720287	0.5021801041461671	0.556448865376729	0.535259462995287	0.126315260109766	0.36724040477914105	null
TRAPPC3	0.9646812440809821	0.45333529297962605	0.7892256097380179	0.23646167853354502	0.704052744699028	null	null	0.6380018946744019	null	null
TRAPPC3L	null	null	0.754386949599372	0.754386949599372	0.57676183764019	0.669378530799325	null	0.7541746961025609	0.8403639774754509	null
TRAPPC4	0.736154235803027	null	0.11364189071408	0.11233224349766802	0.86324285693048	null	null	null	0.6783952272381251	null
TRAPPC5	0.320302698895999	0.8942811754584978	0.47962272016921	0.216654991282251	0.766040729797264	null	0.41470348000023605	0.41470348000023605	0.7393079017925671	null
TRAPPC6A	0.7896081345458691	null	null	null	0.583898068151417	0.9490833585851041	null	null	0.00738609307465321	null
TRAPPC6B	0.8465100446507071	null	0.8649312208384891	0.617000786715286	0.42873388778748495	null	0.8649312208384891	0.837395612533315	0.5888428637508271	0.9538032854814049
TRAPPC8	0.37945715919961603	0.493807953445497	0.7789892169223259	0.879906452524876	0.32793951002524396	0.33272606309812	1.9914092516004602e-05	0.23061380375165	0.245844115844192	null
TRAPPC9	0.40945031251440994	0.308933443352456	0.0931691063239994	0.18928690985495802	0.9055723814208171	null	0.0817887816195852	0.583746635610997	0.39417398045249996	0.41078929522039204
TRARG1	0.0624254186153163	0.14256160837801501	null	null	0.366966552458626	0.268059735882418	0.0646153794316073	0.26301904679748	0.34463558987319204	0.00012971444774156898
TRAT1	0.9549068806287371	0.35501006774690097	0.909116875035266	0.58820234249321	0.47113182121493297	null	0.909116875035266	0.267257262849492	0.357096606391817	0.47828030579360603
TRDMT1	0.495525986358628	0.210206360161745	0.494860443575221	0.6833686335023029	0.677740918253786	0.860382173511138	0.46265937852530703	0.5237650493977	0.542909464139406	0.6513474316227139
TRDN	0.5943633478257291	0.949222131061313	0.939273624798823	0.0804790718879409	0.120796882529717	0.826992171329829	0.9125339002999571	0.00874641416720756	0.403649038629871	null
TREH	0.564446673408306	null	0.230546852092879	0.249910429488375	0.3779954052675039	0.357966187774545	null	0.0880425991072409	0.172239500692376	0.130727305465334
TREM1	0.270479539003802	0.39199407370932304	0.518857488534469	0.478614206316758	0.640309575016189	null	0.41426950121179296	0.49877696796122606	0.344901375300707	0.507140804325491
TREM2	0.854664717346532	0.260757278702559	0.110706133779165	0.963014151087175	0.160594208246151	null	0.159642911988534	0.8269446619820191	0.733773385932325	0.6891665733792679
TREML1	0.8141619141852819	0.8525739711143349	null	null	0.43945316636135495	null	0.854414563586262	0.7949407171441808	null	0.9039378834675621
TREML2	0.20071030993425698	0.8718031065689049	0.472893619581851	0.981499331251886	0.986352355078183	0.5802452209508161	0.692682607723376	0.9572040785877649	0.978293764154073	0.409499849316089
TREML4	0.6496842427586279	0.19758701544545398	0.6547781332987199	0.5345326987191811	0.39083936533400104	null	0.6547781332987199	0.538595892952668	0.886916877290897	0.25508332957990604
TRERF1	0.402692354286637	0.406872674022039	0.24382122269264198	0.19861611977309399	0.801125097768977	null	0.27846743929214196	0.18946913821862899	0.287341332634122	0.8377506919321019
TREX1	0.510437342204774	0.8700444912388741	null	0.8614114925571591	0.9491912761702429	0.774286342745968	0.8007832453944258	0.23822261836556	0.0464956296193584	null
TRH	0.479621501213637	0.024055161153278	null	null	0.343052703210819	null	0.567100488507349	0.7501258549421999	0.177240073137323	0.5744993973452329
TRHDE	0.465440985517837	0.8630477577336221	0.0448334695857894	0.19260037089882298	0.0293209322630897	0.29570360724667	0.36863212664736605	0.27592503005179	0.9563457153126529	null
TRHR	0.0353063150231534	0.774942026249115	null	0.8566260289785351	0.27604884988069	null	null	0.0881720019720487	0.6936998634838111	0.965656395967337
TRIAP1	0.38634291305760204	null	null	0.777833765554913	0.348914974667368	null	null	null	null	null
TRIB1	0.398466006117125	0.3636839978771921	0.989596863478111	0.602722411228727	0.7287277093470369	0.904558883300264	0.92671055548304	0.496994410835163	0.862514766384544	0.563986931413595
TRIB2	0.725267779825024	0.201766170061483	0.926929568216244	0.611844622711366	0.6011538059802249	null	0.7511871591317059	0.626843413003799	0.329846928092553	null
TRIB3	0.11940206765689099	0.7726246139496731	0.0730337471844928	0.6999327334836299	0.159758311013143	0.8283418715441851	null	0.11080820499902198	0.10733064595871199	0.0658802353208972
TRIL	0.310122794230261	0.7860431444601651	null	null	0.7369649103145541	null	0.8863501738673629	0.29519623507944504	0.554983601151097	null
TRIM10	0.0868008040067909	0.175523141858459	0.7474547039959659	0.031075646791323998	0.07486478255189301	0.37150486640851504	null	null	0.0314900736410194	0.0102158630325175
TRIM11	0.54772233555256	0.46015978012363595	null	0.47380358497626496	0.0783585365166282	null	0.548910743581631	0.963221065841088	0.377920213318669	null
TRIM13	null	null	0.435509082180459	0.0142333234490295	0.856769918228013	0.605781270095652	null	null	0.948618259416273	null
TRIM14	0.6677653157544841	null	0.129344708938604	0.471813291103409	0.9915439217934421	0.9408413952035691	0.6000374876710041	0.14709944947965398	0.703647860703153	0.9498155796980571
TRIM15	0.0737917706634739	0.0298614342500839	null	null	0.0418874066531657	0.936259495644907	null	null	0.103959835122935	0.0594256507090756
TRIM16	0.0250823170421781	null	0.0247077281132239	0.0566521837952233	0.513739785764826	0.581025049733394	0.0255712101374568	0.0266063732812309	0.0411705250974576	0.131319337120102
TRIM16L	0.6818543131550351	0.37151890899341705	null	0.887394168403925	0.0558775889699179	null	null	0.40096267522491996	0.76855753469302	0.574402801210211
TRIM17	0.0864806448867104	null	0.8648500118443729	0.30363052767524107	0.702148167187553	null	0.247648221658741	0.4481936949028061	0.244882104598912	0.33334176684611405
TRIM2	0.225692716682047	0.643629806316568	0.287789086354228	0.794221237085972	0.606276718608108	0.368906928042355	0.31404470959300296	0.878436805246093	0.207261647180124	0.226288166366087
TRIM21	0.466414147340945	0.5190625270493661	0.8049909689583051	0.337096774974771	0.0939248526926127	0.8413013374585201	0.8295791837790101	0.0716294454704156	0.676184244301009	0.590035427708296
TRIM22	0.0608610580802449	null	0.757592964879383	0.978239988581731	0.314571974262909	0.97984031197243	0.5359494499802371	0.238982644234182	0.0648275638708717	null
TRIM23	0.555766804864174	0.0783152147468164	null	null	0.6762091952542191	0.5135496691911571	0.285994305964464	0.305404453794279	0.338718850408189	null
TRIM24	0.528351684257215	0.15346274442662197	0.530043773440795	0.285686128223277	0.788027229867629	0.0374601793027822	0.345125229358536	0.755687961898791	0.5569324974947321	0.9550951313477201
TRIM25	0.319955062021073	null	0.9520272877341058	0.9581455972955191	0.58011768211054	null	0.649237190768058	0.957669810764781	0.6549449400358671	0.9570358828901379
TRIM26	0.268730915287762	0.8007265605458871	0.24510462464228797	0.626334854412271	0.0909518720088243	null	null	null	0.162762973054729	0.25632727328351396
TRIM27	0.490941701132034	0.267060318797806	0.8851232928990649	0.418105650707144	0.552717537329864	null	null	null	0.773863801670818	0.9306990586374971
TRIM28	0.664843295095965	0.32358697490391103	0.0184437187381294	0.016816720312425	0.0131643784706561	null	0.0166184686771476	0.0169850559770862	0.0249772623107231	0.39789552928532707
TRIM29	0.0627418816070309	0.605327982362072	0.6514406461868871	0.0204830488467058	0.810811835522275	null	0.630570512087118	0.446960369055966	0.944995240853353	0.0346734096231052
TRIM3	0.7026850883154381	0.4939643121222229	0.29335675908789194	0.6459551814958471	0.663771335707255	null	0.800243649161716	0.752358441580625	0.12188891610507001	null
TRIM31	0.550229103130546	0.745147645910773	0.259615348271248	0.128327074437647	0.228641058401853	0.148970579456898	null	null	0.27376221673818	null
TRIM32	0.6449935515702769	null	null	0.9129454984384809	0.42819157524446705	0.336600501160554	0.68802988860503	0.68802988860503	0.273297506785398	null
TRIM33	0.123246361371724	0.63163822271896	0.18636893119590497	0.12670980776767402	0.145144576564355	null	0.17115944634343602	0.11327696692888099	0.854235700900969	0.21090339502687197
TRIM34	0.6736230798846279	null	0.912753314340668	0.000688313512334116	0.475935860859169	null	null	null	0.50454192099318	null
TRIM35	0.876853812649534	0.0953771849326692	0.20108976646716398	0.734588130570528	0.9627165153394109	0.474794648289908	0.37012442263873907	0.5303451303323211	0.008163448600208791	0.217502746624812
TRIM36	0.69181686352957	0.47976052245801504	0.15595787378438097	0.171641071081757	0.12073065894285699	0.609751902776639	0.9364758180708741	0.728985992636853	0.24234967213129602	0.171441049991604
TRIM37	0.0921235743558089	null	0.6443733234329	0.143530381642007	0.764224829835582	null	0.28839996869164397	0.9089402012924409	0.163593199578033	null
TRIM38	0.601445895727643	null	0.405959606294674	0.30975662299198	0.41177231473011205	null	0.405959606294674	0.37523891248440794	0.278755181680789	0.406302164577664
TRIM39	0.654354056331776	null	null	null	0.24938866328729503	null	null	null	0.929161476421529	null
TRIM39-RPP21	null	0.26014745513745496	null	0.27854265289623603	0.271279971839274	null	null	null	0.5257999419734579	null
TRIM4	0.5536624930201159	null	0.563529676729635	0.74497477980621	0.77202132007407	0.8991500029319259	0.219895056208499	0.39613184730912	0.82515049927038	0.465037746977469
TRIM40	0.38307513362774	0.181668803049584	0.0299907754611626	0.09668228511191301	0.0365127048674739	null	null	null	0.520825820513068	0.21939035998942397
TRIM41	0.538325735364945	0.9438510147806091	null	null	0.47586650098300604	null	0.8862961151001001	0.749436712280654	0.501326534047209	null
TRIM42	0.271514512065887	0.18014566030646398	0.181725431698778	0.5942340398345001	0.454655744062055	0.0173837889320959	0.34463191973944396	0.47808515882407204	0.630914143217656	0.9371619219893008
TRIM43	0.0944611047748378	null	null	null	0.474119132420116	null	0.19122329984882103	null	null	0.38520977287434494
TRIM43B	0.9906659205513879	null	null	null	0.170954665787668	null	null	0.500286194537262	0.172623685164108	0.8350546558362009
TRIM44	0.0194728160461595	0.12205796887944098	0.9411386282717871	0.00014060423802209098	0.41704503852918	null	0.9735167371838441	0.00102767337412502	0.886664291209009	0.778441396563728
TRIM45	0.208725871618962	0.296027861278036	0.37351768631057297	0.253502047020203	0.0708214671962131	0.0633679605281654	0.37351768631057297	0.645932407544752	0.858178273063443	0.833479788741811
TRIM46	0.488877545701562	null	0.324308306390906	0.26043864808461104	0.128246168120646	null	0.5616245148709351	0.163502220690814	0.609108399686723	null
TRIM47	null	null	0.841486398284615	0.9066033099121601	0.9989209145522622	null	null	null	0.511555899975808	null
TRIM48	0.966718758550126	0.994151974455725	null	null	null	null	null	0.48548901561354896	null	0.299080886192719
TRIM49	0.151052612575354	0.651521874364589	null	null	null	null	null	null	null	0.32490746993291897
TRIM49B	0.970402687852727	0.148517998661544	null	null	0.257723599956361	null	null	null	0.245263486296833	0.808196159448712
TRIM49D1	null	0.754518692093363	null	null	null	null	null	null	null	0.840491920083245
TRIM49D2	null	null	null	null	null	null	null	0.5611744247704621	null	0.597335752536561
TRIM5	0.34587980674089497	null	0.114791313776691	0.18260835271620898	0.113365623938839	0.893189133941892	0.45663735018066204	0.0507693666192588	0.152746010586849	0.163104039013236
TRIM50	0.212210228627815	0.883222719179742	0.918752215657778	0.924075571951757	0.201644288835615	0.818455011361179	0.799850070059975	0.45497813457887604	0.549872962265144	0.7721333330233822
TRIM51	0.277024216565743	0.0431886916936306	null	null	0.932459756723309	null	null	0.7113709705053491	0.9457821724834691	0.7561227007694329
TRIM51GP	0.9418034108232741	0.0392505196309898	null	null	0.140491999646676	0.978954808692177	0.486857739090435	0.329110426363133	0.989854210543914	0.457436431404777
TRIM52	null	null	null	null	0.520958003058439	null	0.619548965710217	0.850021763343324	0.715672932879218	null
TRIM54	0.98307439479023	null	null	0.13810627303055	0.9997843595631529	0.9144628927255691	0.9554733490587141	0.9425127881548859	0.620362492658875	null
TRIM55	0.8439905476491021	0.8521765069014399	0.959295506656146	0.0581066266734045	0.47837572772340403	0.44611816017350897	null	null	0.5791609468141229	null
TRIM56	0.694695168023123	0.8659290260895559	0.545260055543565	0.645969524327193	0.0803619257922445	null	0.545260055543565	0.0461367315641699	0.0307381526150197	0.97220591531883
TRIM58	0.60851945220375	0.9922175038281341	0.101209729256642	0.0234638946989432	0.9488965314411801	0.937981706375758	0.16459627720466102	0.175095852765653	0.9608481002258331	0.981473476845283
TRIM59	0.458830463924021	null	0.708904865983439	0.625795299527211	0.0610283151950928	0.742931365635763	0.194578724095564	0.8525293342682301	0.6506448048536589	0.7973708975233559
TRIM6	0.0172186300693304	null	0.7112760714750259	0.866106833772837	0.179567989596302	0.204833209688189	0.7320898856606491	0.681324932096397	0.0407804244349731	null
TRIM6-TRIM34	null	null	null	null	0.278064680314081	0.188931769807996	null	null	0.0413841983100438	null
TRIM60	0.389134085080122	0.983098794029345	0.566249401875188	0.773771850721296	0.528348048515759	0.9718464016690358	null	0.593040932812908	0.987291378289624	0.306119038763229
TRIM61	0.256412227421994	0.0408039855910749	2.3570619884782898e-05	0.0150623718119913	0.763428732124477	0.982857808726148	2.3570619884782898e-05	0.0359900099901902	0.8007111405287171	0.827242528011646
TRIM62	0.8628902643470531	0.648264732653557	0.8452703867704109	0.953396043458395	0.0955521696892112	null	0.8452703867704109	0.34672128993081897	0.186020803626302	0.322664948446708
TRIM63	0.49290839626301197	0.482921736284599	0.752629914961797	0.308142187019317	0.41814488956663703	0.8036965876184801	0.612632502170985	0.881822750598446	0.697140620945345	0.9177319638859209
TRIM64B	0.8096942968711491	null	null	null	0.607058125977896	0.169827645101871	null	0.26512917407557396	0.803907981210558	0.504917703031741
TRIM64C	null	0.9891273007864191	null	null	0.14247253003529298	null	null	null	0.084122714914026	0.655676692324653
TRIM65	0.13182916253894802	0.0202420089148929	0.9855712811064989	0.722020178496577	0.9059573558736941	0.38152407935230603	0.9985765995600391	0.0884040778904238	0.953164609537262	0.5931991300377559
TRIM66	0.8775306030660149	0.7359518425474649	0.0590798495484715	0.284466145512583	0.12000627722288498	0.9340833365086159	0.6685891423693829	0.9871997738916741	0.815726989935585	0.9854632407540279
TRIM67	0.531409217943122	0.7351232454967421	0.121008586097866	0.22679722834160101	0.610851880348468	0.39677122753437294	0.0962928284431478	0.28394117216658504	0.0883870358451782	0.9078050650743741
TRIM68	0.31188553311602896	0.127678389171484	0.518660465728983	0.735841944299449	0.045524851478516	null	0.518660465728983	0.53909426654277	0.6099526746268471	0.5230873276675251
TRIM69	0.527536071070375	0.7446853950739251	0.47152474321056603	0.8290279127130309	0.597188423800901	0.123990485116927	null	null	0.171425832268047	0.370740105266778
TRIM7	0.9316801466844209	null	0.9205610964734221	0.763592695211817	0.989143228945457	0.6254190087289762	null	0.9393103782130731	0.321839641983664	null
TRIM71	0.515214126236715	0.937297723105274	0.580004095759856	0.926045569314328	0.27042169837651997	0.159096228267491	0.46870628238965006	0.945197822293954	0.0695104059712544	0.352231074739156
TRIM72	0.33436396819394704	0.7755390277716679	0.192075469617324	0.529279163378128	0.9706009730971609	0.7548569575421948	0.192075469617324	0.25054491786960503	0.28844395683984103	0.6191784311562231
TRIM73	0.957763860062122	null	0.442423579094515	0.6811769826173439	0.260051072267167	0.346725241812226	null	null	0.231312859160482	0.28211542884800894
TRIM74	null	0.94165664243278	null	null	0.9569774285606091	null	null	null	null	0.64254698848581
TRIM75P	0.312924531408129	0.9222343103580309	null	0.6953322194658871	0.0335183930267828	null	null	0.79105387570109	0.483629213767142	0.17085047654827804
TRIM77	null	0.9677219118337679	null	null	0.9026083804884208	0.8070076375387671	null	null	0.532740092653052	0.814786737661528
TRIM8	0.769208847756978	0.378879616675812	0.279345332880565	0.0279134781803807	0.7664110197548359	null	0.286196322501302	0.510610442191696	0.175744242132113	0.35189329476572295
TRIM9	0.425489996243149	0.20222784409373998	0.914041796416052	0.7738816700908371	0.360112614038553	0.317208419469742	0.9239585334342579	0.916956132186902	0.12623830176538	0.275174582652092
TRIML1	0.27526329259123905	0.28443993529437	null	null	0.40021792778956206	0.6644381708864799	0.415084919691039	0.7704682205413119	0.354282105153367	0.37594043313608294
TRIML2	0.416185353674229	0.14049639896982902	null	0.9011685362073479	0.0122561836906118	0.32425634453039004	null	0.48729362076464705	0.008443842963912759	0.0628261568412377
TRIO	0.0577615773729465	0.880099550102215	0.230297852109643	0.11630274931502499	0.481567399765613	0.8582167657912719	0.43777328335185706	0.549010399814203	0.31408441731245	0.24806969408326998
TRIOBP	0.0370907196314723	0.9917992614407	0.10029536961326402	0.0835537029504121	0.5071631907774	0.787316931490269	0.571625923009959	0.57272546350749	0.0564625807057999	null
TRIP10	0.9739615700562009	null	null	0.610769831394822	0.0407859634323133	null	0.494928939994109	0.0639140431217451	0.531361910614053	0.69749419330375
TRIP11	0.6043991280198161	0.0108257391373546	0.18005023869785503	0.457188341539872	0.584829207426148	0.789671466745673	0.37293902832514203	0.36698684351888	0.27439771966538196	0.6728589498762759
TRIP12	0.198031126366286	0.620055915447604	null	0.60000793999721	0.632217838295724	null	0.17210171519649498	0.29336463188580897	0.22139080456242002	null
TRIP13	0.87883501701226	0.7394400817894009	null	null	0.8019692177387769	0.8019692177387769	0.9452988262387081	0.30782825738954805	0.824810261613383	0.52019281613212
TRIP4	0.79544382074721	0.0404242059422442	0.9453299502216691	0.9772210024285529	0.542652372759841	0.311668228357314	0.8296806692150072	0.303444371810745	0.0193360951238091	0.9836486185785329
TRIP6	0.440634527516242	0.545143495040733	0.736089437776548	0.297715036786293	0.980952301787429	0.966974844827712	0.7913948842875551	0.6554159961258621	0.160072886570401	null
TRIQK	0.11951958341781299	null	0.0939318199163106	0.0745477265838699	0.36695548970127895	null	null	0.72677081794865	null	0.16881592660139003
TRIR	0.7764433067534978	0.29163306031033503	0.8442370796733969	0.241767501911735	0.5518527492441371	null	0.499252308585734	0.3630838917710179	null	0.33982958455231704
TRIT1	0.34700951818625303	0.7360983092025	0.779014702020025	0.9102518622595459	0.5507961350412471	0.8067725984060559	0.09313330391316499	0.537079579522536	0.49420529185549794	0.42410083934599196
TRMO	0.7556846555360199	0.45955685509593397	0.370220397394005	0.0134794432642465	0.977017240117213	null	0.9399782739038521	0.8774334301759329	0.907449508147197	0.996717848285741
TRMT1	0.751162761787498	0.684218110560478	0.976974013739779	0.717362352698078	0.470709943937307	0.7301697745543441	0.7889719476832799	0.8430315008834921	0.967237214625897	null
TRMT10A	0.319327347099905	0.6380111648041961	0.0510762817333443	0.16025878039632402	0.661411545422527	null	0.00893916997320932	0.033182516214463	null	null
TRMT10B	0.8696998297825359	null	0.21828797312258702	0.282929776519325	7.50299907545937e-05	3.18257431840552e-05	0.21828797312258702	0.21828797312258702	0.5967079384430171	null
TRMT10C	0.6313240735921489	0.900192972856732	0.666406819332497	0.16259801565889803	0.44587779026069396	null	0.666406819332497	0.706709521289521	0.182979852115958	0.904575086944408
TRMT11	0.319354105280331	0.649056352769424	0.65075598942895	0.292308935224899	0.0928621002693654	0.568722136367544	0.5465347203029071	0.39719550823627203	0.19241056341059196	0.115649791062025
TRMT112	0.11664766889178099	null	0.107611486351705	0.363784053760233	0.0310428117081523	null	0.152336027605331	0.0590299448625538	0.756454606595718	null
TRMT12	0.386166846101679	0.103861910158106	0.5280995844185229	0.177742845567237	0.516142916629325	null	0.188153597960157	0.3905609819392079	0.8026106598406959	0.23044530613211603
TRMT13	0.882510409323001	null	0.00210054824357098	0.25475203956819603	0.74321808376957	null	0.832696709196252	0.798761930763237	0.868623836531236	0.00010968668883437601
TRMT1L	0.16922654977394902	0.0699773457025571	0.30743121239493604	0.557106592009192	0.0763500617987791	null	0.512199069589394	0.6117043263267701	0.217438844842684	0.933234879885298
TRMT2A	0.09308890949398299	null	0.513426629280271	0.535840935403101	0.54841542321098	0.15653379098553	0.238701496570171	0.20105911513097197	0.891090672304261	null
TRMT44	0.9855044634225879	0.906142326762303	0.8660261848829879	0.7982016896720369	0.353772933362986	0.166427000335581	0.748655961431899	0.948731656606119	0.940542185685311	null
TRMT5	null	null	0.0329195774395772	0.0106545025276428	0.10152025147823701	null	null	0.850488953252864	0.255195390172902	null
TRMT6	0.336212556718858	0.298198867526076	null	null	0.426798747168839	null	0.34913712828862103	0.9433447356976921	0.27044034024346697	0.48711291011792207
TRMT61A	0.948348566012912	0.944143537697644	0.977873696231494	0.9694210321953249	0.7644886920682192	null	0.839993679318268	0.693423398667936	0.6694851247843199	0.896613078527021
TRMT61B	null	null	0.809350852619008	0.256330447457413	0.930438905323616	null	0.508743997017602	0.311300910841766	0.828099219447913	0.266198702247993
TRMT9B	0.437754539144724	0.42958555373789703	0.281763239769015	0.44240544778378904	0.160196623361477	null	null	null	0.936929601323124	0.690178257600305
TRMU	0.926275383796218	0.983019482990409	0.927101270643396	0.15974277752379099	0.324161194439555	0.727087837180548	null	null	0.8436908953938392	0.0727124907187288
TRNAU1AP	0.42723230693347497	null	0.23524476490897	0.5140252927966861	0.8334520967744301	null	0.23524476490897	0.456213037488603	0.721173181464873	0.16484524518555702
TRNP1	0.7373601249004	0.9988109538102908	0.303167695207604	0.34892662365777	0.0698463611143842	null	0.25494563237103696	0.240096000394287	null	0.7521171262540559
TRNT1	0.711207088942993	null	0.35706409043824106	0.290481990604419	0.690340269149995	0.102378055025181	0.4152998789479221	0.7468810899432791	0.201164835134031	0.15467418124434804
TROAP	0.17860365291672603	0.19094462440960697	null	0.7709398573352958	0.5287459553675911	null	0.98011961560504	null	0.24997591018564	null
TROVE2	null	null	null	null	0.0458393887204822	null	null	null	0.26622650057101505	null
TRPA1	null	null	0.629986803130146	0.787953892941602	0.161942894871266	0.5559596692933729	null	null	0.39943323775867207	null
TRPC1	0.42342738313520395	0.815967287618706	0.0684154078899984	0.81215401645798	0.908624302365845	0.9019597239402349	0.0582998039919493	0.9587467295000429	0.7275220876708621	null
TRPC3	0.27151710433307996	0.582897079027626	0.780552460120146	0.417535183675141	0.0545516905782381	0.221837281452545	0.7594551334454241	0.7980641619850071	0.8763253381654671	0.608508362056102
TRPC4	0.9681543695012	0.11003264944617501	0.928856774660663	0.7575363505560211	0.968575632182371	0.8300535757310971	0.9437728202506172	0.594273677146187	0.328950961732692	null
TRPC4AP	0.23074258783928198	null	0.14169899745240697	0.447019820715163	0.832929202845493	null	0.14169899745240697	0.21103827421428897	0.9271581966588721	0.9423843868195179
TRPC6	0.0680588809121947	0.373835133160667	0.34248127042157694	0.25250024470959	0.594678748450935	0.436736334702795	null	0.783068822336341	0.234252477378975	0.6706480646785911
TRPC7	0.47444151829109205	0.700328904030589	null	0.44141247752385104	0.531899814776691	0.794620699063191	null	0.8773579910022171	0.908253329427804	0.303273233836154
TRPM1	0.5638454041064809	null	null	0.648736890300088	0.0726742814428907	0.282497981067326	0.481580205226483	0.7444450317128879	0.9530548041713041	0.701727040607374
TRPM2	0.0507560113930932	0.0995616089290214	0.308914767937438	0.49371414252384604	0.495614635566876	0.42713269331115505	0.0735974952527599	0.0794045702366332	0.0762447406251632	0.17424867048479
TRPM3	0.48841259824360206	0.82142343481062	0.6325045990421011	0.615732901031607	0.0301963805190981	0.563964857478615	0.32374724648155606	0.659778907805808	0.8603188567465121	0.5498921254560191
TRPM4	0.128082316013085	0.8843886604851291	0.526898104460271	0.37891487706011495	0.9023654493170379	0.0133001834228753	0.431485617500114	0.0734374774717592	0.55620849789824	0.33162806658552396
TRPM5	null	null	null	0.448922968269246	0.986693230031884	0.5145143723602229	null	0.0612082878408129	0.683751114838785	0.9659191805539429
TRPM6	0.449968714101113	0.145599443226525	0.676255275426979	0.114920293610525	0.25701612409486396	0.6330290367472571	0.676255275426979	0.0901544453858212	0.734120397579353	0.12394482901163001
TRPM7	0.574574672762204	0.9318318176929291	0.8997725285345881	0.8949397561887049	0.39101048424799895	0.20379861571755	0.890827364521229	0.9178102688246421	0.0554703175403631	0.947332586162489
TRPM8	0.95616036701623	0.0554593925787017	null	0.771651717629939	0.38096434475613294	0.683339818059873	null	0.8288473778126091	0.0536173066628938	0.70363438189187
TRPS1	0.8184406485638019	0.11123943456683502	0.426468950087317	0.8609574106048471	0.636003890489692	0.616977869457177	0.350938050678915	0.21416449060763898	0.0103233245146497	0.248710503558507
TRPT1	null	null	0.53218349492324	0.7553719185637892	0.801049617118424	0.972251162199624	0.539166060182099	0.6682404393843651	0.481554808932383	null
TRPV1	0.09152859770453001	0.22009728345371102	null	0.08504329245189199	0.313657630315407	0.185275058548432	null	null	0.128954815716873	null
TRPV2	null	0.8703317192645408	0.4070217956964221	0.454048172433182	0.14175274426870998	0.7657456898159191	0.0636840039114963	0.28204497932013	0.8564587239634951	null
TRPV3	0.120928813027649	null	0.6956904649002079	0.204139443436952	0.0736167540892525	0.6692202886786209	0.981825638691111	0.0983201381445087	0.0419506270404999	0.237737448065679
TRPV4	0.67228382868697	0.43902077285180396	0.98876895036072	0.46727979341629206	0.9446474640564809	0.96881790256035	0.913634840724651	0.254358872398399	0.311851878028399	null
TRPV5	0.0358382894001794	0.11308053795545801	null	0.8354909773643209	0.00483829133668245	1.5066551595222e-07	null	null	0.560307823008814	0.730484268302148
TRPV6	0.314699274609203	null	0.32838001996249894	0.5102471241899279	0.315648778790016	0.48703856630003994	null	null	0.0617122959914997	null
TRRAP	0.13413604117553202	null	0.9507258443978341	0.18709520447762198	0.0932599751017636	0.6453881078729761	0.791031703457943	0.0205553339765485	0.770478062092008	0.192130752103432
TRUB1	0.206921492003705	0.608341927674227	null	0.38623530176555393	0.184005925498605	null	0.615196244030953	0.519826294333608	0.535789933757969	0.6113182820617951
TRUB2	0.197172436544244	null	null	null	0.659544104132932	null	0.8077154468281821	0.8603272080382879	0.9987624821210991	0.7288799505558342
TSACC	0.86153964669293	null	null	null	0.620040906050995	null	0.657981566032537	0.741243653285808	0.17929750781473397	null
TSC1	0.99388749487894	0.6754255533458349	0.500174444659687	0.162344040414612	0.9420140367942579	0.69314276423913	0.485351218321724	0.60178375675016	0.8271909924678751	null
TSC2	0.23065097154130604	null	0.20329574877419698	0.252536443129383	0.26747673917180703	0.32676560989549497	0.23350794425820298	0.163388922130395	0.49243104849539704	0.0633770511880579
TSC22D1	0.911585778142687	null	0.8204587704609608	0.235557660388235	0.564152196962989	null	0.615603695504369	0.5981674539946921	0.163489199504168	null
TSC22D2	0.994279397763717	0.478298858919662	0.689644484367736	0.127999308908543	0.180268328354152	null	0.393638312337315	0.237529836632572	0.401568783320962	0.43665825123296703
TSC22D4	0.44219052307849294	0.707515298535883	0.9565973096075792	0.5984767226534661	0.00305751065099491	null	0.005544060968466271	0.333673372439364	null	0.38143728366200796
TSEN15	0.404442913974192	null	0.23915553658219602	0.640049691149364	0.820220301747819	null	0.330251764631246	0.30370684884778304	null	0.241842651338748
TSEN2	0.8367589464757711	0.7391689281278799	0.8857117753522271	0.905075326587619	0.41162256866814795	0.590239599381086	0.8857117753522271	0.8096142696089241	0.8932185782667621	0.6531757677651651
TSEN34	0.6483756028460219	0.0556072768453918	0.880648467424152	0.5976481336977161	0.348875481131318	null	null	null	0.8815351412246869	null
TSEN54	0.569569413531694	null	0.977811766791746	0.7687351465154509	0.9699007041847192	null	0.8947028258731871	0.958331316890995	0.0393939704869757	0.9075388937418299
TSFM	0.35404606739163397	null	0.153230271856374	0.745567473626917	0.7609825974375891	0.0103945805298881	null	null	0.159076745719324	null
TSG101	0.41031797041824697	null	0.14918179504332799	0.244887824835302	0.127677510317467	0.130432377687949	0.14918179504332799	0.244887824835302	0.226260103798494	0.183302863255703
TSGA10	0.832271285107465	0.260488199804975	0.8794374100727449	0.9052546197604591	0.147469283008659	0.0923404882866685	0.7914665996073911	0.8344539775495291	0.8184408384998241	null
TSGA10IP	null	0.27328288191796696	0.0254366979483941	0.418290362069504	0.239340836611038	0.865975153679246	0.0254366979483941	0.344690212927274	0.560758373617255	0.6274716515497671
TSGA13	0.6314483968387321	null	null	null	0.234081958790299	null	0.9751677385389781	0.297020730077938	0.5653166627552719	0.9221596239392801
TSHB	0.8683892337661999	0.8777167707033829	null	0.7823516529087741	0.8847476474155981	0.319225023528872	null	0.144033815279496	null	0.19361175944987602
TSHR	0.595453502938563	null	0.8047756479770841	0.8963861648130329	0.39673158843696205	0.5491332341571661	0.38536926009706696	0.369808833118127	0.335325527411883	null
TSHZ1	0.730792493355001	0.564728768531526	0.583900961285804	0.50779083639586	0.9192025366270691	null	0.9422597659716501	0.878019387334553	0.8515945312134341	0.784599745679352
TSHZ2	0.6267220649125059	null	0.443758548809791	0.506275694445673	0.753643009853521	null	0.469291577791515	0.7491555833930649	0.915171095528616	0.829476788263045
TSHZ3	0.423016217120844	0.7891760897183029	0.582755021113653	0.350682542407229	0.7125083952200121	null	null	0.311254266072669	0.20486323179007798	null
TSKS	0.585524989201766	0.151193460192852	0.7410583267444458	0.7282185568461321	0.22554766022436998	null	0.8039373926690079	0.7744089356324941	0.907618933658796	0.792720569517168
TSKU	0.0934816931983627	0.20614018999848	null	0.328549622031023	0.20648090416783801	null	0.31381621877030297	0.29151896162195	0.8249025553640291	0.0819910267224644
TSLP	0.7823539557024459	null	0.304136001073143	0.0944615268871367	null	null	0.9440920104641171	0.828597047408571	0.33373902569500896	0.588108589675598
TSN	0.0461870644407711	0.72442420646168	0.559792757603954	0.9575851763011151	null	null	0.0289003351836539	0.554440951739135	0.6485489585855501	0.965400097712296
TSNARE1	0.7051882619682309	0.372686962677036	0.0920242561252289	0.11058148023516802	0.0626644685125176	null	0.987714563965984	0.130155782748592	0.0528403049559146	0.259549444700408
TSNAX	0.0685252545014943	null	0.583812030164347	0.882533789180388	0.388395530928484	null	0.6345377842358491	0.188371265101037	0.5814710096435711	null
TSNAX-DISC1	0.0109645084968115	null	null	null	0.148937309672935	0.246972520571816	null	null	0.16496531908016798	null
TSNAXIP1	0.692713228172467	null	0.652391352842309	0.188227919803265	0.289060279939245	0.7661515302589259	0.224958326645238	0.30048543091976193	0.8726285232504741	null
TSPAN1	0.0182993159721268	0.0708918637069093	0.31033035335814696	0.0693680677668317	0.5626467707352341	0.0188327273510971	null	0.0278751481649629	0.220766871729126	null
TSPAN10	0.674870583264478	0.256535071504195	0.12277048825905001	0.11306092724579099	0.536226841695776	0.8511626466531851	0.847413398008173	0.24066424151402302	0.552848380255436	0.164850646936796
TSPAN11	0.32789934523033504	0.7260784081256471	0.22108583718462801	0.371660448524535	0.970690589026793	0.312715566452891	0.22108583718462801	0.151014708370845	0.5153251415161311	0.802735847327207
TSPAN12	0.653534958672198	0.8727553816867509	0.983063100361158	0.43926496918297	0.00281192475771785	null	0.975979869404652	0.74024578759075	0.418206474288017	0.6992224056483011
TSPAN13	0.589071964921605	0.0129327045326675	0.22509004546442699	0.892870496544599	null	null	0.22509004546442699	0.835350448739399	0.9881572277934009	0.17789668686233398
TSPAN14	0.439402545827474	null	0.886290302504503	0.7867597773612142	0.8543322065274159	null	0.8436966466503472	0.7959135117409619	0.828848548168737	0.730083083403108
TSPAN15	0.761975940951548	0.00331489135917185	0.9998585691991609	0.8796687828997449	0.301957987467288	0.9661626385787231	0.9665003701628431	0.492808488036284	0.9161900586508149	0.30565672605694605
TSPAN16	0.00970663376370462	null	null	0.333759578211897	0.8596944600558271	null	null	0.33364942063554	0.5946651398294971	0.28457663487650203
TSPAN17	0.9314232441296991	0.76375721566215	0.51671548752007	0.9669160552633159	0.311198407003698	null	0.500120443689696	0.7046609235707891	0.823056574605523	null
TSPAN18	0.405826744864509	null	0.10270766924460001	0.0602850897125602	0.876746572331067	null	null	null	0.592484694310444	null
TSPAN19	0.8962569994178441	0.501470627546967	0.624466282370551	0.7560111166226859	0.49473721780092605	0.829853768309927	null	null	null	null
TSPAN2	0.12280536901047198	0.0435419501508019	0.822571111254054	0.09121074305074099	0.36836324000888504	0.932802465837445	0.7745341830713001	0.361165427551104	0.7345795225662499	0.0389506026823017
TSPAN3	0.23054790157200303	0.949369167859792	0.10562667146742201	0.688345723202663	0.9613878166871099	null	0.0948139656985453	0.0982893958933569	0.156872455722089	0.390863288529101
TSPAN31	0.7666467570913729	null	0.42614500492912105	0.867046717171295	0.932827456529648	null	0.526378727475644	0.789900311903172	0.7283770243988629	0.7007494599419029
TSPAN32	0.605043239580511	0.34068961036147105	0.912052828055511	0.437382821257489	0.29276324845851	null	0.842704510393952	0.530641475980303	0.6006093283892651	null
TSPAN33	0.35158749289683505	0.205066626758639	0.8894224066630991	0.111124041012587	0.980355162867527	null	0.916480074581278	0.15568855503117301	0.48957879803962107	0.647644426016933
TSPAN4	0.448572444837085	0.9996150704876821	0.11508394447366802	0.9823265029302809	0.441752136018383	null	0.46451362044861494	0.914708448683978	0.7585377804989749	null
TSPAN5	0.331634854929807	0.8714556982019971	0.0357171234517926	0.112041286820633	0.632467477152329	null	0.0397382083709081	0.051731565790635	0.45524082855571096	0.732632294296903
TSPAN8	0.9679839477849251	0.6507672528356551	0.729408356490092	0.18492747280970603	0.072071645194256	0.0516697561193458	0.390023665279096	0.8033197993828641	0.40148938170634	null
TSPAN9	0.9631876600750409	0.16243669183189902	0.40105590694093707	0.713097337608005	0.236056684298633	null	0.5530850540608779	0.9827095428860809	0.974270683538124	0.558736961098985
TSPEAR	0.7832202272044291	0.18718453436825302	0.995755714872193	0.9234225947392729	0.41716583724328704	0.24808510242681797	0.516876864272374	0.76551296120026	0.14978614185518	0.5941226099971479
TSPO	0.7218315148347959	0.986384162533266	0.46212291978020004	0.311477250081651	0.977759551175023	null	0.7872797508793381	0.647928202802963	0.965419948715425	0.8238031602102159
TSPO2	0.775336424989868	null	0.977086544724172	0.411311600706034	0.40776991077624003	0.08774702992301801	0.7303082346223791	0.7597461759560479	null	null
TSPOAP1	0.997838466835047	0.8642341886846191	0.905846000363341	0.725384508114733	0.5531151966492079	0.592267129865053	0.938698340199485	0.635217108079318	0.42518687983009	null
TSPYL1	0.511662696527166	null	0.917532323292862	0.876956993797587	0.5676616642187441	null	0.9491162403908199	0.665706685295752	0.7207571691353929	null
TSPYL4	0.28883226108915305	0.8383111793264781	0.229642814705251	0.298839912142454	0.36605877000674897	null	0.223687227442871	0.169027405306252	0.135216370122108	null
TSPYL5	0.9374016133223579	0.495416129870669	0.680996244957456	0.3596674400033571	0.84468161877224	null	0.9434811699659051	0.73625494835355	0.7443421338615049	0.885717297215249
TSPYL6	0.0603123374704042	null	0.803205463238125	0.20211644488216102	0.0278395225477727	null	null	0.0102522785447252	0.8102046253956519	null
TSR1	0.483618040961517	null	null	null	0.3330101440440711	0.964977420057351	0.39745971826785603	0.6539067146026619	0.494859894302109	null
TSR3	0.7422086878593871	null	0.821398228354804	0.613082258688922	0.23012547647549103	0.889997436849533	0.779245204255687	0.780938523519498	0.4629113992314389	0.5396853243056781
TSSC4	0.8368286114644499	null	0.63299751596299	0.427720417709613	0.288763639603712	null	0.63299751596299	0.139658857380258	0.172787930545923	0.575291224345433
TSSK1B	null	null	null	null	0.9832307715655291	null	null	null	0.0716314067524749	null
TSSK2	null	null	null	null	0.6976050125889119	null	0.49917362735324605	null	0.924512232919855	null
TSSK3	0.9224698769983521	0.365390959528115	0.17361335079565696	0.7073926822953119	0.5587453260653149	0.773416434743751	0.41647842684272796	0.280748121443377	0.20867263239776604	0.096205067987845
TSSK4	0.961824984512797	null	0.9450428437396909	0.825727654934027	0.786313350699438	null	null	null	0.0724046790472315	null
TSSK6	0.824854007380817	0.273618596274525	0.4719611402590779	0.8861918100280809	0.932214009105277	null	0.28532146779282697	0.8080923169429409	0.136459633800118	null
TST	0.9779003551466809	0.36810837985344	null	null	0.9649249912940021	null	0.979315777258126	0.9473561687158031	0.121457813255395	null
TSTA3	0.692721850419235	0.41657357539597706	0.537225333836319	0.47564378350661	0.8639966343820269	0.562779776982402	null	null	0.0908931613880615	0.114851163868188
TSTD1	0.9860053755996608	null	0.5749640153142329	0.873909935285524	0.23297997945294802	null	0.967025911219899	0.92184044504463	0.96829206867311	null
TSTD2	0.95257232621855	null	null	null	0.20840417534462102	0.9326783983653331	0.9439246875287071	0.4806509433021429	0.731997782374977	null
TSTD3	0.10866268584353199	0.46945255046188705	0.35415455807781004	0.6730629785124039	0.962372379536317	null	0.301302384886345	0.545615148914344	null	null
TTBK1	0.373234751486424	0.658765150604066	null	0.19358819453148604	0.38510361547738103	null	0.16541818725088	0.0995267401708385	0.6121030807473051	0.140903830981501
TTBK2	0.683800150369066	null	0.6205157658126971	0.136767130293592	0.679761818505393	0.12493379228061299	0.611849307216851	0.300365916159745	0.273921787214113	0.569732921292556
TTC1	0.437104048364323	null	0.957222844815779	0.42348782211909997	0.7896214825521959	null	0.970758701418319	0.426169732671636	0.0371473413493195	0.902798270348018
TTC12	0.9942338952801509	0.48474378871958296	0.942416735851104	0.737115598970315	0.801001590600927	null	0.9303506824101699	0.482088248426847	0.8771107205184909	null
TTC13	0.31757110815242895	0.73067043451119	0.211258099952305	0.984251824260764	0.29386883157035804	0.712307954718052	0.867204973333975	0.7536306181591139	0.23725406312980998	null
TTC14	0.5116725097581839	null	0.147239229107569	0.32929048791598997	0.5507573756219329	0.40304412388608796	0.207293095326845	0.974356001357579	0.797141979813337	null
TTC16	null	null	0.513448356668049	0.7869045712448621	0.05662105966370099	0.973203482801327	null	0.00643441383127041	0.329708588371598	null
TTC17	0.9354516360054591	0.993170975585042	0.29169441223712395	0.7523539813019959	0.9220270132991379	null	null	0.36837611086352007	0.3801356667326721	null
TTC19	0.907144316586307	null	null	null	0.890165229318438	0.678244419985621	0.826537800417177	0.15324791000273802	0.427661220601556	0.997549186165104
TTC21A	0.5969576755894089	0.6226219630916441	0.928687256742086	0.6804866747795499	0.0282747016797467	0.8918838288759391	null	0.45623783384247707	0.35896131158034705	null
TTC21B	0.0454029788079231	0.162741838669958	0.25079397516781	0.69162900246039	0.677894596295604	0.656390036510417	0.705452981863482	0.857917100990894	0.8471628883671701	0.9658036388012521
TTC22	0.290972118486848	0.20385020544224602	0.5074541460295711	0.105182064528421	0.12602507097389598	null	0.536434878275061	0.7159605200856841	0.24098824408281896	0.39210737899511605
TTC23	0.8909715493845931	0.997200209208601	0.6415931001317371	0.7920498722805351	0.583447885947324	0.596658991417819	0.33875985391521807	0.9572292891826222	0.5880233559954339	0.22012290788945102
TTC23L	0.5550703702272429	0.82723915178445	0.328101670028391	0.718594434150677	0.970219920664503	0.19113726794448302	0.836237456051538	0.8737178652800172	0.918694698729078	null
TTC24	0.599459481914261	0.36353452547984993	0.9835712075433549	0.6611593467642429	0.363678508472733	0.477206101860808	0.9835712075433549	0.7770055610913691	0.49208055234438397	0.699739247096665
TTC25	0.7950466077887439	null	null	0.922741209019552	0.0694222071963133	0.522722239962721	0.0878371359076439	0.153234326783741	0.294908298475411	null
TTC26	0.215982716639477	0.200402320993844	0.8484261149722769	0.0748510289757505	0.11556884402954198	null	0.8484261149722769	0.7275885287414829	0.627813019328947	0.6946056563625191
TTC27	0.39780041063639904	0.9791660127389449	0.387369510086701	0.806372944072163	0.7119511362763811	0.0680855992821011	0.19429856518901104	0.693643748168146	0.6935582032023611	0.8836549641141859
TTC28	0.9906657016496179	null	0.9617857559117851	0.943521375087542	0.9628517983703009	0.7493994514283	0.988652420586285	0.971385319463672	0.967431162369808	0.389121884717339
TTC29	0.9362762755856329	0.30953577685311606	0.9729585939764731	0.9178779463932291	0.5795686677894699	0.7398135813005691	0.9729585939764731	0.811406650263432	0.20179474882766396	0.569563503597587
TTC3	0.8006955834654971	0.0551255996079324	0.273641256876339	0.182400604146397	0.9581097099533281	0.906961688709889	0.0976626448440803	0.29193099418550705	0.24833454530702698	0.583769847368914
TTC30A	null	null	0.248902802220898	0.563735692202629	0.245733588027331	null	0.248902802220898	0.621094126670094	0.287635352297642	0.493783669880601
TTC30B	0.12606321813395402	null	null	null	0.11091793771723	null	0.47650605057704903	0.17515924484769899	0.179317147076816	null
TTC31	0.9699844110727601	0.9721444547554859	0.41941273109353205	0.861791711575864	0.47449511612243295	0.6048214404952329	0.553776993304187	0.540723659606828	0.3827420186826721	null
TTC32	0.17558873797114	0.258299093682631	0.17398663600264602	0.0972855275742713	0.0182097050014964	0.607462772554493	0.199223594635047	0.21435744640630103	0.751794737344422	null
TTC33	0.8818783078529159	0.684355767259025	0.39325465662401704	0.15739613077734	0.5766798709180899	0.221067230205458	0.8074050908259721	0.617978625620658	0.41414713606433295	0.905909862199682
TTC34	0.879583311107645	null	null	null	0.0199326589816384	0.0156058085871802	null	null	0.5015923441822879	0.458740821764502
TTC36	null	null	0.6810278655952411	null	0.0013846298044885	null	null	0.9954669075019191	0.9954669075019191	null
TTC37	0.127093799323841	0.0768908866957317	0.0391795721081866	0.796306831114482	0.9892594584183109	0.826590318922587	null	0.328908238599453	0.163701771343318	null
TTC38	0.743535231496213	0.715266362949653	0.0904202452417304	0.9812043328224671	0.165206244190521	0.857742712835356	0.0037709576737585703	0.958245785882812	0.8686910528422921	0.40535560945937604
TTC39A	0.218309778871131	0.23701471952906303	0.987575516475034	0.9478438578426741	0.28485518359417106	null	0.5621748238285931	0.505270513005505	0.503030794904225	0.312100883732968
TTC39B	0.486575378089173	0.44826364955773207	0.100358976347836	0.814949892879448	0.612097752337729	0.626666467578916	0.181457186322036	0.41605142056103295	0.181712516179639	0.8115878816366179
TTC39C	0.388966842758983	null	0.571064399457742	0.5008870845096379	0.026005514559707996	null	0.72498965747878	0.194992660978942	0.9910730091020531	0.21896279168132302
TTC4	0.33165260259220397	0.21328000841502998	0.0665827206461771	0.690807349400744	0.9203977059769441	null	null	null	0.527452583665724	null
TTC5	0.472088971331165	0.0897690828829604	null	0.7171595845063291	0.7179888022756299	null	null	null	0.45945320919551	null
TTC6	0.8012842876437349	null	null	0.060935587536126996	0.126094509795041	null	0.482722463638567	0.18487286836203895	0.8227669360121299	0.0260436016633735
TTC7A	0.7330272265111509	null	0.293608683808112	0.0129298200224197	0.8708172457913821	0.265345369250944	0.611877020542156	0.426985491610741	0.0240438363128594	null
TTC7B	0.466734190953705	0.19043229359181502	0.00949965090146332	0.35033144800788296	0.15516834075935698	0.000607310406876893	0.0695321762528545	0.34989612550278903	0.915837658583159	0.076482601341097
TTC8	0.11290386899001802	0.11797729259191399	0.0184764840723036	0.08584437192800999	0.22915825684474497	0.358219228122845	0.0184764840723036	0.13158773904405302	0.531301214416713	0.664066938354421
TTC9	0.6817478089064971	0.39130376797268895	0.4737735498892321	0.0303048005438515	0.862212612321721	null	0.19631958912898198	0.0469144992626699	0.6573432466645129	0.49647104592336794
TTC9B	0.765690803939361	0.91621947692914	0.847506577769372	0.342593862322985	0.984023437777386	null	0.916748548466642	0.6946689048907649	0.79508026864636	0.17735071182461198
TTC9C	0.0454029488096248	0.7111499495456991	0.5077834253025321	0.35126474393629903	0.87111809953697	0.988019640054942	0.473904278615271	0.9213871623635408	0.864251359728244	0.917472686901257
TTF1	0.6771563691964361	0.4370012536233979	0.7656890990379809	0.0632884453125172	0.3014281035338	0.327346307605817	0.7656890990379809	0.647412061367881	0.6124689683964649	0.7052981214082942
TTF2	0.0523012605740696	0.178178519334	0.307125541798019	0.629276943304863	0.990570113986396	0.902014026426193	0.263171060336621	0.985450558653716	0.749428625791736	0.36374788808735403
TTI1	0.7409917002937959	0.276348444485959	0.0890939484198938	0.25113173164226504	0.9738934884686801	null	0.7116130863193579	0.630272177514421	0.396951281102034	null
TTI2	0.8651770189153921	null	0.9005616648199399	0.982356360095302	0.22885542751486604	0.23380788985319	0.891255814376093	0.9877334463805642	0.878252504278019	null
TTK	0.753062151776723	0.755427012979043	0.738790760316432	0.7891149617765891	0.512199350389999	0.307878938089532	0.738790760316432	0.7891149617765891	0.906881255136671	0.6779660385404499
TTL	0.430832109442259	null	0.75089043756312	0.7309578959773659	0.19922651800878302	null	0.75089043756312	0.6490672411535191	null	0.105767271081084
TTLL1	0.7098567261448041	null	0.733096257048119	0.529030213410298	0.9446682782335458	null	0.733096257048119	0.9357449075720631	0.368660906629252	0.9565588557987909
TTLL10	0.6275845316649289	0.289237172469557	0.188520827214342	0.273403829575835	0.7975277815042959	null	0.781830802832674	0.917834206996479	0.4168361563953739	null
TTLL11	0.9536002749936321	0.5802808909450351	0.0312223996637802	0.0336241656788614	0.47854245495206105	null	0.46871947134381203	0.278166870849537	0.966012916848851	0.0507803282211703
TTLL12	0.227988784909103	0.635672402406077	0.0740888635781787	0.979800713769412	0.5367139382287589	null	0.293944541941139	0.630387270696128	0.282773005642704	0.7867276279897449
TTLL13P	0.8412443465090291	null	null	0.8144808142389491	0.779959386655337	null	null	0.9973485917919591	0.9518745541711658	null
TTLL2	0.4955923299560349	null	null	0.5355188641580929	0.576602202287084	null	null	0.0309185890012551	0.37269763659957794	0.0596772753929269
TTLL3	0.6406173949502889	0.337153563072171	0.8735491023516769	0.780078751433021	0.387437015730363	0.0174758689137747	0.8276481445370759	0.7298924067173791	0.18808623222829998	null
TTLL4	0.545711318436274	0.0711114143065247	0.6833949438592951	0.189601916500864	0.944538179739688	0.0235588826720672	0.369025672899396	0.16371724107243898	0.542571322324273	0.167764584409352
TTLL5	0.769975111415215	0.9577508856512049	0.9510739506543471	0.9402447779217391	0.7429358770006551	0.855910224255105	0.97180293139229	0.3728322512045	0.639334391763146	null
TTLL6	0.41367127559973405	0.806319988077833	0.996250197406329	0.843471792444313	0.34664605677235805	0.49745911419355104	0.7737087344922379	0.489167944422028	0.755428358354023	0.39088773996335996
TTLL7	0.5011698580256579	0.38216326850557497	0.5933379722306701	0.746698546297521	0.746415642353574	null	0.587133029139259	0.5891554540084549	0.9266924434181241	0.395706817145252
TTLL8	null	0.765481593179043	0.47469800274494606	0.0644795224695484	0.36197951891841595	0.8451309144221241	null	0.21250274121343804	0.0632917368107693	0.762133266891537
TTLL9	0.20484810479223398	null	null	0.240053798424398	0.13304502959755402	0.9973962372735071	0.11873368950182699	0.13025036304356302	0.341768488875073	null
TTN	0.729556291717467	null	0.8022970069420371	0.17027188773002	0.6605447634375949	0.8146952604127901	0.672529335231293	0.12725929718472698	0.9448051109226758	null
TTPA	0.868434597592495	0.9365045140440641	null	0.15581516798408498	0.6177257641657901	0.878020655546447	null	0.175429439515259	null	0.00238000532198601
TTPAL	0.19319494144755803	0.33695506516741003	0.8682806420405009	0.20119292338338698	0.886288121555448	0.7429480875224341	0.8063429545375269	0.962056330519405	0.543055883215683	0.9836388556042099
TTR	0.26859790936079697	0.809678157717455	0.8358357099312641	0.397342840943337	0.9652527314056021	0.938482497318369	null	0.606286244893602	null	0.39290390099783706
TTYH1	0.428983947393736	0.320863465470697	0.59112025290773	0.59112025290773	0.35878608139739	0.10766231685746801	null	null	0.34501297950732107	0.42318230188358097
TTYH2	0.24975035651096197	null	null	0.296983727271297	0.29535513582583195	null	1.54478178948647e-05	0.29999265537044106	0.5913316367603749	0.21881054749261603
TTYH3	0.342332286968116	0.700218030086332	0.508772243777648	0.6919398004125451	0.9978024618985981	null	0.426646598359204	0.545764156163111	0.31930387140669103	0.293400818704205
TUB	0.534704879254117	null	0.8323397190079209	0.19000947505578197	0.394103359097444	0.3563122790278401	0.5694730366270461	0.859324651939462	0.278670086011662	0.8274621793275699
TUBA1A	0.641617389548564	null	0.8919115301484251	0.9872803911287309	0.8193148461918829	null	0.887415726520652	0.9891162861336741	0.10876534767520302	0.48542121257646004
TUBA1B	null	null	null	0.321163335341018	0.4523367183530279	null	0.522603856954423	null	0.4261135642944871	null
TUBA1C	0.531233153497724	0.740245075817913	0.5981855632100921	0.94563589638558	0.892277690840774	0.5953612044739971	null	null	0.847188023258621	0.844005865083091
TUBA3C	0.121585912434925	0.11539500945226401	0.121585912434925	0.121585912434925	0.8687113099160629	0.46351218564926705	0.158592306525332	0.820217873266761	0.449311512651368	0.90016600666318
TUBA3D	0.684057866824959	null	0.484783933743664	0.484783933743664	0.49175042097107796	0.925681836559245	null	null	0.00650228633412453	null
TUBA3E	0.54341523600121	0.9314736643093822	0.13094371414968597	0.35845207819402003	0.507521370901567	0.260497240198286	null	0.741527344905812	0.276707326300019	null
TUBA4A	0.6509015271066451	null	0.459806959843634	0.596918479238184	0.30010766104740305	0.9632029180547992	0.61975536578529	0.36158388302244	0.0108903970007252	0.466330183431911
TUBA4B	0.7504877142776629	null	null	0.663562016758419	0.29648052907398803	null	0.83737286977364	0.83737286977364	null	null
TUBA8	0.611470029456702	0.15496474482153602	0.8628939377402959	0.14750796054886098	0.195650910598307	0.0361175938643401	0.654849651409584	0.248004701801514	0.8632959369025419	null
TUBAL3	0.32114427447379196	0.431963885829669	0.569385073853592	0.889176781318538	0.48520622049301	0.20669835359736896	null	0.6966221584157101	0.15292525164322102	0.529823228180817
TUBB	0.148303189356384	0.289969459449719	null	null	null	null	null	null	0.0544451344069916	0.152513503589682
TUBB1	0.765454147761192	null	0.75877161555077	0.36341895044222494	0.13982482366499	0.0626859462840632	0.75877161555077	0.369716151905853	0.7393474908910901	0.609627949388677
TUBB2A	0.999278587252176	null	0.9243970365607042	0.0316306854376949	null	null	0.702208446680969	0.0611781428894711	0.40858713648989603	0.117722213103751
TUBB2B	0.0118031558771334	0.964541032514095	0.298193547011926	0.98520804938459	0.0496596091608026	null	0.9457816647663349	0.8908868105807629	0.0237541742708858	0.49903218722882503
TUBB3	0.909397894305138	0.498616959496525	0.6191087456903671	0.9346882916953091	0.7576457921017329	0.70781952352119	null	0.71717867647224	0.8872317987023058	null
TUBB4A	0.38900861472383497	null	0.0438566950117891	0.0487333872673417	0.0350003846492974	null	0.0366022919769744	0.00795181092514752	0.10830060788611	0.13054134220404198
TUBB4B	0.386872510160447	null	0.220003685322043	0.38950369009957003	0.7212736107047479	null	0.21895316254573102	0.560734154842149	0.8560021985669909	0.35215579701119
TUBB6	0.8654661043438171	null	0.051035981250483003	0.661405764756826	0.630901889590598	0.9029247653613649	0.0435285989683368	0.8373191174586551	0.6489736317505219	0.423310112305175
TUBB8	0.9488369950448249	0.0120898268438814	0.548529225537328	0.0223634335572691	0.8519663463513949	0.35071895396639696	0.548529225537328	0.8554134903363979	0.453680376538922	0.41845320575397105
TUBB8P12	null	0.610833032861703	null	null	0.0436838063458402	0.46160392419464097	null	null	0.368604736056405	null
TUBD1	0.78158541526521	0.941167783871287	0.357922109037433	0.195758094919279	0.6715848299108821	0.337225776828963	0.9603451149674509	0.870001370325101	0.864212284611034	0.341389172580764
TUBE1	0.11266336359033698	null	0.0957933285065982	0.303456514092328	0.33436462966511893	0.7935744646452328	0.807524033793904	0.9640298640215741	0.9012698700789731	null
TUBG1	null	0.8719756320209571	0.0487880979693545	0.8940648565210929	0.31414345628093204	0.264389023516532	0.43756581243185205	0.29443302883939004	0.162082971787144	null
TUBG2	0.0497811157837755	0.296329188843508	0.167814256859322	0.632857615115385	0.462456022840188	0.214582799372472	0.0497811157837755	0.12033122379195402	0.8291613072500841	0.21018576580596499
TUBGCP2	0.507623888712934	0.8764189767817929	0.518261500496509	0.5910815941332529	0.991942011981075	null	0.8192706424422959	0.695175855932902	0.139432442285996	null
TUBGCP3	0.556514860584441	0.222662860350699	0.6511716612765971	0.319761070329571	0.3826710074641971	null	null	null	0.283439619442059	0.998080434434681
TUBGCP4	0.572219486895499	null	0.334712922171591	0.5640692909402409	0.886190855113932	0.22604577814353302	0.31412756727366103	0.32270952380095297	0.649945171437648	null
TUBGCP5	0.286054377877173	0.7774422316021079	0.673866754206111	0.7635473977758521	0.931855377381144	0.295379608972045	null	null	0.352682993941021	0.8627830300725441
TUBGCP6	0.0321714269297617	0.00806807380411945	0.0352364339358783	0.021189332241474	0.68779322229441	null	0.0471476116794127	0.0553138201589396	0.450497045598261	null
TUFM	0.6139618042384879	0.996137933348106	0.0821957838598951	0.47801077855508795	0.46372165851456604	0.581078870809964	0.304792564342991	0.7177322591073539	0.18052236723096401	0.0330822988859544
TUFT1	0.666755668864599	0.990257968437983	0.0497929387155365	0.402784792492941	0.0336403370571942	0.9274538036555129	0.981786031378326	0.933948544286229	0.40011325588068897	0.849351232584303
TULP1	0.313535200777714	null	0.413478927122976	0.125863913346994	0.41804919860998796	0.81350956969217	0.326596855955856	0.0899855759872841	0.9878155494064219	0.0606265259430283
TULP2	0.8393513163545029	0.25173309297450097	null	0.069910941891024	0.15409782060232402	0.30070775387563503	0.615892914831301	0.17783157378256303	0.8024613810533671	0.449460549664121
TULP3	0.7874423066746821	0.7996746931213281	0.411605647537572	0.280223286470011	0.9890038723017421	0.9522218514561279	null	null	0.0793766303807187	null
TULP4	0.190546740499343	0.462581653153416	0.599695486191969	0.7678156842072991	0.786804380654487	0.546126019208264	null	0.9025592673768771	0.526216355210789	null
TUNAR	0.733388371192071	0.0753664390970499	0.981025373477437	0.918098870246682	null	null	null	0.28254632096864696	null	0.9962881104517309
TUSC1	0.8436317447609821	0.5821206146082929	0.259235004112512	0.10284143738359101	0.11419816969755599	null	0.259235004112512	0.255279247992014	0.655614164448469	0.15300917235918
TUSC2	0.711311747868763	0.48635447453297703	0.288229292378246	0.831587398745991	0.469588936261971	null	0.316599133478611	0.8190845219511651	0.20034826872885197	0.39924699926151797
TUSC3	0.360607360317595	0.9481594204365429	0.732227149669687	0.249763044709229	0.684466674138007	0.823565124408174	null	null	0.6920979219568929	0.161138356746841
TUT1	0.18412651966493598	null	0.504927276401298	0.00666432638751424	0.786066802082412	null	0.916710664918302	0.929703430952266	0.723682114863747	null
TUT4	0.0112299783618999	null	null	null	0.997682357111665	0.973724403673345	0.137676725533538	0.12238036462653	0.125317567009841	0.122921076296857
TUT7	0.198471166907475	0.468290470147451	null	null	0.42559771815394903	0.884613222506552	0.136569774231627	0.25380292352775	0.25186201596485897	0.021647996863621004
TVP23A	0.0403431602811257	null	0.5615548476272061	0.32656076073121304	0.582651518927537	0.5504957780394261	0.318964303001034	0.184634019496535	0.9548183650306942	0.0520626581518271
TVP23B	0.788674163504225	0.83757862760218	0.35382014419348606	0.49132609561528495	0.7757727033026179	null	0.35382014419348606	0.579715425989854	null	0.271957640507036
TVP23C	0.171210823709259	null	0.0204113219483492	0.6721380425065239	0.0235557658241525	null	0.809822719822515	0.0808490537936932	0.680690560246965	0.5774590394879089
TVP23C-CDRT4	null	0.46001078263674794	0.7808992306453242	0.67456115213476	0.0250482868770405	null	null	null	0.244827389693856	0.5774590394879089
TWF1	0.0369047907493782	0.9520170538392622	0.36973522663809905	0.47684163674433394	0.9050053249787751	0.5453465753255681	0.36973522663809905	0.31963635814252694	0.836988222533027	0.188615285274889
TWF2	0.648677570615051	null	null	null	0.49760092840046005	null	0.8243086522123431	0.570895946500485	0.0320613991765717	null
TWIST1	0.49933317559633	0.7025280060961121	0.637924246042373	0.664671346112504	0.38723390755051	0.12188495285075901	0.567286388719012	0.8302108672993509	null	0.521060217636298
TWIST2	0.960422888825769	0.18212504141527303	0.33130365787809396	0.983818877207143	null	null	null	null	null	0.9468078277214491
TWISTNB	0.6322155612184021	0.45011508490246105	0.0248634848490494	0.0252019630789539	0.462684153702956	null	0.0210772108803026	0.273451327020939	0.5504423627785561	0.264053372620405
TWNK	0.0127663033729964	0.942207687429057	null	null	0.416007644114063	null	0.0376604615145408	0.805658153699001	0.979451754434741	null
TWSG1	0.930195364046312	0.47658049824988796	0.971320318417588	0.863580372194309	0.18763683323676397	null	0.42522042569555396	0.594849789531072	0.8443766338495471	0.9943139675166079
TXK	0.852173906699228	0.21894606584297302	0.15551187705975697	0.509027836734636	0.26331747685417606	0.149473068471578	0.0402948069113415	0.15255889074776002	0.729667477855966	0.214736330429483
TXLNA	0.182693723046658	0.39929208231230795	0.659475327611707	0.7471056504045959	0.368270015004313	null	0.13885208890235598	0.251251159769065	0.407143260776812	0.509763309509117
TXLNB	null	null	0.50202945084662	0.460113363540116	0.327446045737857	0.7599897687073479	null	0.708689163081197	0.9360924342788342	null
TXN	0.989518567001648	0.390420734118611	0.803833183846256	0.00743127782820752	0.818349323817578	null	0.7190182590773	0.507585915485694	0.832312587523451	0.949485707721126
TXN2	0.558838186477433	0.577260931582484	0.004127129778857429	0.029925694941216	0.29609334078607397	0.916209917782655	0.0102736888795614	0.0132478898590134	0.65134312034222	0.9389766123092859
TXNDC11	0.7147475478890258	null	0.25049847626327204	0.480753865137714	0.0264973710279857	null	null	0.542725795379435	0.7819655107712181	null
TXNDC12	0.29328629759084496	0.0361394988464173	0.14844456465474404	0.146878488922829	0.0946847160788953	null	0.432675925297192	0.12023705208972599	0.19232304041118	null
TXNDC15	0.8231053975136899	0.298856014440724	0.558996709205132	0.432303370436436	0.48248925514505697	null	0.6464165525224411	0.821541128947385	0.9964477649419379	0.8095223838532559
TXNDC16	0.9984216101345459	0.176290799985	0.220219707059916	0.321931050704581	0.8375208129485799	null	null	0.19035466261364803	0.8759539533218109	0.159532366106779
TXNDC17	0.7603131246031519	null	null	null	0.821795603822672	null	0.856870430795068	0.637659572848817	0.649596103811	null
TXNDC2	0.315378917960461	0.9529485962083821	0.479442169000281	0.9022889269007741	0.986787110075265	null	0.5909616376918772	0.856684051746658	0.576209390887446	0.6185139702272371
TXNDC5	0.514943022486485	null	0.570932376815806	0.929051084846489	0.480335371618476	null	0.530708393613452	0.5985043211906171	0.888593329672068	null
TXNDC8	0.871218409000169	0.642090603288134	null	null	0.8161303911757379	0.8496841982229529	0.476457014762683	0.541621938981597	null	0.9269118498415659
TXNDC9	0.590611166335312	null	0.6169707079347261	0.44527274895255203	0.329568549746016	null	0.9874421124901691	0.7133511150350909	null	null
TXNIP	0.477902412728379	0.0103793354161543	0.319832331976755	0.0886667472387245	0.190437683444709	null	0.277150963266952	0.300236035640097	0.610269151038636	0.320708650853891
TXNL1	0.535110150926761	0.580854820908104	0.8327469983286241	0.827635744380227	null	null	0.797262833926202	0.15596552193579902	0.8006266233385841	null
TXNL4A	0.7988947845050749	null	0.14547606788739498	0.31124293860255103	null	null	0.7478655016134979	0.677022809025123	0.5338533497885779	0.0408098662473589
TXNL4B	0.331882180407399	0.33621184291368605	0.00495927315502653	0.0054042988836300295	0.322017156033312	0.981106980721708	0.43570071532383503	0.11748516726582302	0.43103723610197103	null
TXNRD1	0.51873536554169	0.100786568599548	0.129543794230257	0.103970556891697	0.919754468541406	0.5505087791965589	0.993599774019696	0.684495914066788	0.0016874669453110802	0.780732958057368
TXNRD2	0.385467395920765	0.148453307187466	0.825454609956785	0.7375997139541121	0.9204161837549959	0.36486259683402206	0.403292701755464	0.0876512432257776	0.890526342863747	null
TXNRD3	0.7334635833498399	0.9959902770813001	0.5190751399789221	0.27887860607156606	0.8200586189358009	null	0.5190751399789221	0.445546408402068	null	0.588374032601644
TYK2	0.8239104362119821	0.637602938888966	0.94106755684327	0.491958402008975	0.183632890345793	0.390018514180841	0.6707547070309621	0.778402319494438	0.11786922412368599	0.9242252780602221
TYMP	0.711615293042869	null	null	null	0.986668131653782	0.9227725464024029	0.9990369215843851	0.9935776625596731	0.989557979532256	null
TYMS	null	null	0.00570018331947919	0.00487914823901525	0.858901878085631	null	0.716847725114581	0.41860423477504405	0.447969305144307	null
TYR	0.9054540375519571	0.9999242457791508	null	0.228458130217359	0.8355840652773809	0.8445510654176029	0.63900074347245	0.5310765008297179	0.965065299350504	0.5475689288648029
TYRO3	0.108987760569302	0.8674540215314621	0.0458970853708716	0.0604848258559355	0.959536450949848	0.46121713626421795	0.0462477259641705	0.0516947396811882	0.5087121820070971	0.251519983209465
TYROBP	0.0935255179510719	null	null	null	0.110071926767339	0.485083827926958	0.243708043977203	0.15450420233370601	0.702673789968109	0.280535260531993
TYRP1	null	null	0.7643956825557859	0.7232627925120771	0.872658587527407	0.831012486034336	null	0.937408016958577	0.841418322217744	0.0293058974806421
TYSND1	0.14914381952412398	0.8765161943917571	null	0.10644148860595401	0.49933947221452296	0.260103595221258	0.48437698538221796	0.376155211222399	0.913861458527649	null
TYW1	0.84729606005504	0.45218532635092695	0.6055561038263101	0.856676946727725	0.510747405313085	0.0815952939273348	0.987077375008792	0.891877553273833	0.9492876419553159	0.648293963246124
TYW1B	0.20971336067207	0.37901770894317205	0.210845928244721	0.581143061685057	0.152980367330914	0.666558880171534	0.210845928244721	0.227889776666252	0.517002080454108	0.173916187628077
TYW3	0.6255650388634699	0.18158579197505198	null	null	0.9519229677766708	null	0.9467646517084659	0.7415800249362959	0.258555488709526	null
TYW5	0.269145207460823	0.6419063213294549	0.331249091849392	0.275454687453757	0.633122726049058	null	null	0.546162935556182	null	null
U2AF1	null	null	0.942443798517318	0.725544821749624	null	null	null	null	null	null
U2AF1L4	0.267042118224446	null	0.7836890426701669	0.908599732283655	0.596303725993386	null	null	0.587853323196144	null	0.807305101167881
U2AF2	0.921901645835554	null	0.816019839701854	0.181209961604883	0.7747523836105459	0.6260684947017671	0.876265467002252	0.481879671897543	0.404672657373955	null
U2SURP	0.39196131037345394	0.427203916405016	0.24903012779415198	0.22757897285128798	0.37922486103069497	0.59991452329495	0.265582471416408	0.42433717051635206	0.24263132585733302	null
UACA	0.518406090842652	0.372840583937324	0.8688593715058459	0.882456094593616	0.347086879525285	0.293407911590045	null	null	0.268301610114923	0.971666425554417
UAP1	0.5966425644782429	0.9404659347045071	0.120595539097463	0.10082537040969301	0.181628022629244	null	0.379497600695628	0.38001316432332394	0.6984266791140179	0.45993742606094107
UAP1L1	0.525157874061221	0.6432244241048211	0.9103394842910871	0.843454032175452	0.926556018918702	null	0.843241948031136	0.962332068932182	0.8042951760333499	0.373350634703947
UBA2	0.031932051770148	0.579364760291435	0.345715278927739	0.437634807273948	0.374245188839221	null	0.0653703705487448	0.115949480242399	0.4496937502930371	0.7609381361404342
UBA3	null	null	null	null	0.20901073844048398	null	0.667639130336341	0.4408015010577361	0.8455251009089421	0.33675540859153696
UBA5	0.43574078795028703	null	null	0.515870849752456	0.910781729068048	null	0.34557378855544296	0.742601734248479	0.704448099092898	null
UBA52	0.518165687145992	0.212659801187252	0.8926837425072109	0.8834925138682571	0.33541827801791196	null	0.8946056790168778	0.56648546820717	0.9881976436498771	0.5984261862353231
UBA6	0.133338216068658	0.44934625191543	0.20266448329965397	0.40450075189638396	0.6810434533674461	null	0.0843799347498213	0.21195496186461	0.253854857415655	null
UBA7	0.065289022463631	0.44142259855060206	null	0.945837050348903	0.11744364260763099	0.0903083612403056	0.0509613699715745	0.304253564117706	0.622248175050046	0.0823305146681522
UBAC1	0.206450726117688	0.328968614939159	0.9918922293107858	0.960208522243375	0.5478569221472821	null	0.9956829085821851	0.46436814649875	0.9167199883541569	0.750840726849654
UBAC2	0.471479276299369	0.88016948318054	0.0940161150635574	0.610860760620092	0.466037297842778	0.41141883661430606	0.955100888111528	0.99623125223833	0.8693672453160791	0.6031575324493741
UBALD1	0.419397722124806	0.869205375071947	null	null	0.266015909529854	null	0.694358908176254	0.342352329940414	0.874156187723598	0.789093953190217
UBALD2	0.8239927291488589	0.8944162707481029	0.77462577795715	0.9703172367781	0.103138846156571	null	0.7440679991816049	0.14294668819729098	0.93882408737895	0.304734159318089
UBAP1	0.187182281595985	null	0.3648051571022029	0.606461880716375	0.16480974030884898	null	0.3648051571022029	0.28590106649142893	0.0653745723021586	0.9361042764098829
UBAP1L	0.43639821329153	0.4839879614434289	null	0.714984750611183	0.9255233452426129	null	0.895118939157518	0.14241136533707502	0.819225711066997	0.931524202648603
UBAP2	0.0927652803139949	0.67787319019812	0.11695645519675302	0.10151546200024499	0.24782189157637197	null	0.0595421273617883	0.0292538201711749	0.0194575261677781	0.53667956994159
UBAP2L	0.46956255018577003	null	0.36663695174252203	0.190636360820535	0.37980271060585996	null	0.24402432792340198	0.123110426271789	0.884047485584738	null
UBASH3A	0.5414836828080151	0.977057115778318	0.695914809909979	0.8937731785997769	0.0908137917655591	0.7199133747158921	0.9493271011440592	0.8516850060662929	0.4896870589299	0.350491593957649
UBASH3B	0.5624578474517671	null	0.16502000187882002	0.23118018176339605	0.7991076208133	0.760657886338746	0.0895192806079843	0.12731540427033697	0.790176148520614	0.0117045432935676
UBB	0.5485531322867889	null	0.7581105444508199	0.34529432775962704	null	null	0.7669096819344631	0.24147585804163002	0.196336499911548	0.35843073121327007
UBC	0.10644461369118301	0.34867133734754496	0.20425652588284302	0.5710266933758189	0.8048108757127191	0.896613953351323	0.26506898824448605	0.36309313521877795	0.4819211795318761	0.936502919189256
UBD	0.690656589137951	null	null	null	0.520921117829983	null	null	null	0.093771858123453	null
UBE2B	0.8611928469573671	0.7563007526785721	null	null	null	null	0.0800492861879692	0.007616358527927641	0.32094825070775607	0.7450746600132411
UBE2C	0.406211189775185	0.971119630686163	0.423908518285004	0.5624443199043461	0.10218335138782	null	0.43877380700890994	0.721321455970777	0.351278393355968	null
UBE2D1	0.679284672400484	0.719297178915409	0.29005493914686703	0.9808630813049158	null	null	0.116058677410019	0.547689954558182	null	0.222023290431538
UBE2D2	0.29880841036270195	0.7792999175193991	0.280256673472606	0.176478087113721	null	null	0.060646770023257995	0.573493871156536	null	0.8621542621910191
UBE2D3	0.15180338159987197	0.689760006380547	0.8325574619972059	0.9387359496317409	0.7320473183794929	null	0.8329497306792378	0.9811833014120641	null	null
UBE2D4	0.8462997077314399	null	null	0.0404402617284644	0.39604932745806204	0.0423868900180175	0.207165802326748	0.636339227663537	0.907248672211359	null
UBE2E1	0.7556035895277929	null	0.6198739068074871	0.695675575743123	null	null	0.165169997222289	0.668455657692159	0.5844359792672429	null
UBE2E2	0.778347488559475	0.249964118905618	0.387251758408535	0.7182013936271809	0.349292303135126	null	0.363664025090977	0.333154693259979	null	0.5956127986782739
UBE2E3	0.37229034524934	0.9564535692812951	0.24870159607233602	0.793879683346567	0.755390531816905	null	0.253529448116723	0.45230306502207707	0.256084255521553	0.680020754357423
UBE2F	0.519488017136979	null	0.0498609932876175	0.184622258657546	0.433327260978541	null	0.0566793049900935	0.0899536742590792	0.9828811351015719	0.819590998257446
UBE2F-SCLY	0.6423556836427711	null	null	null	0.0989482762284613	0.316734801941139	null	null	0.15801751268128	0.7582640839788101
UBE2G1	0.6829801514633029	0.857899512231998	null	0.172087838437551	0.810634763393538	null	0.38854112815510206	0.856074756308453	null	0.779946155352989
UBE2G2	0.8618759035215479	0.392769710030777	0.507665111122628	0.12093082341404698	null	null	0.0586960308108788	0.128489945684762	0.27683524762788897	0.615346929518148
UBE2H	0.0998164311569152	0.18435830777964202	0.9061848185227909	0.766065489458802	null	null	0.571142573913495	0.6747998655799431	0.0578202936061358	0.9778744518536758
UBE2I	0.247749554640143	0.376963984550809	0.5497928931558729	0.8545720132863371	null	null	0.183639553205387	0.30206274362764096	0.0987466480276467	null
UBE2J1	0.19990274529095703	0.9055843865423671	0.5488512677174211	0.696414777791956	0.49409736140066995	null	0.694584501647436	0.8495115139426991	0.742830982580995	0.610199614325259
UBE2J2	0.863718429607253	0.8302074225290601	0.616208511625911	0.663791530765059	0.283611100690676	null	0.616208511625911	0.508605231053653	0.0271293512390371	0.39139394542466605
UBE2K	0.587759455269244	0.7142810444579829	0.703214012007953	0.879387809635918	null	null	0.703214012007953	0.867171228976436	null	0.548535142203027
UBE2L3	0.9287052317397321	0.101929192807212	0.1428788918058	0.988081606742604	null	null	null	null	null	null
UBE2L5	0.0571186809829751	0.17429433009067402	null	0.00791497920036077	null	null	null	0.0325465632568807	null	0.8326656665615949
UBE2L6	0.8879426345673442	0.7974326087904151	0.870717018364375	0.7979352186057241	0.7521660811498749	0.5848345431599289	0.870717018364375	0.7796018327542851	null	0.6951253591816869
UBE2M	0.9184387845541451	null	0.414005747140824	0.0208579007306839	0.0208945063031082	null	0.10369519672297198	0.22017581622067803	null	0.352898761353489
UBE2N	0.9257081626400749	null	0.828701448547001	0.477614382317355	null	null	0.7702818112541311	0.21440733172194898	0.8543471461757091	0.40210528039832705
UBE2O	0.7165613505102589	0.9307764656591658	0.435284809756776	0.7356546553345892	0.35524194772791706	null	0.705662012619602	0.5425737508538471	0.0951687710834888	0.185370096977748
UBE2Q1	0.170210443412577	0.996069524989974	0.836199545718873	0.8001155502447571	0.60975283665687	null	0.8980335932952499	0.34476729235735404	0.0362485493995874	0.876024425497797
UBE2Q2	0.5534993403018571	0.411864458830012	0.16535965047224402	0.63186189196832	0.847427416186187	null	0.16535965047224402	0.629882747910369	0.7820909781927159	0.986741538493543
UBE2Q2L	null	null	null	null	0.999122140398697	null	null	null	null	null
UBE2QL1	0.9281184275311459	0.945873712438986	null	0.847011932283667	null	null	0.7775691341239609	0.296223830191794	0.7818450087393779	0.7571645453877041
UBE2R2	0.633173298401324	0.5640181999246179	0.801976989768518	0.0322299559580745	0.22730619358794102	null	0.801976989768518	0.637753310827896	0.9486697678187449	null
UBE2S	0.186116239225685	null	0.0227111168202931	0.39167075883909397	0.6707850594864311	null	0.0227111168202931	0.39126121531692104	0.6689639937615289	0.0327784364450727
UBE2T	0.650034651457355	0.24763460755639702	0.45630575477240004	0.0675639562433926	0.5297658070825461	0.5297658070825461	0.45630575477240004	0.060899440819532004	null	0.21603917692699104
UBE2U	0.68293043438853	0.80697393248188	0.9272444846522951	0.287930988203531	0.36278998392383205	0.741944689825511	0.9659071910297379	0.5640868002887329	0.516213745349137	0.741788786739649
UBE2V1	0.771387815612635	0.8848020746252421	0.411173479616805	0.10956831513452399	0.618645200602795	null	0.4896392771174579	0.53800574574702	null	null
UBE2V2	0.81540261754014	0.609402820350207	null	null	null	null	0.453782886218483	0.261103550061499	0.36953244806062696	0.416417137317991
UBE2W	0.665614869363263	null	0.255011801465876	0.9357196653076991	0.39820368538823203	null	0.729192987665226	0.729192987665226	0.8391660619676401	0.8518798714988929
UBE2Z	0.288112136957742	0.956325588056971	0.308692596169869	0.0212409272458229	0.18798848304327997	null	0.323222185379411	0.29219851237649896	0.536838153807239	0.778888632378587
UBE3A	0.7983082900025849	null	0.8693007605046309	0.9582774746835359	0.37201398213927	0.35036251296646503	0.854278287867335	0.8973629539411329	0.639442343979731	0.691784924129848
UBE3B	0.644176288514663	0.606728488048853	null	0.620207140091006	0.5951034877046422	0.5519556066145911	0.7658814348440309	0.9299853595933392	0.37521768589260995	0.703726450085606
UBE3C	0.500068100261684	0.294919918771777	0.46699318929853295	0.896647124599672	0.233466444044303	null	0.46282432908023	0.37653635129693297	0.0352900444246076	0.646556340596689
UBE3D	0.311206539234773	0.17593632621805802	0.9975453055977149	0.776909749811812	0.980598422872649	null	0.9975453055977149	0.752406776317223	0.7262963305857649	0.540211654080421
UBE4A	0.37310127726760206	null	0.368905230583959	0.48590447868313297	0.7921711780870551	null	0.9803368663431451	0.9826265037937979	0.6307545481122321	0.30113366419569204
UBE4B	0.87466621044549	0.6479375749518039	0.03778068667186	0.286209124513535	0.471409001089766	null	0.600886247126874	0.32004526808213896	0.5909278686083531	0.27707472312119397
UBFD1	0.8408538139627241	0.835059432258216	0.402829813531955	0.8536934079292071	0.187525163329078	0.288869523177307	0.6742728191482049	0.330657486811058	0.00256561724484605	null
UBIAD1	0.933358574494548	0.41124458273021103	null	null	0.107303551721623	null	0.29513767231007204	0.966968595243125	0.921146665560818	0.9382743730994101
UBL3	0.6077147829542889	0.9606973053796808	0.745497999205683	0.985930090235395	null	null	0.9710516114470179	0.658064538334576	null	0.573480476717123
UBL4B	0.6731797315247611	0.734435414897813	null	0.45056986785662395	0.267791414331239	null	null	0.42229513344904707	0.734171452162895	0.18730976689947698
UBL5	0.914951123871635	0.920858018042669	null	null	0.916957006319444	null	0.7920415186260469	0.8005896186195279	null	0.0273755032886185
UBL7	0.228083260064946	0.24841574540771302	0.17958682912031	0.18547730489510603	0.0884564784314602	null	null	null	0.25549165515994	null
UBLCP1	0.94594011225051	0.733693494361105	null	null	0.9489926371221921	null	0.9901063964844251	0.935658379237698	0.799043600383665	0.8438737674537291
UBN1	0.806174218771593	null	0.48289023362569505	0.502104905050877	0.812162849115068	null	0.46858134717599104	0.5987057229005129	0.5091467503789849	null
UBN2	0.00997849900232461	0.00806671155285543	0.390796866798157	0.0148318913902958	0.0180604922714689	null	0.5022869758835941	0.195724682273916	0.0925523566226757	0.0970643138207745
UBOX5	0.720345073648992	null	0.524411130439157	0.16715773680416102	0.722576017034373	null	null	0.23305792004280898	0.736200786231745	0.160444652968833
UBP1	0.9521854124167339	0.23254408472139101	0.988396323901984	0.7742654737824659	0.5221855051273929	null	0.987576721431098	0.949283852602652	0.678891451542344	0.746332256596269
UBQLN1	0.6672118084604589	0.5614027478329571	null	null	0.607746091304567	null	0.790984853755682	0.965194953319209	0.278129807812274	null
UBQLN3	0.0282079961312942	null	null	null	0.9067904874444901	0.7921232271855191	0.5325854500624471	0.700722728246369	0.23289492812540602	null
UBQLN4	0.6982182226631379	0.493299119676698	0.0987961750764341	0.7730499853432751	0.48248731140488	null	0.975266792311352	0.9980898557337521	0.0412932259815124	0.159065853297677
UBQLNL	0.22731311583994898	null	0.35410312084611995	null	0.143439784248008	0.651109927584865	null	0.202607813269485	0.83982476624941	null
UBR1	0.0324169935689163	0.431283770399062	0.0232078772782751	0.22903836637500197	0.361968973723052	0.602554075108051	0.0195358204392957	0.23623289953423898	0.5458388177756239	null
UBR2	0.648380359064206	0.0395622629284049	0.566815215085414	0.899880467877323	0.868774820843239	0.530246765798574	0.831804595291854	0.765115197390966	0.898067946216618	0.811928623658646
UBR3	0.8486878419933499	0.238289112583361	0.919108770137938	0.8276928146408421	0.9157420799711881	null	0.919108770137938	0.92523225925285	0.379896975760573	0.986062402527714
UBR4	0.8489620474104029	null	0.453803395791748	0.45667343875125804	0.42188709461511004	0.848397313895815	0.0861757937722851	0.41537140635074804	0.4737041645299579	0.40800547433585205
UBR5	0.11901112312810101	null	0.49443300991878897	0.489271547770601	0.7232586516422701	null	0.619463012558922	0.864014754359425	0.0694909173575761	0.7922022273263359
UBR7	0.244144774069152	0.342222634647751	null	0.773581729597192	0.995695536519022	null	null	null	null	null
UBTD1	0.5726050461038579	0.520927821823134	null	null	0.7541684292020949	null	0.54995502803212	0.0224042632082109	0.9868608658170909	0.748935691934855
UBTD2	0.14052895852146802	0.44128179824142205	0.952132289944977	0.585246034011651	0.49560601866789	null	0.8543529949241759	0.548281004426274	0.521663837855603	0.989673546598649
UBTF	0.633920454579381	null	0.30761455412433397	0.340982454548346	0.150245724978939	0.101362659780252	0.218394605036755	0.20846561179217998	0.3855802208798879	null
UBXN1	0.00252014894022778	0.4239610303306501	0.00254662306667752	0.254829334190385	0.18403744117947302	null	0.00254662306667752	0.137622165761641	0.7764277531142071	0.0774896112848584
UBXN10	0.30288968598014804	0.557631646619211	0.23261537528802104	0.17382426097677	0.0279763445937835	0.208539160237501	0.37663193903649206	0.381726591446682	null	null
UBXN11	0.9565084919343391	null	0.946658168764527	0.9385751897015259	0.557931679899653	0.361925569181457	0.734110061619002	0.6270159029409511	0.679363891417912	null
UBXN2A	0.6902213765366609	0.22182191743861399	0.38740137027658594	0.791937815864884	0.36603851004691207	null	0.45868274062891207	0.5511261482302061	0.48395374649364203	0.274689524362201
UBXN2B	0.6912921551393441	0.0899316776340241	2.31924868199229e-07	0.287454227424065	0.766042971023453	null	0.32804963620329497	0.5169479215887001	0.8105198906477541	0.161112570046118
UBXN4	0.9111558188281071	0.27866813793002604	0.8812168361305441	0.445381782833925	0.380452305118474	null	0.8652160321490491	0.5917406618905301	0.762103929834282	0.5181662667214729
UBXN6	0.8862161599380051	null	0.48045373604394503	0.13429846781330199	0.18917043680944298	0.8645702200764699	0.8849945813902199	0.5785291306246371	0.9904976542338679	null
UBXN7	0.8503901715501049	0.3365915326874261	0.49540435363550794	0.683722625491934	0.7271896375162791	null	0.892467773997799	0.897224918730176	0.7814173709123821	null
UBXN8	0.583019803138777	0.0757725085821626	0.264601237484887	0.404725721749523	0.23347403871752803	null	null	0.328049261778399	0.441483479474929	0.8612892848254399
UCHL1	0.6053589991909201	0.83395022025171	0.9155618853965749	0.7266748573647859	0.8011000802618771	null	0.9155618853965749	0.8152339179863979	0.100986135012675	null
UCHL3	0.9220754663255799	null	null	0.0136655599453054	0.411970423994305	null	0.9220754663255799	0.924123077732466	null	0.22444299893041503
UCHL5	0.39353695826324103	0.13856141985485998	0.0249405863203557	0.0745513551853259	0.0357578062229593	null	0.029151901908898995	0.0761257089420891	0.591094628115198	null
UCK1	0.8657601905949859	null	0.976872888887121	0.7510578690709351	0.249860846683759	null	0.9656622126537501	0.6829667997942929	0.180499537136472	0.7336668236249492
UCK2	0.438096892945695	0.694168132549993	0.527455191058292	0.0456186118913234	0.253022520962462	null	0.303578687966117	0.7196010113926129	0.0410927998683859	null
UCKL1	0.8806324506807199	0.8402012996407521	0.0222868864733277	0.3350591251375	0.41081554940848797	0.8573530483279571	0.0291403010684175	0.17610526605206198	0.519235362782537	null
UCMA	0.0360646052381759	0.709696632989918	null	0.758296370382246	0.19630798480139003	null	null	0.5797958049615419	0.134400175724078	0.7102182830869441
UCN	0.35502368098167203	null	null	null	0.5800678611800079	null	null	0.390291173049083	0.504858980056939	null
UCN2	0.669689289154036	null	null	null	0.8707917841238401	null	0.00798249572291843	0.535773853407652	0.134724804880524	null
UCN3	0.504327377681655	0.811391880529283	null	0.7918114761753701	0.499079876111219	null	0.9255998749111959	0.6765781283895311	0.234557174442581	0.13370534880208002
UCP1	0.615125140155861	0.00860704977846038	null	0.7753136464980172	0.130619667716492	0.159111481843165	null	0.5699047547754661	0.9095329605251491	0.0186325240078276
UCP2	0.0718243835555533	0.38590605687047896	0.0701124005962084	0.340043677387088	0.628291316467428	0.508171402462879	0.0694655976193868	0.158517553072651	null	0.3907214629792679
UCP3	0.451783147996218	0.7470157342110759	0.761096495169131	0.976737362919288	0.8489167490774141	0.61512789664062	0.836612328151896	0.934117572355327	0.742034490063034	0.9568238730219459
UEVLD	0.603271788498943	0.47516181656029405	0.676009808428902	0.8522347694541029	0.430439769187961	0.249233715503114	0.676009808428902	0.8035191008506791	0.389389679341219	0.73952657053186
UFC1	null	null	0.0489868665938077	0.0397979767302039	0.00218700832049523	null	0.00256694659722334	0.000896298076272117	0.108044938401215	null
UFD1	0.0513838974256124	null	0.31753521060265305	0.224572813678254	0.0744856246057095	1.1531151156152198e-07	0.614607104171056	0.0904766912870539	0.847039737820055	0.372375594018905
UFL1	0.191667325042635	0.13394340330066098	0.4822193957244729	0.173388425668234	0.9495217702242091	null	0.4822193957244729	0.18850854571860398	0.749980980113054	0.696205170409902
UFM1	0.784814850058515	0.868930167858202	0.739999163042138	0.5150414795590911	null	null	0.816959534698986	0.9275538337946321	null	null
UFSP1	0.864642713113379	null	null	0.23674331912411803	0.482311725879139	0.0008711060948749519	0.9203243205446251	0.150537119800111	0.49551689634064006	null
UFSP2	0.32341748160657396	null	0.13340057378823	0.5235817230155829	0.689428341897713	0.259479646512431	0.17114405473274402	0.374973984326297	0.28357931173651	0.323014984775913
UGCG	0.475678347262408	0.640442308271319	0.8228749939388391	0.757687476775299	0.514706694429701	null	0.725089504615968	0.82043335770882	0.746181952926545	0.795720168966398
UGDH	0.508958048437127	0.497293823125434	null	null	0.3614314663092729	null	0.22340236559317	0.6414532085302621	0.142444661504549	null
UGGT1	0.0892876949655999	0.0474627674020131	0.116754095175595	0.0623210297424708	0.614472167603702	0.28264002820377304	0.115871460131415	0.0986495731964125	0.0209311922302327	0.396371924689
UGGT2	0.8833644861986529	0.110183318433472	0.114320438460369	0.36954176623041496	0.8351190629332501	0.582714716207027	0.0892061150589381	0.8843576002937041	0.963755371710412	0.258201421754097
UGP2	0.959207796570562	0.529754943577799	0.989481260638119	0.9733072020246399	0.583129845267652	null	0.984101231067304	0.9951155908137891	0.548315264077875	0.6430788915070239
UGT1A1	0.6877097780855059	0.524865481571817	0.34315429396613106	0.5484051043872321	0.580291013753423	0.720528563391213	0.487556171102274	0.5034371925284791	0.790662708749868	null
UGT1A10	0.43392279598069705	0.409851877118841	null	0.4381634826746671	0.8699341364819941	0.6586344159946179	0.265427237699502	0.39708827315464706	0.671121610576926	null
UGT1A3	0.675740375106633	0.524865481571817	null	0.6892329353255171	0.339824829539671	0.720528563391213	null	0.9028867696417471	0.9345028724685659	null
UGT1A4	0.221262472368813	0.524865481571817	null	0.7721657233531309	0.771256577542231	0.746180436819457	0.571276256562394	0.858407807924701	0.9506463661697351	null
UGT1A5	null	0.524865481571814	0.6435533162873021	0.612979089524885	0.8958318568231641	0.8560503808118901	0.529512001300406	0.0378268645168597	0.893635639888637	null
UGT1A6	0.528856221844396	0.524865481571814	0.5908328223712039	0.655776625680928	0.9192265075334201	0.9289779272905371	0.33687021588651	0.529638004333985	0.537348795013581	null
UGT1A7	0.340875428891375	0.524865481571814	null	0.293563589524688	0.8309046427211758	0.68505664953337	null	0.295457251873414	0.540308186566212	null
UGT1A8	null	0.409851877118841	null	null	0.8520860714601	0.81640729343736	null	0.113035377002709	0.7647301255521409	0.115909538137028
UGT1A9	null	0.524865481571814	null	null	0.9197425806072099	0.760430540181617	0.918666858128875	0.941048975883227	0.640300708814356	null
UGT2A1	0.345525353199843	0.443045916419421	null	null	0.793120725018701	0.14009840521887398	0.5917044889693629	0.142038905468724	0.161977709648529	0.16229638821295803
UGT2A2	null	null	null	null	0.7085972898646901	0.176464616478707	null	null	0.151359557903465	null
UGT2A3	0.0991134626130057	0.8063337896636971	0.159232316012603	0.14877936372240197	0.4047411685998621	0.24951117070265	null	0.194595763196995	0.964129479501466	0.9984477631980891
UGT2B10	0.326279564010661	0.609522545269288	null	null	0.263354380836555	0.8270544876345619	null	null	0.665696290666989	0.307545927373378
UGT2B11	null	null	null	null	0.9476334551091291	0.28433419414502503	null	null	0.8894802055893392	null
UGT2B15	0.191009357109798	0.21457583494926397	null	null	0.49392667274456503	0.989014044299362	null	null	0.233748562541168	0.12689750242594802
UGT2B17	null	null	null	0.181760149815256	null	null	null	null	null	null
UGT2B28	null	null	0.421176005917686	0.9750204485266649	null	null	null	null	null	null
UGT2B4	0.648508391853685	0.382439505004877	null	0.59595543817084	0.13992482764660402	0.0677299846678068	null	0.35131137279292196	0.412916893786396	0.410631915417201
UGT2B7	0.772906253974489	0.7144417454197142	0.8829133669602449	0.185625802894177	0.883274129014402	0.742036917734772	0.8829133669602449	0.9326935440186329	0.105239509691259	0.5740145928410729
UGT3A1	0.341665515429895	0.4759500774805229	0.135716471721217	0.8001528744808539	0.31921679263783304	0.9204094192841609	null	0.5731902857759389	0.540085214724831	0.315891293366589
UGT3A2	0.21353519816989197	0.77141669033515	0.800867716450544	0.345710658360722	0.9679250769172171	0.0360532854470301	0.542959475154118	0.195313910746589	0.939438995745842	0.205761677296367
UGT8	0.9593828058509609	0.8099323044741971	0.7447373509869091	0.932194343720079	0.42629774494021294	null	0.7373068325309001	0.632122398171733	0.670099376168635	0.18788484579521897
UHMK1	0.46116381003122503	0.9873014519779759	0.16290844951319	0.12932630833442302	0.255360661409852	null	0.27121146915458805	0.252985476599219	0.904267671392206	0.590160691092968
UHRF1	0.477608082107201	0.791419419038488	0.932737294593545	0.956975569917212	0.23740113242891397	null	0.41595786812534397	0.36688446396363705	0.6121371271605971	0.24678717922775
UHRF1BP1	0.0548028051148286	null	0.0335041425787239	0.16648898582587804	0.199611127526927	null	0.7776275986290521	0.912718303831797	0.449374953335791	0.8706708229216371
UHRF1BP1L	0.9885052001833549	null	0.334185743389035	0.6473222670986479	0.9334314876628509	0.9687238774797909	0.243021079101147	0.254833579150548	0.996220575404793	0.99045303385403
UHRF2	0.36515093183333897	0.380648199260803	0.37630660857346604	0.267528995897786	0.7662285152256371	null	0.41170089352542794	0.348080914783587	0.4981101355000179	0.0468226448897391
UIMC1	0.28283022122822804	0.4047023953458139	0.24031792760794501	0.254228979702524	0.9829019098668821	null	0.622470215700244	0.37432225445287803	0.6875288074013421	null
ULBP1	0.181086643796678	0.129963958136783	0.41891322941121006	0.0824206572985574	0.325364022202601	null	0.448586647982284	0.157586811725233	0.632659466561621	0.0949998880174002
ULBP2	0.368770546917091	0.26194218061788	0.175607999935981	0.14172511622655098	0.35110870223425394	null	0.19424654457733703	0.16498967029434197	0.607769253517631	0.13820695852868
ULBP3	0.683767998031648	0.580329668958352	null	0.672230294845109	0.4501606449402779	null	0.864180128954256	0.8662282241036808	0.989110602804451	0.513353227138557
ULK1	0.810900130088465	0.46350361636684706	0.326539775873376	0.308485483939655	0.8205555461543641	null	0.326539775873376	0.688765438726331	0.29592778083335197	0.664770272837911
ULK2	0.506289376310562	0.691166687552636	null	0.9106309758092042	0.867975832547406	0.6421261173505171	0.675302716584124	0.8264888722877041	0.540976030787004	0.8651825881751322
ULK3	0.117760728078438	0.4473197805775271	0.9781178703235079	0.0877943353133204	0.342767365254153	0.496182575835471	0.584374751882552	0.842263799765888	0.145819285001865	null
ULK4	0.5365579978886429	null	0.21832356198178002	0.5890050915177839	0.41967874606666206	0.8821229139720429	0.159173448691606	0.724442820970984	0.0797152048751416	0.625906867925824
UMAD1	null	null	0.9646335228255128	0.9761088542566719	0.383870549251373	null	null	null	0.88199975403579	null
UMOD	0.41298797291538797	0.133291883438439	0.597675912706673	0.561784907470094	0.905532510503482	0.315575427644573	0.155524804784112	0.142338185722114	0.4758513974266239	0.717824193485791
UMODL1	0.481415227065164	0.34381619980986605	0.8964069315910309	0.6781169400271921	0.606509957776989	0.373062623848558	0.137171950349556	0.689159856817946	0.9042507257125841	0.928613861116141
UMPS	0.374122264030205	0.0068076495757060105	0.0999780109374562	0.477209143787991	0.374757897439998	0.899796836700255	0.7919702018923299	0.242919159898353	0.385583984960188	0.568487128459128
UNC119	0.790367588605052	null	0.798826252610223	0.167339607090691	0.10783026035152803	0.0124588913190157	0.626700916104869	0.536503067633746	0.34821106332459	null
UNC119B	0.9735712923539008	null	0.0667386781869765	0.0743761795384477	0.264118360876815	0.372530788892022	0.190699071811112	0.265804167287358	0.0185477712699555	null
UNC13A	0.601256511396306	0.560030980859556	0.6979198880451409	0.9453704977284351	0.39211100887168	0.38499105140641204	0.6864285847553161	0.8713353140323851	0.3554469296258789	0.09476908633806
UNC13B	0.0316892445022185	0.238015747590308	0.23860204706790802	0.22776943690467802	0.676281272974288	0.369429065684466	0.158202280576568	0.10551569644252098	0.00446422020428239	0.0808234216279047
UNC13C	0.392425447624283	0.276656674351256	0.15317842303734197	0.500497671363408	0.8614032259405721	0.31398330860408097	null	null	0.846093625136806	null
UNC13D	0.250150554021461	0.42849532324606604	0.39226357472965	0.8726495899172511	0.25703342770808896	0.000877343453423052	0.35208699290275297	0.992842879060981	0.8465513589192891	null
UNC45A	0.897089706529128	null	0.546322359345716	0.0503302707639204	0.303258255041625	0.70209758114539	0.9586977909963471	0.0331753894423432	0.322526969166073	null
UNC45B	0.8290132483326841	null	0.0788195016380084	0.38677533440757395	0.7844691035820991	0.354667089950927	0.0788195016380084	0.19790963727938102	0.39618971698350197	0.14245680936089
UNC50	0.14306821173465398	0.830314749337109	0.8416077466661009	0.18942832559942	0.7082045002088458	null	0.398746511106943	0.0474438151084277	null	null
UNC5A	0.201955141070094	null	0.99221238242782	0.64919294899837	0.7448930884760091	0.251132313076828	0.473479043931899	0.186998965540826	0.34989405340505103	0.647983556352958
UNC5B	0.6414639870397951	0.833025451217981	0.718702347562547	0.6429149050980459	0.337074878159922	0.714785114380427	0.7245494101750429	0.14791237774804097	0.6808213684414101	0.939457788056047
UNC5C	0.6039398867486611	0.5688935099300171	0.0652031492823417	0.795927049594917	0.196491139852106	0.0612234898666477	0.22848302265817602	0.57004388796227	0.434894582317511	null
UNC5CL	0.623607223863063	0.17712898303832397	0.165017093603184	0.854637789862438	0.0754831395312361	null	null	null	0.720972677814805	null
UNC5D	0.327509890985056	0.951571966603555	0.00759462026481217	0.0363205095935115	0.423064580646204	0.575507476635029	0.00766871256487744	0.0703519886293898	0.988474247221484	0.625772621146105
UNC79	0.41758187112052003	0.150961317971693	null	0.995770283652559	0.0743965302954319	null	null	null	0.520740293828253	0.253399841436506
UNC80	0.772221388486013	0.762184990861412	0.26172230127287	0.5543667532339399	0.20620215658150898	0.19362425756688398	0.26172230127287	0.796368266404856	0.20280095479965304	0.26172230127287
UNC93A	0.95642850803729	0.70487327829394	0.40229407939064793	0.4555904094049861	0.0474892403158896	0.14092437739544503	0.195158846795618	0.64853871257613	0.0292802352743209	0.200346725069618
UNC93B1	0.43882449690274605	0.37756535717224204	0.252415034878099	0.326088330282954	0.628065063786427	null	0.21000700299115402	0.5992549535393511	0.133621723112913	0.945537956163532
UNCX	0.000704384055449037	0.171734246520785	null	0.292538011374206	0.406699235855311	0.481480530158389	0.405178823182915	0.00523745322113889	0.823560984887322	0.18893005751783698
UNG	0.0670020350642113	null	0.247996964350864	0.252604361575166	0.944035581471627	0.7868407351075258	0.257981254804025	0.262556606566207	0.308466450289281	0.8562526572816609
UNK	0.615290219351019	0.9784382261754989	0.505752919443341	0.36569898640273707	0.319249554244988	null	0.624989941293151	0.750641112406423	0.35713855325454896	null
UNKL	0.353323388838521	null	0.980309113457659	0.9814239267589019	0.731790597558221	0.32750264517726696	0.44644293986734396	0.561489823330963	0.353129671894675	0.0936478377835653
UPB1	0.545559999924906	0.704094656040218	0.346371938767583	0.588676656863203	0.9041001698642471	0.44505795690976896	0.445281476179934	0.242627229558353	0.7987080544102959	null
UPF1	0.376180897970455	0.995019179177514	0.7045044748736892	0.758333196193638	0.49282096596200703	null	0.628812572069144	0.7022588558172329	0.222387117665915	0.233096452691518
UPF2	0.18071042124970899	0.9168242873518699	0.811126020434518	0.155917287781518	0.0268446889358775	null	0.702509897737032	0.7091700473628141	0.31652065680384	0.340663903168139
UPF3A	0.8529688472133722	0.47326664914340993	0.0747568778711326	0.7865538346156421	0.937616159198321	0.8294094539914181	0.0634944676920344	0.115996099753622	0.10200662345217301	0.0565418468622187
UPK1A	0.32572873077974396	0.9967010917354392	null	0.918796951200287	0.21293429013774998	0.185446946048817	0.22392762731088797	0.8279364791806209	0.45841221713691793	0.381874418552654
UPK1B	0.0363403676639443	0.202086756538463	0.0037933549257521703	0.0839849125148779	0.296223657855901	0.18700995075039498	0.0037933549257521703	0.0037933549257521703	0.931274281052649	null
UPK2	0.624622872382959	0.942472343142367	0.21118002006817602	0.189345857985539	0.648663249315741	null	null	null	0.0266851476789052	0.124067913959981
UPK3A	0.903313744357501	0.0354909739999579	0.716132179272853	0.21231570497907798	0.6964666740087371	0.524315124019228	0.716132179272853	0.4957996978067	0.9687847676922541	0.321967915050096
UPK3B	0.716867372908098	null	0.617243795567949	0.7543514369087909	0.365267044866182	null	null	null	0.46009776871393604	0.876498072055423
UPK3BL1	null	null	null	0.3863098471593939	0.39320053824692897	null	null	null	0.14251215027073003	null
UPP1	0.46497308469442705	0.7674524509249059	0.483660058348038	0.8312762898472621	0.4028979292855871	0.906666765692751	0.374480393159839	0.31758595949789004	0.390407811335579	0.8359638344735741
UPP2	0.973613232426326	0.451321276561965	0.0146664501577347	0.00843600248456067	0.6660632257881309	0.17108682268046901	null	0.31312748377766	0.0945332682671417	0.004271371239058071
UQCC1	0.506141822008758	0.0409293994627929	0.37524160704706	0.129602939720414	0.235085187747964	null	0.278814075807586	0.233328955197926	0.86794682866087	0.79753737614317
UQCC2	0.8486349829371971	null	0.450202412583733	0.410935898062003	3.59490122336936e-07	null	0.603351787031182	0.456613173424239	0.7467226421301679	0.20997598630859698
UQCC3	0.063598784843518	0.883475456395532	null	null	0.700155087377048	null	0.122046465635137	0.17681883346576396	null	null
UQCR10	0.06242546890203	0.8216191439161371	null	0.9529202980059391	0.906548958085866	null	0.869005208809616	0.982106630144448	null	null
UQCR11	0.46030798771963394	null	0.5347975422076869	0.803588750353027	null	null	null	0.828363972481898	null	0.464420046342357
UQCRB	0.194596671852101	0.680988601969413	0.006674757768754921	0.8236748472251091	0.368298637148675	null	0.000803997874132212	0.605231258215585	null	null
UQCRC1	0.22735876008023	0.651769175098445	0.169837367311501	0.115735934401071	0.25359436595671697	null	0.169837367311501	0.0253425080626262	0.9169084447367571	0.0102943282519309
UQCRC2	0.66754224891254	0.704231999557261	null	null	0.030570887816205	null	null	null	0.998510513959806	0.774792958709082
UQCRFS1	0.18351980095437698	0.0909300181448314	0.49760473565378005	0.809771575640041	0.8434057521086851	null	0.6203103563830071	0.74834918774643	0.36412997183839796	null
UQCRH	0.542123810538115	0.290317342551325	null	null	0.125092203407046	null	0.374567449384428	0.860557088565558	null	null
UQCRHL	0.399514538440617	0.57095463410687	null	0.7863802484000809	0.140930474601034	null	null	0.954053410044659	0.884669607543471	0.622114949556016
UQCRQ	0.550722334176537	0.0122451862945852	null	null	0.922125616987575	null	0.987354832748532	0.00931993793451724	0.9808565268247191	null
URAD	0.9423399477653159	0.992182654857043	0.6748794258124959	0.900116935133673	0.0716698171604537	null	0.6748794258124959	0.0234227547265849	0.860131022201453	null
URB1	0.11734211676971901	null	0.285175768378935	0.298268066043759	0.9020945185565109	0.49987575874614903	0.5689191191209211	0.9892078959169409	0.0762146213951932	null
URB2	0.569920188271521	0.545704955639549	0.0637142582140042	0.11300242634872	0.8936576347642841	0.6574511480545071	null	0.33587279103588796	0.538169801496801	0.18128640027829399
URGCP	0.23060531099204	null	0.247843793932036	0.61224472062798	0.841899624003485	null	0.439652568533279	0.523308889249789	0.31827436868471504	null
URGCP-MRPS24	null	0.8365803499873291	null	0.862656918128068	0.854316069323425	null	null	null	0.33918111525274797	null
URI1	0.9128052171373071	0.28043567422397603	0.0731479215637948	0.0852713586554819	0.17050741720556697	null	null	0.628927266225503	0.0639219920013393	0.392179689100077
URM1	0.00979248872295868	null	0.127852694722819	0.0131486099268663	0.913474567362108	null	0.553683359252666	0.0105881954265437	null	0.116012155383108
UROC1	0.582585898105911	0.36346548991449396	null	null	0.22119696454128998	0.997891634649086	null	0.9288691745526599	0.935821513503177	0.391058025890859
UROD	0.981394069963951	0.0698727734267423	0.537963639299702	0.8540976153225219	0.866604023437449	0.928176914735861	0.8670343200950849	0.966451282068342	0.8719861621244471	null
UROS	0.7897296811890051	0.629622004062479	0.454910943822459	0.319685389014205	0.9644135458810291	0.322615383002176	0.9012405328544649	0.965551703556634	0.135737991811997	0.21587867718481696
USB1	0.602153539688562	0.32575984694315696	0.0899425963036424	0.24205017558412303	0.0674318564592924	null	0.9929370279826909	0.7247617644026659	null	null
USE1	0.290136312155078	0.28413975604104497	0.326708542336912	0.504283780115206	0.7833763908969829	null	0.326708542336912	0.5622965262588641	0.877113778826884	null
USF1	0.18584029989428402	null	0.26021742878736803	0.748257294012771	0.007805497913168309	null	0.160327720757069	0.7532469557264191	0.0231327003984371	null
USF2	0.453398791515034	null	0.42013772087112705	0.5485411883924269	0.278292888684272	0.97823921305941	0.152871938278108	0.28134306440172696	0.162280090842257	null
USF3	0.955062951904542	0.9324589653754671	0.40854438002723203	0.454349880286135	0.939005604094338	null	0.278865576735812	0.9332873558268051	0.222675476330211	0.363241982580854
USH1C	0.613237080463066	0.534836255689466	0.0940557183755135	0.41517914605865397	0.884270396979591	null	null	0.9021175823817041	0.0666019372132736	0.0238417610611534
USH1G	0.20341530596347301	0.39337078121244395	0.659212903839048	0.11522254718033699	0.3952294096532071	null	0.5188958452707579	0.6852018257032659	0.822772063646069	0.25287293249120296
USH2A	0.7181909159644408	0.779922868176172	null	0.23258768090824303	0.691513842977469	0.0531007597050657	null	0.4580878965823	0.656499042208686	0.689506949686874
USHBP1	0.40576072427098403	null	null	null	0.487057572533378	null	0.00307733670659394	0.36007531205306703	0.145558952285489	null
USO1	0.3639926547531	0.676830227567468	0.0444809887591322	0.0834684364727366	0.296149696018558	null	0.837518190735127	0.11260935494065401	0.978864072989165	0.0287344432232813
USP1	0.875252398841853	0.46246228303609793	0.224343208617039	0.00426035050564233	0.9577784537633209	null	0.395058381237095	0.35684109717247203	0.12391883928075699	0.36452078690420203
USP10	0.531798985997506	0.178941413500894	0.989947079494854	0.956561690651927	0.0929525986975361	null	0.9946175177288871	0.843147925204882	0.11651869504148599	0.9647652588881229
USP12	0.7929118064846	0.0617451613600641	0.759745830883529	0.751522760240615	null	null	0.705935220782382	0.592409017723257	0.0209080562258626	0.30963282205714193
USP13	0.230746386134357	0.40597547477221296	0.335904012307894	0.0320576199495453	0.328629897486968	0.8097562354190301	null	null	0.0795574916711572	0.33146335592355397
USP14	0.573899747675694	null	0.28113760504230106	0.720589941508287	0.997431856270438	null	0.28113760504230106	0.7992929839029521	0.873229455104925	0.26152645003543
USP15	0.6617420857964991	0.36598113675752797	0.0785274710119868	0.7245050439142091	0.6943077242262838	0.920905804185468	0.6564508621220401	0.477085079675484	0.8699254596466841	0.476485600261867
USP16	0.874535769941749	0.10895837881397902	0.503459702326822	0.8493627816452891	0.927280593981899	null	0.12540592296546602	0.0851858355882025	0.8197798558144641	null
USP17L1	null	null	null	null	0.3471107494265269	null	null	null	0.324842715358203	null
USP17L17	null	null	null	null	0.280372891978436	null	null	null	null	null
USP17L18	null	null	null	null	0.858947612216066	0.32655668017900397	null	null	0.946553755735524	null
USP18	0.21430562316624696	0.0204869863175372	0.265677568630479	0.7043800199338609	0.5372035720900079	null	0.24397369954799802	0.604455960048339	0.662400045968344	0.8282275910499359
USP19	0.349701649268099	0.12001405526110198	0.8209100849704059	0.5558660667578609	0.995666880756174	null	0.933454273488206	0.338400627066622	0.40279489033859706	null
USP2	0.14803592595900303	0.976991071569193	0.4042278580478211	0.4211186623807511	0.9682092066253141	null	0.6118811321439449	0.588714831307737	0.4444776118486571	null
USP20	0.159602339880503	0.15828234848885903	0.45202029874142996	0.216941924494851	0.0332988506352874	0.966786881230402	0.0307601296372244	0.154524374885463	0.8816871281105891	0.9554921995404979
USP21	0.14027901473915	null	0.23501798731940002	0.0334840672479947	0.7294879181291991	null	0.8285872117947181	0.510735650737326	0.23727560614456303	null
USP22	0.7402397642332791	null	0.8173416231237259	0.8131832074871149	0.0522570084334809	null	0.8173416231237259	0.895683945591265	0.323407295712107	0.0509696838208421
USP24	0.554947341827229	0.787053885945037	0.860285135379134	0.8946738431411501	0.5338577116962561	null	0.853737124848539	0.8493169001201659	0.765968970187515	0.570307206613398
USP25	0.625165989748343	0.276282824617059	0.445547195418956	0.884030116236134	0.5895905823890351	0.115010576789476	0.379085056777974	0.45566371067471995	0.973406924940107	0.5225607793983029
USP28	0.9323086697133369	0.192045167360207	0.621910617513451	0.7354825380060391	0.28695601890851696	0.9727576491866329	0.621910617513451	0.736940314731487	0.68261202661437	0.5078311612555
USP29	0.115964226251903	0.7232938422088281	null	0.464401547561402	0.719664921150771	0.7523429033655881	0.54743409373751	null	0.0612857200402371	0.8340402917144909
USP3	0.39301014387406397	null	0.0614045729804895	0.0882089265101066	0.7660755718694771	0.382503956642129	0.054650219463602004	0.179801765928685	0.486597405314814	0.651639740276978
USP30	0.0659073884898254	null	0.9997735352167758	0.0967517987810804	0.6870993835466179	null	0.999062070134294	0.0717949892936737	0.437577020892742	0.00709767658057703
USP31	0.35448290504452706	0.0694095538280484	0.524348241868132	0.714267321491004	0.298409449969198	null	0.337609235107382	0.416359315121459	0.444013277624196	0.197921511424641
USP32	0.434808217778707	0.9415305629952719	0.401532297996085	0.848782491998231	0.38387431747425294	0.23808454453362	0.38280497591092294	0.9867462454444019	0.402543150856646	null
USP33	0.6340091220881221	0.19566838320994898	0.839017529863188	0.331824230414747	0.9128526269641299	null	0.701962555852341	0.171190700649859	0.613605101555494	0.517238392506676
USP34	0.999852663818261	0.30007572642133695	0.0686661272940865	0.0242722304392669	0.795347290156048	null	0.9961181415003091	0.15091703389401198	0.404019475975534	0.561632397636982
USP35	0.853991811939501	null	0.7517102027584921	0.7660323328878531	0.9977770424579059	null	0.539031428267946	0.7640666504707428	0.9890440988698791	0.674435309540023
USP36	null	null	0.936438216833702	0.734193470314375	0.3901057962489571	0.29266104736285303	null	null	0.38802295837013795	null
USP37	0.945276047441777	null	0.161400898844958	0.12484708975456697	0.686217733867438	null	0.845352277465248	0.8761123703492559	0.16108691810018602	0.691865066742006
USP38	0.9961241065373321	0.7057856593757471	0.933027731851093	0.43029272957247994	0.9077867498333628	0.95285917457699	0.9930531478397879	0.9056959232302941	0.0892677161223205	0.28897244400711497
USP39	0.0425112643373184	0.27466370845586396	0.9752501592141261	0.31538209568347303	0.621181284939982	null	0.0240724106990613	0.10795822012664098	0.31779398354931393	null
USP4	0.7517872853653009	null	0.6078089261168179	0.550149542904858	0.86424284451687	0.974808195364097	0.6958200378801751	0.32640076592740996	0.39710539610052603	0.0719102776137585
USP40	0.575588737908165	0.30968737231607596	0.13836246954487	0.283066993051623	0.7990955006696271	0.43540879967463597	0.22754360993373698	0.6352038788791479	0.9717203300805992	0.6105981957568021
USP41	null	0.317373671137175	null	null	0.10875980096176499	0.36441180502899995	null	0.41237878142984397	0.463615975739008	0.976692225123355
USP42	0.44359019516695597	0.12453552997456	0.176637880205428	0.463264292044169	0.11837664801691199	null	null	null	0.0788492897214788	0.254166026859876
USP43	0.5488814852740971	0.39450750687304	null	0.509949205503686	0.14000477466664402	null	0.6487525409593771	0.25087458488004605	0.0190923475360585	0.36592441267303993
USP44	0.14278013583908	null	0.45583145476652503	0.6836333099177221	0.358671977829433	0.451491553834137	0.452147371661525	0.50742759082893	0.109716815410034	0.512442691206896
USP45	0.4380529305615321	null	0.36926988481471595	0.59148820509363	0.20441953639292396	0.0898081436332043	null	0.6346849615759279	0.5087418956311149	null
USP46	0.490074766910524	0.0685072547908314	0.0834052498286078	0.5592374361048189	0.846428013147912	null	0.0867308420399118	0.14709836527854198	0.788664284508386	0.0756695669420671
USP47	0.45870893259710604	0.24241182033338202	0.17363977631803	0.0688887692310605	0.62313982561405	0.0564528722368676	0.21651718365548	0.0731066442287339	0.379401847469375	0.205560654511774
USP48	0.7327137743337679	0.00244110188166391	0.44043951653164	0.257927357711715	0.632208141704762	null	0.30119313578086	0.47967540734387004	0.937744885782862	0.7310070851990581
USP49	0.12287527093062199	null	0.5495707022923011	0.0555293997240186	0.19027952309208498	null	null	0.6038008543477901	0.9621050818011541	0.7281312107412771
USP5	0.28753093410874797	null	null	null	0.8705736929666941	0.51680606736334	0.38511551555270096	0.842923052523056	0.0980482650933007	null
USP50	0.974562967917504	null	null	null	0.5615735349489139	0.5139278357062911	null	0.7995621266081241	0.48243655184522705	0.7584772951962009
USP53	0.5575973597993471	0.020027776697223998	0.36712354668832897	0.975636629505135	0.8324742650720809	null	0.525323492692554	0.9080808838271619	0.8732830308170291	0.173556675737013
USP54	0.889685117948658	null	0.152260835795117	0.27106291798438104	0.345932228066087	0.8608624321076341	0.998466505911095	0.8260081330205171	0.48053306336152596	null
USP6	0.6279754124979771	0.991410123340313	0.195819190721482	0.18108644574641802	0.7592730719964591	0.97828921738591	0.4990472851055349	0.8744844250260458	0.66097302494999	null
USP6NL	0.15963389591446	0.949122468697793	0.728489996960498	0.539208474181624	0.598560179566803	null	null	0.404131708639955	0.626932738986519	null
USP7	0.0823543431026361	0.127428595480214	0.377290686259688	0.80050560422872	0.22357055503283602	null	0.0785089977899538	0.10947348706225801	0.209308690218691	null
USP8	0.351026506655497	null	0.48435504308847704	0.197827696099406	0.5137565282678039	null	0.452090842585062	0.150021649187653	0.19065864167524	0.129447033677251
USPL1	0.378501914855349	0.153660983115831	0.628611249189655	0.157796409900779	0.191507341492829	null	0.9268488860669429	0.8551879858754641	0.7615908231186039	0.121007205849083
UST	0.5481026292999961	0.0207961746314922	0.909777176632167	0.8022540364725171	0.705053379944705	null	0.786295717430678	0.397616623165561	0.626705686385188	0.29521475172682105
UTF1	0.749776364462832	0.364932764965621	0.521314699600356	0.41897289415955796	0.30537205911203397	null	0.26675641914696696	0.189742570812642	0.458628359548425	0.284221556022335
UTP11	0.6435617256961911	0.6419025961481031	0.9553407801572579	0.8165539989129891	0.272730791203472	0.766382249545835	null	null	0.8398511892500171	0.277224381005792
UTP14C	0.520965317454947	0.8815255653850369	null	0.863719107923519	0.20284089253241	0.0102753803327108	null	null	0.34082707519377703	null
UTP15	0.8182135803202191	0.439813161022664	0.7561626459484291	0.7220091004424991	0.6895709867988029	null	0.854025567006343	0.9812515982953741	0.400061302040706	null
UTP18	null	0.829755814186957	0.965335880384072	0.941349812463929	0.5746193284322	0.9715484436120859	0.924200362488561	0.8736212139990149	0.706345341201937	0.9934753476237729
UTP20	0.5809634900383629	0.20270324181780602	0.868958087333131	0.950260769042348	0.9723841350396091	0.11888492366442999	0.868958087333131	0.978628301820063	0.40236961573690294	0.731485793714926
UTP23	0.0586849325994514	null	0.105959155256714	0.155177472311485	0.0589800187571583	0.30516109929021995	null	0.0908232093653668	null	null
UTP25	0.637139110072981	0.73622262222443	null	null	0.937662226254853	0.17641474234328003	0.747898191924229	0.593958960638318	0.129454160033736	0.277926455931907
UTP3	0.754166146910049	0.136209775340521	0.969247142001749	0.744241564928823	0.9200632676048879	null	0.969247142001749	0.13700185974031598	0.552214748995033	0.8992728979570059
UTP4	0.618158502997204	0.5802753932202961	0.289043731771797	0.8212922388347141	0.614156687980921	null	0.0684116424817141	0.34579948446159603	0.32792735723007804	null
UTP6	0.9367812720910591	0.555689309248922	0.348284654790136	0.300553857013798	0.0526439094095972	null	0.7275099542430791	0.34055788794307	0.634395380922124	0.946792156177985
UTRN	0.7306609905365129	0.187072353143863	0.5675692801912989	0.6902706676669361	0.0062864514251193	0.9665415510530829	0.5426400939413301	0.43905372004988497	0.6007280267138211	0.5285370756749149
UTS2	0.336555308825797	null	null	0.120749936407876	0.388236823831654	null	0.779690809042763	0.43992892525594607	0.6797480568354879	0.26616002130555
UTS2B	0.5587945626555489	0.372000256917568	0.26045237589021	0.789657236563458	null	0.149491927918269	0.16973513327845202	0.25450630420832804	0.5300620228788979	null
UTS2R	null	0.9127046484799158	null	0.907427938726362	0.42165618828212104	null	null	0.8184252922058091	0.47797786193013303	0.25096334662446
UVRAG	0.8787218278202801	0.182684362508811	0.17270927881812603	0.9355183731929259	0.11125690840784899	null	0.150317292212922	0.225117795724283	0.35806679289822496	null
UVSSA	0.0525258840563145	0.5017703703673371	0.304602187162602	0.258581066622274	0.10450287267306199	null	0.262553897485104	0.3683797234325589	0.359692114782229	0.184407808169484
UXS1	0.601408624209964	0.655552919446633	0.630869098808957	0.4723755779005471	0.8782767842092479	0.402132059258916	0.583823862935269	0.25226562490244997	0.605596097968459	0.460321710180451
VAC14	0.119170853232315	0.398893174616884	0.262145718825113	0.5524459966179169	0.3784882372613189	0.36099345879730393	0.0227337724455556	0.21915185607588297	0.7051477709891291	null
VAMP1	0.109256896161142	null	0.422069311516562	0.00114264171703227	0.31929054675621504	null	0.340111454672728	0.00184460489269189	0.8030634131861651	0.320841515352615
VAMP2	0.6718146447633859	null	null	null	0.898799238211671	null	0.8635875059568979	0.902942687560418	null	0.9716570421498941
VAMP3	0.9863379665934872	0.749983134148387	0.556402220085385	0.214418578597285	0.265652338593659	null	0.61486202310978	0.277581406050382	0.838963688013007	0.21177576475522197
VAMP4	0.424881953931546	0.655269849669127	0.466307888840584	0.6602863153252378	0.265544370159465	null	0.45837030679948504	0.6337745594937421	null	0.472617157754773
VAMP5	0.14629971565072303	0.154379011855026	null	0.969370412346129	0.0972794403721249	null	0.0968450119273416	0.879245885999102	null	0.19409388815002804
VAMP8	0.315328822043666	0.696578746947027	0.235721772354356	0.7448437060653259	0.5191522711890061	null	0.16051783366702302	0.49129855790224203	null	null
VANGL1	0.8351916885969419	0.7374677255107701	0.871717715879941	0.9581313412558159	0.9251192160146999	0.6005022268032	0.96080498399342	0.5553137172769991	0.9583663197126671	0.36022616641594796
VANGL2	0.694454228185379	0.840224951009192	0.6234514618624549	0.47709690890476597	0.26745081820445704	0.15109070270942598	0.20205118540545397	0.306365603006551	0.440252236932265	0.12574283178107698
VAPA	0.298250686583851	0.8906198256175829	0.6845817705668941	0.642250584279702	0.8299124372939959	null	0.35218174739828295	0.107961003330042	0.26919413082382104	0.175818969394213
VAPB	0.528979332383411	0.427415008388524	0.17156184906026098	0.52532621056837	0.548653688558208	null	0.174168811787237	0.44050822253641503	0.65962991429503	0.202904955996979
VARS	0.18871758522797602	null	0.800394510583448	0.526610129536931	0.232005169369292	null	null	null	0.39139380369383797	0.634390562893525
VARS2	0.0907129233074793	0.27790377919760606	0.137077403307675	0.39540492833275104	0.537670001112451	0.0752436855287814	null	null	0.25943177794330896	null
VASH1	0.300561305252715	null	0.30823827334276	0.23683174340399998	0.33593016782441304	null	0.279759628888181	0.178472672471397	0.268217916896097	0.791071967749124
VASH2	0.586216380178643	0.738323561039024	0.6589008920218349	0.6131875462225129	0.573854718238561	null	0.655040716021385	0.75467756162731	0.26393734904059896	0.697635166937021
VASN	0.083260601135041	null	0.129636059632136	0.11787735185545697	0.7706855130088809	0.8800681349799101	null	null	0.863924703633364	null
VASP	0.39748639440419503	0.0866816361098035	0.6906020367238199	0.660475837357023	0.630323944431074	0.0939551517587147	0.46474073308665603	0.329819562817125	0.956741561676597	0.5380297037702649
VAT1	0.999599176340383	null	0.680920876888771	0.47688888903494603	0.852034080598183	null	0.296729717169598	0.0830577304573972	0.39002906943864296	0.689931535036823
VAT1L	0.90323614922445	0.420198686710419	0.674019304450327	0.94302697915408	0.9972390313439841	null	0.7131675283531609	0.542545538971173	0.9381959461068141	0.43983327508649894
VAV1	0.758478855523539	0.703912991206086	0.794967525821739	0.9438777972284991	0.9482054076431079	null	0.686318525457037	0.9412697414722979	0.44029426266005395	0.7274880487698341
VAV2	0.564550270408043	0.866124091996043	0.9322684626374409	0.19407923986643802	0.19150733198905104	0.310437847800682	0.448201914373677	0.0261662993596352	0.52369825633987	0.0124746421220319
VAV3	0.756213548426114	0.43722474165022	0.963861064903005	0.644036955468733	0.610457135732637	0.0533337673394954	0.9325593641109801	0.145393153951123	0.9388723757498408	null
VAX1	0.11427897632786502	0.47360810442812395	0.00735101152778583	0.0448575851516867	0.47954274151886606	0.410481927191389	0.0011606352863151599	0.0014519861932693599	0.0023740101248686	0.951462659517174
VAX2	0.05567326964809299	null	0.0408729002126536	0.0560633358115543	0.0273495755771149	0.0283772809164025	0.0417427896188285	0.0677805843175927	0.0598492096528321	0.16473719591366598
VCAM1	0.270127340324216	0.553667794021821	0.0467683590859681	0.6304975146580369	0.29723054123804604	null	0.552187920474173	0.889430042640618	0.21391508026446499	0.67083007236601
VCAN	0.0449171203121544	0.126152177135136	0.29340804029774	0.574759984345268	0.10163036446656899	0.9354963265841859	0.194707745385249	0.862550224705043	0.49488780824446404	0.989970945030243
VCL	0.0927765050900884	null	0.7388169193221791	0.983188362531057	0.7014624783852829	0.6639011658865961	0.25693432125354504	0.868367954725945	0.634500988867786	0.0986651101775413
VCP	0.7877807692274951	0.652647190896145	0.5439553864118271	0.37195203093979606	0.17467401281904602	null	0.469835090248896	0.124571737076611	0.214740421316749	0.5900636928813671
VCPIP1	0.087541290170621	0.0543460315621805	null	null	0.22606355903469297	null	0.254753059130057	0.082613742386759	0.121059980449057	0.8362690667756851
VCPKMT	0.29771346540682897	0.7151582096585591	0.0996840546936758	0.0420565581566728	0.0726023628940715	null	0.212152804512976	0.30115601360718897	0.0846455896080196	null
VDAC1	0.27702418956450603	0.114422300135343	0.321355606742134	0.143741203623504	0.8615828116772459	null	0.979199331628225	0.795315047021557	0.0286960402863375	0.258113416208097
VDAC2	0.8090388204865531	0.83913957981458	0.79647585206976	0.6363490197094179	0.397842159181556	null	0.79647585206976	0.7404492454532479	0.7173360150235151	0.616114651324273
VDAC3	0.876274060448768	0.9554354256322929	null	null	0.43516060261035705	null	0.950520370515318	0.932236461315354	0.918933245517101	0.872407375732562
VDR	0.0124296359897745	0.908396805677744	0.356841820430573	0.240615704790553	0.8655740963573789	0.7658849414924079	null	0.222028591312334	0.704509085305371	0.0778083250382549
VEGFA	0.597516811727699	0.18843100190469197	0.7936005660494649	0.118252013698474	0.7990161339098342	0.763034839148001	0.825653890995744	0.9896420365036079	0.00320459857750377	0.739674914349888
VEGFB	0.6220148934185079	0.123358489219884	null	null	0.19520834856068897	null	0.495943615720804	0.7457552862854999	0.9042900889751391	null
VEGFC	0.229624566098346	null	0.244161198361033	0.49153360629392995	0.6610499911979879	null	0.191533173248825	0.667691987574986	0.142122920464009	0.963751117516606
VENTX	0.970133802791695	0.862927632620583	0.150006681718366	0.15056670884098403	0.559906526936527	0.178758304909843	0.951940378361662	0.25657068544501604	0.5685343552741291	0.10227852324686099
VEPH1	0.0619053230676323	null	0.0011340116644234	0.0148612483369306	0.0200056143939046	0.6037803859797021	0.0164979680732569	0.00168043799867545	0.46952435484414706	0.8170446699355981
VEZF1	0.682143974000759	0.9798991300579509	0.9547615845242041	0.827465532914785	0.310905698363293	null	0.98067849011919	0.9219067952728441	0.6727690858945021	null
VEZT	0.0323658253697361	0.8920188319553991	null	0.6145316521627429	0.11544940102931199	0.85971684079337	0.282141780164144	0.0955041376604588	0.8523476832125529	0.0614687726741301
VGF	0.4877242665943421	0.348330921569952	0.629843310240079	0.14359387677300597	0.626824833110516	null	0.875651358523358	0.3640153020041	0.931376805979515	0.24352001984534197
VGLL2	0.12248724341661699	0.9970140644695109	0.653824427049441	0.214681778415368	0.39602493765021	null	0.470995975580474	0.11490265933182099	0.50654862396599	0.7955207921456121
VGLL3	0.861188279786925	0.831290102488473	0.303033634310917	0.322427644439035	0.950472733799129	null	0.28720584415363204	0.231998710356493	0.796735219946951	0.28991893065841495
VGLL4	0.337322701807427	null	0.8655422386960909	0.579819803667328	0.0228329204157594	0.247516477985112	null	0.929333863322503	0.405763577728224	0.36351754995703994
VHL	0.738556458037627	null	0.667964353975436	0.129155354493588	0.751867810230901	0.540786171785276	0.667964353975436	0.129155354493588	0.5068126471054639	0.45070801982919395
VHLL	0.394759723466895	0.160942352365111	null	null	0.154487837627641	null	null	0.890772212570633	null	0.7337613630786501
VIL1	0.19633604839528102	null	0.901664584101005	0.469661303333134	0.9350889701965991	0.9708215948310721	0.901664584101005	0.789061099183194	0.927083188313683	0.28360272413156
VILL	0.6995729572299711	0.169262313185509	0.5827798656383381	0.5839267518764211	0.00850984747785122	0.7817616914290141	0.46291788826869	0.392127565081997	0.442719617236702	0.309116443487145
VIM	0.608379817752885	0.26545611109746	0.7630540900845691	0.9678677727430249	0.283954438650745	0.7194896281068629	0.980101067797718	0.67608668627952	0.147110031926007	null
VIP	0.341551373246675	null	null	0.7620171489302521	0.855649511923817	null	0.136984681172359	0.497677527120834	null	0.87844516370621
VIPAS39	0.0806375753957596	0.419648615286697	0.194271067654008	0.462848993516925	0.6505536527193511	0.969332062584745	0.521301607623402	0.34022886402416697	0.19516883065281	0.524641753604451
VIPR1	0.1997910461024	0.619841831977645	0.0313070921097793	0.536406273346328	0.753806578455631	0.7680578140122328	null	0.48493074919740603	0.24201724566118102	0.021923640266615002
VIPR2	0.35734609202639295	null	0.731585475479005	0.9421264999541139	0.871753801537139	0.254492115789232	0.43266530519849206	0.156227384945788	0.620253215577504	0.34244973792630395
VIRMA	0.6513797452447	0.71946421095873	0.7764088973098509	0.6571512600083239	0.35433314332930105	null	0.47403494608957397	0.7244968713176221	0.858706960818365	0.7814685964134699
VIT	0.386316926542549	0.0904158513621466	null	0.7866795818608291	0.999192932507624	0.99990188981301	null	0.715626458860213	0.42197378704173794	0.562797050569757
VKORC1	null	null	0.600806505558787	0.45131408534840395	0.286129007224822	0.398163007465062	null	0.0501351351587414	0.6662461243015679	0.532222958774824
VKORC1L1	0.367886331315096	0.267692545829848	0.7748717212201249	0.738245707661235	0.8644286283338409	0.8232717767886379	0.7741325678837049	0.207377351698014	0.793447284889184	0.30205190080905103
VLDLR	0.206157427180282	0.14243450128254	0.778046297168866	0.35803193063291794	0.150733785995086	0.0916572748362816	0.778046297168866	0.838326947396094	8.50687744748946e-05	null
VMAC	0.21940228919607396	null	0.0234135014086498	0.0864924894091539	0.166469734167052	null	null	null	1.00164659647684e-05	0.03441921240001
VMO1	0.623971682213259	0.17919253000954602	0.749079560371064	0.924550015444017	0.526165387156351	null	null	0.7138760085113391	null	0.913853239020178
VMP1	0.8394344187103709	0.7253218468083901	0.949345485342302	0.945463293386707	0.811852435967256	null	0.986867251065785	0.989082792351924	0.35778082416973905	null
VN1R1	0.35241157426648206	null	null	null	0.8230402755540821	null	null	0.333947383383307	0.328504178552158	null
VN1R2	0.608361307394641	0.7867798959924429	null	null	0.428398994880513	null	null	0.8356561636884409	0.7066128585520709	0.178502641842536
VN1R4	0.309031553725373	0.49473139259306603	null	null	0.42921848874461604	null	null	null	0.7909473506315501	null
VNN1	0.439192966575831	0.38367476726646504	0.765518520248957	0.10185511880153	0.130216946660366	0.629473056986163	0.7239577287649441	0.0727451967765926	0.218305464965475	0.24667282449145603
VNN2	0.579739813203754	0.713675151567097	0.8721763825026441	0.6478831453066639	0.996240276016732	0.990416094022618	null	0.287949514611867	0.0177100717235126	0.282810258814968
VNN3	0.84981639689752	0.7976053917160679	0.39404888587507203	0.42851896783920207	0.8885400720038041	0.7284811179256229	0.39404888587507203	0.49835220156460797	0.164062864139253	0.5009046525896379
VOPP1	0.5010054399908379	0.301328304617934	0.431026490920489	0.37266082848331705	0.47752454958528295	0.23103600457742698	0.7613122995269158	0.6830842703837	0.34217460705903296	0.500473272789149
VPREB1	0.685813034672364	0.452928825312856	0.687121549908775	0.248540109792439	0.229879639150593	0.9630630928360879	0.838014929618526	0.24235128548645898	null	0.24535451386072402
VPREB3	0.053890882312516	0.381872837922196	null	0.913703647644687	0.866953052071082	0.5595506679683511	null	0.29952080463187297	0.365843965939774	0.14319665287707598
VPS11	null	0.00156768444295796	0.14845154843868	0.958673025766122	0.954200580539065	0.840541902313218	null	null	0.5866627183858449	null
VPS13A	0.23591041300373897	0.0647855135063242	0.8933847223808001	0.00610647500308681	0.259424503098941	0.626812213285739	0.9672176928488341	0.8562163505992859	0.11471478398451102	null
VPS13B	0.38665586170556104	null	0.8482649482152979	0.8987316057454721	0.230443162700698	0.0329337813155082	0.0158487328972791	0.36229957416178793	0.520191052174245	null
VPS13C	0.0724684939195546	null	0.38474882137065003	0.161007772963005	0.239266148264621	0.45069227175091103	0.12311076029763199	0.0773302937541291	0.6075440275981939	null
VPS13D	0.0994508192191998	0.6319782634240371	0.44394273831271297	0.5627811625212379	0.0129794960407883	0.761568510834953	0.145811855196105	0.305452128212448	0.504315318007732	0.126817656820935
VPS16	0.516744400180577	null	0.7263035748381279	0.8091750250557479	0.947828759579322	null	null	0.442826380291351	0.415779582948731	null
VPS18	0.4376014151249629	0.32619815721037204	0.116045604891288	0.13073692529942801	0.891046922133376	null	0.116045604891288	0.22262489494583498	0.0882095135962364	0.113238142168108
VPS25	0.958802987608735	null	0.973400377606222	0.20329140526419698	0.000490276603561823	null	0.7661376219820891	0.12546087959192	0.952171079066149	0.388270613785341
VPS26A	0.41083482832414897	0.7215199775113809	0.22943665143093803	0.261708011673925	0.17609194912527198	null	0.22943665143093803	0.103493447946235	0.589600576069361	0.18849023204262902
VPS26B	0.146738778635198	0.939989651653129	null	0.593827371865967	0.889197139737827	null	0.34589682848298103	0.6838424610877649	0.14862993375838698	null
VPS26C	0.9689644688657201	null	null	null	0.8280432670830942	0.276796119921333	0.30969977011892696	0.20229763184082697	0.000374187671420723	0.646944908067292
VPS28	0.293705894277751	0.7683681615161909	0.40651965080796293	0.5429509595061971	0.477389776214931	null	null	null	0.8662516923478879	null
VPS29	0.8210880022779201	0.508791332667152	0.651174781317556	0.710443225856145	0.8606416371923951	null	0.643205936750347	0.486573207463743	0.5923476621451421	null
VPS33A	0.951293261724161	null	0.0496656833799298	0.9623031357754449	0.9036990013670001	0.9581277668101509	0.955149093280236	0.879266753697315	0.8095600727348241	0.849026138851658
VPS33B	0.907116291565869	null	0.7680551889123639	0.430640349664994	0.7064088328507561	0.931102401646128	0.37561287495595597	0.694427789766144	0.974623344380621	null
VPS35	0.749765729876711	0.847451567039607	null	null	0.5546332109287471	null	0.7124164671009441	0.602908298990672	0.9857117892190379	0.186554272911163
VPS35L	0.044958894327484	null	null	null	0.47580822115990706	0.691457297949571	0.437246907609896	0.9567433601868559	0.300373556095221	0.992667863511649
VPS36	0.15100676354856	null	0.20846396076265303	0.0393242164513271	0.20715810751327499	null	0.0633274040947631	0.0370951916861897	0.11953771330628998	0.16242807381596
VPS37A	0.406025406368334	null	0.678933056673522	0.47999218322079396	0.758854429245988	0.8112735620190351	0.9828617156933659	0.975078760327375	0.997428329637361	0.0226928859528354
VPS37B	0.470772574864266	null	0.8721431500313741	0.25028786037430106	0.122160732848284	null	0.7409195846543192	0.668031484162552	0.763477359250593	0.7043506803685542
VPS37C	0.997951104678314	0.721025166771217	0.7979983798931509	0.48284169932602206	0.438958754525932	null	0.7849870779542479	0.985657080562669	0.564196783797521	0.847889944040298
VPS37D	0.671888018740551	0.82321310311371	0.0371312694283981	0.833823196370748	0.11769716089877401	0.838861615209687	0.00369549297119431	0.435137786795136	0.33365614034871993	0.539854610913807
VPS39	0.576842120265313	0.0728978984220312	null	null	0.0210417920301899	null	0.921021502085249	0.802662626915973	0.0936084856130366	0.9892789865220359
VPS41	0.8409912722876179	0.450254779831175	0.9168512765662901	0.39817377084830297	0.467383260863362	0.457332713661051	0.519985195669992	0.266124019813229	0.533608118957459	0.39092798958751096
VPS45	0.226010616053648	0.149988369430271	null	0.848542311653841	0.4928328153550371	0.212230409887302	0.42437767623196004	0.358825245205959	0.4833220462781911	null
VPS4A	0.6906765068018229	null	0.5380877837629591	0.635309241741822	0.212697721386339	0.204748798709068	null	null	0.812924662107937	null
VPS4B	0.88775431021069	0.0544529137272965	0.123479634653267	0.186364366174243	0.00914443760780759	0.12361056243050501	0.101104455725176	0.0218135897119462	0.5639037208987979	0.092663939508565
VPS50	0.869681914869494	0.82668888601732	0.517791364789257	0.22727189197528697	0.7865213599927672	0.8313025261052079	0.517791364789257	0.530845853479259	0.27214141879882	0.48990583744230004
VPS51	0.7263272242581591	null	0.7474659524657571	0.70476223064448	0.349336461842099	null	0.113900900908655	0.271311029036614	0.29436332355600703	null
VPS52	0.484773008716695	null	null	null	0.8365944040375909	0.486212315975391	null	null	0.0397335744694256	0.819330126144399
VPS53	0.707041612713014	null	0.666515083147732	0.8972516867539548	0.423618946333122	0.000460814967336187	null	0.6782626997066711	0.998540117928018	0.642596795349866
VPS54	0.63133514317804	0.529754943577799	0.879162981115116	0.38499855940949795	0.855120003708863	null	0.865478995760576	0.5993070489011949	0.9723377698299	0.644232262386143
VPS72	0.239158328767037	null	0.469155466897901	0.474187320085917	0.7350862820136871	0.319058119129151	0.870968578091226	0.975031724047996	0.8221955158638209	0.835735708356871
VPS8	0.15862292459809801	0.320180530440508	0.917595862791111	0.837093398380023	0.7288450314386421	0.67303768668953	0.9181208524733029	0.7238852033441829	0.9800376322479029	0.324824309128968
VPS9D1	0.332528942021735	0.175065144554317	0.905411040146533	0.917728658121144	0.38569741389806	null	0.5575599607124471	0.6961077097038298	0.981715358622448	null
VRK1	0.8618574506133071	null	0.8675493920198559	0.9999484051394549	0.49235106076497	null	0.8675493920198559	0.861288021622902	0.5912332962392579	0.9964670984222249
VRK2	0.34232386559794503	null	0.42063556581355793	0.785488752654095	0.101057823281622	0.0389284633421386	0.377722555255062	0.46405758517615503	null	0.7667334864442009
VRK3	0.939363768071846	0.28499135035251005	null	0.9872048918134899	0.751879371789344	0.55958427147111	0.937788203811555	0.952056208106973	0.906040227880972	null
VRTN	0.19253273025235002	0.209755850391294	0.024081556798453	0.149423579267576	0.0613881656293696	null	null	0.572178238099456	0.0613974674859105	null
VSIG10	0.647211537443343	0.405766932781659	0.7311793573342159	0.87892690237411	0.6131924739044411	null	0.467284531786827	0.19305537802940698	0.9898116645564341	0.209007405245835
VSIG10L	0.361176911489005	0.48404042429275296	0.95072773986829	0.6373196650084251	0.0947397699055755	null	0.9083454128178571	0.9339909884211209	0.532991299387368	null
VSIG10L2	0.8259355638848442	null	null	null	0.568697657419912	0.6757548940963339	null	0.45497807976065596	0.16103298562314902	0.226273098165752
VSIG2	0.450924906306581	null	null	0.985265543021495	0.18491310381363002	null	null	0.755712785113598	0.923494703365078	null
VSIG8	null	null	null	0.7976172630517049	0.231524174523409	null	0.50991790812115	0.7544285636183241	0.653001065961209	null
VSIR	0.36665824801335706	null	0.5764968766537061	0.844095560591673	0.387044755774948	null	0.467858450426036	0.5192411916759461	0.162150703762865	null
VSNL1	0.592380414352302	0.846003919022131	0.7045259504771421	0.762457948781894	null	null	0.694439325477218	0.679534999470661	null	0.972218200644795
VSTM1	0.940503743460705	0.9179993627310831	0.37434187386565404	0.071433032201794	0.929619864979565	null	null	null	0.700501535848528	0.48673547620431795
VSTM2A	0.50353579174056	0.42093157652931507	0.267254426603324	0.366848169404225	0.22932126911149103	null	0.646418518220876	0.45673110500204994	null	0.93254064951735
VSTM2B	0.11182524496407902	0.9215395118526178	null	0.144911331903458	0.441291292003943	0.9704220449343871	0.9330254788946791	0.77850542909585	0.27019869737212604	null
VSTM2L	0.0256642852167901	0.6787189972083381	0.0773417469967558	0.0928530280876871	0.13334965761165	null	0.053687457055893	0.315817632624479	0.9025772641057909	0.5944059901058331
VSTM4	0.35706365392817496	null	0.317905673978439	0.6000243211378531	0.44165731910554995	0.48273116337604205	0.326058739453989	0.23290891051950702	0.040170965169563	0.531064606612271
VSTM5	0.7335018764774158	0.324273228915755	null	0.463160008609791	0.33362570893467497	null	0.154545755423378	0.27082542918448393	0.45997030468922295	0.157398896332585
VSX1	0.890766418381355	0.5866898072475238	null	0.0457175311186422	0.007800381433590521	0.00321448633738186	null	0.0110609922130015	0.32078618937736	0.211380168124797
VSX2	0.676653461094702	0.0590838539510623	0.40068095748191	0.326123251942004	0.565751197379713	0.45091622305616796	0.40068095748191	0.7203088787976	0.68565577329908	0.74224577871298
VTA1	0.198185022831149	0.936193379709184	null	0.78326705454451	0.6643549095700699	null	0.321737068865063	0.396614914954909	0.8224190928027809	0.24356279632023398
VTCN1	0.9414535219359019	0.639321462223987	0.970434349917472	0.983484235697736	0.9844040161634978	null	0.98115145981317	0.9812030708898241	0.131101487540583	0.523227212899758
VTI1A	0.070919947279776	null	null	null	0.8630751203988449	null	0.610215593240082	0.5643868711148929	0.4402163616773351	0.277010516227917
VTI1B	0.551978712552961	null	0.13153116566564	0.0322672659695971	0.12222772901338301	0.713635904228919	0.9710198380213149	0.9234175172913199	0.926959469070864	null
VTN	null	null	0.148808831269191	0.14459673614702698	0.553207442726192	0.9434653258150649	0.8106533218318341	0.29291887013888696	0.628069741383928	null
VWA1	0.6086467331001041	0.244830787538927	0.0134549535578743	0.0337324217031643	0.467345280462264	0.0124432985602834	0.398187631164342	0.11431607415037101	0.866474113846395	0.9518250910052429
VWA2	0.0685761656859495	0.514045846837963	0.34449794611217305	0.35658215562915996	0.680646219017252	0.43374587474263304	0.27165871805548003	0.555224911077743	0.27074351221674303	0.20934537962839303
VWA3A	0.0453161144023067	0.289912084578778	null	null	0.195898519025168	0.642833203970341	0.322941107954938	0.739487487573302	0.864226461016552	null
VWA3B	0.455076897300298	0.322153239029538	0.600981954955597	0.33471695506382	0.0021062389540443802	0.62663079600608	null	0.683558935203069	0.442264636236049	0.851270652849032
VWA5A	0.978859946093032	0.0606116486657277	0.9100272528529321	0.277191467321913	0.8877673223226149	null	0.7019724058887931	0.695297674482347	0.712225260766971	0.6969564353134949
VWA5B1	0.953525876907256	0.171866638921863	0.5888743173802321	0.7159346109458751	0.0748896489541016	0.590008973527665	0.439293411653765	0.600385287582651	0.24482151282447603	0.434289177152161
VWA5B2	0.904646772326827	null	0.0861422332152125	0.228404638221382	0.207738700198558	0.334487067584102	0.211966767235956	0.107209418763669	0.274293240765732	0.117111360034615
VWA7	0.424110543868497	null	0.6658119047658161	0.711882016343696	0.32861335219370896	0.419877867617168	null	null	0.793531373751114	null
VWA8	0.716091398981207	0.9503253877109341	0.25495751772907604	0.0839634649068253	0.13032145452925398	0.27015472813632396	0.5124286255866121	0.9957749159899001	0.45278499791159493	null
VWC2	0.724606480320193	0.469920261901221	0.910549017628832	0.430910058531616	0.500669956359303	null	0.5933612611370022	0.946039102418866	0.9380832101812742	0.93391093316097
VWC2L	null	null	0.472123753865936	0.472123753865936	0.0500354226180288	null	null	null	null	null
VWCE	0.35774259239730105	0.121277179944334	0.413970979903622	0.38233902555762106	0.787432926293018	0.500861813393178	0.413970979903622	0.617887228872505	0.0978145030842604	0.6953284398149571
VWDE	0.0478228085716718	0.833420862066271	0.8740914395540659	0.41571438087517104	0.47678194459874196	0.5336974302634421	0.80924111390541	0.528503205156302	0.65239461466688	0.9017118222887471
VWF	0.19428402021747002	0.9818686889092549	0.958681742901365	0.15742500922607097	0.9338124566352058	0.146516317067477	0.939077147860184	0.959081565407225	0.232247619607272	0.196432309500997
VXN	0.981033791487778	0.589698826135031	null	null	0.471249188816553	null	null	null	0.905312784536525	null
WAC	0.9724634375638829	0.39547723028178705	0.9214437763916941	0.35405017968576097	0.280011844853602	null	0.9316942391147891	0.924077823936308	0.922284241706833	null
WAPL	0.26464254772689	0.0086644008027601	null	0.06993797077737202	0.894558106454655	null	0.7937806957292309	0.0209706255342839	0.108363527634369	null
WARS	0.9644726272864109	null	0.966264556536327	0.8764998761335691	0.48650535330474	0.8734555061577021	0.997805271043497	0.9175558716216929	0.6054441628097621	null
WARS2	0.0123045582891286	0.9982154266373969	0.35637156220929794	0.8568707000979442	0.0166800896617452	null	0.6018821258542281	0.797755601255005	0.008440259267146871	null
WASF1	0.38069638368998704	0.056017338231132	0.8681953222157891	0.8858726949485621	0.88977553038388	null	0.8531340130821159	0.8483451479235621	0.850490345703945	0.7477669149329721
WASF2	0.13458339838870198	0.573052923526349	0.676372075525116	0.0905458291287605	0.8221384979014641	null	0.98615067590773	0.3522970666569071	0.10759677033028099	0.9078667462001591
WASF3	0.554321567165551	null	0.256888575468654	0.42695273216281304	0.8201505225925679	null	0.264361816930185	0.20708199284929502	0.308090908210984	0.197381115569712
WASHC1	0.38033428380525297	0.148012648273327	0.48189608791165395	0.816640979921554	0.25772835662939003	null	null	null	null	null
WASHC2A	0.6165602965070439	0.7835047676499469	0.898845482356239	0.9988852108795642	0.677083743435817	0.7027530103770301	0.898845482356239	0.972501894111789	0.40469681400197	0.7355899800804929
WASHC2C	0.9113584384463058	0.96226238401136	0.7680565252825509	0.3873358241905	0.367790088815356	null	0.7680565252825509	0.49759016170794895	0.5099532591326741	0.218119398111352
WASHC3	0.749177462763172	0.8314156777752758	0.00783352071307164	0.476120815541943	0.464603260984742	0.725493533476833	0.917074279906438	0.7167428510508779	0.5645555317648199	0.38726910927358293
WASHC4	0.20470718570733998	0.558994631224277	0.368609612280963	0.13315861329628698	0.572133986109411	0.254468792793209	0.18486599740965304	0.9744145156515419	0.19137979040018202	null
WASHC5	0.12807347260845098	0.24782703786479	0.0657670607460713	0.24968983231699898	0.341336908582812	0.104309710119813	null	0.9299787600855569	0.557595077691457	null
WASL	0.546502230574597	0.4716085746315129	0.9526065599340721	0.649694100606343	0.8037073297222759	0.6601454885542061	0.976804866488418	0.9939612591067509	0.10473056101050399	0.296686724794399
WBP1	0.190282885825654	null	0.6281904093292221	0.18180903070666898	0.613281021313967	null	0.593515608777296	0.652040441557986	0.23509378935040698	null
WBP11	0.994603923134885	0.5873483503933199	0.961314592369734	0.136820919773586	0.9653802614114341	0.930265944134471	0.9363496384878149	0.865398186036083	0.0852567928937535	null
WBP1L	0.323057333355529	null	0.00736595380388105	0.00745788411028836	0.26945339960465	null	0.15744675948709602	0.44795622545490504	0.0754186143338043	null
WBP2	0.48194366111288206	null	0.5291710181573359	0.730496207776683	0.989502952498794	null	0.432551724484776	0.40251065331029995	0.49644399658385296	0.882998430716773
WBP2NL	0.480768317589985	null	0.9684615919717858	0.512886947914889	0.5458214989247889	null	0.959553146053451	0.8203035230426221	0.262708876330914	null
WBP4	0.324398258819421	0.532824411954718	0.658331083454489	0.588981359809119	0.54298483309917	null	0.229703210066287	0.301177108350198	0.0315815987419421	null
WDCP	0.952091079126236	null	0.41397408975446	0.75744898200205	0.6452842959999561	null	null	null	0.5416209391747889	null
WDFY1	0.9029895310857908	null	0.9443303528652242	0.793457898841386	0.640788022883077	null	0.833808675441163	0.855081606766154	0.9114504300548031	0.9728122664008539
WDFY2	0.5913485064082541	null	0.8649516314438019	0.968512317082944	0.7168812849321609	null	0.524471095561603	0.7865951459238991	0.988151058141953	0.722226302532587
WDFY3	0.804179564407237	0.5106846548739471	null	0.7645253259863879	0.30082055315157297	0.509367767529791	0.978351466092808	0.13679655644369001	0.0151404160588235	null
WDFY4	0.449130568581299	null	0.35544796617749497	0.22599901598326003	0.672347135743001	0.370737455732072	0.27100271903621903	0.9451683052803409	0.0915123324411934	0.812444911783884
WDHD1	0.10591496148030302	0.0826375644177441	null	null	0.0240476662786697	0.0554333989364502	0.7816137790035641	0.21440821607079602	0.19008552838820897	0.14975783013352803
WDPCP	0.969879886941917	null	0.7893483318097679	0.9214551584478851	0.568240723762099	null	0.827253783129514	0.48890678495271206	0.410327960784053	0.00030852681319038
WDR1	0.9284900744738249	0.0941889184048839	0.30591981776168	0.552056130843574	0.901902996146705	null	0.34110534182718605	0.450680464711239	0.661057865373187	0.21015297162774801
WDR11	0.633955375069228	0.391241594586796	0.9037671104457	0.884359386834865	0.35429662326551103	0.142790796762439	0.945759695891233	0.810026550241181	0.481660032987281	null
WDR12	0.264515572667256	0.773656985818331	null	null	0.40256661014553896	null	0.32242116913922303	0.6695443386820029	0.9533343769855529	null
WDR17	0.0216111855946213	0.247767536910772	0.0533016890342213	0.0245170082371025	0.8613562554628101	0.92528439927879	0.0533016890342213	0.0193821749097375	0.19770550010670698	0.0366353424121131
WDR18	0.8787240877838322	0.0845174829341121	0.0753471430035314	0.409491198259748	0.43730440091671996	null	0.545634828526936	0.16777954760476702	0.0290948681088237	0.10290285273727401
WDR19	0.0804424552565207	0.357656811118581	0.00553481136153389	0.470545417661062	0.656753717160824	0.531538006628275	0.00524788918921404	0.9219752034989291	0.860480900610626	null
WDR20	0.624717641869773	null	0.8572803359774351	0.652018480279028	0.146978563003778	null	0.957347794497376	0.8124654215655379	0.8835294015482271	0.7009570288516539
WDR24	0.23242339881395702	null	0.7729809106131059	0.832136936088835	0.371293077157401	0.51748141455413	0.7046342501021141	0.800287725449258	0.27842071291774395	null
WDR25	0.127108368596929	0.307318825801389	0.6131005234706569	0.4275353919656	0.39040655035524896	null	null	0.6816310763743261	0.909584648472345	null
WDR26	0.517722310604925	0.7276193344023622	0.5574661961156819	0.49343671651376597	0.551548134113148	null	0.6340661563150289	0.779261865198869	0.42338770190172703	0.0850818886692579
WDR27	0.33310321999598197	null	0.784539953249495	0.7278823759422819	0.6334178739234039	0.722095808624603	null	null	0.92137222048252	0.163375880025824
WDR3	0.7532732957846591	null	0.0845700326536746	0.315596032643233	0.29032027174891806	0.175650348672642	0.0548753983216157	0.17787768961216502	0.217839878814835	0.7876204371249179
WDR31	0.493170306724717	0.877137186546078	0.0895285492591262	0.0630682843905939	0.496049237623954	0.25827067029213396	0.0895285492591262	0.42536101218288797	0.302184178637827	0.7680436323010419
WDR33	0.7836311167610469	0.110919827192496	0.9607469384348198	0.0198878006720289	0.9441793408833121	0.997136389163554	0.420364459327206	0.19106173450775502	0.10273222519985499	0.0657516463265098
WDR34	0.988831368959127	null	0.792909437735011	0.355284333670064	0.60059459977631	null	0.792909437735011	0.18945519496918398	0.555398026552709	0.969239593461246
WDR35	0.665356900048797	0.0097303221232985	0.996082843181037	0.8137912508229509	0.11321457730644699	0.17068170262235702	0.9970385656490921	0.890170027091356	0.5352818552398859	null
WDR36	0.645617496907176	0.15858108496371698	0.013273214090196998	0.0115757640391009	0.6920010858015729	0.693589186174644	0.023420198085766	0.0049444051752342	0.45342411525107	null
WDR37	0.0117490137662727	0.823547036383427	0.0239653946632565	0.0415855504958389	0.987371086276544	0.8358991385920891	null	0.899772984118014	0.87015339412303	0.801235547881489
WDR38	0.0971357500680045	null	null	0.97832812807227	0.647477995869962	0.7046178198448759	null	0.717274404372379	0.420397105353562	0.833077894931979
WDR4	0.934589261074542	0.6539063114594129	0.925410349539859	0.598669298863806	0.779556633224895	null	0.890200973499008	0.9758584844480291	0.9887520638922751	0.501854928601583
WDR41	0.6499743829272421	0.210599944250998	0.7652344702209241	0.357581140665735	0.23891047564804896	0.008530974260060109	null	0.0172643068034602	0.9515514013292521	0.821247456273858
WDR43	0.470276729687277	0.454312295401698	0.544048607726788	0.38244941081173206	0.32169774147990504	null	0.231630129825245	0.42774425923100395	0.00780446672182511	0.0107997840691938
WDR45B	0.95680387698205	0.695159115890678	0.490021332399937	0.281656202910967	0.105732491172195	0.167002603970225	0.278536713717161	0.9182301136132031	0.528364527484612	0.880966314652732
WDR46	0.175572336515803	null	0.349559066555145	0.19266112376748398	0.970791222139787	0.345928489548336	0.319125355520157	0.18575323401390698	0.319652414623557	null
WDR47	0.26857273591591896	0.0132966558400822	0.992375816469049	0.14832374950732	0.331627175264896	null	0.992375816469049	0.186984231702595	0.50727913254878	0.316030639351075
WDR48	0.9431182351217561	null	0.252349686491049	0.448064569707307	0.975370858028173	0.9416295679235959	0.223249486463136	0.410562127797067	0.6027422211768559	0.766559682521967
WDR49	0.620264355343884	null	null	0.867566975242292	0.32555258155473704	0.172049591338691	0.542093728185425	0.924188870586448	0.7981968243337559	0.00594950231732916
WDR5	0.348664321098129	0.10363877299275902	0.28412008224828	0.253484284637058	0.12606717210701	null	0.31556120912887897	0.24689840145531602	0.7655416051660459	null
WDR53	0.9989240009229	0.795762337204735	null	0.0357569123951724	0.663515462266717	0.41632192422509107	0.931761504382111	0.9760433721238839	0.330717160916278	null
WDR54	0.2619410985341	null	0.738060871797048	0.728761722534606	0.625703251256974	null	0.718866851331786	0.5436655853612841	0.7886157669798121	0.37198602773244893
WDR55	0.31650733835207107	null	0.0066484335513175	0.0031004632980921	0.857639711738226	0.474914599469266	0.00825939276608367	0.009189798147697709	0.762855158077595	0.00753184753776703
WDR59	0.8537375474254979	0.480476133742145	0.509040965153319	0.14924717989147798	0.346279309950035	0.39842495036479	null	0.9129969215606171	0.158916558268464	0.626811356954816
WDR5B	0.638697306408572	null	0.20270366680507101	0.16992771284072697	0.1579895951435	0.136729950025665	null	0.27659156302827304	0.47198868041568803	0.493209049787688
WDR6	0.0189643003007719	null	0.7609768687538729	0.42671191004310793	0.863606235683188	0.856818510696207	0.48007008749284796	0.7740044312079541	0.521957476792687	null
WDR60	0.398296936302846	0.672311843726369	0.912324472736153	0.31806490985469105	0.377637085833973	0.528063443370973	0.8018430475768621	0.188683036195651	0.8822090574312471	0.32191060263644605
WDR61	0.941146320322494	null	0.208770098796044	0.971915129131171	0.956522663419111	0.753886686371507	0.18467554923179103	0.28030167251876503	0.734883929723264	0.41870146040198103
WDR62	0.7466978434346059	0.666242288764538	0.51535972471725	0.672006744458687	0.150076680367635	null	0.349814072238255	0.0009572069965990689	0.11271834828071302	null
WDR63	0.7464133263562541	0.994563162575539	0.446967147759391	0.159547771393268	0.0305421836554646	0.000454830401170003	0.8012246170294051	0.634880331572854	0.6724385155855171	0.948347141796186
WDR64	0.00548302387596666	0.0697462400777673	null	0.43118280814990206	0.583824220660447	0.9410782287943872	null	0.0143213594741778	0.548159428993956	0.34298196199104
WDR66	0.053982253926929	0.485607103612085	0.0330236506340915	0.0326624027523728	0.0253093039515486	0.48189035743556996	null	null	0.0287218632452046	null
WDR7	0.640588790517658	null	null	0.553609737801651	0.230154820776175	null	0.580740962892997	0.969568110277082	0.23969714183634602	null
WDR70	0.28718155005490303	0.46538293694854105	0.987359572697521	0.6962149165850631	0.0193531226789458	0.0216069402775243	0.95554082930485	0.34643884300145594	0.892772544357898	0.535660655416257
WDR72	0.7493426073955491	0.0904380797836373	null	0.509448403614893	0.22669266822194398	0.10902220172951	null	0.6687880479702839	0.0996495267023323	0.548253151639137
WDR73	0.0296334258702512	0.14020138898162499	0.0851510914081898	0.00369360862581192	0.6884503116606221	null	0.0227532177948586	0.139598315935552	0.859173457089075	null
WDR74	0.539898310381692	null	0.386623215550191	0.302418096508149	0.0358117267903377	0.7460397948603149	0.22694350950286604	0.117884011040169	0.20160877525654503	0.491901081945021
WDR75	0.712730820212354	0.7562913391457321	0.9913059997792091	0.730205144042472	0.8473437494122471	null	0.9244249169496159	0.238579952384733	0.971900782185512	0.24400772507282
WDR76	0.8668746442073401	0.195610313924226	0.130147070684819	0.22263949729423999	0.900986629388818	null	0.12235392739056	0.19014030548049	0.117770790819821	0.319100911628877
WDR77	null	null	null	null	0.838750725306475	null	0.93475680551495	0.912623541610018	0.576892298942681	0.521237777970659
WDR78	0.628495527788311	0.6897572833686291	0.754276398474396	0.9651041610033879	0.7543999922283109	0.568063290548032	0.8002786619905721	0.802921248721387	0.6873116878389999	null
WDR81	0.6928167454016049	null	0.9646274820437131	0.853047943907572	0.597926927188156	0.784818037728874	null	null	0.518851358975937	null
WDR82	0.9570651516770642	0.612667426209484	0.991749394016722	0.96864306812447	null	null	0.101448475244563	0.255664337000206	0.41864752702424496	null
WDR83	0.9838840567473329	null	null	null	0.36301746924334005	0.80361416228467	0.8371492898439381	0.763185578001563	0.120017951220344	null
WDR83OS	0.426249428751933	null	0.0771412259114963	0.0109200352202496	0.260686796257485	null	0.845678672204463	null	null	null
WDR86	0.14137372890573902	0.18563514878174497	0.463374421050341	0.0353257488565349	0.24207405061021	0.638437500170241	0.463374421050341	0.33206884789673197	0.916928204270021	null
WDR87	0.620570303206524	0.750967564808543	0.4268174142513321	0.37090043690364294	0.7583595124624192	0.85206567927764	0.770982406014487	0.9767075519792672	0.651758616506167	0.18250865561355603
WDR88	0.697236560485283	0.9683890997554829	0.5956035700836511	0.90076574516775	0.3869796447427771	0.685835786816174	0.18196350088140498	0.28505287922101596	0.10134263449949901	0.0915585279687972
WDR89	0.7225923338351651	0.859355077738804	0.38062015589403003	0.542743254601492	0.14268340243864802	0.149272663330033	0.620702667961834	0.708165556212572	0.13069691221482801	0.577034276130586
WDR90	0.425243361836325	null	0.46186528691008893	0.603547176312361	0.13805386950561802	0.461285134584472	0.8208108528123391	0.9996281359256179	0.6263470650738721	null
WDR91	0.137270999642959	0.0234934703985447	0.9563985088220159	0.560974492288272	0.17879416555158897	0.12710254336532098	0.8613135939339202	0.948155793873498	0.0356053142760292	0.6586091942069151
WDR92	0.865106611248278	0.8023738713530849	0.50832307032488	0.616373778331342	0.4810554984857271	null	0.60396374112251	0.60396374112251	0.540507563303138	null
WDR93	0.335972272425447	0.988918626090762	0.293106582485966	0.32372651837957694	0.10892239952020401	null	null	0.314208285819513	0.645292441361302	null
WDR97	0.7121049815490699	0.334203413499028	0.220743528863809	0.8809329225886171	0.9080208506557529	0.833146502866991	0.013554392653091	0.7780807650582071	0.569050101675122	null
WDSUB1	0.654948740127724	0.953161485082597	0.39728955391770504	0.684592149002613	0.0432376702604081	0.385007816182282	0.25029832510021205	0.9106693499854159	0.543329523561891	0.087947349506422
WDTC1	0.097677158043615	0.5303380292325851	0.47467823202377507	0.568226589429587	0.7700094851823841	null	0.576948971062789	0.722119222767006	0.677846834101931	0.0487975715035003
WDYHV1	0.6739792805894039	0.570642606409465	0.482212642098099	0.9210595651344541	0.803360746497923	null	0.766269361196277	0.711891384439506	0.994068328607603	0.366130343635673
WEE1	0.0039958721129969	0.35356458910161703	0.588934582410346	0.149159275397996	0.6685340104104289	null	0.552225345500483	0.533835954072288	0.238846492268437	0.221590453144184
WEE2	null	null	null	0.41081606741170795	0.30481076019063397	null	null	null	0.318029410620411	null
WFDC1	0.49601525000316904	0.284053793755495	0.9410804893663199	0.8217628877793058	0.40869237330434904	null	0.29029531693148497	0.35276674468415997	0.9653392453879129	0.4550146984304939
WFDC10A	0.8616625573115079	null	null	null	0.0010133315311380302	null	null	0.0015891495163736801	0.548771241439424	null
WFDC10B	0.147564273219888	0.110776270657586	null	null	0.851955192569688	null	0.0864751673426252	0.38775962385950297	0.4494314685435879	null
WFDC11	0.512086800599521	0.202683228713982	null	null	0.7196855626412291	null	null	0.5050113287486451	null	0.772747111206578
WFDC12	null	0.726491095009139	null	null	null	2.66558548021045e-05	0.27876461096369104	0.0776647009806118	null	0.9289899001895949
WFDC13	0.15202903074493498	0.41455396654549004	null	null	0.766806750294243	null	null	0.901320989394525	null	null
WFDC2	0.8416669764421679	0.208066527230424	0.26387455779651003	0.37626099884062203	0.00125267718668898	0.000615878821392024	0.26387455779651003	0.46829819380649107	null	0.578455136729209
WFDC3	0.682558329359968	0.609994164427185	0.37925737629253903	0.798423166840798	0.239440942222174	null	null	0.20077012739510502	null	0.39763519933806396
WFDC5	0.932830487731649	0.9349023675389871	0.613099740054698	0.253781709639634	0.8806945679252229	null	0.914353917530649	0.984844573038408	0.8301230161162841	0.987454827123145
WFDC6	0.0744399085152049	0.485769846034806	null	null	0.8831201341124691	null	null	null	0.855635770644197	null
WFDC8	0.102505833062914	0.9894109099960071	0.907228158751932	0.10492770041945301	0.00011234919035518798	null	0.15366030845967998	0.0915888205359744	0.850889342936756	0.547281493557867
WFDC9	0.7352937813346879	0.884266883931055	null	null	0.0371422708149847	null	0.546888742378041	null	0.69970644031589	null
WFIKKN1	0.729392233367353	0.0898573204126909	0.0266137367831537	0.531271484373186	0.177080986445314	0.43746960613332203	0.0044818981023691	0.00520327413377575	0.00023713619702014902	0.00262257356981532
WFIKKN2	0.5386501081051911	0.9956264553827641	0.593034942955774	0.865935362273023	0.36324440900721205	0.12381719769284101	0.616645651521561	0.46221315684098996	0.6744699349095219	0.575747117883177
WFS1	0.598951560086877	null	0.6942517859045251	0.330611165938248	0.0512330818070779	0.0195079566647625	null	null	0.28876991366177	0.786292161772438
WHAMM	0.595059036070121	0.302360753051103	0.15529908461153302	0.37679413995726	0.902365369556137	0.669210476185799	0.622303808719936	0.753160660001158	0.27768964112329	0.959132320143967
WHRN	0.616354746814463	0.335213246957039	0.127478992811983	0.0174688467059894	0.11877203884126801	null	0.224031236552395	0.0599309599300695	0.843152229289583	0.26301911967704
WIF1	0.0101296247870883	null	0.307126370002518	0.43491670159577206	0.0813315520716603	null	0.40722784235777104	0.506448799211176	0.21850122704833197	0.440501734873807
WIPF1	null	null	0.647284419693954	0.637628999551933	0.588902600726612	0.656269953226389	null	null	0.886128991353137	null
WIPF2	0.0351324376043416	0.872127208309434	0.14935051443421302	0.39503941100654794	0.29845856132441806	0.26886166572863696	0.146940925937189	0.40411772951872205	0.180790531765657	0.289863163403036
WIPF3	0.00400843886247848	0.0128261745246574	0.127518730664983	0.049333568335421005	0.366593726058904	null	0.12397884618253699	0.0174794806607015	0.5711874880523621	0.9719768370967479
WIPI1	null	null	0.536443372948354	0.0357151351273468	0.441204595712113	null	0.17297397715488597	0.0809033803694073	0.686276407496662	null
WIPI2	0.00512495221629072	0.0107192955001727	0.5253583404465779	0.014027615517103999	0.7090245868940771	null	0.44908465277354603	0.00836855652818225	0.844138971090453	0.32957309902813203
WISP1	null	null	0.0799307409556796	0.38464827824415704	0.0949165646248431	0.12412817332455302	null	null	0.0501627209651656	null
WISP2	null	null	0.7973664568077171	0.9916638467118001	0.369565308025661	null	null	null	0.41281100298947104	null
WISP3	null	null	0.4705491997743429	0.45198572800174797	0.18928490870193102	null	null	null	0.22088319331005	null
WIZ	0.326494979246335	null	0.48779512138729997	0.9998936911012142	0.7884910358821121	null	0.7074408071262529	0.870489477978647	0.33517084784455	null
WLS	0.63281396948075	null	0.9263347405187191	0.0607886726967619	0.77965047752049	0.343172677542386	0.800857596199403	0.243795554205221	0.474832276147409	0.98431201972545
WNK1	0.404922710270181	0.5893076299618941	0.691853491343545	0.9788039468667841	0.529046838852257	0.96347425604819	0.713484866863024	0.914461067603458	0.9975990748391651	0.6134092776499871
WNK2	0.423567252760571	null	0.38300274594865097	0.18850868363384002	0.275079255995912	0.0858031605877914	0.24555346301856198	0.159961968677399	0.24041747441753303	0.835003985452998
WNK4	0.774265224347238	null	0.623140385983977	0.654054930742511	0.5894768340200699	0.495054867323185	0.827426166724675	0.373414470134245	0.950706732032758	null
WNT1	0.21565681126655606	0.383707338506059	0.189956584343753	0.273285263443733	0.308009703853944	null	0.250181984132332	0.340057825947061	0.008373560332175841	0.42407978700701093
WNT10A	0.9679831296853921	0.6516165332913871	0.418039888581995	0.81923560419815	0.975954557166822	0.994441590525966	0.41874415954300004	0.714075852828598	0.9197176240881708	0.43368543329786097
WNT10B	0.461630208746635	0.82745016348515	0.32863701089482206	0.286417102150891	0.29218488240756796	0.911376031177205	0.878410616028979	0.123251762600393	0.8690847125444939	0.8993098300167031
WNT11	0.7422691013580501	0.0875637333466195	0.8691550494295591	0.8288241588411529	0.904436945640575	0.9417461066152572	0.708623784678448	0.9956979030786199	0.344204683003865	null
WNT16	0.33153395471885805	0.0685950971125421	0.16686703529566502	0.230348262594438	0.9546944668066091	0.8936300684759519	null	0.321063472495188	0.0892258883211111	0.7173136036159499
WNT2	0.611158305341407	0.8263665805977041	0.8321387766443941	0.545648943772596	0.0766806063479675	0.154753857540384	0.8321387766443941	0.76945892328455	0.326747353916333	0.8065096081174241
WNT2B	0.547985617936114	null	0.771313166211302	0.20033303196742003	0.355144110531655	0.825670764378721	null	0.208840856484606	0.0708567819466168	0.224622111669875
WNT3	0.38032330646837503	0.550551861624431	0.876386497866908	0.6854466399547819	0.8723067954810451	0.6517121921029471	null	null	0.44148962515694296	0.669982561725903
WNT3A	0.49722381265500204	0.00891375958881024	0.573090399577772	0.0800569590770799	0.17722869449168105	0.461240078300089	0.6861649153823141	0.634374829881593	0.6840701841885338	0.7542985145276501
WNT4	0.8519877877705709	0.65221062116635	0.0685604197940179	0.980032570259994	0.5393107807988979	null	0.9867320878160558	0.20121279474255602	0.7648672197965429	null
WNT5A	0.0626810008735024	0.0823245656990507	0.0956800016407153	0.275826617070095	0.70898685549147	0.792704481196527	null	null	0.42675161094727204	0.20776691026862498
WNT5B	0.697093837685543	0.221298907407867	0.8834692219869781	0.0993960893013166	0.37208857042225	0.942285512938973	0.261423373273323	0.374567713873156	0.521933769950477	0.8872896370276829
WNT6	0.733155524953928	0.9853753202934541	0.5320985140769099	0.454050999384928	0.8479272956450831	0.8638379359756909	0.5911938659689929	0.630970249764063	0.808229918268514	0.7829886993285251
WNT7A	0.9323354543170309	0.213268425945189	0.981175686566305	0.8424709940934729	0.274386127281564	null	0.8798290137400441	0.7800804182215708	0.5002222585486071	0.905220122053141
WNT7B	0.785041422749525	0.468988589061623	0.25127222320674103	0.462583658847689	0.957832053631883	null	0.28698339603233003	0.262257500950691	0.308448303992028	0.609830619536269
WNT8A	0.0826411711454591	0.083316147449368	null	0.6465842674757161	0.968230516731643	0.579558111798606	null	0.328103421999385	0.28865444811944896	0.14749293027596
WNT8B	0.0706236135031816	0.33789629950021804	null	0.7644643534415141	0.9325373570602241	null	0.269198629612596	0.793357291130528	0.712943601636645	0.5148647970468629
WNT9A	0.0640390514342699	0.898868389052119	0.792296189726388	0.856621766534027	0.38590374748015205	null	0.784407156356576	0.166456443821269	0.7196085432326099	0.772215681188566
WNT9B	0.8575097193015391	0.36055287975326	null	0.12307515736764	0.0473171035128015	0.00602778243337143	null	0.774974669601423	0.7756570038390791	0.813977842674996
WRAP53	0.812652161398581	0.992412728725374	0.8280401565781731	0.9496923620734901	0.031512847923223	0.883769987211114	0.798002092355683	0.0312847087048949	0.0263005873128495	null
WRAP73	0.955128970955603	0.525115031048124	0.9263433600547131	0.9986918445170351	0.0609537647356473	0.5632030852128	0.996546909222478	0.929456492178505	0.38411237847302004	null
WRB	0.8299230240242751	null	0.9714466538411851	0.614823969950514	0.9305257589882471	null	0.9846251866015359	0.8206473438676422	0.884836531945463	0.32452101297923
WRN	0.8178426048636271	null	0.6244741808932359	0.0510586264172076	0.611765194045381	0.818309255223588	0.567528449959434	0.0246760065967957	0.887757498637058	0.19390472853062
WRNIP1	0.275882589139615	0.964497419118889	null	0.550122834631216	0.0124070626717849	null	0.47633324928464793	0.479653866169568	0.665436277439189	0.8965584355470991
WSB1	0.852923462124345	0.7256597430778331	0.370646821189604	0.9649051953264391	0.871348570900937	0.9434141579562629	0.931738228437979	0.9516012089249442	0.521203360042438	0.73088277620122
WSB2	0.295083870208759	0.521664895675377	0.423396512204577	0.443484619898173	0.9088474653306801	null	0.40783514588525804	0.691224200803729	0.20959340921570896	0.754310104937203
WSCD1	0.6292303445698629	0.9502493200183221	0.125239155030625	0.11792515288934899	0.23758776270702303	0.0135327813117233	null	null	0.10331364673219601	null
WSCD2	0.23441251223511497	0.214029231012512	0.29465452445946	0.0795220023290901	0.803779549075491	null	0.28721478181167603	0.52361147665652	0.840577254147861	0.48072137204676
WT1	0.19115068994510698	0.214440365748557	null	null	0.550995017563211	0.626029499317975	0.129904300676397	0.7585389545437958	0.6810901914246128	null
WTAP	0.20048248297750498	null	0.619817149022513	0.7056078353241558	0.215210701023124	null	0.905652800319059	0.128307859271707	0.6491296372133211	null
WTIP	0.9389921627799721	0.91290777455279	0.964892582613549	0.800317799820264	0.433842575838005	0.156848364521324	0.964892582613549	0.497690214840644	0.8485128983965649	0.0663782716760282
WWC1	0.49045405085766397	0.96965186536877	0.826283629575433	0.557193703966595	0.7938255841841491	null	0.583637218060952	0.679619462769285	0.5920496470258221	0.77909458107103
WWC2	0.26662152601238104	null	null	0.33268896422127503	0.163284603812836	0.944068755493258	0.514369480661914	0.443032629958023	0.00290104784855194	null
WWOX	0.857430174332934	null	0.8849119827674801	0.645107582364515	0.391126133175695	0.39555729137868606	0.9342562357424459	0.09089620504471901	0.0772786221785001	0.541700065588352
WWP1	0.914554168282168	null	0.420275773242752	0.8013034491113001	0.00746279973905495	0.8882115145164169	null	0.7653180814578392	0.26227118853347303	null
WWP2	0.252919919194686	0.921946449955093	0.215781152839327	0.9261312710192171	0.7773905366384399	0.560697168265841	0.0296936676004479	0.08394387469005801	0.974763656530346	0.697546838071238
WWTR1	0.9107071820766071	0.8823757842727029	0.7955169899465251	0.616377860217064	0.366071353541959	null	0.7902187018687941	0.6327419954208721	0.295895769847666	0.19442213291680605
XAB2	0.874990694010129	0.20452034855608103	0.976590613089374	0.22803626594288898	0.116947892199084	0.7475181183757991	0.231649818068638	0.6339256347572929	0.0826934806466277	0.371262027574908
XAF1	0.6365803985804511	null	0.15021078464345902	0.9692050867753421	0.0379849883925656	0.5574043053212329	0.11451368303983599	0.7792427218625779	0.754266189635266	0.6727665167024711
XBP1	0.0985704412764687	0.9862701311913641	0.44610203117817604	0.44610203117817604	0.9999294322438079	null	0.39644599866451097	0.5742861151284859	null	0.5828703724428871
XCL1	0.9343189274838158	0.6386000928174289	0.666254144455029	0.26972218743982895	0.104946263930145	null	0.951910849810842	0.9848445533371751	0.0271221544640092	0.435144323009242
XCL2	0.741437923408296	0.6514482005793439	0.5291400272575599	0.32062373111440395	null	null	null	0.149612090521577	0.146229484125275	0.20812564835421105
XCR1	0.6902751453840749	0.781896120953799	null	null	0.8927988204837829	null	0.595748413967227	0.300657551731796	0.839081720370251	0.10845067401586501
XDH	0.97964846523193	0.0007559802097310001	0.8205012053260309	0.589666036205296	0.8248014719478829	0.22095695378175895	0.9283907595698629	0.9019622046377329	0.311722166956457	0.7349223215540649
XIRP1	0.437748969227155	0.8562130096973041	0.8275839342918431	0.0656709147817049	0.18697180133534302	0.0982673158080103	0.911903500500186	0.9000663065420991	0.5296532937981709	0.887515551748529
XIRP2	0.209109479371191	0.6887733437759979	0.8669883795843171	0.161256669457803	0.7798780297617071	0.151079516230439	null	0.345721955697173	0.6636113044786789	0.012547074412635001
XKR3	0.7508336690472489	0.7729690527084321	null	0.527477632427626	0.23130452638684898	null	null	0.5053753712404939	null	0.0179332713524971
XKR4	0.5719797130095621	0.955049256948193	0.993736885024544	0.374770202635923	0.598891442732621	0.226833478084494	0.9956467576706791	0.380126015651045	0.060272050102412995	0.575801619003884
XKR5	0.518008151868609	0.31710713061008	null	null	0.210001108616112	null	null	null	0.297744880949878	null
XKR6	0.846133269420712	0.548941951668491	0.30092497819971503	0.214386702206322	0.21402447055809098	0.19943755215034897	null	null	0.993948405040567	0.36577207368491405
XKR7	0.542197304743191	0.465481263921445	0.297945419742333	0.8032789705238961	0.45094681536459497	null	0.701038813905641	0.23134964591371898	0.18657694740535602	0.376028564156455
XKR8	0.35673261137659207	0.0269624334813956	0.4029342728169121	0.6943753653732571	0.6649599817381271	null	null	0.820931025635857	0.923273870792123	null
XKR9	null	null	0.653804894213588	0.758546831379877	0.8139662685230021	0.42431590493037996	null	null	0.0375616689589001	0.5194744929832821
XPA	0.133615671094737	0.6499365768230079	0.9117723868414241	0.9127181083180641	0.99018084833031	null	0.9117723868414241	0.997622406248573	null	0.5626604203879161
XPC	0.154200911310505	null	0.525164318810859	0.0260964913410335	0.014646266638467	0.920996824148366	0.8792796832158679	0.9373256591355079	0.479143552484159	0.61561050569538
XPNPEP1	0.137707696706732	0.240927124017673	0.9064299397495309	0.115832692828675	0.76644022447233	null	0.8364006698883291	0.256684276195321	0.0793449006609699	0.35327512549003104
XPNPEP3	0.30469848929168997	0.8203748957104059	0.45670398874171203	0.3532738379996529	0.601473190410702	0.38732163830816296	0.161834066477436	0.425267954959392	0.6423522333199351	0.126750140591923
XPO1	0.300187203433863	null	0.657789912415665	0.274790653673301	0.5755807829964229	null	0.65248695201292	0.41307803448285496	0.20854107459733803	0.348162981924417
XPO4	0.8737824067224759	0.16534135702532002	0.9364413439583449	0.617907132699145	0.59265818067932	null	0.9364413439583449	0.6278037292366	0.432351147896906	0.16356932212786998
XPO5	0.499789625158234	null	null	0.79006459907021	0.63092509021468	0.43601467107245706	0.911363969649374	0.916984122659808	0.558381251290551	null
XPO6	0.737512624933262	0.7199857699600841	0.605867607235272	0.08629527459638002	0.118737890290138	null	0.711794333278836	0.842508079356302	0.43045040678953705	0.7302723500966171
XPO7	0.305438632813037	0.008327414411149479	0.8571878252537359	0.868062668168353	0.288747144078697	null	0.9443120587013991	0.497043924959695	0.0870128197090123	0.806815605264181
XPOT	0.34960230328892605	null	0.18161703565246	0.310137086386756	0.286171991739936	null	0.180248786191274	0.23436097742397896	0.279755351358797	0.210367530174057
XPR1	0.327634827120467	0.0824892190309517	0.847910828878828	0.113020320347116	0.185556991279186	null	0.8625864117048999	0.543125071054734	0.0381494427006038	0.33600724149495104
XRCC1	0.231084894577759	0.012993809591231002	0.105832224604046	0.244983798490478	0.33426388776425703	null	0.0509137840102798	0.0532809820040823	0.15804024044675	null
XRCC2	0.207823992347488	0.24854493280920603	0.543973741566097	0.28384118097541494	0.000814846329181496	null	0.543973741566097	0.695807280498554	0.667391776894834	0.6724546739729771
XRCC3	0.18999379188364202	null	0.577499790191937	0.11656495822383901	0.159817569811666	0.704201173473488	0.7958556367884021	0.345330273537715	0.0158848575967441	0.821468232994207
XRCC4	0.16401065629075	0.0684053548670539	0.0322230913136832	0.00435166813273535	0.9944644740430001	null	0.144326785960251	0.0780277183292509	0.57078228843538	0.8506520748700159
XRCC5	0.984254248680284	0.26591909241898304	0.7154272593925491	0.595530403118793	0.4693603548266839	null	0.795521030613244	0.673901525822645	0.30616276818487204	0.9702459817077079
XRCC6	0.33369196913557	0.722814607160818	null	null	0.996726030261437	null	0.7983825043470291	0.312431844120867	0.55006707645749	0.840343978105256
XRN1	0.306805960566965	0.24299836753349396	0.289113142653097	0.9372354185995859	0.00775268225034231	0.5650378680029859	0.19414422874051002	0.6612959376761031	0.274961443352394	0.848487884535047
XRN2	0.7472562916800201	0.984188782384976	null	0.651124083454809	0.0832426123932734	null	0.6233302789353721	0.938129778404765	0.755512549618787	null
XRRA1	0.35971269103035497	null	0.12437473677201301	0.34304908601193396	0.857997360368298	0.707492468076446	0.644818201508964	0.342124632275967	0.863853402315134	0.490132798722971
XXYLT1	0.664557288589168	0.17137095117340698	0.7858347945996529	0.333913998326538	0.9809286527115061	0.737833014051749	0.2802855028623	0.13093162363836303	0.9853339320527109	0.24045793076274802
XYLB	0.36664301191668897	0.82326364244726	0.934299435749981	0.462517555707859	0.22991051108029198	0.876418289402289	0.934299435749981	0.825954009479942	0.00853173050602507	0.8709617130118051
XYLT1	0.939525097561919	0.5191995841024439	0.281614813716583	0.15451282218479098	0.18671120665030103	null	null	null	0.998556260598521	0.0304884835584757
XYLT2	0.936901893724875	null	0.314334299850046	0.9245316191855459	0.8556171463972241	0.18728033695497098	0.314334299850046	0.806920348369168	0.11378564577439802	0.869800771434254
YAE1	null	null	null	null	0.646558903486087	null	null	0.981785518182625	0.613455545228906	0.48762216125957397
YAF2	0.652008055198571	0.44029634314603605	null	0.12193521578940801	0.9024603772280251	null	0.951937961296933	0.959651335924827	0.8772739476990821	0.511714138560461
YAP1	0.401294278850755	0.655097635837679	0.37187922881004104	0.06359570263420901	0.0776881612947087	null	0.347486856390248	0.337030420877641	0.553157557618146	null
YARS	0.591927651309202	0.629087664283318	null	null	0.882218243013654	null	0.98731223763349	0.53021618111479	0.40858919247625797	null
YARS2	0.528040734612349	0.6457126556052349	0.036559251063109005	0.0991067291960457	0.0497558206890458	0.43648996513278404	0.23011868531666302	0.00404828097338783	0.6100996963071321	null
YBEY	0.962852411927688	0.29118763033321304	0.7466576825356701	0.8451544731085999	0.20665918445347897	null	0.534449647689172	0.620073436912891	null	null
YBX1	0.980695658686147	0.297022222035484	0.525040552264622	0.859122954726145	0.761728833525417	null	0.786152356006732	0.8375596159562909	0.174983447125849	null
YBX2	0.8152688788247751	null	0.36361814276589605	0.341928446190746	0.262853919000142	null	null	null	0.166341415044023	0.6719416133405579
YBX3	0.10149081366520599	0.953979468854979	0.344538681057818	0.7171510192372901	0.22164257012931798	null	0.2875156240605539	0.40837244018363394	0.5045187894007921	0.26557672317554104
YDJC	0.0658622550626706	0.0934665304902542	0.40401036661245504	0.543819569873105	0.42827470616824204	null	0.40401036661245504	0.373239678628182	0.33597829225535697	0.7233354569950459
YEATS2	0.669741417686094	0.0228665308082929	0.929625813505996	0.621754762149344	0.474480383338166	null	0.882646830288225	0.7408828829639509	0.10145858706703698	0.9766519062711659
YEATS4	0.33875449552945397	0.0307881402103123	0.26305889415598704	0.42169719243763104	null	null	0.26305889415598704	0.25768987840455604	0.139336665680203	0.0816330622735166
YES1	0.8427508527272131	0.4390151722218621	0.9959394235272621	0.536583842564065	0.433731055473366	null	0.954164598649588	0.43101829320475704	0.0376961078249709	0.309732184993688
YIF1A	0.881648173065933	0.740152440738949	0.41077672092007506	0.37802547312350804	0.42407332142864296	0.6253280530556751	0.41077672092007506	0.389865752615518	0.311045977268995	0.8187915934970541
YIF1B	0.0496716152160178	null	null	0.0538300213257703	0.168542623532645	0.8342869482740072	0.35767877135384096	0.67925048796085	0.36688755948507795	0.066337298540869
YIPF1	0.25405891293676897	0.0846732476924803	null	0.053336808681979	0.971309342076903	null	0.6504270660244841	0.588806760321885	0.7231099067892091	0.9995249550229479
YIPF2	0.626572076561536	null	null	null	0.903268776502058	null	0.710995511540624	0.7603873169249159	0.917367372405678	0.42469613474661894
YIPF3	0.8960997950801949	null	0.28252324402384305	0.504960302424309	0.11880057807168501	null	0.308776971040563	0.700783403865325	0.30855044749517896	null
YIPF4	0.138475494343025	0.0265005819500607	0.7405794125491991	0.49505182052484104	0.48141491317629204	null	0.7405794125491991	0.571505249824545	0.6910731323164511	0.31303699913961996
YIPF5	0.4494052788445821	0.5770356228890849	0.814055068863923	0.7549211694336391	0.7327276827941429	null	0.6126198760252459	0.7593135368865139	null	0.849434182076544
YIPF7	0.49390625837091795	0.848979405238344	null	null	0.0201295159205637	0.38467538634221204	0.707349504727595	0.702257980511471	0.947260882581811	null
YJEFN3	0.519882591352835	null	null	0.265477194991603	0.319363899030979	null	null	0.7705271083340821	0.383815544179773	null
YJU2	0.633705968647859	0.766305074187853	null	null	0.9426782362799001	null	null	0.92685974285786	0.555936225140802	null
YKT6	0.5878644234895251	0.5324733113937801	0.689070934124222	0.371186438939455	0.45610277970708707	null	0.689070934124222	0.7206477609680909	0.0561598770419311	0.7454044760153941
YLPM1	0.196274058813989	null	0.662146624848025	0.807542163615985	0.5315589313514161	null	0.662146624848025	0.807542163615985	0.927893906215293	null
YME1L1	0.7620417307037841	0.38863591369636996	null	null	0.14847976117405498	0.5700845760306701	0.075971901493052	0.8394951505376891	0.720976900300284	null
YOD1	0.14021822966274697	null	0.47010031914790296	0.8773092096728871	0.101633917663908	null	0.0128524855418702	0.0153486238038439	0.0125505831477428	null
YPEL1	0.0349754472421265	null	0.986531408313511	0.872462034181959	null	null	0.986531408313511	0.868670861031978	null	0.921111069760382
YPEL2	0.933558959338848	null	0.40903166068024105	0.6756828734395071	null	null	0.5932275425150041	0.259938404662555	null	0.7501414068492159
YPEL3	0.34111282451251296	null	0.000107629890274463	0.000180334690890738	0.18763497724071898	null	0.192046455432096	0.0772130353334755	0.910371163546457	null
YPEL4	null	null	0.13224823410527303	0.0343786118334649	null	null	null	null	0.6246509889706929	null
YPEL5	0.0177505260308459	0.0172142749394645	0.075914574384374	0.0360673748065568	null	null	0.0524608996200823	0.0739449756525431	null	0.0783879000693266
YRDC	0.257146536609202	0.43478851238868	null	0.62851200754421	0.831056629906587	null	0.26709625603906895	0.6136676304165071	0.35488194625498	null
YTHDC1	0.858257805565256	0.98874284801422	0.549385288428582	0.6906946999169029	0.269222497287029	null	null	null	0.5598146414746911	0.383482074805744
YTHDC2	0.0766156682430591	0.340228647459132	0.855515868127652	0.448387737449702	0.744462184516222	null	0.7923870455459592	0.138790221681382	0.22637037303137197	0.13173295149382197
YTHDF1	0.13427361304808502	0.44687600754750495	null	null	0.259432460197946	null	0.6481620039831529	0.00196279867845517	0.200979354965942	0.49772352232786604
YTHDF2	0.677546616619067	0.520063031880817	0.617828982823749	0.48800694157117896	0.7612157658741899	null	0.680536671055121	0.42965014240925603	0.45867403057459705	0.512398786694116
YTHDF3	0.0859285206449412	0.0621561585440832	0.18993053540686602	0.6643674419402261	0.130397623293341	null	0.18993053540686602	0.335672676931922	0.519225848778627	0.595710397343285
YWHAB	0.7456886919644891	0.8013661595262981	0.861871967821069	0.8512763362931959	0.19254055001427398	null	0.6554947042180601	0.68000859643877	0.598886607566004	0.5811381574228289
YWHAE	0.8379050160183009	0.532380365193891	0.8286560712325709	0.9978477525706759	0.175125570221479	null	null	null	0.464947632330618	0.7506369952003961
YWHAG	0.47660601418653203	0.00733442692641995	0.42116596326531003	0.328278918558243	null	null	0.411298003790591	0.294477024497945	0.42035925935783797	0.591445348402061
YWHAH	0.678483684477586	0.265120973342684	0.582109899653754	0.5518820470438001	0.7705318457369991	null	0.7134574039647901	0.945644740569927	0.37319556805699	null
YWHAQ	0.8033046058576341	0.9189450481733992	0.8818755945052751	0.228033802820489	null	null	0.8818755945052751	0.0235640916346023	null	0.8128681513428331
YWHAZ	0.9374493202227641	0.746027696177197	0.896439497092966	0.994806693737135	0.8099107811442	null	0.918836902974131	0.981552801333165	null	0.792116577584514
YY1	0.739766310126802	null	0.9074934275140379	0.0919056583703796	0.977797838314715	null	0.8860350248332091	0.12108383541360401	0.9217250396461021	null
YY1AP1	0.757738056786697	0.658426654795052	0.9146178895455709	0.52638068728834	0.0054970028754143295	0.480197989757334	0.8943549008258441	0.806191486936431	0.463932370338894	null
ZACN	0.681398892010466	null	null	null	0.0588617376476629	0.4051268748598029	null	0.885221355464734	0.41454600736085995	0.466554776741559
ZADH2	0.28055555065697196	0.768997118323362	0.3681369239809871	0.5230196711164821	0.37026453388875996	null	0.164611852072826	0.465867720096603	0.9738310372967399	0.17896620098701
ZAN	null	0.514044519235274	0.810207469106428	0.463550176457836	0.9753580540660551	0.941951834244788	null	null	0.509408990275993	null
ZAP70	0.8724159114463499	0.73914873290124	0.97743375571559	0.624374390949136	0.30762120231209	0.180131130917735	0.9316749875517879	0.514555915298428	0.0788464867565679	0.600117159274401
ZAR1	0.841074705257104	0.149352288591861	0.8594527709481821	0.375190183002888	0.6860598592631709	null	0.8594527709481821	0.39430305404674204	0.39348780296537295	null
ZAR1L	0.228249980276034	0.0486340345579586	null	0.932079669535516	0.0489356613342984	null	0.0948481585333057	0.0689774387806429	0.9142188096589642	null
ZBBX	0.481092751391023	0.690396172463997	null	0.8179993231031999	0.18238498862606897	null	null	0.988869630094334	0.632164304984104	0.3478182977736551
ZBED2	0.763034913039206	null	0.186376759659888	0.8370674294170709	0.877205940750938	null	0.34844072569974793	0.660078678006469	0.19990661567567397	null
ZBED3	0.668310115713961	null	null	null	0.0953733189853813	null	0.801026702804389	0.793543533838183	0.73486096148046	null
ZBED4	0.723674454077285	0.0547040737007713	0.9935231179726121	0.801811201522396	0.338939795643259	null	0.9348249998075621	0.84629935978284	0.6307249311230201	null
ZBED5	0.10198607765081198	0.7654071071862321	0.6666092234675229	0.23743309295893802	0.326303619993289	null	0.623728021900266	0.171114428471215	0.40891015030803496	null
ZBED6	0.784815794949302	0.221820870521433	null	null	0.38594334339166203	null	0.14327876291358801	0.14311818342274	0.420613331194245	0.817966559370133
ZBED6CL	0.0150781519690893	null	null	0.66144438851716	0.0655225507363879	null	0.0037520711951889397	0.00243876229462203	0.12126218898753499	null
ZBED8	0.371046571737186	0.0698103798453952	0.831858453465838	0.9086224869732841	0.502389205304058	null	0.5425437793125221	0.310438716245533	0.6974347049731989	0.750135070676572
ZBED9	0.18830763399919603	0.0903409001528139	0.509046634555701	0.270518737867646	0.6588287453475	null	null	0.645503995472492	0.408537580997025	0.775439831940018
ZBP1	0.968921797741542	0.216204267943478	0.127830438338887	0.8354352166392779	0.9987110325423799	null	0.92470941475998	0.9613750714245669	0.8271931714022009	0.9823906253034531
ZBTB1	0.562311725318736	null	0.5755576050548821	0.9260167396655749	0.23286629408513101	null	0.6853986686007181	0.7327591563089579	0.10397970500594803	null
ZBTB10	0.0996425752064836	0.424966724456658	null	0.8254064615990229	0.551788094524587	0.576604921956047	0.630082423923548	0.6043122316486159	0.44391787456565096	null
ZBTB11	0.9015102958215659	0.552170483487897	0.7625334064186271	0.587218963916831	0.9853001777416579	null	0.7625334064186271	0.46699155951464794	0.38938744225718697	null
ZBTB12	0.456305087017977	null	0.25439419370778305	0.621186154829955	0.0601523215184869	null	null	null	0.51838966102451	null
ZBTB14	0.47036683426569603	null	0.9065902472618921	0.470193331281465	0.528975183370925	null	0.9065902472618921	0.455657525130673	0.970591282045709	0.371784033401828
ZBTB16	0.5021500354534729	null	0.304260902976359	0.618985106084894	0.446852703981182	null	0.394348754160301	0.592123354999576	0.00101898082138208	0.0940281146739363
ZBTB17	0.0960369518039605	0.263677744364394	0.308208524947886	0.41487770425968	0.18870432770786	null	0.15719575802184602	0.7575378116738909	0.027519457581913997	0.395843135411856
ZBTB18	0.955344044807979	0.752248833437054	0.47967112451883503	0.409015388687677	0.9988651223014441	null	0.255587383364135	0.35313115475866796	0.912425535164758	0.6516887302109361
ZBTB2	0.52821559204173	0.367568928509765	0.06873323101266901	0.1465746662178	0.20609275360262	null	0.0553149998661246	0.0856958987618734	0.531637818239059	0.6712866366852599
ZBTB20	0.714267650699751	0.513135622899082	0.6017643544960601	0.801790217339318	0.387163025710295	0.054726382315342006	0.248782194402495	0.956571680813972	0.023000273731242995	0.9861978733342329
ZBTB21	0.143608422891541	0.15181816693279998	0.22281351654673998	0.193250532314988	0.0976452673019845	null	0.177729434877177	0.0531415762964151	0.59952637110091	null
ZBTB22	0.0145191623223463	null	null	null	0.48287014390769506	null	null	null	0.934369169372648	null
ZBTB24	0.847026113733022	null	0.67051299534678	0.438584735027437	0.11980845898629303	null	0.665057973776323	0.0968691094123606	0.161491167377048	0.9560466759027679
ZBTB25	0.9705387446848001	null	null	0.07299296548985601	0.216796465232797	0.215491115871706	0.727183356702572	0.553545120431801	0.49411103878847895	null
ZBTB26	0.574011012483547	0.8111082313098209	0.970720267110626	0.73526629644153	0.308431667274851	null	0.941468489177191	0.8141540932154329	null	0.825360771343953
ZBTB3	0.122937349530695	0.419050974834205	null	null	0.18671779109512102	null	0.29196260871928803	0.15842093523592599	0.9791701548557711	0.6641033414403921
ZBTB32	0.772297515419395	null	0.760134305300736	0.388961071561533	0.322711565798888	null	0.36666754688923997	0.538059018134545	0.00234958671479835	0.561086859873922
ZBTB34	0.590793610266062	0.34030486570559004	0.7675533247494359	0.9553989862706379	0.0612810062085637	null	0.7675533247494359	0.885416002142232	0.17818062858685899	0.935584953061167
ZBTB37	0.21813915203613699	0.303153897029574	0.689040659649869	0.14019123922231197	0.453299149630014	null	0.8491581573892242	0.105239352484465	0.7446269535578309	null
ZBTB38	0.44356698256405896	0.47809293522471397	0.389412109152694	0.7877902646073599	0.936297784630203	null	null	0.8224095785709459	0.361154167395125	null
ZBTB39	0.4149735371087321	0.9968502575720659	0.7062662795402901	0.233283353150772	0.358436759233117	null	0.9292511220686899	0.44919823006857	0.893906265635245	0.685332175369977
ZBTB4	0.961217462624293	0.9005799026076421	null	null	0.898379675123193	0.61336499092014	null	null	0.5611873595626539	null
ZBTB40	0.8226877837562719	0.106058713123916	0.7803547903153001	0.531173099576481	0.0813833273619866	null	0.388807670560581	0.9490867530211751	0.7311309747438229	0.876068960393297
ZBTB41	0.47681575923981895	0.0346117595730417	0.633386674267635	0.956972477172927	0.23344770256814898	null	0.7268493407548431	0.985885014774952	0.39508600760056706	0.9914899443735258
ZBTB42	0.423278511931565	0.253475899788364	0.8687112971474821	0.9857034485494341	0.965172277594333	null	0.905041362706343	0.9676310514585991	0.6963740879505229	0.9083156107084308
ZBTB43	0.30532208766711	0.662300466197898	0.7239216557494971	0.9037296019299901	0.120929121753712	null	0.692437053326066	0.8973709345093811	0.672393542558605	0.765756554887865
ZBTB44	0.29187127479373803	0.19628223484126198	0.75072835622151	0.28326631156874205	0.213976782401792	null	0.8585537605091421	0.21559609513553799	0.33112444114586104	0.224077574221937
ZBTB45	0.9076550636768609	0.231560705442503	0.513053774139429	0.12533942710295598	0.511736877896405	0.26681972849886604	0.36377917678812	0.776217060859929	0.436141717197382	0.907917373063145
ZBTB46	0.868493354961532	null	0.5140143447909501	0.581113271536427	0.285448998812909	null	0.5818173944845141	0.80101479331203	0.918598749032544	0.5912032417112829
ZBTB47	0.0945806807508502	null	0.22581608002249498	0.7581634413421209	0.0384692342585984	null	0.2174729976026	0.895389407244114	0.23785160010722	null
ZBTB48	0.53110972819068	0.726492442143573	0.853225157989991	0.7569454889966999	0.522659738455875	null	0.853225157989991	0.5802758901152671	0.492595576650128	null
ZBTB49	0.966788785949392	null	null	0.587727119218662	0.0981082882064161	null	0.9110589602358821	0.509681736579887	0.207341660365135	null
ZBTB5	0.30980546821998806	0.143295795734007	0.37611440717343897	0.153308452060915	0.0599189181863775	null	0.22834997373494897	0.163245771372827	0.06452115783816499	0.0749877273128758
ZBTB6	0.140762819462944	0.719023186043622	0.168008586918909	0.881785430949505	0.5518124270336109	null	0.168008586918909	0.78177560685726	0.7019228233736801	0.24274430963956603
ZBTB7A	0.13759802067278798	0.666339934717677	0.8526795981717621	0.515373127228959	0.6374130605175451	null	0.4879162390796629	0.15194897069451901	0.054268482262493	0.136533290628557
ZBTB7B	0.9405225653448801	null	0.602210444912879	0.8133130840655319	0.41101619409646206	null	0.46336975941935293	0.462033340693705	0.31387872114752396	0.44472719475788397
ZBTB7C	0.38729946042432106	0.5606146236707811	0.8001845480745501	0.851755747989535	0.9642504085242629	0.664856436969103	0.791226201247897	0.97188207983679	0.22237417458329398	0.5352507841180321
ZBTB8A	0.0795963748406421	null	0.07213073195081099	0.0334488220856992	0.7535610501774069	null	null	null	0.796961128656616	null
ZBTB8B	0.8435936019681529	null	0.651864675125176	0.667575456166216	0.986123536294646	null	null	null	0.24874728536950896	0.258701072394088
ZBTB8OS	0.5317332485614871	null	null	0.00381917675395926	0.698376648531009	null	0.68945686111936	0.53643751890807	null	0.451863861995514
ZBTB9	0.187509822624912	0.0436504968875606	null	null	0.22307932230714803	null	null	0.0871936642151757	0.870201671831355	null
ZC2HC1A	0.24076511212485	0.582360639212247	0.47938584228463793	0.7593856959541729	0.24654332517158803	null	0.32806259843243496	0.5325842281100429	0.10993142318905301	null
ZC2HC1B	null	0.340054158157314	0.24001916208060897	0.870551825086221	0.39472845441032395	0.676947198556281	null	null	0.228709382897471	null
ZC2HC1C	0.11505612829219401	null	0.596854824480789	0.7338572843192409	0.973688449382364	null	null	0.63299712600645	0.9891506139019391	null
ZC3H10	0.612755237413472	null	0.469431802442677	0.8888165797857378	0.30554898002381203	null	0.7515602591291239	0.623898427752868	0.39973051766079	null
ZC3H11A	0.662867243958818	0.221820870521433	0.0739516559716544	0.9680255453368559	0.38594334339166203	null	null	0.7004375023001128	0.420613331194245	0.8714332555513409
ZC3H12A	0.48347106579969606	0.5993995725124351	0.738054034749397	0.996732526104313	0.985057248612272	0.8103460537345659	0.6990881061900359	0.9918082416164449	0.286247807352117	0.24171822514888502
ZC3H12C	0.875704884660549	null	0.403823535712015	0.9168442790317192	0.639839530829963	null	null	null	0.56904744634115	null
ZC3H12D	0.008954908854653441	0.00822999760951681	0.8206930089668109	0.5884923856969311	0.0106945767383717	null	0.7710076861930122	0.529979931498949	0.0647346004492753	0.593402323460161
ZC3H13	0.335413376696563	0.251107745546385	0.22398363942808397	0.579260765254128	0.895849902425375	null	0.704850518979522	0.0699966244895385	0.6871821370989971	null
ZC3H14	0.920985745111527	null	0.10294462786470801	0.212525668428292	0.456599425122992	null	0.0413676919466898	0.0449225586988732	0.81489527846688	0.863417228333172
ZC3H15	0.101637962045933	0.955240553128473	0.0973465517715923	0.279586496631352	0.544388554277582	null	0.0973465517715923	0.10316799590475802	0.8833592079117399	0.735362251640241
ZC3H18	0.592938754201464	0.741662344161324	0.591064631881315	0.702302233451603	0.940405124603887	null	0.6192076865977449	0.410704914913586	0.150606997760859	0.8369754186932858
ZC3H3	0.8618258264099059	0.8377076741570629	0.9674516027383689	0.9178391503397628	0.000779477766721937	null	null	null	0.944244874442302	null
ZC3H4	null	null	0.0864011041427184	0.0158890025435097	0.0132582063721471	null	null	null	0.9740448931248249	null
ZC3H6	0.485208852601557	0.6415050777447839	0.204805693759535	0.598849311551362	0.12385141327845199	null	0.204805693759535	0.8675703837458929	0.7706343976397311	0.6844240469750179
ZC3H7A	0.39279109841075205	0.258545533392549	0.37768689022644497	0.9786190253645509	0.515105211264098	null	0.257809968940108	0.609963675144631	0.538875579707511	0.108922861575575
ZC3H7B	0.9745421091074631	0.981309908944256	0.484199135643599	0.248534944407735	0.221901323037847	null	0.520590127795278	0.389274412860818	0.418671979616488	0.739034064840157
ZC3H8	0.8575109088363059	0.507809270653284	0.959697305420152	0.754421447965775	0.425530428885611	null	0.959697305420152	0.44949582811029504	0.47343688444506704	0.6136938437611079
ZC3HAV1	0.376849945671522	0.0928128577357118	0.723773809045377	0.57242547388361	0.8615069854124691	null	null	0.0310782907823088	0.550424013291713	0.179395904107261
ZC3HAV1L	0.30731289656671995	0.384776943180574	0.000239725823318881	0.13510786577767098	0.6631913574361751	null	0.000169491389253817	0.0253097896273135	2.48597370806625e-05	0.0593743557299615
ZC3HC1	0.516005929530494	null	0.13821662252039402	0.0529458970725538	0.31714680417579805	0.9781153000841659	0.179098957268162	0.7949872843667459	0.551096020901932	0.24622338858548398
ZCCHC10	0.0413935386122798	0.9018214987406491	0.677730438196657	0.249770101778969	0.00355853656147453	0.0009426222076580609	null	0.0666972690021689	null	null
ZCCHC14	0.7987725279646329	0.7104150176966428	0.371431777007995	0.5763341484070761	0.995180758639873	null	0.9738014322185129	0.391901444459645	0.18247969948793602	null
ZCCHC17	0.0962287516084531	0.104976968103758	null	null	0.0269613157358178	null	0.715035764929861	0.124219397424014	null	0.408206728257111
ZCCHC2	0.454526754804526	0.995128591812286	0.96764037556658	0.508687575935854	0.998510944807221	null	0.757051996350586	0.7810638370815011	0.583220503269574	0.9659696857415808
ZCCHC24	0.8621514179865221	null	0.8746020202127449	0.29838497341587394	0.31697692641432895	0.6386734502580961	0.8895694270454579	0.121274699202464	0.962742861949369	0.31932273314280296
ZCCHC3	0.453446702216354	0.8242361066719242	0.37738955709631605	0.8280122794114358	0.679104604147979	null	0.37738955709631605	0.780001734056002	0.38115774702012895	0.997597047353378
ZCCHC4	0.43229803634275504	0.959437624114777	0.7061073357000559	0.6554922830908659	0.686637348733681	0.45831522461461893	0.6366215642492471	0.141249424951724	0.99868508910107	0.11544746557957002
ZCCHC7	0.0971971732625654	0.9510873932340559	0.615336770238475	0.155171224551259	0.7828464740392099	null	0.716391253887227	0.434694485085425	0.13667103541260303	null
ZCCHC8	0.328678869958806	0.406075081574022	0.0140847759329357	0.0110264477927489	0.38217013591497795	null	0.00116210790621285	0.30753100279441403	0.658892983014517	0.897813479090832
ZCCHC9	0.0528153929581946	0.19538612945832398	null	0.5933701732507181	0.7369092286424319	null	0.20807886187671	0.0364906830760962	0.256176746626684	null
ZCRB1	0.19460093514266896	null	null	0.86103886210327	0.7808744827298929	null	0.973508881294772	0.973508881294772	null	null
ZCWPW1	0.9398861076529029	0.00155764988795437	null	null	0.884320579684335	null	0.8534079209447591	0.801461630580754	0.942314530502425	0.35312232769417207
ZCWPW2	0.4358953243660221	null	null	0.8331543674299771	0.9299846944820871	null	0.7210616967450469	0.7210616967450469	0.11939004264831099	null
ZDBF2	0.968042372596837	0.997654357194353	0.718348882141699	0.9262376098957379	0.533847565542503	null	null	0.8173997261524159	0.980640145121583	0.8135577671534949
ZDHHC1	0.641269724700973	null	0.548417120177998	0.0386347174252921	0.0376060582012964	null	0.543734177297746	0.0403426786412622	0.759337221890486	0.64076919302276
ZDHHC11	0.23549119739621102	0.499901545672195	0.529515392589172	0.712685724495966	0.41052475888353995	0.835491550928043	0.263101461809852	0.0262589972837625	0.310145476641712	0.31028000058334304
ZDHHC11B	0.5615788161909511	0.36316244208343	0.988995761322637	0.9887994750960301	0.418442315092968	0.187401257594369	0.7937952314513421	0.818297583369457	0.9935349196757801	0.163249759330335
ZDHHC12	0.463021608242448	null	0.273829708449945	0.88036922799301	0.313134247582257	null	0.411344617225841	0.535429493747044	0.568825986582083	null
ZDHHC13	0.845191683747843	0.8720417879057529	0.867823126717139	0.40923981951168603	0.9347258785596091	0.901533157094211	0.867823126717139	0.918494350069973	0.534013775149554	0.9480610406797699
ZDHHC14	0.627959109504626	0.038588317289283997	0.190677204047251	0.160168219673447	0.18354334573932699	null	0.0959379794492201	0.3661944152769279	0.9364341789835849	0.226250695857899
ZDHHC16	0.970520706069144	0.777641462430059	0.9073233238072359	0.130869788361349	0.6491532907817171	null	0.937994578079578	0.43691334528775105	0.16980737867941298	0.8149926387109929
ZDHHC17	0.16514644431099898	0.714092615937611	0.5221561800351	0.8855786513394879	0.8892098619521279	null	0.239219773876988	0.888172981846838	0.289796678412573	0.907233453694098
ZDHHC18	0.421450411069934	0.9975826235338829	0.183098151868371	0.506711071552868	0.946753526515135	null	0.382529180291031	0.950086580345383	0.375785253400416	0.8658735473671658
ZDHHC19	0.9274028644600201	0.31526415487559994	null	0.878464580335006	0.7981936344208149	0.559872951968067	0.521391886189883	0.8721220407400792	0.0272887515842356	null
ZDHHC2	0.523189468153911	0.126588609609616	0.813739183105758	0.46984062942491495	0.639287583507139	null	0.7955552775493571	0.8441647239116641	0.6022878706537039	0.97379499984875
ZDHHC20	0.0580199920115549	0.23078091993712602	0.0141443214124017	0.141302367773078	0.736676543298043	0.0425606728518702	0.0181996537062518	0.541081218290017	0.960713470473928	0.891402421915598
ZDHHC21	0.448394561988943	0.5195965027432601	0.369275056619576	0.55296690980932	0.125838269905544	null	0.369275056619576	0.691296738281786	null	0.0397596412689873
ZDHHC22	0.63387610289991	null	0.705567938825221	0.325213594767162	0.9356920548768741	null	null	0.8849668492100659	0.284895074343381	null
ZDHHC23	0.8123110765487329	null	null	0.575048753169806	0.729312959224205	0.0633092413231595	0.575410764039573	0.878803597289688	0.573519296990527	null
ZDHHC24	0.317944706334963	null	0.23836128045728602	0.281001475221632	0.32102202456449797	0.7729742107837759	0.8080825429953721	0.943611768898862	0.201723220986715	0.828749300910703
ZDHHC3	0.194543340276027	null	null	0.0151268542398146	0.458949426530211	null	0.8459113950672891	0.224249947462952	0.0348838412853525	null
ZDHHC4	0.45681703596418394	null	0.621364173335203	0.109604765969868	0.9231338776770369	null	0.501636183905563	0.46322808125197096	0.708459723517088	0.41968869671647996
ZDHHC5	0.329088324133997	0.343718156301153	0.479788795059146	0.353210042195485	0.7446948507940009	0.8261605991742299	0.479788795059146	0.353210042195485	0.45247214019053006	0.136948668878315
ZDHHC6	0.845307194259146	null	0.167876797336727	0.8194319155795641	0.701339545189053	null	0.611738276169004	0.605410421029626	null	0.277010516227917
ZDHHC7	0.9153167366114541	0.860888171402628	0.9638024338187992	0.482677259120116	0.248660243287127	null	0.7862373603930749	0.9072220165079381	0.10864634715207999	0.16839477822853902
ZDHHC8	0.0120747570355841	0.47876610713279405	0.103465198710346	0.118564878675452	0.172010632651673	0.636815861231833	0.0970550253970934	0.10307152376789899	0.160738632429219	0.23487557556032698
ZEB1	0.20340871752794198	0.831067878482854	null	null	0.806491799450827	0.8843401677537241	0.325021089371369	0.46816649558522405	0.118698121691672	null
ZEB2	0.0997149791075896	0.0149884751512975	0.17778156550134805	0.0720361087001831	0.0264114734990004	0.0064853100883677205	0.160920327847974	0.8941861016504921	0.124479123238771	null
ZER1	0.813228673289199	null	0.195071703989743	0.221711379566885	0.9920588060426	null	0.19115848648147601	0.157831140119544	0.5933129378114449	0.19749769377035997
ZFAND1	0.271079228947927	0.0892098787199989	0.150785592928577	0.6409456995378	0.0696657655606165	0.32218301095019003	0.11660448880432199	0.0705861463015147	0.27597963301271194	null
ZFAND2A	0.586067814239547	0.7715871613282921	null	0.298109280453167	0.987936130500913	null	0.500295960614431	0.712945993227432	0.34999006012174605	0.197869431437488
ZFAND2B	0.675618236432008	0.62724421229185	0.370616127774437	0.555245835090682	0.30585183926069603	null	null	null	null	0.938190226542014
ZFAND3	0.45851274337290004	0.156453093011635	0.856924293272731	0.7983459346927271	0.6722355629286011	null	0.3876556570296811	0.632111064204825	0.20979171970269397	0.962223846416097
ZFAND4	0.22473875177164998	0.283172187945657	0.0550214856823279	0.0571974438468426	0.0117417893820567	0.22989635335294897	0.054539764083145995	0.45083409057426505	0.34725147998990996	0.43085090225641204
ZFAND5	0.347387962221937	null	0.796377669198351	0.319552366446103	0.34599955476352806	null	0.824472167693755	0.0203670985751911	0.293845860743265	0.927091225714378
ZFAND6	0.921697224357624	0.533901419506754	0.152388550960466	0.584538388145406	0.7675119157221271	null	0.14755332000371302	0.131687227039346	0.44802797174159004	0.217237991544724
ZFAT	0.9884555654936141	0.7649251959814108	0.343613102802604	0.9422574307049051	0.875692913555282	null	0.660520610217368	0.804869137871062	0.977499170051146	0.633607498870464
ZFC3H1	0.0391039710503245	0.664378594937329	0.160149682176837	0.445689084063757	0.788834381340922	null	0.0747052706003788	0.30624904706038697	0.494518310026272	0.45760812744798796
ZFHX2	null	null	0.881693976542199	0.6859581683761141	0.0141066609725941	0.364523076690367	0.8370534145882601	0.556189709605667	0.0478102137709207	null
ZFHX3	0.834904801219008	null	0.8473244448521391	0.5795739458773039	0.0996114624031161	0.521718673338865	null	0.968858311408052	0.19496995940789896	0.45142953913363504
ZFHX4	0.19510221323384602	0.7607123951128921	0.50916858362332	0.118202928595842	0.22379097667783399	0.47079239793322897	0.686412526765317	0.0073761087882626706	0.44574341442738896	null
ZFP1	0.310484331443792	0.8275447140629871	0.27390705156368	0.303262174294498	0.564227867938121	0.9127324905712231	null	null	0.241803118075151	0.0903307527065094
ZFP14	0.8284969437196601	0.219650469743863	0.864038729873367	0.6109614421652511	0.260705312559768	null	0.864038729873367	0.35347432734685397	0.593645948018835	null
ZFP2	0.8294347050194879	0.954325444097241	null	0.16622941000336403	0.5312329184172371	0.0772600892992474	null	0.4511002113065421	0.9678544686661992	0.30613843096092197
ZFP28	0.9705879778487042	null	0.416158764759129	0.5841107961671861	0.9924747425393822	null	0.37951925939239206	0.41888994065205104	0.22377345416770397	0.299534349995024
ZFP3	0.604108186026914	0.997887719351997	0.29769661448989504	0.6181355400149979	0.653151542020951	null	0.9744897841455079	0.943968384676255	0.8370327995688729	0.325759634415514
ZFP30	0.829870818838347	null	0.27519076664588393	0.32443360998440696	0.39209152435216704	0.3969441822545	0.297958061643375	0.378987339500859	0.31868929737693297	null
ZFP36	0.2195642862118	0.769515373606021	0.362368351554945	0.122229609028677	0.273596955593003	null	0.330325084986285	0.341858663852546	0.308935556851838	0.214974703737298
ZFP36L1	0.865929201606172	0.15225029535679901	0.9440024794209408	0.8134491557194871	0.627327430654216	null	0.638597539431334	0.6374479195795401	0.8156010408984959	0.7856630828786669
ZFP36L2	0.00352447254801835	null	0.160320820777482	0.54020980526906	0.8641969993609939	null	0.0106591503047282	0.354521714876796	0.16903609638044503	0.328679994477708
ZFP37	0.127674807466563	null	0.5563827597812769	0.332023210465644	0.8640518492880049	0.6947994174437429	0.41657710357475297	0.0199646070246098	0.223307497108557	0.00959587075227408
ZFP41	0.10455953531438401	null	null	0.7553832958856641	0.799430932014742	null	0.989001599157428	0.12112590136767801	0.15206822971507097	0.243805697462771
ZFP42	0.524847644642311	0.93209887484749	0.532004672828731	0.678634213550056	0.0979243452210465	0.0803736933518545	0.48064213912232007	0.858063276255008	0.7907996635311779	0.9295435581806428
ZFP57	0.9574925173208121	null	0.9971445474793671	0.8223137123081792	0.700667086458555	null	null	null	0.5159501501910579	0.49023028262229296
ZFP62	0.37700649546335896	0.225437288583378	0.864272135511718	0.850713981207979	0.0697599491983583	null	0.9123619162954549	0.790467875817078	0.9899273586490791	0.878691937236727
ZFP64	0.072664492884529	0.235431781968175	0.7622340954360941	0.926005155972503	0.0561637315673971	0.7152004643107049	0.8359570159242529	0.978164166240396	0.910134998012052	0.8507981767901959
ZFP69	0.578831347401929	null	0.740900636487523	0.785752218453836	0.41713026230515793	0.42866321528107704	0.7350253249706891	0.8301135025734492	0.23133860183276803	0.683600349893942
ZFP69B	0.122231532843869	null	0.17979396019953697	0.0476798843824189	0.280397827647256	0.938845767396512	0.19472936265647	0.0875522165254281	0.516675288964211	null
ZFP82	0.6711976040677571	0.8201151801965592	0.496742775353713	0.0305189789313448	0.6874602456706479	null	0.62409553310908	0.7373033121640881	0.9842819993358449	0.662704664885483
ZFP90	0.44751498048399396	null	0.8648554170862529	0.9085700011474459	0.5357258017049861	0.8002245667462801	0.5716083299846519	0.0136273021939879	0.33098248129709096	0.0163202658380862
ZFP91	0.14915678220955497	null	null	0.82381492453302	0.244022609595022	null	0.00319857517799882	0.000946977102143975	0.37474015478992895	0.0703294887228529
ZFP91-CNTF	null	null	null	null	0.5848683673327111	null	null	null	0.38532457071635706	0.0703294887228529
ZFPL1	0.396644227406731	null	0.19124475386950002	0.0577577765129789	0.453006498665508	null	0.5700161551756271	0.545814174332482	0.9066046299836742	0.22267656462089397
ZFPM1	0.32673446488561	0.95305735776175	0.412415879239179	0.46882933363867	0.900119344749874	0.514213287886677	0.521594561213013	0.9353674822747902	0.102800563769331	0.20396133862481897
ZFPM2	0.6265489245107261	null	0.9562921686402109	0.680440956696573	0.97855431390647	null	0.658304198512089	0.9178077522296322	0.825710525365874	0.5771049161847139
ZFR	0.720825153804795	0.34739789278795197	0.9211786193548108	0.9995081532893678	0.48677747534023097	null	0.68734834445391	0.912202304438342	0.138755504696115	0.561839480249484
ZFR2	0.461334255393558	0.867180768235369	0.17007939621668303	0.0269790097621254	0.103914426305136	0.7186869044755658	0.11196947910889801	0.3489429732069831	0.7637818739996071	0.820454837259721
ZFYVE1	0.85973128516817	0.376850685126938	0.87625996196798	0.7858641620696859	0.630122519874342	0.85191685216571	0.7056742566983059	0.7956507198433621	0.0136816910136517	0.8311824396901079
ZFYVE16	2.30700278207596e-05	null	0.21276805410395	0.207080614819691	0.8143486463670879	0.8380447372130669	0.0631398079035246	0.115073269641845	0.5770416383005971	0.37742521324856604
ZFYVE19	0.7513546251113321	0.822948502998994	0.576004506051327	0.608299366384505	0.7400522913860009	0.40791227914959005	0.5597469136502329	0.814344999522987	0.8935384574991271	null
ZFYVE21	0.9548904060295358	null	0.719829986059648	0.7883065391583121	0.748574847183261	null	0.985376111318506	0.558722153497713	0.52931666778985	0.821468232994207
ZFYVE26	0.9303284515562551	0.8512645612214559	0.37354538939043397	0.0475206507092396	0.556009449430219	0.604216677513422	0.8926187776742192	0.75291178619528	0.477225174512887	0.34914716955967307
ZFYVE27	0.0229951543938158	0.602067119056514	0.35743687988356704	0.46192804250974895	0.645511577958015	null	0.28757944027568205	0.30326910005955104	0.688250472998724	0.393070190374027
ZFYVE28	0.128465550929934	0.292190022382051	0.12145660628215801	0.112385493957006	0.116931158064929	0.7906481344356651	0.0172934109112375	0.0066466057400191795	0.0109607647292058	0.352969004428508
ZFYVE9	0.885471333892207	0.0911793864166656	0.28162739124139896	0.11811388251931	0.24221836769554603	null	0.27404682053658197	0.20025855916927499	0.7138266656306791	0.18496779174169298
ZG16	0.39923355286720397	0.7982857266709921	0.545027745704594	0.198818433829053	0.530807990005548	null	0.5150792326645129	0.18831182379410996	0.9001076542337741	0.397427685839654
ZG16B	0.22732640091069103	0.8494842006675649	0.9334575829654521	0.730295703220889	0.5621462073260051	null	null	null	0.336435351112963	0.6507946119556021
ZGLP1	0.46448410981334204	0.32685668630294606	null	0.645574985308913	0.36145802375859	0.16638167242968302	0.470126452859404	0.446521930406166	0.999836055987248	null
ZGPAT	0.0315583592183144	null	null	null	0.20721086280909304	0.12338550577446901	0.209912416266408	0.009329045828025741	0.6842552999991051	null
ZGRF1	0.34843588760361605	null	0.34448215666994	0.238762179704457	0.8227905227434771	0.606296423479755	0.558211956851605	0.0744724709720337	0.416865341267111	null
ZHX1	0.642581100691088	null	null	0.8268469377203721	0.530521234354444	null	0.389577264897781	0.291258776071447	0.30399873884722	0.7392954347379158
ZHX1-C8orf76	0.9762108956350699	null	0.378881449131514	0.281729172179533	0.43360028600868394	null	null	null	0.484884629481966	null
ZHX2	0.336250398898151	0.294122301772895	0.221778697404425	0.893874620058585	0.187882634940564	0.34214706355991603	0.695011002682103	0.367009808825508	0.9593450289292289	null
ZHX3	0.245865862440124	null	0.9749749653452541	0.9816397448063059	0.27457730650747897	0.297597814990204	0.9894751695066201	0.630516703529415	0.5778644490840821	0.510681913346412
ZIC1	0.918301803720187	0.0176423365979765	0.9212554441075	0.9683566920570071	0.5546542932572199	null	0.47706099644538	0.8929508439716191	0.810320276523532	null
ZIC2	0.0207682951803791	0.9085338483014491	0.142585366369669	0.288714495805827	0.260682353157838	0.14987561703633598	0.46815739552765007	0.462301825256724	0.993370538367828	0.41386539979810705
ZIC4	0.572564586484026	0.0396863157283414	0.837301230704053	0.316749667899346	0.484038516095853	null	0.8793016994892199	0.7371724747823629	0.618928730041619	null
ZIC5	0.0775210993408706	0.120358576251078	0.0803167747481133	0.129424103322859	0.218612601591964	null	0.04483052200079099	0.0807849963754776	0.068029074815024	0.00942878933170577
ZIK1	0.3198133266978	0.2563241501498	0.965930311100818	0.5725381114308891	0.134632107616911	0.934478435339996	null	null	0.9749188767436842	0.288638750860965
ZIM2	null	null	null	0.21497850750426103	0.47625263077823604	0.43650527963133395	0.8341129882995001	0.49658632752826504	0.35470776891462197	null
ZIM3	0.7791567378712271	0.202050753345934	null	0.997579673718982	0.37427332964674	0.996666126543866	null	0.18319804205257398	0.95124459459345	0.0810783788111036
ZKSCAN1	0.144260964417534	0.262465166956279	0.9244319985597679	0.544559701779915	0.847524601881183	null	0.9244319985597679	0.5756222408325511	0.202292619360464	0.953963942017902
ZKSCAN2	0.660128366672168	0.6923542463456128	0.45797790658814796	0.788493389081572	0.961056008420217	null	0.45797790658814796	0.8552238001412908	0.48069103073109604	null
ZKSCAN3	0.268336283372222	0.103212170937126	0.0397565796156519	0.0591663755928871	0.5461351864152401	null	0.00679570794636208	0.0539917323031014	0.000531819743679884	null
ZKSCAN4	0.833729356583798	0.36488532648978705	0.0230549076667637	0.7604981738414229	0.9986646180625659	null	0.0817993783838633	0.147336397397666	0.8058046510835071	0.485500753624861
ZKSCAN5	0.7444500641433941	0.969691502585413	0.9472354316688449	0.8343322612143299	0.36306764492252297	null	0.995565097314682	0.6517025775536379	0.7119447482168421	null
ZKSCAN7	0.6670616919737421	null	null	null	0.6920103211542851	0.947270265069805	null	null	0.9345238038386801	0.314029960526076
ZKSCAN8	0.0528270861238546	0.8582347685072801	0.0450694480917382	0.128493083626224	0.7726866911387791	null	0.011877644790011002	0.0460146316038959	0.9334394295863521	0.055128350496592
ZMAT2	0.24563071151739999	0.29213441205630897	0.941094693429538	0.9802308219779229	null	null	0.941094693429538	0.0173671663646603	0.8092975257807359	null
ZMAT3	0.230554746037004	0.151580275188035	0.454187006591606	0.4860169679075179	0.533467508112207	null	0.414116727749755	0.342449856174447	0.213226053486205	0.804321953453136
ZMAT4	0.876396398122244	0.7322830585754471	0.633574414917558	0.852927333731522	0.006748418898130271	null	null	0.991187196323104	0.547926971171799	0.721020592921431
ZMAT5	null	null	0.8836741606627071	0.967227750965985	0.438228139832901	null	null	0.85205658425143	null	null
ZMIZ1	0.240193235641318	0.165559960210065	0.7959977884605931	0.210262936120619	0.7379008414774251	0.63147627347101	0.8023811914127441	0.43512765658869496	0.152503122469724	0.0221007324217812
ZMIZ2	0.982646416371241	0.998994339687853	0.8998119860035241	0.43164912201613004	0.24233013219684102	0.871029708142455	0.9197090978950829	0.9702086299974642	0.459754312001146	0.6106843839674599
ZMPSTE24	0.334525092126998	0.6616710330748531	null	null	0.230191850368757	null	0.7486178251937579	0.9953381161732251	0.6603716254947111	0.0787079317423327
ZMYM1	0.810736608101593	0.9729082709086471	0.701789781791316	0.5096004599848479	0.743359553228667	0.7937368037120021	null	null	0.813854777470436	0.53889820161095
ZMYM2	0.39156228018013	null	0.8481874688537661	0.638300019666505	0.437533148511507	0.495951829969614	0.8855459827537728	0.723215566681489	0.9715034060954499	0.482197470780979
ZMYM4	0.523247550236677	0.318237798789217	0.91354646537414	0.427322458671055	0.9448386302573479	null	0.958733637960843	0.39587508459941	0.475932045816849	0.0192213182970377
ZMYM5	0.0744658548493744	0.675267739507319	0.41079628060625606	0.41447179163808395	0.376398215804594	0.981167039956167	0.294031267860107	0.328694154855407	0.0607478229120713	0.700010363739862
ZMYM6	0.560595790239617	null	0.75833121474862	0.986727715681422	0.993553062385207	0.25029746209980896	0.614318303766717	0.581113268787685	0.9406086366393509	0.53889820161095
ZMYND10	null	null	0.171951412065085	0.0815192964675069	0.0188285722880441	null	0.836693626310644	0.8316925286798341	0.739363227442575	null
ZMYND11	0.746740520499091	0.9029904784383841	null	0.29739340975887896	0.279181822951943	null	0.100582310823472	0.132698685467423	0.943322482847967	0.135679095181856
ZMYND12	0.9303340541996221	0.5781321783727111	null	0.9492810001863978	0.26355129247159303	null	0.9306127204923651	0.35793466731746004	0.862335980712102	null
ZMYND15	0.971969214244244	0.0423555837952998	0.647195932727291	0.183960814367666	0.29249844867575103	0.51515742664435	0.761938327101227	0.968413089388206	0.9820964459452359	null
ZMYND19	0.030095020706677005	0.529726704325324	0.44203435254043	0.212164781305504	0.6075901274308559	null	0.754193601205149	0.48324031375841997	0.594973172159385	0.52424236627899
ZMYND8	0.220730014404647	0.9720113351484171	0.627013230551364	0.496378097202659	0.21906211274134804	0.108120436348924	0.864998212895312	0.18926484411799396	0.7476982137541729	0.648359143726569
ZNF10	0.835769731501898	null	null	null	0.7334472564009731	null	0.369752161918931	0.7571107128917909	0.39236150929982794	0.49556687971753394
ZNF100	0.272356035030923	null	0.093590272770536	0.0371119799494664	0.37473608260771996	0.0324209403900806	null	null	0.8184533434662199	null
ZNF101	0.0551665679634084	0.149818383879745	null	null	0.00398841572153219	null	0.121977893317334	0.128075675549919	0.233239169809928	0.101681746563206
ZNF106	0.0732075919066659	0.110001323869292	0.0167508086427435	0.30317167226626	0.8028382965818259	0.7820906508679009	0.0348407336271119	0.12448671786696701	0.21859780865954	null
ZNF107	0.975050027213767	0.0713085297080724	0.321350531742709	0.8881363884294761	0.941020124371326	0.7686950291564659	0.347952161317574	0.6185891862410511	0.19901780499586702	0.80986520478152
ZNF112	0.9857447908640409	0.934449985263771	0.0760563684809836	0.0473422354395278	0.8313253345120931	null	null	null	0.71696496873845	null
ZNF114	0.573253078582491	0.359734225482718	0.7066825814510409	0.8767208299776691	0.593567858069298	0.360599460407954	0.7066825814510409	0.9184812301215101	0.10399295549995402	null
ZNF117	0.0389431682373859	0.8495770210045259	null	null	0.0412869918489018	0.0481398911677962	null	0.0358247977742127	0.795334892611447	null
ZNF12	null	null	0.253987272252755	0.7909041111287901	0.29344487748496	null	null	null	0.0829135671142388	null
ZNF121	0.53354803128255	0.03648937504501	0.665416933453443	0.931046883516442	0.49178094069015993	null	0.665416933453443	0.94030356401312	0.201291792323757	0.9222388273874371
ZNF124	0.15131362535993398	0.0868873723089199	null	0.21423126438779802	0.5371751394394679	null	null	0.748904509414191	0.870275243634729	0.858202590578634
ZNF131	0.45739334264464704	null	0.6834482033843531	0.30207681660385804	0.768841636982568	null	0.7210902229611992	0.527865045767693	0.545388729795505	0.25670926335932603
ZNF132	0.290722074833779	0.939196487647469	0.0227000031537573	0.7702186184793609	0.0238550721872877	0.117259646842684	null	0.236216073782994	0.149867926157691	0.75986494664702
ZNF133	0.668905116908052	null	0.737928161842491	0.921621725892329	0.121548838351315	0.43252174764033796	0.7140958996792571	0.880257710344588	0.344349825126493	0.8552077233879151
ZNF134	0.030051224798037998	null	0.0386295049196683	0.0266078124489577	0.0586891484708358	null	0.0386295049196683	0.0179921479402887	0.539302190506504	0.7566516796656221
ZNF135	0.0692546876105943	null	0.8840503657884641	0.16782347520761498	0.15795676079822898	0.925627347673893	0.895064522547298	0.855888249566827	0.249786442435106	0.343698905857135
ZNF136	0.44379877554148495	0.0602742885482851	0.6688900844528521	0.9452366710355441	0.477683208869802	0.930665064448721	0.5126534417512121	0.0898395904865514	0.125421417909268	0.9556317699139171
ZNF138	0.13405616090770803	0.108390996085987	0.613615271653995	0.0294902063054887	0.0926620449428188	0.815609290846052	0.613615271653995	0.0525850186773523	0.020131279650516004	0.0348981877210595
ZNF14	0.163560231981562	0.6376413060991171	0.6655349113313339	0.48581434531490897	0.9203502330252801	0.5544069187405539	0.6655349113313339	0.698249824537805	0.159343414754713	0.951514195094062
ZNF140	0.593130758980244	null	0.36719208863703207	0.6346676662575229	0.968676332462031	0.34699909774994603	0.36719208863703207	0.8452347510978728	0.683739087947945	0.855728041640007
ZNF141	0.5434611958685189	0.786203640883006	null	null	0.5352351309085011	null	0.501602490897724	0.739044123790372	0.604143073761395	0.9740502735792571
ZNF142	0.5531983998394301	0.49909656413119396	null	null	0.943144252364407	0.337881522538491	0.6760319953806689	0.506699036349282	0.394759791559515	null
ZNF143	0.521306706018861	0.767749571516374	0.7164239783440379	0.776067160867211	0.244723762290761	null	0.7274746184607309	0.0192420479734401	0.0416362008011746	null
ZNF146	0.6235572710990971	null	0.610700417703962	0.835497755843275	null	null	0.56422633580672	0.806189955845064	0.9877587423881801	null
ZNF148	0.171045722028029	0.9783565497371179	0.000249988949534652	0.845696541075523	0.296850226377675	null	0.00056049822087878	0.028434734224557	0.721942943225107	0.369424149773238
ZNF154	0.20160133746341002	null	null	null	0.640784590851521	0.58359570740909	0.981432581470937	0.858180225613956	0.4266339845189229	null
ZNF155	0.24286308853303	null	null	0.9074298440527029	0.47808428755703003	null	0.512671365797983	null	0.962181218349128	null
ZNF16	0.7963537114323199	0.375324724581075	0.265097556359551	0.36630288644916	0.93883029524452	0.48479504274176793	0.265097556359551	0.5319923383584381	1.01368117202405e-05	0.178157696064667
ZNF160	0.18180706853109	0.5662054025496429	0.390141807515226	0.979227968838042	0.534069269917285	0.574557050635031	0.566577787770158	0.997392948034973	0.937989810408495	0.131925755814056
ZNF165	null	null	0.969941931819015	0.935232058188006	0.0146293679412163	null	null	0.683826312037244	0.503117567247383	null
ZNF169	0.638463636985684	0.8480448403939201	0.637294284228293	0.7148484503781178	0.455554734377325	null	null	0.0878567477736301	0.9275901644499391	null
ZNF17	0.5024409722607021	null	0.421758719238948	0.5749198138773771	0.302917169662569	0.219327245874315	null	null	0.23660988327247304	null
ZNF174	0.309706814391056	null	0.828021583336616	0.70265325136549	0.0659947550064032	null	0.923227741816615	0.10659671112312101	0.0485767974983562	null
ZNF175	0.8839014789242821	0.8874747794216908	0.516055433764415	0.347872047195153	0.9654149343352459	0.26661368193907	0.381351435480469	0.25704175291735804	0.47070974279809996	0.747377232973043
ZNF177	0.625545593131499	0.32311809966278804	0.1775369000929	0.86760626072502	0.936770595242663	0.661901720424135	null	0.5325459446324861	0.7098764546021271	null
ZNF18	0.9754198140781359	null	0.5448880926994929	0.5946270703484511	0.179507316700089	null	null	0.34574205169857697	0.722105993547691	0.703567961688178
ZNF180	0.9487707382120191	0.556913393843376	0.902132231461593	0.74001975500115	0.448488272637969	0.31696111576492897	0.7720053428497999	0.5821292651201619	0.984222588722428	0.30787412611019394
ZNF181	0.38419255870207303	0.465531066557446	0.25451520225787605	0.15282384708930402	0.304565341057473	0.22906366524459398	0.359962432697746	0.37853755180688003	0.615167783873962	0.336743589485702
ZNF184	0.803866285142981	0.805495523436894	null	null	0.19577417696627802	null	0.866767544212226	0.817984777737185	0.521470713683937	0.16383095826229999
ZNF189	0.0005636025611071019	0.42436334478134796	0.5859540142077011	0.504870940493505	0.8577266351754059	null	0.611049764277642	0.7858993953179779	0.790430472644827	0.586135634273792
ZNF19	0.00717318301541248	null	null	0.963677876207663	0.26573737193581304	0.208223808051885	0.24999171622130104	0.234874094057265	0.13745193161475103	null
ZNF195	0.667285513667672	null	null	0.8526679539210258	0.889614725482393	0.3846420447829121	0.769067307144398	0.609453564008153	0.0478936535134962	0.302031163957426
ZNF197	null	null	0.15362313889916399	0.0932434925576593	0.0449189421569436	0.20270066447470603	null	null	0.7700089361060121	null
ZNF2	0.418524358458725	0.282423381357239	null	null	0.835002725455213	null	0.144945281998017	0.506873669361353	0.5121986375027	null
ZNF20	0.6672841219269361	null	0.8370544777770831	0.282796055821722	0.36194448493232795	null	null	0.282851778368365	0.0322170717156546	null
ZNF200	0.50902049564271	null	0.650964275784051	0.878803589107229	0.430625653289226	null	0.632254988445577	0.938274646649217	0.434887802058429	0.0350042160843
ZNF202	0.0206466030149801	0.793957934208942	0.0135238382284395	0.0132740426459459	0.771936946131237	null	0.0135238382284395	0.0109421252408886	0.168088138420722	0.583419322328045
ZNF205	null	null	0.8902674179603709	0.425316504272971	0.42966442144514705	null	null	null	0.9499903422039351	null
ZNF207	0.9483134982311079	0.9926225400483141	0.8807421743339291	0.288797347873808	0.642856329374038	null	null	null	0.6859888832616429	null
ZNF208	0.148272903778272	0.673149237474305	null	0.030588521586413998	0.278547191080142	null	0.844173700261605	0.9052133483459158	0.942583717463205	0.9590273303525959
ZNF211	0.0222123915346251	0.932958506793784	0.0157042736649626	0.0346159064350274	0.374015012644107	0.117196403262919	0.0157042736649626	0.0443670608403546	0.9594022205813859	0.23749489095635998
ZNF212	0.5707314857667889	0.311081787596085	0.116176976756279	0.835421926618592	0.36895581244744396	0.0976514835746071	0.116176976756279	0.655804251576953	0.622391473115	0.905605532041146
ZNF213	0.0358855398046131	0.42934149261658505	null	0.51730397546907	0.8566842038611411	null	0.581748164424112	0.40222581747841	0.5051808184835129	null
ZNF214	0.779981021773606	null	0.30901575278662397	0.9076676130043779	0.286689133688174	0.000370263893006983	0.507476220036749	0.9849266514056279	0.828917893498803	0.6816607891928521
ZNF215	0.962467173119119	null	0.21161468664722197	0.824134476535445	0.25158664084067395	0.00417408046023726	null	0.922091122969543	0.0954297949523618	null
ZNF217	0.374442571938766	null	0.8210003882567671	0.7023798352457379	0.0468821529373697	null	null	0.5645236102418311	0.559960678733588	null
ZNF219	0.30346995783180497	null	0.171542209294856	0.265699156778822	0.10403982441090401	null	0.16833678995808501	0.42680152944389	0.8041602957816241	0.539016460698964
ZNF22	0.440312071842916	0.7997299778369521	null	0.10859545203262	0.886107088079323	null	0.25421127552856	0.5931798768986021	0.528256954293507	null
ZNF221	0.293723020126642	null	0.0985786372781021	0.316792727373638	0.0144455693320654	0.173573727897854	0.0985786372781021	0.0259005602113915	0.41258272027809	0.8941073304910929
ZNF222	0.679411410129266	null	null	null	0.618460747465886	0.6741048235130981	null	null	0.9355411393762109	null
ZNF223	null	null	0.183186581422481	0.0179471416780049	0.787489736674865	null	null	null	0.158134941388713	null
ZNF224	0.424137323578178	null	0.344734182672245	0.960987657158234	0.617295577610665	null	0.344734182672245	0.960987657158234	0.993060265588167	0.993101003912378
ZNF225	0.9273984291424731	0.9724144018605	0.6089771593855571	0.915735502567126	0.906071835048842	0.42234582910477003	0.869586055300923	0.942401224814325	0.348878584418794	null
ZNF226	0.710801221227096	0.199106090772509	0.0651508297176551	0.360347821775748	0.267429974899191	0.747499391232321	0.723996363831956	0.7437762094441421	0.8420878301783441	null
ZNF227	0.611892424612199	null	0.902209269638248	0.0397140475725054	0.858228421813155	null	null	null	0.466472739287382	0.743334194201698
ZNF229	null	null	0.622361260905573	0.8473595986357378	0.516534351050521	0.9429967384380459	0.524298753686261	0.723740724670538	0.489967562792807	0.7025798419212371
ZNF23	0.644482392259623	0.10714978950947501	0.191482678182818	0.35301623241385793	0.796863601767893	0.722805121320744	null	null	0.150609794921879	null
ZNF230	0.7951467277776441	0.867740591013777	0.00202330596082778	0.00350636677030014	0.9765753525805699	0.14388338177366902	null	0.0381360063349778	0.9481328951787672	null
ZNF232	0.990048191772847	0.126841853982078	0.0734230529571797	0.7947147562158678	0.0184030046525848	null	0.107534361394247	0.9467535276751808	0.122630532334099	null
ZNF233	0.516606714604693	null	0.0612038378902275	0.000233448578145223	0.9287035966057421	null	0.0458840327362243	0.18901545112576898	0.7717029924918141	null
ZNF234	0.418264529164159	0.684024807089956	0.10874967826055	0.7645436186885289	0.42398729558784704	null	null	0.260407857991931	0.9714014001597651	0.9283615858489209
ZNF235	0.577522302938978	null	0.0548141947092328	0.28410620441053197	0.6965157150175029	0.543705747765825	0.0650324128628292	0.218620669383129	0.737017326297435	0.049894033423170996
ZNF236	0.515286664662555	0.30790758880592306	0.37051385465898107	0.549034582917742	0.259173701009923	null	0.273000776772189	0.556665999362797	0.326775636929397	0.7529210065012429
ZNF239	0.0941930669624934	0.734765121733003	0.7411454559369058	0.8542794484627699	0.754346920471917	null	0.7411454559369058	0.7902831627072181	0.0210160919202018	0.6712208293112198
ZNF24	0.705709440619777	0.0413057323775772	0.6862629945929649	0.28547020532736794	0.7350483949532289	null	0.6862629945929649	0.37196162778359004	null	0.389345576587878
ZNF248	0.272082383314803	null	0.8340028206393449	0.5066033953547779	0.180224605646146	null	0.926711453148764	0.9388158470231239	0.9209161174032371	null
ZNF25	0.13097050669583502	0.7400391700339308	0.25371246107437195	0.17608070994206695	0.508605401105481	0.26827383982928	0.25371246107437195	0.105432494115532	0.945753992547192	0.9865479100208441
ZNF250	0.19443544782876399	0.360419308603559	0.23725690456650303	0.0957396170830759	0.649029518415761	0.9100255820094619	0.23725690456650303	0.13693036965744199	0.22056299278938601	0.0857374648820295
ZNF251	0.732505149759085	0.717020359511118	0.130655452572192	0.800008937416687	0.0669695761919569	null	null	null	0.791990661583994	0.43589053048374393
ZNF253	0.23386933296791396	null	0.470078738131698	0.36636328807969304	0.16352861410362401	0.14677758722159	0.470078738131698	0.36636328807969304	0.17538400204193	0.0975203281166686
ZNF254	0.917878836500307	0.7393048735275041	0.44665193649869395	0.927919711936864	0.389977223021928	0.19646646098417397	null	null	0.309154778633583	0.575402086008088
ZNF256	0.0103410452914663	0.5456525375009871	null	0.0287181071935028	0.46480231731961397	0.500369238811821	null	0.0221464947265482	0.19186080994880603	0.032315957840727993
ZNF257	0.18825465906144	0.680720591147954	null	0.6039686686450471	0.399573991954233	null	null	0.577763652674528	0.19815899442283103	0.346066557062016
ZNF26	0.9176568398593471	0.576701615722492	0.767019545264681	0.818475703940907	0.47421924460077597	null	0.767019545264681	0.820260554100716	7.81835226417726e-05	0.744799751450312
ZNF260	0.40110818959794	0.505618686488269	0.8347096741143539	0.8966820758839129	0.0525836941767359	null	0.875194750435922	0.845526293198471	0.287376745948415	null
ZNF263	0.456432996858308	null	0.62499655512538	0.7087942967275039	0.655422665394916	null	null	null	0.9493712272020159	0.7875089663080458
ZNF264	0.7359004663597349	0.8084901290221809	0.667758148061249	0.41275026862365605	0.9082854178804491	0.988466176702867	0.667758148061249	0.548279517670705	0.22471330424186398	0.8863930474086771
ZNF266	0.228941177686415	0.613164308337835	0.31918398828169303	0.642160721581561	0.28506011197738895	0.249565185861671	0.52607485476727	0.0472923073756375	0.8953722164998579	0.0695418856546317
ZNF267	0.8473578480326441	0.36420595150032	0.6266150790800551	0.655960430537572	0.194280722621024	null	0.9657719944964291	0.954169561897264	0.0945857900719181	5.8891369263180894e-05
ZNF268	0.0536617714474101	0.989872686715412	null	0.0517546419095229	0.40558532557104	0.590172175252059	null	null	0.8013406277209542	null
ZNF273	null	null	0.29477281154990803	0.6520408426476129	0.17599260363719396	0.7477455889956891	null	null	0.022021363008749	null
ZNF274	0.895286751171799	0.261572543464085	0.9477900182803259	0.9674601660075239	0.46886688375586505	0.9367127991349019	0.950242360039378	0.9674601660075239	0.8159466215744829	0.9115847979417979
ZNF276	0.5939862586701489	null	null	null	0.649439381800734	0.18650015221822	0.990147443720658	0.9877592960135259	0.747998937067005	null
ZNF277	0.0505141643954452	null	null	0.8772732459695451	0.24140966978991002	0.82396909759273	0.0214179040925984	0.5993079947839179	0.9008553147268058	null
ZNF28	0.49387890333524	0.619082871327577	0.47084787751186996	0.575584147870094	0.99641384158123	0.81896739958669	null	0.854333296581251	0.531984677018133	0.4459511987494861
ZNF280A	0.4362400407958879	0.429978151633827	null	0.387241538100633	0.9931921746039369	null	null	null	0.506272966625541	0.7865928260523941
ZNF280B	0.291795363474983	0.7259456454628679	0.19239246351946998	0.549308555402193	0.665452559225256	null	null	null	0.3981728799938571	0.0189248299967109
ZNF280D	0.640594287713812	null	0.339800548997743	0.6526466172000239	0.6837385613065949	null	null	0.792167192059725	0.143777120908088	null
ZNF281	null	null	0.27312313718396203	0.37722545885107706	0.064489063218695	null	0.0450548467801937	0.71903126024268	0.383276324250312	null
ZNF282	0.8899244896074671	0.00225165930228377	0.9854737926218471	0.698703202827511	0.239253361898721	null	0.937672351756551	0.187822226945237	0.9984855265957241	0.7410598639060592
ZNF283	0.718404356231478	0.31833502243989004	0.6623272769853591	0.744742088006068	0.0718036610162291	0.7420173112192379	0.6498429512086271	0.585096808032635	0.870790971003702	null
ZNF284	0.894896321897212	0.943732788224654	0.554615449327329	0.6774110389593239	0.19220292359037197	null	null	null	0.587328447313121	null
ZNF285	0.8555709501098159	null	0.508091564701894	0.49783347444921894	0.43441656799650696	null	null	null	0.0236871247203214	null
ZNF286A	0.465526314256516	null	0.0794950691121481	0.0587328984256439	0.0209122106516177	0.404506963067389	0.13185768746512	0.13783141031065196	0.12386157584403001	0.0605605448081004
ZNF286B	null	null	0.815002234834004	0.302478120840485	0.40355525713751	null	null	0.703475068701108	0.51913845281748	null
ZNF287	0.8050389273550821	0.35183668936602003	0.871595182935587	0.678383947070425	0.7828476839516708	null	0.871595182935587	0.610483562549441	0.84900162069458	0.823124148144105
ZNF292	0.0841910497887188	0.7888674738829351	0.5063417889152321	0.6196766515799499	0.911603558873391	null	null	null	0.7287400314149749	null
ZNF296	0.48426846656558403	0.0777896282028931	null	0.7849243699094799	0.593485508777771	null	0.141772384742707	0.358284303391873	0.136731858326189	null
ZNF3	0.0912483982665329	null	0.933567636812658	0.9460437121414499	0.8640121945550892	null	0.983541833178001	0.835861039732532	0.842790663215394	0.7150018666033771
ZNF30	0.824541426175675	0.343615736748752	0.0967869644389531	0.25143769922954196	0.812306939688399	0.8087682250507858	0.0687398650112914	0.26089992766995	0.0602286742901827	0.0687398650112914
ZNF300	0.283049630694007	null	null	0.354564129366411	0.877579529108756	null	0.257435941040875	0.43385898539674395	0.34625241116286704	0.43961485850810794
ZNF302	0.0512365198454363	0.336950879954039	0.309775336697194	0.429138363577711	0.7631937800399581	0.9826675399353481	0.266759368877467	0.49529034615619005	0.6272651344594771	null
ZNF304	null	null	0.971847330658952	0.7183576598425129	0.7307603265106991	null	null	null	0.49573869228540296	null
ZNF311	0.998627239335402	0.948331537591552	0.227399932972432	0.400980454593447	0.174693184649006	null	null	null	0.754579466559259	0.358706214574806
ZNF316	0.8330944908895391	0.581851835882806	0.9157589029206871	0.917129051252304	0.5859888060027579	null	0.8161129565533171	0.66774927803801	0.8762141535888242	0.571590085518185
ZNF317	0.562041748047202	0.973224658053264	0.495675869528365	0.159339365298413	0.297386645233574	null	0.495675869528365	0.0963438998838935	0.13154703298092	0.298534238927727
ZNF318	0.578759105131682	0.27287665994169297	0.488013596553144	0.919981834187317	0.39593653747509705	0.0553090321872066	0.6644816251531329	0.8191372550594209	0.201908442274831	0.649958836626089
ZNF319	0.862582891342588	0.250427134358924	null	null	0.0267236443226753	null	0.0338617926123178	0.0480276347032207	0.701453149294423	null
ZNF32	null	null	null	0.368261328354418	0.9382755778283269	null	0.691972600786953	0.417606087168565	0.812492054135974	null
ZNF320	0.570632677571259	0.9856641499600491	0.19440265864531497	0.37319311093468505	0.286780612603948	null	0.19327233003437	0.296615489489023	0.650524917375099	0.61987597172977
ZNF322	0.11480963763590402	0.991229300222572	null	0.8241632029938459	0.540412923962078	null	null	0.904789190095973	0.7767805132313008	0.618437684997854
ZNF324	0.720428255813923	null	0.7070044568525959	0.6775148794375101	0.374806226207769	0.0753289691232515	0.0597523540527578	0.5489036106278751	0.19899160464383397	0.0277384503417621
ZNF324B	0.859376309979717	0.804264056751337	null	0.904803453357945	0.447357749280039	null	null	0.9485732149017561	0.9944921978047819	0.9705655816336299
ZNF326	0.41965159335541496	0.559463494519152	0.89758257438417	0.9557024719880909	0.0284197076505053	null	0.89758257438417	0.9510643071861609	0.9761334590695401	0.722822252842662
ZNF329	0.061109682187684	0.135338604005842	0.523667075611749	0.6899392236006661	0.300079984911782	0.39172166834823996	null	0.24184344721074696	0.0350350305803933	0.325451079038001
ZNF330	0.19335363371320002	0.38954122810658	0.18559480793283897	0.0369391619993124	0.726397981702763	null	0.31551054442292303	0.20214739176599697	null	0.0429101585604248
ZNF331	0.5377293498451471	0.11722530170616699	0.6211609353506999	0.473051961999688	0.8854455552863909	null	null	0.983013154082826	0.8049231647662101	0.356812371050034
ZNF333	0.87603415774691	null	0.9551434337644759	0.253595982280322	0.8776893051829759	0.788908954910468	0.9028019269910258	0.427445475515322	0.85747848830885	null
ZNF334	0.8469665641934209	0.951416286672737	0.9921182844096459	0.92972089232722	0.93969030816867	0.761431786619256	0.979336724090448	0.9296962358169709	0.8707620977723579	0.9357404725958121
ZNF335	0.8175256123156119	0.4219947685962821	0.8415074987532429	0.5912766957909928	0.38411924703403205	null	0.8415074987532429	0.724627159373399	0.19269010951530702	0.279149198897235
ZNF337	0.118528835980384	null	0.114091132797387	0.10953233378059501	0.0755195420097026	null	0.39404384510150997	0.0303087359601133	0.7263972849964521	0.8577656648097421
ZNF33A	0.07138741788793401	0.849718794083442	0.012945865992213002	0.0224753768203464	0.384512501234893	null	0.012945865992213002	0.0393767887031438	0.184248563882716	0.55850199601279
ZNF33B	0.903453992841205	0.77309662284402	0.0704013325252634	0.13828895590634602	0.0984379425621231	null	0.16154709468508402	0.21128405863427802	0.41824369210228796	null
ZNF34	0.317959243531593	0.5928621649338189	null	0.6789210307003101	0.13828848577602998	null	0.0894828444405753	0.135408286569585	0.19158054995742801	0.134914047343592
ZNF341	0.256742000557508	null	0.5821938798589549	0.390457685512364	0.24961530713138	0.883207147556144	0.669029533881945	0.135665014064481	0.015225247634391	null
ZNF343	0.546136806178929	null	0.983583853882212	0.13205963751829	0.0616357874746296	0.505922658115389	0.59375534020964	0.851435202589406	0.9572422112729749	0.741117845357316
ZNF345	0.39998037771047495	null	0.4115204530067229	0.0622218392890729	0.243794267899599	0.461330918422889	0.905487849655382	0.539467440886564	0.450194049161961	null
ZNF346	0.21935110803484198	0.7765501479979621	0.30099977537475997	0.294521304054697	0.148499515067757	null	0.8241065033277991	0.34934397377864396	0.8750996113216389	null
ZNF347	0.0294350037846618	null	0.0238152951861526	0.31391290894537605	0.613578781975426	null	0.9842566747394241	0.38654071447153704	0.0718215791140203	0.961890182646802
ZNF35	null	null	0.6986921411286761	0.807267311470333	0.314891193186491	null	null	null	null	null
ZNF350	0.916087757073639	null	0.5728433505317261	0.7297270661956691	0.43095962703334	null	0.98582320575502	0.931336664939437	0.738354383180991	0.616245190061691
ZNF354A	0.376079887253294	null	0.24874897874401602	0.546140873895967	0.640099880114026	null	0.34217781007524795	0.424053142793329	0.654659924516417	0.00668525118692287
ZNF354B	0.690447387744481	0.854116603041302	0.7106567808527351	0.7372247118467459	0.910040273475185	null	0.7015935928164441	0.698489870937704	0.32639785737202803	0.22535467124683
ZNF354C	0.918573492542572	0.8979797003547719	0.879200700520293	0.2302754032732	0.437012495415729	0.756333773355688	0.879200700520293	0.2302754032732	0.13903478447782	0.18729395782514102
ZNF358	0.15919547889600597	null	0.17003564215756603	0.39671699823338	0.27398712153673604	null	0.0593791457516368	0.0679202209183339	0.6232820718451321	null
ZNF362	0.614783595700891	0.9749080718099351	0.557750325638225	0.6884933199095279	0.23288908080593101	null	0.557750325638225	0.6792694157332451	0.667229894993124	0.5949501060918261
ZNF365	null	null	0.28128037054273103	0.925791546988101	0.919441216840405	null	0.555623865750036	0.47370806040077595	0.847263477919797	null
ZNF366	0.32796118998271195	0.922802487343576	0.50435760587913	0.7708704470286178	0.11019568087514699	null	0.501834886648147	0.48268501477743103	0.20118430685268104	0.904600030489915
ZNF367	0.40419768159056796	0.152629948740156	null	0.18452610253354002	0.828865623731781	null	0.5118752817188089	0.782514200999524	0.30317579317662896	0.323428915469528
ZNF37A	0.7716489399134799	null	0.742069438183661	0.6610532546587939	0.996383140381439	null	null	0.254502899262506	0.974095972543131	0.7217923907817378
ZNF382	0.294986145227589	0.119072907228063	null	null	0.555932289262485	null	0.620318849733846	0.7043799130704251	0.391067588072053	null
ZNF383	0.11726097758861401	null	0.772450380479747	0.0348400645167729	0.689107714183861	0.26931834285489803	0.9987221487624559	0.986845413199366	0.5461599196361301	0.8827318774271921
ZNF384	0.8856710719922269	null	0.517308573306023	0.44544583097358503	0.20838236620904102	null	0.7005586542830821	0.7110337285130709	0.9894020768903349	0.7672557631004601
ZNF385A	null	null	0.510149998522784	0.826248157701537	0.677985308824947	0.778677193051829	null	null	0.301071557402139	null
ZNF385B	0.795742362810586	0.268438227044116	0.13854405355366198	0.10335098110322699	0.157119293342805	null	0.0700085512089398	0.0906368171743703	0.751057039124838	0.318842998259265
ZNF385C	0.9105841804339599	null	null	0.9190620477787059	0.23544070738966397	null	0.832699664223957	0.96580437987196	0.0834704002453455	0.24010510662563503
ZNF385D	0.24906091950329698	0.404975396351066	0.00831383444249045	0.15691505815944298	0.036399653891259	null	0.6056894163023421	0.505381331055728	0.15864375555424698	0.620225854144087
ZNF391	0.239022326214035	null	0.199715707000393	0.220914961890123	0.127044314097068	0.8797661279930692	null	null	0.230064640780932	0.24474845454682898
ZNF394	0.8592930038730658	null	0.866273063901718	0.747592127034037	0.6116154932044471	0.195486797705459	null	0.460506611553569	0.8140482504310159	null
ZNF395	0.9660854207374059	0.546778783500432	0.0190895924287251	0.525525841067597	0.616756740602623	0.992592193445854	null	null	0.8699564548261469	null
ZNF396	0.3579722145191421	0.30372332489891396	0.24032246401737697	0.553479472901932	0.0206788283677357	null	0.000360873684818519	0.28830816139780296	0.800149716103625	0.543389516050881
ZNF397	0.642345931199256	null	0.32211589943032803	0.184790376154693	0.30015018716071995	null	0.347851385479602	0.480588659411836	0.9766699789656709	0.26854338119055104
ZNF398	0.580199176369027	0.756391106748661	0.312032519002075	0.564790779159812	0.568093264776644	null	0.946249597726417	0.8966120125665981	0.9895154307497049	0.29742004076074297
ZNF404	0.8660958912060459	0.8516421049385229	0.742861847861938	0.818616706343316	0.0013931801733571	0.640147556593623	null	null	0.209129427884153	0.005889085227756221
ZNF407	0.9812755420907571	0.40621722849458397	null	0.43440333960654	0.7490870706713121	null	null	0.415652193745313	0.545829518477057	null
ZNF408	0.62658542473667	0.516404665351625	5.12992367955878e-05	0.929888217907717	0.9720580751540309	null	0.315332956434913	0.6907897991768311	0.9776692046097339	9.951091883397819e-06
ZNF410	0.6242544736103139	null	null	null	0.0066628054850279604	null	null	null	0.980381866169754	null
ZNF414	0.0622859337079869	0.5750759045650771	0.24300865986419298	0.159340017885062	0.281029149225437	0.242570064097201	0.14871996122665898	0.15760051375301298	0.8910750265264599	0.0418921454845784
ZNF415	0.9372009047899871	0.747319338400082	0.9363745908253559	0.53457768277373	0.9900786875210791	0.198129173150936	null	0.8125813084376259	0.7928235713781999	null
ZNF416	0.676089496511261	0.8150579660510892	null	0.6575872797416279	0.183191086941121	null	0.987387438365822	0.285338115217519	0.0344895162232279	0.26487696264210103
ZNF417	0.642800107837991	null	null	0.5821573283560021	0.7198668407881659	0.396760808875507	null	0.7059899827363029	0.21952670958962	0.9576567643111709
ZNF418	0.164993409896453	0.25329279938184696	null	0.7357600573095692	0.325939591839374	0.12999346177266902	null	0.7914945516633891	0.0215727638127478	0.9248314153452042
ZNF419	0.13008920266836801	null	0.941545819892205	0.9909488607861	0.350359377642183	null	null	null	0.0351505232821513	0.7484941682351149
ZNF420	0.10510485237446601	null	0.527516208646466	0.674691906476666	0.0219253353227291	0.5652207598691071	0.505692220519169	0.609683369120764	0.49644506249270604	0.180168776324833
ZNF423	0.37189848844009205	0.5707102851523929	0.48051999919012706	0.358006843601242	0.994741823997923	0.8390347492055509	0.0464349217047981	0.12343038656152601	0.609322084825707	0.10945930493553599
ZNF425	0.9588976528583569	0.27068174709702	null	null	0.9290887923847951	0.8928312584640141	0.645875011721431	0.132233464785541	0.016636468409658	0.29742004076074297
ZNF426	0.8140673434726341	0.532260984545682	0.455383361147448	0.5586720458443609	0.44363836865976797	0.44013069715611897	0.455383361147448	0.151514550679535	0.276212812238161	null
ZNF428	0.11176331584702302	null	0.15545655562508098	0.7879259628141301	0.31666626050860097	null	0.0926797466461926	0.585614591143926	0.40023266907897204	0.56383013656875
ZNF429	0.199501303520721	null	0.48160214676269897	0.827561929520399	0.152042319701245	0.6105014930803649	null	null	0.11376969703635599	0.7458892818462058
ZNF43	0.6462170866965711	0.173788728669864	0.557193808468217	0.7292232529749308	0.523765407669702	0.474514773907921	null	null	0.829987246647153	0.15471313984700596
ZNF430	0.649835424504974	0.773926383382192	0.931484152498658	0.304665168491544	0.6631076107542261	null	null	0.871977665746842	0.42822595357018894	0.9589786030061421
ZNF431	0.940148947466875	0.402043414766617	0.836541493756584	0.46271205307679797	0.795924485949005	0.0507992033572875	0.836541493756584	0.212859059835078	0.33898390490558	0.19909976134013002
ZNF432	0.9902082432979681	null	0.418861644874938	0.398635677382005	0.267720802755576	0.530625959723526	null	null	0.948776783365132	null
ZNF433	null	null	null	null	0.669160687912859	0.38422957725349205	0.0269906145110855	0.0421372743555017	0.9437066718792991	null
ZNF436	0.5783028041396079	0.5945217691298821	0.282777759414286	0.31590130239751	0.928787851942624	null	null	null	0.963934331425833	null
ZNF438	0.611046034308511	0.00808284924293734	0.741996865461484	0.267640712315868	0.48609859318613996	null	0.6470722677616779	0.7304515384251361	0.689437804308926	0.882494542649225
ZNF439	0.989193103546602	0.138421516033771	0.9770071808560771	0.8802023112317661	0.312710756508248	0.533837848939234	0.9770071808560771	0.6693677524090439	0.0980253459232017	0.7136416123353371
ZNF44	0.786158868958377	0.932431427489976	0.8847209972663499	0.621704630790245	0.0700136790108175	null	0.8847209972663499	0.668475268235213	0.780274926700329	0.963637254158928
ZNF440	0.45630876867524994	0.440153549590786	0.47536638459629	0.779374435065863	0.11928686216522699	0.895473679896249	0.47536638459629	0.8121573938105899	0.473814740975544	0.872014509811874
ZNF441	0.632696854329865	0.6046563389399899	0.0278189960923617	0.594677724980199	0.0414873251516203	null	0.0278189960923617	0.554755511274914	0.0875844922128788	0.868069650541073
ZNF442	0.133331176635258	0.0984304703621308	null	0.0658700986064805	0.28912974976372197	0.757495562441269	null	0.4372675890269529	0.6118661990474878	0.604808327329575
ZNF443	0.30133784722660495	null	0.255100189334745	0.5591052731276479	0.696529355885527	null	null	null	0.00046671412355148205	null
ZNF444	0.387603174330799	0.47755862597770105	0.199847458512322	0.44804963671269604	0.881747082933505	null	null	0.198277106365427	0.360097136407525	0.26102723907748104
ZNF445	0.7584561362931609	0.47665172533155203	0.40576750580136406	0.939643732317564	0.940448729930516	null	0.9366591911862092	0.667873249063334	0.0246119319842609	0.8984628974568909
ZNF446	0.43276391567669803	null	0.7866936452731569	0.812544367716155	0.0261355460493606	null	0.773702512294832	0.7315807928283009	0.469346090246771	null
ZNF45	0.0318865470124277	null	0.0289054134371693	0.21510950252167801	0.178163541448207	0.705148511432402	0.0268604381890847	0.0302525152560327	0.9825326650483599	0.112022617391384
ZNF451	0.17816048790242803	null	0.00203031017056743	0.153719952025428	0.45432372211834005	0.7283810693156908	0.135764547653489	0.40807939574340296	0.515130873783656	0.911216792657907
ZNF454	0.44945349398540796	0.587002581795448	0.629557543568193	0.5776072312632329	0.9527837434008349	null	0.49007982439059006	0.7555051316861221	0.23957064325957297	0.356505810618446
ZNF460	0.41113298474085896	null	0.19208352807586	0.5179982438243971	0.689455685083282	null	0.184183365717428	0.6262350832449639	0.5042479870368021	null
ZNF461	0.23673313924495998	0.7031863707057739	0.14037717343579997	0.5087743565571471	0.7997272669215161	0.20719961305565598	0.14037717343579997	0.282889954938648	0.11125235358627601	0.666230398534787
ZNF462	0.7852112931358359	null	0.19219543972448602	0.0337302156040378	0.8273603858822299	null	0.949208998651932	0.557784366573147	0.32182294936766603	0.843984371561243
ZNF467	0.108480221976447	0.702611446862071	0.7390096188050741	0.8053830683894799	0.902869510229996	0.8073497701166421	0.8471577810508901	0.840548196310622	0.103076201863294	0.482653112449349
ZNF468	0.13052255272553698	0.987689499723269	null	0.680490858061195	0.7430449943731099	null	null	0.7112840711257941	0.864133112358542	0.4459511987494861
ZNF469	0.0963196997050456	0.559723832965469	null	0.7716815001109549	0.17229326463557598	null	0.12341537481518401	0.16179419533953698	0.117818998696985	0.522060165565108
ZNF470	0.622894627472942	0.18778985430378	null	0.310706271446856	0.45894307071238205	0.793001066435505	0.0966482343632104	0.561477724875347	0.0041365624620826	null
ZNF471	0.6032901525434361	0.544662953030807	0.450973887495002	0.616020246810179	0.771392283581091	0.00248475757872491	0.7180215202527009	0.8318051430826031	0.818168357497957	0.9097822105555881
ZNF473	0.21727786260376397	null	0.7029241907780279	0.8646094496712841	0.867494970070532	0.7922361362068451	0.223607789431045	0.270974348213317	0.513279154312116	null
ZNF474	null	null	0.023879203533301006	0.0397158861516677	0.35765371246635796	0.0700681520949253	null	0.850206059127727	0.670020815626541	null
ZNF479	0.116640820335265	0.95455176017756	null	0.004451864825864679	0.222039266734916	null	null	null	0.0148606787859549	0.22561083492129502
ZNF48	0.290652394208195	0.9766564352446899	null	null	0.282616561220492	null	0.683865651762615	0.7790009232734029	0.332545608616968	null
ZNF480	null	null	0.346865750286944	0.36082972386708095	0.30265541170752197	null	null	0.5016943403576211	0.00785108700642723	null
ZNF483	0.745589442843128	null	0.0060621248272690895	0.024850151561412997	0.0190261952686317	0.757850951054292	0.0060621248272690895	0.00624071454098973	0.555720530920126	0.00711407639273065
ZNF484	0.46037748948407503	0.37112973863123105	0.897191275355268	0.824282270724625	0.769582520094659	0.7063802505987992	0.791751849572545	0.8697968037323279	0.272947029619344	0.655850842295265
ZNF485	0.0623365708799408	0.462540182110658	0.0997533281342661	0.0751156187240571	0.442940844161011	0.21414155699933202	0.0537666254299362	0.089726741135276	0.000436617165122777	0.829625194330239
ZNF486	null	null	0.8813944500548141	0.287248452279898	0.6579028266859079	0.969743648533892	null	null	0.9225101950583209	null
ZNF487	0.0506060975639238	0.0444979238117085	0.0635617949794207	0.114768744662405	0.0538279827296337	null	0.0635617949794207	0.0743972625170455	null	0.066590092664198
ZNF488	0.7119543925380799	0.903608581782206	0.988400907858864	0.259454776117793	0.6143426952532609	null	0.988400907858864	0.321457054254695	0.9074429506683	0.41601621480747497
ZNF490	0.873486885529874	null	0.676509499793765	0.8777967864488191	0.8895970250179641	null	0.660750136586395	0.654033119134887	0.7481733119185351	0.49627605426202503
ZNF491	0.923338740908206	0.266681970685625	0.11013502694526199	0.37426833519475805	0.533212946763625	0.41030498270916	0.7875164858584429	0.178136662938173	0.0380559656997543	null
ZNF492	0.36604994970865296	null	0.16491553753506302	0.22218868077937398	0.403209808801441	null	0.16491553753506302	0.333693877235641	0.8569360890371579	0.5342205335156579
ZNF493	0.191107302600491	null	0.0356994519954907	0.163460948227169	0.24850527296464	0.634449666424378	0.0753531520440935	0.418121893170488	0.7277015380917171	0.0757757734899545
ZNF496	0.980807393077002	0.6889945445098521	0.564318074235391	0.816806414684215	0.978166490910223	null	0.9490513362123101	0.644190759736886	0.148012019146571	0.33176627590723606
ZNF497	null	null	null	null	0.0022436208957690197	3.56539370582887e-07	null	null	0.465804219379077	null
ZNF500	0.898228678478122	null	0.420210002582673	0.386219180472484	0.757947962116977	0.443141126995431	0.419168985633113	0.3690447717242	0.37001561179145204	0.34717857800195895
ZNF501	0.106251714857687	0.72006944216169	0.964333606080179	0.9070553766229379	0.0908494385011513	null	null	null	0.467965556871669	0.935696523954369
ZNF502	0.4102230756218921	0.5869745928655071	0.369209445992779	0.51847875699932	0.454083977227392	0.784135813985402	null	null	0.243602111351428	0.07676123722338299
ZNF503	0.7529119074303571	null	0.28030233371809604	0.221654656763736	0.0242437919201146	null	0.26752010007115196	0.330414189995834	0.345325491028181	null
ZNF506	null	null	0.5626813453056589	0.24478492130810298	0.258731255535699	null	null	0.820314988926643	0.8281377774067241	0.0903490509576848
ZNF507	0.45136584626990006	0.256014695628434	0.629377329181792	0.114825750963348	0.25641342296331	null	null	0.101312415327048	0.226608160289358	0.143682590165771
ZNF510	0.6127293972668539	null	0.522832586284449	0.783488532320203	0.785100322426364	0.847804025401263	0.522832586284449	0.6810387711051551	0.17380719400575698	0.0905939327265555
ZNF511	0.859455512397763	null	null	null	0.809151877293324	null	0.294485469632405	0.359460669911095	0.656391016178937	null
ZNF511-PRAP1	null	0.735385248543953	null	null	0.945201998094001	0.7195648502839799	null	null	0.5936113231585259	null
ZNF512	null	null	null	0.10517271968669802	0.522759279347633	null	null	null	0.00149160736480014	null
ZNF512B	0.6879281183078161	null	0.6861271252946239	0.47307648164229205	0.7059145673985491	null	0.815193209116694	0.638200628285958	0.782796413740659	0.805011426162821
ZNF513	0.6089237192554461	null	0.309510421511771	0.542850959787368	0.31871803296190304	null	0.269002215600405	0.617856585320624	0.742230053535496	null
ZNF514	0.0366566053051646	0.483442005835668	0.355102092067824	0.0317129553658231	0.9581578593637241	0.945201706232421	null	0.2780323631989	0.785260284934515	null
ZNF516	0.0773420934709028	0.287604157954029	0.37777756042890603	0.30234040526830896	0.14400794859903499	null	0.0873994521262251	0.15437922399473902	0.000419253619021398	0.684961436990969
ZNF517	0.12745652065388802	0.12541161550433802	0.0666539425076973	0.10222716202830599	0.0814964231252502	null	0.0251970474922331	0.09184423037838998	0.7270620518600279	0.0686125782315139
ZNF518A	0.12115942178929501	0.9931967918476521	0.689666287803299	0.548352975236461	0.800362914481595	null	0.798698402780053	0.9026958719106031	0.9697454709696322	null
ZNF518B	0.6782706192812049	0.980993150869006	0.25288061579893	0.799206307027576	0.515461995366387	null	0.310606937833283	0.643398546482464	0.25695907092737	null
ZNF519	0.562913488608279	0.7083588595133349	null	0.0311133635795426	0.894312692757417	0.8793314111173721	0.30572003238329704	0.5811850981790079	0.691436769247697	0.556447092655933
ZNF521	0.7271677890058149	0.48352975622629607	0.0562506179478812	0.750603417195813	0.8070999346605959	null	0.05031774833620099	0.6631396870215961	0.909033657974862	0.14368888927101198
ZNF524	0.691482244370071	0.15472508908498803	null	null	0.528024295930874	null	null	0.4498923064353029	0.0537553021287871	null
ZNF525	0.665859050238289	0.818986672386347	0.16941051306964403	0.784604677834928	0.0712334184045655	0.827867717094211	0.146070305673358	0.8643592972504329	0.38389621352272396	0.53394440402326
ZNF526	0.652732901958524	0.9045795588905479	0.17732988489710397	0.992486300024309	0.713544170281585	null	0.44000469509125	0.743476713501537	0.9566633339059151	null
ZNF527	0.19997306499752104	0.23680833777907898	0.9908045148547601	0.9743978704522241	0.7282295773551659	null	0.975647912931433	0.9028331844415459	0.5465173999880779	0.7128264729352979
ZNF528	0.9991191838203121	0.8561581178513069	0.9814815352042929	0.842659958234693	0.96180277835332	0.455688360304045	0.982138226115105	0.6828592612624201	0.523372886824996	0.9806644781589571
ZNF529	0.0790030513250215	null	0.7133404703527071	0.7782472559612909	0.7147214129237119	0.46976511536004706	0.89926066509811	0.8255835918518171	0.455346096301656	null
ZNF530	0.8214798465608381	0.403404878731767	0.35817043413958294	0.422330840770055	0.241396571065216	0.8487430715945808	0.35817043413958294	0.39065959473200607	0.963986896784034	0.477787119680411
ZNF532	0.309556222310147	0.595067427032655	0.990943009507399	0.09447858630034699	0.0595115040198839	null	0.9569646040197399	0.17930691677421498	0.642723589554807	0.0777163732790609
ZNF534	0.8730408442843031	0.710286760533665	null	null	0.639344835017661	0.970148654376416	0.78174809817073	0.648085085053449	0.900910362258447	0.637959955187687
ZNF536	0.121364187980236	0.30311348574570696	0.117884944837883	0.6451310663065101	0.6817813282102471	null	0.6541852563724239	0.802596985034058	0.8570387454079191	null
ZNF540	0.651121987322281	null	0.454823715811629	0.9026978669840071	0.8749162191581129	0.0397208066013097	0.669604359246463	0.8870275676284158	0.15234250403148	null
ZNF541	0.446970121978781	0.45313996310178795	0.41800083332165294	0.34790879271317104	0.183595315364387	null	0.38698386658123096	0.7106822620136608	0.916269765355129	0.22202078497732503
ZNF543	0.40714936667525997	0.809930751885812	0.757665287334447	0.9123001851397909	0.7961994404501541	0.47201059248242205	0.757665287334447	0.9213339647500621	0.18154896429570605	0.8582410369363879
ZNF544	0.197403402043674	null	0.561858508792296	0.362786454970584	0.902993866032547	0.0234378226497873	0.25695779686858394	0.0289315030291437	0.186930783059537	0.247762600453545
ZNF546	0.561159679456568	0.970456221319997	0.597730849195445	0.6917445521973249	0.5110738086973889	0.9832521405864809	null	null	0.950440129499493	0.7197188337439341
ZNF547	0.5654401063381421	null	null	0.812624765921671	0.539277047688452	null	null	null	0.192722870068245	0.630995866272689
ZNF548	0.5458120054477461	null	0.7562990579760841	0.4279660934994651	0.26759710296771305	null	null	0.44844149527653204	0.8650886977064	null
ZNF549	0.0383418480389098	null	0.188060211115091	0.32211583610857897	0.6337992230971221	0.9235185987737891	0.188060211115091	0.518224169576397	0.64237705764609	0.691194031075516
ZNF550	0.390211595172012	null	0.337252995303713	0.88590403540566	0.510804028996108	0.9235185987737891	0.337252995303713	0.9517440026332329	0.745729061841297	0.45291448988746896
ZNF551	0.847165233249504	null	0.621734053280339	0.6854816546201371	0.641385944843717	0.420171298254581	0.603074124524938	0.603074124524938	0.35758570155003006	0.8832681441321141
ZNF552	0.495739373517021	null	0.6278563014820071	0.949511060953333	0.43715215330049895	0.756696510505389	null	0.9560791578756569	0.52703754243297	null
ZNF554	0.941486763031362	0.18608140650850302	0.606365919543145	0.0643009936858701	0.0828219428488979	null	0.5763136568728979	0.0333717299308476	0.0617078967860205	0.0274074905665969
ZNF555	0.0197869244176907	0.698832116000714	0.9587094234662908	0.921926213580029	0.0215361409135497	0.34235096970856205	0.9306344639891758	0.701501486441418	0.853015541898127	0.794968095195427
ZNF556	0.999532957208775	0.434218102619414	0.8955544955277959	0.0836879493148737	0.7290723976726851	0.806049355510396	0.8955544955277959	0.6359666459268779	0.728317623096743	0.7792795722560459
ZNF557	0.526426191589977	0.8750472149961129	0.0859506366379622	0.656301050286192	0.00153743335319723	null	0.823623255233516	0.693069442001258	0.765952290286963	0.157158173135083
ZNF558	0.7180052086052472	0.942637931072902	0.00246534708723345	0.7951337870128149	0.936174102833806	0.398327974642052	0.703512488323316	0.11368992247814899	0.170753382965459	0.00031941644299315897
ZNF559	0.974922543765004	null	0.398812735050238	0.273856249466159	0.8380591177156991	0.802086703622516	0.635143207714734	0.200549174910077	0.7497596546119301	0.18558134231775197
ZNF559-ZNF177	0.15329478904358101	0.32311809966278804	null	null	0.9438939155409009	0.872641863392142	null	null	0.8482908610594458	0.22892839190640396
ZNF560	0.0173031486817906	0.876533123073763	0.415108645221975	0.893096158384073	0.9747978791828199	null	0.0583098496435508	0.8172820163438229	0.359172059555313	0.8921183352438459
ZNF561	0.8532131762869141	0.421097209645999	0.38443880219825893	0.336846399703328	0.329982164869757	null	0.0543464100648853	0.44740857612156804	0.5631779914025239	null
ZNF562	0.115179295914533	null	0.387960381030275	0.29201142692432697	0.922399058073986	null	0.41036812333283296	0.0167851316895622	0.9714216938639191	0.222516507811332
ZNF563	0.22178503854594298	0.7234186655148059	0.658163210981374	0.5227956341172351	0.0864987452958985	null	0.658163210981374	0.7851673743996359	0.8978861157452179	0.5043207543905279
ZNF564	0.28916461553169603	null	0.799351706747853	0.802936273811323	0.8402924833229459	null	0.855765424647021	0.8749491899604079	0.11375605576875901	null
ZNF565	0.49744757217561697	0.9253654342293051	0.0941161142011182	0.615942153871981	0.458396257786245	null	0.9796260466329341	0.990202631406397	0.7492742460946908	0.48095816715623496
ZNF566	0.9018489825372971	0.24019983574636103	0.44282196875205604	0.30881311761716695	0.301077691444776	null	0.5198773364846521	0.517903601913084	0.899862622483357	null
ZNF567	0.11921868472540802	null	0.0952037693056904	0.0577428420275151	0.547771697034283	0.0313356561753921	0.0794932622670892	0.0593593263828301	0.845996272120501	0.14822942392937802
ZNF568	0.9619512038066059	0.144046347437714	0.847729577143221	0.980159078330981	0.350762473382261	0.515281469262877	0.682970687572649	0.860712942209585	0.231957234075161	null
ZNF569	0.24155592923817898	0.234235451366792	null	null	0.605748513374081	null	0.6810455449189821	0.742613733132904	0.97032336162787	null
ZNF57	0.681542500110818	null	0.9233136443575601	0.9475947186872691	0.525531315261758	null	0.9233136443575601	0.9725225389973872	0.871043680265287	0.9837190287641979
ZNF570	0.77569898304342	0.913344364454629	0.8650586216239409	0.8668896132520201	0.5996950837414561	null	0.7986137454951899	0.7446079697133741	0.292186368420449	null
ZNF571	0.061412534458251	null	0.271132051591836	0.0972745910077875	0.735768367063403	0.0355880106193331	0.212971206210307	0.48359347532423397	0.172491218346114	null
ZNF572	0.700349861012719	0.972499586182145	0.9882215164893229	0.61018785269544	0.9731831809090641	null	0.830289807796043	0.6267450859601109	0.982786903425715	0.766106501681881
ZNF573	0.360836057837104	0.420769505659087	0.644408047551865	0.471311789321056	0.9699935154733391	0.949845852213831	0.066405206656088	0.0869830059036336	0.706595397869658	0.690391005489663
ZNF574	0.837507928436711	0.8385861869708531	0.7166782019204431	0.0581151805098012	0.7329660416189079	null	0.475658112063716	0.6231161903252429	0.9801861007638142	null
ZNF575	0.115143062779467	0.877221410721865	0.40202949206993105	0.172008590269311	0.0438261892990482	0.255358804995807	0.8333568867078579	0.0728503886008572	0.47340021285327705	null
ZNF576	0.8180891216859799	null	0.727810418541467	0.8334426610397859	0.16104341996743302	null	0.8797866777251421	0.891905739757938	0.41330697567072494	0.25594429904663
ZNF577	0.872630103273211	null	0.14374365279312198	0.41146963216328003	0.8337033173947931	0.27096829386431	0.143414479497319	0.193824358771794	0.8638142312893728	null
ZNF578	0.00676617698544435	0.6254580536999561	0.776468634979533	0.9832680153676461	0.700825297840786	0.49149574285599895	0.776468634979533	0.962344480961138	0.0111877070243391	0.8641975461591791
ZNF579	0.49132628654229105	0.32180862030440005	0.658176208275189	0.895327287840212	0.9647116988817759	null	0.690963047017505	0.964826643789686	0.9998053216755841	0.7578500726116251
ZNF580	0.342403329193447	null	0.127639393787108	0.263088510206321	0.000882433011832884	null	0.0037319492594543	0.703043404292247	0.8829582212910699	0.760728303753932
ZNF581	0.246482977001937	null	null	null	0.00116283346228296	null	0.26976874605234197	0.05928936477362901	0.630942454485672	0.7630951753069399
ZNF582	0.840856348387787	0.9048801896388209	null	0.8371983341845051	0.279553199421292	null	0.765850727180994	0.435529195823592	0.8947561317300359	0.41926049774422797
ZNF583	0.7906699887282829	0.288841760175405	0.42503715344776205	0.46949407462523995	0.0591411665133886	null	0.42503715344776205	0.460735225286252	0.0970601670125938	0.40954945994868397
ZNF584	0.0301341755830686	null	0.948722794337016	0.22878768886263198	0.714297502539147	0.50419258223769	null	null	0.709202585933925	0.162123109953171
ZNF585A	0.788336254584534	null	null	0.6873520458933841	0.313176924987303	null	null	null	0.631048168883478	null
ZNF585B	0.7389442248496991	null	0.29962915054048306	0.49325150393529105	0.520776252780667	0.8690014656471581	null	null	0.24091192074600198	0.55060929549701
ZNF586	0.484527596668791	null	0.955339457719202	0.6628263894774781	0.373777181874633	0.10469553538122198	0.844059551060379	0.875704019801289	0.632231518885766	0.313527414654171
ZNF587	0.556960136566737	null	0.166624843717446	0.261429786160033	0.194161799251934	0.354216685725346	null	null	0.21991869175892603	null
ZNF587B	0.265527465889793	null	0.0518705725030855	0.0294668175643586	0.850394446985932	null	null	null	0.6377186764796701	null
ZNF589	0.9602936526323871	null	0.0386698839763546	0.0946136113213231	0.8966425409355709	0.9304045613784621	0.045161321685256	0.0178616312972386	0.300137430034503	0.14393679774012
ZNF592	0.698652357974235	0.774117754883009	0.868133034041298	0.871038954311293	0.8911617425908199	null	0.7764317489885161	0.5803135429571971	0.0552020088467371	0.9083338699251241
ZNF593	null	null	0.509781064586962	0.680507157505407	0.57833229198995	null	0.61263901982209	0.706570659284334	0.446449069017582	null
ZNF594	0.42176294124573105	0.47748536341522796	0.294806787617878	0.7404650834708381	0.16147225682033897	null	null	0.9736433634117049	0.0826101385739336	null
ZNF595	0.9686285724245441	0.523260972256378	0.9444502665399499	null	0.28789069815848606	null	0.97339168954438	0.111460831581467	0.738010928207519	0.8122463107255791
ZNF596	0.572303348278543	0.366936838066135	0.6989816201379621	0.777823602656845	0.90078265753366	0.447219503484226	0.661203069292428	0.701622108784156	0.8524195711109641	2.13859398241478e-05
ZNF597	0.0789508999208439	null	0.0425571539633265	0.0495236664618113	0.41491156690779296	null	0.6358030772294461	0.6630184811374781	0.866572428632538	null
ZNF598	0.7261680465955329	null	0.643825827188065	0.7394640092125421	0.170580986964519	0.644981769838144	0.7837293223856879	0.478540797693614	0.714150585552897	null
ZNF599	0.227197663123203	0.341734686159441	0.12075056131371402	0.139822865707288	0.727656135405637	0.44229321957117895	null	0.21879653117296302	0.5655595575205811	0.212272322471273
ZNF600	0.223678761406258	0.5537225985614821	0.37565245353382104	0.8195494403670229	0.30133617763825	0.424808317356539	0.43315251064552	0.9249149563368081	0.9218580860101301	0.879129894150217
ZNF605	0.17631965758614	null	null	null	0.319052436205522	null	null	null	0.639146653171047	0.329216338712134
ZNF606	0.568191625084124	0.609341930940456	null	null	0.285732119697805	null	null	0.8491268234827909	0.467736560813587	null
ZNF607	0.9228776945652301	null	0.817388493231261	0.8249089696235921	0.685593637315141	0.771817154936137	0.957740647923582	0.960608146554745	0.9233505546571921	0.512273275091724
ZNF608	0.665806168756281	0.6188875321192441	0.563843204840867	0.263923096307578	0.0131890485826408	null	0.209087929163407	0.25249548002802596	0.8346895157836999	0.423689227371231
ZNF609	0.381600681709392	0.904568121178092	0.8647143772268909	0.929303104314357	0.8347810550144109	null	0.8647143772268909	0.9523868348321151	0.9876268100214151	0.26824012879510195
ZNF610	0.5965028403474711	0.716069036014038	0.314647607380848	0.295749021165982	0.333252037169025	null	null	null	0.9737770499606171	null
ZNF611	0.8899396167389501	0.18824782750816502	0.18181779405337603	0.6156921096468281	0.33408613962775396	0.381988514850964	0.18181779405337603	0.7097882962991781	0.875289737477202	0.5635217877280461
ZNF613	0.8918527291011921	null	0.165090622136574	0.867804982514831	0.263389237918497	0.23509714239395202	0.165090622136574	0.9012001946938442	0.5511607989545911	0.8999418679708271
ZNF614	0.999428913466129	0.96968498076435	0.383411750688558	0.6785339001193119	0.9936125838861859	null	0.383411750688558	0.238666035450701	0.7489829520963271	null
ZNF615	0.9748102374858431	0.20037341507810702	0.851491397236393	0.921431176441134	0.5047700350541321	null	0.851491397236393	0.8909704767420709	0.593101743734297	0.7371137196622941
ZNF616	0.886223444039585	0.8139404372042371	0.765234859504756	0.994490622682489	0.882460148559034	null	null	null	0.321574253524144	null
ZNF618	0.5277083457205279	0.677982491265081	0.8728091615835301	0.980326976435951	0.37968468351898105	null	0.831014691470961	0.961541739426741	0.352703458972536	0.9527779752768349
ZNF619	0.920191705587769	null	0.5811162487875671	0.38702493968883095	0.8428946190629449	null	0.24489978430985102	0.6691973637724871	0.385165400847582	0.197224655083087
ZNF620	0.903424735728146	0.663854349402049	0.43307015857434794	0.331687592803968	0.8914377793073921	null	null	0.673744984851313	0.5606424208107371	0.22351186283961602
ZNF621	0.9970500587818101	0.843236282218138	0.098020589375536	0.5781145840853671	0.627637183845558	null	0.0716513118798228	0.699101003869437	0.9308642796716731	0.8753623051998749
ZNF622	0.505433855714125	0.186636159526775	null	0.406204653829709	0.5903132973866271	null	0.883648098190465	0.9770919781998689	0.495212485232691	0.9611112287638879
ZNF623	0.9478776364627328	0.876678071028239	0.0119062553919248	0.46857566364254793	0.84989638645736	null	0.474865810118889	0.615038864433441	0.147166084435401	0.40923458163122706
ZNF624	0.610452155172353	0.0891903714801092	0.533761479592166	0.22326489114508602	0.347912619835937	null	0.533761479592166	0.4844525124337021	0.228736669970387	null
ZNF625	0.9585489115321569	null	0.37235818272551996	0.9651398569441489	0.961662053954933	null	0.856444889486768	0.997307108456664	0.9407467691001031	0.43852378722774393
ZNF625-ZNF20	null	null	null	null	0.40205862136341797	0.586153620413242	null	null	0.0397455479364213	0.43852378722774393
ZNF626	null	null	0.36985257013432205	0.762619053087641	0.78575018473513	0.0155859418739168	null	null	0.875978657721391	0.7752839967209741
ZNF627	0.8044393036945758	0.249627295857962	0.6673471371488979	0.8229963671339591	0.257762674147684	0.128865933308654	0.6145759380967529	0.963111450255506	0.139925518368359	0.28507545829092895
ZNF628	0.0290882317394054	null	0.18024849031340498	0.27137144355528003	0.0535942955665414	null	0.303916096972537	0.0437483657294175	0.010687177617368999	null
ZNF629	0.6793609870125921	0.889223507026909	0.862561662506263	0.688240209951161	0.00218270697262346	null	0.862561662506263	0.6490089013899301	0.16968488997461698	0.9732413927664859
ZNF638	0.0855865908130724	0.7441411698953021	0.567601724144724	0.52654147954636	0.294203779536943	0.554423211541484	0.7848311925721679	0.9480187994026551	0.15351929557675398	0.876868508544067
ZNF639	0.8693111868101451	0.0877307065797752	0.717735865430885	0.7448249300808671	0.8293453343215601	null	0.717735865430885	0.763702747153016	0.7248412865957511	0.491418560680293
ZNF641	0.168007540060471	0.0030755213880701	0.435485582596687	0.36846295714601396	0.8298959165850401	null	0.9546003120329579	0.24534872106331698	0.23170384000016	null
ZNF644	0.230887112450957	0.506295223230389	0.594218187045057	0.521755101555198	0.762616197313966	0.80309810155838	0.559811673417554	0.489764855324878	0.8396944690288299	0.638793652418363
ZNF646	0.682803099302859	null	0.42579821603709994	0.305604421802396	0.00651584114454284	0.671345853552911	0.24520415068169799	0.14509536836109801	0.672029147009322	0.145607782672241
ZNF648	0.0144636706164484	0.163130199394379	0.602541110360361	0.43562904684899895	0.662561722382823	0.902420941769273	null	null	0.670777146777885	null
ZNF649	0.703804603619605	null	0.8284356784612329	0.8827846722663242	0.321428335790123	null	0.707834306308317	0.7777122149133331	0.0711354247086347	0.9085938894963691
ZNF652	0.9720570906046191	null	0.870458748474962	0.8713300015247429	0.5026539441062979	null	null	0.36065967862299203	0.280932401029383	null
ZNF653	0.492045937765098	null	0.642641059277605	0.542368571578531	0.7518247598577259	0.471411993528035	0.9352256099629029	0.9010534517280581	0.34704306421122105	null
ZNF654	0.788486988840875	null	0.36159419018153494	0.898300660879979	0.566624401006537	0.36499303963015706	0.16294169712709197	0.557468433522649	0.734922387859715	null
ZNF655	0.45787510582445295	null	0.5284982465069129	0.424127841459183	0.5093990338227941	0.036532914578289	0.159968992655151	0.16007901168772	0.5010725159875801	null
ZNF658	0.874879284661918	0.7236474762713889	0.5977319743688541	0.835383882882017	0.31435466973881504	0.953815808203284	null	null	0.407244245783469	null
ZNF66	0.8134324940988299	0.350038206674682	0.8942121717174399	0.6141541625150521	0.0512959467033156	0.485424597772418	null	null	0.609935934224446	0.358233320930295
ZNF660	null	null	null	0.0666870481668055	0.0277607649665267	null	null	null	0.8866692520444821	null
ZNF662	0.270518781703728	null	0.569561514150589	0.757018185045261	0.935461230192087	null	null	0.460426570386849	0.436159121046178	null
ZNF664	null	null	0.7723017439463241	0.6277054918556639	0.33346708706221195	null	null	null	0.945493291821381	0.448236760110944
ZNF665	0.035683727218397	null	null	0.257882944993597	0.471930833209406	null	null	0.102870409549296	0.00167264170901293	0.0892405393029976
ZNF667	0.6109994692003211	0.8710098992286	null	null	0.351086597762385	null	0.400842951860817	0.691989805830557	0.44923526090918603	null
ZNF668	0.445910085084475	null	null	null	0.284187382907374	null	0.787239611449004	0.6902411473237571	0.72396961625077	0.145607782672241
ZNF669	0.0415485411376986	0.0615258802021986	0.8878523131478689	0.8796378541415151	0.9019757270312271	null	0.905555897087898	0.7023968013603971	0.926683060776723	0.9284891620103141
ZNF670	0.0774384673203117	null	null	null	0.9808567686406601	null	0.227973989168969	0.11283511375932799	0.4074559914819	0.9896847534259849
ZNF670-ZNF695	0.30787824477358194	0.159420598143386	0.219565227693137	0.444807469722141	0.9120799235229871	null	null	null	0.424207710769938	0.9896847534259849
ZNF671	0.789480171145786	null	0.25960310232406897	0.529732934712319	0.9317869992191079	null	0.242316355374716	0.306803567157875	0.8327129497556519	null
ZNF672	0.18098695040150894	0.688111685872087	0.12279150519010701	0.175758870692821	0.952921640502242	null	0.12279150519010701	0.19593125566748298	0.504641853529338	0.0763719739266304
ZNF675	0.0171224703655952	0.444980546060683	0.4441067396203429	0.33650005399089894	0.39864803573768	0.267648786703299	0.4441067396203429	0.140851587764474	0.00158375991536241	0.751675655923446
ZNF676	0.0523955201777543	0.496635602379575	null	null	0.9318700382182221	0.0692127688853714	null	null	0.886197650729279	0.86434746135461
ZNF677	0.09571100266927	0.263820794241181	0.5673050977754439	0.165820644185925	0.0726566188990228	null	0.5673050977754439	0.17553954378590603	0.415593041849161	0.34472882400997495
ZNF678	0.22055507969118499	0.7705305935754759	0.42156248735730106	0.346483970052677	0.8028956505486571	0.9754518735886321	0.143044697929944	0.381194435159998	0.681027618721578	0.9525522959232751
ZNF679	0.602767202582938	0.404225732078529	null	null	0.457318100810714	0.321017036357996	null	null	0.339783307719005	0.853367478516736
ZNF680	0.7218697879543381	0.477580626034382	0.741012703929662	0.106969807808971	0.18234045955703101	null	0.8465604602196629	0.19169902045322101	0.5312723003106049	0.160165378387233
ZNF681	0.22813041312974103	0.9950814420437328	0.20395441511943802	0.151478195267894	0.119567242132851	0.667853760572095	0.27355755171872104	0.211497165437982	0.121108206784411	0.287523407926046
ZNF682	0.376700428369521	0.605239749351756	0.0302934625907886	0.179541868094173	0.479071933451939	null	0.0294138412786659	0.0523359101876439	0.7621744559496669	0.0476806476600713
ZNF683	0.25592361633528105	0.0998630231391437	null	0.84656638847352	0.8172076167025821	null	0.11892644955203999	0.0205158746842513	0.27421827189595605	0.0943275192311517
ZNF684	0.8195241664959599	0.546833900455681	0.7257992867397951	0.893511060506516	0.7592410941626279	null	0.7257992867397951	0.893511060506516	0.7505308534846179	0.584551023795706
ZNF687	0.906508700756546	null	0.9383410278060821	0.379190988999502	0.312525287107439	null	0.9383410278060821	0.522047811740271	0.276422553094135	null
ZNF688	0.34161190086161897	0.277262009785698	null	0.23080084438489198	0.811834103216557	null	0.9692771292372561	0.7935517167203591	0.9366124915519329	null
ZNF689	0.80804487671769	null	null	0.949679776115217	0.23125626054891002	null	null	0.103275189621342	0.305478873836015	0.12831344588801
ZNF69	0.7594305715982941	0.19277936815581	0.32111308092873403	0.20327722158520603	0.46510278867306004	0.680537943839259	0.32111308092873403	0.187906490723775	0.0936093481381379	0.109473189172856
ZNF691	0.6989909967084069	0.32717849155326	null	0.541090638138927	0.0206453543810436	0.518919067487691	null	0.171338244847689	0.0100859423735189	0.9688733902089081
ZNF692	0.17347352771967803	0.688111685872087	0.339564005741027	0.23586097958016394	0.5663331645925921	null	0.304234659601872	0.0987735138995334	0.060341768807594	0.9108285420562721
ZNF695	0.5950184187912271	0.15942059814338097	null	0.217266928428823	0.860625556122308	null	null	0.798129501749351	0.5531810559553381	null
ZNF696	0.574952146271514	0.00819095938282133	null	null	0.17525480117100398	null	0.00550817350860866	0.0307132061751847	0.962769775450083	0.9119299750349291
ZNF697	0.6924251390967691	0.45821931773744	0.6278583728638609	0.461518546516736	0.28283124877420696	0.659232646028972	0.790388798921718	0.243342999599065	0.0413758838186292	0.540297886695175
ZNF699	0.0460622775157056	null	0.0662264177708101	0.0780126936624884	0.6039625875846429	0.974163656329177	0.0662264177708101	0.147457429964889	0.0661336547166099	0.0336400319449786
ZNF7	0.151476155164737	null	0.0766158186612202	0.13314344895029598	0.644907112455583	null	0.749865381307832	0.30990897660018396	0.166247037953523	0.211323544093621
ZNF70	0.97310149195757	0.9466129273131441	0.00504267404240699	0.0549786577871552	0.8778563126668141	null	0.00504267404240699	0.0136912701540999	0.863855264418816	0.0135685058518041
ZNF700	null	null	0.233911550779818	0.326183306201328	0.0248667070994699	0.9195429834926919	null	null	0.529473786250295	0.242651694350791
ZNF701	0.139964590845596	0.00575241861494846	0.13512989053267	0.10972611381788	0.20886482883774699	null	0.136342683947914	0.10972611381788	0.251021971926473	0.0675413039172301
ZNF703	0.0281688083304152	0.30402370831937	0.0378442831054256	0.48358377722372703	0.6109150499849361	null	0.0409264292085862	0.0581179628599739	0.586464698267584	0.7677929793484929
ZNF704	0.727129127871587	0.44219397581916603	0.303785842160921	0.0834160561727275	0.0981875194067017	0.0523866436594245	0.765467201766607	0.9453889130321249	0.9484307521420909	0.9915437722110699
ZNF705A	0.0169044014622179	null	0.8970146808213	0.4640095520237871	0.139655412325637	null	null	0.0132918544949473	0.8579036779871979	null
ZNF705E	null	null	null	null	0.0490576119405715	null	null	0.134660011115753	0.9925426433302141	0.697600802399155
ZNF705G	0.17164638103758997	null	null	0.209460894712818	0.23157725395752	0.91971356534493	null	0.0877129408001802	0.384612303193853	0.931297946555473
ZNF706	0.00510001777265501	0.915836763577396	null	0.9484879506344379	null	null	0.46027915755495297	0.650727980119854	null	0.27764475851373105
ZNF707	0.630117784322615	null	0.0255551968238446	0.0466996770285584	0.398078545216695	null	null	null	0.9906436223077629	0.11732300462041
ZNF708	0.594426911335198	0.291029179715171	0.616998929785854	0.994127935338892	0.931409683823882	0.9704394031046021	null	0.538042017378129	0.606595250297267	0.5867659818292099
ZNF709	0.682946636892877	null	0.00294550984818964	0.493007971301025	0.190185345554966	null	null	null	null	null
ZNF71	0.30897651843288804	null	0.5302733789894051	0.19998793616734803	0.169758493511818	null	0.30897651843288804	0.30897651843288804	0.464013118196962	0.532106186478637
ZNF710	0.256263937040296	null	0.232680938191907	0.650662591320654	0.595392172990736	null	0.196712786253075	0.726914134879738	0.34951937886009404	0.400672374627216
ZNF713	0.913814313193746	null	0.138778526370836	0.7940798042404641	0.0970492325410401	null	null	null	0.9431143802112321	0.194395697066258
ZNF714	0.502844183102918	0.52380812997474	0.40224398628023794	0.0969668242528927	0.4249757656362779	null	0.40224398628023794	0.7211723296763208	0.9974798645818059	0.44403070530143796
ZNF716	0.28030640451189803	0.7600729885630558	0.30847808711752	0.30847808711752	0.352111512929831	0.407440221947905	0.30847808711752	0.541891323961603	0.653535463395136	0.592011166903156
ZNF717	0.0981354561464695	null	0.782404027703122	0.42269824468093203	0.22778800316533201	0.544202358477804	0.782404027703122	0.44640146842843	0.760006509868605	0.5819979336404421
ZNF718	0.179618435916074	0.6602616006847349	0.39783075478571794	0.275288691943088	0.34635223808016397	0.8481555603485799	0.527113154422478	0.388743230239498	0.302277293301083	0.15302840976644502
ZNF720	0.556093366199229	0.9873162106313349	0.41207329026417205	0.988858639670265	0.162762748383177	null	0.425812558745725	0.985392969853343	0.601449164920803	0.621663164439171
ZNF721	0.551668405244657	null	0.698491776965909	0.939453346407383	0.18006992889207502	0.884537676791253	0.526231402586162	0.638590889363318	0.802708150574448	null
ZNF723	0.8462648165280029	0.5617139847097671	0.967792987844843	0.479753483551451	0.786921497373008	0.41894791161372996	0.967792987844843	0.516009064342678	null	0.13313576150043901
ZNF724	0.569169649756033	0.961999226187602	0.34142215447490304	0.00902741776305849	0.401166165497275	null	null	null	0.47394892480938705	null
ZNF726	0.11935489361917	null	0.15630014209490697	0.7593409683791751	0.757419553801642	0.945898210159712	0.15630014209490697	0.5918586003730569	0.6988266612580251	0.407600678086323
ZNF727	null	null	0.50745838586653	0.867755436142153	0.22164906926044103	0.707079179391788	null	null	0.8368403513115601	0.33162170437612104
ZNF728	0.765148923689026	0.517418084658901	0.917705871039093	0.917705871039093	0.5028993686110089	null	0.917705871039093	0.897991722605531	0.5829243416317261	0.511494451917817
ZNF729	0.590094789397691	0.575796324996092	0.8391423975320921	0.8391423975320921	0.505896766391824	null	0.738333425580422	0.0586049305246015	0.101167170023932	0.48949228210247797
ZNF730	0.321600946549509	0.139371754609918	0.35766884394618603	0.27179715730208603	0.32135703259775	null	null	null	0.273393743427646	0.27597582886658195
ZNF732	0.145171878898556	0.37494304261950606	0.9576978592070801	0.997190282774415	0.788564495713986	0.39700052367030003	0.985884653289147	0.9964191675635451	0.732898767600217	0.9881131216471609
ZNF735	null	0.8889331745452	null	null	0.48568047591729707	null	null	null	0.9965116346346401	0.9584732004053359
ZNF736	0.171162919216231	0.9589922400368449	0.165988553359561	0.0307821190728421	0.619507688981393	null	null	0.0736500546416363	0.165180958968506	0.357514975255249
ZNF737	null	null	0.6783399082664939	0.824020491693997	0.242802436789969	0.809687775750912	null	null	0.253173524656849	null
ZNF738	0.7783452266975559	0.8914931602171509	0.361848741232391	0.352526478568895	0.670685971341528	null	0.317280646458991	0.491848164293841	0.913021927759553	0.919368032614698
ZNF74	0.49187777645525105	0.48987831058410103	0.6551985449028579	0.79035961735425	0.324322572901114	0.904371090080712	0.6551985449028579	0.8146556756937421	0.532085534471542	0.334048721428534
ZNF740	0.191510626029733	null	0.9001452693556459	0.7033241439788471	0.30500937716522997	0.0258716110172835	0.7188153664312421	0.777247464062812	0.697353486070006	null
ZNF746	0.308913642879085	0.665229971900925	0.217745819959634	0.69352854228322	0.556660079911657	null	0.250904712249986	0.9600470170390841	0.28609643258772305	0.0320118519002859
ZNF747	0.585416660682214	null	null	null	0.5657159693353929	0.9861034872690451	null	0.596490394351053	0.48426304971797496	null
ZNF749	0.528987155049139	null	0.36084895283106605	0.28231844519887	0.8516955370885451	0.8475954508356892	0.320324167428092	0.320324167428092	0.7564368911496959	null
ZNF750	0.611425354265396	null	0.5888157495499189	0.8597753866350458	0.56992883804488	null	0.38297767102197794	0.38297767102197794	0.35932952402298207	null
ZNF75A	0.5802674027591579	0.11928914935034698	0.48985867162540503	0.12295334856031499	0.572543477662342	null	0.303549955756278	0.292624140594734	0.834692528701547	null
ZNF76	0.36475143882566496	0.470169383645865	0.527397179430212	0.18464827512244197	0.935969725369005	null	0.435993599011213	0.45990544820090795	0.5443631951411939	0.0308703593826032
ZNF761	null	null	0.256860841723429	0.795165693550034	0.66194102313681	null	null	null	0.49399183542303293	null
ZNF763	0.0705988166437287	0.0142574338760557	0.792623253900325	0.011794590886321999	0.235928400666436	0.306178648550902	null	0.0202557523743994	0.0229868688680317	null
ZNF764	0.219917844764112	0.9965588634507491	0.915574698091142	0.461003840820216	0.603814418580943	null	0.8654293500318371	0.8422465723739541	0.774194127719146	0.0972564980024484
ZNF765	0.29552909234209196	0.412408895605758	null	0.870423176176275	0.280364502562143	0.188998057658356	null	null	0.785759017156315	0.8920292863880349
ZNF766	0.15225407797567	null	0.29906720377129603	0.346403804220686	0.13417761014365098	null	0.31024275129031503	0.237155476868164	0.20406149808497698	0.5896462895783641
ZNF768	0.770696699790221	0.110107283799513	0.678548550790833	0.228749095273031	0.686351259782054	null	0.5275204549828211	0.198088236333095	0.166335198255453	null
ZNF77	0.383931990615535	0.7796916192045641	0.13387027432294302	0.34835318288736106	0.18849714476703897	0.5994732979337879	0.200168066204143	0.19235385786382395	0.35273870231217297	0.14195158946945402
ZNF770	0.639956758479827	null	0.575405103662458	0.47840740982832997	0.9743308858335871	null	0.575405103662458	0.40645957541839206	0.18317531792470998	0.90902991879051
ZNF771	0.144066588023714	0.9419144252611221	0.34375600522648997	0.486357194159077	0.7030734315608759	null	0.31308745053111	0.27568952235993893	0.45132910938818	0.792847499166015
ZNF772	0.9217482823715609	null	0.841732681394943	0.6927853252178601	0.12913793394349002	0.5650003252288941	0.790410089568923	0.790410089568923	0.9535943900225401	null
ZNF773	0.0637458089430005	0.431376882027181	0.34353099195781606	0.101452260722699	0.873770654082337	0.663225207600584	null	null	0.8996933061887491	null
ZNF774	0.22036066850834898	0.10527362679385999	0.10903747518292001	0.312603722620404	0.6231515590761421	null	null	0.117628312615407	0.18586020319578	0.8501838579247759
ZNF775	null	null	null	0.849376877837499	0.512650838707306	null	0.876292398260037	0.137720447642285	0.717617245346824	null
ZNF776	0.29096482925730394	0.9976612468102808	0.0142193777701256	0.301859591454466	0.9078488068719499	0.8421034000035641	null	null	0.33300769588603	null
ZNF777	0.881489073383036	0.12106061579866902	0.799234266212308	0.356014320531053	0.8442187975708779	null	0.830869908565554	0.273745421301642	0.9798898591171791	0.185040642114241
ZNF778	0.104575262657474	0.218377442602577	null	0.6746322421305171	0.40431898996851706	0.9855984046204771	0.982432414878886	0.6052210903841011	0.026029939708174	null
ZNF780A	null	null	0.127681908225875	0.267147851943624	0.9765845828736078	0.550506397770746	null	null	0.8860685773687579	null
ZNF780B	0.8212923678378059	0.541276747171341	0.4038410526137429	0.700093095295946	0.8232202962630641	0.858330136754173	null	null	0.874951894048751	null
ZNF781	0.612043005232329	null	null	0.658564267802402	0.975919621954234	null	null	null	0.312011867892042	null
ZNF782	0.8490970761927641	0.324010119985775	0.9514017657349971	0.7050638441526359	0.8013627946680709	null	0.5879073362846949	0.911465951712016	0.149885170919789	0.70450082050063
ZNF783	0.6597200311124529	0.6386396403717479	0.935284545312043	0.662546921269364	0.19802639512263498	null	0.935284545312043	0.8468843539384359	0.7206149343841421	0.6789336020293779
ZNF784	0.22411661845258998	0.493861753971041	0.802071915797181	0.173289202027894	0.20386800089084497	null	0.6729335471181829	0.35564033449999494	0.35000045623003007	0.487840967060632
ZNF785	0.0232156293778814	null	0.864455574109104	0.9381622029051259	0.0386970112435769	null	0.0585939590572648	0.0219309366100373	0.00725495733928738	0.684340828363513
ZNF786	0.19034991915693303	0.849594272416507	0.932691788644492	0.868335403699563	0.5511341343752021	0.23762248712731898	0.859775476842081	0.0369427023277812	0.809664272951664	0.672067273379884
ZNF787	0.29705684013384004	0.10860765797003599	0.0804904555437286	0.10945570589049099	0.7866523962290071	null	0.0804904555437286	0.11227386839544501	0.936998334318226	0.12549334567157902
ZNF789	0.7530461275397841	null	0.8920499114355391	0.9322241517796941	0.614933735275533	0.195486797705459	0.8920499114355391	0.8855869436623791	0.914583516754822	0.916054413790543
ZNF79	0.23566454126118	0.24561098246389804	0.41977514833649704	0.8415606082729091	0.201575401708744	0.84265905232788	0.391947915298182	0.5746785419688871	0.601175338021466	0.9016913188108209
ZNF790	0.163032223477832	null	0.544254606901871	0.34386928255160304	0.324859287822519	0.166850842232568	0.0591580201445229	0.00807760921868428	0.247434161364436	null
ZNF791	0.20808824440249302	0.17286380712922403	null	null	0.7935014183054709	null	0.611617134825105	0.5449789449377089	0.7752257618493041	0.49627605426202503
ZNF792	0.604909289483263	0.19548383822201398	0.520873009490292	0.586184208864719	0.995613790602044	0.938400597055981	0.520873009490292	0.48650252868999294	0.226914637227179	0.627095589841853
ZNF793	0.10807755365607301	null	0.468212544293314	0.35721677918021294	0.7942578729482671	0.983520263741836	0.45097098635094895	0.326163976234451	0.815325315700313	null
ZNF799	null	null	0.0828815206860973	0.5324701592703599	0.933806868041809	0.0497704038785534	null	null	0.16257968663603198	null
ZNF8	null	null	null	null	0.48565540079433894	null	null	null	0.633552903933446	null
ZNF80	0.9829700544940241	null	null	0.780610238096927	0.950597609974939	0.852041643507715	null	0.9871312701505519	0.16194767252050302	0.999512618173842
ZNF800	0.00203874899787171	0.0201436436567295	0.00260502591266909	0.0103396165563643	0.39815574465691	null	null	0.212563564690077	0.46468672994403293	0.980234207270149
ZNF804A	0.679610576056457	0.0635183688987758	null	0.7431438951427901	0.27605520665359495	null	0.656565575077578	0.5501641245984611	0.8904236537126898	null
ZNF804B	0.0449028014143751	0.6676948798250579	0.495293031589827	0.448240495114039	0.6246391556266011	null	0.0618821763633766	0.0703124374390045	0.0819411280043187	0.777981806045032
ZNF805	0.0260806693439617	0.0759258903715707	0.21332108796312102	0.278415491005938	0.36401130718630703	null	0.21332108796312102	0.278415491005938	0.6794668407286539	0.169759981070893
ZNF808	0.382755015106171	0.0391134914691531	0.31435807106813896	0.0681821840619777	0.183753634008061	null	0.304502616484303	0.191707356796514	0.185689077699149	0.25058483135378895
ZNF813	0.447010836292501	0.45517081334546605	0.890781168625896	0.49552909875535495	0.502941875577332	null	null	0.690542739562061	0.218922481137698	null
ZNF814	0.00885696349967424	null	0.87939122649022	0.94561193162894	0.171866529252597	0.6722756376274129	null	0.876782625047998	0.81663618446031	null
ZNF816	0.275952090083175	null	0.617227868817444	0.480086520123779	0.428882288014877	0.9041225101599709	0.7390924214415291	0.0863645596299301	0.26814581935722	null
ZNF816-ZNF321P	0.733131335339316	0.9083225184111141	null	null	0.404679775367997	0.9041225101599709	null	null	0.424415496626248	null
ZNF821	0.7395453784176229	null	null	null	0.32923113260040504	null	null	null	0.31284217695177197	null
ZNF823	0.788676122161396	0.0784800796616334	0.855797366880583	0.928418693572866	0.16916954460361902	0.6922590328523069	0.855797366880583	0.8988024081190509	0.15166905846635098	0.646800294192455
ZNF827	0.13928469670094	0.757298169601977	0.245585226565804	0.746335238099963	0.399800385665058	null	0.243393545891885	0.679987151437639	0.007894791448279091	0.29189726703924296
ZNF829	0.730813744726076	null	null	null	0.658089826572579	null	0.7453344482634651	0.739794374313149	0.7492087478615358	null
ZNF83	0.9340970497770241	null	0.9967265300830729	0.27231975642802897	0.889877487884866	0.411896393258806	0.9726972639689979	0.143691871898698	0.008233666028754529	0.538322364333552
ZNF830	0.251795401799902	null	0.9333686123358159	0.9368152383639251	0.6084640907647779	null	0.899626734215253	0.36587015430003905	0.982573798257943	null
ZNF831	0.0790662904699198	0.114463282840089	0.755694403408325	0.48984938032231	0.33428497784009004	0.699662389067906	0.0158589541197435	0.008183065585043	0.257603655014643	0.009659804492359259
ZNF835	null	null	0.47898939439061	0.596139495094209	0.158297665381945	0.379029814795441	null	null	0.211209197382036	null
ZNF836	null	null	0.9323139225395329	0.5345557995083621	0.6583488914719561	0.9660921906917981	null	null	0.10282827829017999	null
ZNF837	0.454945022714342	null	0.343712922936003	0.51242089546688	0.574567707429715	0.24210653644966898	0.343712922936003	0.377844557758039	0.390280905600076	0.12009395096411
ZNF839	0.286795646865417	null	0.125639783131779	0.11990221440597801	0.656897456927383	0.7654837134510849	0.123326326485909	0.0947674494313012	0.14159189098970199	0.111895393323121
ZNF84	0.9301441726143721	0.742996726548225	0.157506576943165	0.9303354167829971	0.662238369410231	null	0.8744740468500071	0.9781450468049621	0.536937948650065	null
ZNF841	0.990225167708459	null	0.468990300741375	0.8908369813268191	0.583678335872649	0.6172014550220339	0.468990300741375	0.923138002177615	0.9163650853126569	0.9944137367659169
ZNF843	0.23239959559779502	0.366455460171869	0.19205940987199802	0.670386356537255	0.6120003800034169	null	0.19205940987199802	0.8968863097283009	0.648246448671645	0.9462667254622951
ZNF844	0.353707395095779	null	0.531292108410911	0.0419318328189888	0.0674004140015773	0.860226047925812	null	null	0.987831312386343	null
ZNF845	0.554735783450647	0.629347468799088	0.7868190976352459	0.25550012065547695	0.45487788104381605	0.57585190082675	0.7868190976352459	0.24445455934821103	0.15283825554112102	0.12129395327449001
ZNF846	0.412088801941633	0.16635912792902	0.00481356610450323	0.8798991850220358	0.5305609120700779	0.245590276320793	0.17738914454132299	0.7535973369808091	0.7306353480376031	0.24983542493426603
ZNF85	0.213829936317233	0.30958793599816403	null	0.0598604183080507	0.0152410757662096	null	null	null	0.7421399382497579	0.165339570072483
ZNF850	0.652056424259586	null	0.8877254762565949	0.267316850741673	0.339030043541957	null	0.696192234405157	0.8131472055794008	0.9448104891503991	null
ZNF852	0.631946327810477	0.48632096964918897	0.7302223982342378	0.8928176213908521	0.722725548990601	0.6176775253276611	null	null	0.182746849190767	0.563540678452601
ZNF853	0.456415794134283	0.674534077552615	0.82964370147215	0.607610912046144	0.170470454653299	null	0.866567591358888	0.276866544416141	0.400977014733805	0.47096225497594396
ZNF860	0.00933121602226339	0.0306708624585765	null	0.0662912487352365	0.0120620307339426	null	0.858317600025723	0.99295215760096	0.0892083468911835	0.0213503723680727
ZNF862	0.48173425933699804	0.23163692893650897	0.772343344194629	0.742446985428926	0.801341694146556	null	0.772343344194629	0.8237733121982079	0.0224352738189046	0.34030202380026603
ZNF865	0.44166539131281607	0.4796772827016261	0.19624286159709603	0.156104768501701	0.0068771219850623	null	0.684483552694592	0.23247057815174	0.628847454904888	0.12918540167796
ZNF878	null	null	0.296422120370886	0.020285616035834	0.814823189592405	null	null	null	0.419207356135956	null
ZNF879	0.30204326293087896	0.8514617468141501	0.917209319033808	0.43447974300673103	0.332771356197471	null	0.917209319033808	0.249691643865876	0.256433275195757	0.42365712034571096
ZNF880	0.5091857616826521	null	0.345561533264408	0.0916199978306762	0.134010715366529	0.535544241689536	0.345561533264408	0.0916199978306762	0.24417120462895003	0.46394663130847996
ZNF888	0.5423800452869539	0.7570261454906909	null	null	0.6498684096470639	null	null	0.11208674809595	0.677495038811292	null
ZNF891	0.9937547670293659	null	0.0691540923423718	0.932498826269898	0.7984774824285941	null	0.0048340654936958	0.8186178531822321	0.191285842221725	0.49556687971753394
ZNF90	0.927207434958909	null	null	null	0.9808216452021079	null	0.7646293927125559	0.4059354048071429	0.6751265408689662	0.375164826704045
ZNF91	0.637379833734337	0.846342213687697	0.4992328844127029	0.600723536624371	0.25926093094796804	0.7487574307612629	0.4992328844127029	0.448857699593991	0.897353757214268	0.5362348352477779
ZNF92	0.0221908745236368	0.0325507954764664	0.992383069865848	0.6857656075611679	0.9781822373675841	null	0.992383069865848	0.9926465650675941	0.866105008543005	0.38317594310825703
ZNF93	0.43321443020420797	0.9864908884473249	0.45893140476896993	0.358270852747868	0.848553365032364	0.24177080230551	0.47455456068664403	0.351624999347057	0.0795054870976265	0.159218242548957
ZNF98	0.216520397774475	0.651940407920036	null	0.29610600035116996	0.31156606015497806	0.526860709710562	0.932305976748935	0.45360550459758503	0.40148537907627396	0.673462953464434
ZNF99	0.902858588046615	0.6554678091008129	0.358087849826484	0.7712138669897729	0.9409803689309859	0.7318968683863409	0.358087849826484	0.7712138669897729	0.7948051954362709	0.9126926494582192
ZNFX1	0.746059483665358	null	0.9998796729715991	0.998377308023521	0.8027415536062941	0.7426304495565059	0.9987057381772809	0.999072323989751	0.996609598186415	null
ZNHIT1	0.894378113610428	0.043557342965631	0.848769345587582	0.0900036341653174	0.105870146230554	0.7699519467883821	null	0.0673262733567668	0.24772361450564398	null
ZNHIT2	null	null	null	null	0.354708488207606	null	0.423627605834926	0.25406399587818695	0.524646421666652	null
ZNHIT3	0.8059155087930301	null	0.511996874551845	0.607811710683053	0.265895904200035	0.6249833367213871	null	0.5826587564556539	0.6481646157700579	0.763685593012917
ZNHIT6	0.6116270316132951	0.11237309434938099	0.44433877329006893	0.448786725555135	0.8832168327524459	null	0.5268949079716989	0.256219562449874	0.380454165487599	0.235221740121043
ZNRD1	0.623988548413155	0.414847961753227	0.744980257973346	0.9223889905138579	0.86910880830009	null	null	null	null	0.9680979513592249
ZNRF1	0.672946549160614	0.753038297701553	0.28577582704475396	0.151463780155005	0.38429689196898403	null	0.33476818883334003	0.470003573607502	0.49682315409803296	0.0979560170429163
ZNRF2	0.66364327887276	null	0.704930778392908	0.7981918943245451	0.8599032350112	null	0.616693389374835	0.69336148793744	0.897901778546597	0.0941133543069995
ZNRF3	0.17706259013301398	0.9584628995885959	0.45795408598813303	0.208048778615533	0.27122684562376503	0.0506807242100511	0.34456973345915803	0.8991182274346371	0.580095584582235	0.4330922749753
ZNRF4	0.386071977841848	0.683297397071809	0.8123429793374071	0.311309398790854	0.224890292755858	null	0.108371864712232	0.902703521180566	0.44444936388953604	0.231774811425035
ZP1	null	0.5528997729403821	null	null	0.7591554143780359	null	null	0.6311672543005551	0.29020456999803	0.4319636241923279
ZP2	0.874706161658503	null	null	null	0.638496629962463	0.464663432298432	null	0.30943926214369605	0.8018041625605409	0.5612563916933471
ZP3	0.872559102841831	0.9675307582875592	0.7259835905601941	0.530679640772707	0.128188891359639	null	null	0.9827379060076791	0.228173157183895	null
ZP4	null	null	null	0.153377483874874	0.965095026356242	0.8978025445187541	null	0.650351711001075	0.654349494002785	null
ZPBP	0.339011730695104	0.9435192709651999	0.720272077742686	0.318487949281818	0.0722058945578661	null	0.94972009215021	0.0816192564690476	0.9295621160213231	null
ZPBP2	0.5223874594773029	0.49783607894845394	0.124989410064123	0.373296900089991	0.596450294997282	null	0.22170418178531098	0.22071763895336102	0.869383535754287	0.21858723956437598
ZPLD1	0.507392772109918	0.372277224289919	0.8685576001818159	0.9802907959752579	0.989614696404312	0.7558367531988941	null	0.145038846290998	0.7972101116060409	0.635734461273626
ZPR1	0.0139932144425905	null	0.979855645279641	0.674601842547531	0.6781256947748521	null	0.987230725863453	0.8293576976966991	0.112188077835166	0.9679655640864431
ZRANB1	null	null	0.9915476209354359	0.564339089809104	0.496583658354609	null	null	null	0.198330262601468	null
ZRANB2	3.0061052039176397e-05	null	null	0.282257338703775	0.7654458875504141	null	0.0579653117034949	0.223821463991693	0.155282002588246	null
ZRANB3	0.690772268830467	null	0.23102697960162805	0.23595118495646103	0.0641968748774198	0.7782068502526129	0.0823549428036889	0.305721938761143	0.10238568369251899	0.34809265728688693
ZSCAN1	0.294522398831141	0.33070635194611603	0.690861585775982	0.423944718872167	0.0409899199821181	null	0.676970364918027	0.865017116661878	0.302098589913367	0.222117950684217
ZSCAN10	0.38179972754249103	0.8494004218716601	0.32206834173816806	0.46791582805388005	0.9595859930387041	null	0.7304921444410529	0.484207729901532	0.0101035203584127	0.392562755696048
ZSCAN12	0.8274870660798991	0.43025083336869796	0.8428451571016221	0.886769275405653	0.590046538883058	0.854727410872667	0.8428451571016221	0.928015762307726	0.9655779903642719	0.6556967525111129
ZSCAN16	null	null	0.956920671709013	0.837099578912613	0.268120606055835	null	0.658033438263865	0.0572163534698642	0.6961788847147621	null
ZSCAN18	0.298307375920349	null	0.221696084439214	0.31092044495187104	0.708986320708925	null	0.8213227916433969	0.535599389420579	0.45279159839939503	0.11216695841157401
ZSCAN2	null	null	0.6191485427645991	0.34455923354476803	0.8451198951059109	0.4996462922317029	null	null	0.6115910121083891	null
ZSCAN20	0.052695489994524	0.8115122362020201	0.514833695884635	0.0828701358053748	0.916424225587285	0.310591398107968	0.514833695884635	0.8192504810728491	0.818783599638385	0.8608419027014771
ZSCAN21	0.694429788971967	null	0.121072590553599	0.31464246078352304	0.543133588210595	null	null	0.32171928344443895	0.44233103206147106	0.146533732966106
ZSCAN22	0.08723640103054801	0.521677266303074	0.0324898134586014	0.0952194334682712	0.5968476730567349	null	0.0871362841704508	0.00494410028053727	0.545082925125111	null
ZSCAN23	0.933254176805692	0.221575709163113	null	0.5963021462972641	0.277899045983501	null	null	0.0867140328554823	0.7743117759383729	0.106957725049264
ZSCAN25	0.15044836034864498	0.5874930833362719	0.5387461257909939	0.562460388998078	0.668879881826893	null	0.518266689416244	0.679882421013054	0.660758301480182	0.303549369728276
ZSCAN26	0.9829523249029208	null	null	null	0.58831773380498	0.6790031457930239	null	0.12536804435010998	null	0.0495209845137177
ZSCAN29	0.9727419652626021	0.994005505324486	0.48896785923304104	0.23508987392135003	0.945132437976055	null	null	0.32359777894078495	0.611314084325791	null
ZSCAN30	0.956971334013475	null	0.23233822611145602	0.8827125615372421	0.288109320595304	null	0.17704378039069102	0.29573477789549296	0.939172455533645	0.18769800863569897
ZSCAN31	0.629890930724311	0.9811091651965409	0.285140546207808	0.5735044506882211	0.921701516769122	0.5483372396546611	0.505698620584172	0.4715342915374221	0.9728117690727409	null
ZSCAN32	0.540882972414617	null	null	0.213802978881566	0.24872536744571105	null	0.672403630080038	0.7347215746742422	0.511375607555989	null
ZSCAN4	0.312872732197965	0.0619768392467529	0.116209657356019	0.0956140169897868	0.37523533579023494	null	null	0.7659142989787691	0.949571239091894	0.0896672878526404
ZSCAN5A	0.96926677938815	0.747197925333308	null	0.567056456119401	0.80843580828027	null	0.49876533540222795	0.897244808418645	0.9983802435252009	0.8730788565237729
ZSCAN5B	0.17190451373584698	0.0301308364002397	null	null	0.8076112879941609	null	null	0.456395701156164	0.39810040776278494	0.494548546170817
ZSCAN5C	0.420449293407428	0.510686438260591	null	null	0.44454897109219105	null	null	0.421485547344495	0.26089725277083803	0.461326799546275
ZSCAN9	0.42118889965471296	0.0317691695814665	0.29397632166604903	0.621079713638185	0.8651820319343799	0.015029998304094	0.17398196166079802	0.20834402372478797	0.765179794610681	0.30904470006283696
ZSWIM1	0.30290264320865096	0.793663279101543	null	0.4578392309291429	0.31919957242666697	0.913749724800915	0.30988954682655295	0.7554856360853142	0.648153896889331	0.807617352645245
ZSWIM2	0.961023479886256	0.130981579945185	0.943738112466035	0.897505504672126	0.92683072577487	null	0.943738112466035	0.43406409061653	0.323935330860741	0.847646017554217
ZSWIM3	0.6589404436922021	0.7304314587382449	null	null	0.67937315101981	null	null	0.9747738882226691	0.9278164470048499	0.5685570209074351
ZSWIM4	0.619444594402463	null	0.04206181621090701	0.151846210220034	0.619981439545083	null	null	null	0.0366133804657198	0.6570267271899921
ZSWIM5	0.23911633539171498	0.0698727734267421	0.0465924420057972	0.32096403376783195	0.35043012872792995	null	null	0.9272749297950749	0.309968876834977	0.10297311817432901
ZSWIM6	0.521216178243205	0.33880236224495003	0.112970877331251	0.6594292653963071	0.374734220525197	null	0.059585892613498996	0.10143868470218	0.24017067475093598	0.19214741408076302
ZSWIM7	0.742515060099813	null	0.9719636485598421	0.85962067219654	0.9915281010142951	0.00198229415282725	0.8226610820505309	0.87070690289986	0.8757455296673159	0.997549186165104
ZSWIM8	0.700686208917107	null	null	0.874162178639465	0.887417474173266	null	0.21552181992397	0.215014647649008	0.46003337708951003	0.036400677769547994
ZSWIM9	0.423588308051855	0.11382150195915099	null	null	0.549330255421279	null	0.34246461478219703	0.0285406898624496	0.231541678158215	null
ZUP1	0.0486422828120323	0.457078010184463	null	null	0.50157958277938	null	0.893544188132581	0.570075321471697	0.646734039604485	0.387570017585139
ZW10	0.590904807761586	0.23809416324820604	0.8834068050872579	0.763420770380873	0.69776592636062	null	0.819973284466587	0.9117196311519229	0.495305721375871	0.4753489513414779
ZWILCH	0.8160790772532921	null	null	0.7302079186949191	0.835260481197256	0.985932844893032	0.597040822853786	0.944013615452265	0.905925961866692	null
ZWINT	0.6391632068335289	0.382344464116661	0.631312524307009	0.389070669237694	0.6922749884948921	null	0.7689909799886991	0.615588863465968	0.8351057704463051	0.0985649514507185
ZXDC	0.777163917641035	0.847155781287573	0.0676938667868616	0.0856448863916075	0.122180205357114	null	0.0680754659308768	0.220682117045809	0.11066020149604	0.348758961144331
ZYG11A	0.18775140052132996	0.404951376845909	0.661232193230986	0.59524463952149	0.328555961065221	0.9907089607898609	0.661232193230986	0.608508720319819	0.0743877181933956	0.267526904524919
ZYG11B	0.632542238214178	0.772108731154463	0.63349750189446	0.8070154536320351	0.140018408677905	null	0.63349750189446	0.8316887374091099	0.502197292713403	0.6194027695009039
ZYX	0.10861105317943501	null	0.489595539300886	0.7297945604544179	0.43215516671615706	0.640759689536656	0.5717799130805279	0.334858966543032	0.569687513334425	0.437762640292864
ZZEF1	0.5190039299282371	0.32532742116276503	0.276266720120588	0.0116779954813686	0.8424934010483891	null	0.161983704492284	0.24023854955165	0.44941239592067705	0.0151293624150524
