## Supplementary material for "Multi-omics Integration Identifies Genes Influencing Traits Associated with Cardiovascular Risks: The Long Life Family Study": File S2: staar_summary_adjLDLF.csv (part 1 of 3)

Genes	p_val_UTR	p_val_downstream	p_val_enhancer_CAGE	p_val_enhancer_DHS	p_val_missense	p_val_plof_ds	p_val_promoter_CAGE	p_val_promoter_DHS	p_val_synonymous	p_val_upstream
A1BG	null	0.10433302339248	0.776760892157765	0.1494720799404	0.9707307458309851	null	0.60629253680597	0.9487183075990849	0.0846909030493852	null
A1CF	0.398368115175905	0.37795303399481794	0.96744706068232	0.9545764727051741	0.032148890166025006	0.34191383069692405	0.96744706068232	0.912323787564307	0.956526007476266	0.115943933246717
A2M	0.643720590136214	null	0.9804873384991499	0.167963380470795	0.4296406670037779	0.718117521287178	0.9954096067475219	0.24043102873766797	0.165659937781987	0.317944401678791
A2ML1	0.367039322095777	null	0.6396573685149209	0.18065708867267002	0.770826064039806	0.9030849161568231	0.8987884695294329	0.422902191222953	0.662605766951578	null
A3GALT2	null	0.312935754022596	0.0632865307606041	0.17997730028502104	0.9595684305913491	null	null	null	0.26272640884279	null
A4GALT	0.535003315334547	0.946515734155672	0.7634289708435501	0.5707674288466861	0.767389631919315	null	0.365045125245187	0.9855841818702971	0.791471617821806	0.7525917447540171
A4GNT	0.53693334504212	0.623532571148151	null	0.414767728857677	0.7527318559961891	0.0270368004261186	null	0.521336455890241	0.363456133963716	0.46499480924115705
AAAS	0.22932386494829501	0.19854092317563898	0.30304359993666496	0.0845915072978186	0.48574497519832904	0.30620420024979106	0.29476127907050603	0.35691842110414296	0.9444365795904341	0.288504427523468
AACS	0.359219401624537	0.506848410438506	0.586603384824269	0.169933083355571	0.7711427776327779	null	0.170443981467175	0.441300083839166	0.8671760188619201	0.573860330135046
AADAC	null	null	0.8646667579823921	0.664633813708978	0.134815206707382	0.32745589909263695	null	null	0.370678701219452	null
AADACL2	null	null	null	null	0.731305814642537	0.9480923558535521	0.8861104525215949	0.453204089300776	0.0811813276021069	0.757409381785105
AADACL3	0.5991722410222371	0.5444982178415511	null	0.422525630125326	0.207868726482841	null	null	0.231864680844732	0.012244568820065001	0.21452322749856897
AADACL4	0.955374138220498	0.566748627926578	0.187325721922758	0.0454754808366511	0.0505790651861198	null	null	0.8038737078786551	0.8569834804282209	0.778784453141783
AADAT	0.34042974092321904	0.562773605825861	0.492035448895098	0.06155698713292	0.0196182315488234	0.0568774704615272	0.559069828879973	0.40279573357555604	0.8141071899352321	0.23270107585132302
AAGAB	0.246446508367943	0.409828552790521	null	null	0.0811569822706639	0.6888699571151049	0.0556986501206993	0.0880765582868821	4.6702556909084e-05	null
AAK1	0.532290219693399	0.32851290611468703	0.36049911947775	0.77215034263359	0.89880701553832	0.835238910262851	0.404959590682709	0.676481523935834	0.37613220385918794	0.853986105481399
AAMDC	0.5338969823956989	null	0.8373531645637231	0.913374475478688	0.650577525788453	0.252059159568491	0.6342034083991961	0.4064124084525129	0.6531743018741151	0.73622471824507
AAMP	0.7087231480765691	0.12173248807611	0.591414437995395	0.317572568282906	0.076314238236556	null	0.638241471121126	0.0806733986168142	0.21319853323846302	0.0257978994905108
AANAT	0.987336230633111	0.0408931681047356	0.615031144412885	null	0.450179043931183	null	0.528774215042948	0.9293386783886189	0.20009025906758604	0.5750443166272869
AAR2	0.601032592522285	0.3804173130816811	0.5045428887867299	0.349385276632628	0.421747788636313	null	0.36647652129270597	0.36712924609532	0.311948947617105	0.4048511268251289
AARD	0.45182747577946997	0.299710896985349	0.5143063350085321	0.0752438206350146	0.15293459948004198	null	0.6266740228350419	0.20007026310428103	0.9767728981579609	0.8990640640556741
AARS	0.335179235964021	null	0.938801329824114	0.37482323914256394	0.38838299379509394	0.23077791236354803	0.230464609419533	0.47551959356488505	0.26891725079372303	null
AARS2	0.629310772174454	null	0.5860341973299511	0.294780334001523	0.621367565304707	0.35522870874189294	0.547187101789997	0.5489586878221621	0.351174013679524	null
AARSD1	0.8446302043631659	0.9595397010429959	0.446008256028594	0.0147563477770741	0.642583175991626	0.105010359993748	0.708974708214588	0.467118748478627	0.10206530550106802	null
AASDH	0.921068423899013	0.333824552151752	0.0363802489143963	0.0024649141006674	0.296195139563013	0.238943602359762	0.49013595333488896	0.5453263505981649	0.131349117891807	0.142595356472796
AASDHPPT	0.20171074519028198	null	null	null	0.8152340940321049	null	0.845221428369053	0.805199335592275	0.898804698781943	null
AASS	0.0728305987850684	0.715400256181721	0.485425002664275	0.0986919769257619	0.22666712543259	0.597554211602064	0.253389708211459	0.330124323219761	0.28607989123183697	0.253389708211459
AATF	0.8087738462976031	0.937565083136221	0.0868808869940325	0.150577157032477	0.44581278981520706	0.0239641847585925	null	0.35933193652746903	0.298423480574008	0.000378304882092673
AATK	0.525377580037195	null	0.629611997828779	0.905037961890326	0.151746550346491	0.603857851239216	0.33233333193723397	0.44195814617010704	0.9281596524875692	null
ABAT	0.678632905139504	0.555700309275498	0.5885796575599289	0.754427119147882	0.78997961729141	0.9023947584362809	0.619698316344939	0.781542958337643	0.6077382393014561	0.830986801161273
ABCA1	0.842444863975047	0.112108287881984	0.196383674600887	0.398139727641069	0.35873289765779	0.22914997999600198	0.5574310279470339	0.637762865908729	0.202712706948552	null
ABCA10	0.7312069306282	0.101484284119172	0.21726428476355605	0.6304360624160179	0.00538944179108036	0.007769735700569159	null	0.37042338501038397	0.32626090700347604	null
ABCA12	0.7419527245142901	null	0.9268717794500759	0.111654319344944	0.16357326761048901	0.901470920417908	0.9068789409358171	0.123625667490873	0.22436719056409601	0.5276168064669889
ABCA13	0.101157331965714	0.563844622266353	0.008443273668602421	0.599148490191075	0.43638267280803295	0.8544987604645541	0.0212901821790086	0.75514833396351	0.27201825121379	0.20520274756811702
ABCA2	0.40982799113323204	0.785867850508787	null	null	0.739997929304003	0.262395566401862	0.6960312951875329	0.939475331199152	0.39118642231640993	null
ABCA3	0.0616366390212009	0.00532175047700423	null	null	0.13857053875758701	0.518646822142399	0.0938816257009225	0.150117762597401	0.10632184424123199	0.0932110753348386
ABCA4	0.00293930101893569	0.0012772278273274198	0.6701466054980401	0.41832811716559604	0.44387898536525605	0.7162649806502809	0.660584089714739	0.294400258600819	0.649604859495923	0.7733523203591021
ABCA5	0.0007083301152090991	null	0.66714871204165	0.498718478653469	0.597341745670577	0.671241405319614	0.619553949231619	0.7953841168466279	0.686927708428172	0.851775950859239
ABCA6	0.21278448054186103	0.0419839257924046	0.31614516248756896	0.694638694520902	0.0375555498798368	0.00435188670096309	0.31614516248756896	0.35520012512842103	0.370634718531472	0.30725119225063696
ABCA7	0.647380747528881	null	0.990122611075448	0.750816557647816	0.509000296492021	0.780656781137972	0.9784717880800159	0.964873409609796	0.589013515869965	null
ABCA8	0.509132254690989	0.135930110516539	0.193737772093379	0.6738007158107979	0.11498048212105198	0.0870458184636519	null	0.0621778487082636	0.161134892545633	null
ABCA9	0.7488207816470049	null	0.364960642552872	0.0766130322727181	0.684703244754291	0.0235056604153101	0.32407821970512396	0.281272481728037	0.302350224374386	0.342763735884474
ABCB1	0.467525671897716	0.777745534855846	0.39450567481674	0.344751145488995	0.0252394924904732	0.47261994466831697	0.336153173992552	0.5641065015071259	0.156171177001636	null
ABCB10	0.69334383555669	0.973730276946682	0.543967832236192	0.765937165892445	0.123877711938657	0.50394401460092	0.524286088566424	0.471691387498532	0.374738059011181	0.220733308979734
ABCB11	0.9591160748697869	0.616268885800735	0.20736204074233902	0.9108564142149499	0.8460817076580199	0.37767141471533394	null	0.741047924510818	0.9954220306714829	0.224340710944226
ABCB4	0.493597188412866	0.886421808743715	0.35088138983593603	0.7013530770081221	0.574305962115947	0.65797000829241	null	0.20064093024508498	0.514752475364537	0.327628486712665
ABCB5	0.6282205494723989	0.48078257415172704	null	0.976124352425746	0.32035270233356294	0.9759216721976429	null	0.532284019189831	0.434323916726375	0.7774754990515491
ABCB6	0.547021167750694	0.677144180362521	0.967710479766519	0.8254486859281391	0.837828414899728	0.7274909940618771	null	null	0.994972930567757	null
ABCB8	0.35984359839290997	null	0.34286449108589595	0.0694648378026969	0.9272205913311179	0.9625551309627428	0.0460982827435317	0.147974127504165	0.7958856211486078	null
ABCB9	0.8629349407681149	0.110045081681334	0.974924634327572	0.8189722067669959	0.93598945200407	0.831265569243273	0.360170217885044	0.36716005121477097	0.8805778039234922	null
ABCC1	0.7553553512854642	0.273021990482733	0.8207475907124581	0.0810666051970601	0.5809152999094971	0.6522176638212019	null	null	0.275800052655332	0.79547577369987
ABCC10	0.379923060315868	null	0.42069714634241	0.899603231206228	0.49839679554058003	0.672504641593897	0.316630885262333	0.8579637002332379	0.33922640233610996	0.966579276262506
ABCC11	0.8392620767193149	null	null	null	0.7316178353653451	0.6730618154083121	0.6048046216808629	0.622324311078444	0.53374306310206	null
ABCC12	0.890598205314289	0.38711192185617	null	0.216376725441494	0.714064485440978	0.594141243519994	0.206341706141248	0.24503968946727697	0.19226045111722398	0.18660386117296499
ABCC2	0.913950226462454	0.44149152852699103	0.8413190841898629	0.14550237739102098	0.22086634623743304	0.185986093624587	0.5414240909283929	0.0848997460589531	0.48299880277818	0.912712587894741
ABCC3	0.546381655406901	0.956293449860364	0.0223868383448249	0.5916938969932739	0.321484417199564	0.358879082994996	0.0806728147001359	0.498227966454103	0.572830642772439	0.99474347148794
ABCC4	0.37872642682633206	0.6749177876398261	0.30029563439368	0.242025416457497	0.923318816279756	0.6903483414403639	0.31179257776807207	0.14865762341680402	0.200551029638067	0.992938829669962
ABCC5	0.358623269415214	0.0555809085173318	0.142146329125561	0.247999244787409	0.241199628576945	0.37912556819570103	0.167052197222219	0.42097603330047495	0.15920235941114802	0.377374610180809
ABCC6	0.899470151498187	0.0758686081695472	null	0.0704919960627741	0.512384605093118	0.86963468635648	null	null	0.5190621927945539	null
ABCC8	0.524306744263679	0.0685524874690702	0.18505899946500598	0.09681232860948401	0.176285221019857	0.329767422855845	0.981857857198031	0.082662803640795	0.5617154651640021	null
ABCC9	0.0162496616214407	0.74479479934506	null	0.38447887550603205	0.9875074663575021	0.9644494714127121	0.256231177667458	0.6978336773149849	0.310339530888719	0.09843821808716999
ABCD2	0.533562330093007	0.260203597633219	0.46799031646171396	0.191887715326555	0.0644613241196736	0.197437615085763	0.46799031646171396	0.18956512435598	0.7239561215149571	0.46464485273445205
ABCD3	0.6035462615890369	0.654337548733646	0.44117241065557794	0.355753329238123	0.198883198411554	0.249926743678803	0.44117241065557794	0.545569207930339	0.161405185054159	0.326118640718418
ABCD4	0.7409205798895341	0.9783273366245792	0.486486747499439	0.689243827458446	0.8880923331810391	0.8457449422515891	0.486486747499439	0.6924507845014211	0.830670532771935	null
ABCE1	0.325868907994713	0.40051707452293395	null	null	0.3725717272828761	0.650860955945199	0.0539378312592063	0.49994064158332197	0.0796483577335041	null
ABCF1	0.9204703492324041	0.6695364643269941	0.529396244160783	0.640079817860116	0.47376722714980496	0.635183838509628	0.262788074791199	0.356590648038901	0.712141909175377	0.38462115082013704
ABCF2	0.18184766301750602	0.999324240335873	0.456798682376851	0.9839601335086859	0.8369732155107149	0.7692729591589521	0.456798682376851	0.9547334129570791	0.10826495958908999	0.65973349742689
ABCF3	0.903633136105185	0.6401062206986501	0.8194796074347359	0.921222661666355	0.390701516499796	0.771819628616128	0.8100262196023179	0.81487898687795	0.27152012057191	0.8299470534153199
ABCG1	0.903001379357595	0.16100034788497	0.7336972086753472	0.49091357115355105	0.923156136807035	0.286243038937391	null	0.45544404348180706	0.706734550977963	0.6864216205313809
ABCG2	0.9038853236003008	0.183664687670157	0.943721299232917	0.704897268296555	0.9882896300964109	0.192604721709543	0.728165906353391	0.309567945970542	0.368303758105307	0.0687079761228595
ABCG4	0.259089226326363	0.422586258405601	null	0.6245532460675209	0.567679859213328	0.9625019677639269	0.692802411221634	0.9770621113286859	0.606040150418726	0.5637721782202471
ABCG5	0.61608148085799	0.24280492212349802	0.445810386263146	0.254798410414827	0.178146209168332	0.0739850496868828	0.47742135504426203	0.14604218825905999	0.564949355375406	null
ABCG8	0.245866799061425	0.47797766746081893	null	null	0.08738247391583501	0.102707595348003	0.22602554144810397	0.407220437623548	0.272081182608662	null
ABHD1	0.301508335867544	null	0.504916969411503	0.0793740502625127	0.413315672188439	0.5860204377441479	0.504916969411503	0.28208222740115696	0.8269959310474109	0.478105775123955
ABHD10	0.27551174248074894	0.954066081036359	0.13164270517072302	0.614928078784812	0.127423268202443	null	0.158994362492754	0.833787457187241	0.36826384658869604	0.7390998782561229
ABHD11	0.873241284988741	0.8723729374587429	0.268861840595935	0.25625535199883104	0.708844683759897	0.7285092243446422	0.23425316810732302	0.190267126186108	0.265325129236394	0.277003767031067
ABHD12	0.8336391919590941	null	0.38718826861124395	0.6263048745591	0.445425570695447	0.234234066928376	0.269449209640312	0.230118369383546	0.579303893199782	0.6540630867209399
ABHD12B	0.905351299780578	null	0.341436720026776	0.706443563244037	0.47551108247561297	0.954951572498422	0.406671174935025	0.7377262108449291	0.063054207614919	null
ABHD13	0.8386211284237249	0.875308153299038	0.40856548994840003	0.9256884585507908	0.222318535964475	null	0.9094793806699449	0.855529643858564	0.064116245050452	null
ABHD14A	0.437937851623259	null	null	null	0.048138924830696	0.620876686508792	0.31884080281443	0.36190527621042295	0.0791402236225138	null
ABHD14A-ACY1	0.33495550540785807	0.30604428442662396	null	null	0.0544259969310632	0.9023530866311291	null	null	0.11995275101897301	null
ABHD14B	0.697220270069328	null	0.690275866421874	0.21575525511820604	0.0472902689731924	0.620876686508792	0.463937601445854	0.515667786513638	0.0971108221382839	null
ABHD15	null	null	null	0.283336968290946	0.17908917059459803	0.6134803174489821	0.20838908197753697	0.5974502584931021	0.20808333871910104	null
ABHD16A	0.8390844962318209	0.85094149049068	0.483947375153618	0.6997089604587451	0.37303674142033505	null	0.976173246807503	0.783569950908252	0.48783827275240504	null
ABHD16B	null	null	0.44254820942904705	0.37150620587768196	0.683435608163274	0.890244697683489	0.38123656856037297	0.179589465505355	0.298612497374231	null
ABHD17A	0.511744206757716	null	0.9875876830011059	0.387294181933301	0.29647987121607394	null	0.985515547863967	0.403202072903343	0.278755956387714	0.5996920842070981
ABHD17B	0.6747299572680839	0.30670450447375	null	0.9400440760047499	0.900529365028792	null	0.0404542148980265	0.5995103827471291	0.780357905708333	0.451640630885199
ABHD17C	0.401914131440074	0.17370858732635502	null	0.113382737166274	0.444862376820104	null	null	0.0420166391684328	0.42288760550293497	0.407796655894916
ABHD18	0.6887941643864499	0.810184290725575	null	0.6675901492506761	0.593138990564436	0.668301217918413	0.6164341446582341	0.740099172135578	0.534665573101051	null
ABHD2	0.537662942076931	0.152895643443956	0.201924262122115	0.252393035968174	0.49545850471978004	null	0.6523597286530319	0.8002907960950859	0.441249960391033	null
ABHD3	0.8585926278315659	0.397515378852586	0.8464312662937191	0.0596874828506195	0.7544854591085028	0.364416479349201	0.8334767988805399	0.22569448369231002	0.578615637233431	0.679489674231364
ABHD4	0.7602642842015951	0.29995363640886796	0.126398221419034	0.20727504689328197	0.49405239246147	0.659168561374049	null	0.6048861743331121	0.54931134340682	null
ABHD5	0.0511051838839929	0.0112360740390026	0.00690776267791926	0.008798837155926659	0.0569364871052609	0.221349134861648	0.00650338127598205	0.0298847853811655	0.00854577931986145	null
ABHD6	0.129195936076293	0.15969179482201998	0.8226048443226659	0.263279109466815	0.119758737013238	0.983422971386638	0.6985595008359429	0.6328197804258859	0.288876365350706	0.508632396048916
ABHD8	0.33411131405297195	0.34243201188701505	0.609959437869178	0.57198360232791	0.23263738782956198	null	0.27699485033433197	0.39898638255807706	0.7611529971797991	null
ABI1	0.267821135883551	null	0.699305679176227	0.428932191748775	0.9115208075275579	0.7137824276828851	0.8913374010823509	0.6423394167004991	0.8483778807682979	0.13018035494910302
ABI2	0.244239563237691	null	0.21839608489028398	0.582582261391623	0.511539439322465	0.8465364656198678	0.25203166439325897	0.6037806642619029	0.8842325925511629	0.388848904013471
ABI3	0.8964116761654229	null	0.995143697254327	0.8731233537161759	0.577505413476844	0.39961549720410705	0.8496867852330491	0.7761609704586608	0.7632177915344609	null
ABI3BP	0.41709302170043394	0.5821052697826881	0.598694004333738	0.18720373622734698	0.5231973071057839	0.5412919948988121	0.36305566070986606	0.0754731636892026	0.937611244648771	0.396029624103557
ABL1	0.7092624607824008	0.285325245406247	0.9621962825328891	0.0363817968807358	0.67975542697184	0.9864962071229091	0.9600543888042379	0.676348375431074	0.32725824794619396	0.9190917235460541
ABL2	0.0846151743061763	0.321837044985427	0.211565968220061	0.151558884181352	0.856494570062741	0.18981023419611104	0.210294658828505	0.237030628819403	0.983852785162712	0.223112523069435
ABLIM1	0.850258748629777	0.24468262553311	0.616316901509044	0.30592230857011304	0.445944347247446	0.44197237907124604	null	0.0130032746950426	0.898258699749543	null
ABLIM2	0.0568102468683809	0.801677639452648	0.150781647897232	0.15371636725820498	0.962964206559141	0.855320776353986	0.112166822145718	0.0109324874460648	0.408334272632794	0.835430680371779
ABLIM3	0.238265092893066	null	0.390729776898659	0.883843505889528	0.967647027769745	0.17992153711080303	0.37385779989233203	0.889498211522875	0.645015835296614	0.741822297129318
ABO	null	0.478515121707566	0.0285808576976612	0.190910388563613	0.7728505682669251	null	null	null	0.5920832243813211	0.342794278134555
ABR	0.9461551824069621	null	0.26297263488909806	0.17149094255417902	0.0437942930471795	null	null	0.15998611079965802	0.864774084280753	0.32952443968559897
ABRA	0.0557068241675513	0.519789328008163	0.285159085739563	0.0666948924348549	0.126940859736886	0.34774877774391694	0.285159085739563	0.12139299721923699	0.38820819907607207	0.14110660934499
ABRACL	0.623085622480713	0.3737947237626649	0.7252303819469359	0.43023772210455796	0.10223818601932902	null	0.757384019109558	0.17595005421483104	null	0.416175556167783
ABRAXAS1	0.998545426937995	null	0.8931467635128041	0.88029208615434	0.9015436110576379	0.7355047983508392	0.945149328254489	0.7967472044456229	0.332485878755705	0.9634584442775022
ABRAXAS2	0.685451167983033	0.987245755686652	0.258220554515257	0.18404902068836498	0.867453721592334	null	0.4260330739251211	0.7687733812958071	0.4384336920096029	0.297925999051395
ABT1	0.586312523463227	0.9342855160587041	0.25232221745168804	0.7031043124666729	0.356668297740422	null	0.25608020044397	0.169080246634225	0.20655257501193802	0.526483244069249
ABTB1	0.6527203071906371	0.6027695333619799	0.633432264249763	0.97935274086602	0.915136347106601	0.238375961982779	0.620059820611391	0.847356323540162	0.7181685124114008	null
ABTB2	0.318638462386305	0.151375180383199	0.21537181760981303	0.183624215449948	0.425236096045027	0.255140026791337	0.33389771190731604	0.7210317649410859	0.21500558190021002	0.611681237357939
ACAA1	0.942811810725404	null	0.8034242727783092	0.0870522766673254	0.109454020908409	0.118337182112935	0.591285803017409	0.9581468966657459	0.369579639492909	0.0732938311448439
ACAA2	0.638224744797508	0.5821685634116379	0.5281221535362289	0.906828306865146	0.20253415471105804	0.46673604523641	0.440625286029616	0.49422241317712395	0.8235249606183879	null
ACACA	0.8433800168671809	0.27499703630551303	0.47125534054298296	0.548490326892384	0.555935043201311	0.21645773003875896	null	null	0.32546145020511197	null
ACACB	0.5164092471967021	0.15790672580253198	0.8270988780287909	0.8215253497578929	0.36875587427043294	0.5494707051588971	null	null	0.273388168250203	null
ACAD10	0.012395322507441998	null	null	null	0.6803565976957281	0.6479618902720279	0.722723268660906	0.8676864117976161	0.226603624763667	0.9801037310926659
ACAD11	0.02157340821218	0.590793785449715	0.4554174716297371	0.0164538996293672	0.0412532402835513	0.0479137321843226	0.524580339816291	0.00551089504443114	0.353497201789038	null
ACAD8	0.42345437625921295	0.8705002521526791	0.006168492960315629	0.35365966275129795	0.0791147120797443	0.0769366939958915	0.00460475113872472	0.5174259467936451	0.9545894073531109	0.625325471616485
ACAD9	0.0501316679814505	null	0.0866355650111214	0.0605241920803556	0.0865762684509759	0.457561045858667	0.0849117625440398	0.0834127260774786	0.126614945903048	0.09178315872927999
ACADL	null	null	0.869214558188059	0.6902093910703321	0.444732317413148	0.140826563096608	null	null	0.126224363125237	null
ACADM	0.817378916334378	null	0.697891434468078	0.571614763083081	0.889811948559846	0.6873904379741821	0.783114382948543	0.7936373557558779	0.904801894066271	0.0428349573280115
ACADS	0.928225986517844	0.923160278230035	0.14257089725037198	0.274733831927812	0.27041328195619896	0.267533453701654	0.11384647611745899	0.33556153077296996	0.8499691530317859	0.746309909033907
ACADSB	0.27390654552710897	0.306316623173565	0.0455048296590048	0.281778345758952	0.13363258776361697	0.0354467503224	0.0450639811631985	0.42018043481332207	0.340157945886221	0.104789619995147
ACADVL	0.9318666597204242	null	null	null	0.0930886178223387	0.9724946629845009	0.4545850076635639	0.27110180671684697	0.21370864557142605	null
ACAN	0.7952455176719271	0.7731752847668371	null	0.345339508161516	0.7434850732002389	0.5999903788571129	0.9270045768795491	0.0245466528003856	0.99685556032413	0.0341250544914872
ACAP1	0.591943909405343	null	0.327061766669033	0.5566751935556539	0.9112979700333391	null	null	null	0.0724097209916851	0.7198885549169008
ACAP2	0.518651603486194	0.8638783524428549	0.44999504030562	0.8670220728045308	0.9634638549887731	0.43631473758002604	0.44999504030562	0.65198881770058	0.324867493789593	0.40386314778483
ACAP3	0.257052250885009	0.5000401986875029	null	null	0.371736937917476	0.37571834461763004	0.319149970356093	0.32061519868263	0.875041972270014	0.40390965288895203
ACAT1	0.9508301495239709	null	0.33083659790723496	0.38304375950142205	0.256904260833578	0.20570286308838398	null	null	0.895832662543973	null
ACAT2	null	null	null	0.798689616195567	0.286182795577734	0.703946610204787	0.9400176622915709	0.5490654033272551	0.19380046022538397	null
ACBD3	0.5757061387492071	0.896064954092335	0.394979022351055	0.013621630099823	0.29238993116955897	null	0.9171556286903091	0.736572123951437	0.689436895063978	0.673516706156249
ACBD4	0.22925817006026397	0.15935831865419198	0.0674209977766487	0.22283006876193104	0.714234195871507	0.781331458686862	0.0226147089532992	0.0374514020203738	0.8602527579933041	null
ACBD5	0.41493853980072404	0.514434344018011	0.860539188421917	0.590544876576892	0.7107670969436569	0.8310593418530209	0.795692076512741	0.46327463394029106	0.419760445643709	0.376594296528215
ACBD6	0.392118254750843	null	0.9066095330155259	0.192928598794589	0.0703808730198781	0.38316624265485205	0.8512498310586228	0.9682690790470451	0.48059376951357596	0.475708917689375
ACBD7	0.017615607942028	0.11736574601126598	0.12906371747271198	0.127625225710253	0.306898761193586	null	0.7530805020304692	0.183452892339429	null	0.0651540926954307
ACCS	0.35041764504565903	0.47031125042315297	0.695621568774603	0.206004777112962	0.851911074091707	0.605079141143734	0.6990681695116179	0.290842508203904	0.0364137060339977	0.8117136258382609
ACCSL	null	0.621183776016734	null	null	0.991874362663725	0.718639045535032	null	0.689004035169492	0.802821510911159	0.425275274688864
ACD	0.39159738290863	null	0.17682168280243402	0.212334985977585	0.7802332739359291	null	0.203767385474079	0.055589004874143	0.089470708471806	0.151700806778616
ACE	0.968700542193289	null	0.369004059605058	0.36127524530223204	0.5840352970032379	0.269585676722773	0.361548572429591	0.334284041738886	0.43400221376993	0.3693938064992461
ACER1	0.56124674401449	0.504189517275615	null	null	0.576792868995572	0.6948211976079319	null	null	0.261251502355639	0.413990292444584
ACER2	0.781628297419422	null	0.27797275947004196	0.719127469963236	0.735243672705832	null	0.27797275947004196	0.805653541618836	0.330717418100982	0.35596810188402295
ACER3	0.18097682770188397	0.36196323656454793	0.008795339600105591	0.6959572634823659	0.892785622372889	null	0.00997912600319051	0.727411224903456	0.9912968985457009	0.0537571430647182
ACHE	0.9714023343385891	null	0.902114662023322	0.513347824417686	0.902017759211451	null	0.852682039765282	0.393254740863285	0.865766307238006	0.32781840908482696
ACIN1	0.0798018617617222	null	0.27991210821418105	0.302860352196195	0.9234706486246629	null	0.450759212794925	0.587373042648106	0.410636260618795	null
ACKR1	null	null	0.175404163061121	0.419417482495235	0.39815348426892994	null	0.21052586882615498	0.5304367045875851	0.555212620834802	null
ACKR2	null	null	0.213059597814404	0.481759257677224	0.853261421575222	null	null	null	0.0777683201196527	null
ACKR3	0.141156511476972	0.0352809072450766	0.43247440468561404	0.7225727675477621	0.521983761580002	null	0.147799378406445	0.231648896193341	0.7504495710911558	0.429561584502407
ACKR4	0.28795149878563003	null	0.25418097533843	0.283431588868498	0.081247377986857	0.20150049663601302	null	0.246610152372906	0.37292772006805097	null
ACLY	0.821926493167263	0.45603587090860503	null	0.47102149279441297	0.337688542013662	0.49234262522429495	0.348926146090065	0.9534222822964291	0.43106123214591296	null
ACMSD	null	null	null	0.36018242698022296	0.509228292066701	0.148338857606551	null	null	0.211750831856899	null
ACO1	0.13687709188566602	0.44218859118995396	0.0947214865963402	0.899575719285417	0.5774542154364221	0.0760614967373241	0.6750951689182879	0.9607125643186649	0.0549170876557024	0.855734817315577
ACO2	0.7388933117499369	null	null	null	0.9352494163723158	0.7670896424261899	0.808554002073559	0.938908438357982	0.11741532322997698	0.738127305918097
ACOD1	0.9699381724321021	0.280761026333201	0.820449887593638	0.9976959328402131	0.378141137368896	0.44661144144651505	0.922774209845782	0.9636566733821871	0.9014203236102251	0.227187040973915
ACOT1	null	null	0.549912556246686	0.0844515490026014	null	null	null	null	null	null
ACOT11	0.395448649735688	0.612402050433756	0.41945162246441103	0.16550104622184303	0.35734212813783506	0.41303457648664793	null	0.434531356247844	0.17138679164344103	0.47299717951907105
ACOT12	0.404063232105814	0.252271205689395	0.246434205981242	0.34992700982702	0.17048347882046902	null	0.246434205981242	0.333455062234008	0.0211069007139585	0.271091157153026
ACOT13	0.260732895542383	null	0.0366156252912246	0.25272515518129995	0.246818705467172	null	0.7741496086060579	0.29895585204632896	null	0.16163078832299402
ACOT2	null	null	0.0449390881379328	0.5297377684144841	0.28581401876734003	0.9189217862482529	0.23178475225023396	0.327557676601846	0.5277648301129221	null
ACOT4	null	null	0.8569816474072571	0.005363966681140029	0.5661249352572779	0.0852376383247825	0.6880543040086	0.00472954784508739	0.00623542494163942	null
ACOT6	null	null	0.502421554200822	0.262861382007821	0.498179909318622	0.600035403798265	0.502421554200822	0.150947138587676	0.29928785538435	null
ACOT7	0.315606377393072	0.6562562693172379	0.671073946159807	0.66710240214738	0.125560291510507	null	0.419473517196518	0.6637225446152789	0.811837345023942	null
ACOT8	0.861881641068009	null	0.0149733059271034	0.5409876328780829	0.31908614927205703	0.0808588279171718	0.0183487641771738	0.737253544496139	0.0194737067318729	0.0304518273780088
ACOX1	0.169878038192491	null	0.272426780324877	0.313342416010154	0.462990856901187	0.4497349842489579	0.988242675706374	0.42415618114682896	0.12376396012221501	null
ACOX2	0.5537181524728101	0.00249978579128718	0.0553454534945359	0.10381377991568198	0.0967278171946114	0.8635980640031842	0.0190239715233966	0.848855587962798	0.43258871125518106	0.70499613771533
ACOX3	0.5605267698993011	0.43555013355511607	0.8225934850066421	0.7705965298710649	0.076387334740313	0.49987005769980103	0.48088944158239094	0.125089642898691	0.0834337443831663	null
ACOXL	0.8406397206957049	null	0.9007323545512641	0.34019508244559005	0.759568001558158	0.396392179693724	0.900771223131571	0.704777226141448	0.507262494066738	0.71671433720596
ACP1	0.14486155896628602	0.0167673759851976	null	null	0.309116761614664	null	0.8611353697235091	0.515073626021834	0.6403465224963311	null
ACP2	0.36912052806138895	null	0.32484616461203103	0.297415650843859	0.45465520625635	0.9235872460558291	0.486611794368529	0.913815351596475	0.462300341854062	null
ACP4	null	0.36822942786212703	null	0.258636402260751	0.30801604478808503	0.43393816197694896	null	0.29067143832177195	0.49563200150656106	null
ACP5	0.48999992099150397	null	0.28007215446552697	0.5564115115812429	0.168920895442884	0.09478274395930901	0.362157169064102	0.45456393017221897	0.91681217051902	null
ACP6	0.224982927403724	0.388972035393517	0.11150691606934501	0.0964780653633863	0.0539117744056559	null	0.10472787464606802	0.0916456201707481	0.12040354344036099	0.0477873199794725
ACP7	0.5113370926239461	0.183503214594145	0.390256190422587	0.705748368888749	0.523489610793403	0.624093388502208	0.317335999753824	0.45511338354604497	0.9438886197891719	0.463687562351407
ACPP	0.415364686550062	0.0697333713564506	0.346114740139386	0.825530428890976	0.6750216225011221	0.24327796671605104	0.346114740139386	0.552772999877589	0.528203201980608	0.85148515640378
ACR	null	0.5344705552790321	0.7229151200627699	0.7229151200627699	0.289130111613853	0.0976703170270046	0.00747603337865521	0.3818868746920229	0.514287295183257	0.7229151200627699
ACRBP	0.0724732634154091	0.8830475480959541	0.507827717488933	0.9530829025047891	0.43246776749886207	0.411708250023698	0.5582812777568	0.8097183611093001	0.272812225345406	0.9948192857820379
ACRV1	0.15857949266029597	null	0.452667536309867	0.452667536309867	0.405466381559877	null	0.45690685979148105	0.34058161301003503	0.6573736044485401	0.317118029170675
ACSBG1	0.33064160801163894	null	0.099712273658449	0.16493480002392802	0.9498181663536659	null	null	0.0352227109416603	0.147219830098984	0.266705701378132
ACSBG2	0.8869491692037851	null	0.264928988102152	0.8269401492746501	0.8609438663127451	0.0172582192847976	null	0.822266042863212	0.749145622705172	null
ACSF2	0.990272537700422	null	0.677946720960494	0.984304389559754	0.682598965566181	0.19969937007024602	0.102309998126948	0.402362318348846	0.574417755484471	0.846456350181641
ACSF3	0.937291833043787	0.672819448891132	0.890458057312569	0.740867322581811	0.9888662947299491	0.833883828157225	0.6577345448412529	0.7310998263552908	0.9367195071424229	0.219312946599195
ACSL1	0.233104376032493	0.0448925798042663	0.35438333292600394	0.0934549772428722	0.974159131872403	null	0.143022327066254	0.12328780915896699	0.147753737707922	null
ACSL3	0.862077744507322	0.532967520029286	0.220061352628373	0.896809160444078	0.36934912893791	null	0.4533886675216571	0.285086801594432	0.8799035798495941	0.299983992908581
ACSL5	0.577709537288188	null	0.65310349932206	0.8707183347545749	0.131448908736834	0.130935300101901	0.557008485999145	0.470749857930077	0.8930829499742129	0.8793876040441411
ACSL6	0.47405859875765705	null	0.8639742036571271	0.0144988829585539	0.0539010051986736	0.0786383817919629	null	0.7294350042684771	0.9468977054418671	null
ACSM1	0.953507744045415	null	null	0.985986089561729	0.168611612656792	0.7814698089296229	0.16885162817621202	0.46101364372442893	0.681060647580535	null
ACSM2A	0.174992978710881	null	0.515175188578997	null	0.0625923848645539	0.718353230717342	0.628559947243096	null	0.645879626458836	0.19873305027435298
ACSM2B	0.30005812431267104	0.0654974756392077	null	null	0.393965927872356	0.13441685535834	null	null	0.510120169182246	0.841519300137415
ACSM3	0.9142703582135581	null	0.997511857321731	0.830078947317194	0.0570397302611705	0.112082120892184	0.3731333870125251	0.606813507956086	0.41982259901384494	0.9811601757873329
ACSM4	0.11557059348527803	0.76734592307245	0.532727553080479	0.8563181567335899	0.223856927411439	0.6720186993520499	null	0.0537226910099315	0.118817059294902	0.30415425403456703
ACSM5	0.140847196764742	null	null	0.0959742069025671	0.11013265871841099	0.640058436811368	null	0.0749707437909338	0.700063624133895	0.215083612459523
ACSM6	0.7253880507730011	null	0.6155142723724301	0.0516267154905278	0.0572278062089795	null	0.11944914831840099	0.0983605047624351	0.0399237756160962	0.539289471470852
ACSS1	0.19942870229318105	0.00880325496102707	0.195592627822584	0.848788485896028	0.378267683808456	0.7471497493516279	0.729230093934657	0.235818202987535	0.990562806545188	0.741377403105898
ACSS2	0.819564955952273	0.5529255490967451	0.72330367263547	0.493593488133468	0.32405080841016604	0.6715602024315339	0.7428126711532429	0.8076170756925141	0.32010861412644	0.4109942298494171
ACSS3	0.805040980695742	null	0.0990926666144651	0.466697902139865	0.36149541914105	0.7364354642304449	0.966553969823029	0.541931058902329	0.901672476863977	null
ACTA1	0.43508863505237294	0.0868439536159739	0.727611923736524	0.40538872890017896	0.68126811062381	null	0.727611923736524	0.38726577793566497	0.0347700579964574	0.249148530670486
ACTA2	null	null	0.0427754141324799	0.0506169345950036	0.652141566129828	0.610062605407607	0.047804053114347995	0.07390130881017	0.0430809564064233	null
ACTB	0.706285453439422	0.5732689253046421	0.9139735850533891	0.861086986451022	0.35361645499267397	0.402515746891286	0.38124049304987995	0.370327961792024	0.52626767472057	0.888007432495869
ACTBL2	null	null	0.7256054613918109	0.00305737528896599	0.111275940871878	0.7408264305761999	0.35963424701071905	0.068592188753638	0.45840645046842604	null
ACTC1	null	null	0.5689079460116271	0.6986869868469598	0.5111861940788879	0.5111861940788879	0.757392375952052	0.757392375952052	0.716896087582538	null
ACTG1	0.827290713580994	0.7456819705594342	0.658475172500759	0.7402060705385971	0.9382054721653409	0.0381956290990009	0.8243384644404559	0.826151429870885	0.8530617139784649	null
ACTG2	0.39420517455359205	0.7274988546947501	0.25639844627634195	0.266727376694721	0.9175914010537851	0.6597045453291889	0.271024519959901	0.688644441389914	0.35401262785036103	0.7430994439180351
ACTL10	0.316459784290788	null	0.199163867121534	0.13132221322031098	0.403551685487831	0.25312557645834194	0.520280849212841	0.275778903719974	0.9508422647456389	null
ACTL6A	0.593764679959641	null	0.623438655652371	0.47834207094877707	0.648412864314853	0.790037152308845	0.623438655652371	0.48836280760651	0.606791756674298	0.7265306046579599
ACTL6B	0.6197458206860079	null	0.584191397777682	0.584191397777682	0.463833718880421	0.463833718880421	0.622637414334969	0.6683188236145511	0.0391132754101606	0.7998150701605791
ACTL7A	0.60895679174075	0.8369663346271999	null	0.701170303830098	0.49829434426327296	0.417252347774258	0.139426556564456	0.904136030273654	0.8963974196137909	0.9463119181615721
ACTL7B	0.663297668277816	0.695278352920292	null	0.696427009158115	0.5307027196395679	0.647254269521931	0.7810575262837891	0.409506246579747	0.761896244448652	0.487301541795452
ACTL8	0.944927736022097	0.783168302593324	0.152662939404755	0.169003473557689	0.35967676765121703	0.19306033940212	0.826324154845085	0.72736562527764	0.0778418848897298	0.247732893038687
ACTL9	0.609192044302759	0.723254776960125	0.520039092898014	0.38137055953656107	0.0141828336791028	0.164091855396761	0.730300915926725	0.021492588882819	0.0769428575348385	0.13349106631090302
ACTN1	0.675519507284582	0.43062629542536496	0.47490960833055196	0.410746992568141	0.11713921760243699	0.996902005778655	0.8759573895278199	0.932852807785576	0.658651664705975	0.314663657010709
ACTN2	0.11263503267307302	0.20120904500372302	0.11124149718277698	0.788708602279152	0.29540231525309196	0.0411594955420935	0.515449650944262	0.39195858892660707	0.8773702430680179	0.20559608159303502
ACTN3	0.069710045914485	0.0594873881656702	0.230366603347505	0.462636118114649	0.16874068516408802	0.6686272300595301	0.580869885075766	0.8606930363548722	0.777394758671755	0.834424134436366
ACTN4	0.70721296846963	null	0.10386072622353901	0.950584033358019	0.123164854597194	0.593250741323175	null	null	0.582755234119089	0.0825220278503325
ACTR10	0.430105383438629	0.29723078082365195	0.8940040673631121	0.623431005962746	0.7059557908332349	0.699968635781095	0.852459648942174	0.26201406630372504	0.223068651569333	0.6597770195157641
ACTR1A	0.47289094926859104	null	0.0139147615895576	0.0211029369503746	0.732268632904187	0.11188428068656599	0.0170616485626096	0.0258077113951617	0.0710615661846217	0.0142937303695257
ACTR1B	0.905111541664104	0.333507782606812	null	0.542033645162798	0.98837813456136	0.9901048695369751	0.633692337408951	0.579117991995182	0.9100904425016271	0.5225560904706741
ACTR2	0.81815091804986	0.959377902868073	0.35112536732753097	0.0257121091769449	0.132914329097902	0.0258572832225912	0.35112536732753097	0.7957976903362359	0.9474483917213659	0.318744007332198
ACTR3	0.383809372171289	0.548243801852638	0.04722946975588901	0.5636652466163471	0.825980827449718	null	0.531744509515739	0.555485858147225	0.291982777311039	0.602832969219833
ACTR3B	0.202992339234499	0.790741318831917	0.568691518198559	0.760436610117998	0.99356448000496	0.797744867218356	0.568691518198559	0.828817241270429	null	0.546698593843034
ACTR3C	0.7276750427460541	0.5504893150790889	null	0.752109205263745	0.7403730214287301	0.31592653979161894	0.8666571891603909	0.102205442427275	0.380949358781716	null
ACTR5	0.45734886200541497	0.180144253110147	0.661934304473516	0.25895142937939897	0.427771290722614	0.159218013797836	0.524240078287775	0.5368854808878389	0.511904257121854	0.136293377647374
ACTR6	0.6999652856769479	null	0.31444637204515197	0.38257669836507	0.535339270726606	0.5415166857192599	0.31493263250861797	0.29706307863889897	0.30797724104208396	0.0631556970831559
ACTR8	0.266161951782394	0.8786168943927909	0.23018564981016898	0.473006562247909	0.845891375579616	0.407319607079433	0.23018564981016898	0.7422332658509749	0.776687747990712	0.6528711210573139
ACTRT2	0.9611273234032671	0.7166439945677741	null	0.6928103838125721	0.582214465766526	0.707063859551532	null	0.830220254778793	0.9565681390393491	0.0969760769189176
ACTRT3	0.30444040260977195	0.321683049506359	null	null	0.76187111712081	0.444253324317162	0.35454212588547707	0.785734682357568	0.6059620697775661	0.947641490875938
ACVR1	0.742201771004317	null	0.14544414932996802	0.7635853765576149	0.532921972804344	0.286286729588398	0.43460994904357003	0.5337406211015939	0.512427467681251	0.23337157534150302
ACVR1B	0.18312914993162197	0.18135003330775	0.261865116227856	0.33948754822591304	0.749041776681027	null	0.9876066051074	0.335417877951209	0.6762766124174571	0.965392450601001
ACVR1C	0.254433436569512	0.690272146305029	0.72667410559849	0.815928378289152	0.232344185787311	0.277078140466055	0.72667410559849	0.6726523149194858	0.498443999460896	0.7101309731482249
ACVR2A	0.15213577261911904	null	0.367081877341741	0.7730264990753349	0.384290065852495	0.364779940327855	0.3595964549809071	0.41804438872237	0.351906380433608	0.5340788368878611
ACVR2B	0.31007369674822	0.293779470822323	null	0.9902650872445921	0.5968229362000611	0.377575553091251	0.833155700589088	0.488511964589866	0.7038633089286949	null
ACVRL1	0.17793554300604	0.43666515131893796	0.9228826541286039	0.12299235962074401	0.859188483164376	0.8011751345273629	0.870216634816367	0.0766147097170861	0.473467778022443	0.0328829467129308
ACY1	0.26087263716590503	0.30604428442662396	null	null	0.43686848515087	0.904113072187799	0.137644704888489	null	0.37499716586766707	null
ACY3	0.7359622049347009	0.479035174168363	0.0540272753900997	0.25630423131965396	0.531574543580577	0.43448611220619204	0.56842168624003	0.440671541566487	0.133175922398577	0.130106486153247
ACYP1	0.839507330073095	0.419705401321241	0.5260215434835179	0.8825214412954799	0.657793111798854	null	0.580354276139329	0.751283325620462	0.5440811345782489	null
ACYP2	0.0383612431024373	0.0534006522633335	0.307132631266728	0.0513505362205404	0.805456550944438	0.764760445772064	0.6236244735057951	0.093200274753737	0.8524982890757858	null
ADA	0.147380663450493	null	0.838694174314761	0.7108547252121908	0.8701428974172201	0.893871615028782	0.5687681262966651	0.17633244418898497	0.7986432277513571	0.719066934640619
ADA2	0.8656285231439829	0.308823329642875	0.8756708554332591	0.6115017824711729	0.490114626313577	0.0895854364070083	null	null	0.7142081578216609	null
ADAD1	0.0938955623770229	0.0361194447272259	0.34033575434229607	null	0.000451105270731111	0.8111595192867491	0.44837373154883203	0.494077464096121	0.8779142656033141	0.367565476529049
ADAD2	0.050216346040574004	0.44417334317327	0.222422537268386	0.9924827205450658	0.102682675813889	0.333611155851569	0.0494869042812607	0.0537103558676857	0.175314135767158	0.9343106935643299
ADAL	0.889794802804495	0.188769628861745	0.157178155134073	0.910143285544647	0.20661211832255702	0.7559763205272	0.0394919968023906	0.0394919968023906	0.962354108176617	null
ADAM10	0.825292916672761	null	0.320919824617193	0.467511903075442	0.804360087227669	null	0.210547431430332	0.7388207740599699	0.04722315108182901	0.989049317590244
ADAM11	0.5080603303333929	0.0670988597278794	0.5668065638475589	0.809674274257259	0.225899196690125	null	0.645721241821839	0.9878139803901121	0.21060666414352	0.021663114229593997
ADAM12	0.810316831821963	0.18838121499061	0.8687644633335699	0.826453274498785	0.80279497931527	0.0786469517496522	0.30560932116293604	0.12418383995772501	0.675203251998633	0.169299096236672
ADAM15	0.302601691083845	null	0.582894660521122	0.134080249313521	0.438276437578223	0.979222391598979	0.47252346841221504	0.0437968722705464	0.786894033978462	null
ADAM17	0.8376092764226339	null	0.857560175512698	0.44160354073058206	0.420458375295154	0.998602979437747	0.690409814797336	0.86213848906415	0.99521062772948	0.7833538365003521
ADAM18	0.7696110172353821	0.0774898341359451	0.901628768247615	0.8482540533314259	0.7789984061433319	0.475386853431514	null	null	0.532139631929802	0.6890198337570409
ADAM19	0.631540576456537	null	0.6329550582570109	0.7147788293123629	0.76841760115663	0.576344220080212	0.43325069110620296	0.0857381242420799	0.39038522682355703	0.507504634543096
ADAM2	0.739062550456301	0.865466817050322	null	null	0.529302354307647	0.591973162567964	null	0.9793170764565601	0.8776895456282849	0.932034143383717
ADAM20	null	null	null	0.18268992933805897	0.41675869776697205	null	null	null	0.35865052732460706	null
ADAM21	null	null	null	null	0.8998895177848799	null	null	null	0.0222352663230474	null
ADAM22	0.46667135391440795	0.49944860047280104	0.55178979548494	0.6723819436271079	0.1178696713734	null	0.55178979548494	0.4286863728391889	0.80556648642445	0.568945152913722
ADAM23	0.0265143501668688	0.9811788549166078	0.0876106038784525	0.259916219394517	0.45572212535898604	null	0.218407048160515	0.4008964108974721	0.6499465141544829	0.973998732846362
ADAM28	0.722776086072682	null	0.825296834496852	0.24665966125933603	0.380118084158627	0.179542518411086	0.9772247300320458	0.0278618120071028	0.358275093632197	0.8845541329360351
ADAM29	0.668971714757386	null	0.42927541042216705	0.0697675206582945	0.268339914028405	null	null	null	0.130070083399313	0.328520506944393
ADAM30	0.35775615316526005	0.7142673705493209	0.373481017327202	0.28083878629353604	0.52253130910205	null	0.234417181140277	0.532106563936011	0.36810598791909294	0.38297443245196605
ADAM32	0.213258422472766	0.660301807433751	0.338159513341588	0.0175491733449187	0.231712714833933	0.15367384886924698	null	null	0.599166382817931	0.482612327729868
ADAM33	0.531997081501671	0.206573353400716	0.519689438431054	0.37337727080378996	0.773265324871126	0.537844848613311	0.165422334504168	0.818151925632817	0.121815097549839	0.598534287212319
ADAM7	null	null	null	0.317678600570736	0.0961268928106437	0.0886405747655552	0.991128383062726	null	0.9036571267227741	null
ADAM8	0.22425576320378698	0.19995178586088397	0.7304469360390121	0.30722221696304997	0.593275884114989	0.053528587115052	0.9941647271608691	0.9121517622510329	0.0475678761628928	0.5731646166769979
ADAM9	0.19483271873274602	0.8158464537050949	0.485502258046769	0.47623063798279	0.449145304600912	0.341671743828836	0.346590020820105	0.6396556420721279	0.482007628466161	null
ADAMDEC1	null	null	0.8997643742908679	0.98187027680103	0.660189834493702	0.7117975402245309	null	null	0.24837227448333105	null
ADAMTS1	0.7354754035378671	0.5046927224790599	0.8669130102615029	0.9796823805385759	0.8194377182697741	0.29524405326615805	0.890527146913892	0.9479261609161089	0.266579587854258	0.485659823779339
ADAMTS10	0.43700581031627794	0.0893648770286313	0.21238166902571398	0.40109178548632396	0.672325823195692	0.9332266034248841	0.18120247808522302	0.441083039020411	0.704509546858581	0.0558416765996799
ADAMTS12	0.34944940709657296	0.524543832573515	0.445849138174542	0.199362013121058	0.20344453778778002	0.8889287016983131	null	null	0.406105702606921	0.9932090779705129
ADAMTS13	0.657162529382437	null	null	0.8215770583444251	0.6109798819172	0.5595975183943779	null	null	0.22295444335860398	0.9123910236086958
ADAMTS14	0.0536184015538171	0.39873832279037297	0.906663624796005	0.36906408850577704	0.412722874833357	0.24732499530023702	0.188481749929205	0.0734317662801419	0.310336705902185	0.0931166918743803
ADAMTS15	0.259518805090132	0.9937305673516941	0.883277660765275	0.9914087323614879	0.34147855659135307	0.196578773182019	0.5425525391439311	0.862828706526737	0.913535707256774	0.7613103758633399
ADAMTS16	0.23017455336827497	0.31609301117369704	0.12286942571053398	0.12801862061678598	0.35504148856987605	0.139286320885477	0.0839527788707948	0.21712827834985302	0.998072999340889	0.007114631953692109
ADAMTS17	0.852303594515087	null	0.083216978501664	0.398732680158518	0.8257466173146141	0.53824913888296	0.0871585939393539	0.207407853364384	0.0926264620898467	0.208776210294853
ADAMTS18	null	null	0.8284516369994991	0.5457442289637471	0.552343246720449	0.980026048270345	0.7958881182147901	0.811406544515555	0.647940969497173	null
ADAMTS19	null	null	0.64979876231509	0.190755991835568	0.0496258842644898	0.31421146434867403	0.661990022773445	0.253484136041473	0.660373847882766	null
ADAMTS2	0.0208748321460241	0.0100607883471957	0.183283810725384	0.347305817878456	0.36048181662958706	0.754568798996609	0.185062613194651	0.10071011328679301	0.07519657749802901	0.197013292383816
ADAMTS20	0.26999107288247703	0.26986974982190803	0.172472306821891	0.111496363270536	0.5964458105896271	0.7667536848045009	0.15667112163725	0.23004811106227	0.41715760692926795	0.0995049957176229
ADAMTS3	0.9768233858069509	0.680556889097645	0.8585474896728571	0.876716325368927	0.0699095787239021	0.124584440983756	0.8063944861954621	0.9387674669541709	0.26795841400355	0.9120858657091708
ADAMTS4	0.23610475128192498	0.834077477836366	null	null	0.229660504650137	0.0366589402873728	0.804699356372025	0.9663723149041089	0.236986793064988	0.5764403517806911
ADAMTS5	0.363084999551619	null	0.323819625211476	0.35025986698848405	0.127090483703281	0.0202261377639716	0.31977789296378495	0.38414256854146295	0.147879839789374	0.329342011715528
ADAMTS6	0.9467529837697389	0.26260987683459	0.722855840305169	0.8952467175285709	0.7537822179093749	0.513506961100154	0.7133313317252908	0.9647180237245669	0.274363496043442	0.8548197532587389
ADAMTS7	0.0703883785741639	0.7542077873504291	0.0919401302213874	0.133814354041075	0.8662646096223159	0.4809191299612571	0.29208728660828304	0.1506268710426	0.702684534300794	null
ADAMTS8	0.580175716927151	0.290045992657386	0.32531907645707103	0.557925842428955	0.7408465978878052	0.761167045012236	0.567473590261619	0.9560869871560942	0.6181128889786899	0.7548943756126401
ADAMTS9	0.239252284908012	0.8698739505789491	0.255988846404854	0.7322856549501179	0.205787334224432	0.30146300673731297	0.28683497344951503	0.18180540236204001	0.0955885756360082	null
ADAMTSL1	0.6326253845954161	null	0.437048182143706	0.2311098328232	0.6900175765778139	0.15359096810877	0.32399122150917303	0.210535282403208	0.0570739066274231	0.0191256428685284
ADAMTSL2	0.256468599443331	0.7177405749698199	0.6527112957672261	0.267780653650726	0.282988811881078	0.7382521147697249	0.57289566393988	0.779326497950325	0.17950451140043802	0.45304747580653704
ADAMTSL3	0.977624533282728	0.602766484013711	0.25907849832609503	0.48752629702793104	0.5576099845932441	0.538602760067626	0.4649686195906	0.44747594513243	0.9487539607064821	0.39079679165727293
ADAMTSL4	null	null	0.520931000180729	0.19925337596931397	0.317242164432269	0.0990265351630694	0.009486028490769741	0.258834714991097	0.108139160063501	null
ADAMTSL5	0.24503231444371998	0.476279491434059	0.5870209489163779	0.8356596172914879	0.9451495185737671	0.131626847027068	0.858438123468511	0.8892142984229009	0.996697644058675	0.346087574629876
ADAP1	0.40944440871936605	0.37038720414886994	0.31397806002839	0.5304400439749589	0.22379613050691602	0.8194739373211841	null	null	0.475313856501793	null
ADAP2	0.9329893378869151	0.7747206898502609	0.5117702158488929	0.793751168033536	0.851200664122557	null	0.5117702158488929	0.934427970461732	0.489081205921954	0.536453604984219
ADAR	0.519701277437107	0.26458806458093603	0.22759273213536602	0.8556099528554549	0.15798250865830998	0.203416305386556	0.0984265049590223	0.414659219118215	0.242051496703207	0.645030773478845
ADARB1	0.207316727172526	0.0868483461075183	0.21289173772348496	0.273360784421876	0.9313605189731121	0.893649413984126	0.0639134799421011	0.8216486266118249	0.892487731215938	0.0627348825089056
ADARB2	0.548822971567448	null	0.286216867116834	0.485592734404378	0.29324218215241804	0.932778722234305	0.915217045723422	0.9992644198839209	0.20430481339030102	0.674067241823834
ADAT1	0.9984534737736809	null	0.5606754174591071	0.7110171273764742	0.264218631034786	0.0812966480757927	0.46854538769554493	0.9416969269809179	0.41353608628783	0.474448305561875
ADAT2	0.267902952878786	0.528584837820492	0.0501820782973708	0.170794183054321	0.857533738421616	0.260851607523754	0.23819219154336	0.19372699907331	0.563782590186656	0.19647315429844298
ADAT3	0.0561348424257991	null	null	null	0.250301130941257	0.836883107076618	0.0542733773795412	0.0769678409278501	0.153716368813368	0.0454964616145244
ADCK1	0.721996484210522	0.46769866900914603	0.677655161839457	0.0012986195516258	0.642239605991306	0.32432340372726803	0.6435495790371489	0.07626064967190099	0.10800196920067301	0.0479045076241795
ADCK2	0.0402194771280107	null	0.3513181334558739	0.21343858422123	0.4931897745323	0.00353083078236338	0.130601305480691	0.36183334073409207	0.7847077782295259	null
ADCK5	0.26771672838391	null	0.266354430403523	0.3374523865823211	0.47191155168404797	null	null	null	0.840351401817581	0.7579426205150179
ADCY1	0.231867862274737	0.308860881720764	0.33651843620474897	0.613347864474204	0.814567342838856	0.9017444252741299	0.33455685258711404	0.38424641226148504	0.30964430125088105	0.177400732242167
ADCY10	0.533549990897729	0.6034824999316509	0.729618016516708	0.463080824159016	0.9371136992480379	0.12670634071650502	null	0.5462848653420029	0.7176718400799692	0.548616218188224
ADCY2	0.134666264161755	0.40913709102649	0.956140950029127	0.8778145313557991	0.35695043302167	null	0.9871640424856609	0.9954110324016909	0.742173802752098	0.945070410283601
ADCY3	0.21616180248841502	null	0.21529367976861	0.300056562669257	0.9661528985375649	0.682388651351047	0.18106228093557603	0.129948772369263	0.16266219191086198	0.6325927035390511
ADCY4	0.29463145793140305	null	0.834452632451794	0.22096770706940397	0.12076389391594099	0.838462973481898	null	null	0.602903121854193	null
ADCY5	0.0617704709135536	0.862116849293009	0.493423100413114	0.724974939114773	0.9263383600039209	null	0.7243046178525259	0.42178289663847995	0.20618880755746802	0.370620561984329
ADCY6	0.0414163612349884	null	0.00410730551980343	0.149346216688639	0.39621543878612503	0.7955931916239729	0.43318904815774895	0.619203252281686	0.848803797248815	null
ADCY7	0.567304811316217	null	0.868983152217443	0.795989609562091	0.5803293950526629	0.4573608695082121	0.9440810366560229	0.0250607214949924	0.230764098192555	0.47543681482243605
ADCY8	0.30262656607372196	0.9713729116759791	0.601194030652734	0.261288647910197	0.18730446037286602	0.0532098855402873	0.0876261659876602	0.11429539751061099	0.860225469663739	0.0192112318426424
ADCY9	0.6970826250150861	0.925823084563323	0.383876906357959	0.45994801034871297	0.36778223947266997	0.455480131153726	0.4158607025679629	0.564594479908119	0.440527345032997	0.17892748951158102
ADCYAP1	0.293433758926557	0.16834012166958404	null	0.782213280937101	0.30070421350868604	null	0.598545308812809	0.666671756454001	0.250365948391749	null
ADCYAP1R1	0.6122661736403759	0.7706074397575501	0.18843307007645999	0.36119438879844107	0.269950916477489	0.8757966683237081	0.42310043930869295	0.628360016064425	0.43582478253284	0.523728625086044
ADD1	0.335211587547129	0.9707375081212389	0.5086010732037051	0.7264682128829999	0.400454136546174	null	0.7888486089212791	0.7504257616332071	0.9435497338529879	0.9679547501750051
ADD2	0.175247773302292	0.11254150047282699	0.752877335315493	0.0156586109283785	0.524893355055182	null	0.9377250007381821	0.5036210229337721	0.008112037082499409	0.940354954541424
ADD3	0.0397327931067258	0.459551812837741	0.130138342668402	0.0781966805491995	0.893670752242001	null	0.19862614089625696	0.26347094833739604	0.11660015152157199	null
ADGB	0.9583604524782909	0.4119180707900821	null	0.4912273328887	0.615295170386491	0.252295879353836	0.47241407024953996	0.142420488174307	0.826983357619021	null
ADGRA1	0.428344215144101	0.34273312710825304	null	0.30710825744163	0.515034555887797	0.9896549499348009	0.14884645797874801	0.478957086699709	0.444712606374471	0.6653601284502979
ADGRA2	0.0972256546947408	null	0.663916623065948	0.7587144222977951	0.8939938162519979	0.853898850556824	0.31760603138991805	0.929231619374625	0.707890768788725	0.384234099574359
ADGRA3	0.18728445746364197	0.0123225468417701	0.17668218870520302	0.125628976999113	0.131759304210556	0.23092190274295799	0.17148407179678601	0.0965753882380624	0.441991083295189	0.7536017934094921
ADGRB1	0.116647795109275	0.436179142479242	0.6245111290800219	0.9354015541748059	0.253595017691698	null	0.476037040423714	0.35920453725178997	0.9391109751881941	0.832281580434937
ADGRB2	0.738688811809066	0.9261853532070109	0.0623895296381313	0.0384812370866436	0.357017163397146	0.5465889660376609	0.63149731221663	0.6587991864196451	0.8728072167622231	0.667377717759155
ADGRB3	0.0429676704610678	0.995815401024725	0.0603512190942723	0.11597955017410799	0.33288001299883696	0.8528836706305308	0.0474081822122425	0.22257884538394498	0.9646524464247991	0.385152677324211
ADGRD1	0.764433136049664	0.0429673246040042	0.7200951592841859	0.753755168944634	0.0172659109729896	0.905795709922332	0.7124858559008381	0.12810213286465	0.26121095810973605	0.7064323822837509
ADGRD2	0.230058794759864	0.119790744340459	0.9771999842310201	0.501936483917601	0.0795940717582833	0.243643243450686	0.0510163577574767	0.40721991317607104	0.311076589329112	0.5585085183851629
ADGRE1	0.163134487974708	0.20651226725182897	null	0.66914573534203	0.36012635210873706	0.354269565705726	null	0.602591896575443	0.967601649523063	0.48078142843006394
ADGRE2	0.42430530228982893	null	0.960198201257519	0.8769711506485699	0.36553234530340395	0.10056491840319	0.981184588255446	0.602747463869982	0.30774879427345	0.12052217685976101
ADGRE3	0.36598828353611	0.9273709014449559	0.535309156140081	0.521727721242508	0.705421357046735	0.17796812264624498	0.609471591027719	0.774107647546415	0.33674794815109405	null
ADGRE5	0.0625848253631328	null	0.589300459963704	0.5624792285166271	0.21256878660122897	0.8919776734125621	0.297572323989071	0.47970406765135604	0.9071335963171321	0.20383464298732298
ADGRF1	0.6830391158131629	0.350356014838878	0.269405391486413	0.400711759094917	0.373695493505147	0.952384834389613	0.269405391486413	0.439742443744569	0.901501124844595	0.7033070575547409
ADGRF2	0.0378553096057844	null	null	0.43385194760511203	0.634522918078445	0.695312098998619	null	0.0632200110051822	0.344523987129497	0.0953948443779353
ADGRF3	0.43425579765544503	0.95466004429463	0.545740657246978	0.707827987023126	0.580763957305723	0.5678786915996079	0.534281472279736	0.7715852467710741	0.9532642446159829	null
ADGRF4	0.611226332814026	0.9703989288091759	0.6693825375203161	0.359807269645553	0.12627817867240598	null	null	null	0.967717664883914	null
ADGRF5	0.7118338610910552	0.7094304331863891	0.945336703662062	0.424999561249165	0.7143541271190479	null	0.38661592617728896	0.909921089137816	0.13101523652390898	0.7163948871504721
ADGRG1	0.261127179565614	0.62067911010078	0.110278218120326	0.279023358856497	0.12483482717663301	0.94349090240454	null	0.24747671129795998	0.9257409732733409	0.0713323226216386
ADGRG3	0.0224642617187295	null	0.47331564746071597	0.5944844431396971	0.9272355214811109	0.8298470861055359	0.47331564746071597	0.8179315015093009	0.412758343631349	0.0834856659957866
ADGRG5	0.129169455689642	0.0940172515188453	0.9895096363566491	0.9605555639298721	0.6675015080429301	null	0.9863944192753759	0.11424539048816999	0.119515310368067	0.251719014004407
ADGRG6	0.4952068175694	0.698931816410567	0.33247816357348603	0.11321175855041199	0.137763860261267	0.0765292316472046	0.332484623809839	0.133323667939664	0.40659982148856605	0.0922841688439483
ADGRG7	0.364162219507971	0.8109825454795421	0.372879819510466	0.3883343455699939	0.154909821150151	0.0973383269920759	0.372879819510466	0.742867147988244	0.917198864297715	0.334149422035461
ADGRL1	0.0984911672495248	null	0.6734718707926899	0.0169967606086641	0.11364792480357598	0.357474915018374	null	null	0.484922442597704	0.39849666715332394
ADGRL2	0.267845351562693	0.26436305864287196	0.321151270087693	0.8692352568351641	0.23293204349149998	null	0.837606897082021	0.883417433913164	0.251827651213833	0.36949930844795703
ADGRL3	0.41603547660805	null	0.0357939042834773	0.5221972502514101	0.293871961468192	0.5999934293611789	0.031648727404989	0.7109108402940391	0.330200428356213	0.124279207090101
ADGRL4	0.18654684304540198	0.843654318611554	0.825714513411664	0.325729711504436	0.544224788405632	0.859029202483234	0.150510555944986	0.283985751142859	0.00141243630341636	0.22265508320412197
ADGRV1	0.279157572028949	null	0.914956601547128	0.353574309929229	0.9721271669371491	0.32002916658867303	0.977400913433886	0.674497216163822	0.13534885758126	null
ADH1A	null	null	0.68898640482427	0.00413586961718893	0.0751748419539261	0.379145484967448	null	null	0.997832500605121	null
ADH1B	0.665406276054804	0.296767434076516	0.373462322059943	0.373462322059943	0.812080620139941	0.709744408579268	0.6221658707072679	0.0145526643301502	0.177675664301837	0.801491824564499
ADH1C	0.5649499698612529	null	0.6426490956186589	0.9210060431870151	0.807123632035146	0.594116722922808	null	null	0.25221973084425797	0.801491824564499
ADH4	null	null	0.7654627947337229	0.8460837394125749	0.242111006280727	0.5269378977840301	null	null	0.33195134885114397	null
ADH5	0.52114030543211	0.71147335021378	0.391362588350515	0.871485017635942	0.591417786619021	null	0.283993922882605	0.7970703205423051	0.500298581821341	null
ADH6	null	null	0.16747194963076098	0.343356155721948	0.227134085605402	null	null	null	0.22889897781392998	null
ADH7	0.732142553013725	0.23718292167653798	null	0.5059320443883979	0.47126555296365796	null	0.6733211306135319	0.15936185334321804	0.5591638016971441	0.68721592809441
ADHFE1	0.547246571572812	null	0.31891687589560497	0.9113076981337209	0.26462039113858604	0.6461697087840279	0.637180451754347	0.637180451754347	0.894984269383358	null
ADI1	0.273152596309194	null	0.20585484087547198	0.14813161258044102	0.0283753295858054	0.012140056435847	null	null	0.42891411195881396	null
ADIG	0.84130010981331	0.0787340791110056	null	0.395252872628571	0.20684331976523299	null	null	0.16602461835355803	0.511640224650734	0.310648809501755
ADIPOQ	0.363368985499848	0.455333655316034	0.630650710977619	0.5591588638452479	0.00517835118106147	0.000744910908534346	0.0214940874553747	0.571763523580602	0.192922264529595	0.993234058061395
ADIPOR1	0.20066696769546	0.127129571578385	0.7869133757489408	0.437016932735795	0.902248750280955	null	0.760612993950457	0.519626059074847	0.49288248190189005	0.196424550844749
ADIPOR2	0.817635278946815	0.8492631171177959	0.8203293094866279	0.30595479811618603	0.307116443166345	0.49716077911174	null	null	0.6170518747956141	0.8534567441986071
ADIRF	null	null	null	0.36231091028252793	null	null	0.470643482069782	0.31611300528472097	null	null
ADK	0.8464775806447979	0.9890289446335401	0.0289290678467162	0.8005608038793058	0.7594959253278071	0.460533081854631	0.7250212134620679	0.153044038482286	0.6523930281041079	0.460600391346265
ADM	0.7174034003280542	0.0869512165886731	null	null	0.7246650720400191	null	0.47587594193196797	0.44400883142401704	null	0.562657214834347
ADM2	0.951466772219965	null	0.846028387094253	0.48464753383938997	0.903935789283166	null	0.8994737806879459	0.692258333301163	null	0.15402948612374098
ADM5	0.24440635623980303	null	null	null	0.9052831791359499	null	null	0.598345887037061	0.827832804758645	null
ADNP	0.0366617310633315	0.88208968587254	0.794419036350728	0.6480156878295601	0.8047173886552891	null	0.5071195946682511	0.671226472275058	0.19050300658070102	null
ADNP2	0.0664662846700921	null	0.168487917135875	0.37277247726725804	0.6754956107454411	null	0.168487917135875	0.0564357946212946	0.4440006431249529	0.430172151856649
ADO	0.826358908811581	0.5965344911731479	0.326036125742959	0.0804910387574344	null	null	0.9377969176690779	0.808867673270102	0.620677022855518	null
ADORA1	0.545013694007197	0.5277228305753271	null	0.589253195876149	0.9662306738376171	0.019288236834063	null	0.727820117173385	0.20498798279684902	0.857378977897114
ADORA2A	0.905318014470758	null	0.266001790400924	0.304338823235287	0.8360081658002809	0.06517178364558901	0.8046544725363108	0.9176395737640229	0.28758498386272696	null
ADORA2B	0.912337857121864	0.430681581853136	0.732857938218549	0.760083268534713	0.39459882322928397	null	0.853104482684346	0.8062894837455501	0.244521147795523	0.5465193188184051
ADORA3	0.32988550218063695	null	0.42500795246235995	0.970193522886381	0.034390597282957	0.8608080768190741	0.0834748836016815	0.0663739678672075	0.06196651895236701	null
ADPGK	0.0774285346419472	0.8582204291500699	0.302855853219222	0.156898587024373	0.576765727573424	null	0.309068119907628	0.149046275660278	0.756005951388673	null
ADPRH	0.488204066968563	0.357929005087758	0.40919158501802705	0.6039189823406851	0.128659185105841	null	0.321507606993319	0.44580751020014897	0.526100024266752	null
ADPRHL1	0.354063444685526	0.276001991888928	0.475396944222878	0.623767516870655	0.257625966067639	0.22032354917514999	0.552431285775486	0.958249163685496	0.0296920580121355	0.877104672466769
ADPRHL2	0.23586681365960502	0.500089066355734	0.0809604001451399	0.31690483285803	0.13390062929122198	0.734549284909006	0.0809604001451399	0.316349240373534	0.528595351972054	null
ADPRM	0.339677872972029	null	0.471987539370616	0.6692085164542549	0.8262839300321999	0.5576007972324369	0.518339111379318	0.301436810604719	null	null
ADRA1A	0.48793630161301	0.360696861973629	null	0.11975290713612599	0.396942777913842	0.9838694268302249	0.542009920579549	0.614510069530038	0.8344234299595129	0.390196073564009
ADRA1B	0.159125561379181	0.405492679342769	0.889507090705534	0.642682866173316	0.800393605855923	null	0.9114294470668409	0.43852069134197497	0.8140760173739399	null
ADRA1D	0.14587900964240302	0.8459167361681279	0.9402265143990558	0.6704197639878421	0.0714546247900791	null	0.7088603778508721	0.822921606183183	0.7907337079025399	0.9994581566256558
ADRA2A	0.61817622157624	0.9207021919711071	0.831002107497427	0.9205219139335029	0.9236349508850491	null	0.9475115056942679	0.9809371398729392	0.7074188622575641	0.578941248085874
ADRA2B	0.36488275755184896	0.47137421903252796	0.182748443200512	0.332365912023854	0.656021097813517	0.37384802564278796	0.10160398306165101	0.4452636212963211	0.6356503131699399	0.28722620935937104
ADRA2C	0.849310910937567	0.118184649554532	0.531621287811896	0.653757044045317	0.952536015446818	null	0.6473775469538421	0.9401816185965541	0.619949117786223	0.8582994512618449
ADRB1	0.612519020844246	0.37221809297546	0.420266481781294	0.285974982602094	0.946947311608249	0.7461383881075941	0.417936618665479	0.408057544706759	0.273586801404853	0.118478499261059
ADRB2	0.0899876752839297	0.195628090016804	0.446493431908321	0.12366552316894501	0.667752153732756	null	0.816675801636897	0.791935935741956	0.48528458310216205	0.074136669101712
ADRB3	0.640183809071062	null	0.425316202039457	0.666733512990457	0.72267514620131	null	0.33112126950434195	0.46307285804978005	0.802804901850369	0.343196541311995
ADRM1	0.72359798631518	0.570693653888232	0.48290228256016404	0.54509934812326	0.26032571741237	null	0.307343444393385	0.343040486510984	0.24305196748784802	0.18436390247180898
ADSL	0.5253480366044609	null	0.0168980105404903	0.8607722258518941	0.982812082303263	0.994259539480099	0.893374570678446	0.27847272018632596	0.460206105980082	0.10423894311382399
ADSS	null	null	0.275173629598688	0.391957295968499	0.619761079367125	null	0.5846415676947	0.51862115221481	0.8036422256512541	0.7677663016875319
ADSSL1	0.7279019327605942	0.610565033579461	0.465036401955957	0.336982302113507	0.69667919674204	0.8356768098214861	0.8900020222033671	0.508822738025723	0.7403354277753129	0.318544969047714
ADTRP	0.877057069822097	0.506843227950954	0.614066639329149	0.348817872675815	0.51944934714198	null	0.621003304692126	0.000462377912008538	0.68513143983823	0.0577934690327644
AEBP1	0.7138743063288879	0.0563228432101968	0.235196960979632	0.0454607753790133	0.673121638276033	0.31169744340232697	0.271355255112171	0.0695384675008686	0.578478922643783	0.6976453268288779
AEBP2	0.43164164219805	0.4938845553423621	0.32626999431422804	0.13471172656175398	0.791694491949428	null	0.137119636174636	0.8833276838494242	0.532813371249341	0.7469560392802909
AEN	0.0347158596455828	0.902250814954022	0.21827310069902398	0.658874384700533	0.7911039389501869	null	0.125551133882364	0.32077561383046	0.488734393566965	0.633436296468475
AES	null	null	0.802641019752723	0.774916160444972	0.139346593781912	null	null	null	0.0979189399845215	null
AFAP1	0.15472186063353502	null	0.0947755285195714	0.21565386902887804	0.923805256594737	0.5334116400561311	0.260756695713305	0.328322601427188	0.622435880036291	null
AFAP1L1	null	null	0.830489022750722	0.895754353802238	0.985278898176138	0.9248697436317791	null	null	0.6813241774870661	null
AFAP1L2	0.9356990414361508	0.9199904040187691	0.9760591749636899	0.7342366232454101	0.912017791941229	null	0.9914877205353589	0.957542424536101	0.134103492883448	0.8269646618403341
AFDN	0.24015865904896103	0.488386422947993	0.184826573078275	0.714625442266815	0.3786124475330421	null	0.0939393946016137	0.844425629210239	0.0193823301018567	null
AFF1	0.7588920150588371	0.656611165872221	0.271707758211761	0.337361054646578	0.6560849771001329	0.20402203631316698	0.32841496270973397	0.43228812937901506	0.644508323550931	null
AFF3	0.136777312980051	0.7826117266185341	0.828290722332246	0.879371193937856	0.265123948918527	0.118486378262181	null	0.757324222421751	0.0462633979400395	0.940564997628844
AFF4	0.48040549242671504	0.632092181861766	0.26921556687877696	0.323323756979179	0.957746203476902	0.21664009817392602	0.347247019754848	0.506783982932106	0.516918905789391	0.19131505729068696
AFG1L	0.5871902475088111	null	0.180309753186094	0.33298918896671503	0.0340602537625583	0.62485956772476	0.180309753186094	0.22861014531192803	0.00577554065511188	0.0744751341596042
AFG3L2	0.849224817263305	null	0.6654501704998629	0.7755468868245308	0.74221847014024	0.7414894178008891	0.684651966872561	0.6195455637879179	0.100046442386884	0.607591904198065
AFM	null	0.27088928722015804	null	null	0.353378236785354	0.9877144994272471	0.526868902795588	0.42689081680892893	0.9437975400646059	0.403994274554779
AFMID	0.47747692565606803	0.549300524543388	0.9147610616189692	0.9902188837492779	0.8699149235080129	0.660564110274551	0.7105269289285671	0.9268973469527281	0.320479385347428	null
AFP	0.978063144621272	0.408132854277091	0.557328286696531	0.6548432575943511	0.0171718165324841	0.384182940660396	null	null	0.6409617137939371	0.0049201376721710295
AFTPH	0.0579320979535576	0.0107260404383318	0.8488255441532321	0.8075101805896341	0.9000946060093591	null	0.32316321831351097	0.11735013776049501	0.180212339796786	0.994285332635457
AGA	0.958727631011028	0.9419617207880409	0.8338063768994659	0.146181420857824	0.22210948002668898	0.136483722047825	0.7703582464823789	0.566692525101071	0.0398301991700145	null
AGAP1	0.42824729628842695	0.549818607505019	0.31243268231774296	0.3997832370522121	0.267111579446989	0.224415417867984	0.34772934959688595	0.20828586258996498	0.276247083116602	0.00585391107246069
AGAP2	0.7145249269813141	0.525928710527775	0.15929964382201	0.6887386217713309	0.295799027697522	0.204424048710245	0.16045823266589998	0.658858941479831	0.9239328311725459	0.551309311531643
AGAP3	0.3927023332341141	0.18708575660143498	0.778812355821601	0.43808923803677297	0.538777740916613	0.17911674461029198	0.9411990275168539	0.540005233045698	0.305105129497789	0.625496613604801
AGAP4	0.8699684588602059	0.799960962246807	null	0.902159258937123	0.00263218890487338	null	null	0.128134946457041	0.257060063113787	0.544895718007026
AGAP5	null	null	null	0.642268657766655	0.9042450499430141	null	null	null	0.8089306756695721	null
AGAP6	null	null	null	0.9351082929219309	0.65976496857558	0.901040961692352	null	null	0.8065532855347269	null
AGAP9	null	null	0.0598900453298109	0.518552546282617	0.82571009638744	null	null	null	0.806227119597331	null
AGBL1	0.482392847974774	0.7626331190216871	0.20586676155096104	0.6214285006235201	0.191703869450788	0.17924747126332302	null	0.275617341130295	0.913917317286609	null
AGBL2	0.41758944484478494	0.645506738284721	0.929073872104859	0.9790440708034309	0.539554037254271	0.955529002756213	null	null	0.23104356023189399	0.971056625750826
AGBL3	0.0349393515554206	null	0.49834049646592105	0.7601029345842322	0.23528197451565697	0.8584843355709441	null	0.6998981188195021	0.961425535556917	null
AGBL4	0.8063479932489692	0.556764349026726	null	null	0.67102986775576	0.7799645174738531	0.757088022767386	0.453307853110925	0.273803051849071	0.288011355557588
AGBL5	0.40305709957002295	null	0.0684482928469072	0.421579490771053	0.503247778830785	null	0.259064671143619	0.207837536558034	0.232553441002163	null
AGER	0.8325169219816341	0.581399839790263	null	0.658985604928383	0.30526904271187105	0.53083113507488	0.345291649673794	0.211365854359501	0.842282739205678	null
AGFG1	0.056773452147059006	0.37116678096231	0.646779434094321	0.25108159674698005	0.397946288808203	null	0.6251409950419841	0.331839575844401	0.0230132207204553	0.0224173478860767
AGFG2	0.41718797247837	0.569574531798619	0.42290471969343996	0.9997524760442971	0.7317255054132421	null	0.495953076993229	0.9530770553266958	0.606649863433823	0.907436359045203
AGGF1	0.899541020136278	null	0.6086874018405589	0.42561956117724203	0.309395604048875	0.8167900417639041	0.6410482910286229	0.43614895179651597	0.7156967103490649	0.277930893283533
AGK	0.188366216491729	null	0.28861952815291403	0.297944297195764	0.22036426611272303	0.32689309260355	0.717117421118025	0.241715230040216	0.0037621054838447	null
AGL	0.00968025818401985	0.23088760115888302	0.0307439624253839	0.0237637723541078	0.0989889435761713	0.944531528959739	0.0307439624253839	0.00718436922950627	0.0810595174711142	0.0681184295938507
AGMAT	0.415322848138539	null	0.984510945757211	0.548431843639779	0.00735567767563672	0.129076436958689	0.97906993196039	0.360589250176796	0.160540483998145	null
AGMO	0.18773799957549103	0.114633616665239	0.265048108906139	0.6165688180480601	0.18156535687127698	0.9274236566729079	0.293732589724031	0.454873760239995	0.320416828962466	0.752287518917098
AGO1	0.156780668220775	null	0.00680144345859379	0.10453755076568101	0.762876679722425	null	0.00548695346685757	0.0085429961814294	0.983227778910237	0.009322361146977709
AGO2	0.263262966031197	0.9655792086981921	0.9081595552483371	0.991746814511228	0.583847021792189	null	0.6442888365170419	0.7655579304729121	0.401381009674382	0.39151909813428
AGO3	0.6086655164960739	0.0213791837154882	0.262178333990933	0.14832782255570998	0.9542035375262969	null	0.260071053508509	0.043078589483688	0.792047420828686	null
AGO4	0.694667389101038	0.778242631727922	0.28001629186044497	0.34283448864880606	0.880825769834288	null	0.284555485864846	0.54039783130364	0.20039504041400302	0.583274825861434
AGPAT1	0.30355376834535497	null	null	null	0.13968276653639003	0.47128279098379	0.489748938498235	0.5312796307501649	0.7572331174237821	0.0825152760670473
AGPAT2	0.27737275240806397	0.692666101936833	0.0309000400024773	0.216767635292744	0.590470262471834	0.601570543292004	0.0429718266201122	0.382478373044599	0.7461965987479829	0.9451323261508259
AGPAT3	0.33349331391056897	0.607914877181432	0.566330421036076	0.501570331436895	0.0829604857155133	0.9571138973710559	0.5297488418283629	0.297746439136112	0.9046536489142629	0.737642174565881
AGPAT4	0.40809862402410796	0.0519547010071131	0.52796849750703	0.12115337142739299	0.0691981696014863	0.632509622901066	0.9548599741597779	0.9934510157540759	0.0030643288059022398	0.755432788170692
AGPAT5	0.07943674547770199	0.0337553416593512	0.464941265069705	0.138267686130957	0.0168393273998448	0.0189495303991226	null	null	0.8673681604712791	0.6683769784609239
AGPS	0.34838722536582106	0.426586930505767	0.683917010081379	0.3743240580615061	0.8619048476795159	0.613899618122945	0.403770560505326	0.17590730915046598	0.28275718511206605	null
AGR2	0.927536673221115	0.364094070504765	0.722882579965595	0.9246677708620159	0.0318682091987581	null	0.0752742096522819	0.46378419413630106	0.85704705866208	0.903384575585416
AGR3	0.0458389082810023	0.5228715980051329	0.435230164405854	0.8110474117051459	0.7337032377327429	0.976768135351029	0.41195357315505	0.599843716897197	0.0386874191332253	0.9420864953300129
AGRN	0.4131984750111789	0.914923182840884	0.591339716658515	0.8035548413982199	0.535034911221445	0.291655191348479	0.28365511823582396	0.609247422610301	0.784402984265831	0.7422734247796879
AGRP	null	null	null	null	0.147670834152526	null	null	0.47106835377147205	0.93525788283637	null
AGT	0.4598346301802921	0.590133685917796	0.139593394689656	0.536618417150229	0.3963696299460921	0.235740199119263	null	null	0.49973033009334794	null
AGTPBP1	0.368370487752451	0.45608050502695596	0.38285455723171397	0.380187228656965	0.6931097899067441	null	0.382896742519674	0.35981731838198	0.8678633275158721	0.252015107596654
AGTR1	0.664655602759333	0.409992748399749	0.118361325591068	0.8090936652178871	0.136466209285392	0.836049981743319	0.118361325591068	0.284586293588115	0.6726507699842359	0.220991632007945
AGTRAP	0.679538387898641	0.764992907108746	0.7150703725355971	0.847040512738516	0.824177807196395	null	0.713610703940165	0.737304467852616	null	0.9740721824801079
AGXT	0.22809315091519897	0.022821741245202004	0.323596317100638	0.413893941018285	0.221389227522815	0.731997926903812	0.38575645082165005	0.394314456912798	0.8396795214787759	0.13198337227704102
AGXT2	0.820746930215462	0.52188366150438	0.9712078539520469	0.651017624987889	0.985954845731065	0.8408269627443059	0.9712078539520469	0.637602072146147	0.846478270074415	null
AHCTF1	0.39450385087329	0.43774150930921396	0.989938593643653	0.05524761357501	0.16668093958296898	0.8799047291601101	0.910041571144506	0.125430955327212	0.46976855413763	0.269520888894631
AHCY	0.40376452466044105	null	0.241188706631038	0.53580806861506	0.93855907467135	0.266996754308244	0.46191996681675107	0.417921518556081	0.8174138042823009	0.272347979800604
AHCYL1	0.223403590894996	0.1882091593675	0.277257626747916	0.24130527716408398	0.802693779372198	null	0.8185087123459549	0.187970013701008	0.187331902969689	0.21034483364861398
AHCYL2	0.9373972533581642	0.524477369701041	0.7543669153411641	0.9893925640123279	0.73282685556729	0.33638515599333	0.6803798911996889	0.966554244944458	0.215830840730483	0.329084965202521
AHDC1	0.38069010919106605	0.00964231181165986	0.44893428639910204	0.876048651594187	0.918952652367817	0.38058695626654404	0.156293858242266	0.8693468341240351	0.20633159496979	0.9976270656280508
AHI1	0.859922992230428	0.340592558485897	0.897393888443504	0.6547144604810881	0.31746047918654496	0.978507323485723	0.664411932291255	0.7932444605478349	0.8806830284447579	null
AHNAK	0.13936692793850303	0.8646999121280269	0.0375316587450332	0.173318187398264	0.6759438265056391	null	0.4048034269261911	0.60316891015525	0.41032646317967497	0.585138646272125
AHNAK2	0.782090728121315	null	0.44822245352144396	0.642528288396553	0.961375881581256	0.177229577612472	0.431197246796178	0.746566729548929	0.8008291069778	0.5794743309716011
AHR	0.585600390039218	null	0.9778316402015309	0.620677160448061	0.763657716851557	0.519120952104115	null	null	0.21990215848532102	null
AHRR	0.23265322152236104	0.29297347072204905	null	0.5508146394547679	0.18364859412690804	0.9580066648062231	0.0890216992511426	0.0452060388523992	0.898302456325408	null
AHSA1	0.48043498348905295	0.9222566253751899	null	null	0.35407632295046004	null	0.0606373476490309	0.0688407873421072	0.6182389706648579	0.5106421460983169
AHSG	null	null	null	0.8235115912973291	0.142219645468329	0.10984904477477199	0.727273733698229	null	0.782501500274475	null
AHSP	null	0.6633569599995799	0.516067901831648	0.5940828980006059	0.640900769135339	null	0.516067901831648	0.5809918015914649	0.158714673718686	0.699806212129563
AICDA	0.0939273098274267	0.0676991522862159	null	0.7631993695395709	0.814392304724859	null	0.658927473298292	0.353481814788281	0.5006212046171	0.586812642144921
AIDA	0.514207986090259	null	null	null	0.508439828674653	null	0.9461282669939352	0.8143060407242351	0.644069629242682	null
AIF1	0.24991255574649102	0.420882657688096	0.611071153100749	0.509459813037355	0.519982736411444	0.18294772618991897	null	null	0.512141260600184	0.697109356078742
AIF1L	0.389816110486686	0.08093200422980801	0.9139369799424749	0.5710877589972709	0.748615520022063	null	0.537236035545179	0.48134411428393	0.0443078502475402	0.493611690441826
AIFM2	0.0365987136746249	null	0.4423850550236189	0.795686359289736	0.103790566897778	0.7877943900338109	0.341401366962993	0.850110462342342	0.7036827200972471	0.28427812192553603
AIFM3	0.9927720171829609	null	0.970506206958847	0.5699683808799921	0.5415846948312589	0.183014563799715	0.41613936095767995	0.270503349773928	0.8384531260718249	null
AIG1	0.7899919896955401	0.21573461200038802	0.7146339257911178	0.866717305959688	0.0270167787667587	null	0.7070463404156031	0.7642879614388299	null	0.7602558845884221
AIM2	0.857738315731517	0.155464125774062	0.953447918436942	0.986524440782375	0.42065641441521	0.735133227387599	0.816172820709809	0.9413001150667809	0.71147182168682	0.11801487280029599
AIMP1	0.9042715418503801	0.6836729781258499	null	0.0322155405344235	0.222023023114166	0.987834273087271	0.6174894374992889	0.7212038830269151	0.43083863297246394	null
AIMP2	0.7629916388694109	null	null	null	0.278388688632268	0.315868348226594	0.378312498926037	0.269039661821602	0.0716516764739328	0.7609567042339301
AIP	0.530208550219094	0.11136396016926199	0.141835711096264	0.363377220071512	0.9416597313206899	0.7446566345464609	0.609657451924226	0.00360986772584493	0.6062660246163929	0.45089791726577
AIPL1	0.115460729355711	0.541588195666219	0.7352514139985931	0.0195887187945849	0.516742736898274	0.6340664495251159	0.538996670320175	0.28308184601181	0.52573102000894	0.211866739681686
AIRE	0.5163343704140649	null	0.46354799900010707	null	0.891807775748955	0.7713643411257641	0.138761483560281	0.408175712522058	0.6532246002301509	0.152669637727295
AJAP1	0.804429504507442	0.592843906356176	null	0.5784758042994279	0.772870159004839	null	0.7137731200207821	0.897604722352515	0.9430043648648431	0.957405756755976
AJM1	0.822273707012112	null	null	null	0.692853550908834	null	0.805049370488648	0.772032359370731	0.518688689850753	0.39886004988532
AJUBA	0.898838102779298	null	0.0704571615369707	0.6517905712982449	0.985282055826954	null	0.322836461372924	0.9024045049598249	0.0816786303909097	0.343211579482705
AK1	0.427521732419321	0.289641150242391	0.522744163507577	0.743188291495803	0.951708120706464	0.6982916829596559	0.9832048803623878	0.642436120141577	0.0447753474024963	null
AK2	null	null	0.595798550428907	0.273609777836454	0.270109880916453	0.761152759378144	null	0.827853885786203	0.585795999272395	0.164547228826741
AK3	0.21981228649659199	0.139318665135474	0.10713803368375098	0.401958828432675	0.162375054928789	0.17034742589551502	0.0986177601128309	0.421785742843269	0.0566916422219993	null
AK4	0.8350799025966519	0.31930936329958004	0.695246093970923	0.9310601041403821	0.333530485770072	null	0.426111521390489	0.7868971613399971	0.572960303855769	0.992741411634101
AK5	0.0532197305480457	0.0308499703227298	0.469335339194063	0.320002876948002	0.9263613250643951	0.985488272731527	0.296589209566831	0.344330824259791	0.20855750584688898	0.6729738792067359
AK6	0.47097794895557793	0.0144829985282989	null	0.700887287293144	0.0112040275103541	0.0781258446325075	null	null	0.48458010697882004	null
AK7	0.733524324281178	0.380335996059408	0.528921659724956	0.0285672611788284	0.803231878462937	0.0324086308269564	0.528921659724956	0.160213343834849	0.9778077123753158	0.0758703991531726
AK8	0.40838503305982793	0.627687702315449	0.64719947434938	0.619793386072184	0.480322109491445	0.370731297561987	0.450054305591775	0.49677116915663205	0.8246668767071921	null
AK9	0.246708164369597	null	0.276673631193538	0.48620294668320796	0.32270285870927196	0.089011961562649	0.19432476851666503	0.380900580390295	0.21051165750811202	0.17522345868622102
AKAIN1	0.894778626727023	0.5472231115556769	0.911675540076154	0.655046957216874	0.765561760766995	null	null	0.9226389601006371	null	null
AKAP1	0.00546293835903144	0.616552222077004	0.438435881329266	0.487861836684453	0.767169778373857	0.0445582256737709	0.0297495341563592	0.00194900541209098	0.7072490004974409	0.961864539689822
AKAP10	0.453246116777721	0.123804915690738	0.7155135189019192	0.4053829877939779	0.8107744927227959	0.22964001187916502	0.6497597664993311	0.50091719796769	0.613905971249704	0.0399126584775106
AKAP11	0.15601532675055	0.916536723507874	0.5323994419568959	0.16937351433784198	0.207244952345425	null	0.776473200800634	0.37531655175128603	0.61517511779551	0.596991144624891
AKAP12	0.931131626273411	0.424404834807314	0.343667866183385	0.340297180250601	0.9546891862348491	null	0.216419452630607	0.359784851510148	0.48783220559143103	0.5921455670108371
AKAP13	0.833274254497465	null	0.643605950097579	0.322748378447838	0.950181044656928	0.799511014776991	0.32904626458881797	0.931885281712086	0.7494904917834879	0.9757913145155358
AKAP2	0.733301761488552	0.675604614953405	0.9333714789573141	0.36512189441290205	0.867578445130073	null	null	null	0.998268385666408	null
AKAP3	0.46951141801514795	null	0.543080964294241	0.192298794999337	0.29051749471805	null	0.728257623911365	0.44806518610883295	0.46651980737480997	null
AKAP5	0.0263740098227605	null	0.487552759855591	0.16334939308714702	0.16851379012593	null	0.841480945974595	0.44553423148527793	0.72703230423162	null
AKAP6	0.45028098194031796	0.8892565050173069	0.9701081644877371	0.658628242075732	0.46881187360482596	0.312516287510658	0.367157715915742	0.827594247159521	0.7647221619813549	0.8395750903125679
AKAP7	0.324516505005634	0.844235967649218	0.44062363490253903	0.6757779831106301	0.40870661781836504	0.809928010237502	0.339549869576388	0.38114482230915203	0.746316138527999	0.558770268935179
AKAP8	0.8028647520765642	0.966020743282436	0.29896328310615006	0.770421973884566	0.35870089605994204	null	0.21734345810877598	0.20840701411059498	0.573466013020707	null
AKAP8L	0.8221697073832079	null	0.165145793871939	0.16162129289711702	0.233816265896895	null	0.11023971875285302	0.143883393563607	0.37659400145837607	null
AKAP9	0.8829000919921259	0.546953811547831	null	0.23694724896216698	0.8496172219196702	0.12651257183439502	0.620861233457841	0.8396183460159409	0.28707927560596697	0.8032707354392421
AKIP1	0.5477059111838379	null	0.736838093841915	0.490120898368766	0.7191340089644241	null	0.5799040354731091	0.6025249605448011	0.34704788059640695	0.905884864178719
AKIRIN1	0.3994628733375011	0.595251573171568	0.75011035747206	0.5722203675958879	null	null	0.75011035747206	0.49532795874039703	0.21460075982930998	0.0796632919466429
AKIRIN2	0.10772950756405199	0.40002907535955495	0.185388306394725	0.045737694099554	0.737686218358687	null	0.12648720860311302	0.149646425964625	0.42213577386409795	0.29812565361880605
AKNA	0.17381294311612502	0.263082472677175	0.0276964662898865	0.000285807371579461	0.117306860107402	null	null	null	0.100017308171128	0.6011668814084611
AKNAD1	0.36050603931636793	0.38317143206835097	0.694375758474505	0.820614461609595	0.4727377203087871	0.0778793059864864	0.27860606137048105	0.230679986335245	0.774317422729133	0.791485387721393
AKR1A1	0.83571096391168	0.8312481378083649	0.8717897224075281	0.7772296172460089	0.7036186240821409	null	0.8717897224075281	0.450370874848961	0.8090517755965501	0.30293108126415
AKR1B1	0.8850614720538391	0.666264521804991	0.121838970855166	0.0570941697588413	0.595272201711902	null	0.121838970855166	0.16593548311783302	0.274110924228618	0.133037722171784
AKR1B10	0.337185263164851	0.795352762761008	0.749960444911495	0.49839675645732895	0.0521048336473204	0.0911998501751385	0.749960444911495	0.7004930800524729	0.512487470012847	0.373192543186031
AKR1B15	0.21847187464714002	0.149369409005806	0.27871815411402395	0.45209821528703703	0.0989810176650006	0.278670869780401	0.45128385275737504	0.0863202151177246	0.619241034208875	0.759679902722518
AKR1C1	0.0995545924779857	0.8731635455488391	0.569032062828275	0.45255169725768396	0.44014624457065	0.33691225037023304	0.5674082284774781	0.250990276682246	0.42392045568916104	0.40093784563911206
AKR1C2	0.0901372429369934	0.7650054384653091	0.22144702752973397	0.20480659573365398	0.823865492235839	0.769971108351967	0.0403638947605893	0.16354281531642598	0.8012619206965649	0.38064552769473203
AKR1C3	0.873028530807165	0.0692894976470098	0.0274562335677235	0.514164753828751	0.205245763189968	0.870107946060994	null	null	0.9340979900828008	0.709724706387613
AKR1C4	0.198161633114453	0.7587850340236559	null	null	0.530761568581943	0.600902665509245	null	0.0647840605209233	0.20435433816628198	0.171311682469903
AKR1C8P	0.20624843790858	0.520148914502862	null	0.862497482821445	0.25600786620614	null	0.192944051282264	0.0410329551235021	0.9469126498996461	0.764986447061643
AKR1D1	0.358012661748375	0.44101368118153794	0.402345786331527	0.9787161701327171	0.29833993533207304	null	null	0.22326650474656798	0.0778736865037929	0.196117893695907
AKR1E2	0.225399781691823	0.186297457359497	0.37745758479557795	0.15496271379535098	0.0152532752947514	0.206464471140988	0.0772396090189079	0.887486554124143	0.212483681568897	0.0904821928135648
AKR7A2	0.233297840172744	0.9536493832020541	0.305328653500954	0.7467740065226959	0.44008622055755603	0.194761330138353	0.309096497587476	0.43921503959304703	0.132531677688801	0.497760157186725
AKR7A3	0.47275892275203796	0.431731287094059	0.29362736643549897	0.887855130189184	0.284641546377826	null	0.239175866588956	0.133931828322183	0.35182872656565994	0.23055699175831199
AKT1	0.386014265274942	null	0.0424327525862884	0.667292230321116	0.612815330335396	null	0.28628494199925103	0.45188195223807903	0.417526250879173	0.6542635286639029
AKT1S1	0.7164788011690341	null	0.32446429525145004	0.6334493136646621	0.29164437724268394	null	0.29851607423457105	0.27226573378894897	0.69122657380191	null
AKT2	0.952719711368256	0.5508950283502989	0.9527976421612829	0.69239211039108	0.518227740438155	0.42835193535613797	0.85982448916364	0.6543257335225849	0.9903030964374999	0.158489718511418
AKT3	0.350611017894338	null	0.492508703419402	0.628344732216075	0.298943145947104	null	null	0.5098115937941261	0.213685965699055	0.47766320769516796
AKTIP	0.898282639715937	null	0.2086111086757	0.7832600767337758	0.6061247759026129	0.475870040327475	0.21241254583639801	0.311843830974664	0.9662235150971569	0.108912890227417
ALAD	0.5103427100947829	3.4910886885786103e-06	0.10882342395618401	0.0499643559444534	0.37253562791849504	0.780445309423953	0.32672822079655295	0.36210067577626504	0.5750093847732691	0.238808003938553
ALAS1	0.5865408993409829	0.0399941834731824	0.232164917603237	0.6136754340416739	0.027407566251032002	0.0306963081426496	0.190159788538465	0.363331678715389	0.0391900183151561	0.33002028350781204
ALB	0.513244174137068	0.214895268290376	null	0.90930432903558	0.100176249565327	0.23819018596416	null	0.450902552344516	0.24590815177643302	0.8854803378432141
ALCAM	0.9867109354918749	0.0238937518901232	0.24338908872325699	0.45330553914271005	0.9667574129448621	null	0.11651437527758698	0.23189246712149697	0.0970524472149632	0.0634830639921826
ALDH16A1	0.539634596404251	null	0.6160417219653821	0.31151149009353	0.10560377206361302	0.23639372246665102	0.406690222709929	0.15393040735977498	0.28397977755330395	null
ALDH18A1	0.28512841601002	0.351608415036306	0.37753706963257594	0.32937989467218703	0.0340096482219681	0.381890316736628	0.43708532356449603	0.18393629584913498	0.639573341707635	0.333438397365662
ALDH1A1	0.972113558420043	0.9539012242730459	null	0.782566617099105	0.316538644811709	0.734269027313547	0.5507790685964731	0.5748129347742801	0.827699043618346	0.10817503394886199
ALDH1A2	0.0335446131414732	0.35145713515689797	0.524920233250911	0.427430206867698	0.266938029915127	0.521365624478236	0.0541384791760959	0.331685707683466	0.270610695514553	null
ALDH1A3	null	null	0.11138896282634898	0.0944829676244889	0.0930172676625594	0.43291784204249895	0.0342294564360577	0.0241111483741341	0.334812178425995	null
ALDH1B1	0.478351256525188	0.0459930590839855	0.8674089842712991	0.0831909352114005	0.773011178124506	0.9444719255678008	0.8692932386569129	0.850703108385001	0.34696920180762203	0.46989727447435
ALDH1L1	0.9882976016369691	0.8278583856083821	null	0.602830765876514	0.187007819577934	0.12220707087592801	0.122207606591143	0.970688707476815	0.0826125467275394	null
ALDH1L2	0.0100812862073458	null	0.30230205809814004	0.257541009760142	0.785508840403409	0.525705448086765	0.476319713104795	0.289603095874976	0.399536777674008	null
ALDH2	0.145726357543974	0.411715179006436	0.47547441089141496	0.496294806568945	0.22323573418992299	0.9186236496481659	0.8247734950229191	0.35224625757690003	0.53059847926187	null
ALDH3A1	0.793834406832331	null	0.991660590394787	0.798679040688326	0.8540925331597379	0.63981107932061	0.942207912002159	0.235802065461266	0.6793530574706871	0.572951378370032
ALDH3A2	0.8076159065186991	0.9204522283609821	0.303616134178284	0.20548970582649398	0.503071841686696	0.9265917883535122	0.288906964953525	0.37716313796307505	0.242715043069309	0.9290298311788979
ALDH3B1	0.151375923483514	null	0.0701643654384037	0.0100296146869218	0.7150075552562251	null	0.0813164697383884	0.0142933655240276	0.358569669636848	0.00532248146877223
ALDH3B2	0.908991485700703	0.100995941110872	0.947071396596514	0.07024458173307901	0.006248894118972229	0.0030396558444993897	null	0.43109160896980797	0.5070665814352179	0.291590407075741
ALDH4A1	0.9641521479433108	0.493734876237034	0.970263257416355	0.836709369733481	0.44405053693096397	0.410201888692587	0.7955687443974309	0.6041122431936441	0.318541321279267	0.7145828979690741
ALDH5A1	0.091446313063834	0.01161964895253	0.647321966059843	0.621987805927025	0.9383523334842071	0.8552736680584209	0.5824687718377	0.5779585047203771	0.0126089849574227	0.36892536121574604
ALDH6A1	0.516948353242628	null	null	null	0.6765230440377429	0.6580744554891421	0.7415508401817759	0.892372176546143	0.865949324515245	0.9073992228313761
ALDH7A1	0.39194419376378103	0.843685080754534	0.8545498799165091	0.567653355167404	0.19320140980934303	0.890641908767654	0.730119996633464	0.870376177540759	0.5712153898777099	0.7940686441278849
ALDH8A1	0.826961204931245	0.7924785972522891	0.540094627553925	0.46517836019061604	0.7759517117802459	0.0767041325491901	0.686332428619979	0.7141197708366959	0.19575562142963	0.6817538255939231
ALDH9A1	0.942919029668728	0.984354697053158	0.20365733267564104	0.38498833862886694	0.05876069385585	0.46838053252328404	0.20365733267564104	0.311861024773466	0.171943042623951	0.6348526071701109
ALDOA	0.0547110508299156	0.07610726846923	null	null	0.771642138548799	0.869871484370095	0.0527798024880606	0.0506379111152314	0.196070381242714	null
ALDOB	0.608447203086232	0.8846341783687791	0.111261639563282	0.18260526012326103	0.21124702141317103	0.268789039251494	null	0.553560915361718	0.25218867061871597	0.516571836682131
ALDOC	0.25475685026531303	null	0.6986082543239079	0.728799833471612	0.306556546455735	0.5165316396179721	0.767694174858468	0.249885360953268	0.8996730822268559	null
ALG1	0.42063047979389206	null	null	null	0.792180357996955	0.8844092769293629	0.7866659632184542	0.586829594518401	0.19767637888703302	null
ALG10	null	null	0.353060443214048	0.23244773120483397	0.6310999455416839	null	null	0.298664903708768	0.0407508583379264	null
ALG10B	0.43513127357565096	0.583606308666914	0.295019258604586	0.75083160359533	0.0117829296899874	null	0.295019258604586	0.599612755807672	0.47387349251804906	0.562056691733087
ALG11	0.692252213605387	0.634186180042183	null	0.12789985886472802	0.577472143557088	0.36112699820204797	0.880425193855313	0.349858782632158	0.07762820996962701	0.311761259688479
ALG12	0.764823854080233	0.9945840346230309	0.8827422408881059	0.988476426842113	0.9220163355036078	0.819724563376774	0.941179404313298	0.965937278864903	0.9862018641283129	null
ALG14	0.0867694130542178	0.751203768687804	0.149785968213275	0.354297608187368	0.27097510824423304	0.5681750616431689	0.630201511827031	0.9124617005545029	null	0.8976930154261621
ALG1L	0.154548857814927	0.6531271290052829	null	null	0.37595118115051096	null	null	0.694576382571859	0.587109301591176	0.334409018064129
ALG1L2	0.7206755372330992	0.0516534988139409	null	0.31894114007262897	0.648016024632491	null	null	0.375599588793675	0.250348338021892	0.56570622100159
ALG2	0.47292409545419895	0.577470290742929	null	0.652651695619582	0.31116783899629197	0.6888732253185071	0.36773920803490295	0.261493168059369	0.464512343903367	null
ALG3	0.7607658476712951	null	0.30783005711562605	0.33313454269906	0.416722771902789	0.16608270225277802	0.49693994637113503	0.37800065974476293	0.45732187857852297	null
ALG5	0.8660590013389158	0.6812635767883989	null	null	0.574061964683952	null	0.7737744754433249	0.6675395213011839	0.136957690703188	0.815117849199045
ALG6	0.733469163241625	0.0627762188462085	0.15569146740753198	0.22316175728154897	0.12247625214381698	0.960168005663539	0.15569146740753198	0.496912761539924	0.9519819296760759	0.81791637180457
ALG8	0.137660326830887	0.5164852552559029	null	0.150197029562193	0.710041084548826	0.869938335358597	0.34848638568622203	0.357903207041812	0.500040730504097	0.71079717280217
ALG9	0.46630646549940796	0.6722322951308679	0.17642462855093397	0.34710431464412606	0.8049346995615559	0.7726624749457529	null	null	0.9192214469901558	null
ALK	0.113006473654153	0.308020697253271	0.3966567721778321	0.3895972332795589	0.910416304178642	0.0869048912293069	0.7059162460924441	0.58595111833188	0.10396500157184	null
ALKAL1	0.65557941249493	0.210310071416963	0.22728986334164702	0.8706758500044809	0.450644202052074	null	0.5536619794652801	0.190575323282953	0.000637408133948414	0.7710957171862229
ALKAL2	0.7884311334651999	0.0165640368047988	0.19911762034740102	0.8870513779365659	0.17557918254001997	null	0.9382233219863421	0.585422801902862	0.328552272840917	null
ALKBH1	0.0678423069609781	0.33052424221173604	null	null	0.252839444272101	null	0.738565914731895	0.220186050679858	0.334850329449979	null
ALKBH2	0.29443683516005703	null	0.905360780783764	0.952148215993074	0.10945513963502802	null	0.905360780783764	0.911554400009912	0.771535869021871	0.9948551526530219
ALKBH3	0.998786115475359	null	0.996742313389978	0.923570402198521	0.127263010307571	0.7222205527811051	0.999493724968101	0.9769525163162459	0.7665533807744879	0.14763158444418
ALKBH4	0.0175453119279446	null	null	0.413741363338271	0.47293959287597603	null	0.22560730147925398	0.75909666994189	0.44210489323928004	null
ALKBH5	0.646449217379414	0.0985445894854184	null	0.677697683363464	0.9144272321421241	null	0.503439976089634	0.606476193202031	0.467222680345799	null
ALKBH6	null	null	null	0.0469353447786072	0.165542661293953	0.471924897483948	0.918870801721254	0.686820602557791	0.456288769605456	null
ALKBH7	0.38155706061942896	null	0.116850713052961	0.763370869310199	0.266755227200919	6.56984602531718e-05	0.116850713052961	0.763370869310199	null	0.5825430510517471
ALKBH8	0.7821532718034029	0.7465999801597941	0.13124295716417	0.14803116380525	0.743839798048739	0.607400387390936	0.13124295716417	0.189620698032685	0.45274210510475205	0.14680032000703
ALLC	0.952400295390574	null	0.739073479758877	0.40998398225015104	0.386154749664525	0.6134521935043941	0.719790752173269	0.7772827852609059	0.18864749475340697	0.7258257620526289
ALMS1	0.9102513136667859	0.505438379511111	0.970643844368989	0.8703432057380078	0.590771131825921	0.44424629266054705	0.9894443915867941	0.22291091403834698	0.8573103739030509	0.901847605022189
ALOX12	null	null	null	0.00902434626272075	0.604250785335126	0.147836542273066	0.7709205072575781	0.5168447593135879	0.0659686726429173	null
ALOX12B	0.00470825940963016	0.275166347384034	null	0.0407805744164882	0.545368576881886	0.564266520060054	0.00335860347858863	0.0132158482285706	0.19349177091080397	0.00238031052657317
ALOX15	0.6149010607408171	0.90119307014391	null	0.291939795239802	0.0228649745017651	0.689514957141482	0.550997940930407	0.0351785018418008	0.9982262825185161	0.180733947988716
ALOX15B	0.671359193789278	0.15987494135810998	0.550849945023252	0.7027868323150079	0.647692604538884	0.22154890122356602	0.264751560066462	0.637108132973571	0.7414497091443679	0.201506646905735
ALOX5	0.150497128942836	null	0.353647267337291	0.206049658744353	0.230778366143654	0.7531526347719351	null	null	0.8473380629704309	0.8416183702413671
ALOX5AP	0.45951289975755	0.699801057398417	0.35969850083354293	0.45150059482792104	0.333433243405442	null	0.9604372407126801	0.631775698102192	0.8915128881562141	0.607876648842765
ALOXE3	0.520079467584732	0.127755239610794	0.41284401587330893	0.0564943577405027	0.42703556581858204	0.809589889615	0.346321992357971	0.6215628947314681	0.23956541758558103	0.418423415902818
ALPG	0.7808468385633771	0.67357536385944	null	null	0.554777518825231	0.5996405973130831	0.44715110575409706	0.544912015808942	0.641488402678216	0.962876127921716
ALPI	0.610724440381881	0.38913578719344805	0.24958921691054398	0.827662729173225	0.46297395853421597	0.6094593291396229	0.552338743791418	0.90286220014391	0.580810832290929	0.8764236663884309
ALPK1	0.169764027365538	0.22211901886574698	0.9812496220288021	0.13182822577922	0.661663170566955	null	null	0.132095834996165	0.7650924738693989	0.435505684256913
ALPK2	0.0511095021710781	0.271311225611857	0.6879349330384621	0.444351933714677	0.527022182871077	null	0.5168703485791629	0.110303966694593	0.399285285277475	0.515320022106669
ALPK3	0.832998079528343	0.79778945987133	0.33009523561417403	0.29766399919556896	0.912741906088648	0.027698773983602997	0.369013473963779	0.5342005923529021	0.215554790878747	0.234916387234256
ALPL	0.787941351131984	0.8340324476523728	0.575583962471119	0.22597621042322	0.43753770870789604	0.252492431984346	0.387710735324486	0.935917984384376	0.577605876254478	0.49875323597625504
ALPP	0.9941830091778441	0.19238067361053798	null	null	0.5145797311182021	0.41537368030782296	0.3442267604219	0.640894538103989	0.12395467229447699	0.57520920954176
ALS2	0.0921349178182538	0.846504745606864	0.0349246012581435	0.0394360356672013	0.0189157846008938	0.0551485451559829	0.0342326462790994	0.0458070686036234	0.25974197201156	0.650224698085051
ALS2CL	0.615337999776043	0.29269667382878994	0.7483526375583109	0.620421841268836	0.307891368869805	0.8673570952143159	0.7483526375583109	0.154985061132634	0.8091811205904791	0.128941617562356
ALS2CR12	null	null	0.060269180924108	0.11848102479081402	0.329069443451345	0.300763836825737	null	null	0.0744925579393065	null
ALX1	0.673716249033709	0.30411608567370396	0.43339500546789	0.35439124303317204	0.22034667135868502	0.10622905644313099	0.43339500546789	0.5023666064747639	0.867696990718278	0.470138670694112
ALX3	0.337601000714703	null	0.8821224111839642	null	0.676890874744655	0.516234207337498	0.363998280236745	0.5803880710355689	0.34248056657431997	0.978390165189746
ALX4	0.698368029321131	0.39558085159282497	0.23062160397329898	0.0803177328676274	0.64400328730216	0.42330428699579403	0.47100971519883705	0.17960154715919602	0.709260995333396	0.0428261731046777
ALYREF	0.973575067843792	0.391965690245088	0.920140370823881	0.603044745493962	0.0816646051723249	null	0.49892798872738303	0.20775940477584398	0.18967650759636	null
AMACR	0.7849221162919431	0.8085284357301229	0.15569978817185	0.302737197447092	0.8450008305878159	null	0.13938906548440802	0.5594589099140179	0.9028983947933009	null
AMBN	0.969627198027475	0.310030334871299	null	0.142473920944436	0.8027254090553171	0.19142198549595396	null	0.904643487773955	0.26737023962104506	0.888837364464215
AMBP	0.578053587287948	0.9830877667886371	0.627853721987839	0.7334284334845391	0.8403259827206451	0.48987828246756604	0.634972416221455	0.815345408205843	0.38116045147289795	0.7224239148944008
AMBRA1	0.512083986827512	0.1258548180959	0.891307254469471	0.9861134192633629	0.963487323238027	0.7903920725559109	0.8865861219599029	0.8331726728800569	0.0704873796008676	0.6869130069549139
AMD1	0.22915701744963396	0.727699876753636	0.733480786109096	0.0893078072019633	0.7581779181005841	null	0.7303668952464999	0.324812724415865	null	0.7899581735930671
AMDHD1	0.655625509661022	0.5063228842149989	0.5969221297754921	0.48939914161856396	0.14244386373848497	0.9065541368977371	0.5696852671695141	0.366812021066557	0.6353284959196279	0.22349184261260896
AMDHD2	0.591291121798657	null	0.20491868233339	0.8069179465444459	0.612698149845383	0.588989394763587	null	0.554847620211689	0.899045046973568	null
AMER2	0.156009592320257	0.6420908530674879	0.156705022125933	0.155507896499879	0.621955310564064	null	0.31546980805185604	0.22990452527712402	0.37864139151957704	null
AMER3	0.7258900183738441	0.5825331526838822	null	null	0.843657941267246	null	0.22668815877106	0.22593812869960397	0.6151113645344379	null
AMFR	0.503340159551259	0.7632453683546742	null	null	0.0711851986815656	null	0.367879787279546	0.620770442585098	0.760429083612155	0.9691338942118521
AMH	0.737836705591256	null	0.0721098920250756	0.31917870551330796	0.21756549713801399	0.0271457268522288	0.271329855898364	0.199352174223281	0.09226946781736302	null
AMHR2	0.00625886693278344	0.588020762205916	0.0063089562424945	0.00928259029456435	0.9837609994035609	0.841701357206134	0.0063089562424945	0.00963889325662737	0.648406789074657	0.6291498525686451
AMIGO1	0.0351185691216601	0.0759190479844358	0.33698560635036306	0.28728004653891903	0.33176109956569394	null	0.267838660510273	0.510219909954001	0.501489162211493	0.131616656672916
AMIGO2	0.251579289916268	0.229747239044598	0.7652218711312859	0.259918843941583	0.874441919340319	null	0.24113435170366102	0.17709913329899601	0.18169690822570397	null
AMIGO3	0.569520164030056	null	0.6215834282905479	0.826747152258953	0.7133730381148979	0.5530330084398559	0.6215834282905479	0.8740187393211469	0.951457286305009	null
AMMECR1L	0.6223869370796121	0.84853460192488	0.677992137510309	0.693657462403563	0.9678192340776409	null	0.43669787574150504	0.657248625655769	0.184270550957078	0.417879302805795
AMN	0.8921293291970591	0.21263730031712197	0.3356756465844519	0.867706501081939	0.9194400075755659	0.532406968744501	0.213372555366975	0.513762880179621	0.7417224506469899	0.0878243067028462
AMN1	0.286176973193307	null	null	0.6512873104388579	0.44450046737911897	null	0.17357907798589597	0.494077798905752	0.382428841088581	null
AMOTL1	0.8719603572499042	null	0.705201568864762	0.812135511771747	0.10875458976589501	null	0.30931052892353306	0.24708054755203002	0.929718096613885	null
AMOTL2	0.0823547487943546	0.449135845804644	0.0780670247804814	0.532727278140111	0.53634168669525	null	0.0274574501216908	0.0829719969761343	0.0299223261876806	0.146362005889182
AMPD1	null	0.981562246407177	0.913352805039953	0.822883621044549	0.4736221620795179	0.890254479129803	0.46827018068689	0.9516283361443729	0.82674208499475	0.793258149245483
AMPD2	0.377854259784372	0.0927820570448314	0.566632587017188	0.51414700211316	0.37823585799465703	0.661245076001924	0.644203858536879	0.276418418437955	0.388744916408222	null
AMPD3	0.55059350771443	0.194806502202668	0.9487101470222901	0.6843144787325861	0.9419450620615479	0.9746632391546941	0.6367291216039039	0.99446444181746	0.48635960134294504	0.711156432806519
AMPH	0.275856361887263	0.6243663249158721	0.7775961153530699	0.605267354772764	0.6520227580144771	0.6180558384007541	0.16955170619111298	0.764579632018885	0.33264467067762	0.8219812212044829
AMT	0.7594508640125319	0.790455937850835	0.0693937931844022	0.26718999691159806	0.0718825079010542	0.136569306681388	null	null	0.3406141350805011	null
AMTN	0.6956522713878148	0.58094533052653	0.36712916903316295	null	0.18591988824149697	null	0.6316536078210511	0.7278145527794581	0.7609699797209699	0.13045530450336698
AMY1C	null	null	null	null	null	null	0.863707582182413	0.24524748743871302	null	0.10081817946098
AMY2A	null	null	null	null	0.523054739549253	0.470075619732819	null	null	0.615134345450006	null
AMY2B	0.508411162104885	0.19552245517947198	0.732731092853607	0.7492983882461209	0.6076171071810749	0.521967703434449	0.33378363506287895	0.0607349057321813	0.208704337794597	null
AMZ1	0.8039047325839721	0.863287784538365	0.7904627751110029	0.534024195028595	0.44166667170848206	0.6515944457106689	0.951812305902068	0.0838872865602154	0.607786497215396	0.614225833800062
AMZ2	0.9267601296996899	0.145412823951011	0.85327331195064	0.5501775519358211	0.218808885416826	0.7952910801825	null	0.18493877118404198	0.433271404233367	null
ANAPC1	0.0595255559196466	null	0.544656982607247	0.34103100782074	0.6177185841340179	0.7366472964366999	0.23574656948264003	0.435139246970596	0.160605556571167	0.165255727333038
ANAPC10	0.505262836237396	null	0.0258931343407305	0.172089175602756	0.0762460947897634	null	0.331456350113165	0.028616958509238	null	null
ANAPC11	0.7987061328983391	null	null	null	0.215581530567548	0.8507469595724991	0.9893616078937779	0.820040358118024	0.8759685734702409	null
ANAPC13	0.35133919124918395	0.727686849925883	0.7065385942982471	0.8206100544962901	null	null	0.25116417831086396	0.500634750228538	null	null
ANAPC15	0.32629168118024393	null	0.48280931763947493	0.0386520863475592	0.9654279330596239	0.245600262170545	0.47546096588867703	0.0401640074799348	0.501808253626568	0.39712029370026
ANAPC16	0.7342967420515649	0.0160764203686077	0.231475722108647	0.986984022164962	0.637792450343505	null	0.9287417183157709	0.949342915475284	0.957846372073318	null
ANAPC2	0.515896723632348	0.970971135330252	0.337526909043317	0.386727586917065	0.29580163767581796	0.551738821939796	0.8328578939007559	0.568697136328987	0.222159398985114	0.79245072432109
ANAPC4	0.7263031592860619	0.254164031946974	0.009294214271159841	0.0753429985587772	0.654445856302914	null	0.6263389567513921	0.47258187421482006	0.695031610859682	0.372063789928665
ANAPC5	0.6782758679769171	0.577356867821037	0.639339681253048	0.683003713832379	0.0596601154198847	0.9228215953539508	0.52622257854109	0.5547213668412321	0.126917097207524	null
ANAPC7	0.564855778940474	0.540375677587457	0.450525047514299	0.7804955786979442	0.372841003836615	null	null	null	0.919494255137065	null
ANG	0.7637439567726809	null	null	null	0.463609841916454	0.27852036704339	0.7376544055658969	0.670494030251175	0.0960379440298285	0.45296189902433903
ANGEL1	0.621106655891177	null	0.304211210350212	0.8323289017126291	0.252250978265992	0.26296833616266	0.11207965429535599	0.33135313073934497	0.46382673707109995	0.0475163144510751
ANGEL2	0.0370058101876692	0.369153625899744	0.666586660928428	0.742702213745947	0.237976483631317	0.0023455959911050698	0.659055067908744	0.853964249937772	0.0461612977001322	0.36012744849384004
ANGPT1	0.29755947811006606	0.334827065238016	0.8159145577160479	0.966537039765462	0.8846146254092221	null	0.7669651686248801	0.63353192240402	0.809870426664211	0.982186728504419
ANGPT2	0.021819076154978	null	0.295704434917038	0.331466299232135	0.20672540001223497	0.213350566714494	0.17758846053300198	0.551152422668464	0.0390198031306825	null
ANGPT4	0.835849988328072	0.4531727779309411	null	0.8550371628387259	0.30636506021932697	0.034704822977537	null	0.9258574761305479	0.0293810837864044	0.710748494468626
ANGPTL1	0.4105832408282051	null	0.48206075943032206	0.328674055195173	0.809651665197578	0.9934274993818629	0.449782322713752	0.49748896491236	0.930332296263422	null
ANGPTL2	0.577675686356663	null	0.130229871891743	0.5872487558367929	0.790060977987323	0.670547190016508	0.719178453207452	0.731302984101197	0.402116111981731	null
ANGPTL3	0.591701848335435	null	0.44750858116129494	0.20070214258500896	0.38481522986465	null	0.401056481715177	0.459800628955284	0.795560671624954	null
ANGPTL4	0.903620772814355	null	0.0656257229198749	0.35502004412712795	0.194628296451295	0.074981431088552	0.119153854795816	0.232905540349936	0.07106183664351301	0.0520055218693706
ANGPTL5	0.679992049438249	0.32166164958949395	0.957252754131615	0.949112618190274	0.97915264181309	0.975468459447169	null	0.805108335559153	0.370188918834955	null
ANGPTL6	0.653838178050797	null	null	0.306160124226962	0.8551496775455331	0.181823928394398	0.37357877416578705	0.0913651074498015	0.448468984670805	0.134291725210225
ANGPTL7	0.13879807213380402	null	0.7079185669713759	0.0396833499113227	0.948030191569139	0.7751359938231329	0.410269667597672	0.9612985356076958	0.102377408514081	null
ANGPTL8	0.45084348676638797	null	null	null	0.27848523941749104	0.49230541745363304	null	0.83250015865219	0.8713555812969309	null
ANHX	0.0247613357380595	0.261911307070619	null	null	0.5324343163042121	0.245524480979879	0.0672115838675996	0.0290667780572451	0.336107216866697	0.800494344275204
ANK1	0.8501131053755991	0.6454897568483879	0.21576911062412002	0.16476875701003502	0.135331594956858	0.750759581921499	0.214933267737702	0.135380458269645	0.28463309206947496	0.27969991056549104
ANK2	0.886161136295591	0.075609708128102	0.7877107420616078	0.975610986546192	0.463679248151167	0.347449658312829	0.980036312311872	0.37567380406507594	0.798838011501869	0.8101846834288101
ANK3	0.62450262879756	0.6335195494834179	0.0494889809878738	0.642044939419677	0.893117468025673	0.54039115604205	0.929024549799538	0.6977399616180471	0.6930670652341681	0.7683358244246501
ANKAR	0.8975809712306779	null	0.850627302624476	0.9305360930340759	0.931791059437817	0.34024537432068297	0.748781286260854	0.9771713139699781	0.939579332370192	0.7881160195859229
ANKDD1A	0.00739074411172169	0.825904263183383	0.564608490807668	0.0208821618560091	0.914456863230745	0.5098893018968871	null	null	0.419230896752452	null
ANKDD1B	0.046562430981538	0.44395229646119805	0.336337822519489	0.100084108505738	0.141870798035736	0.938723690908272	0.336337822519489	0.0916162607466638	0.836063205078257	0.442835396711853
ANKEF1	null	null	0.680410189549504	0.0299575243962904	0.944361477801196	0.3788098160313279	null	null	0.31669071083905	null
ANKFN1	0.256514810510302	0.7119067503881641	0.818686524340112	0.40165734598553493	0.48283395939715795	0.62708738213898	null	0.38877264104941495	0.276544133387722	0.7667989778868539
ANKFY1	0.709986403647368	null	0.46214726454411703	0.911487569039603	0.14499096956027	0.9958560445711321	0.561881044980432	0.39005444896366204	0.85549444820206	0.587044111275974
ANKH	0.7908979327162992	0.0683664519764168	0.6841237661854449	0.39849734558275796	0.22506362725433698	0.209541275417061	0.489474967746786	0.7389429931391	0.744118417421618	0.437979882880188
ANKHD1	0.15929404586930498	null	0.8654421660301541	0.993909898909162	0.13569048045443802	null	0.095212023347733	0.708263944896695	0.36064376742675797	0.0527057852517523
ANKHD1-EIF4EBP3	0.249141422286212	null	null	null	0.145172401878856	null	null	null	0.38606976659787	0.0527057852517523
ANKIB1	0.7909954828866149	0.680118218329699	null	0.6788615198972149	0.721081259222497	null	0.311086626720296	0.0917761224608666	0.29057103027365805	null
ANKK1	null	0.570036991295656	0.990755806566937	0.323526468633752	0.0923732853741936	0.162818172756754	0.990755806566937	0.392508660481473	0.446309904024845	0.43192877478786296
ANKLE1	0.0339775639178966	0.849181104418715	0.125277537567753	0.18661285391069896	0.7593810483517759	0.967805862805545	0.103699037175275	0.10946194231610801	0.0886539543195672	null
ANKLE2	0.4301002645641211	0.495997567596932	0.937818823453928	0.482195962968127	0.83203072997355	null	0.981404090192994	0.799984415851434	0.32114709988069395	0.730465740039572
ANKMY1	0.876576125677895	0.6956338062168929	0.571111571942845	0.49199717887742	0.991610705526057	0.6893542340941751	0.3819949180302671	0.855608736693895	0.809962425073313	null
ANKMY2	0.399328114866131	0.9102313155824681	null	0.00591112404958838	0.8952440115340771	0.385759619550739	0.35507744291929605	0.9201360265696842	0.38610584893871003	0.8597245776486852
ANKRA2	0.557239037652573	0.956715507279555	0.231570784783825	0.0901458262733399	0.816791401843708	0.759958311384387	0.6527788280983	0.8361219456899069	0.359454749151481	null
ANKRD1	0.306058542410275	0.301212154710653	null	0.058895818389465	0.0046311004506876	0.451336074059859	0.650081442152788	0.9220463361372042	0.0274003025657366	0.7525987533468409
ANKRD10	0.24136723848609998	0.11770568729755199	0.143232921027078	0.0331641507315896	0.183162946353698	null	0.13009956535672199	0.0852257116064987	0.028113654298828	0.0589651777437183
ANKRD11	0.322335715614814	0.981227303402077	0.54484804800559	0.9198519053278759	0.7136976224988041	0.0355765694325429	0.6033525695879159	0.996591396731439	0.6350649279440911	0.737601613607761
ANKRD12	0.34844929659020296	0.814236770903223	0.0260540322439159	0.433235118655262	0.21295784176563198	0.7082429633878701	null	null	0.42863028256426605	null
ANKRD13A	0.48834500861281605	0.8493482285845749	0.6140048562149829	0.8914858235106831	0.19638867503536606	null	0.631001758386973	0.75471570420445	0.52941561087382	null
ANKRD13B	null	null	0.965635511560628	0.00946317973069433	0.314625200505772	null	0.768363741322602	0.768363741322602	0.927681782144733	null
ANKRD13C	0.0118363095097191	0.8129721397076071	null	null	0.11062838737669001	null	0.0158437994109614	0.0226870062643143	0.23588588729198803	null
ANKRD13D	0.0798539740736857	null	null	0.0587643069010095	0.671169585139901	null	0.38776774568218997	0.0743846912714976	0.905400183265727	0.0420092510550473
ANKRD16	0.556246230145631	0.9873148813940509	0.812059260301233	0.41790461145706603	0.897207543252425	0.169220794782773	0.9371703164471741	0.8862178759834529	0.7487526174828539	0.741839608557425
ANKRD17	0.379491978782319	0.5607885962299829	0.9347497545974129	0.175441084894635	0.29618994745294397	null	0.519072364868695	0.7670097894913621	0.23309816010266	0.407416726637508
ANKRD18A	0.660048012549452	null	0.38066894058243794	0.225450629233007	0.413795390531239	0.193230041222887	null	0.162249056831373	0.5850319921050781	null
ANKRD18B	0.829940773294909	0.212910235141895	0.17292658668037	0.901024225755695	0.434743132359896	0.10484320460631698	0.17292658668037	0.899081461055	0.8263789308163699	0.592795803913692
ANKRD2	0.5278933793810611	null	0.410652749125452	0.296789854312502	0.00753173138700203	0.27922649840820696	0.0340505173021521	0.396003002306994	0.294982646985336	0.148165848622265
ANKRD20A1	null	null	null	null	0.130899277644388	0.705109977872787	null	null	null	null
ANKRD20A2	null	null	null	null	0.43728917826440106	null	null	null	0.7906256444647201	null
ANKRD20A3	0.113638222838918	null	null	null	0.0216654524416342	null	null	null	null	0.552545907775441
ANKRD20A4	0.0118696196693296	0.399632029165505	null	null	0.382459095988406	0.921231818775121	null	null	0.7430719943176709	0.09894707380333198
ANKRD22	0.200643363075252	null	0.310068379752662	0.746325380656875	0.7846692132865121	null	0.671942216126611	0.6633840679894639	0.10730960255554801	0.7545625460388242
ANKRD23	0.8224313526909391	null	0.674562630970506	0.674562630970506	0.8134481093494399	0.8475163820532321	null	null	0.515457365635448	null
ANKRD24	0.8258061391981909	0.377447636783529	0.8049922192774859	0.0987063357197218	0.24267383777582702	0.235926456967103	0.9127944475612528	0.23704763380825103	0.45025929925790004	0.750352016956657
ANKRD26	0.641846930806018	0.647380290238449	0.403702854192349	0.351419589324466	0.763596493585946	0.621859366017788	0.403702854192349	0.41837555182172603	0.3737812619003929	0.354546772572736
ANKRD27	0.292084276010034	0.556487065221561	0.159827498531134	0.17483166804170097	0.6637209833385439	0.8796649638794141	0.14467987828139198	0.166640911255461	0.28953390176011795	null
ANKRD28	0.6069460672319239	0.31231580130578496	0.844125851611075	0.705524767515704	0.309283913819077	0.28031836436811	0.8724408480558891	0.82990478583018	0.465114390056724	0.253703785531461
ANKRD29	0.376555382742087	0.235757691135665	0.215088812388773	0.11304229328264401	0.30327337602548604	0.50168629537736	0.215088812388773	0.852872931033745	0.9952187606501	0.7746098281340309
ANKRD30A	0.298886350906224	0.622778387980036	null	0.25222568578287696	0.18874697193790196	0.586050959581636	0.0471486417671392	0.13709006846767802	0.5495705639401199	0.00475226161830311
ANKRD30B	0.622873444871265	0.6012352857808809	null	null	0.8468348911875029	0.6740983520049519	null	0.9698931960824542	0.638466196871779	0.24334392053601
ANKRD30BL	0.6880584036923599	0.379476476972465	null	null	0.866850196168971	0.0877625413262823	0.328748357665562	0.0952843349075112	0.0359516286457944	0.44533838951176
ANKRD31	0.0547855078767452	0.487814034502619	0.0258658236401816	0.0229700852553602	0.567610854310563	0.46860695982147	0.0258658236401816	0.0227273736006611	0.0749980703969159	0.0195909775545196
ANKRD33	0.5203711760387261	0.439377166108106	0.47140771433032197	0.0765674075026678	0.10373732929981301	0.77353003829024	0.9476993668410991	0.27660847721138	0.0718997108165315	0.119967997885474
ANKRD33B	0.9542043785001769	0.253660215781505	0.912762063396797	0.315259722644078	0.897391385321622	0.686989794631208	0.7462909977674159	0.725285986576371	0.6060005224425961	0.829500643799761
ANKRD34A	0.19447030018412698	null	null	null	0.41703811647393607	null	0.838724653616733	0.18719087629161102	0.31775648054388106	null
ANKRD34B	0.595776311787312	0.184507143373455	0.3731883120978571	0.41391626563090206	0.39769644667743803	0.22758655653014304	0.3731883120978571	0.8440570299818921	0.616826486570609	0.990574718307534
ANKRD34C	0.6469100656568341	0.9756229387351171	null	0.7628926506157759	0.69446546587919	null	0.743099717167464	0.991558255089512	0.595874946043126	0.41149195654002896
ANKRD35	0.31050937139995805	0.0389801579896736	0.148268122822108	0.5649987613425369	0.229770028269491	0.444706267669525	null	0.46466366957813704	0.9080244553746422	0.3876248514073689
ANKRD36	0.00578362815724165	null	0.19945495465138602	0.130935998628873	0.801820780879447	0.34147849957114	0.08820337024450998	0.0252274924042306	0.18123740466212301	0.0181051382262021
ANKRD36B	0.373569908326452	null	0.586491025973475	0.608222231362541	0.710480526420477	null	0.634064810051969	0.294718912123372	0.901087013387463	0.0949196360530585
ANKRD36C	0.7654617108676921	0.7610122300593058	0.808178750156645	0.22690281036767002	0.0541740295640238	0.39072720126843297	0.808178750156645	0.22690281036767002	0.899769161514939	0.9263560353269841
ANKRD37	0.5801632091907479	null	null	null	0.11250132570758	null	0.0819775816996542	0.268556050012498	0.621633485435814	0.533402762449583
ANKRD39	0.695925171858203	0.670732437804867	0.0323041619577383	0.16997954084503603	0.33322090768989504	null	0.0323925380654023	0.522453684111812	0.5124935956507679	0.0736691669683608
ANKRD40	0.6163215639517471	0.956293449860364	0.899120322049066	0.996450221316461	0.834429248543549	null	0.926196378188901	0.631095297063067	0.9719117002903779	0.988092364092215
ANKRD40CL	0.20045452604732503	0.00805478072238441	null	null	0.27897212123639004	null	0.331911915382907	0.263189920417364	null	0.461621722089594
ANKRD42	0.408701214821316	0.18143014469495497	null	null	0.9339137782776851	null	0.6304540136215661	0.112005445974165	0.209735913113217	null
ANKRD44	0.278163283833734	0.547058546027364	0.9930162592949109	0.930141859283214	0.984047397070827	0.7519029343158109	0.8727964840282321	0.5924875421814809	0.20516746232960395	0.819725850678282
ANKRD45	null	null	null	0.17530301188204	0.19921062485987198	null	null	0.826002116789274	0.8197111588982471	0.8294529004767941
ANKRD46	0.201763669181506	0.26691291035935505	0.0392835071959764	0.387678677658334	0.619624422846186	0.0263376482675034	0.052417943599594	0.134181705810475	0.86437889129211	0.141636150148931
ANKRD49	0.557859798807911	0.908704511305438	null	0.713711546720928	0.788313997800431	null	0.710029560791018	0.122074331293732	null	0.664277941636585
ANKRD50	0.550581172366152	0.827646844966504	0.575231701162644	0.0125996011396459	0.776313348538048	null	0.6681747283592889	0.0147837806031739	0.361462319702872	0.0237098012269854
ANKRD52	0.721867319488759	null	0.11850473351233301	0.404038484011192	0.958998515409063	0.8868439143292659	0.11850473351233301	0.44714557827431894	0.8864769114891179	0.22319166341110397
ANKRD53	0.435467627799991	null	0.12054378726191801	0.375545338039589	0.780209616953626	0.173556679358242	0.24003422937481797	0.3469331069420011	0.34148818579709395	null
ANKRD54	0.684496978527362	0.41336069812199705	0.544976042188305	0.13743303859600098	0.93276343334271	null	0.44297738241248896	0.37954695174573794	0.912211582554058	null
ANKRD55	0.246376004809235	null	0.38414772246874496	0.860650116183451	0.439573978081463	0.5973518386958051	null	0.0614513288836146	0.5916633795663471	0.7901172616004241
ANKRD6	0.9501496719189609	null	0.929237956821247	0.7654987594331529	0.389672550489969	0.0984367859914388	0.943893680139547	0.8505017260730259	0.14269652364762803	0.852836543379681
ANKRD60	null	0.0873646380542452	0.068482781905604	0.0675548824509571	0.37577689750273396	0.818723527719311	0.117135226062304	0.316072462103169	0.986292232038389	0.227074662052017
ANKRD61	null	null	0.215070040300469	0.5516864114108879	0.468416219133956	null	null	0.948082641481436	0.86974397351626	null
ANKRD62	0.693532878509063	0.9135425618830171	null	null	0.5682788504790799	null	0.0475162725305623	0.24169350499333103	0.947441092690595	0.143858787030056
ANKRD63	null	0.17279224646866798	null	0.0687873280677236	0.5683592581317459	null	0.654014864461708	0.13564955616398403	0.24656631174518998	0.5453758537979521
ANKRD65	0.371867898075108	0.0498381125025061	0.5912459446966031	0.110548582282626	0.6345191664098979	null	0.7996821733181589	0.579341271699924	0.15148906134701903	null
ANKRD66	0.43064493488299294	null	null	null	0.69110768250184	null	null	0.967311742913322	0.444983392407745	0.7184456241411
ANKRD7	0.0651001324428411	0.378485817601345	0.268170955566633	0.059516055924032	0.304392168925334	null	0.268170955566633	0.0773910556026839	0.7735088227262858	0.079446765494136
ANKRD9	0.00392344947480294	null	0.00222398330591522	0.0024630836477994604	0.7487614791954219	null	0.000988924862786567	0.00478768683088471	0.0009348414672853971	0.269732240445252
ANKS1A	0.75580442950801	0.9314404773239849	0.565276379100631	0.9028668469659891	0.494257661580279	0.576937213314052	0.49836284230750605	0.883881643913866	0.49335501261508397	0.893843550144389
ANKS1B	0.180074557500456	null	0.51151496438763	0.743473146344935	0.22952289657594	null	0.723239439778488	0.7681426334762209	0.559712975052324	0.427722398134896
ANKS3	0.0506387773725436	0.854492099048578	0.268170360779006	0.848693884502994	0.0442962996904237	0.966543540974314	null	0.900399096494461	0.0189810069245656	null
ANKS4B	0.131321016651711	null	null	null	0.21066534363892	null	null	null	0.35004934537047805	0.40837856200728795
ANKS6	0.74002706668302	0.7342771486412759	0.927081521443356	0.7703834766781551	0.8373549240365429	0.930902880171733	0.698846951474666	0.907508079315374	0.871528063099495	0.15327094505027303
ANKUB1	0.3655428012059171	0.8725659910603879	0.39708593320652097	0.743321436178411	0.126216156140836	0.298164043827481	null	0.219648038522466	0.846133342804731	0.611736423483589
ANKZF1	0.21871986658607104	null	null	null	0.780589405973364	0.8549277207815251	0.8182507658603739	0.215919427556991	0.868457257725159	null
ANLN	0.9507578651776091	0.958882605959074	null	null	0.6246330940677	0.5211687457129079	0.129142601701146	0.656481924128689	0.658044255385221	null
ANO1	0.9989784074231979	0.0363848973730936	0.973705853540629	0.228379098270848	0.7530131135212791	0.494201580354972	0.98612025121406	0.8348544509159191	0.600800689155882	0.97896428891881
ANO10	0.0268962056847185	0.550239570816399	0.904655841459277	0.0166541460180161	0.8054173906533509	0.6281096165185229	0.00668069396312299	0.0139117460439264	0.0136445088361565	null
ANO2	0.13780124153693	0.7503100023002359	0.146872444002177	0.35365201926596	0.998560257028077	0.7988425053012671	0.14786201342188401	0.12887834757095298	0.0671091662661261	0.0242473435493131
ANO3	0.437733831006797	0.577308294736458	0.104110177680717	0.9254948829240308	0.13581019263855698	0.0547969151399383	0.09674291491107499	0.7062804898338559	0.5684285062548691	null
ANO4	0.19838252413467802	0.9428536853263492	0.0896280537755982	0.104571531189175	0.24734369654695298	0.364420378233189	null	null	0.62788607536503	0.19727197171312102
ANO5	0.0940215212897337	0.11399292488986999	0.465458061685292	0.984634489736653	0.40304394637648	0.8628934870021372	null	null	0.8456407904430029	0.5165868179284129
ANO6	0.874767830725404	0.8777135964252489	0.430093323107255	0.913920876352005	0.389403119068599	0.758527381021215	0.31081065281467496	0.435644179506418	0.657509541193887	0.28558477583861797
ANO7	0.25091238872066396	0.0593917587252395	0.402609228105176	0.7042814690905291	0.7708866647731251	0.16909992977262697	0.14254160289705803	0.321495987330796	0.811337337467683	0.0603219014604597
ANO8	0.0023271890283340603	null	null	null	0.26057049641248103	null	0.011692460053418998	0.285643904995931	0.9992220561510591	null
ANO9	0.0348892685104467	null	0.537121073103663	0.13749197587619102	0.687438775111339	0.40617641824440504	0.41696168801520794	0.0781147358431138	0.639733296988422	0.351833857283957
ANP32A	0.9911638481557029	0.892341672189185	0.517691027189668	0.906707376989093	null	null	0.36872777194923795	0.8821843968029541	0.764059319585658	0.24644629135525398
ANP32B	0.569615547124093	0.687115157037232	0.22393669290735896	0.265456262602918	0.37438071168898607	null	0.21669201165077304	0.322495800711201	0.6102335035765091	0.0937017468910972
ANP32D	0.0131730777742998	0.0615369973815106	null	null	0.758522905283692	null	0.581584824700694	0.13438210527452302	0.463099021465577	0.993306229126112
ANP32E	0.14935767595236701	0.160851654545932	null	null	0.8130499663232109	null	0.8908437460012241	0.822958874326603	0.945941672196799	0.76306067946017
ANPEP	0.397159900726206	0.320264989186914	0.9850559020175459	0.279298787877916	0.579724062877056	0.0776402090071969	0.961957864749953	0.964407334587564	0.69677656789822	0.45148053660415394
ANTXR1	0.0665497391273911	0.770108083194609	0.19619421969014897	0.562273197818369	0.33848371993336307	0.0636638917111871	0.313669127874931	0.47987636745912204	0.36142692912384705	0.31451125601943103
ANTXR2	0.20709314147683397	0.55142395692736	0.683843932135881	0.8974989593667511	0.756625118960411	0.661025831234461	0.23888317800594602	0.665662885645266	0.7765466506350659	0.870090587167432
ANTXRL	0.337894370338735	0.285149883499016	null	0.749944174178192	0.48080072518859707	0.904419841272921	null	0.360127449525092	0.91262311844814	0.47621214491451597
ANXA1	0.68288499138253	0.31616481575289196	0.0241700266484685	0.111376820751646	0.266447149150934	0.0808195828930975	0.0269543775729741	0.0217512485883912	0.637447326939094	0.8527732650854921
ANXA10	null	null	0.894464383901213	0.994217209010918	0.596813040479121	0.432430021765881	null	null	0.9530785217397959	null
ANXA11	0.10328865705026699	0.063198858396451	0.332423483878258	0.7915069812168359	0.240888142976841	null	0.44276776250896704	0.9390976005203929	0.551526891134703	0.37713520066409295
ANXA13	0.8616915611196271	0.8258142140682809	0.7055750532695441	0.0332230757367907	0.8178463556408471	0.699075796003617	0.7419783151693728	0.546549023298442	0.823622051638338	0.12615239864925099
ANXA2	0.43896071333599607	0.0586479065365597	0.558732756591524	0.674856644007487	0.985258868786608	0.643407570391844	null	0.0576053059479784	0.557969802036717	0.258561549752334
ANXA2R	null	null	0.09600135110747698	0.34990969083940804	0.0501252119100182	null	0.053641556452928	0.0551633594563377	null	null
ANXA3	0.13684042989984	0.5499152039302629	0.343032408567595	0.11874323374477999	0.7046879455990299	null	0.348453360767374	0.0342698727172697	0.913076423057957	0.420285240490705
ANXA4	0.245947510915595	0.7123260486233678	0.19644662076258	0.23962439522573198	0.536966932045255	null	null	0.33808716581976006	0.36067788633828796	0.456156720084485
ANXA5	0.38741229198267796	0.7908938152318141	0.1616233681665	0.265856001119445	0.7826166859553051	null	0.348899798869266	0.33814639918634304	0.6320595316619531	0.543589219684145
ANXA6	0.702894358105	0.6595460454013161	0.611992438709085	0.38962032880344205	0.432004518266811	null	0.817048310528135	0.963760835853985	0.6127254290008161	0.40583046490793695
ANXA7	0.14085213580495	0.612977346793372	0.0958021164951142	0.278203477222141	0.687100325490925	0.052804947559705	0.0958021164951142	0.28998166733022496	0.637365201200447	0.1274215194484
ANXA8	0.875574952495931	0.8715089018828359	null	null	0.955172057463433	null	null	null	0.125468466970522	0.6845063228749761
ANXA8L1	null	null	0.7169403461953241	0.894175407745581	null	null	null	null	null	null
ANXA9	0.658044979462119	0.0492096981265302	0.719376376550747	0.7159535084333001	0.990794381184156	0.7008003271158401	0.721936390461245	0.7159535084333001	0.0833190253504186	0.7013095550911811
AOAH	0.922801826913908	0.812444986724246	0.949404111475906	0.466349292608371	0.9111930139553471	0.230504148959392	0.7830048143633191	0.19913216486394603	0.0932501636674818	0.487058507547443
AOC1	0.136963681919863	0.4947404556010371	0.8301633326137242	0.953785115999496	0.8666697163398092	0.0187038458650735	0.7000326715978721	0.568783042071046	0.933597969098475	0.605356615738756
AOC2	0.812193262766578	null	null	0.575180092071854	0.5473436261560379	0.6002947875266379	0.9606648962169508	0.9274159795906709	0.716963399394123	null
AOC3	0.9674042277579029	0.9097985541874541	0.6024632144020711	0.429946977908717	0.7218758808994681	null	0.551179139618889	0.273693316024517	0.5708989333596589	null
AOX1	0.0173699863939613	0.685892932696255	0.0415778790816523	0.680430873669436	0.24769705586160898	0.7835379434652979	0.7439314010452409	0.95678402347757	0.318822850716301	0.8551560846944309
AP1AR	0.0843813938768659	0.0012865691236037	0.6738302108365799	0.7260744524763371	0.244307207062418	null	0.6659032607372951	0.639251897457404	0.7763094808276351	0.492635755789742
AP1B1	0.7080919422110992	0.248679288950442	0.268982858803498	0.96688712959317	0.7649608440159861	null	0.8058673496507079	0.32838524829211796	0.0668288612359582	0.919840625204947
AP1G1	0.15279408155115698	0.9025007125263241	0.616341429662545	0.0744353848215061	0.11781090438144	0.6388739874603381	0.6700163640482529	0.0687816075545402	0.984514116564755	0.0500759679651983
AP1G2	null	null	0.625922835599957	0.908786951498287	0.35405408640439207	0.26096252005102	0.12098967589691098	0.77182295771005	0.9842496047729791	null
AP1M1	0.8590838283608241	0.99639335319454	0.7667237559442809	0.24890618449811203	0.7672482646107242	null	0.6714199749402919	0.0208339226225023	0.173910621010416	null
AP1M2	0.5520437473072289	0.5672233057668691	0.785828113892783	0.648107884467522	0.15696111266076598	0.39125423207297993	0.785828113892783	0.665235402527936	0.5363442303774301	0.64278539865851
AP1S1	0.14033774251033898	0.797625690463399	0.19325572634671398	0.6276994903795949	null	0.47155776234296004	0.195246329237825	0.950427433611764	0.44799528572992203	0.86330525162929
AP1S3	0.20951194101218695	0.723558300269707	0.86250809319289	0.472224254180934	0.366827654787963	0.379279967292296	null	null	0.0221650365269923	null
AP2A1	0.6045646785253729	null	0.5254764506482539	0.9464552995327379	0.0481665533461841	null	0.7747271356169692	0.9195003800463379	0.196728070321725	0.21031908436508104
AP2A2	0.0167393727266327	0.011884155376202	0.0104510319854396	0.0153242625276701	0.37596104129845	null	null	null	0.17671108097992103	0.379965981564774
AP2B1	0.9246809822505	0.610209751237227	0.8311873663924431	0.60427145221073	0.765411137620794	0.0143061986988461	null	0.22638040686169103	0.45051561973846005	null
AP2M1	0.661875044291742	0.700004308269496	0.477774356094745	0.755344035963837	0.30982168158174395	null	0.42484672838810794	0.780625549042121	0.589558887057337	null
AP2S1	0.667258559866475	0.8446172386684029	0.35144093450668895	0.389302802412704	0.868848329738407	null	0.313116401583523	0.314631260688687	0.45032053034115205	0.922799833764422
AP3B1	0.6804851590207879	0.951537236834428	0.7579455825675021	0.522289475812992	0.633699324775435	0.23787195481923498	0.7579455825675021	0.4538479094213379	0.7650519234025308	0.8536160919914929
AP3B2	0.9789409908163491	null	0.9268476972088521	0.9963764157213579	0.48740598122789003	0.0705390560130339	0.9466896132020209	0.9952773944216969	0.6823939723360501	0.9680326770489341
AP3D1	0.383144975830008	0.42250449639471294	0.161227137978241	0.145784571647919	0.0816551325309873	null	0.0934327517645523	0.11469127479014	0.965563927408486	null
AP3M1	0.755269079691153	null	null	null	0.0965679812375528	null	0.796883171789429	0.708183261588573	0.8827228872933159	0.460600391346265
AP3M2	0.496476143387692	0.456488439385589	0.7867456458097191	0.9536590738457661	0.6678043665648571	0.774780015845135	0.9115244729883472	0.29723695287490004	0.260758602338804	0.8075847239028481
AP3S1	0.952700345941994	0.36142723646101294	0.463864073082579	0.691159527722775	0.33844377976130396	null	0.013695528232245999	0.0331223594194816	null	0.0718318924069051
AP3S2	0.0648717088009751	0.247595740548813	0.0199699024206473	0.0646032821112075	0.888353825132669	0.5453879494362429	0.0186591862684519	0.0490300071589951	0.9776541676615849	null
AP4B1	0.32573842770469397	null	0.33836296357006795	0.214473005551748	0.24849615599223202	0.759826091478815	0.41760300580841797	0.0679330376585616	0.0123364410886244	null
AP4E1	0.37714014526872397	0.11291930134414499	0.45009732959878007	0.204101117631906	0.18326517417051502	null	0.369360579766914	0.498384683608906	0.9165632622278829	null
AP4M1	0.0182237171704183	null	0.4499638529149871	0.813635138104876	0.95028951473954	0.869524101876591	0.863132258781108	0.384834263296	0.133894827388091	null
AP4S1	0.0332921638134641	0.5532522969333641	null	0.40635849088394893	0.7369612691686559	null	0.0364697282669342	0.0277879934899232	0.528706104697381	null
AP5B1	0.48920239961329703	0.23089890046602302	0.192111708336983	0.611703338286028	0.902623171991774	null	0.150771015167819	0.6866971826967738	0.32709664870802	0.243023512712108
AP5M1	0.629096461838776	0.558002975753365	0.6975746043240911	0.17643206438061398	0.440056998538246	null	0.549588226280816	0.533827055148787	0.192820837721726	null
AP5S1	0.9611003662456259	0.873044271968077	0.8397999050799079	0.8468058578072192	0.386052541947929	null	null	0.11341430905524001	0.193342522590304	null
AP5Z1	0.7480611877733899	0.960835187132438	0.749640573337425	0.984166902223237	0.312009183463728	0.9392425459902959	0.8950671957201422	0.361587647604929	0.915612491850631	0.6543883831654339
APAF1	0.6728607751150849	null	null	null	0.577451127047466	0.9994560773957231	0.982530172886064	0.16705805262746398	0.9141832299951179	null
APBA1	0.281437947715239	0.28514417455362	null	0.0411623910862018	0.77550806346387	null	null	null	0.8707159467296791	0.262061998157995
APBA2	0.29106470254066497	0.7649074322862809	0.442213211284943	0.32181097903732003	0.227168250848207	null	null	null	0.48628732390988	null
APBA3	null	null	0.11719233579999301	0.423329430222113	0.14534669293550798	0.2829732126941	null	null	0.148031419771638	null
APBB1	0.9046774592412751	0.47361149494504495	0.8622928341016479	0.396893333130306	0.6352581719687621	0.40353177988541705	0.809570037175357	0.222990275536507	0.9413132543117378	0.9467013508843001
APBB1IP	0.205091550836148	0.44033127718594894	0.529946178172535	0.240266237917618	0.702618268277155	null	0.291753433752029	0.923641700783668	0.850313107036771	0.142452141790949
APBB2	0.9791346770108851	null	0.70997832576064	0.738562395543116	0.43572848569369704	0.825955890442412	0.6481195076540239	0.680521685634909	0.9865171712080529	0.702603927235259
APBB3	0.273677179526991	null	null	0.712603292560935	0.16013592581549402	0.564265024069768	0.20697469555682	0.16505758349465502	0.33788290241662605	null
APC	0.703791593362824	null	0.43061413952389294	0.15894590482027102	0.82464169160817	0.709396679203313	0.6191124502735379	0.18046307769205203	0.296828631306649	0.8696787335530691
APC2	0.478243851348861	null	0.472281256232201	0.8681855804112449	0.27105058104625696	0.6690432227225871	0.62487844119573	0.262914016423055	0.445569752879372	0.560108579312601
APCDD1	0.48158396446203605	0.5767833861459419	0.196514178744013	0.708723735230989	0.704386317327394	0.902841159544453	0.17890829757569898	0.357047397782733	0.585307761108347	0.499127208180558
APCDD1L	0.543926205364734	0.272643100568232	null	0.36177800964928297	0.651367307745001	null	0.0283898698421521	0.0500751905959839	0.606263070212627	0.0146483185867639
APCS	0.998281833569903	0.5515279645619399	null	null	0.24532024930586102	0.9081295293009859	0.28351870948856	0.11829800489207198	0.171277990723079	0.373467319177481
APEH	0.128004493616928	null	0.21216419164648	0.127644626148477	0.37490762971398905	null	0.621535483445293	0.5254686910507821	0.251168883902002	0.676405150037386
APELA	0.40871426060486205	0.835831327329582	0.48701233695084795	0.45612851404679605	0.133660766543128	null	0.48701233695084795	0.40591252681795204	null	0.4565522390886889
APEX1	0.0844828230869491	null	null	0.19289051935898102	0.294105048268908	0.774022152953104	0.146077598099974	0.0495355034161573	0.372347800735471	0.153432171553363
APH1A	0.675245375341431	null	null	null	null	null	0.684656506027969	0.493671955474525	0.284587289266003	null
APH1B	0.422617116318608	0.8313165200486079	0.8620077665364281	0.958729981293535	0.97042450818491	null	0.680134624301693	0.15587754391696498	null	0.673224666662975
API5	0.9291148406292828	null	0.8514512512665291	0.891372210142753	0.9529982555749191	0.81833171018704	0.8514512512665291	0.6860272888127421	0.76069756812817	0.997109570348821
APIP	0.8872147695708321	0.70231079527438	0.5094966901692579	0.986656207077867	0.289153289077828	0.329881258095105	0.42409348800420393	0.4301469774582589	0.806475836872004	null
APLF	0.467670383774257	0.616441533930673	0.20875855151580397	0.562361704310965	0.422649200397462	0.7360939541338871	0.0202622566859649	0.3570179187137821	0.9837043616025161	0.0175757589686563
APLNR	0.0789027964906999	0.9377696902247808	0.0320725945330096	0.300477174547825	0.560150538016599	0.650561636796261	0.0315482105230822	0.20797447156596602	0.0017698334297373602	0.230428360489847
APLP1	0.666111322707322	0.765654747157837	0.36447305995758705	0.744606266872684	0.457053805497651	0.7848703804300059	0.27599815697650104	0.642559478435215	0.834277456664006	null
APLP2	0.640621580939088	0.475029780764077	0.763524799720528	0.7913055067297029	0.248378934280648	0.0488429146808377	0.715183332709527	0.9180406335801579	0.8075450229294759	0.993256120702433
APMAP	0.282226932479432	0.518220869181719	0.521621703098779	0.0824620022742029	0.325170475053263	0.16902757473941502	0.5853231416390301	0.419757911581626	0.149535976096955	null
APOA1	null	0.456418299784531	0.51778813057244	0.685708935930498	0.831961223639874	null	0.646913168021791	0.482536232592215	0.786237797234256	null
APOA2	0.0304590876452291	0.100620334956165	null	0.418233539992388	0.0351538477545024	0.160333682074518	0.0820103616179875	0.337615609186119	0.173624146393238	0.278205644006066
APOA4	0.241491948996654	null	0.7478962858515629	0.43043571057817	0.749729474548135	0.4704564472733	0.9234967790391908	0.32345484724206996	0.9961505108841779	0.139556314523091
APOA5	0.5765739587589069	0.41890161546978993	0.12946041944374098	0.25786734006127104	0.9484166230953729	null	0.14446862825200002	0.8440097317436249	0.9004020333049231	0.667393749442531
APOB	0.21525613530267498	null	0.543744568130337	0.36961722276266096	0.31720543294697495	0.0038467597224700603	0.564627430809191	0.41700777940755607	0.7841119899019771	0.000843465566844337
APOBEC1	0.13702694943192098	0.994871597671527	null	0.7299924790861221	0.88231856923727	0.566230123274713	null	0.792209762763598	null	0.992265171259653
APOBEC2	0.936258821588249	null	0.251996012465745	0.0793575722822115	0.254272104230664	null	null	0.0887972298082027	0.56179215927159	null
APOBEC3A	0.0025876278757806	null	0.258847680226869	0.0121973846534112	0.997008634428977	null	0.264688544775145	0.22516423768010502	0.22247153309571102	0.120203090370667
APOBEC3B	null	null	0.455400866866841	0.9177129356024301	0.9815129835712679	null	null	0.5653852898316011	0.22275472462698198	null
APOBEC3C	0.597939287052917	null	0.948904084977915	0.9427481333971229	0.46657819377630194	null	0.747441064086598	0.113505426315493	0.635035987660019	0.8341594651289409
APOBEC3D	0.9115621882986981	0.649579411546036	0.9845804884045601	0.126505973723187	0.22403199691002398	0.9547864873299978	null	0.34964891315699703	0.49031877822290504	null
APOBEC3F	0.792731881111554	0.737476052698545	0.26006735433951	0.8989782203742221	0.0999052734190042	0.17419250932081098	0.360001956488832	0.8711668490469091	0.36496225900342205	0.3829430742640921
APOBEC3G	0.150678909283685	0.17028328197523698	0.168569708641617	0.173796442888161	0.24037475868124303	0.143679916776	0.6145027591942429	0.194116389078214	0.0779029108733407	0.18154143370210202
APOBEC3H	0.6551620982119929	0.726252893740707	0.181695518292287	0.21225225360411898	0.3786953136855061	null	0.181695518292287	0.192424058652629	null	0.213377374467804
APOBEC4	0.394866034743601	null	0.39748798149148407	0.783932615171745	0.374848306925899	null	0.370606330611104	0.412888539190923	0.38060798919297906	null
APOBR	0.713189758726752	0.28019936147227503	0.0842855618714112	0.196554250614903	0.5068714817031049	0.261185593748773	0.277367429706866	0.160160276776238	0.0657523300169466	null
APOC1	0.13662693691185301	0.705990369340309	null	null	0.5590104333296421	null	0.5641047525223499	0.124771666756956	0.21111378704579897	null
APOC2	0.31812273713999106	0.22844058431731398	0.647490167365808	0.675801163559259	0.45649214737593896	null	0.474274005518027	0.156231507228537	null	null
APOC3	0.0903546877086758	0.357300684101476	null	null	null	0.38030654973134004	0.587426781673228	0.6443419987880811	0.4014426518571211	0.258480147390747
APOC4	0.9817617132271349	null	0.9774510222468442	0.00088138638521662	0.699901695576853	null	0.9909982288398	0.00200515844120752	null	0.617951395869891
APOC4-APOC2	0.7803165154562621	0.22844058431731398	null	0.644943139566103	0.7100578706976409	null	null	null	null	0.617951395869891
APOD	0.535870977663528	0.11962969121633998	0.0409856620754079	0.0454799015567462	0.1259072572492	0.12410605149526802	0.0409856620754079	0.0672485416919844	0.20263274461190697	0.04510428007813599
APOE	0.895388393654456	null	0.6372993924108139	0.743041354624346	0.486882785563313	0.0793852539782679	0.478027495346051	0.680235282177999	0.431754947373193	0.94819481973999
APOF	0.358502427756123	null	null	0.629332768909681	0.813430630365889	null	null	0.719467376470383	0.479410863941775	0.194954396390316
APOH	0.504973938037277	0.456487242625826	0.603700159411744	0.825423342436609	0.0525840527219521	null	null	0.100695316012842	0.723534729923821	0.892890809995692
APOL1	0.19567406165768803	0.0592296509537202	0.773236764597272	0.9298779485687401	0.9664148989319491	0.25688117462237603	0.773236764597272	0.9795583858232242	0.9727805660303509	0.12315763553879303
APOL2	0.85467098716519	0.40994347314199603	0.430172281851836	0.668405195976303	0.7983744394515521	0.9946720810786609	0.430172281851836	0.7367622857471929	0.438470764019688	0.9933646822340558
APOL3	0.8251121472342672	null	0.940960952051042	0.9892532453559609	0.996299580620991	null	0.263150500627953	0.8360096872159519	0.6474258806645071	0.758805013315657
APOL4	0.7446690814876641	0.7142322661396809	0.8062635151036159	0.7302961961222671	0.0934079700025997	null	0.8681857127445258	0.0941396725188497	0.224957143415864	0.10322223834255999
APOL5	0.666336569407175	0.207930946719875	null	null	0.0630850806067859	null	null	null	0.038509418591248	null
APOL6	0.9775920947691709	0.726026483160624	0.0842880685988889	0.0883368330632754	0.69706551664185	null	0.311403228987567	0.727763222615547	0.663890517966001	0.429758535611853
APOLD1	0.627349705157712	0.0906036207068379	0.309036108166919	0.40430675882416495	0.0567557421039503	0.413346948841498	0.107626863375203	0.198711216790462	0.9277347038316791	0.35251574404761404
APOM	0.10849130695889501	null	null	null	0.449118606519133	null	null	null	0.723290427870603	null
APOPT1	0.90794386092442	null	0.5952314558201371	0.558538084813399	0.20283589278721303	null	0.765322095600799	0.765322095600799	0.6924967645447111	null
APP	0.9162372902290179	0.23348308626118203	0.540178609146901	0.42605747921990095	0.649872850491278	0.484021991098141	null	null	0.9122756922335629	null
APPBP2	0.608887462268599	0.030595831156694	0.239937021863392	0.31785023005587204	0.327115467398981	null	0.267999127629413	0.24825698293016396	0.7299870252518679	0.155171110538904
APPL1	0.0838327666295173	null	0.398737215520505	0.249508274608068	0.7056728901162809	0.539414918049384	0.45406359577357897	0.42443672843644603	0.00688999724569772	0.376994309339231
APPL2	0.6494563541947189	0.873153576269814	0.824057865404215	0.745790988596967	0.629880763615681	0.8097327095315542	0.840440073910646	0.8980997013478941	0.9515316306601529	0.490208998305791
APRT	0.10324238086300802	0.0655937467213763	0.6918739183738799	0.37821723446550304	0.873247951931318	0.7239963538518851	0.6918739183738799	0.178980122722665	0.547801680787216	0.614537140498018
APTX	0.9095983188523621	0.456761706221257	0.870847828515923	0.726848002088589	0.29103574699719104	0.647884686273566	0.9365723706683641	0.988069919808242	0.36916102437020204	0.837105709789846
AQP1	0.220661962277583	0.32867995050230603	0.0680895088352269	0.7200509090057791	0.0511830218818234	0.8517305846117471	null	0.975057240829736	0.193035614749805	null
AQP10	0.36941947943069703	null	null	0.181086132766123	0.424437971628778	0.271385374896784	0.0048086309240542606	0.0268058835343816	0.54489279582955	0.5669354762461629
AQP11	0.368440747097255	null	0.653179868534281	0.7417478205346429	0.53757702578754	0.00184485163450732	0.6332538064198571	0.507929748301817	0.6575107958468871	null
AQP12A	0.609132793537916	0.25504041611107897	0.10241174477278099	null	0.0394911094892899	0.0507664245169871	0.33447896796085996	0.11886605823208099	0.33973252137964005	0.00240605375421143
AQP12B	null	0.8818531249361241	null	0.48746069386997104	0.7222471718617719	null	0.806889437134767	0.49681757466863496	0.26729818354765805	0.395178727122426
AQP2	null	null	0.0179795958454829	0.303809515456643	0.121702576786578	0.8916619505211669	0.134259226147826	0.0508471291760597	0.128136464762205	0.0733429862884143
AQP3	0.0595303520651826	0.739226702929749	0.107328490010968	0.332576587919988	0.221608989862214	0.263450832231875	0.0445540283380896	0.10720112218459599	0.544599306875884	0.0562439185145909
AQP4	null	null	0.894346345765093	0.9378266616101859	0.855684077365537	0.8894114564513141	0.6874743954008778	0.133805483819592	0.7990021270549549	null
AQP5	0.00539212616782569	0.24930976697376103	0.7530408341926139	0.281323330867985	0.873858160398248	0.937276979260151	0.170251285062792	0.00677856393363907	0.730792497245107	null
AQP6	0.8312304719445541	null	null	0.0812967037905616	0.96451963627682	0.925148279087476	null	0.0936827016126968	0.554474490310284	0.17212257085774998
AQP7	0.215672322396016	0.47218114564539	null	0.169814712247939	0.927501254905711	0.912928033359261	null	0.39637304066952006	0.870533455479062	null
AQP8	0.0414714497001427	0.9765218024685409	0.824623873866383	0.231702064321898	0.23683548367488702	0.303098585287291	0.824623873866383	0.22828493434223399	0.8355697098506559	0.22905454463820699
AQP9	0.6183731837197329	null	0.0935617063225849	0.37144055220995703	0.23114733312341199	0.153227378569345	0.37346316349318603	0.399039014866378	0.204667944220451	null
AQR	0.13396098969364	0.866271678304218	0.39791377205791995	0.7056596095982709	0.140300305685409	0.20329533977610897	0.39791377205791995	0.7246531811928001	0.8036038442538922	0.805138871066159
ARAP1	0.881579848083483	null	0.30056505012809603	0.24281314635892604	0.250813368260177	0.125877946596266	0.26738014513233604	0.9704836257058691	0.38131867357490296	null
ARAP2	0.0171554976989614	0.280858164299817	0.189889176351674	0.6766418564315579	0.677862827214942	0.333167676373675	0.92770656998225	0.20397453687211997	0.839482697340684	null
ARAP3	0.898576193146866	0.357934588112954	0.8622804358184379	0.727913004113383	0.619025122996986	0.559518802867125	0.645841140921707	0.6016449441749739	0.260608104539228	0.0742844639751634
ARC	0.9859058178430401	0.406163147206745	0.893951189948197	0.9047757524894209	0.6840396066130009	null	0.658585713682245	0.722786829418929	0.0617560867755247	0.42855080800290796
ARCN1	0.9245336812823729	0.9710335612785329	null	null	0.246230813630492	null	0.9603504775476909	0.6528166048765981	0.153982573876534	null
AREG	0.639514662641344	0.360198333401464	0.871556616613702	0.709012595576147	0.664361944413506	null	0.676136113515839	0.728431205836055	null	0.650871352622182
AREL1	0.40560680150447	0.36196735674341607	null	0.195866593815788	0.773747456201497	0.808176934942907	0.0937587411097176	0.40358050725344	0.602713270761178	null
ARF1	0.12939930059861499	0.624669828571776	0.751671316523615	0.340484603339901	null	null	0.21621279038619395	0.110576667339489	0.6897181250381729	0.5426832246304351
ARF3	0.557483656340704	null	0.20029791198316102	0.457296625647557	0.23541827087623	null	0.291471256672733	0.7213125137707621	0.408491958002185	0.459012127832831
ARF4	0.788800535779751	0.9137638652014609	0.0992402753339594	0.21747728726722698	null	null	0.0992402753339594	0.167994788801521	null	null
ARF5	0.35533481869864897	0.860010637619819	null	null	0.6930360895736639	null	0.330539874356906	0.7217065756292009	0.8550559317156279	0.840066670627009
ARF6	0.615604804060592	0.5460661177059221	0.7942099898690871	0.772207040288043	0.466275942952707	null	0.790171236143257	0.732303379003456	0.491675465086989	0.941783775837739
ARFGAP1	0.578082386729543	0.524447509726294	null	null	0.4912338848195089	0.536621303833364	0.540370708155733	0.547758518133551	0.8931004574496629	0.501652538579536
ARFGAP2	0.9277025568312991	null	0.280193017188593	0.557290217809052	0.253983510906496	null	0.778498406358673	0.702834505447769	0.0669954852842434	null
ARFGAP3	0.6206501928228589	0.6660670101182421	0.7668932788525941	0.693035656792008	0.7502356109948909	null	null	null	0.35942823026530796	null
ARFGEF1	0.0457311578371251	null	null	null	0.866459198704611	null	0.6604985370141279	0.8015307316072521	0.8448210734792979	0.00448233628349604
ARFGEF2	0.41560292179500696	0.0978683115197794	0.9370999473392031	0.140486460529757	0.9132155030403472	0.490823490513337	0.955487190185922	0.20397296883347601	0.131095714502894	0.9281668122857409
ARFGEF3	0.0345766229306926	0.44552870987989	0.702342223165857	0.645739329173449	0.522139551539654	null	0.712314661641649	0.569651563470485	0.137977985459618	0.845779066872162
ARFIP1	0.770532328175607	0.6488152133324879	0.41847968977816	0.196502633432035	0.4736905263537079	0.565313958772479	0.166224505042971	0.9067003955808399	0.438288573446495	null
ARFIP2	0.815282032219147	null	null	null	0.518874493416407	0.832580439251962	0.8706365900810631	0.620255278572833	0.0428566790268728	null
ARFRP1	0.00163862299158812	null	0.0014734957886291	0.174836856798772	0.8300051577299871	0.729236516978364	0.0021954822260121802	0.18204650879599601	0.7103850359660501	null
ARG1	0.6003258881567429	null	0.575433006631641	0.664849402168938	0.442218057171315	0.7198385139938721	null	null	0.38803850295954706	0.60891760324966
ARG2	0.275894037455389	null	0.6370061140022779	0.8803829520048879	0.34950380294982897	0.2272458278711	0.551255834427531	0.8156027104075959	0.239918156666053	0.49128937768919395
ARGFX	0.600164812624807	0.7546018058764109	null	null	0.537156683007849	0.526434762294653	null	0.9123017591635629	0.6701724264949921	0.6767928634976949
ARGLU1	0.363708102569981	0.316854904397773	0.16327714875432098	0.332417777524461	0.9520999218046209	null	0.15571528614029198	0.208205363701344	0.261870882804408	0.15444479110458498
ARHGAP1	0.299752585991368	0.0888681354048033	0.0755245033077182	0.112917785357836	0.725929776821053	0.514011643360176	0.0803881454887903	0.281465163280537	0.682325059356886	0.0803881454887903
ARHGAP10	0.553382583066732	0.654881771806291	0.21378088053345	0.6449261562824561	0.7594387768446641	null	0.675926580202031	0.49744358814263	0.172253288991717	0.5564782747082591
ARHGAP11A	0.0114126982700211	null	null	null	0.0102781981302125	0.256995578757099	0.143791766991505	0.292873123235693	0.75183229021751	null
ARHGAP11B	null	null	0.18802149172328197	0.43491509053643895	0.8790475277072192	null	null	null	0.39297223233406	0.5223841904798661
ARHGAP12	0.603664292483556	0.599632759876348	0.38324056317104205	0.128699541877825	0.0146447709945936	0.9157042902324009	0.247294112731279	0.544743291503875	0.0800971168319857	0.216722400015392
ARHGAP15	0.847861902990244	null	0.288717515869455	0.47475807467693104	0.371163918767704	0.7944285667181191	0.16193850996335	0.358548394571422	0.518660658972191	0.378765961571939
ARHGAP17	0.493267145713952	0.471657703758267	0.412741318459167	0.305907937496636	0.145802482960646	null	0.544483949199085	0.693590821335938	0.139445066478274	0.0454432412539083
ARHGAP18	0.137706305564331	null	0.7523722677731679	0.123002805205991	0.822025486297006	0.16725113299734	0.0242894144190707	0.318179655579001	0.49188955802803097	0.633299399828462
ARHGAP19	0.7348634521379781	null	null	0.788152067280392	0.385127177915929	null	0.5602773258313449	0.5043732453869371	0.46076551219718503	0.75992339087286
ARHGAP19-SLIT1	0.340273088685568	null	null	null	0.36238684145197	0.449124566083427	null	null	0.46789676393513896	0.711954020676572
ARHGAP20	0.30097007868240805	0.39971925692337995	0.0141771380961017	0.387177674481552	0.139451400490403	null	0.0194591622040787	0.42494967922242	0.8262667605900171	0.9056583607136992
ARHGAP21	0.5045126922039149	0.43154460014312	0.691052802019256	0.283574169923212	0.7457420481303829	0.0558722641816607	0.6943381175343389	0.522452165886148	0.0832103087987273	0.5844227786934151
ARHGAP22	0.8667436102964731	null	0.00468736868682895	0.114726678881581	0.6028647625981041	0.4032104378410129	0.35977339339695497	0.7274180784826191	0.5168041921387679	0.641253988990242
ARHGAP23	0.9590211433214921	0.577298915139447	0.139868075558017	0.107495237129872	0.21512166929816298	null	null	null	0.0551344147933315	0.0103465380780405
ARHGAP24	0.0276363668420818	null	0.027516589754039	0.0567187059092472	0.9916147315065209	0.690661717928655	0.0744865509868582	0.174933651928706	0.00651082992730534	0.34544831139298104
ARHGAP25	0.0259196567994604	null	0.36162115924479904	0.10135760050208502	0.730887310896861	null	null	0.188436645650439	0.11601214724183301	0.545517831589193
ARHGAP26	0.44145437093778106	0.9853475941669629	0.608720867658504	0.7881788736636859	0.600138946219318	0.554583856130523	0.8582620439815379	0.975185372044679	0.925223335631943	0.9659811722702379
ARHGAP27	0.49686799977389096	0.552434665846111	0.0685869374732391	0.17905945379903898	0.847895645704465	0.47624991119001703	null	null	0.18872506420036897	0.0904748586014512
ARHGAP28	0.134356647568772	0.500058822654211	0.114993316490866	0.622021859431885	0.649375739787381	0.46960305609957104	0.40698880397855797	0.10906209725058301	0.36877041839867	null
ARHGAP29	0.46524258148970904	0.588643227359433	0.6334883665355141	0.525348101873819	0.238544163060815	0.0879667041635245	0.196717304242649	0.152914355617822	0.47632591107741995	null
ARHGAP30	0.4260745116859911	null	0.34802311897786103	0.37228675102658204	0.46992743565282397	null	0.38206065576515	0.39555357354457	0.405715979835997	null
ARHGAP31	0.0321442709802746	0.194461028713133	0.248475664774692	0.4709088181790129	0.0450251931384879	null	0.0432319578987768	0.0527567577274505	0.797114476030965	0.00250582855840997
ARHGAP32	0.955245370540022	0.260049525661342	0.980739072727466	0.771166381534252	0.695940301501129	null	0.29896385705923806	0.47089197143642997	0.9775974275130249	0.89067466761515
ARHGAP33	0.980317854582534	0.8923017024311541	0.0962580924349989	0.0483603483384534	0.0223972063537697	null	0.35954336041817003	0.0358466468535938	0.39335129914484	0.127122715175509
ARHGAP35	0.7089205067569879	0.964036300787213	0.271370807581312	0.18568831136922304	0.579923845776666	null	null	0.685306884186246	0.680238309948647	0.504425139899646
ARHGAP39	0.330932390166078	null	null	null	0.0118986652420968	0.35552211646232595	0.035803082327081	0.35517331054284795	0.37510314946215206	0.158037922375601
ARHGAP40	0.884573854929354	0.417356553460515	0.9673727413141251	0.18714087780095498	0.47184134041333103	0.7530432875056771	0.372429316493472	0.363706959659928	0.0916454873709418	0.194047534646138
ARHGAP42	0.9169087695997991	0.9098428373444291	null	0.666066944391475	0.530782597615164	null	null	0.48281238784394304	0.86641094818297	null
ARHGAP44	0.39038096253123605	null	0.364111922750524	0.6364160199444261	0.614418394127214	null	null	0.24515613044271	0.8243674169177109	null
ARHGAP45	null	null	0.48867875038971903	0.7932271449061958	0.38511324687243104	0.19796962920825303	null	null	0.8491629215677421	null
ARHGAP5	0.478706640091585	0.45113868351550296	0.130787314749956	0.5641466254394351	0.0196016339503551	null	0.0945866616160681	0.0591231161008055	0.512158763721487	null
ARHGAP8	0.360054443337503	0.7351064479061461	0.41719377293322707	0.6120560867809711	0.873988491439647	0.0680394640832157	0.424210808069156	0.0836730131301147	0.478589665631441	null
ARHGAP9	0.24687152619124497	null	0.980937844986873	0.39924028021454605	0.503453064190641	0.952477136542406	0.0735238467151611	0.31121016730777196	0.149423497918297	null
ARHGDIA	0.15620923599793599	null	null	null	0.917783825312551	0.24500614647535898	0.35204972566537396	0.29949799716227005	0.44889754261907794	0.110666654731344
ARHGDIB	0.137890498878434	0.39435016509447096	0.0637309429914592	0.35072109871404805	0.39121887972614705	null	0.9714492536111601	0.8086741101280258	0.7154370789822372	0.27428283114590196
ARHGDIG	0.9512839745904209	null	0.9827232718610189	0.9510190425227579	0.7962499495201941	0.49757825704578007	0.8169168595739399	0.141523760255905	0.8200437998188621	null
ARHGEF1	0.5965742858401839	0.761670607834586	0.847219851607285	0.503092458769007	0.58875770573211	null	0.334439060048187	0.13905899247783898	0.8211242894525409	0.22485825599227202
ARHGEF10	0.962245736309733	null	0.9884656216067621	0.0874345925092928	0.5301106388281379	0.9340202574495369	null	null	0.542914099680915	null
ARHGEF10L	0.86619776696153	0.374717603596177	0.9478386921847529	0.80253047794567	0.219138119447237	0.8039173919434041	0.435917843678016	0.24244374519888398	0.5715591767928621	0.10771295735843901
ARHGEF11	0.0272152395187886	0.49502127330423495	0.37589695965159997	0.454832908701166	0.288179894519023	0.170534165680102	0.0311215036910203	0.169279636915548	0.10676342225246198	0.3924097085883279
ARHGEF12	0.151117141896194	0.486095332594474	0.8469672750413969	0.30721123727172805	0.7232013259488539	0.8123769286398209	0.913367429518093	0.6592030405700561	0.620115904150759	0.5615785304961489
ARHGEF15	0.8997464560942251	0.8614744553482879	null	0.488093887122882	0.12359020022218499	null	0.895815114861288	0.516116832623225	0.832672610623993	0.6585663642940529
ARHGEF16	0.265029656605879	0.18204548581992	0.371285537419325	0.823682269563646	0.8280045661929001	0.358195341912712	0.3621803587097271	0.682163004430091	0.5265706111632961	0.482036983465603
ARHGEF17	0.26210217160635896	0.240137904001232	0.33397153430535303	0.8470063513481009	0.720568997734288	0.111401079421268	0.6020281460571679	0.6702738138694351	0.437968644641941	null
ARHGEF18	0.6807437923502859	0.7792049286836371	0.630509518683656	0.0746308719020373	0.0515138613346615	0.0641641361348185	0.5494175501594579	0.5494175501594579	0.83192056310177	null
ARHGEF19	0.0361403590202198	null	0.125350975958115	0.378062680999332	0.5369228848230561	0.966342218988073	0.766703772462226	0.8706253460746392	0.17529189860651198	0.683077517354401
ARHGEF2	0.722874301847941	0.657132727354501	0.999006977901413	0.7810751639371569	0.555067047542157	null	0.992315818701668	0.701500240096543	0.8939954908383149	null
ARHGEF25	0.306040903111105	null	0.844607505619292	0.977427350621796	0.566855031522516	null	0.532197871541555	0.7616056198230842	0.334764811482583	null
ARHGEF26	0.0111815177184794	0.9603383294826229	0.30967692028394894	0.736707396628547	0.998430509251573	0.00991726948751404	0.30967692028394894	0.596730620514818	0.44947835421786	null
ARHGEF28	0.7548275097531271	0.537215771474177	0.7191351367647522	0.0619879380442889	0.434548744343909	0.29188311666925104	0.689966392049866	0.763829219195282	0.594415264937706	0.824559459730195
ARHGEF3	0.939293448634997	0.7113140992338729	0.335968579406373	0.10607196318820501	0.7105170963999309	null	0.0161842587657841	0.9555344259100251	0.238270417386247	null
ARHGEF33	0.27853489925811403	0.9575225403404041	null	0.963345241546095	0.8350657694826071	null	0.315968912673397	0.459302806290193	0.249780506811869	null
ARHGEF35	null	null	null	0.585655146923083	null	null	null	null	null	null
ARHGEF37	0.0470745377328413	0.0399913163069816	0.16608286079713902	0.0317185439418706	0.257267797344913	0.957534194808558	0.36686878374975607	0.107128314221385	0.6101915380983239	0.6123638367891011
ARHGEF38	0.636860437972288	0.737809162171929	0.757760277406908	0.14539208303379503	0.715445586295033	0.4950577613077679	0.5655804935775219	0.9696169817671619	0.7626327164395909	0.947071424520269
ARHGEF39	0.11607075247239901	null	0.10067823463721198	0.0912898959602111	0.126418666397136	0.774559101459389	0.598353842783401	0.159823996404474	0.15133089641043598	null
ARHGEF4	0.31872811044283195	0.712618978784683	0.16762822143480702	0.967977684085654	0.942835879712553	0.131495630070899	0.273091399791499	0.332408035416835	0.567480093627898	null
ARHGEF40	0.0674491911432658	null	0.657129364939819	0.8174995360500641	0.8633531309122379	null	0.166198445341892	0.403671748228303	0.713240412152378	null
ARHGEF5	0.702105735021946	0.0129320289456971	null	null	0.47719810757784004	null	null	null	0.169763158706702	null
ARHGEF7	0.7336118450912671	0.5059982172812361	0.9892390476886651	0.40265230883583897	0.9927000808485921	0.954809993308411	0.0664896592608285	0.0991272624379977	0.837265429520098	null
ARID1A	0.49204176522100396	0.38295065334151795	0.0174143487905639	0.0993316664388784	0.675138491073175	null	0.130965556004906	0.048962312522932004	0.269206088724447	null
ARID1B	0.345613236157932	0.272262883150526	0.70522903256811	0.686355844405707	0.220591468106752	0.749598388483817	0.47831499475548295	0.6425513628620521	0.11709986021786999	0.138408587818879
ARID2	0.55254562302362	0.5319558275180399	0.193707861694715	0.31183983812904603	0.304022129592002	0.7435955973062339	0.23549443425426397	0.7360849951092281	0.8415377681286441	0.266713514163388
ARID3A	0.905167724589966	0.649848650861336	0.17472608953830202	0.693409575748795	0.8127855318661571	null	0.000168636258638943	0.0437104139537421	0.302200457340891	0.5712079330365799
ARID3B	0.159636534149613	0.135564043259084	0.23424971611257603	0.5878889091159859	0.52833066032245	null	0.23424971611257603	0.539403299382364	0.8724061660264459	0.0827921778082894
ARID3C	null	null	0.7993018442103671	0.162957712082134	0.20254016654736298	null	0.7993018442103671	0.19566246693950198	0.778441533378694	0.35162758428649105
ARID4A	0.32356821622311405	null	null	null	0.14743322736473902	0.389337690565135	0.16995959622778603	0.5184034773096671	0.483576446368715	0.522129014474037
ARID4B	0.31676580248487396	0.9978210354400759	0.11103360252709699	0.0520756511708425	0.990143831106875	0.478503703210484	0.10453888115507001	0.338992516314402	0.18823969753773	null
ARID5A	0.697324149050768	0.6152703014973481	0.443172309735938	0.9600034434668571	0.203709354981687	null	0.46631254600143107	0.671757787030744	0.141475929446861	0.430956869498511
ARID5B	0.325256027673482	0.34646302990174604	0.0292913756053255	0.43803897155315796	0.5637026194606011	null	0.6293536831845561	0.9348675348683471	0.361745982124541	0.6176966493614929
ARIH1	0.427267060613029	0.0462134782625445	0.23523484331950895	0.525094002004064	0.7816003613417589	null	0.27248778054901895	0.447071248684089	0.44054058921433004	null
ARIH2	0.9434657756654641	null	0.9480502853851591	0.918633487300513	0.9664762295649109	0.5561488816660961	null	0.49856268425784295	0.298989149919972	null
ARIH2OS	0.987576532784945	0.78628122692029	null	null	0.976347301101856	null	0.970890161539032	0.9470691737069571	0.332712210274797	null
ARL1	0.304731251220047	0.40055286180585703	0.33809495258435196	0.704324152256028	0.5593296576430351	null	0.33809495258435196	0.429963945874774	null	null
ARL10	0.8083886598350501	null	0.44311567503697097	0.6256703218142989	0.333164186985373	0.597100617575615	0.513418398524254	0.902398935053212	0.8347850411765529	0.7599007362247099
ARL11	0.341758272435786	0.0822148502591895	0.5542947305988921	0.199051816391448	0.544952505003429	0.825132365998746	0.5542947305988921	0.437680514618114	0.9145149500405179	0.471922299429892
ARL13B	0.700283585994585	0.559274989487674	0.469003288948147	0.614399670101195	0.733505652950534	0.776520528679132	0.460516993778748	0.38251965778500296	0.254488147865314	null
ARL14	0.392356269231372	0.6714406230986311	null	0.8137637422630949	0.798473580061509	null	null	0.589839104323215	0.654056384091943	0.6970184912905849
ARL14EP	0.278350513347296	0.28207789597801	0.31587327702450896	0.9651231724081999	0.8307423951900259	null	0.19171737211859502	0.74297505976678	null	null
ARL14EPL	0.9934267369040991	0.9461790065755029	0.29785930694924395	0.394574758398962	0.7445396149107242	null	0.29785930694924395	0.417034879890742	0.7965377600922958	0.273831696923738
ARL15	0.296904824757201	0.142133882425461	0.47215362491068197	0.784157264412891	0.880207244477485	null	0.675838504629944	0.145597808448843	null	0.284006711384131
ARL16	0.136427839014241	0.260796529771801	0.631604107683765	0.194915885352848	0.7682157609267349	0.9810298902257	0.24156252596556	0.273544669142362	0.127638913237602	null
ARL17A	0.23744497171353002	null	null	null	0.979977963377254	null	null	null	0.45398551838907003	0.16386275921157598
ARL17B	0.24685362062898497	0.6014185059464421	null	null	null	null	null	null	null	null
ARL2	0.689505710733195	null	0.9671718444737379	0.864363217284741	0.27127309753569	0.0496878470087581	0.5996222086241401	0.7718806991567092	0.400362936350403	0.769081396831595
ARL2-SNX15	0.0932961617667081	null	null	null	0.17935862255884	0.0784700584691376	null	null	0.5120677457482999	0.7197698828356559
ARL2BP	0.28049664633063504	null	0.41056343987758004	0.6899481258352379	0.293641500056265	null	0.41056343987758004	0.47471955626620793	null	0.8775660037662159
ARL3	0.42936087761363595	0.9838288897930071	0.45025812161595097	0.65743749296132	0.510667669879223	null	0.8403787674643379	0.9579105061546309	null	0.950279922284054
ARL4A	0.530041629165014	0.510021297484802	0.17450760404504903	0.534420499213633	null	null	0.197279774353789	0.171306220534399	0.925659381863976	0.0620610146143052
ARL4C	0.533400266157513	0.7454402469977801	0.503488246707505	0.7449483623765231	null	null	0.13673484536601999	0.5985131188593621	0.247657341005672	0.348697866750878
ARL4D	0.19488320679887802	0.9183981532930792	0.16734752506562697	0.0622542258876899	0.43731173441604204	null	0.16734752506562697	0.0163590383988601	0.40103015260582703	0.8171218591516229
ARL5A	0.2941314049643631	0.36632970430095896	0.0359568341067403	0.0688139262276181	0.0786637118646498	null	null	0.456887316061498	0.8239060598600009	null
ARL5B	0.981987507612295	0.4273454840500379	null	0.606765984692479	0.494633878896012	null	0.657334186626341	0.909824897411325	0.6454352933964039	0.5623309539173901
ARL5C	0.8348733552580351	0.8470982432122042	0.33715315914356797	0.000296463535850222	0.364382401327964	null	0.924640008689742	0.9584888618130821	0.154273232896238	null
ARL6	0.5952564703397769	null	0.294917462706232	0.318401223070219	0.647477684063536	null	0.24033542169550798	0.360943202521091	null	0.509742552007356
ARL6IP1	0.649041148410976	null	0.204025988337922	0.6493825066253149	null	null	0.5619508569074859	0.4938543798152821	null	0.217220437564821
ARL6IP4	null	0.323101667885438	0.7522999298635571	0.0177561346548933	0.409757523630465	null	0.455754975556916	0.563716963553041	0.19541661248263698	null
ARL6IP5	0.474848979666123	0.24605206074423303	0.460241487316759	0.8496095093972801	0.562151646135395	0.299904959499865	0.333138693894038	0.6193013981264449	0.609904769225432	0.43999729398481396
ARL6IP6	0.0144860456487945	0.31789056799070503	0.910193470611234	0.717417214873855	0.546593215704505	null	0.0495420257001471	0.0424803592228813	0.172247302756227	null
ARL8A	0.813568298533361	null	0.977407128355813	0.329061244261045	0.392617595419769	null	0.9745006910403969	0.23715150559467105	null	0.0988162912004384
ARL8B	0.46081490685923904	null	0.932744428881198	0.0448198226705285	0.9177177104278641	null	0.938078561540021	0.8459096692358051	0.0928165174909454	0.562961162560874
ARL9	0.589169875286987	0.8091017771588158	0.8514109609349308	0.9768611780664499	0.8648705355889571	null	0.7864207081894828	0.931660532484648	0.614031496474037	0.12805067665169398
ARMC1	0.425227517713252	0.335773856764102	0.9531708598738492	0.503282185281532	0.7243009073635469	null	0.9531708598738492	0.19206287022738103	0.337133873044008	0.23563503381536105
ARMC10	0.38557176652806796	null	0.519011189327624	0.12562496219205901	0.656282513371374	0.3893832572214871	0.467331546355194	0.417539813747437	0.0962879115223182	0.576895980162047
ARMC12	0.9569541749146271	0.9909333566565479	null	null	0.711380253588735	0.009110950958648441	0.667486494074884	0.9781098364867559	0.996975149494173	null
ARMC2	0.33918886611441806	0.240828397880864	0.345323774448461	0.0744778384014946	0.109384421099351	null	0.8398103909366981	0.0482364746051327	0.0704564238299115	0.5807244009183261
ARMC3	0.0915453998242737	null	0.5949710452331031	0.9547575953383299	0.6493265804042231	0.810031419949123	0.329740472930835	0.921759049452889	0.942767806807876	0.7630143279204549
ARMC4	0.480447095886676	0.6510327699085471	0.419895121074291	0.11278101674703099	0.984105846665171	0.530417065074586	0.317093191625136	0.143732391824566	0.0503671029263542	0.3991585516040129
ARMC5	0.17442477491315	0.941726285371988	0.960760035415366	0.968039352551667	0.823293288388879	0.78108956376802	0.759396458872588	0.814933241651269	0.657712255966112	null
ARMC6	0.287629038218223	0.37324426290535295	0.22511732679283605	0.38489772022916896	0.39985014242711797	null	0.20932586692228303	0.16743116350757298	0.750792217326837	null
ARMC7	0.7325769620654251	null	0.7791232128958051	0.806995171605172	0.5198002764123321	null	0.7911170629367741	0.86794150743474	0.711481576908174	0.7304516702997992
ARMC8	0.9839542887908879	null	0.8524479597121171	0.154240909342927	0.621132419701859	null	0.7294256140441	0.0853864408414231	0.477599676554087	0.0586869076080042
ARMC9	0.31601115867045	0.526957711061004	0.836603489363129	0.50845029976209	0.643188446228087	0.573057485776449	0.758169755721789	0.445125808142135	0.229454514777435	0.795538523791212
ARMH1	0.6753541607953261	0.785397963890285	null	null	0.125199930874296	0.0320735683755541	0.639743704042027	0.8500317329899871	0.0613899832711216	0.31208484191458696
ARMH2	0.8545215918949028	0.930032328029258	null	null	0.808232261297873	null	null	null	0.24818326546494898	null
ARMH3	0.5372563275979501	0.33116521026846	null	null	0.9100181913784009	0.9345988620666871	0.0009269405949269279	0.00529528140673641	0.8301387337044251	0.00220546056779536
ARMH4	0.750159032533227	0.0219590580354692	null	null	0.450071826899848	0.780820967992475	null	null	0.667315038280843	0.279312280385909
ARMS2	null	null	0.576296667056382	0.9706472215323492	null	null	null	0.8870436105910251	0.710562701947418	null
ARMT1	0.38288631587458605	0.00207728848462929	null	0.318283727084143	0.161289711316292	null	0.47556829361273706	0.13872374085004902	0.41225764483172	0.609036977966318
ARNT	0.5109772569743409	0.49266888769309297	0.36808768903480893	0.7501834456184631	0.35394870982124393	0.31922027983218104	0.37106956687884296	0.8649716061876089	0.989777317613615	0.48395910629048794
ARNT2	0.5933945221560101	0.17973850605267302	0.50176950639162	0.42301553375519896	0.660221386176837	0.14716558788158599	0.474148372295836	0.502059061683174	0.5056125383338621	0.305977570292223
ARNTL	0.0755264866747815	0.21481836608379898	0.9559351555689641	0.39493280229918204	0.7705172974231792	0.611869751650411	0.986746657309149	0.957063271539479	0.6287776891888671	0.984195403412706
ARNTL2	0.254848727141365	null	0.759243408628788	0.9114391074526329	0.949229729662932	0.264866282083936	0.63780378029604	0.976511390696824	0.8484422186722841	0.8730387009751591
ARPC1A	0.6651811247873521	null	0.490349061549974	0.6239939287926961	0.13309567600145	null	null	null	0.118731227929231	0.8927180950777049
ARPC1B	0.31551401153834496	null	0.29605524020993396	0.384309308015159	0.549675547710877	null	null	null	0.0843473169729321	null
ARPC2	0.594199379812734	null	0.173558660304011	0.22235974308283102	0.0747287292444154	0.27575766278439695	0.28199491343779	0.329223713529545	0.41550560471234704	0.252215382822532
ARPC3	0.872420724935103	null	0.9567342687975359	0.6667603961362131	0.7958593735349059	null	0.831377494052269	0.9175742121796021	0.661544553614031	0.7968022005635709
ARPC4	0.0971326290887298	null	null	null	0.313739728071899	null	0.188006701354458	0.0802086674065772	null	null
ARPC4-TTLL3	0.7609204526395491	null	null	null	0.173190622971153	0.692463035607422	null	null	0.238032457364905	null
ARPC5	0.358960547283886	0.424242746663296	0.38670806300539	0.39480419178324794	0.30919514399715503	null	0.351754142003207	0.40968871428009	0.366597953125685	0.39704737324376704
ARPC5L	0.6410458945318829	0.828809976608735	0.40971117617884	0.132406074540353	0.231824745451204	null	0.438312502893274	0.338330780517662	0.28884818230263104	0.32275822254481396
ARPIN	0.64150076528858	null	0.10663876245079501	0.199478075831195	0.5495619378025	null	0.10663876245079501	0.40121678618371703	0.816589198110146	0.990408047575377
ARPP19	0.730621513032818	0.013503680203462001	0.9400320899285292	0.7191650977378801	0.577462437587161	null	0.34574982582277	0.5577007945189871	null	0.9420094062295319
ARPP21	0.26642002414044197	0.698787711683234	0.49909363910819	0.665317668086655	0.0906617034374609	null	0.38178328676939705	0.156645401691608	0.9753037517668609	0.46495869382272
ARRB1	0.517441349220334	null	0.25453058222374	0.16039532596243303	0.0075153109489036795	0.5358336001783409	0.245199472757312	0.101138538432509	0.9178569833199031	0.0996173147924014
ARRB2	0.19583782977938802	0.7847777161479609	0.221823025903119	0.18255935033457502	0.381690363278176	null	0.0708072836723724	0.193639753696145	0.8949458320103209	0.0862321299815976
ARRDC1	null	null	0.047879426323128	0.36069305818527797	0.254365246383121	0.8876161317781679	0.061586696913040986	0.120667974145771	0.251474486141516	0.328913008297427
ARRDC2	0.171311356637389	0.292948433074701	0.710071181383639	0.601443121535296	0.165853112243875	null	0.5700052524244921	0.312557843268638	0.6270970577141429	null
ARRDC3	0.321348000790299	0.171983265747831	0.45246138629092103	0.7161874461762479	0.803774439326542	null	0.41663612352160795	0.8368937433938649	0.468928949486578	null
ARRDC4	0.609572920431658	0.5918708177834261	0.293223263502989	0.8996943864969641	0.29044816230262394	null	0.46632040275678704	0.939112543281827	0.856052566555536	0.983706431984615
ARRDC5	0.280767911589781	0.188031060495137	null	0.773804663928133	0.76956900060205	null	0.11515586010500399	0.102652198257962	0.444807835088285	0.052048640133906
ARSA	0.28891500389879604	0.36508981039707505	0.124450895364667	0.569350071802363	0.844656923128673	0.567547244848773	0.117937958760765	0.160939498502665	0.17681733075616396	0.644217021079987
ARSB	0.127658455102007	0.9854729575612171	0.11205841296604	0.892416489320572	0.9959079224184251	0.9434481600850129	0.111151945598309	0.937061438873036	0.45875066268516296	0.0441020030703962
ARSG	0.17680615829316101	null	0.555140265075288	0.699303331435076	0.94856126403174	0.0680654782552021	0.186046441131783	0.255719040986509	0.587791803795149	0.320389704137781
ARSI	0.0689202823100221	0.579299222625693	0.15812571198849498	0.419561070261086	0.434963371934567	0.5167262342826751	0.630010583901646	0.426005738060591	0.563029420540838	0.39901984718158795
ARSJ	0.97392046501256	0.7007357898859179	0.8385204049235458	0.646512950632223	0.7549265687715859	0.7540109077635029	0.83531914446082	0.502599298236079	0.117024405363409	0.6131014014581521
ARSK	0.576461981735598	0.563415731348797	null	0.871518031857121	0.250863577939072	0.414874063489907	0.548396631132041	0.955251313652901	0.8666035927897181	null
ART1	0.8307818316095379	0.0766089316621618	null	0.0490759631878537	0.9914941838260841	0.11390071035034	null	0.595278567134934	0.5623911095415279	0.00822326431276765
ART3	0.277294156235633	0.7685595485021591	0.90598525669781	0.8928564856480409	0.708323512408976	0.33654438265603304	0.9417174007062091	0.890141017044774	0.9997678486805129	0.984921133916398
ART4	0.414246537431714	0.0222967370367737	0.876775168905058	0.5987272313875589	0.308770731117898	null	null	0.268512709629726	0.7738548682841909	null
ART5	0.6079972780302989	0.369638434358349	0.687541987922834	0.5891990388481689	0.9938399638594391	0.344996169159579	0.6345937373211171	0.491399247617731	0.59857583845438	0.126943242350784
ARTN	0.19494682613369502	0.6813935179223679	0.243400259836643	0.266396788093555	0.0063195012420178606	0.0018495289052598	0.202748646788988	0.303663893075242	0.408938148232996	0.7273447250554921
ARV1	0.8448004462756998	0.23115074191164803	null	null	0.444107989377045	null	0.240783801088048	0.179840291765121	0.9183253692892709	0.401602686093762
ARVCF	0.265808929305551	null	0.97549545551843	0.0234487427066863	0.23665306905655398	0.7123409201047181	0.7998051302495749	0.5875839469782299	0.0877305186977235	0.786343050509167
AS3MT	0.753772411749496	null	0.20137025562462402	0.30753565961082696	0.425010738017589	0.84188637175125	0.815093017160197	0.9746906068432081	0.8670324412551992	null
ASAH1	0.40505547804927106	0.44931377170047	0.154131041841056	0.339615281014902	0.0237448967433994	0.49536304229367895	0.118017909874865	0.149275730320877	0.268748543149292	null
ASAH2	0.75888902754829	0.40891985076737797	0.689837872503893	0.273641014176902	0.16935939303054198	0.379324212426849	0.515770883999559	0.215704834044722	0.863185172088251	0.170138719600837
ASAH2B	0.216883353325912	0.5761228401383349	0.767995231498777	0.590791041586789	0.019253471142891002	0.14651567554648498	0.767995231498777	0.939936103664698	0.902976765485508	null
ASAP1	0.0713069909042954	0.750871562906817	0.195489266540307	0.550624344971689	0.210183588683617	null	0.153069791148594	0.42662786366814504	0.5929971726579649	0.061351360488599994
ASAP2	0.922887070801472	null	0.137339645147136	0.0627992558323768	0.797248900033817	null	0.0870528213371267	0.07055965577947901	0.9271580951506031	0.17625516505313396
ASAP3	0.42913612030554	0.8436159679477521	0.0235081282267554	0.7704359662900269	0.9858089493076829	0.9188492805796049	null	null	0.7225236684782159	0.47289109889468894
ASB1	0.856540716573379	0.48021117523857304	0.9203987281425879	0.410694035947228	0.502164634850735	0.8387014763111469	0.790211864312284	0.7747343115284879	0.829590817771357	0.8990871406432241
ASB10	0.573113437572592	0.578361864463909	null	null	0.783485119550864	0.5536733157521321	0.9605490036169828	0.930396942395453	0.0576819880078892	0.17099708323706303
ASB13	0.9749256727044009	0.690302851020708	0.91556858504982	0.903537760223027	0.9961656152678939	0.803854124575855	0.671276276124717	0.73944256563552	0.944685640444102	0.33254564959460603
ASB14	0.0112696649745945	null	null	0.49649729617426996	0.531359758496676	0.89021401703439	null	0.00917357935081697	0.10640106991678301	null
ASB15	0.29694732976832894	0.0354919103141338	0.33602880921060196	0.146122989949996	0.347434430069505	0.0323527370259173	0.861104341435726	0.9957797007975921	0.95923215238818	0.0149466172575808
ASB16	0.6900451160681128	null	0.487468442095875	0.413701237590411	0.166809819563174	0.9700441562330501	0.8206245092132741	0.65031114883817	0.9435527434757671	0.8694642595381691
ASB17	null	0.7067081461676871	null	null	0.6433711928760739	null	null	0.584667710355574	0.180584946927909	null
ASB18	null	null	0.9352948186925509	0.242124684582383	0.28905642515078495	0.37594565224564	null	0.442930757995717	0.20942942896020897	null
ASB2	0.544218962122439	0.36317086354352707	0.413740433603359	0.7636257199348929	0.21642506306131698	null	null	0.606634025986432	0.6159339564309539	0.8995747189745501
ASB3	0.717328141787024	0.669239685671124	0.44808062528000897	0.5146290683152179	0.691303199490103	0.445658662657199	0.46440061258204296	0.772997799766782	0.27525536256968	0.939735653598144
ASB4	0.92795453387962	0.537868340837925	0.47018859122516704	0.45800532215008705	0.510923036699936	0.589858640982626	null	null	0.10586455693316499	0.986536774200396
ASB5	0.8159205670608409	0.501065905791507	0.6741014738487099	0.13945070179118202	0.4119910554445	0.33308797886498903	0.245458748000513	0.9245043506601529	0.446106725303764	0.367089283351169
ASB6	0.42050418767026393	null	0.50694517389333	0.900840142403004	0.49987683752073997	0.637479148037899	0.721017763866587	0.612590343102102	0.439954117910261	0.5778387768329639
ASB7	0.0706382347385189	0.327057639117141	null	null	0.994745081717714	null	0.759072462431303	0.9583722084285531	null	0.751531841403262
ASB8	0.238428940093988	0.7640266776278258	0.977708766700595	0.23677403624000895	0.36757361877850503	0.276800952991079	null	0.944950408644562	0.5978695219599229	0.8891703161986519
ASCC1	0.501236186124438	0.77535331889507	null	0.8929691342678091	0.382209409727081	0.9047231154380071	0.0575840695234526	0.857358661246944	0.618045589663708	null
ASCC2	0.6086820842765389	0.542806839322483	0.697709194047266	0.0597882755294181	0.608455166711807	0.46865585581426794	0.5991638344328941	0.870472344340467	0.649165769539862	0.5466438108219129
ASCC3	0.411794839097418	0.41841064502893893	0.35307133010461894	0.11833367043316498	0.9300809398235319	0.54854340290115	0.625552138338902	0.661097616057643	0.91755692924859	0.371927628221936
ASCL1	0.592541464141912	0.821058345176798	null	0.6483571234236539	0.0855532901277001	null	0.324896023719031	0.37542164711360404	0.196276285904755	null
ASCL2	0.7346034520295011	0.014925633826783998	0.379589802714218	0.0825789136178874	0.3638361381372321	0.92409957393941	0.0719714411265401	0.0234063265639743	0.0103936389430576	0.225379282564505
ASCL3	0.32166367099585397	0.45856255619173797	null	null	0.00975036504353488	0.0181058025081197	null	0.6302667163025579	null	0.467724090798009
ASCL4	0.5469809280067089	0.647568098795374	null	null	0.596857397073666	0.3115449136772	null	0.8118179507404141	0.48566332572096294	0.8641660995957791
ASCL5	0.0703467660757368	0.6007840111634909	0.7960748114362272	0.6289694618378101	0.371439708534142	null	0.6757678411050271	0.14890806694698497	null	0.7840930626778091
ASF1A	0.531718119383349	null	0.351472057943945	0.0922338047541003	null	null	0.297411355998641	0.183260042898219	0.260515177334562	null
ASF1B	0.9896456767923678	null	0.143666765671981	0.183191127482225	0.46517093076299293	null	null	null	0.9552303415149559	0.35109271718716695
ASGR1	0.399950004709872	0.7032267814842491	null	null	0.125819218002004	0.55540427912339	0.568278024380307	0.8533062378270849	0.7767989008981631	0.9972195176996
ASGR2	0.7379219207392651	0.46150745826959605	0.836764837176322	0.940720209455851	0.058336267527730995	0.025257056650125	0.771302373189618	0.569746454927099	0.578131526436331	0.25377979249166
ASH1L	0.24900798298033103	0.16359189126882198	null	0.0547071344600698	0.286016454141849	0.508516003452377	0.9971548963735071	0.9506153546339141	0.19214190816646803	null
ASH2L	0.729942096992723	null	0.7222466971100201	0.553675366795651	0.779084667877829	null	0.9056577594273401	0.828054940331633	0.748094631596078	0.680274709189453
ASIC1	0.656796656844426	0.22934832756299398	0.0267523554608724	0.0871502512566158	0.843630243110317	0.976442275837861	0.67497458497659	0.120385356915178	0.11995568826554902	0.0900158671037457
ASIC2	0.102815205313696	0.4615529961518379	0.768089547573001	0.605823849145431	0.89901487941717	0.7904395390942329	0.117974541749247	0.8077586412353249	0.597826205866849	null
ASIC3	0.630639168112881	0.656431108343421	0.48619043803485495	0.21693925832433303	0.5353278505666971	0.644754437450544	0.879218046616662	0.911558823474408	0.6185205634804529	null
ASIC4	0.915449089698907	0.5558203438409829	0.750770577661306	0.591350856831639	0.569876736429919	null	0.469166198195968	0.525711981775298	0.48237528663414003	null
ASIC5	0.0747412366370461	0.47015829913417206	null	0.5314195029047589	0.634562020705401	0.278638695230333	null	null	0.35924632151645897	null
ASIP	0.862585375480086	null	0.594590322396217	0.631229612339827	null	null	0.729655277981549	0.7610223178164641	0.433665977723789	0.806267172660277
ASL	0.77674114565703	null	0.814450993213173	0.356521981270221	0.0436934564995427	0.0395244445263738	0.814450993213173	0.356521981270221	0.0921521732203308	0.7182430046528399
ASNA1	0.9112691824458701	0.9270613256307221	null	null	0.45597282633772795	null	0.113990026293916	0.29757506593768296	0.10853437607869901	0.0789861382626735
ASNS	null	0.564089501308348	0.623266107230377	0.0167607316013783	0.25380734845525	0.16352424372861302	null	null	0.364747232013449	null
ASNSD1	0.8109620749997181	0.95938939006053	0.6907727189241291	0.797592046062948	0.39514780340734706	0.853005063481032	0.838597376629601	0.440800733187979	0.526815438688734	0.9849290286942869
ASPA	0.39104914523015405	null	0.704653248235514	0.651774080007281	0.986310701665586	0.9868040202549531	null	0.381364297705345	0.44935215796883005	null
ASPDH	0.817568007842292	null	0.873699012365187	0.44782066075474797	0.0382008941786242	null	0.8470970115440459	0.145575514150867	0.8592497002900841	0.9941479850305308
ASPG	0.664926717527528	0.21002357996998802	0.37273952555895895	0.776825185670037	0.812458995153677	0.9491195187093242	0.505748005517678	0.4919959224061429	0.8299281827428392	0.8747569738543491
ASPH	0.591065814259328	null	0.8033604028082679	0.971513245340833	0.785552875353864	0.000621432074625949	0.541312560699083	0.7228437741942071	0.6500419384590439	0.21927095511375602
ASPHD1	0.337178495048795	null	null	null	0.202155609806245	null	0.18209836031273202	0.32792776930742895	0.756973429298972	0.0937637433080842
ASPHD2	0.0810188857825227	0.00969608005599665	0.149331148605824	0.8224224063853821	0.940580954515139	null	0.0761200170600246	0.9296321886604201	0.6870468558637699	0.8714143466185358
ASPM	0.45264905498358504	0.0281974599992033	0.6963322056499399	0.0071714750620675	0.16037602626272798	0.4062709439938089	0.71519961520569	0.4622611907822029	0.0649513663906804	0.725167057227598
ASPN	0.907821058156663	null	0.664468626917686	0.772820427577277	0.45519529041381607	null	null	0.9484465504715991	0.989100586013578	null
ASPRV1	0.6534251153736899	0.927205329402045	0.564122097041817	0.18555541199805603	0.870161289426063	null	null	null	0.647197449012717	null
ASPSCR1	0.7348497624833629	0.056004426440413	0.221681438637843	0.259041324703566	0.43128643000774	0.0507012672794696	0.21287554648201998	0.134079340133417	0.882923860006256	0.108359027130365
ASRGL1	0.443851197597269	null	0.771159950072947	0.758864751047669	0.543401833940941	0.534522895152807	0.6112713173587829	0.951871849038578	0.12234177994248	null
ASS1	0.22987569957989898	0.0623566598842589	0.118997251100113	0.35156171912193795	0.586267520794582	0.501322475720717	0.14343611276443302	0.610998147625355	0.615375719289819	0.778497598015467
ASTE1	0.9890845279110259	null	null	0.7045282421029921	0.298981808153505	0.503537615640647	0.8885400533717901	0.944420908607362	0.201713077363066	null
ASTL	null	0.40521364324979	0.17251417474686903	0.892777638046147	0.19472750905191702	null	null	0.56895205784338	0.33320916928270194	0.0123148234058255
ASTN1	0.0989167116540304	0.0749998293612576	0.9804627307288609	0.9804627307288609	0.9063697486650429	0.8957112799010859	0.9554077496633979	0.639333150947057	0.7165151743399302	0.0320488917352799
ASTN2	0.44074727810044706	0.8703270069299441	0.260896309274262	0.45270718776650803	0.447216129514741	0.147716968256564	0.29561474615511	0.38570605672696595	0.93754851441237	0.0777602726674486
ASXL1	0.157434054378805	0.5636720972999301	0.575703601743528	0.77287719633287	0.658442137060098	0.7875617313394091	0.331425272874684	0.45401589752824895	0.613105114035855	0.766165328357033
ASXL2	0.550041800659502	0.23598866784082997	0.510005286867615	0.989859337866512	0.6058787371305451	null	0.510005286867615	0.9935308938927071	0.0447383143337535	0.7102125054171421
ASXL3	0.164391603618905	0.15012921903125198	0.425831915196903	0.8814884334520291	0.36497171872768497	null	0.4502189187180371	0.290072974332804	0.154255100951212	null
ASZ1	0.34333849207871303	0.990861557733741	0.9553774163410459	0.803957381820293	0.9377067046076191	0.5908746312272521	0.8828083487899769	0.692661728095403	0.211643561412552	0.60220329864111
ATAD1	0.940449190926854	0.220978525951358	0.623452347597975	0.0833100855537121	0.8380644051160021	0.8380644051160021	null	null	null	0.0894810757162622
ATAD2	0.591090512511229	0.29302119890219397	0.583051596243885	0.25588334054450895	0.8503993641258121	0.352993189324339	0.5828317151337471	0.9633971697770609	0.7449562366396341	0.98219120953053
ATAD2B	0.138410792196829	0.18214944082400103	0.23650062379672102	0.155828303261422	0.972672512722258	0.48398234451337896	0.38794306338168605	0.553000116176822	0.613698361126783	0.12224647563166902
ATAD3A	0.11997720018110801	0.544510174106217	0.8798793399877259	0.0322867986519599	0.112897048182049	0.447523840487376	0.8798793399877259	0.158130597044624	0.18966424891038	0.0223791806432334
ATAD3B	0.683182949047495	0.5791074334184051	0.142978699052363	0.716419114038398	0.9127878933008341	0.5665353351754561	0.0859581952948359	0.17617945833488896	0.969163156291525	0.845350056349635
ATAD3C	0.493517599520409	0.24140140144376698	0.465777791979957	0.0557359624951566	0.47944322899970004	0.28517278016476194	0.32287651647531895	0.156639735246624	0.527389348973809	0.22064957522439002
ATAD5	0.0513683919981982	0.980903226679828	0.27776746926289303	0.852976094210117	0.23603292797910397	0.5967415570630981	0.0994333114925652	0.9148207625585401	0.34415155268482106	0.650757394099027
ATAT1	0.8164534438678421	null	0.6803401377087839	0.7325755763511519	0.8640007478861239	null	null	null	0.817862051577607	null
ATCAY	0.9142026030645258	0.605324382347341	0.10000969056682199	0.13293330095078998	0.48188261968609997	null	0.10000969056682199	0.15452666648199803	0.664796182945822	0.17961238916351002
ATE1	0.162649985740904	0.652150460085145	null	0.36550010503434494	0.907416327600528	0.9384413386005831	0.9816818944628091	0.485478855232739	0.535433765208502	0.683489529987375
ATF1	0.540705067481742	0.907770058916948	0.076707101403231	0.58900264825253	0.0282591093415544	0.635314101877705	0.0766643825581744	0.6322951350129411	0.00663631813654963	0.0439417510215927
ATF2	0.290053868503908	0.645613538105312	null	0.555820551335514	0.12196845665935001	null	0.540334585187201	0.12521909796564298	0.65758938212216	null
ATF3	0.5502595826472529	0.405816512217107	0.33659272277161895	0.500400680222925	0.520206221923353	null	0.5225310899946359	0.515883512413854	0.162588957853202	0.733922826134049
ATF4	0.6298872367955279	0.606646281232314	0.908727489382266	0.534682141068366	0.9824731421116101	null	0.8876057173477591	0.6530843520066241	0.316125148567198	0.30595204435539597
ATF5	0.93511196884521	null	null	null	0.0105935478888008	null	0.8961421105635621	0.9783532361919319	0.8356728655347471	null
ATF6	0.24536870911707998	0.296657780602395	0.517190865415416	0.587414770044179	0.5265903541511	0.0650165879074411	0.638481174997658	0.7735461297875258	0.055565000498020996	0.19328957557047502
ATF6B	null	null	0.31141634339973995	0.436076913126918	0.267133591667436	null	null	null	0.5058081996872271	null
ATF7	0.777046631501109	null	0.7269506589647131	0.493365843202676	0.7235783540536659	null	0.7367273159891391	0.0498257381149982	0.787051512448624	0.284447749348414
ATF7IP	0.267896596056759	0.38130500088898495	0.7287462863948501	0.480389930901701	0.5611604573064929	null	0.508362675642304	0.91435718241812	0.289208744980611	0.718307227229193
ATF7IP2	0.9682408409646089	0.4318527085539679	0.397113630152118	0.42204289494339603	0.321883780036133	null	null	null	0.11883692562253699	0.0962882365366413
ATG10	0.16522626454447198	0.553872679825207	0.203543136950596	0.5223695087304571	0.6478631346589829	null	0.19663521891093697	0.213815304341439	0.587993006397311	0.21573606100467
ATG101	0.0861978752482556	null	0.0563275627624376	0.109715722516862	0.5804084287303921	null	0.0647652439556474	0.0573696835628121	0.0582552990203944	0.0942964436974167
ATG12	0.15294460240365	0.577728010911573	0.040153221051042	0.334537280389485	0.26961054395416395	null	0.412369305698897	0.754230153604954	null	0.0718318924069051
ATG13	0.0904002207319521	0.13520190348056502	0.513281923924538	0.0551002095327557	0.351430754006508	null	0.24959684497052498	0.49185434301739395	0.9822711017580591	null
ATG14	0.18769483867351	0.52886616574999	0.500522912263266	0.0805149606489942	0.407375330539097	null	0.500522912263266	0.878073146831375	0.651507597087303	0.6684994802310611
ATG16L1	0.20663406123755604	0.828171975555965	0.845755527194812	0.9401126267505859	0.5346947877290961	null	null	null	0.35100490510557203	0.886934492102111
ATG16L2	0.691489230325642	null	0.86406794803498	0.150714392331134	0.126386267085283	0.197860616518065	0.668350237200653	0.654838071056698	0.9440894611163729	0.5945103143423729
ATG2A	0.650580594228203	0.191599483108801	0.9834112313307801	0.940654716233665	0.8190435857973929	0.29995113242738397	0.9438823049530458	0.6434045396335191	0.8744398578523391	0.9920738402743341
ATG2B	0.0598248149729421	0.376449598922351	null	0.131298091781255	0.613427305316093	null	0.00512115147220382	0.00883142615413313	0.41321941654008204	0.878875272318033
ATG3	0.8719557042016801	0.9076173855322841	null	null	0.7610121730819359	null	0.6944594172278011	0.9002503812903521	0.721424957239725	null
ATG4B	0.156239933436237	0.41758316006773705	0.424659519433369	0.90162648271968	0.6827957003687041	null	0.51775783461393	0.887066720136486	0.314091976359012	null
ATG4C	0.0693349887368271	0.9202587268037601	0.682007165646123	0.8328441447166329	0.394910474490579	0.0974786734209367	0.682007165646123	0.7005715713480911	0.40079090182220795	0.934044777426825
ATG4D	0.00152387822224953	null	0.0441119214365452	0.48365940988541606	0.484495806814599	0.753986952286282	0.0441119214365452	0.00908416137090939	0.619012693242082	0.699409294683728
ATG5	0.46896282028634206	null	0.7234239562117009	0.6638401092634101	0.43435737520839296	0.0379515178882015	0.7742068368224599	0.70757306543572	0.597976850694247	0.740479595603439
ATG7	0.0948655707035553	null	0.431872533002719	0.9186220920933961	0.49702443804973706	0.528298048027042	0.480537074015311	0.552515799024965	0.971147974730057	0.555554025576343
ATG9A	0.707134584921885	null	0.26812487747618696	0.40931038084718396	0.339123212367056	0.21929908288494002	0.24807353301486398	0.785333466411832	0.0995506122179328	null
ATG9B	0.17451966278509098	null	0.126151719431646	0.8583087351886091	0.8752410707159459	0.206993886447858	0.5608746763153659	0.9274306274250841	0.525216839044886	0.38565854070157396
ATIC	0.9461386674771459	0.25270166774803104	0.47314110956492794	0.271544988246115	0.5836139774593591	0.9334115739723859	0.8942481334414231	0.5234167190372461	0.9435924112693721	0.42998962461113605
ATL1	0.461338209805132	null	null	0.32620186915258603	0.30780604782750703	0.00129255378504378	0.978792241132063	0.208515098928722	0.500023779414362	null
ATL2	0.606718598056566	0.516372349219118	0.252075270644675	0.359223695178658	0.242751156528885	0.309684362324009	0.0879523903513448	0.34944962354522696	0.43902837143732204	0.36341009809258706
ATL3	0.690739862895449	0.48190098608572796	0.739846665989068	0.990405977276453	0.412942603752198	0.278031799086368	0.647633528046268	0.8872440972395071	0.8454413551894091	0.0295960203092704
ATM	0.472160080775761	null	null	0.676164273602179	0.682719845888759	0.11821739606336201	0.0273591757123526	0.130842927425742	0.572756684473221	null
ATMIN	0.586878961473177	null	0.18969474867274103	0.36719346149763504	0.625937386783063	null	0.0851939262888375	0.10396702905111199	0.11218825323145401	null
ATN1	0.0645341959276391	null	0.0678372345655842	0.0926476110943883	0.0549426963939601	null	0.20365030066070003	0.0629367324645919	0.153287816701966	null
ATOH1	0.9595210658699911	0.17416867638475197	0.573711294086951	0.7930997002501801	0.382406852199161	0.891661841933614	0.5795048043551739	0.717861111619288	0.757557108741369	0.7880506697192621
ATOH7	0.6930762394666711	0.747157880911333	0.183524742445736	0.0617138518407814	0.17889332563164398	0.17959487197405602	0.177308261224724	0.0977720639570563	null	0.0637974242116917
ATOH8	0.929689186417258	0.208593767693353	0.46358930025920103	0.7469655295084799	0.48279679395013797	0.213024550694566	0.781606424069636	0.9379514972502909	0.9396426974516121	0.743395217097169
ATOX1	0.8378998754750291	0.39112744506571395	0.0226351881272939	0.224575220236018	null	null	0.808688674932105	0.878474159746333	null	null
ATP10A	0.9383509444480491	0.701965200769926	0.885290593216438	0.857538174361019	0.8874764690988891	0.24801135075144298	0.8620141966267378	0.9387005483937428	0.9162125282659209	0.0459792724953973
ATP10B	0.20325363942300503	0.12106854403921499	0.44428183993273496	0.3709631220613	0.152743054855518	0.34971514797367104	0.9331187885850041	0.87631374257911	0.4106219059402079	0.111835259980466
ATP10D	0.971656369774653	0.560464928967136	0.7325232126059091	0.8712255718559091	0.0844980952216505	0.0105366885594839	0.9700820170406149	0.908731173225629	0.5505820055258609	0.0734293752099326
ATP11A	0.19708074644428	0.38651107743496904	0.9417967617197142	0.9837136422738029	0.0227362065918402	0.873804914004434	0.9699831656243629	0.509798440046389	0.450417846988926	0.710856124186695
ATP11B	0.47205677478659497	null	0.566825795554801	0.16243471945714	0.427654304865188	0.258155846367018	0.553937901340729	0.621410821013871	0.251910077230548	0.512187259618094
ATP12A	0.519043542253215	0.0788789041953577	null	0.948008122551516	0.9104960415648671	0.8265776618365429	null	0.456466750616595	0.5268142654963429	0.470496664976307
ATP13A1	0.6242266687346899	0.47330868987099295	0.008475507160591979	0.0324436016741083	0.6013084040171569	0.7146429686305071	0.0130822369647878	0.0123979546809189	0.0202590424688135	0.0117726275905782
ATP13A2	0.405675430495599	null	0.5335427041601479	0.73612130699374	0.6867676002832049	0.554087210334232	0.5335427041601479	0.8810896140565109	0.39789612237371996	0.873094131880273
ATP13A3	0.679320043523029	0.6013680623775761	0.8330361531460521	0.72782518538709	0.35863849244360296	0.0147769275694185	0.508867870909198	0.600329377022897	0.334538845361892	null
ATP13A4	0.397559817505671	0.431200187610493	0.300206624911559	0.250807297279097	0.289635306057764	0.22106259793761102	0.290163380663149	0.9179620209306981	0.186063846684621	null
ATP13A5	0.271148470634997	null	null	null	0.9021910408748829	0.73122192662955	0.8560435444196	0.558854063963376	0.0933658443524596	0.8271917252211779
ATP1A1	0.008365670780808741	null	0.0125104024992428	0.30896002524432503	0.385175927091616	0.502141978548868	0.0117572934205901	0.034644432521185	0.560133537356974	0.6160327688753949
ATP1A2	0.5138666704997971	0.233551512805646	0.27885064589800296	0.304050351203511	0.807756528326344	0.52254955777322	0.273794963453993	0.928918281405683	0.48712499022862005	0.924280705344802
ATP1A3	0.366564426150475	null	0.6116782624854531	0.106323058942437	0.7199507450624659	0.9617592008916891	0.894235755717378	0.225415520925904	0.9809705581135381	null
ATP1A4	0.8734104595294521	0.146041315155763	0.621509517390475	0.49354204082101705	0.873440101822097	0.219864636444756	0.7110021940804828	0.271703215502485	0.32019089638469106	0.205497374374863
ATP1B1	0.473652450824046	null	0.196840027423152	0.683596354804218	0.4448136753711479	null	0.224095774319109	0.48668861752023707	0.5122558314847371	null
ATP1B2	0.23068991747810003	0.278736326044766	0.204819390087834	0.35518657171395	0.12946881497979199	null	null	0.460135928829851	0.9752774018242149	0.0793262388017075
ATP1B3	0.9226085837500191	0.34714986586176694	0.8999944850428521	0.894431353561073	0.726677163886802	null	0.9650586093614301	0.959157887511734	0.764942653474869	0.7433830854602371
ATP23	0.9419732220157951	0.18790974207164604	0.515248109943176	0.756737519362439	0.6230388078630561	0.5578781475946191	null	null	0.9543685537039781	0.5104430888674429
ATP2A1	0.0836506372023604	null	0.70131759115599	0.6302307575604891	0.869037496181902	0.807378509798512	0.7157759972340391	0.923070698811554	0.47721122849905	0.402364968472002
ATP2A2	0.686030700938987	0.7639435418169741	0.250688956226154	0.351626345584981	0.864953374054223	0.9633116424486321	0.20910582493986898	0.28243070381914	0.761597636293207	0.9910027356850079
ATP2A3	0.335638644695285	0.9184622662581651	0.9920206088868331	0.8686655670411509	0.24254572285472698	0.645221848226214	0.9871767105255291	0.616606461122486	0.881687072350479	0.82339784457125
ATP2B1	0.852645242577462	null	0.927989805748838	0.46139978326332504	0.232784547868443	0.153340857908262	0.977187938453697	0.9431463165756121	0.10423102310100099	null
ATP2B2	0.15560820749958898	0.123678720196885	null	0.0364387964314186	0.25427005537799696	0.643397259044726	0.0255276362986587	0.039842571766960995	0.4974739870319229	0.0902136392386065
ATP2B4	0.0481206220368837	0.7464484385901751	0.0166819261600064	0.100042340216748	0.7368198926160919	0.45373575508025293	0.0446790890689386	0.0533115856337609	0.516295891086616	0.6999868255536249
ATP2C1	0.7060703317711992	null	0.743205360081998	0.783033837663723	0.6317140246950171	0.485943310472904	0.418591604096204	0.841115437150152	0.7873248181272149	0.8218827797754841
ATP2C2	0.25863879862734	null	0.8292342583029041	0.785795037642282	0.7109250396192959	0.923408154216701	0.8014266316038922	0.687780999414693	0.20703126642312303	0.995265275722614
ATP4A	0.5124539856628669	0.783777198742317	null	0.10725007645955499	0.5937246925576272	0.622933810115691	null	0.9168506085531931	0.663656683975878	null
ATP4B	0.162554485167656	0.539386799318297	null	0.863392955884788	0.0748296332063808	null	null	0.9858582422307791	0.322553581851519	0.915483719529596
ATP5F1A	0.46422510255823	0.452776938898055	0.839469336881139	0.4841793781491429	0.9383937894271821	0.426017821084819	0.288799348452024	0.36457855773111403	0.7632497643800581	0.28770807604425397
ATP5F1B	null	0.692527545132651	0.9102417304134391	0.799713844151595	0.710956337397013	null	0.915698347742745	0.6315401730154039	0.305616429818828	0.926792120741827
ATP5F1C	0.107661687825775	0.209428866376591	0.6465710684853979	0.9410859006177281	0.5810817108860771	null	0.6830878636922911	0.8439825254530001	0.00667251093338106	0.6782313625919089
ATP5F1D	0.0172771241330013	0.0214475710159021	0.49758243533132107	0.0324250910874875	0.9647116048647221	0.8544394903811291	0.992677322819601	0.0157859342041535	0.8748090395155659	0.0823347059204778
ATP5F1E	0.3853372490917721	null	0.5631835072173891	0.9570445418186191	null	null	0.5376496287240731	0.849408173051455	null	null
ATP5IF1	0.17875113786467	0.111150751240113	null	0.38144959662097705	0.9917933152943671	null	null	0.9426775317930279	null	0.8657907332418799
ATP5MC1	0.31394584552330895	0.10992439496665099	0.608070986466568	0.9506818524594269	0.45269132525898403	null	0.29680751708218894	0.613811653156115	0.0321279178556705	0.42806538964399504
ATP5MC2	0.891288576665989	0.56232934957972	0.7952171416526541	0.6816600392716341	0.167926641865262	null	0.7797277765349481	0.738938311005147	0.6685284156590279	0.584997671327803
ATP5MC3	0.299832641237168	0.321730995730911	0.287680538608647	0.30662823706528397	0.493908952662313	0.8186163253452622	0.313819577968665	0.265900114839624	0.41670170320523203	0.37102270330069104
ATP5MD	0.8021850736911291	null	null	0.0497993374664214	null	null	0.30158156043130896	0.5126706439808529	null	0.420127778272554
ATP5ME	0.376891511416399	0.376354101184909	null	null	0.878618617139024	null	0.8806459054667729	0.7804828781588629	0.38429793271028007	null
ATP5MF	0.40544388638678	null	0.178737337814142	0.6210042856542328	0.30853902381574394	null	0.28177048316631204	0.575215344189939	0.6457777714317801	0.424284075991645
ATP5MF-PTCD1	0.894613329879634	null	null	null	0.103880428262474	0.0215181937539233	null	null	0.5259634541353251	0.631856497566923
ATP5MG	0.5413276794224999	null	0.18241548655720602	0.769609409298365	0.881246337639606	0.25857430918609003	null	null	null	null
ATP5MGL	0.211035922624582	null	null	0.663087083991678	null	null	null	0.136009660706917	null	null
ATP5MPL	0.181534803484761	0.0831649086220326	0.22710631661478198	0.247968161109048	0.0607197921270715	null	0.314363657939549	0.502147990821319	null	0.30146056647612396
ATP5PB	0.730513566017107	0.3194879918356	null	null	0.304627950452329	null	0.7478186747863841	0.7848335501786031	0.474216562967283	0.30021587662080196
ATP5PD	0.275479449743419	null	0.844914131211609	0.703818750953945	0.930603402715585	null	0.9301287814648391	0.30229369556519503	null	null
ATP5PF	0.0499767484630707	null	0.14705413016016103	0.9346604312060791	0.22362096818410102	null	0.0910878407305373	0.441340207502961	null	null
ATP5PO	null	null	0.764978337800934	0.7158339729772409	0.577761316963763	null	null	null	0.924934537531146	null
ATP5S	null	null	0.7882127785037181	0.763316414639365	0.0246777460154293	0.27801578220157	null	null	0.0400379760987997	null
ATP6AP1L	null	0.575726112601856	0.21937748848400698	0.7956936441458531	0.5069458092913061	0.261424515862305	null	null	0.486071998771165	0.643705262092901
ATP6V0A1	0.7447933643509641	0.6221390916766569	0.9390807643007231	0.7531439731530459	0.3804511367743789	0.6696452006776011	0.35646344796657203	0.8529120994385742	0.505554995692856	0.223795890357281
ATP6V0A2	0.275697409448296	null	0.6482167433271461	0.464911151544815	0.34147890279205895	0.22681617895312	0.222394291131558	0.181779717741719	0.24486996272001602	0.666607741150817
ATP6V0A4	0.9094160227436291	0.894074970961147	0.7870258747383149	0.749700929077708	0.556471259592318	0.44390539412506796	0.7201481783280408	0.654986706654662	0.673352437405646	null
ATP6V0B	0.42115969370679707	null	0.927997253365371	0.572674949287332	0.0744122114427528	null	0.880058774058527	0.29862613687402195	0.20817248141603897	null
ATP6V0C	0.105246475175924	null	null	0.589000589882746	0.0957956592794325	null	0.45228403263283296	0.45228403263283296	0.7687974335426679	null
ATP6V0D1	0.8376383016501591	0.3851598007785829	0.938634534341512	0.16304956437575	0.437394100649551	null	0.884540546822035	0.279614607115803	0.236637066824246	0.14031588594902403
ATP6V0D2	0.13799285928183702	null	0.39304376068856894	0.571180505642958	0.39671369504723103	null	0.5207425503794529	0.24265670012778098	0.8886121475684929	0.0703438283645581
ATP6V0E1	0.983201644065004	0.147923457303108	0.7587266319496079	0.9988843212101971	0.531538797915406	null	0.8458637945255358	0.6510166027277271	null	0.751942913445562
ATP6V0E2	0.11068948846618598	0.911774330541275	0.780025486304095	0.8884760331449191	0.762234446356269	0.981546057627754	0.6735559736876351	0.9806866556782529	0.8589950990362472	null
ATP6V1A	0.161404661807654	0.8418296442064759	0.182971748931466	0.5990312723009941	0.7252874022685399	null	0.16056906833084197	0.377557483642454	0.5208708807653261	null
ATP6V1B1	0.573703724975314	null	null	0.189235610124746	0.12177078214022699	0.956228857684405	null	null	0.287831499310728	null
ATP6V1B2	0.874263408606348	0.349535363101454	0.91103991168108	0.8694510482491461	0.9572759297187671	0.4667747874108571	0.9749445838868108	0.225426108892022	0.27044994883429	0.38269565400992206
ATP6V1C1	0.23278729101171602	0.409481439884759	0.853931773300065	0.751677000491364	0.8994320718362451	0.9017904904789961	0.120618399209661	0.31500632424858	0.0175832277256192	null
ATP6V1C2	0.134802208799602	null	null	0.31470752584670897	0.4212777893804421	0.516651517718016	0.856816796308404	0.36336648991450704	0.31092685476538895	null
ATP6V1D	0.19692293705873298	null	0.7384952068105229	0.5798787266676271	0.288350760067821	0.311848767531094	0.0175843891913938	0.536108965111069	0.806193936306415	null
ATP6V1E1	0.42823548082435103	0.0323193568404634	0.774656697529097	0.9990507808989679	0.8423430150584759	null	0.367181774081674	0.39196953142102897	0.21143015999756898	0.900895098336006
ATP6V1E2	0.636864671848704	0.0155686001124411	0.7842255724681891	0.38851732665229405	0.425566977392025	0.19381400501536605	0.867337888140544	0.282531555167387	0.8588243822832221	null
ATP6V1F	0.29916351604112396	null	0.354554467639305	0.537361489422942	0.0107331929011176	null	0.423798597182264	0.500374715318809	0.528062972769893	0.380807991357427
ATP6V1FNB	0.8776660247379799	0.53847503529592	null	null	0.758892999320271	null	0.8193015519946271	0.88145846220567	0.48031724665179903	null
ATP6V1G1	0.7902669045185771	0.0809064484547874	0.714123257885726	0.9104967473661691	0.0884409030278657	null	0.9412434441863149	0.9513152727613801	null	0.9682717301967428
ATP6V1G2	0.988092367213843	null	null	null	null	null	null	null	null	null
ATP6V1G2-DDX39B	0.607629075655141	null	null	null	0.6094357026593741	null	null	null	0.474890645309621	null
ATP6V1G3	0.000510439398073936	0.893275320792033	0.812616201087158	0.8482989844914549	0.515462965873885	0.767405369675982	null	0.45893145271768704	null	0.0328014361995905
ATP6V1H	0.812839085616005	0.7352145824279241	0.7960509991544791	0.703873206902087	0.547267484072992	0.918981017563626	0.812167859179859	0.73874862595545	0.637771732705417	0.39825966073079994
ATP7B	0.706223416725367	0.6368330804127629	0.7074846875314341	0.258532612478286	0.9232761138950071	0.9494621357441391	0.00649128845061464	0.23028732066157104	0.7257033240454119	0.311761259688479
ATP8A1	0.5942297517307199	0.534222015558063	0.8094813849680601	0.9712152373586709	0.25547282801728	0.324520640080742	0.881395599285335	0.908185845558404	0.326876411523287	0.216208596584768
ATP8A2	0.49917115762696296	0.12095834239890801	0.421743902609364	0.287117596967682	0.76467267589285	0.8621916624690309	0.40809816014502504	0.241669398439992	0.14273892251432002	0.538057810584677
ATP8B1	0.9926969864792231	null	0.24650491794048499	0.12347851725631001	0.20714014673482	0.182843354745942	0.24650491794048499	0.379080998061752	0.0621658358395316	0.00905706262590855
ATP8B2	0.27777710338972306	0.23594589492414703	0.477090970580113	0.235513785995091	0.23960197288063	0.893713735957909	0.695630040174801	0.17180910464378302	0.00944049137979075	null
ATP8B3	0.41267768147776795	0.937479081787072	0.8659505070774358	0.36544190980796704	0.7782919646278359	0.577852269448577	0.877704238684557	0.6228412562238729	0.8834893287070171	0.3920341023566061
ATP8B4	0.361129902427765	0.421075090964614	0.0645005463342514	0.25043171980077805	0.264369233646657	0.5803807540829	0.447429767549693	0.807243325493878	0.015124428712171002	null
ATP9A	0.92817111721681	0.8737294389162241	0.31064868858088107	0.317958708764955	0.86547805231098	0.301931986907938	0.210755233279005	0.593333225085056	0.25915300833246996	0.187649311659494
ATP9B	0.228943834762243	0.7642620266612851	0.9103663735788009	0.0980597375329404	0.8531593299311461	0.843533731296587	0.163736675231889	0.860431891395946	0.9466320534568109	0.9308583183039941
ATPAF1	0.8515789645853779	0.101370121223775	null	0.0563720700038743	0.229445666168578	null	0.6262805506623129	0.8900786772948199	0.23029738565889898	0.59045625195759
ATPAF2	0.503028910963005	null	null	0.8578903353298609	0.44665874676396994	0.77456699911744	0.800619119564853	0.13458115867242598	0.402849997415272	null
ATR	0.8292635741067879	null	0.209736523019784	0.794434802237494	0.6453419701291221	0.35801011467528604	0.23263237950405102	0.8094499877799181	0.934852493543471	0.8385538595298531
ATRAID	0.45259342235567895	null	0.855087035400157	0.653010400556365	0.960857141509067	null	0.860903217542465	0.405198344847127	0.7666804243454141	null
ATRIP	0.6856126136599849	0.985911277246111	0.17378521258062501	0.07383048163953901	0.6833806930574641	0.548766066228765	0.556255682591989	0.71779065085681	0.177807044265522	null
ATRN	0.7287693996623109	0.907369377741193	0.820317785841133	0.337201990201898	0.654687776190348	0.49806410365944603	0.820317785841133	0.624744809194781	0.912482544670515	0.47723596789586603
ATRNL1	0.521459832766355	0.8018192018763891	0.587296959211139	0.9589836430193891	0.48719882840903206	0.6873693904944781	0.5766232834572479	0.8172452448507571	0.672494339191995	0.360932075000014
ATXN1	0.663083230123359	0.9993665980241742	0.18312543889763103	0.118354817702158	0.9202081903364009	0.692141869813522	0.794435325889997	0.11345652657037598	0.9611401992761551	null
ATXN10	0.953783857593124	0.6904617300474909	0.702283908621974	0.372367138160427	0.0808748055189656	null	0.027643902390281003	0.8836269663220258	0.392227936830902	null
ATXN1L	0.6620162679467441	null	null	0.0392393634328013	0.80813904697531	null	0.0422467199253285	0.373062668519286	0.42734890158752203	0.3412708750268111
ATXN2	0.5698272457718879	null	0.266562680215373	0.422242599234148	0.130594680710758	0.11549790813892201	0.266562680215373	0.30808216857155296	0.547282644464959	null
ATXN2L	0.50025415735942	null	0.988218018866438	0.9869980292400609	0.49933705685963103	null	0.956078919752635	0.95172191507211	0.513805613151147	null
ATXN3	0.9492083742900501	0.796571707032161	0.8430272743529609	0.0710215774682048	0.740191843843716	null	0.7488783522899929	0.0554065336158716	0.972812617140003	0.26887485042630105
ATXN7	0.0387120035827695	null	0.10368097788599501	0.5275600166273621	0.11829068163558001	null	0.0850827553103183	0.11295045223573402	0.5117059482316301	null
ATXN7L1	0.092145743963461	0.185836439326265	0.673518386383598	0.7832009684353749	0.688420197984547	null	0.26694837353207	0.7214830715507751	0.0814844518778748	0.20703846140566898
ATXN7L2	0.42494321242134603	0.8687188980633279	0.56011080450337	0.915752674267672	0.130555060170914	null	0.56011080450337	0.91891554232076	0.8857842922051491	0.861880682615823
ATXN7L3	0.9600832471635279	null	0.101220953738776	0.767885172627635	0.106577866800327	null	0.534762450627868	0.7887952346236942	0.740453787112591	null
ATXN7L3B	0.23737930420261602	0.283555010999013	0.371469605403409	0.199906892188578	null	null	0.32595407399863396	0.40952174692173	0.458410994326166	0.5886166045938929
AUH	0.264918737700363	null	0.83349157087373	0.186513286350231	0.5052900976194711	0.269909502560298	0.9063176096664229	0.38049323285673997	0.225900578825139	0.513707995984814
AUNIP	0.361273460326172	null	null	null	0.33922322293650503	0.9921335064552499	0.8564232316324109	0.9548618103173929	0.830015429598697	0.9939780737266279
AUP1	0.5126538840825791	null	0.23673934283974699	0.886299846485136	0.762662427731351	0.6936480923252629	0.9508867064951619	0.7784627971647728	0.272383794821081	null
AURKA	0.00443207294191894	0.83619994842339	null	null	0.0022252713800582397	0.23521410585882	0.641620874064	0.356513374652542	0.789158052022505	null
AURKAIP1	0.00572499037744834	0.313374946141916	0.17185421577868	0.14867711710808598	0.42291055042916104	null	0.172742614541498	0.14969880699818203	0.46491833445503294	0.351907381466364
AURKB	0.999639131053148	0.0518115438819937	0.988498715054876	0.7874274604654279	0.874477217928893	0.7759785409845258	0.988498715054876	0.9932365511135849	0.397941406806923	0.774703068673541
AURKC	0.5484744090717489	0.9422298637372729	0.136245221624506	0.0017616494986725198	0.9426332398500641	0.0287119294635758	0.47425012003007894	0.44135246762333796	0.6007998309861701	0.9562451317295891
AUTS2	0.43344938269075295	0.13241937939694698	0.988984226533256	0.8898036436598571	0.0730157082073923	0.141236948067681	0.98967450871399	0.151692967315023	0.0535782229358163	0.390294007509439
AVEN	0.669177943752063	0.0497523827196982	0.9480997602592289	0.963554878890604	0.161415114246879	0.18728010179645396	0.709709298577985	0.515462609782292	0.5638721573093871	null
AVIL	0.771497108910068	null	null	null	0.226803504603219	0.318171338011939	null	0.7939974608610079	0.909829460898375	null
AVL9	0.6791031267677379	0.8991019899452901	0.7488390798365531	0.745128807562163	0.0913773985629247	0.8773671826740579	0.680201525574561	0.917716750237868	0.978602778426746	0.906635262932051
AVP	0.720703586020874	0.00622842449419725	0.7119497275985591	0.0168792497676085	0.12093959826863301	0.21699103642786302	0.7119497275985591	0.01745324271761	0.500757415895684	0.8354026869754421
AVPI1	0.7519798450940709	0.8286595728724009	0.8178490282153299	0.0990453492223295	0.6879970131742961	null	0.827752753813061	0.12773309122645898	0.7597545577187141	0.549452136963081
AVPR1A	0.9717819155919151	0.8451900472769269	0.5688167908834371	0.923144355858355	0.855799659344739	null	0.9908542816299921	0.864589291569504	0.6620323719653199	0.9326500671496999
AVPR1B	0.826574786465503	0.535703401740163	null	null	0.6887275282190121	null	0.841462555004323	0.589552274153889	0.456109783553984	0.5731714296991259
AXDND1	0.405031935235201	null	0.0027456369247075302	0.0224555442963694	0.49972883886255504	0.408743035551563	0.0027149032036912803	0.00272501654826396	0.0791547291529024	0.117478608440015
AXIN1	0.9074246474777758	0.5912639795346529	0.9766519311572599	0.596391396796155	0.48665653792412394	0.758844077079088	0.900215177083569	0.8539556416573579	0.307682190046151	0.30275448086680395
AXIN2	0.0265487460214275	0.307058305747883	0.7947794865245591	0.24477760507854898	0.290167413882763	null	null	null	0.38475389774118296	null
AXL	0.18199876388338898	null	0.102212455782394	0.8175287603555541	0.200432410945496	0.34873393261859803	0.0807709408659312	0.471592457537949	0.448855105139077	0.34840341354735194
AZGP1	0.608490006411224	0.727570890467948	0.6993304744048872	0.00883310000824256	0.9138543264876849	0.6787997932580819	null	0.346199702575574	0.337317868485156	null
AZI2	0.17391537448725802	null	0.127736259342953	0.22407358754138298	0.8153662300283331	null	0.19873304479792397	0.388723324100755	0.88412058468261	null
AZIN1	0.9084453266607689	0.575607617558176	0.23166522409544799	0.652116608312072	0.38782076896109796	null	0.611219241047829	0.43155264615979405	0.357634492280334	null
AZIN2	0.146196535481584	0.76026940206714	null	0.69474411106172	0.271043522108845	0.7576779100146079	0.43444079129486096	0.172826898638721	0.828486741096931	0.9012568967572859
AZU1	0.323513838184402	0.613634184428013	0.0602280926843808	0.0890494511732549	0.8077725589702242	0.876942183633684	null	0.231378429149856	0.0477416902006874	0.273094359841602
B2M	0.595486738023422	0.9472964776811229	0.613424133029733	0.521581473946503	0.9042251086675569	0.943206843148192	0.5981534134804829	0.82983241850613	null	0.671065478806678
B3GALNT1	0.0238756086631879	0.9036088310708229	0.0291262587166203	0.14926387849097597	0.48899561063967495	null	0.0255757974406524	0.107317814852788	0.16985131109656698	null
B3GALNT2	0.7525111847975959	null	0.650066058634951	0.0837365976438473	0.413614224716794	null	null	null	0.680152270189198	0.0914223082801984
B3GALT1	null	null	null	0.9520394048783891	0.721245353557619	null	null	null	0.7972057225560129	null
B3GALT2	0.6447906676730171	null	0.9709803153430759	0.6498796218849939	0.307276963988762	null	0.864247966653952	0.918272694447969	0.7957366319596441	null
B3GALT4	0.209973970267195	null	null	null	0.889628417475938	0.841530861666927	null	null	0.955037640107502	null
B3GALT5	0.65571978559788	null	0.518294368844831	0.24540605138271696	0.101679988775213	0.05640864673839799	0.6035907563863749	0.35490676961550294	0.271347874544671	0.943639887915828
B3GALT6	0.00677111073535941	0.0274663399003507	0.663701055371886	0.0189573441808274	0.5921257603300389	null	0.7881995730148299	0.00778102938169356	0.650344704968126	0.6539672245082471
B3GAT1	0.16987038799318302	0.6186512023888571	0.8962493042803621	0.751923266581917	0.892774206955587	null	0.927595928007806	0.9388599042427959	0.7044874055519129	null
B3GAT2	0.0828153473927314	null	0.878399130341289	0.9017278878231261	0.661259880876438	null	0.8674837002995941	0.9666162949120991	0.8206410808737921	0.9226904564697391
B3GAT3	0.658649259478255	0.488887496229959	0.0618874428642419	0.835459282005287	0.294175557613329	0.0495084552652247	0.0724519634045014	0.7936210248741229	0.236869434833127	0.9716617252052991
B3GLCT	0.366912322690202	0.022537676192517998	0.133819070282113	0.37376335785049	0.8725304469553371	0.727819643338136	0.133819070282113	0.206940813179522	0.131072273984437	0.594744536954691
B3GNT10	0.319270500507478	0.529638603133242	0.768722528557989	0.6938200494914891	0.7417265588787241	null	0.768722528557989	0.894974441285254	null	null
B3GNT2	0.5767454958450721	0.31464505050179803	0.907713480238271	0.9133894455113679	0.5680419709396489	null	0.5291856980681511	0.591243477454634	0.10406131312690402	0.253164302099721
B3GNT3	0.8495061382279929	0.119683784113998	0.21469086925652198	0.866142406446045	0.151348502666663	null	0.21469086925652198	0.684745965929978	0.22325277195439897	0.469809621847054
B3GNT4	0.531437067372678	null	0.133404356742709	0.280665517062385	0.31507038002205795	null	0.10383029444667699	0.533378638052619	0.296965692103414	null
B3GNT5	0.5286510996692521	null	0.73181353283805	0.425197440876689	0.147461382340008	0.030815610547121005	0.400722978485891	0.436836951850883	0.150885933119053	null
B3GNT6	0.848404728516982	0.22805053624659802	0.463131522551646	0.7153733416961808	0.304102992305132	0.985192856953223	0.463131522551646	0.125627517428606	0.481708481867226	0.884534822063494
B3GNT7	0.986295261204913	0.866815850955371	0.0172301302752054	0.0919238444983708	0.6690994057441011	null	0.017061260386110003	0.0610488211206721	0.596896150800861	null
B3GNT8	0.0023572643522449302	null	null	null	0.16554040604518802	null	0.00116990607102896	0.189386404344837	0.20110690424164998	0.0812149028494162
B3GNT9	0.7164312746612579	null	null	null	0.7978348953659159	null	0.878075033650001	0.19999025446818802	0.685493182368433	0.0879931099850486
B3GNTL1	0.11509545251859502	null	0.801182274073727	0.566969412771954	0.42613733131789605	0.9803227540010748	null	null	0.631857818404167	0.7591364715337579
B4GALNT1	0.7267875872894491	null	0.486237250745769	0.157780785156965	0.22997146982609	0.476406302819812	0.49938813312723396	0.156837759178741	0.6788540898770531	0.21846462812455802
B4GALNT2	0.648771545633193	0.6612836046835839	0.249328148432286	0.7769777706338191	0.272242247248111	0.74367649703362	0.582421477716312	0.989936411202239	0.963711543650822	0.376101510295948
B4GALNT3	0.27775663283775004	0.505044312390928	0.470686744833882	0.299896174048686	0.722707991534374	0.33670943135231396	0.38279458453437604	0.0870695361189319	0.8340222895337759	0.55350330336055
B4GALNT4	0.281447227491226	0.297710597780146	0.43690948485931397	0.5686681527169979	0.9058922442889179	0.664290147307104	0.407073673511442	0.4130102254173689	0.5501153869866421	0.438246547255302
B4GALT1	0.51633213617086	0.32363234319463696	0.52099417022405	0.6378372604907541	0.950535514080496	null	0.500160491857785	0.543018001952947	0.00044553234722211104	null
B4GALT2	0.87022154479865	null	0.780000179238698	0.39311064682031	0.665099179443281	null	0.847684896886563	0.38711201418905494	null	null
B4GALT3	0.128050563794632	null	0.00290478974868891	0.190283870293746	0.42991679347862294	0.48591888842867503	0.158486459214722	0.0635665643207557	0.8214734372015359	null
B4GALT4	0.359514668126605	0.0812906502161335	0.558594719814917	0.235771421877444	0.40737134919124895	0.5923422223231241	0.6106390537788801	0.313382858684431	0.590517527594443	null
B4GALT5	0.685908244490224	0.17048308277317598	0.39274292791854604	0.388831351828074	0.36614374155389	null	0.40245763993145506	0.654384678123796	0.0675070741855874	0.334023218333593
B4GALT6	0.0304791862310645	0.41928077742899605	0.283454867450846	0.7224058050905869	0.48595405360067606	null	0.24647292936832998	0.9764844207701691	null	null
B4GALT7	0.18243419421615803	null	0.7112780638791841	0.601624789061703	0.557979276475323	0.28468334699500897	0.7200914163726809	0.32449897750594203	0.955211130068395	0.469254202426081
B4GAT1	0.7993528198358759	null	null	null	0.500385087364566	null	0.407756178214325	0.384795536249199	0.0281083308960502	0.274300474026233
B9D1	0.439239256878901	null	null	null	0.588696156571837	0.525736559253436	0.117502663414651	0.6558017025780091	0.495850896662682	null
B9D2	0.0301019322951996	null	0.04447616232505	0.16663422111934303	0.30870171967501303	null	0.00119610700479189	0.117843834318642	null	null
BAALC	null	null	0.17674190748648103	0.473478819871709	0.08687192211910902	null	0.846170276528641	0.617333637706657	0.0841610170926627	null
BAAT	0.45215507653896997	0.302801730418377	null	0.0264464788091359	0.8921308864873091	0.5209069162384771	null	null	0.7022953125271539	0.0479687569867
BABAM1	0.343347021904753	null	0.93076575641546	0.6887387322599662	0.47066794840103604	null	0.44412713260052705	0.0474041321956595	0.854549415767365	null
BABAM2	0.18591765220249698	0.557648472818548	null	null	0.39130791401288795	null	0.107908273260315	0.326462882213779	0.32323230148879	null
BACE1	0.382150578111351	null	0.0568363957431278	0.144511596652105	0.44623483073913395	null	0.0529276938708754	0.32283895629971504	0.0243298546075075	null
BACE2	0.337458396022437	0.17983236095002103	0.579506683297441	0.8688910756113181	0.102409515874256	null	0.5634112164370519	0.753746999969254	0.0173835603201944	0.855262749044255
BACH1	0.525336730234091	null	0.8023269525004629	0.162184337505623	0.963123935366821	0.303458223770129	0.7646373358904959	0.5227438205959399	0.5397555570140621	0.7586538665449871
BACH2	0.45296122691502705	0.44613727203246295	0.635180788606718	0.293707458114117	0.27343468820449396	null	0.904463447183501	0.062501689270979	0.426193563722471	null
BAD	0.9389515896949379	null	0.525814491900075	0.815565378850368	0.17672197916312402	null	0.621202060515614	0.7178015088515121	0.994676264923147	null
BAG1	0.918056478014067	0.251039746289084	0.0612742632748435	0.0109622047337871	0.312244962898867	null	0.0189134354618051	0.31687154604107	0.507934301522919	0.547400455452018
BAG2	0.138808622229357	null	null	0.43371896638250795	null	null	0.29208878627903806	0.433860374731529	0.20670628379093103	null
BAG3	0.3012957724668	0.0333764551356915	0.154414015614593	0.22718391940599603	0.619565726795542	0.0896961759920163	0.17194150264501099	0.211202818070575	0.0497984637862577	0.49410895336960203
BAG4	0.303014062709489	0.150993058756311	0.549556929772661	0.402343709190303	0.880520926350981	0.746692391247113	0.37508706597046704	0.294678055274308	0.6156058083446551	null
BAG5	0.25157606710055896	null	null	null	0.366599103030572	0.0434925876872425	0.28084559350015503	0.296300106770379	0.7331906686313249	null
BAG6	0.5402248712619411	0.9087219905646842	0.44836592558188	0.338220040547676	0.24170481064698998	null	null	null	0.369944808315376	null
BAHCC1	0.9299816688320028	0.0356465760441644	0.590889096914251	0.350647858303563	0.620125060151765	0.6041383190551372	0.32052490029228403	0.531495254146275	0.187531358845243	0.10214837334462101
BAHD1	0.815027230390912	0.351275852227173	0.237081621243941	0.123800616160574	0.25530852024080203	null	0.22896325588776398	0.47865056550778595	0.0910813379199542	0.640448311237587
BAIAP2	0.934515898162413	null	0.555797213481921	0.777879429023076	0.60694730169302	0.528108397235056	0.454332899589712	0.39109249548586295	0.9540891587588829	0.00161170922394205
BAIAP2L1	0.132411841204783	null	0.4954841297712321	0.9192576951707471	0.269847985660434	0.30420865095458	0.4954841297712321	0.8104457846537	0.6364089107358211	0.853602223828941
BAIAP2L2	0.253059925702115	null	0.0974858040331872	0.647994186789173	0.8210244806858291	0.514725826829207	0.0740016353119703	0.31853866555671995	0.548364822364316	null
BAIAP3	0.6739839347187769	null	0.0943057112117038	0.008832149173693791	0.34557100019411996	0.779895313620764	0.00533564626951721	0.14762102220356	0.712641823413153	0.8209406449072221
BAK1	0.48408104749252	0.10974065147980999	0.201308813049976	0.549974523550357	0.255139790959815	null	0.43154344602455796	0.849648907806687	0.13667359803427198	0.9081885393732541
BAMBI	0.0204996553081472	0.8776201646191031	0.9993277846612391	0.999919727841498	0.9190020781440799	null	0.947541115902183	0.986140525138984	0.9738797218614209	0.927673191820905
BANF1	0.41671567426864503	0.317735481704026	0.24025810294631197	0.6053499815682951	null	null	0.4096255364591121	0.511392800335106	null	null
BANF2	0.930667181805664	0.41838730581965106	null	0.5674880490450369	0.204351443479847	null	null	0.4372499523674279	0.699516939811583	0.33292852031084197
BANK1	0.752633376240423	0.0408242648083315	0.888242194008966	0.329650446155685	0.9238969045356609	null	null	0.0178289499970669	0.590421473285098	0.959059929865939
BANP	0.5501518068785101	0.626746408625147	0.12370564212822698	0.7904589648173249	0.7682443347055359	null	0.19278716284630604	0.13128009117040598	0.18052427595975198	0.0274551382365777
BAP1	0.257532091879519	0.734562574961908	null	null	0.0391301948305453	null	0.456740290272616	0.0008895961000663369	0.00881362211993864	0.5735957258536629
BARD1	0.0661448456974663	0.389741600324416	0.799757508558242	0.10900180536949501	0.34122907027534605	0.10370713489760902	0.754741597844518	0.801366003386708	0.6718133472287039	0.734201542300094
BARHL1	0.9741696817911899	0.472831740214279	0.8757522450772959	0.667138024034084	0.0400989739536869	0.38365603996602	0.9790705322522192	0.8338092961219742	0.493490254994613	0.746227479880414
BARHL2	0.394235408479705	0.727271114643838	0.340684430091153	0.14538447941366697	0.6986059439877661	0.746320428379325	0.39016412317572297	0.34826306139911706	0.0298954698390785	0.37502380335841795
BARX1	0.26519434445882606	0.23513613166886801	null	0.676339561257218	0.517690799798505	0.336483821457783	0.8438099260041421	0.8571657098763779	0.788397147252484	0.5513740998085871
BARX2	0.28936726237888105	0.173633532586448	0.304378970814556	0.0152621095353613	0.275300421942901	0.124647322503572	0.29684233162446505	0.34718374076276004	0.29941358465593104	0.408739819855454
BASP1	0.6974086389445351	0.9068829633644959	0.68007180164646	0.903680776002859	0.522566402941524	null	0.6365896220532911	0.7564868175920029	0.12407588363336601	0.843413765382231
BATF	0.453989081580296	0.240258964481968	0.7555611164607958	0.594351857643112	0.5839532649542011	null	0.9095407375690309	0.786721832488952	0.344534964926013	0.9910945039754
BATF2	0.142297262812346	0.0470956365868591	0.92792359814549	0.8535230494319591	0.7929314295849829	null	0.92792359814549	0.8535230494319591	0.9222922593518521	0.8804789574222021
BATF3	0.937295702932851	0.31404677246386103	0.162379288586178	0.143901435252332	0.010147859277334999	null	0.13498935231093698	0.113363153292591	null	0.35535082699764103
BAX	0.764562168606288	0.7673556383096429	0.9238191695811809	0.44170163693522707	0.546392490514467	0.473444638374695	0.912995360636843	0.816720167804783	0.317517709920573	0.636659951555702
BAZ1A	0.2554671607905	0.43003021827417	null	0.447999663686091	0.13542974822605	null	0.0754877052177076	0.12134923194601599	0.735136828291292	null
BAZ1B	0.477082035056938	0.00434209105723116	0.274195431668811	0.0172294782046294	0.575382235086542	null	0.544162341751601	0.00533298367408608	0.0926194226575325	0.462966302975436
BAZ2A	0.0781278128729771	null	0.692321190736125	0.626823128699106	0.7639206873352459	null	0.727564170652346	0.14621806424209197	0.206727900402732	0.29906766414655395
BAZ2B	0.38291063795707597	0.6440907164610009	0.25569144660391396	0.616116133965374	0.9280265726521421	0.0409898941628826	0.215570293359099	0.5766799585465171	0.290895170740573	null
BBC3	0.6739064582753399	0.0990560783847423	0.981447618203306	0.829924042377134	0.734892246469989	null	0.972575609735608	0.8443300487125022	0.46539987224604906	0.31553140849059697
BBIP1	0.7210873966905691	null	0.763714059234332	0.961630641579692	0.415921252560225	0.247562131208148	0.8576743240753879	0.962111960196441	0.7525292655969369	0.542436492909331
BBOF1	0.968861163546548	null	null	null	0.661837992583285	0.6580744554891421	0.961465768654264	0.426758877625036	0.818624662138229	null
BBOX1	0.41573000027869605	null	0.49850253934239497	0.642740867055413	0.220844584464879	0.5665233219305661	0.5021291885422821	0.93499504511309	0.8558179868807628	0.92010417879325
BBS1	0.323495175776433	null	0.750238193915275	0.522383324329402	0.28718657274721	0.299352416527781	0.6740676380846159	0.58071186505566	0.720271988807604	null
BBS10	0.6221913299701899	0.447562612069391	0.0661400299411592	0.56948920589512	0.5210534827009411	0.9120749985070609	0.9266345175527859	0.546631191525755	0.553676548571047	0.333751602784226
BBS12	0.7828787697732851	0.18668324686047602	null	null	0.4316780218964729	0.500405863569317	0.0885749790646709	0.191122287999627	0.4163728046881	0.338256796407004
BBS2	0.878698217775249	null	0.9844005392528861	0.152201869274181	0.7937549157494742	0.9674062152409829	null	0.36797497088473996	0.0410386367082231	0.7713160904789731
BBS4	0.127167327913401	0.32968380208131104	0.745627098111917	0.472331610126802	0.523546704559309	0.97048780992411	0.5392487018550639	0.7002801566685151	0.0567340309415819	null
BBS5	0.72654577092876	null	0.622360947876651	0.585453618032832	0.638309364444369	0.7124978219156008	null	null	0.130475097630172	0.281091025042286
BBS7	0.731767298627677	null	0.9723210180570409	0.442045272468476	0.333357681313857	0.225229278951994	0.8956114059201079	0.43406027483413795	0.7929664464400309	0.346789766653174
BBS9	0.5160031302268221	0.767257895845876	0.17966804214358498	0.436158816845814	0.45258041007391797	0.11935724381467698	0.15010861424535699	0.7310469224143229	0.611498396300728	0.27001171965211895
BBX	0.164182998150864	0.102383003056577	0.39235499983434297	0.529282388136498	0.238726414500817	0.0281081703201376	0.392744170452753	0.429895412446555	0.9757538969562378	0.66566384494478
BCAM	0.385523688985183	0.412059873179443	0.5675657582067429	2.10842032721814e-09	0.000670854885866601	0.613501364475946	0.565126310271158	0.527747860992902	0.15541334178839902	0.252311332857046
BCAN	null	null	0.29139310595302803	0.715465634608874	0.699623337256145	0.615115651419768	0.49717334748957703	0.0785524986790417	0.767895717382957	null
BCAP29	0.798872732822223	0.807840161797756	0.861885262455542	0.924129029872943	0.17544597403994597	0.7386802188189531	null	null	0.5847247704292979	null
BCAR1	0.6485543105165389	0.7324722001142329	0.185060942005481	0.374119337577568	0.258396827821278	0.6546765540211911	0.31647385307748904	0.7934944497635209	0.829478054871593	0.42621244387677404
BCAR3	0.0432578653612022	0.100924157286062	0.0102443624669348	0.13773793469410098	0.24483552803961803	0.609588577840111	0.539920847055004	0.9627017855864229	0.0278105345945934	null
BCAS1	0.0402184922301134	0.0102995733331834	0.7041285212467009	0.682707935351417	0.9934953926042421	null	0.7663271141196599	0.586080833730471	0.0382684402825487	0.673887487784212
BCAS2	0.925658886948902	0.9757197929786541	null	0.0768856936100299	0.653211064823087	null	0.80737180943543	0.869370071278675	null	0.9113955662172142
BCAS3	0.0275942882662717	null	0.137698307650942	0.9059012619628442	0.218407233623529	null	0.7628344884868928	0.7671843440546641	0.499818664079734	0.484546669736309
BCAS4	0.21921263382686101	0.587276729632301	0.309647208737487	0.114910516625538	0.11359909868806599	0.9940555208367249	0.335938738745843	0.159350135376244	0.805195495708338	0.20478553241076303
BCAT1	0.8901574840955501	0.41250618440588	0.979313076986758	0.297544827001499	0.386761039369724	0.18791554731341897	0.779151518259612	0.11499284716793598	0.8395387358176559	null
BCAT2	0.565514425401228	0.0699056177112596	0.787097032228046	0.338431295212254	0.50449415975734	null	0.9412242176848822	0.8775075789817759	0.95924829784458	0.7566642562520021
BCCIP	0.29556178183710696	null	null	0.9552185213370459	0.7906319602549301	0.9755443480622901	0.809530314375129	0.0916690501546614	0.881365455262285	0.657384285710045
BCDIN3D	null	null	0.0168820118154765	0.0418602505986209	0.0738118585757309	null	0.00110802614953776	0.099217650224386	0.558151987558213	0.10982541907430801
BCHE	null	null	0.45522881476538896	0.355251596200858	0.789920342859548	0.9523629414550379	null	null	0.243367150203206	null
BCKDHA	null	null	null	null	0.152352007218948	0.148343192714895	0.21261672963359401	0.21261672963359401	0.172046345083965	null
BCKDHB	0.486092195592308	0.7293707603455759	0.8355712297870078	0.422011085718783	0.44733859155364797	0.39966733946514205	0.8649076104841159	0.9277502432086361	0.263766165194311	0.657770558408469
BCKDK	0.989064528970067	0.312215954255325	0.583368080892956	0.5416065229190139	0.334678263890125	0.8329405879583549	0.593059385458128	0.41846482521299494	0.410679659581095	0.20431796495868398
BCL10	0.319221015465864	0.8538568784729291	0.93448526452796	0.8970169242149691	0.9614364648308492	null	0.907553571536854	0.9587315640486701	0.767493766600723	null
BCL11A	0.7373105687274109	0.8869760040583491	0.871340931973833	0.8624619927985351	0.0712548814557785	null	0.653641225588944	0.760989932004603	0.208438060728691	0.79913568466287
BCL11B	0.42907811251040706	0.607603443232658	0.283642550848562	0.5941566299545671	0.78820865495702	null	0.307708794356056	0.7994005166053109	0.0952658487875777	0.23667188650764498
BCL2	0.967040907896558	0.5657437389836321	0.556082395661017	0.906786222737744	0.0853481838003667	null	0.466170859626057	0.30467969788564303	0.34857424881305105	0.899058116393938
BCL2A1	null	0.945458454842007	0.480355057568842	0.190440521455385	0.375572701211817	null	0.349079316819902	0.26542472232271697	0.18352158391968001	0.500661751783307
BCL2L1	0.6836664445412161	0.80744197004693	0.870489268946171	0.315126295071954	0.280879788641845	null	0.8727239754450842	0.647385692232937	null	0.11310150528629599
BCL2L10	0.0362773495486483	0.563884988834268	0.331667356831745	0.871206322118202	0.241088013827784	null	0.535729780716799	0.455438821022375	0.23131806348285103	0.379829118706005
BCL2L11	null	null	0.43459771563669003	0.24993584186951603	0.233540500147228	0.0129925120772239	null	null	0.9518308687796371	null
BCL2L12	0.861319123192011	0.6184983032274649	null	null	0.0383455026612722	null	0.23170267294689398	0.912390538618254	null	null
BCL2L13	0.9543566889588051	0.92470372830295	0.0309113339067435	0.415889307562432	0.44767505957979403	0.512600841393142	0.238490365543533	0.936780195878572	0.00450727826734831	0.900895098336006
BCL2L14	0.36306294608996703	null	0.657489966471756	0.145531847406832	0.7491088299452031	0.625517409276522	null	null	0.47095477409848896	0.7022902064112951
BCL2L15	null	null	0.8546797899323979	0.45658901931898105	0.5294291124027329	null	null	0.722557663023655	null	null
BCL2L2	0.8564385645274379	null	null	0.270059561922744	0.526473153880173	0.8861525757014671	0.154378189275774	0.042475817900098	0.226309806842233	null
BCL2L2-PABPN1	null	0.6599339145909029	0.7987380484742521	0.709231577261053	0.824701239883308	0.94902730111684	null	null	0.129341573079639	null
BCL3	0.17241542606737603	0.7863268452371751	0.48980408598875896	0.3416290924928889	0.17046463058573402	null	0.21430782592859196	0.217949549756098	0.21029191154954396	0.15517005682246202
BCL6	0.0133755594974314	null	0.143446718670098	0.503085145213134	0.18076187407996103	0.473042483375855	0.00027726120279858397	0.10964123028988902	0.5662622222900711	null
BCL6B	0.743978405213618	0.6554047207210749	null	null	0.28494636316674604	null	0.881000290914388	0.962280844184614	0.385503305645528	0.9664264626398009
BCL7A	0.663639940020924	null	0.47950266714455003	0.82798944896049	0.389919700962821	null	0.5671870308599001	0.520552300739345	0.13280740798350002	null
BCL7B	0.24593172455191198	0.575342638281213	0.8158169799374069	0.330216303596725	0.104263273005239	null	0.8158169799374069	0.586045342053815	0.60175551244869	0.0239808848297598
BCL7C	0.16832981663706797	0.231856814981036	0.598888985259875	0.931077926399225	0.6089787546227161	null	0.34444531468092604	0.6753445027090649	0.000128156760773379	null
BCL9	0.005051004509355921	0.373105639499474	0.310619423437015	0.7086789775670229	0.0711143439854396	null	0.554303299434119	0.22680955010721698	0.714473044372325	0.465779419892644
BCL9L	0.83082202514344	null	0.692752785470338	0.674609269401976	0.590615599040468	null	0.8154282607507959	0.7176172528735091	0.6384989359989929	0.33332908323386895
BCLAF1	0.24732473568656896	0.6136730669962029	0.8860907101598591	0.9099204487849599	0.841989417617423	0.244693000948386	0.510897285918286	0.9804365275743729	0.25251648519841297	0.8123087278631559
BCO1	0.6989407163719431	0.715101371718138	0.5485694275129249	0.696577969700906	0.249478063923233	0.7750238292316991	null	0.931325807657795	0.6496881432940289	0.772525476144665
BCO2	0.0162053168475217	0.0312427313403896	0.255885316704502	0.0330403947373689	0.185484857207302	0.66419472262771	0.42295552055474994	0.8893295534061619	0.5053018997294171	null
BCR	0.91723510027592	0.10609374784906099	0.519276754705826	0.0948014847710137	0.8231738342944491	null	0.8376864367774491	0.7814803497648409	0.144262389267631	0.381104664360939
BCS1L	0.8642233037330501	0.372232595381183	0.8427881812282101	0.566268350286407	0.472735191498874	0.0351622157448179	0.9950750655202628	0.9941205274721558	0.4475886758182371	null
BDH1	0.0945188340390517	0.380905398945805	0.613213675854444	0.718590304083672	0.7716023642413691	0.5783047731551659	null	0.576772969235998	0.0033500266900792198	0.985345625730288
BDH2	0.24511576144095398	null	0.778747533004962	0.38706134207644	0.7582212278375821	0.9308531004802221	0.778747533004962	0.24444385449039102	0.41613379743324397	0.104810345712362
BDKRB1	0.690311999352256	0.41073630440088205	0.471149057735224	0.185872430519631	0.00811423234422959	0.0069718933654378	null	null	0.10675498520968302	null
BDKRB2	0.392328352294807	null	0.893577815411322	0.14364410999149801	0.6060393593082839	0.8598261617569891	0.774353359067318	0.6394363032653759	0.26685179136848497	0.11357862459376199
BDNF	null	null	0.196505310312614	0.0729416123056567	0.304957466674229	0.0594203596212302	0.284437065615251	0.33888047084470396	0.274886307265424	null
BDP1	0.971704331066346	0.9963233672016379	0.7020998541471711	0.688138361091531	0.6986349016173449	0.18503260005398398	null	null	0.687068147845713	0.12383636480747999
BEAN1	0.71528488886272	null	0.7700730770625821	0.880728767243985	0.35140863673307204	null	0.392517609914969	0.20966938762960002	0.462714325144598	0.373808688175953
BECN1	0.7245396310998579	null	0.0202900284900596	0.286812271978376	0.715338733197969	0.7730593378500201	0.4574834943562221	0.32517158258652	0.44770491496338705	null
BECN2	null	0.5993174941087049	null	0.572399994758159	0.39430842849740005	null	0.486339737143133	0.480766297571623	0.9738360410344191	0.778517272628197
BEGAIN	0.8383742472582629	0.136337924834818	0.910745042800639	0.681363925963143	0.777178892152609	null	0.9527569317447611	0.9268171040006371	0.917434433387801	null
BEND3	0.773658577427678	0.826279365338543	0.634105057907618	0.942882444892878	0.959933432741037	null	0.041884783194437995	0.5751794839782789	0.881324786942115	0.43397238313301795
BEND4	0.825511324649636	0.8737107960394959	0.179127243328594	0.22294168357897895	0.7169106684419079	null	0.23577216293151002	0.8674822645329849	0.30542585050394605	null
BEND5	0.23517560789228897	null	0.476472540130977	0.448297320220053	0.389248488881039	null	0.3864662921776721	0.29002244040498903	0.281649600189282	null
BEND6	0.46936353462124697	0.488796550166974	0.00229518649384597	0.125623162264586	0.513888221668676	null	0.000250852426266768	0.0258165714214137	null	0.0023889804589956
BEND7	0.231586213572854	0.134533577032813	0.0991507445750095	0.46691835456617603	0.0349268326429661	null	null	0.9471385161789351	0.35607387964292103	0.997851660025235
BEST1	0.732148131437144	null	0.7675544237782109	0.49633823257040904	0.17034903837476503	0.7340301017596609	0.227025169096924	0.17954295462724104	0.24638725287897303	0.436730413632257
BEST2	0.6868779022398069	0.398070206063802	null	0.34843565669025706	0.8846678176362289	0.810130681689657	null	0.44229734892728606	0.21255359876769897	0.8286793336082651
BEST3	0.30548572061012497	0.7174285369603209	0.266527953059915	0.25851321090393903	0.107585950095249	0.227078953136651	null	0.739242159234913	0.4173749100855821	0.275406262226834
BEST4	0.761035569480475	0.433412145677391	null	0.9746260503317971	0.9207929812597141	0.9035521442785209	null	0.8899477694644269	0.194679273628245	0.9288130614921999
BET1	0.7635864068661651	0.51745214149924	0.704776822072114	0.29518277058948805	0.839442837095878	null	null	0.0415547734709518	null	null
BET1L	0.5665311429796109	null	null	null	0.31970312926147604	null	0.429745335812423	0.9623383644144441	0.618397034000406	0.45949135565273097
BFAR	0.6275521292320361	0.416639656346573	null	null	0.19916484223109	null	null	null	0.5836111148777641	0.28582907570660304
BFSP1	0.0332583404537186	0.8893704109926079	0.0709393461492513	0.0174100234474976	0.0544470162217909	0.896948787213244	null	null	0.820709167534302	0.8943421431289008
BFSP2	0.18849601611309902	0.7445658365064	0.789155618711731	0.859575538952833	0.713930581699501	0.251336728265927	0.33881838360260197	0.7458827785372671	0.912522838742802	0.381989091320938
BGLAP	0.0705561368225387	null	null	null	0.448738054893194	null	0.7324172636587091	0.6844347133382199	null	null
BHLHA15	0.8179664265235358	0.479239953398086	0.8277335874654351	0.7234030326431391	0.597111893700212	0.5242746054336871	0.8277335874654351	0.903753037193989	0.8404098794402429	0.835519624919088
BHLHA9	null	0.7446111595530601	null	null	0.14416987930190198	0.218276815539965	0.247167575173013	0.681783255884498	0.964109214482525	0.56380618864593
BHLHE22	0.0723875706622858	0.363819693491655	0.8715066723055319	0.8014803663253149	0.94685631213359	0.9809853700994	0.8053897349897049	0.745773241154897	0.992952043035444	null
BHLHE23	0.8110055504321579	0.667378895183131	0.410058746213624	0.834238353781179	0.412696039629712	null	0.389403565635666	0.8545097040153872	0.0643385731125274	0.9348409875465991
BHLHE40	0.9586358173733109	0.61872911912783	0.8536014356664731	0.54854767171726	0.7969365587644229	null	0.540773260162776	0.472009529033897	0.42479545067584096	null
BHLHE41	0.508107006921887	0.7626893453434871	null	0.007696490844257391	0.0132116384364536	null	0.333721998224703	0.266665473739356	0.7332497297386651	null
BHMG1	0.906634251549025	null	null	0.624081821229751	0.42678398379342	0.35685149110607295	0.160110852864187	0.92315237843603	0.261699941541351	0.145831150067456
BHMT	0.567574070377174	0.217764313868322	0.25386644365474	0.296982747849727	0.905660806936454	0.12127943464947098	0.34901184017128306	0.633923630588665	0.27578914467306703	0.7288041426476659
BHMT2	0.517015580870023	0.15590258690471803	0.625470666215334	0.403434131034064	0.699208085577399	0.22630275101724104	null	0.6156034244564139	0.39934866030149296	null
BICC1	0.9036365556397858	0.0946100571699811	0.753625450149218	0.7066582428317251	0.0207717097790748	null	0.6744937539308399	0.213594658130124	0.11891091023841198	0.944728152592109
BICD1	0.8189629117020871	0.6048024767613001	0.14228797651272698	0.0694636018656063	0.372952939286502	null	null	0.143332639382966	0.0871750497574975	null
BICD2	0.22699267922635	0.39084259259805104	0.523942465832966	0.9232184549932851	0.8100133671236821	null	0.523942465832966	0.825030595641062	0.27362052873785603	0.23628958649539103
BICDL1	0.59617134534476	0.0824644149416398	0.28424495203519	0.5960489388603729	0.548854799266659	0.80297942048241	0.302870155537805	0.252972251104059	0.5751293022383871	0.196296091734013
BICDL2	0.9130637005247819	null	0.903256551594712	0.0482780725102954	0.7593863493418441	0.21559775221221397	0.7443188011469449	0.46171219147959397	0.13310085341807498	null
BICRA	null	null	0.0687863513786034	0.4357339917781679	0.266886966255028	null	null	null	0.997857415217434	null
BICRAL	0.8014744059522191	0.307331360703695	null	0.984901756479851	0.5573569615415009	null	0.11619138034982002	0.438153059457976	0.458065995686289	0.145755145436415
BID	0.0397716530074054	0.936920753122787	0.0230529919253766	0.5605107730064239	0.653034571632724	0.756375194261629	0.0183125192195884	0.30790406949035304	0.887604487292122	0.95681531271908
BIK	0.43167352560940503	0.7316127263945469	0.44823318776706605	0.7469933987075059	0.567131477724369	null	0.48628049280872293	0.741852795615624	0.146999256814759	0.662459338172579
BIN1	0.254684478754389	0.131541234178804	0.917250692331953	0.05148863575628599	0.49075659398058796	null	0.38610744432452393	0.34635703455321804	0.546453997935866	0.0742680382518605
BIN2	0.7942883747980991	0.0736876525313148	0.7451991107458341	0.9349334498563051	0.813236102693833	0.6812727721548709	0.49906850740127207	0.876685698110943	0.30542413935267704	0.364093829300783
BIN3	0.987546301361095	null	0.115412845231077	0.40258986905760996	0.15165149973657	0.6142358778082789	0.5982997225324661	0.941307174250302	0.320321943371067	0.7529855626699449
BIRC2	0.42635789290562703	0.8427453320801801	0.60754320185012	0.327290537907284	0.826933765234668	null	0.710078474102128	0.478327293871604	0.9887345816110359	0.301478994740615
BIRC3	0.143049221433969	0.6785227730411602	0.208354190042977	0.594968535116797	0.8709958077955909	0.46001581493739396	0.16324413324141102	0.195410071712333	0.6888512469332011	0.524854337809135
BIRC5	0.194155061571927	0.40294207596018394	0.6586539997191271	0.46839616630102904	0.8056340422669259	0.17330030059360998	0.91077844094284	0.805086816464183	0.951843054815415	0.208656286790462
BIRC6	0.0236412647237056	0.10089939464112802	0.31307307192665	0.17205248028452602	0.0524287214338433	0.24194331826768	0.420405073448008	0.673669859657797	0.9701019911804649	0.25534470168056
BIRC7	0.13197439776721098	0.964808511541407	0.983560650643619	0.5839945964448481	0.384853210446311	0.9835318452237859	0.925185613971384	0.537965170847225	0.505400955929867	0.6293850619129661
BIRC8	0.856384756900598	0.324818702167419	null	null	0.11625143328978502	0.12401002642228501	0.0237546401549724	0.899359071724423	0.0591847123284786	0.8866366679441791
BIVM	0.0310365416519776	null	0.0523935177812691	0.0295195552909602	0.5597347857887081	null	0.0562513402184166	0.0328561154353829	0.785350326321107	0.0809690686879019
BIVM-ERCC5	0.0772129973594542	0.155654210082501	null	null	0.0259654530466162	0.7689483796810441	null	null	0.452549439218229	0.0809690686879019
BLCAP	0.8430673806259209	0.906285957646856	0.809803547170634	0.9610627966951101	0.739774935859761	null	0.734498604561023	0.756493407658287	0.324926544544945	0.424036207012818
BLID	null	null	0.063114036179339	0.42812832664816103	0.8651557494814871	null	null	0.8397782764913729	null	null
BLK	0.92438452894485	null	0.9079870407570051	0.431551765640991	0.0511692442198695	0.10865971584739698	null	null	0.34397007468088503	0.0667898102179635
BLM	0.755716355015252	0.08353622622197099	0.708940579406459	0.0402626683391829	0.520063494716878	0.323611373772593	0.0682718311481203	0.0164050156633698	0.27338140881290696	0.461684654798439
BLMH	0.22506663768136104	null	0.0546860430374273	0.0956895896130396	0.984827907252485	0.34068209299528196	0.0214845990290353	0.0277875308439566	0.8860892499161509	0.0197158338496586
BLNK	0.292724729178491	0.18046385510537402	0.0942735141311877	0.652183257017725	0.7607009050977479	null	0.0995485748794915	0.24370022979499303	0.0284576914878012	0.30932738212434197
BLOC1S1	0.0890317025755178	null	0.0412604937205547	0.77865636435204	0.0857683557147686	null	0.3631834084375589	0.365237601150488	0.8761434569862651	null
BLOC1S2	0.36291758920661704	0.49366466517078206	0.139613322395426	0.222377216111508	0.120732228297958	null	0.14532503564437102	0.16346555133079801	0.628294423327805	0.46450410346130294
BLOC1S3	0.127207980313594	null	0.294782499496581	0.425584049630328	0.68840513753545	null	0.26907461652647197	0.501137272220789	0.307467543829099	null
BLOC1S4	0.22814636223525897	0.753185378872759	0.428646360929521	0.423860515716853	0.95282382494278	null	0.6223432204244029	0.7153649745910742	0.8992376444988209	0.287021150612723
BLOC1S5	0.8297200537200821	null	0.562433884798723	0.7817614851847079	0.700535188185436	null	0.8464423578692691	0.0251990093441479	null	null
BLOC1S5-TXNDC5	0.704287660792836	null	null	null	0.0301571862185857	null	null	null	0.17004577814852598	null
BLOC1S6	0.26250599554913395	null	null	0.8983119265516809	0.10184291702972802	null	0.0448192676171451	0.0448192676171451	0.405545222896042	0.227414091329208
BLVRA	0.489491380924299	0.24893814750190998	0.9316022717293451	0.266450099740256	0.23574628491289298	null	0.431655230311549	0.28754932434001396	0.189504133521222	0.839656022263272
BLVRB	0.9755524590426129	0.659714281913355	0.9905721580167339	0.759686490760638	0.822640222818825	null	0.9885883285627909	0.737707345285251	0.144025625649281	0.973576872535225
BLZF1	0.700513180532223	null	null	null	0.5919964856371259	0.8128674503970219	0.847886747361235	0.57572712559806	0.875364320229158	null
BMF	0.7799973898956971	0.51369603076027	0.626583901265974	0.168424890841639	0.9882513206762611	0.380339583634454	0.903385890742088	0.594032716325598	null	0.5340835652153499
BMI1	0.415105677351262	null	0.0812942280380409	0.0706832249569885	0.429373075001289	null	0.10223060062940302	0.122132198545726	null	null
BMP1	0.558120522785184	0.920962405724994	0.0043651951017892295	0.0077098887652606906	0.10345750317711999	0.0900146613158262	0.547627131672762	0.9604938680097759	0.593494969793216	null
BMP10	0.0683505018055675	0.0696188507843851	0.753909727304235	0.0408760690906916	0.10977932731357598	null	0.65298557753674	0.5296935116846451	0.9867437373583409	0.24581481969311103
BMP2	0.689538423523411	0.665045438120323	null	0.777758122690596	0.88109004078425	0.784665113285564	0.565187040008613	0.7976480470849359	0.0818760398615628	0.313948321749716
BMP2K	0.7280176324817729	null	0.34950694946707106	0.553243466727529	0.338125932840636	0.506539761079728	0.867567096438888	0.6964374714373721	0.58691571683497	0.704695985508932
BMP3	0.0397334438018325	0.029335966242092004	0.012906193122838002	0.00881586192194095	0.0165612979661637	0.34428763655596195	0.0128754706153369	0.0154111542655107	0.902909470186552	0.0186957812583163
BMP4	0.29025497409053	0.783527256893812	0.21482462125123103	0.36040885597268896	0.799612517935842	null	0.169159993152618	0.163720982805963	0.182827978394597	null
BMP5	0.147596427474974	0.7242303633018491	null	0.623013533116217	0.54320220035279	0.8217425835342859	0.9220682438011841	0.279716376979854	0.463170254455892	0.555219750901752
BMP6	0.525698399744563	null	0.9547456251882529	0.278276548882339	0.0111460109844272	0.14921949450928398	0.96352381301918	0.506925087685492	0.131560771274053	0.7381155343407559
BMP7	0.15723224559868698	0.0475845287828782	0.13294342716459598	0.183926534741051	0.77614751559323	0.811343517924477	0.169685913762335	0.13832412334591299	0.28044422877663105	0.184920599938201
BMP8A	0.23440864105834197	0.269052359840718	0.954351169893312	0.983945181510638	0.9859077526598249	0.7674214178613391	0.7451585856693002	0.8895962718896758	0.863572065387376	0.22558435332965
BMP8B	0.8812696134161591	null	0.65326488998427	0.40947970284882895	0.958995932326287	0.893452726946903	0.831424278064131	0.72832449618722	0.8466929797282711	0.46336168626199997
BMPER	0.7003048977263111	0.280969690759678	0.8070058724297979	0.5772352985245529	0.939629981291478	0.21833348086673998	0.74319376864503	0.763111668910439	0.412817082963864	0.751716432249272
BMPR1A	0.6013672073133101	0.276614677577728	0.572965005558155	0.677588034989585	0.463443854518016	0.17729480731090802	0.8049361124100191	0.0627796869881529	0.511323128993527	0.507388386208802
BMPR1B	0.458654329044308	0.0252044112800207	0.641975295255859	0.31500514898213106	0.5130214996628251	0.9011619561530779	0.500483810562361	0.45169633032790796	0.0982881747697855	0.7668884297470351
BMPR2	0.104114737132267	0.5300861041436831	null	0.11298194787833199	0.9099335043986251	0.630289806435733	0.150637126045756	0.125649566596548	0.453033405191311	0.6231407892581861
BMS1	0.00400913762351895	0.456407668081241	0.8668380654819492	0.959640899478164	0.29284382629848604	0.23629629036430605	0.786329000645495	0.940528568368443	0.0583526155431757	0.8104580152347529
BMT2	0.38854034681850896	null	0.3673921748292921	0.343316141662926	0.000149690450832241	null	0.3673921748292921	0.31043547818642797	0.8308265895784409	0.8063662073236642
BNC1	null	null	0.5880937872393001	0.96393505788842	0.320166167855623	0.208563886742697	0.882780664577792	0.9388223626735529	0.873473647469521	null
BNC2	0.00418477329596645	0.416020607309217	0.00626726777770359	0.0116140020507782	0.0382390227092617	null	0.00451923499844198	0.00325603551024733	0.278956778906056	0.33551088965312204
BNIP1	0.934253647249738	0.10198367350010303	0.0827406131407566	0.0975213625277556	0.5704758327517641	null	null	0.125873281857384	0.571545205230219	null
BNIP2	0.810599094657477	null	0.49433631360996605	0.118417150441565	0.0648549526847668	null	0.6911107178801811	0.10662996654944802	0.660372157458982	0.19126012601639103
BNIP3	0.45787672500004606	0.575663936251673	0.893514916382324	0.6635650779830671	0.937656013331798	null	0.5551385039236121	0.7086720982969379	0.0605107080491106	0.522289044349585
BNIP3L	0.515114677511108	null	null	null	0.5143073921543221	0.41044668009070395	0.662126259484083	0.8552383076589841	0.267535960286996	0.33207045740374497
BNIPL	0.365920097673676	null	0.431128794973177	0.9084470602031229	0.788836781187692	0.7330012531124441	0.0023556488571620003	0.16140892657781197	0.9297111124854441	null
BOC	0.84986513111499	null	0.6210240376447951	0.479110739168171	0.200622540322381	0.251090840712035	0.5744449287902691	0.293819818709779	0.399452354566159	0.907898334719751
BOD1	0.627585165499294	0.5008051158997511	0.0591630701766801	0.5893170512927	0.736452123997467	null	0.7641088397021009	0.915021166682217	0.952921078465894	0.432557774115753
BOD1L1	0.40902329029282897	0.5781561965076999	0.00345070496000965	0.00473737306059618	0.231147696878871	null	0.00345070496000965	0.0044467015628426605	0.11414687813896301	0.0394692300836399
BOD1L2	0.0466189349489596	0.153956130613665	null	0.29408930548009804	0.0253168876964065	null	0.059726547573667	0.0206609118962175	0.04731012261412099	0.39673254502173
BOK	0.327907860907345	0.20234731624316699	0.0564889978522631	0.18994231925474397	0.0447593607994689	null	0.0569933664550515	0.21306447220321698	0.31789827680759897	null
BOLA1	0.0299053235205726	0.6897342744967749	null	null	0.721243385263275	null	0.45396561136470703	0.785491535504174	0.119765346176388	null
BOLA2-SMG1P6	0.32829376990299797	null	null	null	null	null	null	null	null	null
BOLA3	0.946777102964989	null	null	null	0.921596471084689	null	0.999455438049918	0.9693115891088051	null	null
BOLL	0.49028778919129207	null	0.8247685973856121	0.0804772663159842	0.45021122510879596	null	0.326801278452023	0.907812000431374	0.751866312828815	0.482931340983065
BOP1	0.5864122240681789	0.803061126449986	0.213920883500715	0.736596029344718	0.0620840927260461	0.11716774665495301	0.44535639811565503	0.9199227813272328	0.7084670786259879	null
BORA	0.6208147753893329	null	0.291731481743483	0.265629910306119	0.84476821650059	null	0.0816981309132421	0.224505856746075	0.0544323854122497	0.251356693088445
BORCS5	0.52361485897483	0.286861517387652	0.20516018198047797	0.718246415008109	0.7394632114587081	null	null	null	null	null
BORCS6	0.976581165767896	0.59106425246638	0.359145227476282	0.776450902007038	0.0923810656416354	null	0.24418700719894898	0.593888109322229	0.813121659332342	0.583837241519728
BORCS7	0.0583397167647592	null	0.7327365177653999	0.8257987961706109	null	null	0.375463703347231	0.0115508758185611	0.0591706759127536	null
BORCS7-ASMT	null	null	null	null	0.39361916152175896	0.84188637175125	null	null	0.255789851028932	null
BORCS8	0.7505560087282661	null	0.140949901956302	0.920706031711774	0.8646059080090709	null	0.816091141307393	0.30735720559485996	null	null
BORCS8-MEF2B	0.484624898428351	0.00160836556193433	null	null	0.47631998551849897	0.469617582353284	null	null	0.0789318941990749	null
BPGM	0.501201260218175	0.380680291377645	0.554010690484217	0.0224900313148426	0.0570733740101649	0.655217324456935	0.37319446342056295	0.738097307288984	0.496697617579599	0.403753476665456
BPHL	0.648679044201217	null	0.644916030226193	0.916716488196899	0.979072698752646	0.841418028229396	0.644916030226193	0.8481521376565391	0.373177798320762	0.929821919379783
BPI	0.7499767702770279	0.719053743923173	0.8952845195486221	0.237038982554667	0.102989539946659	0.505783092569551	0.8760027375816379	0.9631851152224742	0.9208928800311791	null
BPIFA1	0.0996604447955451	0.9738456800286349	null	0.184378543511042	0.0702832499441355	0.9463430959335601	0.0291341464722077	0.960600882408315	0.17530014349485	0.674260705674673
BPIFA2	0.545719515050081	0.0728087341913392	null	null	0.0425337326227433	0.726742543770587	0.0255799396600118	0.360677282553721	0.29433749907052004	0.9458269126308181
BPIFA3	0.0200416159152004	0.820033662897408	null	null	0.31293223241175705	0.10061787198004901	0.0194161438583624	0.0514535216934332	0.17948230169118198	0.23302956232538802
BPIFB1	0.33708845723971004	0.768774330288308	0.0798753432736085	0.338079833909005	0.918794104403453	null	null	0.25898341619404097	0.914436747026288	0.7452228720411072
BPIFB2	0.594897426526381	0.0867054057978545	null	0.525715567273172	0.841467050273508	null	0.91857812703452	0.26573735591947195	0.4773586278659961	0.999662731741593
BPIFB3	null	0.9253015844589879	null	null	0.9819156665746891	0.26963059519944393	null	0.950383107053682	0.962389061433322	0.894604157088456
BPIFB4	0.8158724733439471	0.3844198160968839	null	0.35251406685754605	0.7318966386357959	null	null	0.9360741134924631	0.9186608255266919	0.9387079176055991
BPIFB6	0.746690420160894	0.521230862870565	null	null	0.0191464006234316	null	null	0.0226258263918027	0.84096270757325	0.659101176593239
BPIFC	0.0940531823251982	0.256909369034303	0.16756672234826903	0.382720364766909	0.845053058626592	null	null	0.7024546063766409	0.0643259642222898	0.16515599680432902
BPNT1	0.21095216011797197	0.9589360398279491	0.480707414229027	0.7701720744613839	0.15687528779275303	null	0.43828196727624796	0.151417394069089	0.66208687647222	0.0864502513315308
BPTF	0.585029822005033	0.5717062080881751	0.244299903904641	0.8657709914055001	0.790355452491755	0.107304468161398	0.9270166831477541	0.684110590750826	0.845565284020138	0.8233807952728701
BRAF	0.0010641396120656401	null	null	0.172837189379449	0.9782776562835641	0.60348212809327	0.190348063190898	0.342467056223805	0.7573119230688059	0.542332586185444
BRAP	0.644169733898325	0.641856168832905	0.848283297055659	0.988975550617663	0.620845239849988	0.503193169027631	0.71781279577675	0.965320153564938	0.131579965162167	0.9801037310926659
BRAT1	0.6254442305145911	0.7725342700971942	0.297988345285112	0.14093326068439002	0.24081617984527598	0.38858511021748704	0.297988345285112	0.10332030196161	0.594329803238051	0.0199511909984837
BRCA1	0.846536517308221	0.977142361286013	null	null	0.254330448588781	0.48884622882478296	0.537774060933372	0.796417469232695	0.8189696370789191	null
BRCA2	0.44468553372628794	null	0.9925532497767858	0.8837123199642941	0.896524560062307	0.743473865310359	0.977329482295749	0.902166492860101	0.630181577084827	null
BRD1	0.943151307113721	0.6011825104265539	0.8288898593443571	0.981608187436035	0.8469989159831859	0.23753725949979998	0.77260258657712	0.995158051624349	0.450735512188295	0.0169187637399142
BRD2	0.7153426905086149	0.25624462729778197	0.873344643985354	0.8977862400879109	0.952248478718171	null	null	null	0.8366290022108179	null
BRD3	0.666021096204694	null	0.88495457157167	0.756542251026609	0.8695598337291309	0.22313784502745698	0.33739211171723604	0.447053492747313	0.564303676006082	0.17214802692143302
BRD3OS	0.40206094014486105	null	0.9186132949068659	0.74905791098481	0.243417720246947	null	0.656301632272707	0.567528958587977	0.13204401004499	0.5692995675474339
BRD4	0.444060579675673	0.8246449327754921	0.49306689851106705	0.733625937513365	0.8785037461907809	null	0.608584263110451	0.7437227714166391	0.587329898815835	0.7955353174717729
BRD7	0.614943225960704	null	0.34108699712727397	0.354010106072966	0.7017466126478331	0.41012566163459896	null	0.250308638189267	0.9606431378676641	null
BRD8	0.854223946057467	null	null	0.493009909921412	0.888231387822907	null	0.467126563569625	0.7744683920895559	0.965387162951882	null
BRD9	0.287970007307775	0.689809730874518	0.41811632856846503	0.210407768995466	0.26321338807253397	null	0.6034307248281271	0.334468131536626	0.26900041168365696	0.5513413049064649
BRDT	0.934133488833381	0.810117653975552	0.49585607387619396	0.7634940770553971	0.924359844896032	null	0.905490621359919	0.8222197695409571	0.439386408842688	0.6527379780254929
BRF1	0.567910541434362	0.233563850011028	0.9472343431434879	0.18097239666976395	0.8856014338389621	0.20062869618044	0.701450215503195	0.2490496989695	0.685092199852162	null
BRF2	0.898222604455408	null	0.0578793023667254	0.383779530790493	0.0501478119467373	null	0.0578793023667254	0.19048103533500002	0.477748587438156	0.814314669935496
BRI3	0.0249880602508871	null	0.0145538858490755	0.0389408044675541	0.266974530588916	0.30420865095458	null	null	0.6248639015216789	0.597424930166071
BRI3BP	0.174779123888955	0.089339025254398	0.5432643163962361	0.5668637538469411	0.8524837381494279	null	0.5432643163962361	0.461185574218474	0.8256015791067379	0.4500469972858329
BRICD5	0.0481435480798889	null	null	0.0280042233922337	0.5762018276638671	0.325592241712956	0.913348761822873	0.027904619783662002	0.165607172111243	null
BRINP1	0.515461375681863	0.260004398384316	0.690837542735342	0.944455147716137	0.569184229484919	null	0.594659004146192	0.391598394718906	0.8145236269488829	0.331785586070111
BRINP2	0.998704069355658	0.40868113256324895	0.945879803489772	0.143195956819555	0.0572583290526099	null	0.999163373622572	0.9363408413464319	0.6609515328297729	0.119084170508017
BRINP3	0.7590119303549059	0.33404754766052897	0.5551653771755389	0.7967938145161221	0.658812169586308	0.6090262596596129	0.47764410520763106	0.70679842753646	0.507993480503839	0.987133127838259
BRIP1	0.676979292279459	0.6703868144914821	0.230819913621955	0.19581086176263002	0.9793821743753379	0.8873129938307099	0.225715448690177	0.16525148607503	0.519055869256728	0.387398277095605
BRIX1	0.240326526844364	0.26069206167903197	0.357985375604341	0.199271739517952	0.216282710311228	null	0.246402260732328	0.48361315653885795	0.214232305704557	null
BRK1	0.408373508922783	0.539333644440314	0.49770998372902	0.7905477509789179	null	null	0.46433291861469894	0.306273186369192	null	0.18077155474797
BRMS1	0.7244793784545709	null	null	0.16191616842805498	0.195509641519915	null	0.0407086988739673	0.163103477478169	null	null
BRMS1L	0.75865326917977	null	null	null	0.646580201826923	null	0.184224770340427	0.29126156329812	0.49312829361354	null
BROX	0.581464222820455	0.385996978221506	0.280370376596369	0.426811946154689	0.3554201847077829	0.569427644458194	0.38269722044008503	0.626763341154453	0.161996280341768	null
BRPF1	0.2844532742621911	0.410895822605456	0.00954716670479727	0.11292628702272699	0.967821942988017	null	0.270774352342172	0.36780332075387107	0.185475171569	0.921144273797922
BRPF3	0.155640773342924	0.0285359415020949	null	0.703872297479177	0.7500807344540942	0.5161251517328621	0.54283517190066	0.44390439563819395	0.882643881249965	null
BRSK1	0.225793132854299	null	0.9670580385260721	0.9049958333629692	0.615835909251974	0.49277712506684007	0.922371380547833	0.7302414559899729	0.27667982028912297	0.505069352854767
BRSK2	0.519455887825913	0.0463768827136259	0.20738477187415696	0.34203330001337895	0.565244269031517	null	0.19996110038348	0.497283566458554	0.8801705297708	0.352256121742813
BRWD1	0.602216463450251	null	0.429111571008941	0.23433457987536602	0.6970212186882049	0.9470506417800141	0.433706321386185	0.194250713221928	0.25296466683027596	0.937910201958354
BSCL2	0.9536342477864019	null	0.992291956790721	0.8259461510614179	0.191851404780635	0.151729613748879	0.9711895018242951	0.989739640624838	0.8371491080093492	null
BSDC1	0.00414498186573731	0.8511938776572969	0.8798783201643922	0.9448580949553391	0.9622266335368821	null	0.9280113070823209	0.896259363122355	0.637048324588562	0.5839164656592671
BSG	0.94538589263403	0.7453233156105241	null	0.12192206558011301	0.95360608991981	0.44609502577173205	0.6704774406083019	0.47022624151792697	0.22884599764451802	null
BSN	0.125228067840171	0.17214447869745703	0.16924452483998903	0.480392497139434	0.15738585142998499	null	0.0991743216047329	0.297017009355886	0.9946003604767529	0.307835140252824
BSND	0.518236771651864	0.6196952016991071	0.502512632591087	0.377390030834865	0.45523374895191	0.7929723419567131	0.502512632591087	0.6219985988525379	0.375186388921033	0.5901038349159361
BSPH1	0.44410357077872403	0.0151912781532478	null	0.330237530028202	0.9708365361453359	null	null	0.0892869245495856	null	0.0684878949034466
BSPRY	0.615358393960044	0.6187624489488149	0.690964473196743	0.702816984302264	0.8216348626910099	null	0.922120985840984	0.78155929903924	0.0251154534618188	0.447453248276571
BST1	0.609835021227722	0.894282032348488	0.761466572666447	0.38870230964343505	0.7413263135499759	null	0.6759668204653771	0.474653634865614	0.6957653744196701	0.588122359517299
BST2	0.677791659294972	0.9012828005868959	null	null	0.0849376570515388	null	0.7886388373463559	0.899083880970939	0.7715458611262379	null
BSX	null	0.4688796626299871	0.0973864900512846	0.205035448952517	0.5118261451039261	0.37763867244050303	0.14033327285778902	0.26605872179427603	0.7769453780187591	0.125561956724252
BTAF1	0.339199661099573	0.24079786432259	0.209637675839633	0.0845551268989313	0.42600438668663204	0.24680429344742605	0.449769697534389	0.29112299670889097	0.990573965890266	0.114244791002777
BTBD1	null	null	0.90288516655834	0.9625613792874351	0.9922347931815421	0.7886675247789741	0.9372258052702049	0.975574026331512	null	null
BTBD10	0.680643104986459	0.21481836608379898	0.839892944254114	0.737660505325663	0.5376398786001929	0.17421800792844	0.935376907239328	0.973609265345982	0.611893369745031	null
BTBD11	0.28950215791890005	0.61261948547265	0.611214742945741	0.9608092333852571	0.6497206566296551	null	0.611214742945741	0.7494539372573091	0.30831446827245695	0.291342859858237
BTBD16	0.379838321714041	0.959283077677048	0.564768449139577	0.408489705780451	0.980534513160692	0.841686294893518	null	0.0315770587838911	0.680034175142778	0.8405619994234109
BTBD17	0.89817008631451	0.0592487211584989	0.358436591550021	0.4994103680441371	0.22334115447456895	0.13689271409944	0.400954621195008	0.516964020100845	0.484723526600767	0.187685400547359
BTBD18	0.0408986527875993	null	null	null	0.472119763342951	null	null	0.0026511446546677604	0.532719969965683	null
BTBD19	0.863850953022155	0.23474688140484198	0.722008711651288	0.815103454445225	0.9262419212538199	null	0.541130834461902	0.850624760088186	0.30651257310801694	0.968571253683005
BTBD2	0.505503312959519	0.23605449953917101	0.8950929512563001	0.392513148825413	0.46364675389388704	0.0861623687377399	0.455848243649569	0.49382564033576704	0.46308975922981893	0.720324908195823
BTBD3	0.0128452646935066	0.850891907585499	0.0515230905069719	0.322656161882134	0.397926935865536	0.352108908072702	0.0505270393926782	0.0644405732883171	0.0101176896489318	0.0753899719705606
BTBD6	0.507904718993219	null	0.915409576309409	0.622132312132373	0.419001598066821	0.0864195293547605	0.321076273555986	0.68190895975702	0.665406645172366	null
BTBD7	0.0596436408263376	0.993721555359678	0.047918093302017	0.0620827320498327	0.0272046606489431	0.5532988714509119	null	null	0.204194749170422	0.925949121474933
BTBD8	0.35007316535483896	0.6894545712878111	null	null	0.108090423732564	0.0622912733515688	0.203819745161089	0.30047189269741603	0.625941214887817	0.46829052077850997
BTBD9	0.40267364837994	0.9844599563887021	0.975030661244503	0.8582380867527221	0.7952259792851322	0.587351705057766	0.9590218559486919	0.7448548927300741	0.240302616809698	0.46662924505670006
BTC	0.5746741096979909	0.907452615698884	0.278957464336412	0.692087068087137	0.97646760936738	null	0.278957464336412	0.834064955099833	0.36243027572658293	0.342498954922052
BTD	0.9137663288892279	0.28965091721438	null	null	0.864080036524087	0.8280815725378341	0.8025957764394821	0.724887098427847	0.627568152903698	null
BTF3	0.9738971849625409	0.821579513777432	0.7677685281828991	0.976662773117949	0.545130586624498	null	0.93503160021432	0.998374443291896	0.856172560193606	0.3977409850027379
BTF3L4	0.8780360141110949	0.00510457286662436	null	null	null	null	0.9497063766504692	0.708465958520447	null	null
BTG1	0.41460713518267894	null	0.339678446343057	0.941770129585961	0.508113228421696	null	0.476421402577348	0.696383049309285	0.9623474642626699	null
BTG2	0.310095990072628	0.24342905949340898	null	0.55528473397073	0.32535412926602597	null	0.49193006470834	0.5917302189442509	0.5943108996359	0.658439458075985
BTG3	0.8403622836472249	0.215771397029526	0.734228030608971	0.988788706359204	0.48157850541995006	null	null	null	0.0956391566692345	null
BTG4	0.985238228237768	0.384913041151942	null	0.793835721720943	0.3848517963184939	null	null	0.6830561728673901	null	null
BTLA	0.970299239961271	0.242734056187281	0.154342785241756	0.9319686846011059	0.78896902522644	null	0.148473172093427	0.9229856157248679	0.348994111073886	0.306317709327523
BTN1A1	0.945777000141691	0.7541949575002059	null	null	0.598584040057896	0.0474866957152551	null	0.5939792130711079	0.832037108588907	0.45089614701695596
BTN2A1	0.36564920006639	0.6726971947503539	0.543389667860546	0.0756207691518443	0.7505344077787629	0.0512864101852057	0.297188349824019	0.0891046979680374	0.157886921882856	0.0924649571640326
BTN2A2	0.37630742234605397	0.481192447317101	0.0184495135381062	0.523495607448368	0.623552554950217	0.8733958984521659	0.027669951377032004	0.7582674568538059	0.7464153912302829	0.688330949679869
BTN3A1	0.4997131246044771	0.7210115190273979	null	0.0656262201816931	0.7363317286264309	null	0.760101808041297	0.0891503232992257	0.52716122217765	0.21721645081817198
BTN3A2	0.15224132171941698	0.63312495437634	0.252976885054903	0.612039277414264	0.6655697546564561	null	0.530836060171603	0.454236615118239	0.544353401869276	0.518887069597954
BTN3A3	0.554994832901309	0.0125298387389448	0.5774084403538721	0.852476905656523	0.30120057772334	null	0.5520190354628121	0.8074921579375469	0.272097785318679	0.926593067349457
BTNL2	null	null	null	null	0.19261952016540804	0.10647942164190599	null	null	0.115050010760628	null
BTNL3	0.602263876756292	0.9496966103951271	null	0.737039611406484	0.530499465040924	null	null	null	0.483587215827056	null
BTNL8	0.7706649435045729	null	0.610162480475163	0.770734708724157	0.191632307403997	null	0.610162480475163	0.7607014910191608	0.53458659322437	0.853130832650958
BTNL9	0.276248676752791	0.8729928224288951	0.5907638167011441	null	0.493326460492617	null	0.9438482466253421	0.35411843333612897	0.8298626810748	0.44811027811627796
BTRC	0.506685904527569	0.660022675059684	0.9183380589177809	0.8236469523000891	0.8505473279271971	null	0.971792674109785	0.13022241931304102	0.906559456300919	0.8354218494991601
BUB1	0.8463356111303539	0.208932117311293	null	null	0.544351338032863	null	0.337061819284105	0.854797697072516	0.163718507354048	0.637151546406315
BUB1B	0.0914382519974677	null	0.10228845470228198	0.0527033746874506	0.8664709454645109	null	0.11072892576944302	0.0607552107598237	0.7421637405167271	0.308151516765749
BUB1B-PAK6	0.8102384419134241	null	null	null	0.294723809127128	0.129403378157166	null	null	0.709387220337511	null
BUB3	0.715530782419704	0.658381972046239	0.46803420821843994	0.7657649441276041	0.20611662037469297	0.213322348988251	0.0584196490176361	0.542450535767512	0.5933203809697479	0.518844496386891
BUD13	0.378483647665584	0.937449769623697	0.155012783139071	0.8700568171142191	0.0365424377754813	null	0.129676262738689	0.458636147315187	0.02266872281911	null
BUD23	0.71055288532779	null	null	null	0.217204913792133	0.9534565355020469	0.22158733421548898	0.173929370583538	0.625875764240181	null
BUD31	0.39067470048515507	null	0.37035442253779205	0.277623133690773	0.34631231579742605	0.239357084624058	0.16859975793791	0.5989459739071371	0.14189303521424898	null
BVES	0.549686795984904	0.24588780930907603	0.9896999199490508	0.9442401223242758	0.13963665074972198	null	0.9896999199490508	0.795245656229769	0.0622357559570861	null
BYSL	0.26945629142177696	0.5531109987348211	null	null	0.0536500442488277	null	0.6364788692734239	0.592797366531573	0.473380716235519	0.8275270606471891
BZW1	0.0760393725767217	0.00145366399751423	0.26373497028946696	0.6006567048506851	0.0212321451306406	null	0.0220939411386309	0.0284347487972854	0.174233796967492	null
BZW2	0.9901733574577808	null	0.7030210050107901	0.9419480928568259	0.696101960765283	null	0.852218598156204	0.621511822635954	0.8207356244859159	0.859724577648684
C10orf105	0.9047123625370601	null	0.554414317040959	0.5562222059866129	0.32014118200938596	0.0368517614311952	0.897598820886634	0.24502714930370498	0.5989654180479399	null
C10orf113	null	null	null	0.8616873153234731	0.374703212386923	null	null	null	null	null
C10orf120	null	0.793222244664096	0.891631350373015	0.663784123831749	0.12181539583545402	0.543488439872734	0.891631350373015	0.8323630255066671	0.12700176038070302	0.30214122008377803
C10orf142	0.21262990398281797	0.8791652561357459	null	0.18415301061197303	0.9311110665526322	null	0.19347767943763397	0.204589353937524	0.15515525633900198	null
C10orf143	0.6091223241343039	0.238511988216618	0.8191459403780171	0.948816296304073	0.64944327595891	null	0.8191459403780171	0.979371456916575	null	0.534507208500562
C10orf53	0.83505221644537	0.9960638755042259	0.231640137529621	0.878567583329958	0.8918431299626469	0.614821546337366	0.231640137529621	0.8282084979872142	0.276381200145295	0.7567891795516031
C10orf55	0.00149688765292466	null	0.0544773610587663	0.0468971938080038	0.0434424481362961	0.7649453605376301	0.0188645603449351	0.027303333301365	0.7086122413274151	null
C10orf62	0.906142162901538	null	null	0.48863481518132	0.106869449935472	null	0.38167158994848105	0.753977114016825	0.8150684158155909	null
C10orf67	0.222591462033864	0.612882485435286	0.11832699025906801	0.809443520803218	0.284970990131997	0.8888691129053001	0.8124053795986129	0.924939280110884	0.40438425594688104	null
C10orf71	0.873075436438702	0.8124027568520029	0.31986619202191996	0.316800483309549	0.9196265695412651	0.6874845395524789	0.31701125780038397	0.54373859545396	0.758550532911229	null
C10orf82	0.532596295336342	0.8637039194137409	0.9740689547286329	0.5267364307452539	0.22619844568677	0.27658424278009697	null	0.238234593070844	0.5804186835527	null
C10orf88	0.134643451539768	0.44138559025905294	0.7273728484229202	0.99417422273324	0.0953194309154621	null	0.200499797533613	0.5564918019797149	0.673169477260871	0.227273827526531
C10orf90	0.113478049371146	0.90714566467915	0.949331092678892	0.127828693621732	0.8498416502021771	0.0120064583585722	0.18227000096262802	0.9033682929547391	0.457947717972351	0.237170696540041
C10orf95	null	null	0.0686008893362733	0.425248113685318	0.007224506451275921	null	0.0155164567774966	0.0220006854172528	0.359265535976692	null
C10orf99	0.520526708974874	0.42248991734111296	0.5910420827589461	0.8875968421878371	0.7773152285404029	null	0.884028169646938	0.949721795813605	null	0.992848572266178
C11orf1	0.8636212999506271	0.11512548888649801	null	null	0.13173180552767	0.165752064878984	0.49919410783262397	0.14121042401339998	0.7362442952789259	null
C11orf16	0.5470612119411721	null	0.56234190748059	0.5797661539418181	0.535752561449575	null	0.56234190748059	0.8334440775270558	0.592626467480329	0.653608372046231
C11orf21	0.23141474682613197	0.481788376313999	0.72193359226626	0.31331677997512	0.6200211165227979	null	0.5737337095326221	0.534776857377631	0.86900373689479	null
C11orf24	0.952379580359249	0.444850864668539	0.747837935305817	0.0843291752533994	0.6553497534128311	null	0.27785148024887896	0.135377954782996	0.403346337415157	0.483152788467853
C11orf40	null	0.142825402140832	null	null	0.0636990422947419	null	null	0.330603828451536	0.041887666812006	0.596328876959708
C11orf42	0.20628791792621803	0.28155210839961	0.641108602167466	0.584599927291274	0.290101577983308	null	0.63512310815478	0.7612058896594979	0.24805079249364997	0.8679333584721601
C11orf45	0.48997558117051704	null	0.457047858968773	0.687928009108474	0.0127194645894964	null	0.469178341270659	0.773665141696457	0.697572029802917	null
C11orf49	0.0896388489740442	null	0.5088177872959639	0.11622863251642501	0.00617181088740371	null	0.47011311159898705	0.4224240929296671	0.1136830108371	0.783833716055678
C11orf52	0.25728923773352896	null	null	0.502447965583847	0.51160262241664	null	0.174021592744963	0.300755131776104	0.108556426713285	null
C11orf53	0.85620644136035	0.9137155533852309	0.8669106534972758	0.127670614368257	0.48656291506675897	null	null	0.0975721824458416	0.105886261987687	0.0131391569056748
C11orf54	0.207886955339796	null	0.9990382629292841	0.832722187992726	0.0073687415649328295	0.56981408113664	0.948322959881153	0.990893509846234	0.624556202581394	null
C11orf58	0.25685086705669197	0.9641671775179359	0.0927212978360592	0.332216155213765	0.138139409468923	null	0.198028531068156	0.4912822902700979	0.286807998930466	null
C11orf65	0.883889102080861	null	0.34146085339634	0.411238725541876	0.0668023748622124	0.15491102180501098	0.34146085339634	0.32354031351849605	0.652326462043847	0.5156886319409849
C11orf68	0.0970453266587111	0.0729237898978111	null	null	0.0608053164075748	null	0.0823233705822451	0.0748802890963596	0.424171402439085	0.161363626479035
C11orf71	0.36937111623207597	null	null	null	0.7978002293591658	null	0.6884821093475071	0.23816165678813	null	null
C11orf74	0.866509290034083	0.48152724218690296	0.0418798207194713	0.739319178716001	0.8206171291493599	null	0.0405298041480837	0.775108888506802	null	null
C11orf80	0.239099555373948	null	null	0.0674324535800782	0.443839160744485	null	0.716722108856799	0.46616511429573104	0.453944549983045	0.145042238993405
C11orf86	0.851613039411297	0.799066293338142	0.0609400425664177	0.379621853033462	0.165155571396919	null	0.0609400425664177	0.220090621232226	0.106927641063706	0.458208795027149
C11orf87	null	null	0.0599523815488875	0.492799940238428	0.267646840049224	null	0.289802476995538	0.35327649994524396	0.8782509747856351	null
C11orf88	0.19607250124995898	0.44558318533845204	0.533014428779891	0.5765269393410811	0.734829824629457	0.501929515610434	0.47140680930223705	0.564804003618471	0.214199788270809	null
C11orf91	null	0.837042355841803	0.0610657388658731	0.153770857137676	0.640357444607969	null	null	null	0.6303182162163161	null
C11orf94	0.072507321658635	null	null	null	0.508581458368592	null	null	0.458287443108775	0.9081888660538291	0.290081757244521
C11orf95	0.30117904732612705	null	0.16814501979793697	0.110940439830784	0.0187476909065977	null	0.902653673585539	0.012528062253863001	0.910043132445984	0.0520981434937571
C11orf96	null	null	0.389992533096546	0.913159649220711	0.22859333696649398	null	0.31989744206079496	0.0733337430282388	0.555228100547979	null
C11orf97	0.00890950299452287	0.600723239222066	null	null	0.41506250884582796	null	0.48384106086895	0.0258549890999007	null	0.6850572807631271
C11orf98	0.0604794753246682	null	null	null	0.668651790008358	null	0.965545037227184	null	null	null
C12orf10	null	0.19854092317563898	null	null	0.00112003484339818	0.18276282947476302	0.0524528754710544	0.508217918056544	0.966324369721067	null
C12orf29	0.393460436760177	null	null	0.640807816346077	0.0108058023663855	0.44029092769636796	0.391737916604816	0.549020899867083	0.925180095712952	0.502415686087531
C12orf4	0.891031328583232	0.344062063121899	0.869114038524885	0.531717753921022	0.571459009164929	0.8208562712944999	0.624299455924728	0.514733759990033	0.21367710649398997	0.666628854524287
C12orf40	0.401612465665058	null	0.510153437686344	0.511313711947565	0.8452933304079191	0.00314286022609767	null	0.911598954623861	0.471717382907115	0.620280167468926
C12orf42	0.0809821299780323	0.863025261395155	null	0.39345511566576	0.951945690030817	null	0.698454699619053	0.696260915041799	0.152732398326763	0.742514062731106
C12orf43	0.339797045596627	null	0.258678703630066	0.9801391226149309	0.53269629378283	null	0.136329243167546	0.41590190728530496	0.106758536513565	0.42109620143142
C12orf45	0.00620007873390727	null	0.335375167238475	0.00656131621173284	0.5134262262264699	0.525705448086765	0.27837333684226895	0.0122632166088333	0.41505768001203097	0.00577095655648474
C12orf49	0.8612532162040171	0.07160956068288299	null	null	0.180847839032527	null	0.0907647282623434	0.40486698727193604	0.365577197849361	0.605232510171811
C12orf50	0.4385351010364629	0.19168296242144198	0.218564919193927	0.49385344032273404	0.11978943926813301	0.7065628020285301	null	0.5314850230332581	0.587489776244026	0.39315288636084994
C12orf54	null	null	null	0.421136818184038	0.5513471076651141	null	0.677133875214385	null	0.3876298045208	0.429633119262335
C12orf56	0.8460537702816321	0.7505131472835159	0.5377280966407779	0.6207341638615279	0.8499015958577929	null	0.557167986054573	0.9904606499279409	0.23327856029396501	0.548306861289688
C12orf57	0.24362094267978698	null	null	0.209205137522108	0.11356401470947802	null	0.308052983173026	0.0497371316757418	0.8957189806487941	null
C12orf60	0.11775744851916001	0.0198481148406099	0.42066664310509005	0.528776407088336	0.45964198856539207	null	0.207185856718707	0.4424971078272121	0.206739880526385	null
C12orf65	0.49413941408211404	null	0.7656429075384341	0.7178449150811159	0.904643897319605	null	0.033001228451453	0.8406069288768101	0.5665382185993411	null
C12orf66	0.9621005888451329	0.21310495766603302	null	null	0.964496508767239	null	0.387754130521193	0.0288003247877204	0.26908836263025304	0.439901746352243
C12orf71	null	0.306333117247122	null	0.29361225814910197	0.18933428622651896	null	null	0.35364967105864503	0.35643568275713705	0.7215762360025201
C12orf73	0.14632115608583401	null	0.6259935212941701	0.273019492039388	0.28056525810578803	0.14619270254851402	0.47440870308428296	0.245643551210548	0.839680833342925	0.5693986551493749
C12orf74	0.8988345921995358	null	0.511371801356884	0.7154334385950859	0.511608391091544	0.7387078485711591	0.740944029836992	0.32044836860346	0.727068311673037	0.916526589067467
C12orf75	0.0906719774541606	0.273752775791229	0.18329285770713397	0.372241341267745	0.846013553726761	null	null	0.180042328821144	0.627767969669535	0.42688909901303795
C12orf76	0.510925471484692	0.8219721342592651	0.9734190496366351	0.972978343366302	0.18357755790360503	null	0.15254924962427202	0.55387986448923	0.40204010728927597	0.8041916028733841
C13orf42	0.7827494259058921	0.6448283160955961	0.285411340606084	0.6297889583943671	0.768501752454679	null	null	0.739947468677727	0.5700282664352939	0.0475452596616681
C13orf46	0.26692772335745996	0.21952323888614397	0.0348898949221752	0.0440949230159045	0.163724320328243	0.712214230317702	null	null	0.9158187353312249	0.748307539726673
C14orf119	0.935739933105236	null	null	null	0.260648618573758	null	0.9004667699269691	0.9298629834697599	0.20534692904670498	null
C14orf132	0.17509672312095803	0.136265746943017	0.37298886955860705	0.15056753011024498	0.17456033822338	null	0.6724416521461271	0.546030032572725	0.287914938161843	0.5290131963711789
C14orf177	0.255747370475616	0.161576570406905	null	0.9149698367848208	0.51298374687518	null	null	0.102526177148626	null	0.0891819080763495
C14orf178	0.7028507868448449	0.707716952350014	0.293541329804138	0.34366490589811305	0.8962998955609499	null	0.47943651649918495	0.42616963305214295	null	null
C14orf180	0.24500646421079397	null	0.0009039447260696939	0.743462061394578	0.31904055390429803	null	null	null	0.125231189238144	null
C14orf28	0.46829368068141	null	null	null	0.40290170970184497	null	0.33703356202197604	0.4359430801690011	0.7783263054543822	0.536519137802155
C14orf39	0.232011482930652	0.261259051117034	0.7087472905414269	0.24496152283970102	0.000205316882210926	0.7239953115445441	null	0.401974391811712	0.26480381848305395	null
C14orf93	0.7714811820077209	null	0.114711226995438	0.0055252726545130795	0.9809321788949241	0.469575222697204	0.42072172033998206	0.007296408172648091	0.91322874037302	0.00766053143201284
C15orf38-AP3S2	null	null	null	null	0.7352908937197271	0.5453879494362429	null	null	0.986384328739532	null
C15orf39	0.9803861063657409	null	0.759161994141289	0.6714073235040671	0.748204583567085	0.575063161697069	null	0.5720591476840239	0.516654186540388	0.314158993352581
C15orf40	null	null	0.0858096997298368	0.12173761952577197	0.431850927563478	null	0.3849135603818011	0.3849135603818011	0.6562804650983499	null
C15orf41	0.6895993637177409	0.6077574459307571	0.0341377400909129	0.0657383524716399	0.23092370884261998	null	0.0342354060409982	0.0396362657628253	0.0532013611889096	0.110607540177373
C15orf48	0.11796999810804401	null	0.304222164830744	0.6861423189697149	0.486813931777562	null	0.10286749954591601	0.271468563451811	0.0535878280379659	0.48355515091550394
C15orf53	0.11057518737652	0.98299276372972	0.127715968934333	0.7429510167543221	0.731888115163448	0.212111446798019	0.691080492724598	0.736260692095353	0.9876654561038258	0.635208642169931
C15orf61	0.0965136963618667	0.617760252683364	null	null	0.9786017630753109	null	0.957761075718683	0.5706655053677321	0.48820721849546606	null
C15orf62	0.9857909678610359	null	0.525701577935757	0.9512422693493492	0.739954565789254	null	null	0.9436752688420391	0.880120642262338	null
C15orf65	null	null	0.251378014547619	0.6664215753456141	0.234103631663135	null	null	null	0.0761113617994994	null
C16orf45	null	null	0.52890527977819	0.0110527977557955	0.47973900788103707	null	null	null	0.672430004518716	null
C16orf46	0.21822348016046103	null	0.511415009060636	0.0986771021360076	0.717141684397848	null	null	null	0.9403761096963191	null
C16orf54	0.9214728811461659	0.5415843534700571	0.12729979804354	0.318320692526406	0.237158202507281	null	0.7427976221704491	0.959421104675297	null	null
C16orf58	0.9657036281795931	null	0.116249623034198	0.591410571790972	0.0739191746785136	0.894574771059777	0.49326534389211996	0.344005723669715	0.676942969127038	null
C16orf70	0.150784264530857	null	0.016446629919834997	0.774955153423731	0.6880832567011429	null	0.016446629919834997	0.774955153423731	0.5911001364022739	0.678136444984396
C16orf71	null	null	null	null	0.0231332843683449	null	null	null	0.0045579466682473795	null
C16orf72	0.466583727006687	0.7950563371376941	0.108830190564007	0.00885020856178986	0.18092928316342202	null	0.175993564469656	0.608700060902722	0.616856442725288	0.679064442112618
C16orf74	0.550165618026191	null	0.162457509239896	0.07097515572871001	0.6599640694112779	0.29017484045207004	0.174943128185676	0.314101994904564	null	0.7146731167280309
C16orf78	0.46969088044593893	0.4519129978301761	null	0.0545775119226377	0.9197386272896441	null	0.6159953767039411	null	0.658440099195084	0.8612862664608559
C16orf86	0.41716344313650705	0.8339216976893861	null	null	0.617157092727073	null	0.400284728025923	0.632377385063696	0.699265532927117	null
C16orf87	0.853402541485853	0.709950984005953	0.964772954272982	0.907096403610359	null	null	0.966342474285044	0.8510358753339301	null	0.512416156599136
C16orf89	0.802346891982085	null	0.874949724797634	0.997555733609566	0.671769106509064	null	0.652001263480543	0.652001263480543	0.840231742943599	null
C16orf90	null	null	0.0267081093070556	0.0294141411310883	0.182462781265863	null	null	0.24295175808879502	0.21566917153063	null
C16orf91	0.254545239473524	0.8855297274887299	0.190995833600792	0.233827950446471	0.17516939837448098	null	0.17294506701190698	0.43498141658529604	null	0.347504400131602
C16orf92	0.670537748825359	null	null	0.502251084519556	0.038251373026801996	null	0.527224887993027	0.20683697928924802	0.7155090159518841	0.352732685965031
C16orf95	0.34262986929535905	0.432546409469345	0.236090869839143	0.238745163632627	0.26114461934092204	0.258624780131112	0.346257238622588	0.339912622778944	0.648767836165782	null
C16orf96	0.275499447637534	0.6590974024866371	null	null	0.798062594540836	0.27054803463676796	null	0.874893629240021	0.34741995323496605	0.607211945920328
C17orf100	0.26927089092196105	null	null	0.662465133892005	0.0144509958233916	null	0.0171317753462034	0.190306906534724	0.33004255639693203	0.800858663024496
C17orf107	0.29804221969363	null	null	0.472549980608776	0.681114280650839	0.282054827542444	0.179801335731447	0.21871210889793302	0.463944118295025	null
C17orf113	0.327605940914039	null	0.5891911297904879	0.9701367123845759	0.337702166851261	null	null	0.9082489898616619	0.461155242170143	null
C17orf47	null	null	0.396074541005308	0.9160491292465139	0.348690806604103	null	null	null	0.0728393922586752	null
C17orf49	null	null	null	0.7308221227098	0.22327801820535897	null	0.36600571749233796	0.108557075818035	0.69245201534583	null
C17orf50	0.23019917079149801	null	0.49021738215544497	0.35670992966835796	0.633428447661489	null	null	0.85535732219815	null	null
C17orf51	0.8918578164312769	0.212970440286268	0.8515424495408019	0.608103005577201	0.19193208531699402	null	0.597080155236911	0.6458654016753129	0.84290015339627	0.509701036802037
C17orf53	0.9945462684262879	0.750782394861763	0.8055298907914751	0.9889160842526691	0.48413672175057104	null	0.8055298907914751	0.927465358457151	0.8995894910604609	0.37982740174786406
C17orf58	0.408292633501992	0.388178775360815	0.0521351172984902	0.0953507810115192	0.89691084425837	null	0.0514961618321489	0.0806404841049081	0.0441373226303802	0.481350106826729
C17orf64	0.594596909439229	0.490768090215056	null	0.22530911595118697	0.6635813112926829	null	0.7329378829378811	0.6573611873697021	0.0363233099000632	null
C17orf67	0.8147585585441149	0.807855373186409	0.492680581757137	0.938199931016463	0.885993896237831	0.88475382455676	0.797317848645073	0.7568945477316809	0.22194889754420802	0.379917313231215
C17orf75	null	null	0.7097546639547841	0.794049916958021	0.30048207418385	null	null	null	0.9938850240580791	null
C17orf78	0.194604462746603	null	0.93791955865309	0.138615438654086	0.281810793056038	null	null	null	null	null
C17orf80	0.854319954605077	null	0.8946483263688609	0.449763200437473	0.6995690544330749	0.259710789435334	0.9091126394944459	0.353098480461704	0.8947916705078399	null
C17orf97	0.17622459657168002	0.259211402238418	0.180082031379403	0.0301042592528773	0.609433559047045	null	null	null	0.314852617974871	null
C17orf98	null	0.9725274312224179	0.269856191999981	0.434544169873968	0.170709735433892	null	null	null	0.8055861501337099	0.7432531553349928
C17orf99	0.48125388492147	0.248451951480162	0.0339332112562638	0.137031440481175	0.9911294390061541	null	0.0339332112562638	0.112187041588222	0.219408555009616	0.0334865161570232
C18orf21	0.7836323711529399	0.11519409282908	0.669401681065096	0.446619334381373	0.7060327595098579	0.800829787698102	null	0.0814893613380556	null	0.0016244797670335
C18orf25	0.980991304150572	0.9750950374703822	0.744263726819166	0.8329901054316721	0.829485304762456	null	0.800659847250593	0.95165748233601	0.9931511304390509	0.48756766137489
C18orf32	0.13139657297455498	0.760477880216481	0.12879850647795302	0.30084639927438395	0.677338316824678	null	0.0518847911269772	0.13914233551294	null	null
C18orf54	0.35858466347199003	0.0966125741484127	0.370914188750399	0.865345251432241	0.0832175254643501	0.24299253030816198	0.222863861867309	0.937590670158371	0.183209355356263	null
C18orf63	0.580508464026208	0.530365661275072	0.264092738528108	0.679997258115647	0.44748077375190204	null	0.28235191852481606	0.36684974720410296	0.520511598618016	0.0494256625484089
C19orf12	0.17678944353641501	0.4901995303217971	0.3778108599072179	0.34972667368918503	0.0562024556352275	0.0945042585211326	0.353586228815087	0.41537730664274997	null	0.294624354025699
C19orf18	0.35405408162646296	0.697566366037586	null	null	0.482936463280904	null	null	null	0.12103941097772401	0.0693112515572983
C19orf24	0.6519265557661589	0.5452691634832321	null	0.40465655526461897	0.32283720993972903	null	0.153063624154534	0.004701851077443029	0.0736826606217531	null
C19orf25	0.6534973505535739	null	0.9372784026564049	0.568249252065391	0.0548137278916357	0.504503068224876	0.9372784026564049	0.622960545975103	0.718618953094226	0.7817410226682929
C19orf33	0.132826459367201	null	0.243691261491475	0.669244486912082	null	null	null	null	null	null
C19orf38	0.6039408853923199	0.6441225278292929	0.8207209602035451	0.527087738284583	0.8902653099967371	null	0.273703935209717	0.8331642763004309	0.6304491256316329	0.932937636059432
C19orf44	0.0751015965696917	null	0.7956800116049192	0.562671041855783	0.312258491033822	null	0.947485622286614	0.837163221091268	0.0361622760952748	null
C19orf47	0.309605219580714	0.815960978180358	null	0.469155356683324	0.10543793518857902	0.0859850838824494	0.614256020784901	0.9708631359293739	0.269931492550108	null
C19orf48	0.41013860942871005	0.0819296641293633	0.22766237724072003	0.42436355786839397	null	null	0.436939913435131	0.373664222978132	0.790725127742764	0.402154657386965
C19orf53	0.634560964415935	0.0460971643636995	0.0184957436526327	0.0120758980394768	0.0494432091823946	null	0.48619033966774894	0.0800616954890505	null	null
C19orf54	0.12027660930660698	null	0.496484092889164	0.630275416526069	0.9231760411125409	null	0.0813281893167294	0.105343417825807	0.0611565761540613	null
C19orf57	0.165340811455285	0.16941269484929	null	null	0.0904990429143018	null	null	null	0.0137465155418935	null
C19orf66	0.989270436355968	null	0.0995682463204266	0.390312746816807	0.495990452407516	0.408876902427184	0.16661819354563198	0.24689419847949698	0.467748582491766	0.268856800824288
C19orf67	0.7040600376918229	0.470068724280864	null	null	0.709916546832827	null	null	null	0.6043605831795	0.000707084634544053
C19orf70	null	null	null	null	0.0447371845084612	null	null	null	null	null
C19orf71	null	null	0.0841309145253359	0.0511334264974361	0.457817978462738	null	null	0.192851895610927	0.0470354371621087	null
C19orf73	0.5926822755208511	null	null	0.741167719330903	0.268746237197062	null	0.569717408958678	0.31295427401881704	null	0.0912397802330236
C19orf81	0.93723817186589	0.843540018401167	null	0.905377669707294	0.146186264415991	null	null	0.519185515490127	0.0390146493065769	0.955751371211462
C19orf84	0.68628889009333	null	0.7110781503031371	0.922806575882528	0.9571994491597	null	0.7110781503031371	0.552889780070888	0.7562280530607108	0.42284222259944904
C19orf85	0.254998872370933	null	0.9235740815528679	0.448780117193456	0.4676899068511121	null	0.181332400243668	0.5455130326833011	0.0827328192287333	0.9163252084582422
C1D	0.20023173045231302	0.0945643357885915	0.5847268091735041	0.448291408367313	0.8198051866418259	null	0.5847268091735041	0.544618615051847	0.246956458189395	0.22997979077407502
C1GALT1	0.21185555133444	0.44793141753142296	0.0897261044116887	0.8756955951263571	0.00312357126170226	null	0.125305899766539	0.232318038161445	0.0827155241295112	0.5970974902911911
C1GALT1C1L	0.0505297123597277	null	0.14290310193983202	0.7131892951633539	0.744459709970696	null	0.14790401526053798	0.8040729940654521	0.85220197571106	null
C1QA	0.15553591114779	0.0687898243691382	0.5152085357776721	0.33824829276536406	0.17986236377927198	null	0.26093164204807895	0.176400508097387	0.9431604125054801	0.7112566428589829
C1QB	0.288001696657146	0.24324002349369	null	0.609208447510633	0.38846704188089	0.48061812081494204	0.748161779400187	0.362424159946902	0.67138293266754	0.46044772838969894
C1QBP	0.36510558211833394	null	0.547601204535174	0.222895013591451	0.705637925494625	0.7559489002720771	null	0.620735900742028	0.8937213938315809	null
C1QC	0.460930495580218	0.8008324225393472	null	0.0112670766801986	0.7723369247142471	0.5613341626126039	0.431120037272558	0.152585354065647	0.30621261434956	0.6840584754622379
C1QL1	0.815443622133365	0.887745298058241	0.40536709598598	0.34903059406491493	0.298954339267461	0.30633403911423496	0.016457387972761	0.26613972517276996	0.0105956862634478	0.7453814999913729
C1QL2	0.9976474283012571	0.10366001079161698	null	0.0489144591420438	0.720714971056852	0.37284766003891995	0.905931497515279	0.93905948796699	0.17677727916076102	0.8932817136681078
C1QL3	0.194109766325403	null	0.17118754528517902	0.5393449241160669	null	null	0.436563011809064	0.494033405045466	0.7646980114477192	null
C1QL4	0.171706751129607	0.31581628182864896	0.027906812420771	0.348969122194537	0.275803600394102	0.0888316124467997	0.027906812420771	0.45728373345581896	0.6199970318993829	0.610775598747577
C1QTNF1	0.982561087380928	0.959791531513018	0.9543537740333341	0.895069260010217	0.649216188597322	0.719371825260663	0.9605479051930099	0.8391914418940278	0.5566007810113249	null
C1QTNF12	0.007569129611900371	0.46930763489168	null	null	0.21635977743024598	null	0.305947414967855	0.0263964547495263	0.597443064225994	0.0435662411406983
C1QTNF2	0.873278367011091	0.335782046956345	0.154419660917094	0.7007563862075101	0.23043994227750897	0.968865720334502	0.154419660917094	0.8623212877563671	0.015643717598025	0.8580323078225319
C1QTNF3	0.891411774828034	null	0.7282299087016619	0.31702516351476395	0.68420259950785	0.136921626371544	0.807607711008244	0.0433975505089766	0.0791063540390089	null
C1QTNF3-AMACR	null	null	null	null	0.899217623447506	0.189754421105965	null	null	0.0923263155374493	0.272895066094251
C1QTNF4	0.627317027687285	0.6189344311913559	0.636238552319357	0.629492177521213	0.20909692401481897	0.429841480778803	null	null	0.257465394301262	0.954562359861178
C1QTNF5	0.294633268194954	0.24074372209139	null	null	0.48870369140083203	0.41732502414107003	0.348378689780271	0.102417764707741	0.471280122302873	null
C1QTNF6	0.593803253028244	null	0.24026061401782897	0.852388429903592	0.9308284031288392	0.9893492110169759	0.197263297406502	0.609271742293941	0.20865918868091396	0.8844496870327391
C1QTNF7	0.0653885026215687	0.593867242303295	0.417160514784905	0.714259528010736	0.38813969720931	0.6818518560198841	null	0.258515520448716	0.275474900982503	null
C1QTNF8	0.7673769100775629	0.649921137491184	0.36503560648504796	0.43288814233524797	0.6303068483986329	0.371418980092733	0.374358219966373	0.5890083651177571	0.58461232595499	0.45514292859279
C1QTNF9	0.898877324618943	0.809741597475148	null	0.6406234721659251	0.6077447437681899	0.36295210737144	null	0.140361549910785	0.712388728007285	null
C1QTNF9B	null	null	0.378702712318817	0.254131160700538	0.157026257764585	0.272684794837466	null	0.513185451794352	0.361056978211346	0.857307321776601
C1R	0.3910870912959629	0.0593116304248285	0.604477851558489	0.604627133505798	0.48055279874814505	0.5865888640695429	null	null	0.0418390335119232	null
C1RL	0.35922847344372494	null	null	0.528342516620728	0.9499899402782971	0.6155000657037	null	null	0.5820506598077491	null
C1S	0.30197529008596996	0.48608689670284294	null	0.6042908936450601	0.772953726637908	0.92511189063316	0.5625397384327281	0.908508894874112	0.8282838768091499	null
C1orf100	0.34944533242050296	null	0.13923425776704001	0.414596828624961	0.0279195408316855	null	0.22957360244228	0.128984859141434	0.28535855406342303	0.00619161338315055
C1orf105	0.993251188863644	0.700735882916809	0.6745502100704859	0.961600513935629	0.25926101583733896	null	0.785558469558745	0.0775029014736631	null	0.0246657987734963
C1orf109	0.30167954429163396	0.48144226390853495	0.908020072353784	0.575636464124295	0.0968000759653254	0.124325617822746	0.9139294428663929	0.246625232591739	0.430350629929981	0.4765085736192671
C1orf112	0.275461767754546	null	null	0.18995499093884	0.0212919033721054	0.940177990952027	0.470237722977216	0.8675715146498291	0.159093205848922	null
C1orf115	0.0258610096930596	0.0503812297829467	0.17819975414135603	0.487580942228235	0.31042309340180296	null	0.234545768961505	0.15735315341060999	0.316222229003582	0.11406895460002302
C1orf116	0.5625194987560699	0.18762711296113302	0.840468783734726	0.49008904345342097	0.587048674476374	null	0.775853844396958	0.560970765178781	0.42471584035825	0.7901623890690028
C1orf122	0.6747028965791121	null	0.42356737826069196	0.451752608232219	0.714828785883809	null	0.676143730117823	0.7007638466820021	0.16739276259035799	null
C1orf123	null	null	0.7676454578744709	0.385211419376061	0.0883141183800242	0.7934291507663299	null	null	0.6096606096477071	null
C1orf127	0.425879226842715	0.961549854280746	0.267650530150733	0.75731683338072	0.283432731464097	null	null	0.135375105206014	0.23766102384125198	0.7911642355627081
C1orf131	0.6201072969693741	0.15861090305987302	null	0.498823472236411	0.45923140886980296	null	0.126025686052734	0.170850698375376	0.608844616216004	null
C1orf141	0.515152293676489	0.4268801071133	null	0.344724798762742	0.565983937010853	null	null	0.8576393770399979	0.656436751707538	null
C1orf146	0.657104735701083	0.9189033077617299	null	null	0.391546292828976	null	0.533617923302633	0.725670135961997	0.116156273797006	0.9320920391902299
C1orf158	0.49449406470121204	0.0961774726524448	null	null	0.0554568353806357	0.7482960833645749	0.262419036379678	0.161508213058057	0.6664147602996421	0.269439602821869
C1orf159	0.817846995423485	0.19723841160695602	0.7100276678804259	0.8508053934751401	0.5842509587188891	0.254130463521354	0.7196680916829731	0.46219846242407703	0.8723820980500979	0.675217368172345
C1orf162	0.9959367760725201	0.262953892505319	0.710019737367702	0.221175096947102	0.849484278209285	null	0.9907623913494029	0.231961970392707	null	0.372684806595456
C1orf167	0.456803474341779	null	null	null	0.737035980118254	0.686585615581123	0.6863512633758689	0.337860478628681	0.0749420685517186	0.144173779360171
C1orf174	0.333881979246481	0.5699113951941459	0.9249805858841249	0.816949848186105	0.6439432623469511	null	0.8789666901329299	0.633756702064716	0.5993055726147839	null
C1orf185	0.451778167949859	0.6508682995684499	null	null	0.82798900927413	null	0.25592442337418503	0.14056720494708302	null	0.21228337262919197
C1orf189	0.774187558247636	0.898950203079588	null	0.9123679062320881	0.0331076083753101	null	null	0.44347670244802795	null	null
C1orf194	0.383092808029956	0.751832946716398	0.44132626757610904	0.255875150410643	0.48502553766390505	null	0.731460686843497	0.746105969270714	0.6045824077186109	null
C1orf198	0.466865487482723	0.380807548138524	0.324392361318996	0.91247465751573	0.563752436002103	null	0.43255663662024996	0.874435454245674	0.7395937087000891	null
C1orf21	0.6517300014136371	null	0.6613956214703941	0.6973915768972472	0.763968840392391	null	0.41299677140360297	0.9291182924100171	0.9034925409819909	0.29722173195469503
C1orf210	0.559667952738906	0.20459385750652898	0.9036899362724741	0.38912687457967793	0.0375689850183296	null	0.9036899362724741	0.197969934684284	0.7739503810740559	0.535168298733277
C1orf216	0.563240733385859	0.8552321051456601	0.285344903161875	0.4959726586076671	0.332673853083786	null	0.29230687687209195	0.288721285026095	null	0.37307190693469
C1orf226	0.30530032081510605	0.43042599134848997	0.403033554875216	0.839835547677961	0.7974466916415779	0.655829056805469	null	null	0.828251412020091	null
C1orf232	0.569054728580408	0.57186187419956	null	null	0.479969851575395	null	0.605591641250836	0.733255839243985	0.5477542119439129	null
C1orf35	0.10228648895268401	0.8065940137499801	0.823929610391696	0.7930260006765358	0.647616835003403	null	0.46855400025066496	0.491268884767301	0.43839388450049294	0.48173947383861
C1orf43	0.38866625016221595	null	null	null	0.28417424202202696	0.32435060010776195	0.8165921592865941	0.154962898123846	0.7105695488570211	null
C1orf50	0.20476990699302	null	null	null	0.38098338951099997	0.934286004945788	null	null	0.8661046030409358	0.309833567119093
C1orf52	0.979180229547066	0.530971624255716	0.588121563631319	0.6288851696554101	0.0592070311473806	null	0.588121563631319	0.799986815951511	0.53325745307872	0.8161086693945849
C1orf53	0.29528340577129	0.8667465881228741	0.502040856087782	0.18799272696289604	0.560381238877918	null	0.47590370277613697	0.8971656933566551	0.0558838330791959	0.0650239130467998
C1orf54	0.0167156939608366	0.290154336629891	0.453425885305106	0.26278233743664603	0.700838934758597	null	0.702206707978726	0.49039119281061405	0.8398039968350459	null
C1orf56	0.0433436795742286	null	0.0467431362799967	0.0216090936371116	0.554075557859073	null	0.0295475869773532	0.0378213979974135	0.0327277227112965	null
C1orf61	null	0.517094207684986	0.544931988652815	0.17644924197186398	0.8575264264943291	null	0.314143260207542	0.0921478137907972	null	0.110248582977953
C1orf68	null	0.781579877596405	null	null	0.8483251062275171	null	null	null	0.807578307524221	0.00194866241907721
C1orf74	0.6988308078834	null	0.6431975085472271	0.7551693560609001	0.17220859141153302	null	0.595680027229399	0.67308003459666	0.216332020587775	0.29142916383106393
C1orf87	0.9433333962737571	0.246805155350518	0.9901879274954221	0.337078713028031	0.5274862314039079	null	0.8117175852646229	0.7679582335516941	0.0218207305204204	0.6095458523437379
C1orf94	0.19907505141355603	0.00682009690165075	0.33452727804405896	0.9485367344995941	0.19218775116446202	null	0.542272795589082	0.442210508658624	0.253934182699372	0.21294784932158803
C2	0.4275664318302821	null	null	null	0.9653127337051159	0.369815322239429	null	null	0.772259904208133	null
C20orf141	0.11360720350753199	null	null	null	0.47420805527832105	0.41533989754221706	0.333449505714859	0.12198407983931697	0.842566217936635	0.922930807551631
C20orf144	null	null	0.0274896607476334	0.8355113101530028	0.187650379188203	null	0.0158588567119062	0.42872975661252094	0.163911618734281	null
C20orf173	0.41166163265066297	0.305218503381445	null	null	0.537562546715654	0.772672213984802	null	0.804641503828893	0.931750125074968	0.7407663902561751
C20orf194	0.7687568159727809	0.6838382345303521	0.7759680386886999	0.573222369101944	0.19341768702999695	null	0.7759680386886999	0.604541018752256	0.990670545867842	0.886259033621171
C20orf202	0.44937873506618	0.105249203439628	null	0.08389680638351099	null	null	null	0.953021130565834	0.93787510810637	null
C20orf203	0.49565847811546704	0.256489820138689	null	0.00419993067904256	0.204714243446898	null	null	null	0.0058976956400294	null
C20orf204	0.36271519923292495	0.999557187521088	0.140274323648608	0.0250285810239179	0.0142446084944483	null	0.6079908371384101	0.821651386847478	0.90405134457916	0.900817237961982
C20orf27	0.213401040970571	0.0818254491635856	0.0771864282781395	0.29041534590369	0.8170716409124051	null	0.0691623611144568	0.23530873587698498	0.6298752458539799	0.595009235392038
C20orf85	0.130717306728356	0.441693953844708	0.0305793853787795	0.487775279707553	0.3986579530044311	null	0.223798391614409	0.241753505871926	0.0151038951080005	0.316954541686746
C20orf96	0.5005895313568289	0.493721063156086	0.7757751971160601	0.7195218767741659	0.8219908764230759	0.315324515526962	0.5821152929940611	0.887871457043595	0.783913863276888	0.12393413052502099
C21orf58	0.232122524955858	0.8567299535663628	null	null	0.03594652890307799	null	0.929500645638458	0.758995392748543	0.759981556654062	0.751491632146734
C21orf62	null	null	null	null	0.8167973242664599	null	0.166238029769807	0.0907872752625986	0.474124613060183	null
C21orf91	0.0467980893569744	null	0.21972046342335802	0.452025381432956	0.0102018921338244	null	0.7891591490241591	0.231433858151755	0.609020265918203	0.5661092818818959
C22orf15	0.977135455048673	null	0.9884623539497142	0.7364456057211051	0.20454000051200602	0.405286317150735	null	null	0.0738532064009294	0.14067173711021802
C22orf23	0.7100781542815929	null	null	null	0.829094866124489	null	0.7450250672219159	0.77400294453088	0.4212798517717	null
C22orf31	null	0.100642265878361	0.36939328063762894	0.516264428672348	0.00530831001649501	0.8452437869335758	null	0.0369547112569858	0.7563618102963791	0.13379695658788002
C22orf39	0.608467357249039	null	null	null	0.0318721842676453	0.62885652305147	0.62162239825938	0.9901214283717729	0.4861867834743279	null
C22orf42	0.461539358356701	0.6448348342027039	null	null	0.872125413917095	null	0.543991212258984	0.815170481397851	0.77635281419283	null
C22orf46	0.43978092122613105	0.37666848369797795	null	null	0.356724102119395	null	null	0.43110367129828003	0.815337096483258	null
C2CD2	0.8603979439657141	0.9578078501340049	0.610156902925448	0.9862087908787809	0.472030846710269	null	0.343840939385792	0.991509147583047	0.8310980846600858	0.869205309900125
C2CD2L	0.580758464366701	0.49806130306002505	0.548641206837737	0.80401590480499	0.8588922417438809	0.11780826062123301	0.49936601601453007	0.107778672138131	0.702433660331111	null
C2CD3	0.7525354688829219	0.57706126932167	null	null	0.748124030846564	0.754349756614304	0.677334449657191	0.15668264080372898	0.46866663983038703	null
C2CD4A	0.0323910226255342	0.884061749894708	0.8312041637951751	0.792709826052168	0.649546173648886	null	0.720323298345923	0.556618457226848	0.11356326174259698	0.537081084841909
C2CD4B	0.266923724874034	0.266051548601533	0.30121551366923904	0.6375001141507449	0.7401778315935279	0.26720469746847897	0.30121551366923904	0.693292165942719	0.0687085608332718	0.639578973391442
C2CD4C	0.7406531558211491	0.47818686846675396	0.834510033193112	0.30298103816539096	0.714352376560225	0.862000900388203	0.9520871032141879	0.615534039624823	0.35526512476601296	0.36692672577234
C2CD4D	0.221580373666208	0.896455687233496	null	0.45984363299851394	0.35249914408530497	null	0.22141111089925503	0.41950219871325106	0.950478895435136	0.0878654259012025
C2CD5	null	null	0.28897050046376804	0.817385365696986	0.8438778599337929	0.9652191760670309	null	null	0.8789784104760819	null
C2CD6	0.460772452577028	0.8074141282708069	0.0365774777231791	0.15442431905321802	0.0781685127085477	0.26964500865164304	0.42797563515645504	0.8943833941630459	0.387822621566105	null
C2orf15	0.5405595646686641	null	null	0.7412734761490859	0.432015399055287	null	null	null	null	null
C2orf16	0.0604063334696726	null	0.790133774849533	0.433352145576832	0.21140207097520103	0.31025468891644103	0.42331855740737	0.453297004223169	0.8579747687470829	0.743501339832
C2orf40	0.513067383507555	0.808917985877479	0.538188185032509	0.618675402565103	0.693509207408856	null	0.9104244050689358	0.48808915984475204	0.23363034032008104	0.4739727206071889
C2orf42	0.0524508947372488	0.164878182985357	0.6859281014625239	0.21867904158394103	0.18774810133103104	0.51240622573102	null	null	0.366337990184248	0.928121739182142
C2orf49	0.512137571449622	0.730817485322892	0.839195403057614	0.74627905933926	0.574442489795559	null	0.29649146248106706	0.648838710476876	0.514275974631805	0.9528232781104492
C2orf50	0.13711979357441	0.19403466936537103	null	null	0.9115054793775681	null	0.0910029409389712	0.32347801688246997	0.170896343982385	0.23826467827847198
C2orf66	0.301173437811194	0.5997457025793891	0.4441824190802439	0.0926142353392195	0.526632207247922	null	null	0.74433073637997	0.975245135714933	0.844355118482511
C2orf68	0.748019761643766	0.800803060368213	0.6886967877159721	0.615921609523824	0.621935569641561	null	0.377297536622107	0.7347744394249971	0.3705622742784221	0.748901237962697
C2orf69	0.43888956193148504	0.148797220237353	0.433667401615046	0.782201716499355	0.529108269778334	0.18549670977746804	0.65097662647523	0.964171808131021	0.30087318683834496	0.24495555873869101
C2orf70	null	0.6396870755792321	0.7050763409065509	0.294428689019669	0.945417760508855	null	0.7050763409065509	0.632482787620174	null	0.15772603408422
C2orf72	0.559539435673057	0.609525058821919	0.9398177925568341	0.37798019315315	0.9803935719223871	null	0.9368660721569921	0.32198091329145695	0.8917133854216741	0.0394591326295775
C2orf73	0.969715671403703	0.058868524314437995	0.0938621103390875	0.0976888341234794	0.5956607340921529	null	0.0889260961304914	0.246789230660382	0.36628724666120394	0.10213294205032902
C2orf74	null	0.0421949379485849	null	null	0.898153875196764	0.34439249286004	0.268173866569271	0.31663827103444797	0.7650881071957909	null
C2orf76	0.9372737895334999	0.644155699956634	null	0.0977603442138746	0.638259918837399	null	0.771867629135304	0.941670610201816	0.0244780484201848	0.21387337758370897
C2orf78	null	0.269170006288448	null	0.9912589905356209	0.224004030110148	null	null	0.9887297691378342	0.7680895312689631	0.881947468918318
C2orf80	0.263398821603085	0.0277552660753695	null	null	0.441443860594296	0.8498982630361651	null	0.0670747659097757	0.833864739686739	0.31985585555817303
C2orf81	0.19935622507794198	null	null	null	0.5153860053554801	0.412014286970036	null	null	0.5537139430154971	0.359933023053715
C2orf83	null	0.0912709682667593	null	0.98217932290851	0.059663566626487	0.0294984522933966	0.95998744125213	0.110382563112776	0.136338458877304	0.878597797651837
C2orf88	0.0156939858319023	null	0.00311553722117175	0.0010682139046575	0.35137536253519197	0.33888533401956605	null	null	0.577071376340923	0.611008744739019
C2orf91	null	0.409097610412302	0.9184572759910129	0.58619557569374	0.524416537234772	null	0.951977314855942	0.986616429707505	0.422125975925781	0.872262995361779
C2orf92	0.581427474968528	0.18457573618598996	0.633692337408951	0.5254896157819829	0.0639660126019768	null	null	0.124173447421271	0.910977639002782	0.407237894769543
C3	0.38938793712823705	0.440534998168265	0.9230576062572851	0.100273872017291	0.9577299847859692	0.968469840804126	null	0.295933898748818	0.5315651752919329	null
C3AR1	0.7741902816032	0.817350841520117	0.6646884311737711	0.29349682695339	0.261519484035062	null	0.464732274991647	0.88710211497851	0.433215947120009	0.6794885982846279
C3orf14	null	null	0.7405248341289209	0.0735386863962501	0.883616794413593	null	null	null	null	null
C3orf18	0.515173542826358	0.4177534463898	null	null	0.5696111577061589	null	0.7773315978294559	0.784294303350105	0.7520820671597142	null
C3orf20	0.8912753073304741	0.421280915239675	null	0.551905774020209	0.364703217440033	0.8967962804516941	null	0.986042810479927	0.237940302745992	0.9914611394427321
C3orf22	0.952399031450877	null	null	null	0.461646915753423	0.8594724348997859	0.7137050162259879	0.0832892097477843	0.836677212656595	0.00489550298288011
C3orf30	null	null	null	0.0131240885795183	0.0771516486969749	null	null	null	0.0395004240816335	null
C3orf33	0.787473669085015	0.8583753645047149	0.9553190746389979	0.286863135478938	0.0323190590604475	null	null	0.0353008922844393	0.0315568454559489	null
C3orf38	0.6850919895065429	0.916577756463374	null	0.721869752484142	0.48463587680289	null	0.6146735136243879	0.231638089660488	null	0.388249025802656
C3orf49	0.151526708479692	null	null	0.8211629111539801	0.8482223087810071	0.8546802391938529	0.630453939823866	0.8184892584746021	0.40563143064683793	0.8606323371471
C3orf52	0.230090135363371	null	0.7405364866491411	0.621926166816158	0.543118709597996	null	0.8995518445092091	0.966537651959348	0.6468813564245389	0.741988005520947
C3orf56	null	null	null	0.19806140003859699	0.24465874646142002	null	null	null	0.7529207322504949	null
C3orf58	null	null	0.781422441544147	0.440347636793414	0.5895933392556391	null	null	null	0.947355464849838	null
C3orf62	0.436088492447729	0.8142522198207091	0.390672905189432	0.30807406035736495	0.225315414584041	null	0.386811362063122	0.43733592672195704	0.962322018795187	null
C3orf67	0.6805561304299499	0.19627677836298	0.288648890208077	0.8119011903008729	0.0286237352393386	0.5466274889037801	0.303924746192132	0.8828542020566021	0.923232190167124	0.41849128499164
C3orf70	0.47544464203957604	0.0152662945424802	0.265744495884247	0.016610197925452	0.7193187749370641	null	0.279336908345747	0.00796514409160176	0.243875270862089	0.0106178875458471
C3orf80	0.425242827921022	null	0.596883449115619	0.684330169237942	0.8632858934023909	null	0.9462846035392142	0.8803718252874442	null	0.758731699708803
C3orf84	0.549171114736148	0.311326485911372	null	null	0.0729813326281681	null	null	0.832386603380824	null	0.925102452609991
C3orf85	0.0208257204776552	0.46738695363454996	null	0.535880386873114	0.34392888565605	null	null	null	null	0.251051018150428
C4A	null	null	null	0.584045857440172	0.318752692747625	null	null	null	0.62299276551226	null
C4B	null	null	null	null	0.5583161527454499	null	null	null	0.820246231285489	null
C4BPA	0.39217672076264204	0.5791690503206889	0.0946616168480008	0.656878273326448	0.18694306919637804	null	0.0946616168480008	0.20468645499710397	0.931547445523025	0.293603270808961
C4BPB	0.204464480903941	0.575653953484277	0.254380160122009	0.29607096741181205	0.0716076554202099	null	0.25698033718181895	0.353142885517961	0.508523696745559	0.887769483164412
C4orf17	0.190144206916124	0.990282831293507	null	null	0.9496161575214559	null	null	null	0.35218594436266704	0.6862645312624511
C4orf19	0.8790451945279741	null	0.703293247288335	0.385132736630238	0.7838701264650769	null	0.123080566625747	0.977569341114403	0.7489101641328001	0.9054311027191829
C4orf3	0.42684925614931607	0.49924286267100393	null	null	0.9226258509692671	null	null	0.6480770440722	0.145409308371018	0.457416232364818
C4orf33	0.17178923882716102	0.114206397319488	0.822811668128438	0.0302413151327903	0.03256322399911	0.0284891132591854	0.3120083916657981	0.00769103059673582	0.548070939420271	null
C4orf36	0.10522873709032599	0.667644935137357	0.30462354106072603	0.312809689440049	0.9874803238349441	null	null	null	null	null
C4orf45	0.872852425167803	null	0.683625211968807	0.244941879108676	0.546617964749133	null	null	0.227441359051436	0.9020031511110509	0.629416475182817
C4orf46	0.4423867889096811	0.18447085967003402	0.27718318213872695	0.20009505972876102	0.798450892157677	null	0.523503618439008	0.495827941331477	0.321017198388815	0.177263693404158
C4orf47	0.8635156112745841	null	null	null	0.255536058366327	0.9206282724621301	0.15930210383315	0.582632738336199	0.0318498657050937	0.436557641134244
C4orf48	0.210845045405008	0.9440717992191758	null	null	0.529264340848249	null	0.6064816707807211	0.6438026112591569	null	0.442564587308039
C4orf50	0.30698184462557504	0.0845099810243336	null	0.6316867752167641	0.5303046270292671	0.25179971957444397	0.458735032007413	0.880385781305861	0.389932758642845	0.0690231500220055
C4orf51	0.773245518748833	0.375752365646424	null	0.43199615007475706	0.590056828149201	null	null	0.317504517174598	0.275787227420374	0.22997858031725799
C4orf54	0.30192661530632603	0.451839593929632	null	null	0.14324567380449899	0.370940592313263	0.94047721688268	0.390373896762437	0.545272012649463	0.808324262763682
C5	0.6536504775733439	0.419410114570786	0.585052621253689	0.37351409865396795	0.0631212998247097	null	0.49506832456611	0.6824112320760191	0.0415278819925287	0.962317188732239
C5AR1	0.0912682552196484	0.7981439509630409	0.7403930692224671	0.724097550398945	0.628247862164491	null	0.590228001874874	0.840426658481915	0.675102406258312	0.8387971289425931
C5AR2	0.379286324656406	0.826385109275352	0.000672695341125351	0.21048160655445497	0.363541953462229	null	0.000565503882880014	0.22332022727505396	0.975702468552854	0.618632372299265
C5orf15	0.609069595547923	0.7210330722626759	null	0.5862304834151489	0.5954965949744979	null	0.708814633425727	0.805251842391178	0.4294068594256789	0.55753733000822
C5orf22	0.612568457713272	0.362720860263009	null	null	0.755087412450779	null	0.481353409118733	0.467868884714444	0.7846327714704929	0.17810153194571302
C5orf24	0.38424892156857	0.43269972021385705	0.151304784057434	0.0952456888447604	0.74896645894913	null	null	null	null	null
C5orf30	0.139129479296664	0.798255696723772	0.141054505792055	0.260243679981628	0.0611337926387957	null	0.139531391288093	0.24032649217511398	0.156822569944951	0.49770969834520795
C5orf34	null	null	null	null	0.146911384097638	0.40363974316051604	null	null	0.484728992930596	null
C5orf38	0.41160337718095297	0.369505372900877	0.679559775374195	0.49169573743989403	0.3599930101796471	null	0.19602226821325	0.30744698600641196	0.299116532869505	0.36503818074626704
C5orf46	0.30410123761425106	0.5207889078707101	0.6105684603308421	0.526359611327211	0.9243735737824049	null	0.6105684603308421	0.7846126996695011	0.235885516233705	0.5661444301038699
C5orf47	0.39993773482495504	0.9397425643895179	0.7665715371642691	0.331704978200349	0.15742819310657902	null	null	0.48783142476797103	0.7213241222241451	0.187460519845863
C5orf49	0.0455654984068494	0.40913709102649	0.003990131789883829	0.155114889660825	0.440767864787373	null	0.003990131789883829	0.18739165912430897	0.655707198782577	0.0876730104029697
C5orf51	0.8628823204567571	0.23138963900193804	0.654369337647704	0.8640131665330191	0.146211937204905	0.34430376749764696	0.654369337647704	0.9411540584518009	null	0.91945107563812
C5orf52	0.5978778330619879	0.139201912057875	0.607240168534687	0.281513224170753	0.8573403144401851	null	0.8262263329552421	0.9713954314740291	0.16719217768969102	null
C5orf58	0.7463488078241791	null	0.48536968592934104	0.923441103153978	0.6889784325467321	null	0.471024535301189	0.8219641704139571	0.516187888644937	0.805685462204635
C5orf60	null	0.106224377275539	null	0.7732906178161929	null	0.10466958387764501	null	0.0634443241568041	null	0.8688622671598392
C5orf63	0.696182214586463	0.373694662873747	0.78739383691083	0.579477558626728	0.656518354560261	0.462927465716698	0.640164479501573	0.592976972301001	0.482745036534128	null
C5orf67	null	0.627588303671641	0.691928958890803	0.131135150996843	null	null	0.514668539758431	0.0919094357390524	0.28532336509483097	0.770497005821084
C6	0.351122400812226	0.852245501217044	0.664458948607144	0.3508335996817	0.826905202090105	0.633492566344882	null	0.595152733310666	0.37408739895390997	0.36391556237848205
C6orf10	null	null	null	0.562418970747759	0.39244322724910496	0.7682818657469369	null	null	0.736375107509073	null
C6orf106	null	null	null	0.9476212604421669	0.625100651004536	null	null	null	0.625832752870244	null
C6orf118	0.685656780734084	0.15654596207734398	0.285106856263391	0.392389182808068	0.0414767363275979	null	0.285106856263391	0.0774961611083924	0.716436019260122	0.164801091990511
C6orf120	0.596896746540862	null	0.373133773838383	0.746111270106376	0.380909046437656	null	0.7264073047635881	0.744599142306833	0.7406347127723629	0.29014891084300104
C6orf132	0.0196022129012217	0.13986570147757002	0.44919676233001704	0.0023108890112989396	0.549810861593245	null	0.44958812317777097	0.50298446412925	0.189114878865101	0.693918027961694
C6orf136	0.420889772025666	null	0.255411155241108	0.467643725146937	0.7520757852207222	null	null	null	0.15978692692040197	null
C6orf141	0.5745763980184311	0.789164595061955	0.45620928387666204	0.48192887530703604	0.41661100117221994	null	0.39837978420392794	0.4546824237906811	0.8077854239861519	0.482911354927564
C6orf15	0.602001492293066	0.395055295379053	null	null	0.355560206793108	null	null	null	0.591183141624375	0.8676637988116941
C6orf163	0.23249110970194897	null	null	null	0.20039002792322402	null	0.410991580614464	0.42607930128836297	0.317031196858899	null
C6orf201	0.9047292347152801	null	null	0.895011883076379	0.18856688417589804	0.986802334002262	0.443146263940354	0.429382942659039	0.341989747292461	null
C6orf203	0.60337923551174	0.791470314101457	0.9105220519649309	0.9534922278343929	0.13829528282786	null	0.6896099987520731	0.8280405484216541	0.22088583598014197	0.899040666954887
C6orf222	0.672076340494831	0.21181739567453	0.5128783852543111	0.42990141425542205	0.74556938298926	null	null	0.346694180753043	0.5876467919012021	0.14691924363560402
C6orf223	null	null	0.099599708730514	0.618635938469421	0.0456141510381618	null	0.051569175661724004	0.0723999119490057	0.417623554013187	null
C6orf226	0.904385717951627	0.976084363402177	0.598879826660592	0.7178198429331191	0.633887522627271	null	0.5842634487461551	0.6690753721237199	0.867268373040614	0.146583850466273
C6orf47	0.467774353569248	null	null	null	0.6657283115931221	null	null	null	0.234017482528047	null
C6orf48	null	null	0.7769495510299499	0.674487228454032	0.9183182713477349	null	null	null	null	null
C6orf52	0.515958748315069	null	0.6742126161422521	0.707343444191695	0.26720561034433105	0.554777758923448	null	null	0.592919111475477	0.884891671448631
C6orf58	0.17571109169956603	0.6539431759416771	0.851996219144295	0.123273642280233	0.8053708129744179	null	null	null	0.150033813297767	0.773384739157873
C6orf62	0.649997577851703	null	0.854916460665796	0.732604053767558	0.317039665024997	null	0.8647228296938071	0.829368111958251	0.642969560685833	0.49761755902345
C6orf89	0.53294896609551	0.573407838915434	0.711114951378941	0.9288925925935111	0.9598117534297851	null	0.9368627644119559	0.716270181665033	0.0616825325239021	null
C7	0.7203975246989742	0.858291635326688	null	0.427882616261163	0.562879999629084	0.6854777051485521	0.830964108448603	0.0112757959134195	0.372003715631942	0.0170283276155332
C7orf25	0.139906754968367	0.0332545365802214	0.288592874785673	0.0103817700388165	0.5812075792832341	null	null	null	0.155007787217511	null
C7orf26	0.590004199343443	0.0400289434714944	0.869729655338329	0.018999684297116	0.593232880354634	null	0.697287360850081	0.045980560036311	0.8082467208511929	null
C7orf31	0.39070400490578794	0.177200174060657	null	0.8765491358423529	0.388279838364812	0.5302189912704389	0.618107129957467	0.547668135878311	0.18230356217337398	0.627892339984713
C7orf33	null	null	null	0.514964094344802	0.0849674140973233	null	null	null	0.359429025722111	null
C7orf43	null	null	null	0.34964636983583697	0.995427166892533	null	null	null	0.462843104909855	null
C7orf50	0.197618022930177	0.35014223167085806	0.716834267538905	0.127833582837294	0.37511997580734796	null	0.788620978366343	0.158408113176873	0.46229346189599896	0.0869870418849683
C7orf55-LUC7L2	null	null	null	null	0.296386476226547	null	null	null	0.5096076750473649	null
C7orf57	0.5884047106626529	0.7085684106484741	0.0273644321314739	0.0284350376588041	0.345135715589668	null	0.0582519136034966	0.143527463515476	0.776984772706352	0.224590933540424
C7orf61	0.631319922482806	0.10883610555055	0.9938543050500279	0.188367007891541	0.34335254582968505	null	0.9088091683488341	0.6239428721318531	null	0.270650573972852
C7orf77	0.852483927376247	0.34843988621393	null	0.00493599447076365	0.129054387617909	null	null	0.0072036529817556295	0.9498576103575759	0.00285151615585921
C8A	0.30657864660693795	0.5478163505193111	0.18493265928219602	0.15291681813639701	0.832501771515525	0.402173230147393	0.186605583443432	0.318090056055517	0.260916017178652	0.247536984418578
C8B	0.839213599309933	0.12767294959907902	null	0.900251264157357	0.918214864770602	0.9239541867846279	null	0.9896678359340559	0.7485073749996289	null
C8G	0.880947993125393	0.22187334653242105	null	null	0.6475349747165401	null	0.9782343453629699	0.91035773853675	0.135598280751812	0.792772118183548
C8orf33	0.14120432764761903	0.20253559345554	0.200745395575216	0.429576246051022	0.17465532051642096	0.0704250885411641	0.11608586524154199	0.10381827088450199	0.12913200108748	0.172836647659195
C8orf34	0.30717664729870797	0.600404460277464	null	0.34112964799342	0.0457098607534641	0.8799665524894251	0.7372888643086791	0.586394577235021	0.0767695538752486	null
C8orf37	null	null	0.6878408128545861	0.7242220440414829	0.37115170664150604	null	0.6878408128545861	0.886423426124933	0.834010260420172	null
C8orf44	null	null	0.696760330024148	0.309876142309319	0.584536026960292	0.172063425281814	null	null	null	null
C8orf48	0.26516026964962	null	0.0648964589156503	0.0675643526829333	0.45034654006628705	null	0.132395918028672	0.45504664547863	0.00374645061473955	null
C8orf58	0.0924632516973061	null	0.170386189770008	0.37665928114434494	0.658953604282038	null	null	0.871671319406399	0.626822752579765	null
C8orf59	null	null	0.0635414246627932	0.19512087356181898	0.20729052318117203	null	null	null	null	null
C8orf74	0.15814467747774602	0.18665659679426602	null	0.144294865848501	0.21062603166381302	null	null	0.205898888881125	0.0529785318267342	0.606706489290734
C8orf76	0.784774410047062	0.9208241561252671	0.589511497916627	0.5240409945400539	0.8595881836931841	null	0.802111259981866	0.792738759131975	0.406825107563351	null
C8orf82	0.536910801802158	null	0.4410847935124961	0.214021645340668	0.9793982394030121	null	0.7062129801276371	0.5518893554982189	0.999294630452879	null
C8orf86	0.447979556143235	0.530874027510422	0.228264044252952	0.666261438772248	0.21286733825489604	0.47947223572401293	null	null	0.77645956404791	0.7923678773234609
C8orf88	0.362367145736707	null	0.751600280533684	0.35737662412495	0.7315356349999641	null	0.751600280533684	0.39683575133733795	0.419829972227568	0.15921356960370497
C8orf89	null	0.33861216422260904	0.349741060794123	0.176328571761281	0.6718833566116059	null	null	0.48388063102401896	null	0.976100346567489
C9	0.177614522868043	0.497904709558198	0.621359499713495	0.17872227523372897	0.512996302746914	0.192482046408996	null	null	0.351337293044249	0.545919293983549
C9orf116	0.21641898186843897	0.313184764500247	0.842355511920961	0.351083394089684	0.542080622185926	null	0.858717740253312	0.9506763240365091	0.24444032434580704	null
C9orf129	0.5263108687792021	null	0.942220157327501	0.575410156852658	0.185476816574718	null	0.942220157327501	0.515429961172405	0.0113236240456425	0.381459533275824
C9orf131	0.160949720964664	0.679505631516222	0.837375603658683	0.41458108753835105	0.45373790932125	0.81993432370474	0.9867239549347009	0.31960106745374894	0.999989323248717	null
C9orf135	0.249502861168864	0.35975775049606895	0.5715417237312629	0.15041174652382996	0.992925390019703	0.5643130516302061	0.479514924427322	0.38074841027036205	0.534529009200868	null
C9orf152	0.740801327992519	0.29848303519332	0.87509703127712	0.623089237121331	0.46871309198531896	null	0.42586887341795504	0.34162615240134403	0.40990539089211797	0.707517724386981
C9orf153	0.0231509116773206	0.222689751510247	0.256215025500771	0.631861124644843	0.0222321876397279	null	null	0.8616504559397901	0.429717962403301	0.57407224879692
C9orf16	0.5119576515894211	null	0.678435703120806	0.35640060552772795	null	null	0.678435703120806	0.356285376885764	null	0.26736014177726897
C9orf24	0.621811767296469	0.7212150054345229	0.143682079183529	0.161329354081928	0.44697279739841	null	0.514518464295216	0.324017921020424	0.24770308329716395	null
C9orf3	null	null	0.0223661401046295	0.0392889256888896	0.330339631729855	0.5658004925955351	null	null	0.8866254006088321	null
C9orf40	0.16154440870752898	0.6412889017934711	0.748521793298119	0.39550369371532107	0.7514396519650028	null	0.717116279565285	0.8766588295231159	0.6243073759759139	null
C9orf43	0.489991424377836	0.942264216226757	0.9772892564980501	0.792868847783081	0.8861567966654851	null	0.674150423151056	0.447307080533356	0.9664470580453579	null
C9orf50	0.0484672122420263	null	0.840472635301713	0.39125985511182504	0.0309498058548711	null	0.0174879382565801	0.10624369390085099	0.9140413351435359	null
C9orf57	0.5421675130209821	0.461756749812771	null	null	0.21277073415148803	null	null	0.46253810814013707	0.786956030703878	null
C9orf64	0.801862265136712	0.18943297984569896	0.896799882837997	0.7841112136102991	0.173937255364751	0.0819651287964904	0.896799882837997	0.633213878718369	0.000461739298646124	0.10975815876886001
C9orf66	0.9570985120763679	0.841886212932657	0.5419002807874961	0.47248399395871504	0.274314182230948	null	0.546027074969463	0.614778400914197	0.234948941258091	null
C9orf72	0.0270794232848643	0.0059851559001302705	0.164797295130739	0.022979957836641002	0.192284383220512	null	0.0669939045598811	0.0335769427867322	0.39487773891813704	0.6665973909101329
C9orf78	0.84331051479802	0.9707345388861529	0.0371274981784441	0.157425053737824	0.0540152000270939	0.103640436561285	0.27330864137675603	0.35066093491525396	0.34696928227945595	0.943047324275869
C9orf84	null	null	0.000615129944371295	0.416802786208306	0.574330687670219	0.0752596908744058	null	null	0.644404964158827	null
C9orf85	0.12286894485961698	0.32346446275692	0.23476406040523998	0.47770680765551893	0.9318402516978641	null	0.274702912555719	0.383482534586783	0.275153708579068	0.451640630884725
C9orf92	null	0.14680767961719002	null	0.0162117841081337	0.49731020867970294	null	null	null	null	0.348829895094331
CA1	0.486818794202212	0.732559883632769	0.30442558881054305	0.905032293284716	0.64744789332135	0.7038532586825201	0.608071872931403	0.9228892822429999	0.136614022715668	null
CA10	0.520252500735265	0.8513796996022901	0.6615454232353539	0.9399968068725121	0.980087382721245	0.641626418431578	0.6845756071028641	0.32288724616531606	0.726056208678315	0.767109832547729
CA11	0.0251473431036726	null	0.057545275381772	0.0243251807967837	0.9058394581395259	null	0.0663574083794931	0.105139897847753	null	0.05824893615913901
CA12	0.82113836059249	0.349722117984448	0.30916038408520397	0.918835148322146	0.29716209358689005	0.6914170391529879	0.25905970771847303	0.8035742589305699	0.89752408954651	0.28321326612124104
CA13	0.513854224493345	0.0712486914840347	null	0.0100079728112524	0.437829014091902	0.922438663851092	0.97311756339829	0.145792838942182	0.7334531283232991	null
CA14	0.0363219753931648	null	0.643268255330067	0.7309601589605451	0.613337736784633	0.27673763747540503	0.853166863940077	0.9429142623507869	0.368286480765629	null
CA2	0.9237651634788879	0.6002517565175151	null	0.265670944608373	0.158640271802482	null	0.258529805959694	0.6406253117393951	0.44232470290966897	null
CA3	0.21114031681946502	null	0.924888484476243	0.928557701951883	0.8149229025995558	0.88700942074111	0.5116452133350651	0.687200210918099	0.628252255757651	null
CA4	0.539970279457715	0.9317995006807059	0.229697075627168	0.5761706338713729	0.44272467667712606	null	0.303449903625562	0.49252360526538397	0.16704636103832002	0.37052375051111996
CA5A	0.813771534315184	0.641972749758145	0.7017277210101801	0.758300523129716	0.404643961526822	0.9881772534286178	0.705921746005865	0.33804793100023406	0.866810236362035	0.125537812015004
CA6	0.24324424998748	0.0468930684189406	0.8078506380164829	0.989513730948482	0.14835274660873002	0.0541804608720697	0.8732322364673442	0.969999429969755	0.134709460321992	0.0520550915854889
CA7	0.0399386572491069	null	0.739180072218668	0.6751280377077129	0.565336007411034	0.019664852569431	null	null	0.177123993365638	null
CA8	0.761951723923947	0.95245409293667	0.542649256493012	0.528996242943544	0.634561920321542	0.31387954409946994	0.542649256493012	0.3517592959440611	0.576015641517961	0.717703739517068
CA9	0.58025917374126	0.45900185691888196	0.12931122477800802	0.0918768902149458	0.0314267030480988	0.9650213685999091	0.122703983529957	0.076835725925495	0.0394921823079442	null
CAAP1	0.444664506490669	0.9760709125484001	null	0.517661748181667	0.5136429385209871	null	0.275212801423536	0.41955496067570003	0.23842294964779898	0.242400403385817
CAB39	0.0408089015268257	0.770756493736385	0.00666010283372531	0.0820581248441309	0.9876315610376251	null	0.00612921278642931	4.4806762906524105e-05	0.540106361535113	0.112628396370622
CAB39L	0.7336760102952109	0.475772103033629	null	0.155231393977637	0.009049820594214001	null	0.006128076494681171	0.0632589183955523	0.754783690240486	0.0618606277239402
CABCOCO1	0.348681245169233	0.984348441040403	0.46108551608900106	0.5783205013702081	0.574402206726316	0.36010600629316797	0.584328278309709	0.52253659722956	0.127797930282045	0.42094682788572996
CABIN1	0.464501699280578	0.488670904089833	0.37276060529460603	0.39229506624156296	0.45559059937409996	0.435858315384109	0.43642452981459995	0.41251789450898296	0.7210647729056959	0.6542725096698921
CABLES1	0.227150039686087	null	0.240373361871867	0.6991662212308299	0.279018129015416	null	0.30522091211025104	0.221674708522352	0.9662006244393109	0.15948308568614003
CABLES2	0.6197309897658051	null	0.4886889015298	0.564694453791325	0.161291104866579	0.879963627962462	0.48574786317464597	0.388206835823121	0.411224557539485	0.38720136308241204
CABP1	0.066970561358384	0.639984514515437	0.237914540432721	0.984011793858635	0.8592851893724509	null	0.860127417659807	0.0687459444927677	0.7782406421237651	null
CABP2	0.0764519117090945	0.0463418361944768	null	0.00486669319119137	0.9707873345114592	0.17220593994603198	0.17813225331073299	0.0088001432329512	0.68793749417712	0.14444562461684698
CABP4	0.133383983275729	0.565233052527074	0.9299856119863091	0.9299856119863091	0.393937417302605	0.583619244799656	0.7182328268785051	0.8498677699025591	0.378567754973033	null
CABP5	0.548261895268446	0.18428302685648396	0.665443744394969	0.55657582216153	0.9399408469537192	0.5481081607728839	0.835270365073854	0.20262732567362	0.966314329332428	0.231383767722455
CABP7	0.5329723400473271	null	null	0.928872174496523	0.439646400577611	null	0.5594091914384219	0.9163875942979799	0.489421975627546	0.41080291721987394
CABS1	0.78521173336253	0.643105954960112	null	0.842229299524192	0.900841082686318	null	null	0.906216178643384	0.559852956933801	0.5839693871339721
CABYR	0.917470226539295	null	0.918000663648182	0.8355772948047091	0.00942316946933519	null	0.919227805347117	0.762882138595423	0.25022815377698804	0.576090103480374
CACFD1	0.28703822740446505	0.20912688904369	0.985891238884923	0.22337496529893902	0.97708610657892	0.689531009237504	null	null	0.88509005588298	null
CACHD1	0.977061851792563	0.5393731475758571	0.39965267276202293	0.9992673729590941	0.212964470244796	null	0.39965267276202293	0.937442697189287	0.661276591138266	0.6361049287359269
CACNA1A	0.39242221065258004	0.251757773135115	0.0943731336688469	0.6566304992849711	0.137875684220504	0.0688594518853809	0.37541014526784794	0.524313247036731	0.6742066109177379	0.8596145798962049
CACNA1B	0.0795080625486464	0.357616528685359	0.13982677312875	0.59105003463371	0.046747403705372	0.043732368697091004	0.679354366551598	0.0992727463552696	0.14524726499742002	null
CACNA1C	0.47889284554691397	null	0.204205999092627	0.119974269105011	0.10054241100283001	0.98067495184824	null	null	0.905019677590264	null
CACNA1D	0.956809214153405	null	0.673724759532714	0.34652966707429106	0.247130541490065	0.9576545198552741	0.971279188783456	0.458594301358934	0.102683911330395	null
CACNA1E	0.771818781239626	0.731380101494761	0.13990976384560802	0.471147227976179	0.408903108547235	0.23307367630182602	0.533169551339884	0.427135687137313	0.212095536925047	0.745567924037285
CACNA1G	0.582457468983314	null	0.144236152673926	0.383632667555525	0.508189766530162	0.22690407620106698	0.146793473457028	0.472605793816722	0.7573403479076591	null
CACNA1H	0.0709948896182118	null	0.17544429668648298	0.545064867877353	0.270438873836714	0.5608964160565	0.189477544280249	0.8336143633690191	0.44138522181018397	0.9022752379515829
CACNA1I	0.0228468321402544	0.477764059284145	0.937460557381838	0.0587428724356243	0.253568386584273	0.20249502297399302	null	null	0.0159496416203557	0.8896293923074229
CACNA1S	0.24062391001457104	null	0.208476192932952	0.23834347763941102	0.542920838359369	0.29008590125184996	0.24062391001457104	0.725696299823237	0.38430607627634994	0.0985887686656144
CACNA2D1	0.661727779545884	0.575260984856771	0.326197225985053	0.39619951679810295	0.143071925451518	null	0.358073716563573	0.262486921060593	0.227034940527326	0.6793827746731781
CACNA2D2	0.7135373429849409	null	0.540128690761942	0.18134841647706199	0.7653902955733091	null	0.540128690761942	0.0365177789586153	0.8941093013584169	0.33659233389827803
CACNA2D3	0.433778629051959	0.618078088302997	0.968612403205485	0.503699070239039	0.36166516672276794	0.35719791566442793	0.0441041113224288	0.7908699698803822	0.314407416789376	null
CACNA2D4	0.8489886159237551	0.164673298230538	0.413819950510926	0.108590271044218	0.919651560590989	0.888716744578385	null	null	0.24243342770866397	null
CACNB1	0.24011242638560898	null	0.0180102297379146	0.9810928941695429	0.275274831805841	0.16141653289207802	0.264428450657251	0.308833693727951	0.7569219813600409	0.192071646279913
CACNB2	0.0822197644892496	null	0.7593624213448129	0.00822764968758949	0.9277437503153778	0.00624115705651551	0.6789678965419019	0.0669877424539428	0.00404815795340285	0.586727547656693
CACNB3	0.43382020946879496	0.31844138700992897	0.27387611908550197	0.49843716701032703	0.0618754452630391	0.6679350220225639	0.22878182288507604	0.41879891261832103	0.563930234126519	0.9730733361163301
CACNB4	0.372508165322539	null	0.387758818398926	0.21278020216880197	0.700364401925192	0.994876675182691	0.29625502156178996	0.185800235188055	0.18675358215466298	null
CACNG1	0.9677759120560591	0.852689745121862	0.290794828110629	0.549289305951571	0.629879160954347	null	0.31628067856365005	0.8647715403970441	0.0966604521948249	0.905874452106846
CACNG2	0.31863624003906105	null	0.899454525241535	0.575742896571408	0.9366269192681921	0.7832530152183691	0.6687145411876011	0.502438149500932	0.939491778705693	0.265464151525737
CACNG3	0.9813577928091329	0.14666388721137802	0.590406078247419	0.20964956868411605	null	null	0.8208047005201009	0.276747138598098	0.284278806957838	0.135473589819663
CACNG4	0.6016396202896629	0.838127197240079	0.7114582230561439	0.26973422103761496	0.536241573557139	0.7231754650173171	0.487874942810257	0.373081207804973	0.77794899435682	0.381567195804456
CACNG5	0.698906782979299	0.09776295879854399	null	0.11596935776007698	0.6761098805473741	0.4215613243111189	0.8891215131233341	0.212114926425182	0.354441242066689	0.153229845431589
CACNG6	0.690714719061935	0.744564182000367	0.9817212438662758	0.245485870722364	0.8953038791916751	null	0.9817212438662758	0.475227966545729	0.22409575083492397	0.48954441169343005
CACNG7	0.576506058452401	0.582406708215973	0.5441144974161071	0.243833807600975	0.973721991377734	0.770752112815623	0.533578820398079	0.23894207767113101	0.459694516715201	0.602710087777856
CACNG8	0.9843920094236809	0.9585975474137322	0.756947734410827	0.304532702317383	0.935535339086218	0.908073775088879	0.9032436896450972	0.979724137405133	0.0906876493230453	0.47061645433533295
CACTIN	0.335534376672453	null	0.7779465323977891	0.9037443219744059	0.766856076809596	null	0.0326980979686735	0.211899394268535	0.234456533984507	0.39923050523996206
CACUL1	0.38627134238412997	0.45293929109606296	0.233626684815978	0.716538962400016	0.304349184072567	null	0.18080821459795102	0.21494885564548102	0.883874831826422	0.135188278844426
CACYBP	0.525393519295456	0.41368626643082795	null	0.7976819446349709	0.21220847609107896	null	0.19378065117067697	0.322072171775242	0.152851708240423	null
CAD	0.519084988131488	0.0877618230784978	0.0493237441220004	0.406695073618571	0.38954278290348104	0.37519181957099296	0.33290081621965995	0.88733616141368	0.0641056653717045	null
CADM1	0.9236158607587158	0.661939804629083	0.569982981150709	0.0496174651885508	0.33685045855655105	null	0.611028661663834	0.6266038811646221	0.150779267811487	0.4593135060396811
CADM2	0.826096966667033	0.253232953668998	0.983461872041922	0.968172938123212	0.0183708726615857	0.19233313656551	0.827975881532876	0.6841874943905539	0.48689360475326793	0.7165255970075392
CADM3	0.9890400163048929	null	0.7913007933242591	0.174663135969336	0.970130448449487	0.10881653530225902	0.939707590026184	0.8639521096870371	0.671448627551787	0.640270214203391
CADM4	0.322418575035726	0.9384082226627329	0.125941704686685	0.0899935288181026	0.465295481326108	0.7150688694734492	0.230700245350237	0.174001667758671	0.519118043798527	0.0550887228789423
CADPS	0.0719065238749799	0.6282371302156011	0.318497142079443	0.37304722904182597	0.628165437453672	0.9870399798915508	0.3674098179897621	0.610248020263672	0.8253727559212131	0.30499944064773
CADPS2	0.334291408506018	0.38316213763354895	0.8869300546485109	0.56996819726983	0.0541341798961934	0.461945585561265	0.8869300546485109	0.875434698760934	0.283367971109892	0.5726880725249489
CAGE1	0.7323576456177409	0.190648786225644	null	0.9694451559939921	0.0810808196297474	null	0.20092566437829998	0.44551928633950105	0.8612284756421981	0.648232692872811
CALB1	0.8916101948635401	0.697588374030986	0.37845984222010604	0.865308048815083	0.43574120254735604	null	0.34911644299005	0.239570957523733	0.61052523354912	0.74880655219916
CALB2	null	null	0.14772453637214	0.0697780210408525	0.9502120957819941	0.47528779377430797	null	null	0.59957742048436	0.7878081071471229
CALCA	0.5636522655289611	null	null	0.355733798951876	0.669084226194802	null	0.53002466697157	0.711405416676428	0.8165026798415249	null
CALCB	0.40433041054540997	0.428389983846502	0.14830377130601002	0.220267107981833	0.681250404838399	null	0.10252557994718199	0.4161391238376261	0.37246967265582204	0.514758388251958
CALCOCO1	0.811565980985213	0.32326314096012	null	null	0.7162871574510179	0.6621910524926929	0.993570872803864	0.145741384735638	0.26803870477543107	0.846433236329024
CALCOCO2	0.9990939503964108	0.993009073372265	0.9589817631800559	0.975391110614735	0.458309006625943	null	0.94098678681325	0.996466808537568	0.6801771872952449	0.9781683629972858
CALCR	0.4876555711237	0.842796447622552	null	0.695821297041036	0.6866184008697951	null	0.34067500173243703	0.250812476925022	0.29019873768057	0.10066312970744999
CALCRL	null	null	0.857426200671402	0.381772143315065	0.5698753311901861	null	null	null	0.6574353301760529	null
CALD1	0.0381390956613693	null	0.8582858482849741	0.530321028515859	0.524156552157512	0.350516421978167	0.0420044130706569	0.47313168990954296	0.45717716962631105	0.619852128527763
CALHM1	null	null	0.398556528297855	0.11933193411931402	0.287180114590763	null	null	null	0.649939221799139	null
CALHM2	0.47739446121151996	0.23907750055984303	0.605723303723277	0.359701337938556	0.968872196005249	null	0.32212273563157107	0.723189357650891	0.914208337012275	null
CALHM3	0.9133078543510049	0.864349223097861	null	0.912617785468027	0.755736040414544	null	null	0.915942451951625	0.686482338811152	null
CALHM4	0.10870305894082401	0.477148446718022	0.553216175168157	0.0852309681813423	0.0116507179774507	null	0.562617827209013	0.0199667617328498	0.532098062905382	null
CALHM5	0.0110856544210068	null	0.5048000362538749	0.36249911412795094	0.483670028031762	0.176082121515965	0.925463561865634	0.6563124582364029	0.43800696186667204	null
CALHM6	null	null	0.435107971364283	0.22396485733716	0.730993907400938	null	0.42155832995443604	0.597596619200812	0.256228734331809	null
CALM1	0.8256508682416591	0.311718075192373	0.760828633378557	0.757026235174952	0.29831744900541396	null	0.781445390996158	0.7704600641937259	0.3734443245646121	0.672566787835114
CALM2	0.48518392034867897	null	0.98420846607464	0.48551617215721704	0.955307730343958	null	0.5956152883111739	0.838143221016908	0.35250954845886	0.8250353124124581
CALM3	0.516498478631294	null	null	null	null	0.962953036781998	0.5417500101578351	0.278730325841623	0.4659371412606911	null
CALML3	0.44482759708451397	0.6879895282889439	0.337024959443269	0.530201805117115	0.6275122767812329	0.47399482767686	0.35742517358037	0.21581122688949103	0.177454617152557	null
CALML4	0.48597336547908	null	0.134669877507682	0.779397091759097	0.85669517963119	0.0947235778288305	null	null	0.980984052397763	null
CALML5	0.3405836785004289	0.0313108440876606	0.44851226494579705	0.567031867132545	0.17209126116362602	null	0.872408849312068	0.653777284306104	null	0.31276010760310496
CALML6	0.0076877166648188205	0.5392823294974171	0.160868051718501	0.84329141434089	0.0682796272392834	null	0.0882225636122984	0.0657454792528152	0.928456119819414	0.26542814579165
CALN1	0.00823186927603925	0.27006438699637	0.30905740543839	0.24492060585887598	0.9296393678904671	null	0.39851958642624796	0.326423736741429	0.725616235154118	0.42140326682154
CALR	0.6098463755640811	null	0.45641915234583297	0.5369362559303811	0.265751535836416	0.647356941896468	0.5500252361520961	0.7241283242137609	0.0497624994027405	0.64738521925641
CALR3	0.950234690043409	0.89434562644989	null	null	0.023352977721948	0.5396348473852101	0.689822044280857	0.689822044280857	0.22384925425994198	null
CALU	0.255780049607593	null	0.41454467981533	0.5634994274216629	0.18062726272548899	null	0.41454467981533	0.612141040224307	0.6326408216869771	0.466944873093694
CALY	0.083510671047381	null	0.331383182552081	0.161094541881911	0.356077206304203	null	0.61883497579514	0.255943955450808	0.575052927717883	null
CAMK1	0.946702818753171	null	0.561317086513199	0.320906546133445	0.9455033426119159	0.8193775103134421	0.6232848678551789	0.48230138748615703	0.505989205110581	null
CAMK1D	0.57140825093033	0.290911430888736	0.222943133091585	0.819272545643688	0.110921834354195	null	0.19572344294550895	0.46130417346601293	0.203369065768346	0.14045224767284697
CAMK1G	0.8919095178661579	0.48097423886258295	0.7128283853436999	0.259370566249795	0.631899922838107	null	0.712842157758244	0.13368498649889402	0.44188375683764397	0.712485279075633
CAMK2A	0.27458977233898896	null	0.20822836914359902	0.761168870692565	0.7785815756053521	null	0.7401096044073199	0.44674718405765995	0.0356838448042682	0.9449084709650228
CAMK2B	0.958352369500754	0.124874855432732	0.9406740752664671	0.677004878959092	0.211558365485	0.218855532449625	null	0.0432198050439859	0.397453931459713	0.7219455521176771
CAMK2D	0.7128671057253221	0.991111258872509	0.29066327316299895	0.623754356118792	0.8460314259217359	null	0.8506644296470159	0.30521720642167105	0.932532290860223	0.678750298082011
CAMK2G	0.72020076915995	null	0.8215000164582991	0.0142053333931125	0.19985774628075398	null	0.882040663815017	0.05934899323259099	0.648765278019352	0.7154793771234341
CAMK2N1	0.742502849012779	0.25160147529274696	0.557363680804837	0.399766079051442	0.805316646706705	null	0.20276201505292699	0.584573327976939	0.606924445917589	0.398295038547413
CAMK2N2	0.11019448830015	null	0.11746353020233902	0.271239709964155	null	null	0.0989646743191976	0.22656098744502898	0.0256720572933047	null
CAMK4	0.6520612497494059	0.0318295849956072	0.0415036780401596	0.19963184472568501	0.790523973738212	null	0.607510981859325	0.9314553894754041	0.43200535748405705	0.822879903298641
CAMKK1	0.00350898971097857	0.110329205221883	0.0730679239114201	0.37443896477839095	0.33484253904779304	null	0.0616530865943827	0.0861780706906496	0.31991261696219203	0.8494238749332289
CAMKK2	0.44088752218967997	0.905179213298957	0.0295762104137312	0.49324477501995706	0.728354331047627	0.509590698834305	0.289183548239289	0.6386456880916861	0.20616202215005103	0.32230326562356504
CAMKMT	0.26423720645981896	0.201596869495979	null	0.0494885702119328	0.510406403249838	null	0.502473114682649	0.616740740805815	0.52647527999478	0.43458450635668894
CAMKV	0.196840523545665	0.99574998274814	null	0.752178286545292	0.58802795371679	0.359943324515984	0.514258535979224	0.19629955896886497	0.513478932366651	0.0415403616498859
CAMLG	0.232065410061072	0.20459734912232802	0.963393881613751	0.145791896854099	0.8699036720151059	null	0.8761215054881101	0.415948238356427	0.7318170808377579	0.761557000261124
CAMP	0.95923880280716	0.8328813819841769	0.483281589183359	0.620191038174151	0.49488542523290396	null	0.5170910800933971	0.744268237054921	null	0.58017100902459
CAMSAP1	0.7363705639949709	0.313126775750943	null	0.25934631588296697	0.923454121472407	0.9430727575980401	0.45315142979982004	0.488722094059449	0.816754060596199	0.36370722469595795
CAMSAP2	0.20252327969897602	0.956360588315066	0.0035339866602945896	0.0173350714620264	0.673096076729176	0.738475332760984	0.00309710103790517	0.0170298229558059	0.5480239281145121	0.00306652722433376
CAMSAP3	0.328150986250914	0.901799801053202	0.594208779282672	0.368476542171066	0.94457035321586	null	0.6278483005637719	0.756372969553368	0.282967471209965	0.5725852661233161
CAMTA1	0.44589774555373707	0.013312691077738997	0.913694735580917	0.29996822693936703	0.016097973678146003	0.111062727374471	0.774174150230483	0.033574706562291	0.230175549459413	0.962072199935198
CAMTA2	0.4658384283359279	null	0.3716086512049361	0.355794921010522	0.878448047205297	0.7102286684043841	0.47321383699614294	0.465652390467074	0.32511442087432696	null
CAND1	0.7554889133501379	0.696264251436625	0.341456107113208	0.439741411538477	0.569574082910353	null	0.4110207983710471	0.8024756292702541	0.754226091220765	0.8662258559806179
CAND2	0.7549392586499108	0.0844359345666605	0.15533088346731	0.669446046200019	0.757180267404501	0.5740756803820799	0.156893614825423	0.588253476546904	0.255607700140317	0.4329857529538111
CANT1	0.459301785997525	0.471922254296394	0.404969748364491	0.230579358825431	0.254359738298921	0.92740651079999	0.499740396058657	0.277196548404125	0.0978327144983759	0.992211473646947
CANX	0.6090354836339399	null	0.0354009524479004	0.0554288852633454	0.0687252209211022	0.9396752933258091	null	null	0.674627404498425	null
CAP1	0.532241819625437	null	0.398826575107281	0.613183498608035	0.989247000803204	null	0.383196010539372	0.19338877786329395	0.7349379522433589	0.171055653063851
CAP2	0.344744482712235	0.340458068281086	0.24990121740278098	0.28425908545474393	0.557760840375865	null	0.31234900685408895	0.752964239078117	0.779640049595236	0.6821060672857739
CAPG	0.579323477236824	0.7447107075722501	0.37609786802953793	0.6944910935644001	0.7380531703801501	0.5983519948901899	0.377474104895195	0.7052301329136049	0.6801586543126971	0.857028221935887
CAPN1	0.915288499199862	0.422782075106589	null	null	0.701899610763277	0.7117524080787879	0.93153558907089	0.131217082574718	0.137652379963134	null
CAPN10	0.176225155507503	null	0.732673985448499	0.9187362983714609	0.30237112089199897	0.8557780343983801	0.732673985448499	0.0756551511208519	0.8017139387096719	null
CAPN11	0.09401348235905099	0.7806232605199871	0.169539513706377	0.0561549143494543	0.38556492294142997	0.39710834304217396	0.19218230343883802	0.5645767191398089	0.0936683171725469	0.30645922984748
CAPN12	0.8538404207752069	null	0.3946965623417821	0.8154888040571401	0.7449931257091379	0.5168451652747701	0.9751234183031009	0.606127661257075	0.893713286572817	0.35813406730521596
CAPN13	0.34173524079721895	0.6120736851290429	null	0.384483356288466	0.401656361493339	0.542434786335079	null	0.7238827317049359	0.785849141234039	0.9065138987549001
CAPN14	0.7209167078164	0.472864004767302	null	0.7711536083435	0.864168874568447	0.8915515994141009	0.5875656043344529	0.8378091968337509	0.12251290766572198	0.535756735496983
CAPN15	0.36306066564999895	0.9152827887376541	0.37078229452899797	0.20966489031879298	0.339292250628444	0.7746174202850791	0.435314438579117	0.0208026730409704	0.0520160196237396	0.24881542600504897
CAPN2	0.925942154107805	0.547372630062332	0.557235415470814	0.619608891773405	0.18913266737941198	0.30068605469652504	0.9878139466155641	0.676465020827215	0.138611564278165	0.8639647675466859
CAPN3	0.0818631895184927	0.969051583408691	0.48354118794742895	0.9853651292369829	0.77207281903484	0.763725824419876	null	null	0.8512385550422511	null
CAPN5	0.672438732788607	0.529007677067161	0.288603200232027	0.133453584368441	0.0889798068980124	0.959086386217129	0.337717257432511	0.85467629845497	0.39125940211876603	0.959308763019501
CAPN7	0.851712875094877	0.8743627703057819	0.6142020956833809	0.145778863335274	0.761034769867076	0.555968826879959	0.659011837259903	0.45929673889835	0.699632647852782	0.47216360990707107
CAPN8	0.055153698422209005	0.7420296343765072	0.21618832724538004	0.3961725067714021	0.10362647474801	0.48468351182175	0.21618832724538004	0.8413432118282759	0.10435495039058801	0.837058696484078
CAPN9	0.0460785373565955	0.3319122161534	0.481096988916149	0.528436956467534	0.443694221801531	0.0041364155962042605	null	0.812545598525552	0.701371838362263	null
CAPNS1	0.17376589139388302	0.7849167828960609	0.00296189757684495	0.319737370236928	0.31646961484659303	null	0.188734640560187	0.145850377993271	0.0275522224740246	0.0896535396207727
CAPNS2	0.952139712052199	null	0.9683869820442091	0.592353984948447	0.18547739557973103	0.0811046563785708	0.987571967488542	0.254172584483685	null	null
CAPRIN1	0.4234193079303929	0.250241695385908	0.9128678516384459	0.0346067082577818	0.255160841752157	null	0.75025566194137	0.32735592919779105	0.18149860509540497	null
CAPRIN2	0.655413566870877	0.49682755977323906	0.737228612785981	0.3653425750997721	0.6480719764166151	0.626680634729697	0.37597372738169604	0.604188068047057	0.161671065445062	0.65312108279711
CAPS	0.410919646213824	0.956126264446631	0.8263913585695709	0.203249685048462	0.32622691846894497	0.562761298108973	null	null	0.9967004426237869	null
CAPS2	0.652475823702251	null	0.7545895828838721	0.8168322250946141	0.868969862380371	0.853739237338264	0.79397254857972	0.832978752623385	0.6278379278461701	0.671644500686059
CAPSL	0.14963727897632598	0.35551461799719297	null	0.23514889350886103	0.31135295838146804	0.407181954725106	0.638215315573669	0.638215315573669	0.655278325187156	null
CAPZA1	0.8439666323742808	0.558789457008327	null	null	0.7953437977970171	null	0.950431956390102	0.887735281769472	0.8382458128396401	0.9798400105945849
CAPZA2	0.0457070204997743	0.41254121930890597	0.23482463738395	0.588733674868394	0.8616602367518701	null	0.507826257260079	0.920433739140854	0.622453463109214	0.0154297545023708
CAPZA3	0.850274806650586	0.7986107814912671	0.9552606446696691	0.34273650909809	0.531310620970031	null	null	0.921116290460302	0.430450195157374	null
CAPZB	0.12047654754356699	0.7198114210846009	0.0377708412720341	0.8752151446402091	0.956566732952427	null	0.0698266628293132	0.4839443490349051	0.9741778524795071	null
CARD10	0.49081988706356705	0.5226567330413421	0.56421127145905	0.811241361416993	0.656930305776572	0.6572404904158621	0.556588177584847	0.89605960643831	0.123869158375684	0.766657297531881
CARD11	0.7444148525343421	0.7853211568745581	0.236193491532825	0.0009342897941343461	0.715776245793534	null	0.21087412225935898	0.0337435276653212	0.824383047661638	0.753714949766604
CARD14	0.16066049918741598	null	0.8897833214366201	0.0361434113938328	0.135697492267996	0.20216550918037102	0.793068459296553	0.584700319890265	0.7181233641069341	0.447392893725533
CARD16	0.6099580524206739	0.6357231675532901	0.943492630939855	0.971950560287359	0.6661921149023959	0.9594223380227719	0.778632882471603	0.237267820225682	0.11903483112494599	0.3756294420300251
CARD17	0.823269457248614	null	0.35708901194066295	0.0609525187563741	0.709344887928381	null	null	null	0.138830547997361	0.3756294420300251
CARD18	0.19212855108911397	0.7691527304444731	0.6915945297798729	0.614382991683703	0.704290488877156	null	0.6915945297798729	0.7716002606308789	null	0.563231322846211
CARD19	0.425581530342275	0.661512990835691	0.22783580712760002	0.567968780940107	0.126537888763967	0.722460305769845	0.7741322309974301	0.728170234273798	0.284845343515497	0.17530042407173801
CARD6	0.017588904032703998	0.714113782285983	0.6194513044454261	0.0843569564296698	0.333370531254826	0.253713350636469	0.469246473006936	0.0869161015159576	0.554843246304647	0.30123474830305497
CARD8	0.0722820538021098	0.46946508857030295	null	0.10758045488232199	0.384104593914622	0.961502679584326	0.0142870668349098	0.0245772660750654	0.36466542129826	null
CARD9	0.8325066883436321	null	0.127825339770237	0.13146131003901598	0.21682108196232103	0.6285672537649639	0.149762919760871	0.0111854918807851	0.27733173147803497	0.982211850475422
CARF	0.0241416404440411	0.397073938431822	0.844830782986605	0.19266860693913396	0.843118003290057	null	0.178072217568759	0.0210741261666136	0.977167273347523	null
CARHSP1	0.8427818632651409	null	0.7711201439863821	0.988282071065225	0.36824211288962394	0.0412316899689587	0.5144284464578921	0.572998475665982	0.8930632141809641	0.81903316374159
CARM1	0.49671506015115996	null	0.9178353069612428	0.7990351729136009	0.8808247472140021	null	0.9187228754923521	0.766478085900801	0.6736587266279059	0.607551685998111
CARMIL1	0.688921005064651	0.46235210633913004	0.6274940570025319	0.860005745291265	0.8552472435502709	0.15361419358838502	0.5905404453063909	0.7792568878019119	0.801996339577712	0.6516048899559039
CARMIL2	0.43387734129609296	null	0.23204431980743698	0.19916200182068602	0.17217093031919598	0.487678756837688	0.267551186216134	0.226273822780792	0.961106841429713	0.138328587648858
CARMIL3	0.8325088096012099	0.305926699567952	0.918981193190942	0.5000415319016629	0.555103148205058	null	null	null	0.103285700748419	null
CARNMT1	0.5959129653829239	null	0.5624299338099301	0.26305561030507696	0.6767289685374561	0.633022789348932	0.659277280169423	0.10047159498464599	0.071660434675425	0.141455692367415
CARNS1	0.739765044519526	0.443416292551992	0.7775772799389659	0.831827537238403	0.5270544863466261	0.6903298941967629	0.563560542491574	0.8022855973493509	0.264996897754884	null
CARS	0.84109420515184	0.8830128403908859	0.557937836497413	0.7072203267368449	0.244033675051439	0.8099625314756809	null	null	0.877069459203583	null
CARS2	0.849098043904275	0.9152577162766701	0.318839639566679	0.0153352569437508	0.48808658061361404	0.320238955302708	null	0.032049572611237996	0.411952504082686	0.0997893679734665
CARTPT	0.0827267750268883	0.5018986207944821	null	0.7316549101106908	0.851177620270876	null	0.21907318557907898	0.79846529840054	null	0.269928050817854
CASC1	0.263842547906267	null	0.927299760184317	0.8539287667360022	0.17553846587128602	0.254144816955635	0.822040240495297	0.5931571329551351	0.230786668209439	null
CASC10	null	null	0.24425946020006697	0.0674016424989828	0.6523431625816191	null	null	null	0.0134853424728185	null
CASC3	0.311708022455606	0.42369038680352294	0.6013001098788361	0.10566252857257301	0.843220139283031	null	0.5707065164998709	0.0428221080096964	0.22547044288582702	0.0386947920913732
CASC4	0.298212934174237	null	0.125302450123891	0.312095284236605	0.714699046332664	0.17393338469345998	0.125302450123891	0.134251433376425	0.194334152769496	0.14867287867200102
CASD1	0.12066661307802198	0.0114832818288937	0.108660416577633	0.22360830034659804	0.14041089473062698	null	0.0641524821799662	0.576295274017809	0.16562228463627698	0.51756270045424
CASKIN1	0.48068218442183	null	0.262237998173819	0.300732677420135	0.752536773694622	0.0119861808956218	0.27023538010570103	0.678217855383047	0.313529396835774	0.229944292769925
CASKIN2	0.408621024150426	null	null	0.574443658705069	0.918963522030813	0.386433226392388	0.14478483229948097	0.20742403772233703	0.310862508752613	0.140646740104034
CASP1	0.977409832429615	0.9962259216741791	0.8827017130664859	0.45135368490446703	0.0417402830216702	null	0.8827017130664859	0.46217876988065704	0.0779043620848257	0.0181445628938315
CASP10	0.137433189724016	0.9690175595188779	0.0509097335124549	0.088719499416124	0.10599001691154901	0.575574211369357	0.0936581504986653	0.08088434835145401	0.903324632146955	0.0741915600924824
CASP14	0.720182514367791	0.15826108492635	0.275213313103638	0.275213313103638	0.9309685362989859	null	0.329762769473812	0.8217250501665021	0.0599776084215847	0.764325977895507
CASP2	0.8963538919070959	0.546322992150406	0.5860857413957851	0.452962279059973	0.9255135588091341	null	0.843786977614257	0.8937914438761141	0.7493897559661842	null
CASP3	0.8115330885373621	0.37103760212350706	0.0118263118937212	0.757915659327326	0.564545167079791	null	0.0589695019444991	0.0839701769782006	0.36786629462491205	0.0685172021319544
CASP4	0.5978211807627779	0.053211641801779994	0.9564723438688522	0.9804541867019742	0.519016436109452	null	0.92015449876662	0.9336291075057759	0.6049605434844321	0.855261130942962
CASP5	0.637963705198772	0.9751480058191658	null	0.8248965269107149	0.529908019054938	0.9009612524574498	null	0.7396889009452081	0.7618240019951991	0.75477195522361
CASP6	0.987178084907603	null	0.6705159437428629	0.376680509200733	0.8082954349427379	null	null	0.36665765131743794	0.40856105129721904	0.969078687438637
CASP7	0.129260012237702	0.485893395330517	0.504871944848277	0.29643951101024896	0.0683862653650994	0.37595700615369393	0.183016501849588	0.6394557883898979	0.7276984335931791	0.81493703828714
CASP8	0.078214205199485	0.185856741462471	0.590908365960663	0.265627203680042	0.682939256041793	0.30351312438725103	0.768381223124004	0.256664198446458	0.354588996811932	0.0454138275778785
CASP8AP2	0.292595231396305	0.452796802628845	0.7406717648120721	0.898180464479128	0.6905610864807579	null	null	null	0.253989440935923	0.834532493858732
CASP9	0.11284340280088	null	0.53655347366662	0.26971232663903	0.5506891343499379	0.8339776598778409	0.346090062986739	0.147928070275621	0.49792259706548997	0.8363700893389749
CASQ1	0.0984458889047309	0.650712202351014	0.485724637598392	0.27950259506456	0.867440273031968	0.411758874404353	0.509130152826301	0.62836119397805	0.7725389498259341	0.811036756868888
CASQ2	0.5147654201989079	0.362071508781694	0.52449114087602	0.992296837841311	0.36365858698718706	0.18531369054392102	0.5249231260396671	0.816869423123396	0.7108812361576671	0.6322527107224489
CASR	0.776872990156382	0.165350785674293	0.47027972575207205	0.478501795403469	0.682484704373643	0.968464124196427	0.390425552243267	0.937056560266182	0.0735847462894084	0.505318200383452
CASS4	0.981342289482052	0.5969031635588531	0.984466119806098	0.505157354544967	0.5635185495492181	null	0.988284764246119	0.904381460915038	0.0612767003273826	0.909325998699876
CAST	0.37738548641211705	null	0.8256192766821121	0.780824841467647	0.27108559697841605	0.9741017683833629	null	null	0.8159893486162031	null
CASTOR1	0.493544906097633	0.5192830975438499	0.37791812068708003	0.830202545814214	0.847147503223007	null	null	null	0.72761550212372	null
CASTOR2	0.29517752691371096	0.693286118965712	null	null	0.0223198280775997	null	null	null	0.338611665571761	0.801504619256765
CASTOR3	0.580588308899162	null	null	null	0.391846363267079	0.28975601690777397	0.5259953938615001	0.8883505069689008	0.854270382283327	0.675031885114501
CASZ1	0.36531040171980106	0.6287820070351999	0.504226110272239	0.44247998298786795	0.41896363534601005	null	0.509294502705061	0.8804311753192021	0.618873586571763	0.10628461856731099
CAT	0.759374026381525	0.470664739626119	0.16919812739042497	0.801104280290804	0.0553879426491686	0.5104447702734249	0.16273751674338502	0.599649592407687	0.0211466905811553	0.577940696483312
CATIP	0.296343681657872	0.496091566123985	0.9522897376772779	0.466122826261815	0.42663475816318697	null	0.42855452290245005	0.48655550891247795	0.843618417064983	null
CATSPER1	0.722412149502484	0.266730937292754	null	null	0.797795219194639	0.0005325277924120849	null	0.9385194482094151	0.7956503351246491	0.0117667132640973
CATSPER2	0.47170442561448706	null	null	0.793906048417494	0.6348571931216079	0.46826644499483205	0.133878320177429	0.49917109541354404	0.41831061999860497	null
CATSPER3	null	0.9378146578153	null	0.983992835160843	0.0735392953519949	0.0703689036049244	null	null	0.5648501020357299	null
CATSPER4	0.5679372643930339	0.256703516632696	null	0.212986600466124	0.234809438146768	0.3211423408052981	null	0.259755203427893	0.25500043137008	null
CATSPERB	0.7986375561411099	0.9248182921905179	0.485400114070649	0.9531700614179219	0.14266787450200302	0.614076322439864	null	null	0.39638789368994504	null
CATSPERD	0.0502882775825241	0.0674294901238657	null	0.741340582785072	0.322903314749986	0.194205876687772	0.915162617928199	0.9403696757174009	0.12768456932486302	null
CATSPERE	0.36950138951611794	0.0363739589962999	0.548867237496363	0.0962757826171499	0.5739056311040239	0.473621044957893	null	0.832484081084775	0.0500829099289797	0.6857074345730141
CATSPERG	0.7916845342217009	0.437093816463767	0.00258581028483573	0.00351693646016082	0.660577314148173	0.0158501149294452	0.00262163684960559	0.00266931421898087	0.0114375576243815	0.9224603594034201
CATSPERZ	null	null	null	null	0.48696844090890207	null	0.25851698631410996	0.417184050940228	null	null
CAV1	0.572717014563	0.407563014235266	0.5550959415903189	0.7506793106192701	0.640355707527141	0.9740858039028679	0.560566374488472	0.5686548389962571	null	0.51270709861543
CAV2	0.526870505372806	0.15051170603684103	0.6373771709946751	0.300358709046472	0.8568171574610258	0.7443809486207429	0.741753401404244	0.16791242611421897	0.5276193792894439	0.6305740012473621
CAV3	0.22088289314596501	0.410667036328988	0.7035635691264019	0.47015173823288103	0.795745369144568	0.6787436823098759	0.736551573673888	0.861190236172147	0.364756135222212	null
CAVIN1	0.7165157632306279	0.474046663152017	0.8407387692542729	0.610295446795247	0.47959812048299605	0.17335012827963597	0.654272889413635	0.891073157757304	0.450590197165433	0.22571614477813798
CAVIN2	0.38645823756897596	0.7235570262732328	0.687548139948122	0.231437811240147	0.413950508055219	null	0.6379508702454461	0.301817735617693	0.511362925503402	null
CAVIN3	0.96844613592379	0.694717130274532	0.101971829870161	0.6827813699233979	0.6900543752023621	0.78802694730893	0.584258063686995	0.808922027828284	0.0984406785783247	null
CAVIN4	0.185213893448578	0.0407662133272025	0.0927490148134151	0.0637233000983384	0.0831197961755084	null	0.807863089336157	0.0496008831404264	0.48333998730334005	null
CBARP	0.11092446005216801	null	null	null	0.0700242184008376	null	0.6535086331839169	0.405192369644819	0.497591906388966	0.0053656756619122606
CBFA2T2	0.097296439994034	0.325312969784333	0.0848118809102958	0.7305295007513	0.7084936889808141	null	0.0653200245794991	0.497511576937703	0.921297071677063	0.9127747189396779
CBFA2T3	0.238018087424772	0.27583856301026	0.8171436233595679	0.7609005022632529	0.22911920768002997	0.0827028902634601	0.775356255856136	0.48486618840771295	0.469878796126948	0.475760218267465
CBFB	0.11018272295847399	0.766682232498658	0.781757765610432	0.485955808257561	0.972471934562529	0.542155676423281	0.781757765610432	0.39460192823872403	0.9146864628417091	0.30376564284993296
CBL	0.0549760395798381	null	0.18329152000112803	0.707021405315896	0.0770284712167988	0.0776686053655528	0.19942819720153102	0.51649861538355	0.376857298545646	0.467651674209174
CBLB	0.5957988197837449	0.6939527025190009	0.946398582626404	0.7578509862007611	0.7232148700415741	0.539054885789409	0.978373440944226	0.97182738977007	0.7249326503184241	0.495512912320049
CBLC	null	0.41488939301846506	0.37632464903543206	0.962777110125056	0.0738186507256526	0.0591561539403558	0.18938195821966	0.162322574701617	0.348408924775168	0.48233497472458897
CBLL1	0.0984470312958337	0.0772988252993531	0.132921985034124	0.428733188126666	0.9861354054899891	null	0.7357437409826451	0.35301314744760903	0.7939222049407341	null
CBLN1	0.653301511472819	0.9002354872446651	0.904850958251996	0.684238735778289	0.9976037708937361	0.8433878676301091	0.994498187468768	0.17798697785864998	null	0.9682026204511669
CBLN2	0.153092072673018	0.246064911970975	0.796376638863779	0.46271640706266	0.8001098315955121	null	null	0.45105308798783206	0.9397900631625301	0.765502424827516
CBLN3	0.944190992287375	0.461912522373255	0.9968144169718341	0.17095012504836202	0.5079120478594811	0.261116201327458	0.999797688904912	0.984928583425878	0.477782520429129	null
CBLN4	0.21502844094376	0.23096962424008102	null	null	null	null	0.34352140078616406	0.94907413763577	0.533633625033577	0.35889679861405
CBR1	null	null	0.1257105500958	0.876294860073486	0.318188732284666	0.63315201093092	0.209654557127079	0.193846571452844	0.597170293382258	null
CBR3	null	null	0.237388218315955	0.297608667032245	0.22162445118387503	0.13483710429791101	0.156492751870317	0.344003771044847	0.1914853580344	null
CBR4	0.691569764922603	null	0.484772110942549	0.937557355379134	0.722954866716968	0.852209651222321	0.0451064191497579	0.362231530119495	0.617240180076936	0.34713573359955796
CBS	null	null	null	0.155893559316047	null	null	null	null	null	null
CBWD1	0.27149081545482	0.9807452852538991	0.593695636290515	0.19211553660327396	0.664597048166202	null	null	0.547454392883791	0.792202173040955	null
CBWD2	0.0729345398155101	null	null	0.0373781150047404	0.319427069996925	0.43298935839966496	null	0.0373781150047404	null	0.732346117515876
CBWD3	0.22603518946494103	0.06465293763200901	null	null	null	null	null	null	null	null
CBWD5	0.6572567728766321	0.0986757337792616	null	0.496394461048295	0.34922228055590004	null	null	null	0.0894820595110788	0.527129150933828
CBWD6	null	null	null	null	null	null	null	0.723808344718896	null	null
CBX1	0.5473634726259601	0.6178199717669871	null	null	0.7775909800396741	null	0.6080665294964399	0.683900347504619	null	0.6681142298630179
CBX2	0.151968140780989	0.319967757549727	null	0.317999059813302	0.156498518067342	null	0.45512761574203603	0.723223829844487	0.549479759008641	0.9982482654005359
CBX3	0.37083397505837	0.8150038527959141	0.9925175240002109	0.729673558372199	0.9094075918942991	null	0.18733232852639603	0.19191010708235504	null	null
CBX4	0.205667993640881	0.0258717435251843	0.254764850371267	0.7731698233916959	0.839923987170378	null	0.187816003743805	0.42563564967659706	0.00319281737725885	0.77196530119416
CBX5	0.20137366611557603	0.26246462096545997	0.152050782775953	0.189891882022012	null	null	0.474186719836049	0.0403913339607951	0.457196233644183	null
CBX6	0.41599998103225	0.6041065996277339	0.975888816642021	0.664368788296318	0.204434074656526	0.111860868822894	0.39574939955546706	0.380697657520057	0.707113835730467	0.500673696258446
CBX7	0.138485139658169	0.733672334504832	0.248265869547971	0.624381296688638	0.825469414891052	null	0.369140921029543	0.706262495705608	0.383407660481954	0.255984698916031
CBX8	0.00799146681391982	0.344097360243991	0.39182628115553103	0.23796825439011	0.10692003277958699	null	null	0.874650928592296	0.27045963715605503	null
CBY1	0.276951316563721	null	0.6772811868363929	0.11390309402565599	null	null	null	0.18507991080209804	null	null
CBY3	0.7871492384740228	0.440273739688524	null	null	0.0432533092861382	null	null	null	0.398844308135792	null
CC2D1A	0.624956583669629	0.9105060770434008	0.866096903037218	0.555007547536954	0.484310972249057	0.128543861383643	null	null	0.686908365358393	null
CC2D1B	0.624438243854095	0.661279501267112	0.87056288250761	0.4203641060107379	0.241152345010767	0.621217096089315	null	0.0565788045458793	0.735119649019757	null
CC2D2A	0.7442817109297151	0.7217099995503059	null	0.958704191396363	0.5035509924022371	0.43819229849929997	null	0.519158292578523	0.28166321276805895	0.529509878264632
CC2D2B	null	null	0.236781908909245	0.275398588402822	0.563614024535169	0.8672873581625681	null	null	0.984827241548139	null
CCAR1	0.372215828209628	0.212405872961265	0.64582815044287	0.0118224309482993	0.773887447374347	0.566017976946103	0.47999579749532795	0.35392385307689794	0.23320575845138503	0.358012088309041
CCAR2	0.595437472974203	null	0.7314833837266551	0.584077129482129	0.178440412497385	0.7688438175289459	0.8171393500991991	0.8134891918827378	0.416774275912065	null
CCBE1	0.43683095809410705	0.825421879295582	0.00112892913440144	0.205016864795864	0.7051400167290529	0.740674525307049	0.22331809900827	0.29708733040121005	0.336267494221636	null
CCDC102A	0.000202615811515927	0.00411994219460299	0.312222745610932	0.10295270788982401	0.956305627294064	0.6456183714878461	0.312222745610932	0.0887313206499095	0.806955122675653	0.32619973710982303
CCDC102B	0.314640317513653	0.993023840028756	0.477761340839279	0.40272983276241103	0.0259533304756459	null	0.18331166963436202	0.23458876641598198	0.572096518457763	0.173844819281762
CCDC103	0.47071182915633203	null	null	null	0.286897544998659	0.954151669679303	0.4345199245464289	0.63449562359812	0.9720586584609979	null
CCDC105	0.550779833203617	0.7735427110052758	null	0.998240756056021	0.23938026117589603	null	null	0.38166498238153396	0.870401475023249	null
CCDC106	0.47303064802341704	null	null	null	0.164193646085559	null	0.43409213710593497	0.6670508518561971	0.621168699543354	null
CCDC107	0.142850814033233	null	null	0.561102255519829	0.13330723696657001	null	0.14154902422425597	0.154833775879792	0.127133999643279	null
CCDC110	0.473662804513375	null	0.993989306443418	0.6887297084060361	0.0441419522856674	0.928678287804538	0.7403568153791671	0.529443637342994	0.5912175913575041	null
CCDC112	0.6670984615707359	0.06212147059238	null	0.759632358647512	0.625433617772078	null	0.3848339275610229	0.31390963821386897	0.388317340473898	0.20486369188585601
CCDC113	0.560994523107046	null	0.10121125762067698	0.574098932017009	0.87402858838947	0.352866735721118	null	null	0.09302840257077802	0.7060707467419329
CCDC114	0.8302881773080699	0.25203818367089803	0.0216668989972642	0.0603736410795402	0.186412377535386	0.971610737550222	0.376600585795836	0.0705719547870426	0.7027508954190961	0.154283562617417
CCDC115	0.028501246696877005	0.6601694207225001	null	0.7630887526193451	0.360760946205731	null	0.00588547126935213	0.15116142408722197	0.0189870090191342	null
CCDC116	0.40653983547251	0.8698721586591451	0.0184053658444807	0.323457302094683	0.44589205024262896	null	0.0188658552497231	0.0416742105783234	0.44992888230150796	0.09063919636244001
CCDC117	0.7449791180469529	0.658981270110544	0.6269264056048119	0.664092091362791	0.472324444117665	null	0.574020035931433	0.6516526092050121	0.7511787494995229	0.21959832414401
CCDC12	0.0130003349382728	0.913694394104566	null	0.616088786572866	0.9709763407967521	0.535787484445979	0.279319362313364	0.366828714562511	0.149383598580597	null
CCDC121	null	null	0.32774011075483195	0.8188253207204158	0.0749795625853135	null	null	0.30765036717078303	0.610709684995295	null
CCDC122	0.0547278165181383	0.0379884555850132	0.0482151479039459	0.0145260553202338	0.44436571026855604	null	0.0700888007470011	0.113233733041244	0.0537233567260805	null
CCDC124	0.62408414219298	0.12070904705943199	0.649759166150534	0.537018562527163	0.727845382226174	null	0.538693324004687	0.258519882140254	0.52489340749858	0.23924618846419302
CCDC125	0.28605979368730894	0.946519153305037	0.533336632269855	0.400223120378988	0.9525927602410049	0.0340804889111481	null	null	null	0.446351521367927
CCDC126	0.158230133689126	0.309934222541362	0.199362491100224	0.22652080259861604	null	null	0.199362491100224	0.34664159370374104	null	0.670687567047528
CCDC127	0.173949630072315	0.49835647043417497	0.371684938801924	0.0658312916809138	0.39500876319867606	0.47456019679546707	0.0163697382738807	0.0952598639070242	0.0240930169324547	null
CCDC13	null	null	0.768371682212494	0.6122389217357779	0.636188576945604	null	null	0.6306796426564689	0.520380727536892	null
CCDC130	0.893207875811124	0.5602162403381711	0.470883824313742	0.0333581447501201	0.21614406469283998	null	0.308268622565466	0.809057772876888	0.809929209784953	0.534578732986681
CCDC134	0.665800924146809	0.268887281423508	0.268998581849117	0.834867308993987	0.499275451494185	null	0.268998581849117	0.834783268669692	null	0.579738956794718
CCDC136	0.0551938643465675	0.9076019097167378	0.0215322517652421	0.32347880281151503	0.22156339790080604	0.507592345218647	0.48415100369307	0.8664435493965179	0.87537193015535	0.85764290118287
CCDC137	0.151114099063611	0.566510835416509	0.18469448322215098	0.6432062030228679	0.0664262654107253	0.39173473324751207	0.20863580871155998	0.281258644734916	0.87423813636865	0.95234580765956
CCDC138	0.284800913192387	0.9830531566894141	0.38880922945598295	0.18414677326447698	0.021588780147643996	0.24564644327489	0.38880922945598295	0.365125964202513	0.0982563081132926	null
CCDC14	0.9450923416787299	0.45344164644664103	0.20051981224951698	0.45606039867186704	0.267633067226702	0.0900063740104533	0.19867827076003	0.44866181106820596	0.39210603956482704	0.84403725558648
CCDC140	0.9892727064936792	0.407099606867208	0.45903967931513007	0.5898115299005079	0.15629421808455202	null	0.493147902563766	0.0119104733649733	null	null
CCDC141	0.968519514276463	null	0.0616417505426099	0.39248696490948604	0.0316767818200755	0.669634778877769	0.0644536154628303	0.29130114360563697	0.6253556670437479	0.89284096966859
CCDC142	0.876812914556952	null	null	null	0.631111459852681	0.0937270564119947	0.832331275094692	0.677634835180026	0.719442749318721	null
CCDC144A	0.46326994361435103	null	null	null	0.8724065666266251	0.8274100974406471	null	null	0.524234391463501	0.263710775474939
CCDC144NL	null	0.314469886044622	null	0.8390661057435269	0.303109908665898	null	0.291511196561011	0.41070276520842897	0.343562689422158	null
CCDC146	0.570118983729131	0.0693706497271471	0.0892658684935415	0.759572218707287	0.12625555306522498	0.6785552901948311	null	0.283013990361959	0.15002966077119198	null
CCDC148	0.256453111827485	null	0.14946122979081697	0.649303495352281	0.47984083670377703	null	0.695053414136584	0.629573723212304	0.8166319205660459	0.8911825866994271
CCDC149	0.492347973653557	0.581457469106207	0.0374748012041539	0.227887084518468	0.8128757845182891	null	0.0353110210697131	0.055218566919254995	0.6224552502387719	0.0472172343549642
CCDC15	0.0605163306366123	0.730473644878747	0.88724594540521	0.8117433614346609	0.9230524462531601	null	0.734431676971657	0.600294245557312	0.040235183109105004	null
CCDC150	0.21831046213327804	0.16764010749277403	0.0494726257884868	0.666418676022385	0.304972948806985	null	0.0105401930291376	0.151123816603853	0.255213166727099	null
CCDC151	0.31157942070641	0.0507829457244771	null	null	0.408574364277374	0.0334691211863364	0.19090370099641	0.496381392522839	0.371430291452791	null
CCDC152	0.81908150570188	null	0.10860794741562599	0.721410920997022	0.551156370327568	null	0.10860794741562599	0.9426557484592819	0.6770154142100009	0.500268380724573
CCDC153	0.237963656578632	null	0.786143691121919	0.6693777157670601	0.576184972225056	null	0.37390525971543	0.609902225747891	0.404898539849452	0.319516521551148
CCDC154	0.7668716345502259	0.103085963334128	null	0.21179149786249898	0.9571294522521469	0.8513252399160319	null	0.9908580115149019	0.0960191237893178	null
CCDC155	0.509821293555554	0.9337455445041271	0.9690051245676279	0.866363269009231	0.915653125158322	null	0.930339071405009	0.22412557099092603	0.654927096384728	0.636535063168726
CCDC157	0.522796528019235	null	0.44499920191767894	0.632509241690876	0.0007953335820570781	0.706468979044621	0.44499920191767894	0.236390683189303	0.5950065813993349	null
CCDC158	0.51504676489238	null	0.594410537301563	0.705478924450108	0.17244460193864497	0.465415521533966	0.45468841492814505	0.9226710027482701	0.785496231158742	0.5298635620704639
CCDC159	0.661678846776461	null	0.645213596510672	0.797706709754693	0.6446203858622139	0.177786590705304	0.9460880983903891	0.968812323067873	0.8246037144767461	null
CCDC163	0.7506995347786459	0.9743339637512521	0.394578226243404	0.9821630580903509	0.0861223285614598	null	0.429151995743974	0.11612055847925899	0.716626078861672	0.864440031112788
CCDC166	null	null	null	null	0.609164042507927	null	null	null	0.7921077406335358	null
CCDC167	0.5918284421457579	0.188496040170461	0.999136239563134	0.8331371626062339	0.37202404240306897	null	0.9985640158534008	0.8185462855093442	null	0.761761261127554
CCDC168	null	0.81136774509378	0.595887981717204	0.21566600178355605	0.7590598949448051	0.132917657426752	null	0.681808613873951	0.52382357453253	0.747321376932703
CCDC169	0.0349145471685672	null	0.9691283717039398	0.0989369126197313	0.752099616750579	null	0.9831889149670819	0.00585676008053437	0.000117668521462999	0.527419847138365
CCDC169-SOHLH2	0.0257669667870177	0.870079620357573	null	null	0.880205766629443	null	null	null	0.0009174631527603119	0.527419847138365
CCDC17	0.18707315370643102	0.00761787263472302	0.998266392873999	0.99885937714215	0.345282353215609	0.99130178171758	0.998266392873999	0.8304743546852399	0.9036693548426841	0.845047949592091
CCDC170	0.9594671368062421	0.8907693354751851	0.660477769750781	0.012725937304732999	0.45500178048175893	0.659037884097025	0.7183285547415841	0.0170292160460089	0.9566921413572009	0.221509490889814
CCDC171	0.312891141568691	0.48931101022989204	0.55329235002817	0.290322728722763	0.514911049053822	0.528282510880867	0.34474148265300497	0.51159194819133	0.971302644568383	0.544454451840092
CCDC172	0.5823550670992309	0.6309795975852911	0.309856234318514	0.20863001492215302	0.20376330443750798	null	0.309856234318514	0.351368681318737	null	0.7399334664893891
CCDC173	0.602358755377139	0.913098706500707	null	0.443577455067658	0.20163870269943104	0.811364787626165	0.961450471838447	0.974053882161919	0.264830411537242	null
CCDC174	0.992017488295479	0.944341736503438	0.24346199077067895	0.378356108967779	0.543773547044871	null	0.9527183256870251	0.9956714866984101	0.992725644671207	0.626192370746905
CCDC175	null	null	0.561362311777874	0.911668889839247	0.0797342970658735	0.888988159630061	0.398626083424326	0.594412327597854	0.5819910804237989	0.41555197729324994
CCDC177	0.836974347751909	0.968760537549279	0.311108634449478	0.9091052796193481	0.998720795698362	null	0.311108634449478	0.7306993838102279	0.926953268679397	0.7378105924601289
CCDC178	0.412800214581043	null	0.00507750126206674	0.0410638295701016	0.6124088632730961	0.25225660863866395	0.00478487648671999	0.43744963491692296	0.6878977335002039	0.17878911949426302
CCDC179	null	null	null	null	0.912870220442361	null	null	null	null	null
CCDC18	0.523334283616588	null	0.25658179248628	0.254296622929087	0.823531023892183	0.52827851551925	0.56247319803745	0.571177602052259	0.583570552130955	null
CCDC180	null	0.991171294678697	null	0.8465446473679009	0.18432284903554602	0.34162658078715	null	0.544581080635412	0.292443494234011	null
CCDC181	0.938941846222424	null	0.7527083016563471	0.912201600148889	0.43457233543733	0.9718856062086579	0.8348287446244491	0.877116775280492	0.8270170300382801	0.6606761679296129
CCDC182	0.13752460780487902	0.472030676196405	0.641108753483977	0.217336089430047	0.940516411221239	null	null	0.8830666145742659	0.10482872863669199	0.5934149948907911
CCDC183	null	null	0.991243134097215	0.0925370689570506	0.49862602054952293	null	0.652252028072328	0.518661787198808	0.429960354290604	null
CCDC184	0.316985705398024	0.8070729025447441	0.20777220726407897	0.35751878329707504	0.578061750892036	null	0.21397137845342498	0.6022349217760571	0.22127229981690802	0.0632196222159256
CCDC185	0.48440620566912607	0.0943115950315071	null	null	0.0780563264238689	null	0.054769280483384995	0.0790074118910492	0.0880271056775104	0.174591435666436
CCDC186	0.17285244806736902	0.7270423395191701	null	0.0557896381020359	0.10105282799619801	null	0.777787722258203	0.0470350070384395	0.823068429578543	0.709597118102353
CCDC187	0.19185378027211603	null	null	0.689066855339204	0.131347550061825	0.794919666971289	0.28973325281378104	0.5827153598835739	0.8536919313744441	0.323347491214679
CCDC188	0.730509805539969	0.9554634147881691	0.502468102899656	0.62286646357868	0.0775048018780043	0.7367278305493841	null	0.35560810678653004	0.92452888407886	0.0148949212556637
CCDC189	0.361325627845536	null	0.7341065481087179	0.41608614353705703	0.26434593684068197	null	0.39726060930405	0.287229372621006	0.21982321622501103	null
CCDC190	0.320855525887722	0.148742766670318	0.35275211581089705	0.9278151577380299	0.5033330822035179	0.396427757590236	null	0.12185969212465302	0.8536126128175551	0.541313193373152
CCDC191	0.23925417232948298	null	null	0.685080138720786	0.33692053138300204	0.995027368163727	0.622966248900543	0.8565954445833559	0.28776230809137104	null
CCDC192	null	null	null	0.196943142875926	0.33214139180261104	null	null	0.235122616312608	0.53989071315083	0.44356404375365704
CCDC194	null	0.453204070814635	null	0.41154196570322604	0.04520949137611	null	0.7617000711602059	0.423839641840062	0.9236670062986271	0.593517015628351
CCDC195	null	0.19741318670379002	null	0.457492313722913	0.134081824952642	null	null	0.970797795603929	null	0.205165644559213
CCDC196	null	null	null	0.0401524434845448	0.0267412285500015	null	null	null	0.845808148916951	null
CCDC197	0.6864256543524979	0.972507919676392	0.827581201724496	0.0440009010984668	0.42085712332315295	null	null	null	0.714883832087853	0.62318896836324
CCDC198	0.834516479531533	0.8703815670496251	0.7320305388852641	0.16613713232786098	0.559153358045183	0.8926661869147859	0.7320305388852641	0.40066235337051004	0.461004507166111	0.427647898701666
CCDC200	0.21058824755097896	null	null	null	0.560510529312197	null	null	0.5955648740730369	null	0.856843380893244
CCDC24	0.7408631639160641	null	0.132598027333443	0.20612280125676002	0.458514474734466	null	0.580146738118502	0.128391537657947	0.0654987251710627	null
CCDC25	0.690115816790714	null	0.469298343551201	0.289348316005768	0.960414507258748	null	0.8750080401267489	0.7326506468377819	0.0316966102076378	null
CCDC27	0.00513575311812964	null	null	null	0.0835514236115834	null	null	0.011827598550036	0.214443665688828	0.0716835985541674
CCDC28A	0.9101196141187459	0.530674416590841	0.613683541449073	0.919471667874159	0.7824194679706671	null	0.8762922966954529	0.9726722086166709	0.7696854785330559	null
CCDC28B	0.507113764180622	null	null	0.961723209119338	0.0146475527676132	null	0.283125927513954	0.0135087947467842	0.6784642638958109	0.0427066497919061
CCDC3	0.708337062683336	null	0.4257876724332129	0.544897906937725	0.460501234939919	0.34938684798188596	0.24832333270506501	0.7623759210683081	0.6639669316456089	null
CCDC30	0.5468808480995649	0.44608360199382496	0.7735494259432479	0.7132484123316941	0.6718871650681401	0.830390168289361	0.7735494259432479	0.718422840207697	0.00045681708570022306	0.6440314315961451
CCDC32	null	null	0.43394200936160704	0.265671194343473	0.125675478845782	0.877010899479493	0.113956548011125	0.16997189567556797	0.8756272150646449	0.131545983762376
CCDC33	0.42397685638071203	0.431944438187534	0.351496105557963	0.6217344332664971	0.241297313586983	0.733678067377063	null	null	0.7642011784568159	0.472232881545117
CCDC34	0.75959130581917	0.518426957760603	0.955152006342832	0.933684341735007	0.4400276173973329	null	0.606147856329356	0.982159223590419	0.831387422763866	0.35715825185403294
CCDC36	0.0138177512418246	0.577717480163526	null	null	0.10482294447472999	null	0.0500602202128123	0.102050336122402	0.113617548702004	0.580679719187743
CCDC38	0.548742476280801	null	null	0.31676714683255797	0.7919422696984829	0.485037516922326	0.7546039164981521	0.7549319860561671	0.414656446770302	0.22349184261260896
CCDC39	0.25396952119835997	null	0.709136475264875	0.944797087854629	0.387072849364875	0.41376087159334995	null	null	0.563187215877508	0.8361207556028929
CCDC40	0.63072394877274	null	0.604618113494231	0.533470252813114	0.7361989147557092	0.30690701626216804	0.875798996115211	0.35275021457312705	0.512547018579757	0.573377824962668
CCDC42	0.724924766516999	0.8325850878954609	0.267883598648822	0.909416844721108	0.7351333671279341	null	0.314810528821093	0.758914481689941	0.557004842876562	0.963049439722489
CCDC43	0.723124276539015	null	0.675310892145362	0.932585233736075	0.937574160000912	null	0.41244820881159	0.9186812309970771	0.361946797831213	null
CCDC47	0.680319794062314	null	null	null	0.460920944029007	null	0.7386287514571351	0.629501900028359	0.994045644463832	null
CCDC50	0.269484824959615	0.320533477098066	0.559878983289576	0.706277369286742	0.67755147606955	null	0.7836145737377271	0.818491156620865	0.32025035182026196	null
CCDC51	0.38195685288212894	0.0544083212643105	null	null	0.937299885235077	null	0.8731312826245071	0.32741666491670696	0.7595804922698539	null
CCDC54	null	null	0.11651894166833501	0.835165327023298	0.908764451691169	null	null	null	0.51838572194421	null
CCDC57	0.953499635407097	0.95137346597565	0.0258376549533837	0.5751732934139531	0.911375838150237	0.15936258077988402	0.0703076819487847	0.758098922616198	0.0317642687792766	0.00259464872018711
CCDC58	null	0.648892958512551	null	null	null	null	0.7322210789252719	0.290037460098375	null	0.646345619890721
CCDC59	0.225222964379058	0.519153415580771	0.8747120729638979	0.41242674670052504	0.29102041950152097	0.548854900754201	0.507305427188767	0.50078472196234	0.610657573791763	null
CCDC6	0.734902607956913	0.5303868172732971	0.841235037803258	0.40271871661798603	0.6519040353936221	null	0.9414037678120799	0.568265202742665	0.719381438595122	0.890398721489009
CCDC60	0.49824144342636695	null	0.17720023365192	0.794439265795488	0.5604659982476999	0.570292720675857	0.17720023365192	0.39856361727418294	0.981346326257875	0.36239816315035706
CCDC61	0.156909671838287	0.771091781956837	0.00431598170671355	0.00247894268774307	0.58678424789042	0.592503130813883	0.6044444732540171	0.280387233980979	0.7857710422687109	0.197131481119561
CCDC62	0.8663902452938549	0.967019216234985	0.9973439996198701	0.24272294970428399	0.7568192693719101	0.139910537990946	0.9973439996198701	0.5239454306788011	0.136934486435987	0.636494261235367
CCDC63	0.8929727684636851	0.664495371348121	0.8006040340679429	0.895907985090058	0.127375973771546	0.8951321771332329	null	null	0.568614570975356	null
CCDC65	0.5297799759068139	null	0.21063482558092103	0.341777189677498	0.115983110516714	0.139593188940397	null	0.18718888621423002	0.054738424555174	null
CCDC66	0.7706018289470309	null	0.818191947107123	0.949216342488157	0.9315420130424529	0.23590771854299802	0.749272116199047	0.9355816266314019	0.9367247289240078	0.648558641391357
CCDC68	0.0788280557880883	0.518621588278886	0.082016006948153	0.481243756797671	0.024375261433252002	0.12173982903142698	0.0745324351608317	0.38326325915772996	0.897443801519734	0.269187378995838
CCDC69	0.5794430478545389	0.0392275420796333	0.8561005782309971	0.776575566438001	0.625814989213972	0.8163188765354459	0.7471159455312351	0.8624510381037129	0.8596078901647021	null
CCDC7	0.8648156458309258	0.008851041407745841	0.422738141878966	0.9494200650787741	0.634250010932468	null	0.3698742793471789	0.873849712375603	0.952114577974427	null
CCDC70	0.651387233291228	0.943090969213227	null	0.706359503596125	0.8027347843866809	null	0.943044860930999	0.74393034264704	0.22781909280416898	0.7852190729841371
CCDC71	0.8977683832020201	0.7503919691162031	null	null	0.5983248125292491	null	0.636809008079354	0.5483388943614871	0.6572760125174371	0.329477934023534
CCDC71L	null	null	0.9002230490431629	0.183785574180358	0.548369902159992	null	0.44877316092960795	0.5403771675993421	0.903172378731833	null
CCDC73	0.118488890029428	null	null	0.38297870174798704	0.927841297510933	null	0.0966331802877136	0.40995620061504995	0.742025982351985	0.470781002181904
CCDC74A	0.8227276878669221	0.9135217601978279	null	null	0.690302455316968	null	0.255291641703948	0.16566230354414901	0.154002236564317	0.49293593951849995
CCDC74B	0.31841097407102503	0.0373094083010272	0.49000834268404403	0.5260784680114571	0.0267703261918493	null	0.49000834268404403	0.926784438668055	0.325174784420867	0.25576383831397104
CCDC77	0.0136101716983501	0.0228727885166553	0.9141008786575849	0.962076506454798	0.0228428940974063	0.23175006722513697	0.69955591603246	0.258919531806253	0.36820254446150896	null
CCDC78	0.9887576888509878	null	null	null	0.7290790487401301	0.36428543228224897	0.964358996100962	0.952983497445986	0.561371846869986	0.7934958122061241
CCDC8	0.572651833172008	0.12887266950579698	0.9037780931568141	0.351262643951434	0.42273364386687606	null	0.9037780931568141	0.41068530240266204	0.768486560625037	0.526832032143534
CCDC80	0.998278879944692	0.926220581222807	0.794112521201368	0.353698337627919	0.00520103014091577	null	0.873715579122067	0.33774410419473105	0.9763782111296899	0.404731982925269
CCDC81	0.135760405687846	0.19824888555035503	0.392232435235601	0.5585966828239399	0.5712695774149449	null	0.418003822996128	0.439324198618011	0.635984564439881	0.385167768985127
CCDC82	0.99500652817429	0.64832319773898	0.5474118295304761	0.666629053662802	0.85097268178254	null	0.902777893777051	0.9228878398486559	0.321102406550823	null
CCDC83	0.712940321796665	null	0.48987537933989295	0.7398231562898091	0.546264921230147	null	0.321453850892906	0.803130583930081	0.70441970199812	0.522726273812351
CCDC84	0.47102345321222105	null	0.6761687953333679	0.632851599396131	0.115272450172101	null	null	null	0.7453948606142808	0.6580181480703801
CCDC85A	null	0.978505336786228	null	0.615949456337563	0.9764696983136429	null	0.819942434117867	0.792461238641496	0.658277998327523	null
CCDC85B	0.768674793431343	0.62680526244519	null	null	0.821289723832345	null	0.674497619218212	0.8229702850394041	0.5509404523603989	0.8979265959908241
CCDC85C	0.21418654790051103	null	0.188394275832284	0.46546978158817104	0.39240678269132	0.891124923885866	0.39995254618811293	0.32513003875014396	0.46866623792079903	0.592800680453969
CCDC86	null	null	0.0265561760714856	0.5012395165656529	0.143162216574304	0.166626092210699	0.42700748047311604	0.5629786581495141	0.9805719619208841	null
CCDC87	0.6935504031012111	0.0122974194958804	0.9397900003525229	0.913065802725794	0.5935581731176279	0.4052887260051671	0.8704248881417701	0.9035450052115319	0.965536678156098	0.6555968676294189
CCDC88A	0.5225304950967439	null	0.627527663573932	0.48754514495118895	0.5239440535001769	null	0.7142663564349251	0.6051651779316949	0.120761767005629	0.718925114722455
CCDC88B	0.6313622954160051	0.6400117440577	null	null	0.21778109236474105	0.35844417302400394	0.8228009961175491	0.0174739203008112	0.43898909615364795	0.0116070667885954
CCDC88C	0.43499855676537397	0.131237397939351	0.5833913363522989	0.25822632189320105	0.356699500919255	0.0552444031032746	0.7840807183516529	0.724505780947707	0.9701017077999009	0.22164614345911604
CCDC89	0.674335970197876	null	0.38544280757742705	0.894777140021271	0.354270505158373	null	0.38544280757742705	0.5413142649322801	0.16476676175737803	0.545014092399407
CCDC9	0.7886305965054141	null	0.412190317406378	0.23472414379025103	0.958574282973101	0.989986521439674	0.6794515678908589	0.6772674862459089	0.4913388462092629	null
CCDC90B	0.57048199339934	0.798898241394169	0.7247974511357801	0.359466843525077	0.783821539273445	0.6756548402106329	0.6945323700804821	0.149489050051612	0.561222420396884	null
CCDC91	0.8779355505165151	0.304232675945864	0.0918207171671916	0.500985953978571	0.527303335628114	null	0.49303126543742704	0.658581091529119	0.5592165257209611	0.49462747646250604
CCDC92	0.225568744921262	null	0.537911390204526	0.70719601298342	0.692742045757475	0.00900590126891054	0.419823046960181	0.741468457624245	0.49740207046902396	0.817096172591896
CCDC93	0.837858010622018	0.913225060193443	0.9673338399871559	0.24867448379479698	0.6570543776704599	0.0405941033782521	null	null	0.48876721261665595	null
CCDC96	null	null	null	null	0.760882568999316	null	0.718219897279126	0.555333608067369	0.48473195531443397	null
CCDC97	0.34750329351555803	null	0.792979708859386	0.40207625721548707	0.526752050683836	0.42561517627206497	0.9735771419432842	0.29138925874585603	0.8518717626489191	null
CCDC9B	0.630667491410151	0.6901959729692149	0.234256872482858	0.981913968543506	0.9386600368954828	null	0.16250713331273903	0.54815388506192	0.111551774990023	0.45022194375372104
CCER1	0.0426972298994535	0.129328803554214	null	0.188754255093209	0.667810103779504	null	0.5799102261087571	0.308396386258713	0.532628944739979	0.0694044548060261
CCER2	0.41292311010857596	0.639906746503505	null	0.113268285051461	0.28571643388851004	null	null	null	0.16405930212059802	0.44809699440037803
CCHCR1	0.571555793238944	0.0601514415020533	0.72927888372408	0.9325709982505721	0.3988954225622729	0.9327590332104979	null	null	0.165807821390334	0.48549530607746993
CCIN	0.24643254545931198	0.7801835856095051	0.7969117620993309	0.0667178916373341	0.05342815334138299	0.15681701938964002	0.863201352161731	0.0342650751471858	0.0940782036503197	0.41460892398200294
CCK	0.20639260464532	0.6933955786234289	0.29035657095332296	0.8162674962006942	0.691812531679852	null	0.0255150361797017	0.331648512622613	0.20363491208691697	null
CCKAR	0.405840963553461	0.249547104617186	0.057370553051564	0.3770164388656811	0.867529207452241	0.853791239070355	0.6630683966013421	0.464731963022773	0.254899908840936	0.7405856151484771
CCKBR	0.0654766638790738	0.0672271698936114	0.00653968706850905	0.0192443723884996	0.7922185527147679	0.401609596449888	0.00653968706850905	0.0231829481830284	0.224740254824543	0.0801755580250827
CCL1	0.19705533360309999	0.115818245305127	0.6367226222490029	0.42631329152974606	null	null	0.20899998201612902	0.23044467260769397	0.40131333302365796	0.9997709802739251
CCL11	0.18005398606947698	0.9486969228394041	null	0.6600636523839649	0.708272342611211	null	0.5850980787911441	0.199647275279114	null	0.9395862263493979
CCL13	0.758150032761682	0.0858334529251313	0.0797012263248688	0.770579671808698	0.11445896431076699	null	0.38730851091188295	0.114159126499333	0.795434474103061	0.13242531751594
CCL14	0.8588674350425131	0.17459646383937602	null	null	0.14285283310117902	0.4710507034065471	null	null	0.10170473015455099	null
CCL15	0.250034387750882	null	0.16301550936026002	0.476637626500187	0.44411275820928603	null	null	0.7251871162702909	null	null
CCL15-CCL14	null	null	null	null	0.20496486792276003	0.4710507034065471	null	null	0.10254482934594801	null
CCL16	0.0844313816230344	0.26314580680884	null	null	0.267218126187193	null	null	null	0.26844697066147605	0.514436536102586
CCL17	0.677430420916689	0.11582628396783301	0.9282813595446321	0.955552256149354	0.36518814049938897	null	null	0.0747206568937644	0.432484944792545	0.066762759595825
CCL18	0.7812897166774281	null	null	0.764605081704414	0.353095631931086	null	null	null	null	0.052813868204109
CCL19	0.51069987188456	0.0453060931527584	0.26879138503057	0.26879138503057	0.114324068176187	null	0.32759729464521997	0.0503406299284678	null	0.564354057696006
CCL2	0.927898820504466	0.7902214222955258	0.6703424953852061	0.67137016824395	0.304737657576162	null	0.6701303104791501	0.920229627921211	null	0.389517511256563
CCL20	0.887777060759462	0.078763128675067	0.5409775595366121	0.18556887904727	0.20989433689359502	null	0.5229724731563371	0.272145802665409	null	0.0460703856171312
CCL21	null	null	0.8017938323160079	0.510277095690284	0.19828546765595897	null	0.26249066732105103	null	null	null
CCL22	0.641390261170121	0.8049407754249079	0.9502857994546992	0.861972916100689	0.966999095961923	null	0.983243181294784	0.333560907620756	0.7626012046442572	0.0945603547203919
CCL23	0.5023409475619021	0.177550874839715	null	0.162119268901824	0.120776094386394	null	null	null	0.155640553427703	0.149385430105203
CCL24	0.110511856633054	0.7834020539327321	0.041031370358302004	0.276779199437168	null	null	0.461045720828306	0.8654712514454621	null	0.21258506435698896
CCL25	0.0224582051578582	0.39330126499579204	0.6529070179090339	0.386900827534497	0.0248227178056313	null	0.6529070179090339	0.948994982553417	0.408382782588251	0.8131186290159158
CCL26	0.578572532075894	0.891716589111275	0.332797660712904	0.5181444500327229	null	null	0.179050321037547	0.505337008868448	null	0.8902309035188951
CCL27	null	null	null	0.48745122782765393	0.275546065359511	0.37072684937677897	null	null	null	null
CCL28	0.69739213597565	0.436148048673136	0.8898748951571321	0.603571223772204	0.330983176833796	null	0.931182634214427	0.100302288959047	null	0.404249236057866
CCL3	null	null	0.7017007949870551	0.9289368940850771	0.455656649989391	null	null	null	0.298932548591219	null
CCL3L3	null	null	null	0.661287277444681	null	null	null	null	null	null
CCL4	0.5594872726991209	0.791868690846926	0.8755785150428459	0.817408951564486	0.19687724173607998	null	null	null	0.545821766948438	0.683386460752663
CCL5	null	null	0.721556884878811	0.8733977220165942	0.691709600459225	null	null	null	null	null
CCL7	0.471988531849306	0.986939030926124	0.760169401982455	0.511013661586379	0.10810166573379901	null	0.4032113118955779	0.933655206994553	0.13664201275425802	0.410831949436904
CCL8	0.159378702665168	0.731606367783715	0.31323348872115503	0.6664430629738199	0.149675388689961	null	0.146789491104132	0.203296426656446	0.400219404144932	0.305164955801649
CCM2	0.8846521815288241	0.39659043148575795	0.503400690019788	0.9981382292743171	0.6378202485574039	null	0.6306333950911259	0.716917377982373	0.58190097621565	0.806157268174603
CCM2L	0.18672365736214197	0.975992426020298	0.8872569249732991	0.9152783898656771	0.215392140836614	null	null	0.31881049008163004	0.595617135497343	null
CCNA1	0.84218057520159	0.9364601699424641	0.379719100495481	0.0809895255395621	0.9469666345120341	null	0.615914857176532	0.663908738280931	0.526074641717981	0.68528671864748
CCNA2	0.36647162503529707	null	0.40814251017415504	0.507838042626841	0.269041407946138	null	0.333657017086645	0.515309909615655	0.32218942554761304	null
CCNB1	0.49674073631981996	0.998523419575976	0.12690776111673402	0.10526517606283199	0.15956929630574201	null	0.12690776111673402	0.104370487578976	0.626412268914064	0.16706596313567199
CCNB1IP1	0.294195139468749	null	0.46074890307056204	0.265721525545956	0.231612064185225	null	0.220195039917442	0.090448533440923	0.9018313367548929	0.0328793641271684
CCNB2	0.8492912098359839	null	0.139802940318855	0.38559094566383006	0.942658388310332	null	0.139802940318855	0.38559094566383006	0.44070869969922605	0.41025333238189704
CCNC	0.453545911294735	0.8327208824781509	null	0.326651558432745	0.526020693593325	null	0.589459911861727	0.254435997794639	0.260413750953324	0.476527381936914
CCND1	0.0449705324260106	null	0.395859851644784	0.29330183188279996	0.9270664251145551	null	0.6539378074366271	0.663030506623952	0.313498873332068	0.9396759749533521
CCND2	0.628800461687083	null	0.995359673789354	0.922794176778085	0.589897094979022	null	0.9996401019986729	0.9821597522639871	0.839835987677232	null
CCND3	0.526818817412319	0.406180195263968	0.271766734509744	0.108250947369831	0.0206210516742382	null	0.7779004603111379	0.47109610041498495	0.5348583611117029	0.945816371276058
CCNDBP1	null	null	0.540482875595009	0.44862167868944897	0.0377683237840496	null	0.5930322675866879	null	0.569510103573567	null
CCNE1	0.5367239120793329	0.608491053108176	0.6490574560199489	0.8340103454536021	0.218750981585095	null	0.6490574560199489	0.35946239237233296	0.0451973624731277	0.717565949555018
CCNE2	0.324905809934516	null	0.351242059848367	0.7371211126318459	0.957590197263148	0.925423179738746	0.471732191460246	0.8413656931821221	0.645729194897672	null
CCNF	0.942473878514663	null	0.9474591858196241	0.8261478158665849	0.0832343175744391	null	0.8607650339876519	0.68881240759057	0.187227890539085	0.815015921890042
CCNG1	0.8594636373320791	0.34634219261772603	0.745472241350066	0.551207886692468	0.840285397417697	null	0.67327074586773	0.449485805497082	0.894602832789848	0.802517447458621
CCNG2	0.7027862550988759	0.916690997488764	0.9562286599946559	0.596775502592652	0.9597837738738929	null	0.9570356746457229	0.661335167398309	0.980710659921042	0.346909182289202
CCNH	0.347270991014475	null	0.45260642260615996	0.0772503861215665	0.47138559033793503	0.5172886101661289	0.9844873239378442	0.6498484906521961	0.50248349278058	null
CCNI	0.9240723252493471	0.747826534888888	null	0.5396381399585221	0.24636065486988395	null	0.844869667855081	0.602287104621558	0.8157830878767259	0.739099465788147
CCNI2	0.0839374315207138	null	0.693321612960881	0.614320764602247	0.572364088524324	null	0.693321612960881	0.4652075058996721	0.141821573636172	0.62183818496665
CCNJ	null	null	0.9718886886879671	0.607926327074026	null	null	null	null	0.7623638510896609	null
CCNJL	0.0221268689579366	0.580643387992228	0.35655831913791997	0.720455789957287	0.413900399878694	0.661878090188888	null	0.41516348109913104	0.0303769579512432	0.538551350322835
CCNK	0.558156028460984	null	0.766988761560825	0.0489369759923219	0.267684370488155	0.8175499948617099	0.29838656247512896	0.67022890340996	0.9761823556258	0.219366728548651
CCNL1	0.30709121684491103	0.204459422776548	0.534686620881582	0.114780151779979	0.904156794368188	0.6217601199459301	0.47777144935135796	0.0877167299937818	0.237986580439225	0.0055409979780074396
CCNL2	0.785268264200802	0.316153375248731	0.0291380085723381	0.0386898790799322	0.0297248300791781	0.00208986063341565	0.00728821085439213	0.0128054508630049	0.545829462577743	0.827573621938501
CCNO	0.64785803804339	0.846152540380293	0.201226926013464	0.694741491452004	0.7406547762430021	null	0.5598041531456089	0.6781600213779301	0.277643030540452	0.640305298066569
CCNT1	0.6711265189652871	0.19682345868562198	0.974495292334542	0.34649076524327005	0.911823429393343	null	0.9706959154685341	0.41858853007781	0.7360009993899141	0.4104053908443271
CCNT2	0.38833727292965503	0.988647278035478	0.9984150538581559	0.990257654537245	0.772476948333135	null	0.9826632944652609	0.9819987454147171	0.317724197513223	null
CCNY	0.325618425919474	0.49194714577467097	0.890413397915418	0.7943907449317041	0.488898527149957	0.458008370467656	0.911046804253181	0.770862475564036	0.8725567196575971	0.534292597715571
CCNYL1	0.0492696270782353	0.082311487367554	0.0657430859688344	0.864514016350198	0.19701655149407502	0.9357581943168729	0.0657430859688344	0.8633502050207651	0.694141910650063	0.840048287681941
CCP110	0.0404406428115441	0.8284197099114291	0.0826371143001174	0.242997124043215	0.522712673004951	null	0.0246642702111771	0.101551927003116	0.484981367905573	0.0168007047693373
CCPG1	0.0459230323695461	null	null	null	0.9918517043666241	null	0.42073499285239	0.7168051598179109	0.7501501213404681	null
CCR1	0.51671101873208	null	0.696197185214396	0.5455940726912539	0.0533594176917904	null	0.47256683564030894	0.119890714060768	0.0092607071845684	null
CCR10	0.18720392836446104	0.38109180629599	null	null	0.0710764615917792	null	0.091846080958414	0.29446748126098	0.574848308420902	null
CCR2	0.132259990366823	0.977039853117293	0.497013460251851	0.11119376754916399	0.8535895307144341	0.5957037862202	0.478010312296026	0.124443068066294	0.8595687988531059	0.0303095224011691
CCR3	0.150609348198404	0.130740658217367	0.42898685965416106	0.14052428533717498	0.229001764641992	0.491033325030225	0.33766547672636604	0.30809697467678004	0.00958331106751387	0.0641275356932605
CCR4	0.5005581811518199	0.40537186981392204	0.969609981278961	0.8236205316501249	0.478520581247122	null	0.901411099338388	0.828766447830362	0.8340265481357869	0.801951447845476
CCR5	null	null	0.145766573228954	0.0506331126769972	0.538845856506443	0.66181262632323	0.8013828589440251	0.32703452721209697	0.521506496087625	null
CCR6	0.175318828976764	0.156672194758977	0.608217120279916	0.7683972322897591	0.32810454693512897	null	null	0.210375373153688	0.632303440425741	null
CCR7	0.931849350825225	0.12752298871858198	0.736786076027208	0.133082840465493	0.998327225329586	null	0.82257187085361	0.119951556535251	0.10104263840582597	0.6732668057001221
CCR8	null	null	0.9579340467912769	0.798580890398265	0.606544397813393	null	null	null	0.26942256685679	null
CCR9	0.29293165565969204	null	0.215048739968936	0.59402139456799	0.6954417024674189	0.619156342808546	0.400795529584036	0.22683621346604002	0.501673333805149	null
CCRL2	0.588349613054856	0.774792977800628	0.29747171819863694	0.30742939025587296	0.21578258915188397	null	0.24643258771477103	0.21548657529522003	0.842083481058141	0.0480623084274714
CCS	0.0376935844708057	0.74104223856024	null	null	0.844572763916854	0.530935678080324	0.956980210152529	0.9271218834924408	0.33763150498985	0.6555968676294189
CCSAP	0.16725564523436098	null	0.230042762219612	0.24792279332349804	0.74047214109753	null	0.20285808894911103	0.43074454018827296	null	0.5638507836072011
CCSER1	0.28664416780084395	0.195572172342849	0.520692857699507	0.794570523594078	0.722422231510234	0.539959153731125	0.9741934996505269	0.7248978661089671	0.9367797484302459	0.607208923067758
CCSER2	0.177428139149101	0.558628246374579	0.62975434287041	0.29059630108662704	0.7626888934159441	0.46841866566652096	0.811682090123323	0.974814861273136	0.7225850371321009	0.6140622264973
CCT2	0.0750793990398033	0.842658909466572	0.0187981137960725	0.0643913316546708	0.36834782365225704	0.9403966110442349	0.0208850586510815	0.0283239198638132	0.0497582756208088	null
CCT3	0.30261477067923603	0.847377133166817	0.175662455104313	0.0857615512035846	0.235124533280389	0.523989896752026	0.23897140140062897	0.781045110606859	0.312933582935904	0.771929968716075
CCT4	0.6170143772734351	0.24159620391556	0.4677965347807311	0.7670426530582641	0.914221457623307	0.5351979904215309	0.4608560582569411	0.41872809566168	0.48837992966787097	0.388053981367041
CCT5	0.959696692348167	null	0.17247810636071997	0.119929759471173	0.6233640676701079	0.5443752545212179	0.23286220821288395	0.290196385115724	0.408769554096877	null
CCT6A	0.6952749015022629	null	null	null	0.951676861517243	0.6931790561539429	0.8232458028646229	0.8677036278692221	0.6339354206019089	0.6604952192838011
CCT6B	0.156504182175573	0.863279489728376	null	0.589142117800535	0.219739685565512	0.0660241164918585	0.0743467128000291	0.12828298291020301	0.4604427901916529	null
CCT7	0.738366266628576	0.379345497847989	0.47044408418462896	0.44865977778604604	0.0318472962556187	0.0416908720735276	0.456949870167378	0.444407930621624	0.8624990363659542	0.32782049060987895
CCT8	0.141886491333676	0.9696523739983821	0.443128704918731	0.0996497266555296	0.34500890555982	0.9508417661815991	0.425066125445519	0.877904315225318	0.5985834443541179	0.99316078809135
CCT8L2	0.389583205774705	0.9965321164015709	null	null	0.47310031576986	null	null	0.48900959212361605	0.008674529764054691	0.480944779224919
CCZ1	0.353797387904789	null	0.0341817643926605	0.10473385483255	0.10679989648893401	null	0.0341817643926605	0.172532134899383	0.114217155385493	0.11009063278829301
CCZ1B	0.279481118208809	null	null	0.272097518473063	null	null	0.988868151451311	0.769680168161775	null	0.9154310114625519
CD101	0.317536050538528	null	0.0407740268401069	0.32146136435807204	0.12067186179277399	null	0.317536050538528	0.10164297824573401	0.0218429877433263	0.864729385789009
CD109	0.338566540969886	0.746482501229212	0.6147932797953001	0.9077081685815841	0.679103116151927	0.938822027711863	0.427333555790586	0.518968560613705	0.942305831691013	null
CD14	0.576921082951023	0.9413668008543541	0.0894540314048707	0.335163077097794	0.661257547655968	null	0.6719776324896259	0.6860801152288221	0.549792979144111	0.24277068448327602
CD151	0.85878963535763	null	0.80471676617958	0.660808615185382	0.289488606517206	0.36090948020822994	0.9400700279766099	0.11742233404779	0.374521784581979	null
CD160	0.914855957650097	null	null	0.13184605981899	0.71386389310421	0.558274919191871	null	0.7313085795119709	0.0163988405578628	0.40059201237984204
CD163	0.39750405333462396	null	0.569132325986308	0.6125611233454151	0.62586460362676	0.259297650231424	0.2356496561609	0.18080436546498	0.0961156521676308	0.721679142257597
CD163L1	0.0560237441931799	0.651906957144422	0.012314254800433999	0.0138032843241493	0.35255180918909207	0.27353710117061203	null	null	0.305136914030894	null
CD164	0.0244647657571252	0.0311204775842178	0.846657225842572	0.12249168708518401	0.40383750883421704	null	0.10926945771220099	0.0671648267496822	0.702238614518399	0.881418176266825
CD164L2	0.5312443293504311	0.853626821047183	0.808074135520588	0.932562930134045	0.5938871544132329	null	0.481810024836329	0.8989876213782709	0.579884589733185	0.6428657418447379
CD177	0.0705924149492312	null	0.469407694029692	0.8649396148403059	0.0806116135096541	0.303325377405899	0.0710693236316862	0.0596135708762071	0.430474071897781	0.871601616533724
CD180	0.852022523680359	0.6627855293578101	0.695321859556038	0.7439125859374841	0.966574464070859	0.7721896541871279	0.617913271148397	0.403984770521815	0.3792065601585539	0.425930168387515
CD19	0.31294587228803494	0.707992053278487	0.9094456786670029	0.223025946573571	0.0652418135625514	null	0.7591312833115681	0.37759264159871003	0.841434117258043	null
CD1A	0.686369384567204	0.8980262394845792	0.799390045603696	0.322358119042034	0.38758356531422794	0.36239667199164505	0.8261984471283442	0.8362049490544459	0.302213661660905	0.7442277235430419
CD1B	0.38317360777451703	0.41154466017435604	0.718074456587403	0.7422612725721099	0.38308146916734204	null	0.31361702916029305	0.254154503474407	0.668308101171228	0.0723708191273745
CD1C	0.240710385226942	0.0747961533091047	null	0.976872708776728	0.744180688148842	0.981169578401978	0.941690664168745	0.983852875425063	0.38530379510935003	0.336463453242288
CD1D	0.37142628709703795	0.9779096954093499	0.9938495295279641	0.990030396014803	0.16423203201983802	null	0.976298747508771	0.647588097656883	0.505493535487027	0.958300944333538
CD1E	0.313544306169044	0.168126298832573	0.0913783405846167	0.471937590482535	0.530028829771562	null	0.42561301489568004	0.45393565638239897	0.17855944862910603	0.7587484979635879
CD2	0.9904064391211271	0.8322527162434951	0.526171319056871	0.871209919445588	0.358111320375053	0.510705433891481	0.7182647795590641	0.0672448433913608	0.465136396810819	0.660455786809757
CD200	0.992888659424989	0.76560110040245	0.38279666683161206	0.7673542406997371	0.7675521150052049	null	0.391705114556048	0.49279754875665	0.5747058163835821	null
CD200R1	0.19957279976835396	0.0440883055872516	0.0946127002738699	0.0807937939855071	0.0312119453975711	0.149147082103081	0.112374929310502	0.119940587919349	0.124597368416874	0.10155020663294198
CD200R1L	0.0142790133257367	0.135203267553589	null	0.686022410400069	0.53384777541478	null	0.6472009916869239	0.9222702898536559	0.7535052495864191	0.0743062066672516
CD207	0.8842034934276021	0.706989056408193	null	0.5780899634420451	0.548407919210215	0.45617384228494207	0.592739533261727	0.883616293090713	0.10708302591248	0.9955505902858589
CD209	0.481166825056622	0.0156899044020398	null	0.854631328127266	0.0269327684810866	0.32777446166261404	0.23006801060538898	0.54813659867454	0.973554505287006	0.18088289021875198
CD22	0.628895036959212	0.6780630674400691	0.0794281480840406	0.7439283063309391	0.801016116720233	0.17200182328285502	0.255575876299283	0.716791552867542	0.670336722201793	0.912927235763594
CD226	0.471415807912286	null	0.878825590462102	0.861675697930354	0.95108239070105	null	0.7662592246697528	0.76752655254427	0.0130730212372652	0.45613208276228295
CD24	0.650151480451204	0.5153189756075329	0.7285437216341841	0.8698573503712671	0.9174040197022191	null	0.7860483375290149	0.8680638448761191	0.36340423645687997	0.422076653804633
CD244	0.033732492209442	0.807887604245674	0.42781067661472	0.68052865470863	0.143211453025662	null	0.614938589612592	0.633310185681616	0.393721119003103	0.24488712361211804
CD247	0.926364065761661	0.427117446184574	0.14984620905091	0.839414734874838	0.133906445326863	null	0.697971855165187	0.5132635874264521	0.469594650192666	0.9823151731976328
CD248	null	null	0.494926929865243	0.6363498128638629	0.370123719876	0.40042866480077793	0.398467618894482	0.401019696304696	0.8098259913458722	null
CD27	0.6352013042983771	null	0.754732336782519	0.00700454991943467	0.588730236072054	0.10519481014572198	0.497956128218337	0.0272414001785473	0.49691892280422395	null
CD274	0.7127410273117991	null	0.0223544725479765	0.0548319894492745	0.46897448353538296	null	0.0174829546747253	0.0108783401628822	0.263265039689344	0.4239066885706311
CD276	0.553997693618885	0.917731691109409	0.5907661765924871	0.314403585129621	0.276122045934002	0.52215184849474	0.48576560893256104	0.503285929917431	0.5248598237137431	0.658141646738931
CD28	0.34617478065254703	0.61569218327063	0.7310458169617661	0.7845415311499978	0.990788693226137	null	0.599626119997093	0.7486853815134742	0.993189426834397	0.0998527443105109
CD2AP	0.159936690232155	0.283040172324698	0.5981454719411701	0.31457323533853304	0.41600482135817995	null	0.720019471152427	0.812065517804604	0.0753280453717899	0.5651806619927281
CD2BP2	0.125752804234142	0.38313329279298797	0.0917240968908788	0.178222122853852	0.291363631707515	null	0.0578288569137956	0.11474623535711098	0.4376056126685561	0.310521403580312
CD300A	0.6593103560839251	0.49646029513228795	0.7489070488318621	0.7144154316617142	0.9068644318724292	0.17236008932511598	0.7126983215043141	0.721706570360781	0.48228084163033597	0.423734805618992
CD300C	0.5409438681453521	0.34117460645211706	0.345733926058489	0.0337220173412371	0.910607199859865	0.685493348731449	0.345733926058489	0.14496913141779902	0.9392809371155749	0.896657767525004
CD300E	0.29915898460443396	0.137062025146806	0.40837077076626005	0.802655881034603	0.982126466230008	null	0.314157825249673	0.319908293345839	0.47998477785130395	0.399016710821544
CD300LB	0.938579366378176	0.31611356290427	0.817963286694269	0.984195916615797	0.223786490738313	0.806236937427808	0.6799101439369389	0.942083465736617	0.0575438763158826	0.9435145000706742
CD300LD	0.796024681363128	0.23850617696182003	0.159925905481608	0.36019438510044893	0.8492678853016851	0.571859592111107	null	0.8774358607632041	0.4755587853787439	null
CD300LF	0.588245853274566	null	0.7252323680941941	0.850870398740136	0.331673698365609	null	null	0.818434974397717	0.0294480583577956	null
CD300LG	0.215780813019025	0.7168523290830329	null	0.908987308252037	0.602586327942927	null	null	0.9146898309339351	0.966635850151116	0.9147546353963791
CD302	0.727526496775674	null	0.61316584773099	0.559417163030408	0.7387268001302901	null	0.740837106976884	0.41623068289771503	0.7788538953605101	null
CD320	0.5316298094066311	0.173590724678509	0.342466017356133	0.38126193220638394	0.43745798171062894	0.6870585904077738	0.320984736705666	0.37483165402916296	0.543984944942159	null
CD33	0.39746888100616706	0.9701288955775659	0.5291787697133611	0.34578451326264004	0.514898194794436	0.16517807968247	null	0.6066782315390861	0.4599990443128979	0.41041046619533894
CD34	0.0936669272721002	0.0134540535412648	0.45405949593846	0.525106050477642	0.143549782938889	null	0.49621993691615296	0.93310931181578	0.42737330536801293	null
CD36	0.9420354437706959	0.207568810677807	0.740922354258945	0.0655743013240478	0.244545896450865	0.346192491392144	0.444494327646406	0.47211879639173	0.7827154682477551	null
CD37	0.162246292166983	null	0.147925256021477	0.40930763817665006	0.220818233668215	0.5095733128825221	0.19520230975580902	0.176324236158311	0.13720370294398598	null
CD38	0.929136299917668	0.6828846833031461	0.0517520415129027	0.0369823406846554	0.9780875330253052	0.0164252050500032	0.0238601292131687	0.0965170070097863	0.887536145212124	0.0394998378971549
CD3D	0.0394638860346317	0.697205087762006	null	0.646529767587694	0.78911701688924	null	0.0693322722025691	0.562059485290323	0.7059532287577729	0.594741941176189
CD3E	0.215657629704069	0.3570554058169071	0.596215611917753	0.7296714325854442	0.0807081036472037	0.630911605889491	0.596215611917753	0.39406603799079903	0.7620834094185509	0.5612460616708349
CD3EAP	0.0126014840587563	null	0.47073440919185494	0.42570253004032793	0.0497234809009481	null	0.0956774244379814	0.25753466637160605	0.8198403088799241	null
CD3G	0.709228612061727	0.4519776530857871	0.066369563596678	0.84817701845061	0.0921300907205476	0.0628373426660709	0.337603154452324	0.228499930295971	0.542797719497143	0.980029662850995
CD4	0.959818119453001	null	0.761358637984502	0.641709835775013	0.562355914607466	null	0.9916915799914799	0.981024273464607	0.9184020292442391	0.955475695345032
CD40	0.0969538902801818	0.8229257941536892	0.639957463616463	0.165649757245457	0.893536228506522	0.0809670140218128	0.956734224707588	0.0059719137614275795	0.871184656861652	0.932114710828269
CD44	0.199881233992619	0.23412952767049897	0.0317217140375436	0.0517986342933163	0.35913318310817294	0.47900818885579294	0.0395633655090005	0.0142084919360572	0.521846629733209	0.710236521748224
CD46	0.214961857508372	0.7915637684870809	0.173021995238013	0.16887177144343102	0.650155909579629	null	0.990694563223292	0.158004461462035	0.507308133051375	0.125429423086492
CD47	0.413997035077803	0.0391031436352569	0.8582308555826309	0.63543840933035	0.269256547970768	null	0.819477857347355	0.281383395757872	0.53637586660976	0.3831364975670129
CD48	0.110977883362909	null	0.967355815018826	0.6754892782477661	0.45620190997438	null	0.9110395987765841	0.526379149057019	0.47628619610031103	0.9024591888468451
CD5	0.7432364861056049	0.0682247059974666	0.7632307888922149	0.0208680818384992	0.440716796720124	null	0.71845715836695	0.0758414284407025	0.19725290085523603	0.628453223832472
CD52	0.9442290933780191	0.564142983170287	0.775263515700908	0.694439260189962	0.7072220545975191	null	0.622235452153919	0.511091888578955	null	null
CD53	0.301468254687451	0.0480930840269911	0.0843431331653673	0.06912286654928	0.24382512309933	null	0.669194534882422	0.0845872779219534	0.0391199783147449	0.147390949334371
CD55	0.894429736965766	0.9239120093863431	0.823579501800278	0.92019470140627	0.41592290839051393	0.252712441543961	0.225098930047116	0.611015795870671	0.8554625223343191	0.13457570218036902
CD58	0.810569840515925	0.10061403276159299	0.7961456631208002	0.612243573294736	0.373622061680274	null	0.791049616633275	0.970021609714369	0.0848135961775472	0.9117343660188879
CD59	0.23563090321458202	null	0.0561175649869483	0.12410459793304	0.9856929627823929	null	0.0524094915544936	0.0929568482351641	0.867918121344019	0.0477986114214339
CD5L	0.8572183804420529	0.9892290079762339	null	0.315811651271194	0.945621423402192	null	null	0.022176774104516003	0.0193003328735001	0.417789726461791
CD6	0.4773216906546579	0.0746428408322884	0.37347993655484496	0.674599262859374	0.641119323857568	null	0.223503592764733	0.5716675784500289	0.6109307049755041	0.39744598989940294
CD63	0.790902445867323	0.839126617688968	null	0.28866508145856395	0.605715870241045	0.42332956843656505	0.87296297755549	0.37766648566663896	0.8640688329048171	null
CD68	null	null	null	null	0.0595431998608882	null	0.0709176144849685	0.0667515746510986	0.652417606328542	null
CD69	0.538825571855971	0.18293250323045898	0.696953521109694	0.0594231633895312	0.33540822544546695	null	0.49167582582370706	0.051027918333954	0.6533813466748181	0.17149932645509802
CD7	0.257747068997983	0.8653029307336341	0.19230248056988	0.128890947809603	0.24273138416204698	null	0.20152006989468102	0.193987030967204	0.10213188208638099	0.6153890155050971
CD70	0.644172356856104	0.809125132028659	0.38170288420956	0.285093497215236	0.8766981105692739	0.911858196972045	null	0.5865586796462909	null	0.31642994613969394
CD72	0.9440199213301508	null	0.17053318132950698	0.7084148117954141	0.12490058188438	0.611591923498673	null	0.953948689385722	0.500226889276947	0.33946543800568996
CD74	0.796831663662978	null	0.5945303755448621	0.4817883591339961	0.7860536271984742	0.926432844449015	0.399271133023508	0.284170498399965	0.10149939521388199	0.232869588423557
CD79A	0.16890722300076702	0.81593843823487	0.9388164900203471	0.8244446348778801	0.566199815416911	0.841787571633098	0.626954072001612	0.38781580474297295	0.0854764264039349	0.253361164765323
CD79B	0.7473517121686091	null	0.214275669199588	0.3904364333057129	0.71050525506119	null	0.43518678669156396	0.376843039511593	null	0.446508794437478
CD80	0.875625432097889	null	0.949884866453988	0.939233948810683	0.128585865897765	null	0.590120904164296	0.207675005876328	null	0.7430857300465911
CD81	0.265665139649505	0.36933124188686994	0.4998013613447	0.36334508752846995	0.84296638351862	0.23188086215483603	0.481577051255996	0.0873703184072219	0.646264354292833	null
CD82	0.443604952260546	0.380519564560993	0.251041942733592	0.246289531564066	0.437767326843341	0.431325691187748	0.248968813937927	0.199453505877375	0.798670613327889	0.121782805132848
CD83	0.634722148463461	0.9874686612167421	0.9477539700715141	0.703824877898981	0.99920394029783	null	0.9593577299322429	0.8885194388407591	0.46848720095090596	0.606638902437782
CD84	null	null	0.12304565264573801	0.0552764681067217	0.43377501136489705	0.681911490405469	0.0276931967965167	0.0985260265384202	0.407489146435	0.8880693787388649
CD86	0.298725921451014	0.291021838299669	0.138928023575491	0.33586034334016496	0.57191230100074	null	0.12923074391879802	0.235126241245156	0.961026648033984	0.0959477407829169
CD8A	0.9411090372118629	0.9039900605837942	0.724803990290637	0.780445708011807	0.9657771320009771	null	0.598120274203105	0.380436320653745	0.93824282632083	0.0947315363820814
CD8B	0.363396339483156	0.838422542801141	0.847133739649865	0.28959930924257693	0.24412757920075398	null	0.847133739649865	0.32224995866342604	0.142898193944031	0.723317679267182
CD8B2	0.22499531866928196	0.657634733756846	0.265105288464137	0.28163044403759496	0.6393706918059471	null	0.9144605664240479	0.690275502063968	0.111483078203882	0.7229779721561341
CD9	0.305032090841354	0.584739274137006	0.9020431114479891	0.405149622528687	0.514966490515431	0.39180028841810494	0.41436138526914595	0.17208759517872899	0.902989084629361	0.628021583940094
CD93	0.372723273728039	0.317998751062284	0.17060948109780497	0.6789189242914039	0.5060390034348821	0.5154054813935011	0.32632307639620195	0.482903098838182	0.9892283221113629	0.7749759053261469
CD96	0.507308935392851	0.0032443730773164	0.45750001503491206	0.6787542822989381	0.941767749302569	0.753150436970078	0.14749760275525697	0.151337251806271	0.10139010471354303	0.6557133090480239
CDA	0.294537868945305	0.15061038527754098	0.999960712573016	0.869682068882038	0.391568619882087	0.43803968388312803	0.9993650758694	0.963782482723132	0.736744380031412	0.9921405241684019
CDADC1	0.331515026611275	0.31359786499525105	0.930679469354575	0.29704256740616897	0.280230732051444	null	0.967697321056778	0.48967020491379903	0.987417528999473	0.338288026487527
CDAN1	0.789470061005088	0.523360075000695	0.784782600452085	0.945101161385241	0.8210099516966529	0.457264096797928	0.909568391734028	0.93195379660017	0.9883605151506959	0.8295426422858331
CDC123	0.30761544207582103	0.268888961510045	null	null	0.129980972361519	null	0.23445460910912902	0.596618773807418	0.8426568101729129	null
CDC14A	0.688381998446534	0.49772200603274097	0.49883815996097797	0.386131877374534	0.6967911149930089	null	0.744232222052491	0.41136082583934397	0.349230063478091	0.47674325812450297
CDC14B	0.213932103824469	null	0.711556269495623	0.813115191371129	0.672988789003326	0.330415907673691	0.814591601823308	0.364453869016505	0.391665196335645	0.628187082398182
CDC14C	0.845891950147015	0.714136048733028	null	0.40433012945189295	0.43630049008555605	null	0.0019875527391342	0.20807087717605396	0.158374122908917	0.366717169423924
CDC16	0.562735846927931	0.162983960938582	0.271009114656406	0.7088876955260099	0.0407994608498343	null	0.17927738402826202	0.24273069486787197	0.0664182052899726	0.0525468414476105
CDC20	0.8642875275410201	null	null	null	0.9814794278089699	null	0.915955897175093	0.988175323820366	0.137569899307193	0.719840644166405
CDC20B	0.764061884757983	0.8584498805997379	0.642531805510656	0.23387453480220002	0.18805367767020104	0.4489625095242079	0.59376060227391	0.0393502903977937	0.9959184391859051	0.163364551360859
CDC23	0.20557427979200799	null	0.505917331996631	0.0711937055839829	0.525235893231819	null	0.48762649248509204	0.0866421485873985	0.651523052916218	0.34458528279481204
CDC25A	0.600113058531443	0.619931468341675	0.8931254001692809	0.41424581899672097	0.913667680841044	null	0.9014339935272908	0.20136610108046699	0.356421028336571	0.00333678619550282
CDC25B	0.608387009466081	0.484535615134501	0.6480449451280059	0.41051880229684296	0.9395532419845	null	0.53914272690383	0.6327780122844691	0.287044042698927	0.361452714893328
CDC25C	0.5000099043244389	0.515782328551726	0.217219441202791	0.44571746485518104	0.338693170713629	0.25508113032269003	0.28030448472594394	0.531801981997609	0.712537532690745	null
CDC26	0.181054440867417	0.5017197782148359	null	0.396374417585771	0.0834012973912653	null	0.124443331706679	0.732704383406115	0.395418298786964	null
CDC27	0.6115055692961121	0.0640306795201904	0.493502784107369	0.9422062679954821	0.8297818294183299	null	0.0591082184932479	0.6430085982309189	0.8730446371932129	0.9594561303890992
CDC34	0.616062557292141	0.0428528396229886	0.563394600839945	0.62289702742863	0.6456067466407479	null	0.603346229725083	0.23237626570153602	0.7842967378486709	0.91281576586998
CDC37	0.877972436756773	0.45808978767329	0.967242373493128	0.9726613743011591	0.932927699084057	null	0.9754249568981509	0.9975860816320892	0.5760361098228071	null
CDC37L1	0.0829837373698201	0.14011722045031302	null	null	0.539943850811337	null	0.539863293341645	0.0374164011176275	0.0779263945117814	null
CDC40	0.6283233381889649	null	null	null	0.7659725177079352	null	0.9272643866296529	0.9626730617543809	0.9711923076147551	0.8829905385604889
CDC42	0.874605866885135	0.193164633917168	0.258314109482232	0.573169495851948	0.8743105375511959	0.748835063330773	0.811038608943251	0.46309167387213396	0.900828675681359	null
CDC42BPA	0.134548152020724	0.00196976668173932	0.657259774817443	0.9904799713965291	0.9011374484928609	0.599492220579029	0.874832614011935	0.9451928961096829	0.0770114760599396	0.7555503025629091
CDC42BPB	0.964185134990201	0.233971610892561	0.866556562429657	0.294902866526289	0.9698307252170059	0.895940659754322	0.8682056624981941	0.814214459663434	0.268084313292561	0.7397714613400671
CDC42BPG	0.7751336704100649	0.689324464831083	0.9663776988627109	0.9394197556400329	0.335059708274151	0.6909199753654841	0.9663776988627109	0.972295293228193	0.9543105349055341	0.9947420500589371
CDC42EP1	0.290845591957785	0.258689759809611	0.42517754978765293	0.434361176162425	0.183491478773469	0.65481852314986	0.6706976814676121	0.502689490533314	0.6604726055251079	0.32109088109329603
CDC42EP2	0.3787486557368211	null	null	null	0.22059341432020502	null	0.7968221886922571	0.839559789160303	0.704133609897407	null
CDC42EP3	0.24311918124182103	null	0.319159639406377	0.659232390630454	0.555198828160901	null	null	0.454133793014867	0.845073880055674	0.9176476749186149
CDC42EP4	0.716780431540163	0.8048727856636809	0.8795675279411089	0.9940005242544979	0.28041808100833504	null	0.20770875747901196	0.767997853665462	0.873568141814448	0.892877749467587
CDC42EP5	0.0702830706789206	0.918496315804518	0.135747613255391	0.894026903500295	0.0108041769946385	null	null	null	0.16164545283347304	0.7321933623829671
CDC42SE1	0.807379047109348	null	0.6098440064528591	0.69546070120627	0.239995341621537	null	0.5747028042819681	0.0314452180074571	0.9170298336787641	0.6655504833177579
CDC42SE2	0.6105867761155159	0.494547592217718	0.9077831311797059	0.44334170718622207	null	null	null	null	null	0.290138449890151
CDC45	0.8346602398234871	null	null	null	0.410124670693039	null	0.9587955103895609	0.9791360308792401	0.8129881832938459	0.8581380077341959
CDC5L	0.625804906828208	0.966449733007278	0.38478599794136503	0.344158255595496	0.3365434172199231	null	0.38478599794136503	0.343495276992893	0.539833399460855	0.314445409858167
CDC6	0.332638790767878	0.25308289063237305	0.412940695406425	0.176243459486378	0.19463000238735	0.0631282833809818	0.121893215328275	0.43767563673974	0.19626481585530198	0.180362132618204
CDC7	0.4736025550102279	0.4347777387743811	0.8159170658707819	0.40354765507489004	0.047200376314271	null	0.557083450421629	0.493626623929351	0.6358542970953821	0.1151887502915
CDC73	0.777311760613481	0.797426754247735	0.178569529396318	0.531300323992035	0.9671068992972149	null	0.5317996242313039	0.498476313769875	0.693033789081787	0.21088610667855803
CDCA2	0.793475706356028	0.38986921534643204	null	0.93177245489379	0.24239581395130802	null	0.891217876030875	0.649373075927072	0.6281543851163239	0.6962610151002641
CDCA3	0.6486565429579421	null	0.208461586129971	0.149654807249424	0.6906975452988591	0.7080130647515941	0.204316899616502	0.10556162610804198	0.9247491875445241	null
CDCA4	0.0693318068087254	0.8855237988843441	0.839765684365213	0.933909442943318	0.622651091137292	null	0.801031675244396	0.8302791631934449	0.142540367523075	0.66751468934286
CDCA5	0.322065966630216	0.6767571069964858	null	null	0.8124582242288941	0.46459746606813396	0.74284609279102	0.38101926771062894	0.6115249976116209	0.722375784214044
CDCA7	0.130663153077486	0.31576653437837204	0.48659129350847996	0.5679520197906421	0.228404224661517	null	0.4672118573621839	0.34619390608123995	0.8734066232653509	0.8881040887344879
CDCA7L	0.6866927924925761	null	0.6180425617934351	0.789358564347118	0.662010063936076	null	0.6419033763481701	0.21438015587424103	0.8634648587905408	0.17083423460310002
CDCA8	0.729412403483317	0.8342684207494101	null	null	0.31525068349313	null	0.45913054348079896	0.371900115000203	0.6944135215589889	0.4765085736192671
CDCP1	0.353174403885498	0.222178784867374	0.278315642055355	0.110026798966172	0.7603323695643259	null	0.49223786933727703	0.128387348687971	0.967036124607822	0.19103552440239102
CDCP2	0.765388629979066	0.22315206644860897	null	0.7337632018808721	0.0174770393098016	0.7754631392099429	null	null	0.0234050498025145	null
CDH1	0.25594911507192003	0.218830704647962	0.166000953927116	0.7950471559272121	0.8991176173955441	0.706418285357067	0.158745760547541	0.235918049720869	0.815304884823076	0.675708117207145
CDH10	0.953573590459615	0.35371696816156606	0.900582315065856	0.8509021616576099	0.367863406616546	null	0.9236007339457808	0.0783535447778378	0.287653039957396	0.0121478432177109
CDH11	0.65644099713686	0.0204650492338472	0.571781509680924	0.32073369367294896	0.07477599854854201	0.7070110842109971	0.7610365863798321	0.27819728147230105	0.143166537007109	0.597361701876016
CDH12	0.5334247756054811	null	0.14551587534481603	0.297092502405314	0.47402861848367894	0.32094447096670004	0.19896847507635101	0.6637103599581489	0.292256637365094	0.386239188435752
CDH13	0.5692962002360171	null	0.783558721236177	0.50909421345579	0.296698077348979	0.956837450759515	0.213725402196135	0.307927931639902	0.54314925914394	0.9352775353713519
CDH15	0.92676902199782	0.44347547322395897	0.9358489806454979	0.650882495199418	0.4035206870503689	0.771381551695632	0.9483714829238491	0.7122919662094201	0.511231868516234	0.6334500459804621
CDH16	0.6220710986355009	0.6787015225028721	0.185002316584064	0.30592478584204996	0.932523149655858	0.0308298941927336	0.32971230663164697	0.911271446456604	0.706976635940859	0.113690318539399
CDH17	0.759080838499831	0.0993595412161092	0.169942843966952	0.36600214985371393	0.13771005549354098	0.517071247468624	0.61610961373214	0.0990173616789947	0.7924742467658851	0.28326883028651
CDH18	0.996670302688438	0.35217377660602794	0.725450774800048	0.999015234537468	0.659491622839402	0.42849659352961494	0.874959187443699	0.70598082923489	0.8838031057548941	0.831952192561868
CDH19	0.18484958685438502	0.5812219457364229	0.0633424484910816	0.7757328289210121	0.276047897864426	0.205386876027821	0.728731570209545	0.663411857969676	0.34794957605603194	0.8029884285460679
CDH2	0.9546701745262629	0.21563313551971	0.28188195942572497	0.0238646395238422	0.10386383161997698	0.322821875595086	0.46553481137697794	0.00994272359836013	0.6678662362619661	0.667304869790036
CDH20	0.273262858446007	0.17217072184396803	0.10418297305718599	0.151286824049843	0.680489275451559	0.24515379438150398	0.244603642237652	0.555752765283709	0.0978356278722486	0.811470808204124
CDH22	0.49164660974069396	0.0488897130941546	0.920021701419491	0.944777253797696	0.620772288452454	0.15227456926541102	0.837641899898126	0.461673508878171	0.34005537308844297	0.413906677053606
CDH23	0.0609624366494539	0.29445488081043797	0.218811190096467	0.146948011320202	0.5804414348672761	0.814127831888322	0.687520869615646	0.8793085467054509	0.57375239589661	0.337728509197375
CDH24	0.69533898497879	0.24633845242510602	0.8874050106196579	0.180804983135367	0.313306601731724	0.691173915525073	0.37512363706141494	0.217616653231945	0.0731680977859435	0.535450545464927
CDH26	0.6038700446849351	0.7337851646567869	0.765136028850255	0.620782090404734	0.844951043548616	0.49540791828424896	0.472574031044979	0.910089910550117	0.9895206378766569	0.854943470393979
CDH3	0.74025087477364	0.9213971774152709	0.549260089670024	0.331849628183466	0.8650488155801659	0.580276947478438	0.9799072501131909	0.291251613047023	0.441979648466477	null
CDH4	0.972323599714202	0.42638988216641704	0.10259393636928199	0.42087418056302706	0.247823930950661	0.659835465238228	0.42684168197454997	0.201401681655512	0.779314416303158	0.774322869359664
CDH5	0.21382212279469398	0.861857153381932	0.236735344889871	0.24411009062951503	0.10957927602192301	0.8797629836024571	0.236735344889871	0.307562667341546	0.29511408617393603	0.244331039794732
CDH6	0.20125133073215	0.450486690594514	0.77911468676066	0.830381656859366	0.959754506922526	0.942845975498908	null	null	0.733851310911018	null
CDH7	0.0767639534046575	0.18199697056197603	0.9128297859195699	0.9960214795300331	0.6332629548509929	0.9878817220109231	0.270545240330272	0.233921468392901	0.388243755276313	0.9157185695603751
CDH8	0.16784033986272	0.41796628617434206	0.833328946103374	0.699285140796698	0.64576080822526	0.7506209826747591	0.9041319885301929	0.8097940052703291	0.436619870603066	0.876433166436463
CDH9	0.950072632039999	0.8735053751122859	null	null	0.10049720643753199	null	null	0.0450171781567752	0.202405799670982	0.926297836016424
CDHR1	0.0538410759769627	0.0572932937299686	0.277174154130769	0.45526328698489504	0.7470164476509291	0.9895587940323299	0.401919404217435	0.39795202238428296	0.658962619039864	0.623174453697822
CDHR2	0.7232777763326921	null	0.10992212069216302	0.45467172761145597	0.540720691434372	0.8623195832262149	0.0815326259129232	0.37967182746593603	0.10330024827644199	0.36002378538520796
CDHR3	0.346961821289396	0.7707059655014399	0.325952114176395	0.300700455093293	0.491123431971895	0.586357385370026	0.449813777768085	0.11267684364934201	0.735414137566574	0.207038461405637
CDHR4	0.55077162320036	0.456045815875934	0.41411615663898	0.7647883576368609	0.598265199190099	0.96774040949399	0.41411615663898	0.64868072528562	0.772064376095948	0.903577228753923
CDHR5	0.76124873049215	null	0.14181313843032597	0.55514979373256	0.42492640637942797	null	null	null	0.785103636911194	null
CDIP1	0.9395486289850269	0.30333895032614505	0.85809829709161	0.9412657959970591	0.421368351360704	null	null	0.674605916065578	0.52320991485212	0.63742810540124
CDIPT	0.534581291039302	0.602675175135718	null	null	0.133747452265038	null	0.8051962404931559	0.251201678959975	0.661291550739047	null
CDK1	0.9057471007605199	0.5349303439287629	0.823149671982835	0.33399077490412393	0.0493427407560418	null	0.823149671982835	0.261492871679888	null	0.37748941280331105
CDK10	0.573001851695577	null	0.855825381273777	0.932218988071288	0.530260750939164	0.858415056154604	0.965825128791669	0.824334968541737	0.8406168197824221	null
CDK11A	null	null	0.987713305464675	0.471694528126641	0.12152891186595001	0.945900480264981	null	null	0.519910757865543	null
CDK11B	null	null	null	0.571794551100681	0.946224218121479	0.44934048722808	0.0373950279837096	0.0462022439874004	0.9599108066616541	null
CDK12	0.44116177254168304	0.854756463487463	0.23028941318644003	0.6842545341879721	0.7666960030372791	0.0776820274186234	0.22408547081891	0.23438828303711298	0.8724209968840351	0.30279364459018393
CDK13	0.6604812695599821	0.928618746974999	0.999337344107394	0.9976880114111429	0.48958068882725	null	0.952285175247097	0.9780147257802141	0.363650738092438	0.9733140546747869
CDK14	0.0878721999037895	0.677664492766737	0.524778342539251	0.712535384371794	0.904642780027635	null	null	0.7163100474764009	0.0020512931233847	null
CDK15	0.0518741398660856	0.12212813351316198	null	0.627920902750695	0.0863126533314063	0.0524967285927911	0.00160278261870417	0.0550427918067115	0.304425807648475	0.425830044573604
CDK17	0.7571075689117891	0.0175252030763201	0.438395375437258	0.936544842142048	0.4650756543971021	null	0.425541370985076	0.694697422774635	0.25919008113319697	0.750802249422493
CDK18	0.931642387160702	0.314059313683578	0.0968647920894504	0.0656000759917671	0.9708217247376929	0.00279784824157991	0.87477721206249	0.0885401663274983	0.225553237452594	0.31154151979490696
CDK19	0.93818552022626	0.0497531314095708	0.9597083706170351	0.0944752781981628	null	null	0.9597083706170351	0.11162311068399301	null	0.0997574618534505
CDK2	0.0359391317327521	null	null	0.8669995360927801	0.644675449900124	null	0.0448096607835932	0.231913639793965	0.742036866212732	null
CDK20	0.164409657490065	0.911353881509353	0.25865833199920396	0.487285013958423	0.36647974184246296	0.306168310284568	0.25865833199920396	0.200960153684428	0.70779473176946	0.972639933570301
CDK2AP1	0.691806686764105	null	0.554727647924661	0.7979118593946519	0.517314137978659	null	0.5967552248881429	0.518410353490973	0.7527271732967891	0.647144977244947
CDK2AP2	0.5725666111129971	null	0.0169547539027751	0.013019834928824001	0.9947059793404591	null	0.0166872965826206	0.0149645750164207	0.5565216277899929	0.0058298255456557
CDK3	0.136018436416407	null	0.459605166415185	0.8196195274090241	0.7346957607520971	0.414758512194005	null	0.8897614723549351	0.6490591733972789	null
CDK4	0.8598111527249642	null	0.707492895131049	0.32487500034505895	0.669987975315157	null	0.76804506036599	0.267215642761496	0.5601406787304871	null
CDK5	0.9555515875363509	0.575094935400588	null	null	0.180285512789121	null	0.12227834325169601	0.286323963554978	0.114268024489101	null
CDK5R1	0.8661947879488822	0.912365405365079	0.9672023279201349	0.633252768770812	0.9424882802096429	null	0.9743105141774641	0.8329010623043249	0.567124401079221	0.538021964801447
CDK5R2	0.579749969098615	0.701225589602504	0.540312152051993	0.698685901752771	0.21641024693594899	null	0.518358907865421	0.746018089394464	0.569101473219954	null
CDK5RAP1	0.424085812233435	0.29082754205629996	0.6139273638907929	0.0541543511605558	0.6559718547305401	0.46283769684760995	0.6139273638907929	0.0343611180718565	0.11667666339089999	0.821472320703157
CDK5RAP2	0.7153303881502371	0.147402463614453	0.5728363283016321	0.37987567003915007	0.505416492318247	0.50872690077032	0.650963897380043	0.311812040018406	0.191901656675006	0.12276104181297699
CDK5RAP3	null	null	0.36079845812278705	0.7518907953944799	0.8647747798845259	0.0368727624206987	null	null	0.7571810456459069	null
CDK6	0.581330101545854	0.0167121658941076	0.34269341625729194	0.17409940008991598	0.138107619850682	null	0.43894578071114293	0.425915587970809	0.00162334205537396	null
CDK7	0.9790267811926949	0.9586051945101701	0.9797653964514929	0.576036443710835	0.635754265605718	0.18372130407882395	null	null	null	0.46358809291844605
CDK8	0.473411464780149	0.0574291684031789	0.6498173721150611	0.7165615215430291	0.108199445175639	null	0.704342956001859	0.8213279522272959	0.267000597888208	0.7064809159362879
CDK9	0.17896607759559502	0.256478560968978	0.7865021312367929	null	0.23309256407607	0.393600804731817	0.23532612819153498	0.6656039451237429	0.422204550394174	0.19728991707686602
CDKAL1	0.0399926419263057	0.8606966214543891	0.10460240549571101	0.433252771426396	0.22038969414212198	0.7643579596126949	0.09883631949452301	0.313414927023581	0.444458136335404	0.39887294463830797
CDKL1	0.10188997304824901	null	0.0481668572631709	0.39450596854747	0.0129594531289833	0.0614258333413364	null	null	0.0389105715083349	null
CDKL2	0.921622413271558	0.440434099529101	0.6744843554644631	0.820600568215689	0.548147438814883	0.9802197488204419	0.6744843554644631	0.20816797075985802	0.6024759277685681	0.34863340178557395
CDKL3	null	null	0.879259670362394	0.0291973977862413	0.840323745882826	0.874461700905146	null	null	0.307599519039527	0.9321779447469101
CDKL4	0.211556887796027	0.12728521502716497	0.270614152312431	0.823501741421747	0.9032924951951509	0.474835749915619	0.15655574926540197	0.5420266210709339	0.271045763973837	0.5878285300113629
CDKN1A	0.0259130162974505	0.443105440523964	0.41883226101857396	0.0620766479808059	0.0370889947225648	0.41620752687971	0.18643128942159198	0.5524742310920551	0.701722154677734	0.9443893051408709
CDKN1B	0.190914020368901	0.9996574273270759	0.5731973916212529	0.532990867009842	0.7774976427602729	0.172379516138832	null	null	0.614849383495537	0.8575386186464331
CDKN1C	0.85274771907771	0.9389670226562921	0.9157978953254399	0.7442511668897879	0.448089123208218	null	null	null	0.53359477299443	0.926008630868413
CDKN2A	0.0705258483376324	null	0.21041354816411104	0.283212522553315	0.577480653658451	null	0.533920352816431	0.0883139094764855	0.953412485047149	null
CDKN2AIP	0.603844413759212	0.26189602395909	0.217628354440239	0.44564514444065206	0.876039562327799	null	0.110384274905513	0.909863507999557	0.28391635896648904	0.870265198123272
CDKN2AIPNL	0.160830221509115	null	0.13577338658535498	0.227334431633505	0.0941342401371904	null	0.14206436525683402	0.07199504630160401	0.138464880107695	0.296491026516258
CDKN2B	null	null	0.529552370941417	0.22629062906530897	0.515842249457515	0.5238825707434539	0.19827530521432898	0.14610862327131602	0.7540733521183041	null
CDKN2C	0.612260324650897	0.0707562350330916	0.8646658066244741	0.43778420788734207	0.262527763147989	null	0.10948588817147599	0.09005636578097699	null	0.0224277221660762
CDKN2D	0.8905725028168741	null	0.167436796938343	0.581140933983304	0.7476779763580049	null	0.972447997264525	0.803711724561605	0.881817286165278	0.877083665456222
CDKN3	0.261227688084475	0.753533178028158	0.264395714580975	0.8244421258096759	0.214864560151398	null	0.264395714580975	0.868904241739193	0.84261044828725	0.162460291094197
CDNF	0.383826530528941	0.7693999858802609	0.8003188217657259	0.5843246345858101	0.6558886119704389	null	0.36635225556566997	0.5771947707851689	0.147945361496643	null
CDO1	0.8989589991140079	0.7777288703570909	0.299845183544491	0.650726526765466	0.29030817048100604	null	0.7938368615894051	0.705717374401365	0.389896002616835	0.781708571400011
CDON	0.0329030848154724	null	0.819653911336546	0.932107089805823	0.271880633326395	0.30894108247724894	0.8429057268755509	0.559419050978966	0.8613026615428409	0.0885921439346662
CDPF1	0.184175309746445	0.29515809095711404	null	0.999837043096725	0.9891504610850258	null	0.143895287703124	0.193868272216962	null	0.899964054352001
CDR2	null	null	0.954982927076971	0.992173586276184	0.525330312481664	0.5782648563158621	null	null	0.41099668697361	null
CDR2L	0.966134712546394	0.945834528704499	0.408594291696554	0.698100395829912	0.7005620376927281	null	0.35023909692249894	0.10243726975252401	0.573119865575076	0.693306027365596
CDRT1	0.290937660103786	0.7786053961325758	0.8040747505322691	0.7899541167410741	0.913290610368903	0.657875285401754	null	0.7187956636200601	0.12234509832667499	null
CDRT15	0.207868470495045	0.716329297182331	0.602536730621454	0.335666556784829	0.0933909785808129	null	null	0.19949544313175302	0.43641909398974105	0.8646310485428481
CDRT15L2	null	0.996244332388975	null	null	0.742654023866961	null	null	0.34735702663684004	0.5087682244839861	0.89686289735613
CDRT4	0.07876893343799	0.0472905909710996	0.12952586793785903	0.727634941720103	0.251378218172912	null	null	0.5157589125308291	0.464048432676019	null
CDS1	0.22525915300070998	0.9290561151253879	null	0.9490558281062329	0.17054142253450402	null	0.553151793154553	0.13724309970453	0.9053446263802809	0.19308464720969898
CDS2	0.296157167683695	0.12339369155967801	0.860368859204612	0.176869421873508	0.933877012645217	null	0.9379465381964821	0.547401584557606	0.10781642888609198	0.539587725752914
CDSN	0.7331788393386859	null	null	null	0.54127299146974	null	null	null	0.692149191937294	null
CDT1	0.635703738088522	0.0655937467213763	0.6323371224454001	0.33283680771874496	0.427784232209603	0.148460389367435	0.499214948671451	0.395649328826503	0.815734546431313	0.22448150429733899
CDV3	0.8764836122286221	0.0397569038640171	0.590593735011672	0.221246775534916	0.48951794970756896	null	0.5834187416118559	0.602390798552694	0.9390782183488678	0.346161912496863
CDX1	0.141751839673051	0.492909711807284	0.0781085508065051	0.42849484283981004	0.212880258168454	null	0.999567959420419	0.217346737865395	0.99933086237363	0.514720330355371
CDX2	0.48616765261968103	0.0791139991441285	0.7811817115506321	0.11704448951307699	0.691969163186081	null	0.622825363983113	0.14366010114088598	0.9360191436524621	0.522557436097188
CDYL	0.23876249868249103	0.5055022408426111	0.223970676622666	0.6543167944776249	0.590707696106894	null	0.596658749251213	0.973852969845873	0.550715689441655	0.8629364957877579
CDYL2	0.125905152185759	0.116177582565627	0.9860709820914302	0.6157513426601761	0.9707488681308409	0.105360787333925	0.9860709820914302	0.42969252778785205	0.174453672464263	0.383048374582485
CEACAM1	null	null	0.7515571786374441	0.7699204177472231	0.7892776938511479	null	null	null	0.526696971664135	null
CEACAM16	null	null	null	0.178862829951123	0.90368950217099	0.740726830189942	null	null	0.744317401813182	null
CEACAM18	0.8015956119720741	0.42054685259965097	0.8717572900934929	0.205104124040427	0.152585750067949	0.18997619166237897	0.8717572900934929	0.22101294428089605	0.301030032369741	0.224015576568294
CEACAM19	null	null	0.20003241091564303	0.199000623887754	0.032846395749644	null	null	null	0.0028456588170209197	null
CEACAM20	0.9672538879158551	0.46628187845368296	null	null	0.56429737650489	null	null	0.30426590370757695	0.0373223862649068	0.327232602326058
CEACAM21	0.0344116658354632	0.15857536424802401	0.9861701805322951	0.35500063303158597	0.696320907716683	0.16527268600828302	null	null	0.0454581615025089	null
CEACAM3	0.187730321705219	0.884623516493706	0.20993345668515698	0.49862231067087204	0.646068235325973	null	0.190212860153053	0.66007768464707	0.799283560836736	0.8289553823504108
CEACAM4	0.600364123806588	0.0309775316429957	0.8015745240309671	0.9994801355449201	0.14512859587305302	null	null	null	0.592381054456735	0.9189733105739141
CEACAM5	0.643017158670073	null	null	0.7129528398285301	0.9424635554693099	0.9540712695621278	0.6413133105979499	null	0.84738935543437	0.6745653084632629
CEACAM6	0.7170415194168341	null	null	0.545970907437448	0.108004516110004	null	null	null	0.20680788813676604	null
CEACAM7	0.620245352854419	0.877962620221402	null	0.95623790162079	0.8117531941107791	null	null	0.615932422102939	0.6249021116032301	0.832059667223193
CEACAM8	null	null	null	0.41798136221878296	0.0549957395550899	0.660401738883708	null	null	0.7517718813634608	null
CEBPA	0.0781981138403062	null	0.0715595003220257	0.310926247891274	0.995296377062487	null	0.19757333258379	0.454145413869411	0.9087144705800341	null
CEBPB	0.139258159176301	0.7370868099235341	0.981610662481052	0.519089080238043	0.5922491786759799	null	0.851471337116204	0.592072964320962	0.9908736775907941	null
CEBPD	0.9285184720649691	0.147051314956507	0.701155631488309	0.38287388155801505	0.43932197554021596	null	0.689005389703602	0.622950878755339	0.80311500791499	0.778872075887845
CEBPE	0.515766352130966	0.53142164141492	0.34206448844826	0.441155940377612	0.231619044561977	null	0.34206448844826	0.761188700857045	0.673305725202275	0.7255478570383559
CEBPG	0.4415509074295089	0.38435492927175996	0.543570750275876	0.8596318604888491	0.7093688832126491	null	0.49760125154247403	0.856494738660236	0.865562203189335	0.9405434506165171
CEBPZ	0.464487185560516	null	0.0568488001556245	0.0361304150667531	0.246511436202983	null	0.133647454364735	0.145748995948568	0.748285931874245	null
CEBPZOS	0.15409963313479502	null	0.429258313236404	0.28117325888542605	0.579879415291141	null	0.590720063398096	0.9065572596827459	0.42167824062874804	null
CECR2	0.0238095743692557	null	0.32603142484514397	0.492625423016859	0.38554125354746605	null	null	0.788683030927083	0.58355383348185	0.570229018558793
CEL	null	0.17740412763791397	0.9827201477385209	0.677676314561743	0.8823824356003609	0.5225533771867821	0.95150119398895	0.334731162195274	0.9217861147118	0.3837078994898879
CELA1	null	0.685602258199286	0.229082994490785	0.893051579609294	0.5527457274559849	0.5322900570781129	null	0.886847721231516	0.44920844422656797	0.155795857618718
CELA2A	null	0.0652858884110398	null	0.182387589264597	0.358939402906776	0.669763633031771	0.408423522826622	0.299917066445584	0.692993918375101	0.147167236522706
CELA2B	null	null	0.198418262142951	0.536374286252295	0.7765682863221841	0.8174186530104649	null	null	0.0555941819517103	0.10852700867742099
CELA3A	null	null	null	null	0.0444648448839418	0.252787797752088	0.27138539739872897	0.285174086120405	0.146936796954727	null
CELA3B	null	null	0.000828987619864829	0.000533509262142351	0.27680389134872496	0.17675256731260003	0.000547320862317902	0.000589056236421359	0.0258419621539804	0.00968176532208154
CELF1	0.7082159043567858	0.7911694050551279	0.15450792541648498	0.23560856410111	0.444140516171062	null	null	0.7354599217831079	0.33496904105416997	null
CELF2	0.15717336104848198	0.27000070068170895	0.6614981221542471	0.31673273348619896	0.19825375340445897	null	0.25119158397882896	0.10864804974051401	0.483151161857806	0.18451477409480502
CELF3	0.607329427509889	null	0.689711215502851	0.539415255338258	0.493828779425734	null	0.60421071664905	0.40054777112806	0.569441201171336	null
CELF4	0.6647923863610881	0.623307565578378	0.9652895578726609	0.8245346446392959	0.19488784974157397	0.102762232131388	0.765660795146324	0.8603005562674398	0.8293026985678779	null
CELF5	0.0356749947485449	null	0.6084746341544399	0.70242793610571	0.907665555047281	null	0.324255385038407	0.493966574648473	0.7679813802644371	0.46131883915684996
CELF6	null	null	0.46331576607569896	0.465607716956472	0.7675273254032959	0.779369797830638	null	null	0.114977159203822	null
CELSR1	0.9586467353898679	0.14725372902821302	0.421107987382655	0.373391991815776	0.0602659874916691	0.936176155677485	0.5577964789755561	0.077103963414372	0.7004988785827421	0.516097029981192
CELSR2	0.533153306589782	0.664077368026611	0.37653736276691707	0.306030457443294	0.748884367674646	0.8109931296075991	0.197359710723959	0.127020763082941	0.15689399452386904	0.148978367085386
CELSR3	0.8657851988447329	null	null	null	0.50168125769786	0.578377821765818	0.22003577138963604	0.772565841069874	0.508336072294824	0.0194590936155035
CEMIP	0.7506813082041178	null	0.950195698676611	0.906396102636519	0.163811275099977	0.140722085469317	0.7969790614664691	0.6043002988810949	0.557710610698058	0.854101997618028
CEMIP2	0.187803168667058	0.38273100421989703	null	null	0.3644555858065511	0.9775040132854399	null	0.7187621681734849	0.10201333238703301	0.517836970647253
CEMP1	0.682996672318397	null	0.0244220886045092	0.18412275654573898	0.40435913338734997	null	0.184646084705724	0.300598868179692	0.622395805315652	null
CEND1	0.329711951871041	0.000724700288209812	0.66674879946664	0.29130588643038696	0.9931417804544699	null	0.46933054490227605	0.624478996359749	0.9949397764662091	null
CENPA	0.7729342223410172	0.8118812628851241	0.7415585276261469	0.0362317396392153	0.102903073784273	null	null	0.998106772316716	0.596133621256445	0.533773904072957
CENPB	0.8883747623075842	0.6049150307320079	null	null	0.39759111808153896	null	0.879199693952173	0.872227300519833	0.8749654574588349	0.361452714893328
CENPBD1	0.49976668022724396	0.156201168376201	0.311025917556229	0.575629360276364	0.9019880932296122	null	0.311025917556229	0.596675153471295	null	0.23406348487040501
CENPC	0.00273145096007077	null	0.000704186115322969	0.0164349740859027	0.9571215209280892	null	0.000728026235112589	0.007996592630299391	0.32853020221671003	0.298566293401247
CENPE	0.0874226560130704	0.645961981884318	0.24289543523591395	0.481283987373757	0.8864021579716981	0.960301345866667	0.253589735367368	0.554452529896833	0.480310761104299	0.5715568191876059
CENPF	0.7237885231800459	0.23015605953840804	0.0607951439350377	0.32095062045687395	0.22284570970802803	0.785833816310475	0.0595415759851157	0.14103999926893301	0.545076377544754	0.5952717896455479
CENPH	0.6532070503119539	0.625019987802201	null	0.7784845953007691	0.999034080234707	null	0.995467940974643	0.624634303820647	null	0.127222711342584
CENPJ	0.289270000562858	0.10643113891092	0.939056926103885	0.607876514936827	0.0891026946137985	0.0796796038619649	0.447268832357323	0.7120410872305121	0.6041695004746049	0.5272214537937371
CENPK	0.37781528447858	0.772529051520573	null	0.6038851657324521	0.15863353644378198	null	0.43223103327955104	0.773998083565962	0.628563167685636	null
CENPL	0.719005250277076	0.0923647130877836	0.523040108430473	0.17262721381465398	0.471372496200851	null	0.47209811599984997	0.716001264115547	0.723101897483814	0.6261644382728639
CENPM	0.32851135685148997	0.273920150127407	0.16870294398648802	0.10636664729790801	null	null	0.6327128464720729	0.40398955291606603	0.445508413756819	0.9124350593348131
CENPN	0.78629355689684	null	null	null	0.761475468076091	0.351375472683564	0.23835032314178	0.306310346847099	0.153117962865237	null
CENPO	0.4159164413497079	null	null	0.8732367823645151	0.570735840326807	0.34716612650275497	0.17553497692714098	0.7735161214559001	0.646003329686099	null
CENPP	0.755692368469736	null	0.950796277011133	0.773574351433127	0.8763542375511341	0.44061431859908096	0.689524084741791	0.865501525906484	0.985564547620394	0.677815673425652
CENPQ	0.196173448661774	0.48451147008837203	null	0.648971044356219	0.755430124376326	null	0.27981533746333004	0.68312797376877	null	0.220190488714637
CENPS	0.204691727195281	null	0.0782284085813876	0.0275090604316297	0.670564487562376	null	0.46415312848386203	0.8920265711820021	null	null
CENPS-CORT	0.766242877015255	0.25635284340193104	null	null	0.689785821988635	null	null	null	0.345364001713873	null
CENPT	0.511640469353286	null	0.673024704760423	0.802731030791245	0.409695016894147	0.529990591914662	0.531007083193247	0.635376818653786	0.56156016951189	null
CENPU	0.622355288728644	null	0.21815340685534101	0.340161319609402	0.25614374807192397	0.662234435562844	0.392382669176471	0.761002701839665	0.4418797736110371	0.258320674412389
CENPV	0.5270253764215129	null	0.7694769059162441	0.8995882382283249	0.48002975542683207	null	0.7638708070160891	0.95642462708297	0.7636725857120308	0.747863506152872
CENPW	0.5640592850495679	0.559624120246007	0.0268213888487854	0.670406514952369	0.796738935670962	null	0.0197642364331443	0.20734649848665196	null	0.0165141513897729
CENPX	0.5173694602304021	0.286774027975529	0.9421453212869421	0.952838139239081	0.972976264691578	null	0.984315858377015	0.9848164697563051	0.680687317773919	null
CEP104	0.265195927548253	0.240563177059155	0.0485147969883766	0.241527129296849	0.14377322426829198	0.670762014465273	0.0766143812079411	0.21616403736351603	0.20652443684597302	null
CEP112	0.264235209924292	null	0.489567781773582	0.847020360003024	0.8021661746935609	0.6386297389237491	0.45801318160268106	0.35253969950631997	0.804785811581491	0.40167953449215293
CEP120	0.853203984378885	0.08752766022122599	0.27563662811225204	0.8241661548044421	0.7110298832818499	null	0.289084704878187	0.50868317884493	0.9084740872129851	0.26086913192461303
CEP126	0.290663778207804	0.589411937265193	null	0.810374463226699	0.149091355761172	0.00241607135627919	0.9553368072710259	0.94194581017933	0.0866485459654421	null
CEP128	0.31099134442641196	0.143398445759335	0.32565250945749297	0.49685273210914294	0.840785215630634	null	0.291011682275706	0.654191361261911	0.21325097979311802	null
CEP131	0.46163840254456	0.22092012063760103	0.9646977304830359	0.36461144814089497	0.669712579871935	0.8394921628677221	0.229176497117722	0.7910453397102151	0.348558966646841	0.5270671036800421
CEP135	0.795813904721272	0.7330300873396771	0.483324733400029	0.604373191128972	0.45316786001856896	0.8866559309225759	0.461869656275445	0.393912212236733	0.0312377557544822	0.998933680816953
CEP152	0.842581722255687	0.298127719141722	0.650272401807907	0.9691250794565229	0.46844040914643703	0.31372181358600104	0.8245044834724741	0.835042442690955	0.50427853003591	null
CEP162	0.447359463153864	0.998366469921088	0.5432982609929989	0.17428789756380497	0.463527417080239	null	0.36176626470238	0.0602098867526388	0.28731877231221803	0.0621432813568339
CEP164	0.772264470781471	0.885901583201466	null	0.413043673183202	0.174566195800942	0.8902255323941909	0.897989058176807	0.7597966614550792	0.0606854539817798	null
CEP170	0.0174706640208352	0.8670681690978871	0.335262984264792	0.29018262618035195	0.44549950433918106	null	null	null	0.0888632492557815	0.252868664835892
CEP170B	0.49387324874604904	0.31989585548993	0.6362664774310091	0.382878936319699	0.61582938078345	null	0.546694347130567	0.7670002548266691	0.3985168335990229	0.62056106009716
CEP19	0.5161046103318211	null	0.581316164985817	0.8958805186815229	0.505050572124059	null	0.74765264176989	0.7339628983958629	0.916729588233876	null
CEP192	0.197429571651087	0.99034148986332	0.0882310723391069	0.37215001359263106	0.7024500590360411	0.37330310689575397	0.0857726819014337	0.674436854968941	0.9882154191936429	0.28118941179059403
CEP250	0.7195480670621608	0.39442534405992	null	0.7030814858497528	0.7843326892144109	0.886517655223662	0.06842319113758401	0.0771656211571392	0.9829289920160441	0.425436167875188
CEP290	0.909990032381152	null	0.696466923242514	0.47248279744513	0.870830127122042	0.0599816832178285	0.7007504327989671	0.7094421060232841	0.273919815006956	0.0583210401241383
CEP295	0.289541953527884	null	0.909105188222427	0.44689890443693603	0.672453454467751	0.45137084053742	0.9728637929504399	0.7702718330039909	0.352900452422312	0.115279100456655
CEP295NL	0.615263705598678	null	null	0.623193139859923	0.574290130734171	0.15573799014486903	null	0.48641721148301503	0.501756395666042	null
CEP350	0.41921010676845605	0.426175270514633	0.7533048398132389	0.816580217285316	0.7594234345072691	0.44130245017469205	0.126042711752527	0.568162083340077	0.690873005985831	0.674872638031982
CEP41	0.895630969180371	0.515655734571718	0.823933312979291	0.704482574428925	0.209671513330453	0.0617806256622722	0.826279889056775	0.7899789366691379	0.9561493718348159	0.36584714325052203
CEP44	0.3975448902238621	0.6597937252705429	0.705106996330855	0.174854970832129	0.0588447365624356	null	0.94411054157683	0.331400855579769	0.31558312171137604	null
CEP55	0.6355604701839179	0.606450991545416	0.4993070341279361	0.7472462118785809	0.186317580107525	null	0.435698267241361	0.502978316655687	0.5837475916136279	0.615105728158779
CEP57	0.9469303338074491	0.46814667531360904	0.960936227691177	0.9885221652198221	0.216075167679949	0.5566922327706229	0.9454849952520649	0.9909719586186909	0.9059351986139549	null
CEP57L1	0.0969960586883071	0.8830716456611251	null	null	0.19812462165157999	0.157635617486072	0.176971862300637	0.7918204214887179	0.825843170445496	0.377142260890295
CEP63	0.570019970795589	0.5992400066261129	null	0.5007300750785321	0.5701193547274821	0.0666171313287036	0.721495424420035	0.694651421145685	0.9092201327695351	null
CEP68	0.408267114054413	null	0.8808704902787959	0.0231614445455409	0.499843731585827	0.0149173616073348	0.994091951900715	0.916077142843693	0.750812306327582	null
CEP70	0.751798857361039	0.925428218990646	0.6567830042091429	0.841728649565081	0.508344616151915	null	0.832561844841475	0.5693738515806371	0.961411738931496	0.48339785516276895
CEP72	0.8621806276656758	0.962595791674428	0.159008366306754	0.78907721855525	0.727160597646984	null	null	null	0.7752600664055319	0.0347697238084184
CEP76	0.22670059638421397	null	null	0.620102433795336	0.17237777815356797	0.40265472763315796	0.921949101594196	0.0736582721051916	0.27810629475327003	null
CEP78	0.9741775225934219	0.9597978443156341	0.6309209950814879	0.9092061927150409	0.279763552714396	0.468151344524049	0.6309209950814879	0.816137209069917	0.472531513211902	0.278159079389875
CEP83	0.234996267483317	null	0.0219159616214719	0.148626646995011	0.8175921336459141	0.558139762288678	0.0219159616214719	0.122050311530571	0.694970326004571	null
CEP85	0.571505245037058	null	0.986973526128378	0.7053866377485349	0.49851340904919805	null	0.11946973479602101	0.8493940284629059	0.7548781768224341	0.555744536044442
CEP85L	0.797404057532613	0.9021750876025791	0.940434913184449	0.216752210442089	0.8127483785351519	0.312751254501747	0.536560253207089	0.471053032557778	0.6290280835510269	0.6212198438012879
CEP89	0.406714419803391	0.8090604676646859	0.279019652669501	0.903320782739747	0.42521813211203596	0.346118062836245	0.7963086154085359	0.897028047416126	0.824423806226863	0.208657822904807
CEP95	0.462942448873762	null	null	0.9548694183436899	0.31938040690367897	0.48028155232176706	0.39084891159856394	0.305999700444943	0.355162726761986	null
CEP97	0.504755504619085	0.72428144727181	0.8394411099845229	0.7745695886782881	0.105585266516729	null	0.8394411099845229	0.781467601323891	0.120677763270988	0.478891831898312
CEPT1	0.9542577215163811	null	0.5594872724050389	0.5881059000304971	0.517194235894825	null	0.937614473768431	0.667325461272227	0.563851965891908	null
CER1	0.9813647550800819	0.9787977747252309	0.7864065872454509	0.9436958935576959	0.624232807766391	0.37617217866879604	0.845204410589988	0.854894190063653	0.580786212778513	0.557196643948468
CERCAM	0.429343542594508	0.589818389061371	0.17999684833367102	0.591208810020737	0.3008402470333689	0.283038310662678	0.296378775086683	0.38700769709933297	0.93790562000065	0.383428218917748
CERK	0.8765691958707951	0.131129677302948	0.0826058426813024	0.0183385107440006	0.19292574378594599	0.505075118661032	0.0865419947086542	0.0192827709475989	0.11858604504311598	0.0181203324173252
CERKL	0.326702961107839	null	0.914730943208812	0.9293228334093561	0.9753029634246639	0.7496283458994509	null	null	0.12085414863939099	0.9727634236718871
CERS1	0.269582230326985	0.164163168047811	null	null	0.32600524592415303	0.18624317250549302	0.990755801376947	0.7811353346975001	0.37510754890926895	0.893413607788289
CERS2	0.284638851080034	null	0.279461045120893	0.47932943643738596	0.27534862490665996	0.9869570579764159	null	0.5940542699846229	0.368832062377776	null
CERS3	0.176361033506579	null	null	0.459713501912293	0.2329281751376	0.643827008300302	0.9461145691738879	0.9607038323308091	0.0165320074943066	0.0537396962646099
CERS4	0.519557576914075	0.9575959934921899	0.956643374533754	0.16004954255998402	0.579585910718062	0.43397190457795204	0.969378095155082	0.59550395810272	0.538732999044368	0.0843809362601793
CERS5	0.068388399436134	null	0.18139265112434302	0.28363901364507393	0.0404550845671838	0.0818689188940203	0.125741317783913	0.0808058119789105	0.8305420250595491	0.0080205846410486
CERS6	0.912081470870028	null	0.668407509730761	0.0622208281228849	0.54714771063833	0.540619645351282	0.854357173321712	0.18544596767046304	0.0382446281905517	0.7117410422428009
CES1	0.636820482392155	null	0.746385587140971	0.653171562715395	0.483756408752019	0.557482149318305	null	null	0.550700752078765	0.8418964251378059
CES2	0.671258395397929	null	0.556881046949556	0.36272610151414203	0.434402452887784	0.18177762982038898	0.6804180514564809	0.237568113318667	0.220416445717762	0.133205672703078
CES3	0.5506464578111011	0.172461047027598	0.965211165451525	0.365309395723731	0.43730813093868703	0.40586149684549705	0.883309063472042	0.725198390285902	0.185252948735837	null
CES4A	0.9973663882399059	0.29491929484162	0.9345919381119581	0.933268638695885	0.41685159182692	0.558720907094849	null	0.191706625563962	0.545742233970783	0.0596059612026563
CES5A	0.730807643944718	0.00471222085063316	0.6958836684237671	0.274545056675341	0.22635552073818402	0.0391054204447294	null	null	0.11886310001033601	0.189356761498276
CETN1	0.7446082209976591	0.0294894191692892	null	0.105137973252804	0.308918615526268	null	0.8182886413288599	0.8641700897049129	0.253570320416587	0.9636725572085642
CETN3	0.6680459800225179	0.161654572071879	null	null	0.426074539530709	null	0.7150318134760859	0.42908509069298206	0.514981633663559	0.00682294115332049
CETP	0.8936490214394921	0.44313142528985905	0.49415347742365	0.24258896587591197	0.218534341377112	null	null	0.6068874740244781	0.8749169810656491	0.130615031379123
CFAP100	0.891380873340783	0.6155242886289971	null	0.476134640982883	0.0984167499473552	0.677336368607308	0.951139961755514	0.610691268107721	0.48528746204156	null
CFAP126	null	null	0.0544131860880841	0.225507772717695	0.661997099169994	0.787313650406294	0.793311560928832	0.19626925690012698	0.16824641153153602	null
CFAP157	0.386557684173545	null	0.708075989287429	0.8186000959992809	0.501136921592244	0.9485587900444129	null	0.3308893620625539	0.30182762223782	null
CFAP161	0.49776875089304795	0.319620138276752	0.6335141028207789	0.653320690101958	0.317847396861471	null	null	0.592178411151594	0.411383034587956	0.5348755450868561
CFAP20	0.7644915947825991	0.994929993560597	0.33088355306703	0.940726481412413	null	null	0.8723012450426569	0.791565629151953	null	null
CFAP206	0.15509305116123198	null	null	null	0.533445931184867	null	null	0.37257040959363796	0.26573643260817903	0.202136901405725
CFAP221	0.515845750239221	0.47193702174780505	0.69735873958991	0.36565982388032503	0.652337800003673	0.32476803173119395	0.721167535945611	0.42653755056662795	0.45426692089747994	0.715291952905875
CFAP298	0.0203348376199718	null	null	null	0.9332602589387851	0.6756977606497769	0.583358029837535	0.39134695214540205	0.7705864523772429	0.0282628516054513
CFAP299	0.213841520028363	0.8226088304990641	null	null	0.24543946168788197	0.438672363890781	null	0.9977956059059051	0.6987206323007672	null
CFAP300	0.17273434127528797	0.7897066279759429	null	null	0.45477463946593205	null	0.15937424842113398	0.542987698563157	0.174506134800422	0.713510078742519
CFAP36	0.263369458407073	0.0302065786974244	0.7425151745559351	0.27605847884809404	0.261242351827843	null	0.7425151745559351	0.27605847884809404	0.7700123647008941	0.637422017271396
CFAP410	0.282830527177492	0.46810434376448995	null	null	0.785394302443968	null	0.0297083355202683	0.0459338438701007	0.8913351844798979	null
CFAP43	0.7318219334990871	0.923792271771415	0.221553937237623	0.508177660140566	0.5520887887475521	0.10409172179401	0.20317583848947196	0.652968710155698	0.8085622876019158	0.53556473393909
CFAP44	0.3855275031279871	null	0.41390415168936795	0.57273623703236	0.9513965077550172	0.21273701092881894	null	0.604384669784406	0.38669087736009294	null
CFAP45	0.0228738097893371	null	0.337550768188641	0.13923764360008	0.140760108569134	null	0.20201323780069103	0.0183613669813179	0.765090914583264	0.9753471391507041
CFAP46	0.21206427564944602	0.319829890650408	null	0.9956938765505259	0.942789283031638	0.34377587439810403	0.36040670403971203	0.370911909276155	0.9943128905267841	0.47507041298674096
CFAP52	0.289820078980904	null	null	null	0.546665313278663	0.4598282074352629	0.7618184793247449	0.836844013816832	0.8238850595645559	0.909567597378917
CFAP53	0.0122181417085812	0.39608838371062505	0.11036514991348802	0.6863387106779909	0.757791492442448	null	0.0116569095166652	0.0778676066504297	0.26297607276609497	null
CFAP54	0.786740391398466	0.868509606533331	0.297175032636919	0.679074455479766	0.7035057965299301	0.0214478845699737	0.666324253821861	0.30376111683143797	0.6491788890743929	0.835830562254772
CFAP57	0.734663894003136	0.0258820452893291	0.70014014230066	0.337489254707326	0.000990819150312627	0.15381611620992	0.7175998199383241	0.080692928007143	0.393748725158683	null
CFAP58	0.0758020899083889	0.130818321035505	0.590058625440856	0.8645906024693539	0.265997074160113	0.132598204980718	0.0703045507788504	0.846647322037285	0.799251895437165	0.12556269464109598
CFAP61	0.244375418835188	0.128614779132494	0.56538648216185	0.691410275849494	0.24238538733919895	0.9544484989509721	null	0.7154949370384499	0.25068428864640696	null
CFAP65	0.7076036228674671	null	0.0750911927857891	0.421124860015184	0.7293655314845991	0.8408371739224159	0.0750911927857891	0.624120764945014	0.6036372731657951	0.583611469551327
CFAP69	0.8962573276347171	0.9239508889966841	0.866120233397896	0.771048401538333	0.649869563074842	0.910568316977064	0.866120233397896	0.8694577244694631	0.9439134589098219	0.659983155560467
CFAP70	0.151560590169515	null	0.428954392206803	0.189733379463913	0.43100604414951205	null	0.190151739606506	0.21158722057225499	0.26689123263993	0.37160945442206206
CFAP73	null	null	0.16162278018027698	0.321651045493657	0.8039861478459029	0.840210703357966	0.16162278018027698	0.48679998702209704	0.161488922232771	0.18075554508870698
CFAP74	0.15642849461296301	0.10418913201257002	null	0.07504223750658999	0.0217491275559518	null	null	0.168792746985905	0.21559310413232102	0.244863643835291
CFAP77	0.450076729942776	0.665861175319958	0.21757059360353198	0.955888610801335	0.431391082724179	null	0.43036760704773097	0.914823715805539	0.391435055114799	0.4158603439737821
CFAP97	0.9269881753738509	0.793882993734582	0.6669232145309211	0.39943805114491	0.4798000914294229	null	0.7252884082580279	0.9212050070694769	0.0293255123148104	null
CFAP97D1	0.41107855671322496	0.254865458156725	null	0.573528061406823	0.20024111688786897	null	null	0.710822835065478	0.7811805833187421	0.6676987449830439
CFAP97D2	0.33851102188943294	0.21556784286714498	null	null	0.0147457695505218	null	0.476255536842075	0.391573655866775	0.48790862891611503	0.660060846825148
CFAP99	0.783205957684829	null	null	0.747393916210709	0.610334146795858	0.33929870006482105	0.8683872452678629	0.9018084361431199	0.803363575112153	0.469115017838424
CFB	0.8477130677270241	null	0.8833598619213331	0.273710899412367	0.981036847669711	null	null	null	0.8520601870217049	null
CFC1	0.506545574128569	0.933760065067586	null	null	0.160003469732825	null	0.11778747455412102	null	null	0.437777195813909
CFD	0.651063477536615	0.241753050682468	0.442116897851533	0.508769410236667	0.5010575947768899	0.482540305859228	null	null	0.0741328259056389	0.88332668770051
CFDP1	0.9314245117818158	0.755678801724926	0.715333063730343	0.9486669578894029	0.0789339117682009	0.8527561358803689	null	null	0.339813846822383	null
CFH	0.0429018357793234	0.0314017044491028	0.172994059788999	0.10218805735028601	0.0311560608603147	null	0.172994059788999	0.314664504192104	0.558582040704163	0.450017392885262
CFHR1	null	null	null	null	null	null	null	0.11752291707504599	null	null
CFHR2	0.35960719033687005	0.970229831736153	null	null	0.424731492012592	0.7233103386203841	null	null	0.0019811033353855896	0.0179600596464051
CFHR3	null	null	null	0.0119907914688777	null	null	null	null	null	null
CFHR4	0.265013213106693	0.000791717801972736	null	null	0.507315043285935	null	null	0.505665580216963	0.43372799808275	0.11165839476228001
CFHR5	0.29687697859175105	0.906377633840389	null	0.8252990536327371	0.0864797480276501	0.0355455084281118	0.6553775941825071	0.00837288596852526	0.0049367157551482	0.0147993424429872
CFI	0.606563464073699	null	0.692543028518011	0.43837944563058207	0.970716806311506	0.971962129617327	0.21994421151758303	0.261493924746982	0.17170189640758302	0.548569050610332
CFL1	0.5805688175169229	0.0405878139372242	null	null	0.923199161570388	null	0.815289529304119	0.460878086831479	0.11926335540748499	null
CFL2	0.165139506865905	0.255443931691391	0.0935634714484248	0.46241933643069105	0.8983824425502489	null	0.13699199354845001	0.58672316013723	null	0.40420960120761296
CFLAR	0.15630286139487198	0.0713146555453957	0.37782989240611004	0.15040524959133703	0.309538709296324	0.8933114112795821	0.0471559927330295	0.279076520393498	0.9436373659729549	0.285035921165467
CFTR	0.5997199475516071	null	0.264691577540528	0.050769335366618	0.8902497667244029	0.836378123243227	null	0.0285839262023553	0.9024321228929352	0.19948923592551604
CGA	0.23483784886795103	0.232072845977575	null	0.00461778375357491	0.741898121337884	null	null	0.00519408814998457	null	0.0767701104846539
CGAS	0.503393863894332	null	0.953859293828624	0.989468923651239	0.9904622304797819	null	0.956084991194373	0.8015395090163191	0.890225782692218	0.20229583582884197
CGB1	null	null	null	null	0.9444696759976421	0.682891865417444	null	null	0.35226997676919297	0.7322277426914259
CGB2	0.3597919614931429	null	null	null	0.6801151251111559	null	null	null	0.0534530121906005	null
CGB3	0.6984798086517379	0.35185202717920705	null	null	null	null	null	null	null	null
CGB5	0.14864660009834302	0.46595001558249494	0.7991633525972299	null	0.9627348619240039	0.7040961940175692	0.9316685799231659	null	0.8901106091306329	0.8407958524833441
CGB7	0.660547515383246	0.23906092345211	0.7122455400011329	0.44009022204203496	0.8084367884792378	null	null	null	0.878563645942982	null
CGB8	0.883572166218638	0.6336150408061071	0.31987930921447	0.518518700335233	0.45780021967862605	0.315850112395915	0.31987930921447	0.88118740722172	0.694494005435202	0.11377624431533599
CGGBP1	0.349669740045902	0.509659804770938	0.0578355541124547	0.0550053701117876	0.0100774087816375	null	0.298017375465534	0.0531352185825356	0.0643377778153456	0.388249025802656
CGN	0.0400335250661813	0.0775754740235219	0.30628326163534897	0.7072590847452329	0.165987338541112	0.862925680085461	0.28480802279920503	0.08930628673923599	0.46035415907617705	0.41201706862154996
CGNL1	0.139127680453085	0.0355431231242341	0.9068163209005471	0.795107162102238	0.0261846351447463	0.205275792029307	0.074940205102243	0.32235909425008097	0.194588795690492	0.31195108485984197
CGREF1	0.13187164568731802	null	0.15058030561902302	0.2016933268131	0.44076438730370393	0.696992610817097	0.15058030561902302	0.21944886512269698	0.159710123813716	0.240274759187375
CGRRF1	0.561477795079598	0.319083510881214	0.17190415902064402	0.183473670686645	0.140139738614946	null	0.132134809477663	0.0568605562039985	0.7284578031000278	0.7506669963641059
CH25H	0.6621554757203261	0.24086781949461702	0.39264867244725504	0.0957470886369211	0.4656456723315471	null	0.39264867244725504	0.8386043067827141	0.641675011430879	0.33801183706479604
CHAC1	0.857837040297062	0.98804333103548	null	0.955612974029117	0.14502848545563699	null	0.774512594047167	0.8605433623820791	0.16446618779660999	0.5646913311874351
CHAC2	0.321036391299697	null	0.410319310635659	0.324450619567194	0.7700822689538341	0.94240422973472	0.35412971895826506	0.32593224462306297	0.772745746936862	null
CHAD	0.4153627432409289	null	0.33165914091836496	0.813330439018723	0.663979108796809	null	0.334889876687425	0.851227777804503	0.26808692102995296	null
CHADL	0.0439758952250502	null	0.0917078492837736	0.0998821729786927	0.0378892392343051	0.6239396513517371	0.0973398632258836	0.0689165238435321	0.37977887769774293	0.0685414216744002
CHAF1A	0.9402918547448259	null	0.8508329658465441	0.134669074349556	0.461215159126204	null	0.914048270970771	0.8166766048303579	0.25240748995676504	0.272051112836477
CHAF1B	0.498011516895745	0.938428988266432	null	0.643313250846271	0.0401743224053372	0.0200681115092172	0.0026993044958374397	0.177777259308365	0.496126329180483	null
CHAMP1	0.397194854850088	0.635181664606182	0.55495054185224	0.156888506947599	0.318764897253302	null	0.55495054185224	0.124115359802051	0.081855531838821	0.9638639356610501
CHAT	0.35939246848070294	0.605917837376587	null	0.18693705248117398	0.348214337840504	0.30673314196254997	0.164103864770513	0.7250319223314609	0.667405531657302	0.9611402488139691
CHCHD1	0.7041493555288821	0.681782484493036	0.40137356169681293	0.454707272140992	0.28802861273270397	null	0.6098330145806271	0.55367951877868	null	0.8312326814742661
CHCHD10	0.20454006668789898	null	0.0839593621706021	0.0161405773390739	0.238497100709568	0.0792678013917721	null	null	0.0792513070003931	0.850334052084562
CHCHD2	0.5524169538052579	0.578244150725052	0.464863803692273	0.8908987990562829	0.648506999465426	null	0.464863803692273	0.824510647608396	0.47851465291391904	0.6620356116671999
CHCHD3	0.622125421308342	0.46261517538691604	0.9290021340470591	0.933194441703251	0.34814693099528604	0.9426762976444879	0.927136845600022	0.787568976478751	0.494767901638854	0.9633665595083051
CHCHD4	0.959725180801529	0.437357771389723	0.227788356152502	0.188501779116094	0.680691308167201	0.8082719721078481	0.159960070959642	0.154496758460121	0.386295881178872	null
CHCHD5	0.541598126762889	null	0.10341846086576599	0.255259171470267	0.21010333273791898	null	0.136061153681251	0.434863835939508	0.367379974959272	0.19975248836083104
CHCHD6	0.305141578938914	0.202953075036261	0.281127534234505	0.276622795318098	0.408807942702931	0.233864912713082	0.28439112221365304	0.401163885933308	0.2551185527119	0.0866572702611318
CHCHD7	0.687517777254056	0.502824723055323	0.65912256460999	0.43668041339449	0.981802462921658	null	0.6978311095800359	0.13956949822901699	0.0755513630128943	0.00331944869973722
CHD1	0.9749581156762891	0.851915634936678	0.509062936307741	0.704813860050877	0.8325530485775259	0.935460000682338	0.40764976580330103	0.34335520450562396	0.8494586022444959	0.204712632110783
CHD1L	null	null	0.854974474126791	0.34177495134706803	0.7057133947168059	0.10339052630720699	0.43936970840996004	0.34829503355037605	0.37464973436457394	null
CHD2	0.6700266655403629	0.946089406109299	0.0173879142616271	0.0318866692045403	0.9986716882040458	0.578959188182278	0.040064127597022006	0.0226921966316393	0.7872575596977879	null
CHD3	0.291695050385894	0.924518901308966	null	null	0.128010010556599	0.6822534071100821	0.36424105048500394	0.000157891500807805	4.2606536496681e-06	null
CHD4	0.804118798833083	null	0.7939916308731579	0.8538921780796771	0.0508113068366356	0.0105192122397001	0.580753386800995	0.617707268241884	0.14498612669313096	0.122672473381537
CHD5	0.8048718364184259	0.9085695333457751	0.9943591531575111	0.590017939182516	0.8067504100337041	0.967747821467953	0.335967662617035	0.357011654933865	0.69820904020303	null
CHD6	0.5962132257638649	0.8111524573585049	0.961280361390435	0.693672276208787	0.7424725399434291	0.5876862639318989	0.961280361390435	0.8797665033823159	0.35832526291859096	0.74841674748531
CHD7	0.18497354006932198	0.759786469493896	0.0882801820830035	0.37340518440290205	0.303141865247193	0.854338394682419	0.14832290125807998	0.342771889560669	0.11506744233316998	0.194476895348495
CHD8	0.4068572367755479	0.256818045834103	0.0826806963075861	0.7976401299175172	0.7156864137481109	0.40489208337973404	0.462327620885815	0.921327408096964	0.9398590816700971	0.0747562894841278
CHD9	0.8517678400980891	0.222782811117876	0.869440960733241	0.688917049682694	0.522129388662657	0.12110299703160601	0.467798153830756	0.0684585217587501	0.9834629784367429	0.943231588021537
CHDH	0.9820522058253629	null	null	0.897713248343607	0.453025271668275	0.464901307866279	0.68664323388529	0.40213181203681	0.910468786789034	0.0740755663839365
CHEK1	0.39226103538940005	null	0.22246676093708198	0.109492301185714	0.6059296877743741	null	0.25572980447045	0.170032922218255	0.7813387615664878	0.564468284187154
CHEK2	0.260004546895853	0.264227668918404	0.816712171266718	0.758815988397073	0.8979044264290319	0.714884022997564	0.029069913038175	0.0493603585924713	0.622456264835847	null
CHERP	0.0746083961680677	null	0.273596142674641	0.728049949823563	0.0866132222295206	0.0253601793301631	0.134472535392819	0.134472535392819	0.11717830252481601	null
CHFR	0.503657589638167	0.0420848190242653	0.0657888330667237	0.270694434289621	0.424071798927198	0.673498037613682	0.00134875493023345	0.0130711976553874	0.910995524933045	0.171598332716643
CHGA	0.378833562668288	0.0285320685864399	0.863432827889627	0.356623495831493	0.6659115922651179	null	null	null	0.17624726157558898	0.44988316753558294
CHGB	0.0457985417174701	0.505261636553724	0.11916826635351199	0.10273464543681199	0.029311118902704	null	0.0218928202104369	0.0998134168281197	0.93991222533485	0.160489597720142
CHI3L1	0.225803739453835	0.895325964504935	0.10461269167402301	0.00173618611402393	0.28490135606015804	0.870109917340591	0.0566866890781021	0.00470110048037609	0.0726051155668674	0.000329710438200959
CHI3L2	0.129501115950146	0.69129125176257	0.9981833851863811	0.9945358185269959	0.8688148887313871	null	0.28326042819554104	0.203878609870691	0.841509433089924	null
CHIA	0.858775434977468	null	null	null	0.22076698999977398	0.0403391579273353	null	0.602421039917972	0.7320720970715191	0.308426303073126
CHIC2	0.9556890335159691	null	0.387733190649818	0.0710941655164002	0.730678514427542	null	0.5805271333820571	0.696471601072555	0.514116071424703	null
CHID1	0.0396149749021635	0.48995659225306	0.022642396788517004	0.0164477600301549	0.352523213198552	null	0.594024087434115	0.241395085641868	0.6480385237108071	0.025831144814168996
CHIT1	0.23861003689895802	0.7554872685169871	0.560449366939371	0.7702257353925179	0.9620223336936089	0.15188605218217802	0.988779248871519	0.7245424447992841	0.9929421548973709	0.8986978634215741
CHKA	0.694277879033902	null	0.6904245593406801	0.212143277569178	0.9235363041068041	0.6707860935600971	0.6834066336852659	0.47218405421531	0.8312855155408969	0.0768220094476594
CHKB	0.64288743150164	null	0.579400965207818	0.86428925809387	0.6878195701965821	null	0.20107531719223398	0.49250911198715097	0.49946598801084896	null
CHKB-CPT1B	null	0.0815984009790987	null	null	0.22490266248175503	0.16888278699620002	null	null	0.0494112942900984	null
CHL1	0.106794162049649	0.172641263674636	0.445689406102122	0.14743880648322902	0.5242816478571989	0.911010836551699	0.24232993940102202	0.041465379540117	0.12182973521245	null
CHML	0.0704362915429069	null	0.0365979316688815	0.0789026305525593	0.0118017579665994	0.8315864516881409	0.0854624633506549	0.0794395820878671	0.8554060475686701	0.017984249481056997
CHMP1A	0.781536514605345	0.6284383719900329	0.49698087254863205	0.609429805718702	0.7267552851328071	0.868469807687208	0.5090786807696	0.376948971593799	0.31642835571887606	0.553662532471193
CHMP1B	0.348221026694922	null	0.402424303379069	0.0058467834913076295	null	null	0.383469406656764	0.355240981116311	null	null
CHMP2A	0.9369117723450409	0.0108120715184048	null	null	0.9475308610601478	0.6337727669749079	0.653826772684903	0.804724458405857	0.994055464730143	null
CHMP2B	0.658326389646754	0.431286774182574	0.42592805291708	0.68966966540471	0.18166759216585998	0.32848685652051596	0.42592805291708	0.5573252143598579	null	0.7916042021855201
CHMP3	0.184174340960384	0.0427634552502149	0.351176208000103	0.48618474236020404	0.985743303418495	0.954768023291749	0.609227458960727	0.662722254471752	0.601223272432552	null
CHMP4A	null	null	null	0.457019169903324	0.539509047158081	0.308680999236507	null	null	null	null
CHMP4B	0.343030638790019	0.8943380884228399	0.6164957893448489	0.0018946202568677101	0.674580753103162	null	0.8300900663466602	0.307697940716024	0.007716886083947941	0.8270465135078441
CHMP4C	0.689951745986808	0.954037389821607	0.591885739582335	0.8791769889234989	0.74509441470642	0.530391920019528	0.9016574961666272	0.7999075559597472	null	null
CHMP5	0.43343310794719303	0.31429239288265304	null	null	0.0275926032543704	null	0.516714429892645	0.0721210918184811	null	0.547400455452019
CHMP6	0.130266088579825	0.11030322585664099	0.9300782675125892	0.24525548899850197	0.45415192762007295	null	0.127545602487069	0.0276276796746066	0.913496688048053	0.11845838667457198
CHMP7	0.27744856047614896	0.8863437148117241	0.767319848632996	0.610520603362792	0.981168149699973	0.852604660194137	0.372968136385589	0.380613643870517	0.758855176721436	0.842803236523405
CHN1	0.299603920560849	0.372268228476974	0.957514496290417	0.8860717368312758	0.970338085368623	0.220183107489127	0.964901414303837	0.186454404035116	0.786556749119609	0.777790322650778
CHN2	0.750853951629232	null	0.44336815130100704	0.280172612921537	0.9821900550085769	0.38182816000887104	0.476143495674221	0.4699335134923279	0.900847026947653	null
CHODL	0.9750947979607091	0.5772968834466	0.851236887918393	0.12856442379922	0.49963557848534296	null	0.8868928402528721	0.49607752799431304	0.22053710002307103	0.4655614372619671
CHORDC1	0.535226669946652	0.43891661418708205	null	null	0.54297542458778	0.255903049004228	null	null	0.602330106554699	null
CHP1	0.28356812335724796	0.456016426980088	null	null	0.403295622462164	null	0.399876082519114	0.8901827172979849	null	0.5921669912894411
CHP2	0.7021415729468989	0.685807597235593	null	0.43106511974648404	0.940014563045334	0.647214550486049	0.9268476338744991	0.136015082180416	0.8508874719631758	null
CHPF	0.41474291724635204	0.5558203438409829	null	null	0.19065739921037397	null	0.16801478489891297	0.19458174065005202	0.652596302983647	null
CHPF2	0.28744245490272496	0.701393301291146	null	null	0.870921010996703	0.335383369492521	0.39375413999536	0.713240889514139	0.45602379406842297	0.171970573504324
CHPT1	0.19033261663081896	0.0809872363543787	0.44567084221683895	0.18657629074422896	0.5010964613183461	null	0.16689578501649	0.216152917600165	0.32508642000528004	0.0603162029395972
CHRAC1	0.717244073318898	0.9056383684350591	0.525660158986965	0.6195957131406761	0.40484093431246204	null	0.262868520985852	0.373606844194123	0.7217132075582869	0.49465276808550396
CHRD	0.77727063653962	0.39084965418356893	null	0.465202069570961	0.284437012150029	0.119384463929471	0.35078023764301897	0.470599003786951	0.642998145686777	null
CHRDL2	0.7090895337220959	0.751895196220794	0.9902338166768699	0.685608388140485	0.0786268007454631	0.921315603122851	0.499496372173659	0.6810199564032641	0.510866151691303	0.9916082848903909
CHRFAM7A	null	0.0276956887315876	null	null	0.742962984064273	0.9735194859343979	null	null	0.487971359473879	null
CHRM1	0.300637747687377	0.171543874745301	null	0.7818216320367051	0.546832905895267	null	0.934341392548639	0.32899005738146503	0.5575921877875369	0.45155902721838304
CHRM2	null	null	0.539013538816139	0.39549632013874003	0.7496004149605929	0.611453287208783	null	null	0.21002774588745102	null
CHRM3	0.8280757576140501	null	0.893534547774933	0.22735581702540197	0.705172876921242	0.25839832624315695	null	0.7416507857648159	0.613278467693153	null
CHRM4	null	0.7412566818896501	null	0.0601889781524452	0.542800391074581	null	0.417349528558286	0.0166356211218395	0.544160880579702	0.35505211008063703
CHRM5	0.8983707094009701	0.90200151315354	null	0.9537479194547309	0.5496091056326079	null	null	0.93513502919256	0.42333417363838	null
CHRNA1	null	null	0.7873382924077008	0.302949479698879	0.0485704996458185	0.0926590570738752	null	0.144191501445209	0.678316292613752	0.44782050396177703
CHRNA10	0.480042742150926	0.0766089316621618	null	0.40950848314389604	0.469746719119606	0.5069362141975421	null	0.5633070574037261	0.123113154581002	null
CHRNA2	0.985730622155553	0.0651615458794443	null	0.8524657158664409	0.3597086616386311	0.279745924034611	0.9397029544208829	0.7586461159818859	0.736359778011433	0.673717152398894
CHRNA3	0.7737365409543979	null	0.38129790519595297	0.13925362426394197	0.11615522021085002	0.769586489263539	0.902224386223501	0.138260757247412	0.793391302602004	0.38642869243474104
CHRNA4	0.9996223333480742	0.819928972842903	null	0.197480595584514	0.5987477893750229	0.125548494197753	null	0.683106569746609	0.511066565592713	null
CHRNA5	0.5025434687214121	null	0.878174025285677	0.26816354492673	0.7333388637456579	0.8480966481284229	0.878174025285677	0.19918573613147	0.6250729887989499	0.23256044661398897
CHRNA6	0.01800442690774	0.114790685585063	0.30934731073558397	0.42850204732446606	0.809472011702768	0.5079739081436591	null	0.733330402802326	0.0809116839867303	0.19883988962795604
CHRNA7	0.155794710752129	0.0254487794662566	0.8479726423517511	0.20816659017682898	0.239750375568653	0.566227856930143	null	null	0.893641331101548	0.601058110110648
CHRNA9	0.682706051979069	0.26717929651814604	0.687401586784275	0.0924267594889583	0.29671775307117304	0.7706730519403789	0.6171743208056399	0.6308981427633891	0.8877418337140591	0.9089717527584241
CHRNB1	0.776046802634598	0.6669864947056561	0.9392491390129649	0.847895454332133	0.9955374206924559	0.9918146970758249	null	null	0.067077584593112	null
CHRNB2	0.817920302039655	0.897825263940577	0.144697682988612	0.644239361569077	0.6954449205911211	0.384335077601807	0.709319022873783	0.574496017157923	0.160157660121632	null
CHRNB3	0.45739490003559097	0.45256294521244605	null	0.28968670792767104	0.263608807228697	0.18278445849170302	null	0.29159578250948	0.259826400906013	0.3689941994046161
CHRNB4	0.35690627404685105	0.0972605623688153	0.9899440123427281	0.9881020949291609	0.330466557500063	0.213295123637081	0.51311593977785	0.9622699306785358	0.6819629034710871	0.940958513005355
CHRND	0.663408564774049	0.921649152564048	0.651253117379556	0.386102154474025	0.49152009984482	0.5322846674448151	0.5691943229393089	0.662892504176566	0.917935680048117	null
CHRNE	0.526344058705692	null	0.459895948370705	0.445540682154053	0.7385370810156	0.46350050706611107	0.773137911729833	0.554479442399249	0.7041836246926569	null
CHRNG	0.7767494741167501	null	null	0.9056913146667841	0.35647063342837	0.332223209549667	null	0.6813263010027739	0.43092984121112504	0.797505920864753
CHST1	0.24115691827044397	0.0441841245019521	0.9460013367606509	0.264468947730756	0.127357004576691	0.4217129452729289	0.949098398096662	0.22016352766214498	0.634399096250183	0.0445800772638349
CHST10	0.6476418276198	0.43630751909148796	0.666386267319677	0.406037753703355	0.5638356634551	0.8720877888847479	0.666386267319677	0.480122905850147	0.6374058997047409	0.629699047140033
CHST11	0.9950457396138559	0.7700412902603141	0.860804292849276	0.9985445891466049	0.323182244694345	0.807302095007535	0.9484854255811559	0.635079977836859	0.6377341949852571	0.0659265752457786
CHST12	0.819873704922933	0.918581751435308	0.58745180302686	0.47837955175028996	0.8910746385083901	null	0.415742226193114	0.207080827370083	0.0210102524564848	0.482805360438232
CHST13	0.479496248758816	null	0.804143741673519	0.830510076243148	0.4906220156948	0.8594724348997859	0.518444673065812	0.790714744671282	0.7588888959782819	0.3317375992331
CHST14	0.493913085113371	0.747684151622933	0.697001928639348	0.9439205781158531	0.866522128106333	null	0.7008334906351771	0.8058375789022081	0.475363490213062	0.8028995564489759
CHST15	0.908418685294648	0.909994985555751	0.0887435816602353	0.487458770052192	0.97174603999492	null	0.085903112893952	0.171122457723268	0.32193331477546194	0.7681683938985409
CHST2	0.39708538368461105	null	0.757063151153068	0.8813523631815842	0.75610148290639	0.92662839136972	0.6449413981608579	0.843804655186972	0.8531229846095921	0.646415980847225
CHST3	0.7025977669709399	0.45809976864525703	0.255427986523302	0.619167400462056	0.368419222898186	0.6889485705819299	0.178429646791213	0.22537204198489896	0.5963227364786229	0.0206768422463122
CHST4	0.9475573591148001	null	0.533899149101442	0.42562268689615995	0.947861137004527	0.7551559588708531	0.533899149101442	0.42562268689615995	0.7946351681186201	null
CHST5	0.5125732736528189	0.464166097171034	null	0.15934962477778	0.9184404196702671	0.4092219102701479	null	null	0.561950483957206	null
CHST6	0.566735789792431	0.8738894429580121	0.629579556897984	0.23249693224016899	0.78315790033419	0.43560854759882	0.610268479267308	0.21851168184036	0.922361384608635	null
CHST8	0.130189138992665	0.8954238802553679	0.921152250223281	0.0334774993486799	0.9135839180723571	0.313502229542721	0.958444365172317	0.145148634170695	0.48486220483734493	0.0849442107270266
CHST9	null	null	0.674262559362791	0.665170550698567	0.7017768989459211	0.028276822622102002	null	null	0.204673660720169	null
CHSY1	0.113998020020635	0.553409593033465	0.061242087862550997	0.17885541644970301	0.310774367738912	0.8245405270670849	0.0661134709110167	0.161388967781941	0.221555492035237	0.0143918433266292
CHSY3	0.8690144251501809	0.43316872694704495	0.0932687115717719	0.9630477238853921	0.7040520109664542	null	0.350960674325411	0.31325169252317203	0.0178001361487099	null
CHTF18	0.9580935342516701	null	0.389950834559381	0.977170565736054	0.974297140455098	0.5486140031054461	0.6914474658907729	0.902912118552159	0.963848282395586	null
CHTF8	0.929735113355618	null	0.9873413272125229	0.9047279051662679	0.798468418612532	null	0.9710872735508901	0.70276467654073	0.862557851057293	null
CHTOP	0.00765542520445517	0.522022722081863	0.7011285356414939	0.7113447191443941	0.448092888742954	0.469463774444364	0.115993359545276	0.289353090225455	0.9996987379981389	null
CHUK	0.0786635356330023	0.31562208174089196	0.284683083588829	0.514558458787952	0.493547835101701	0.29075037768220896	0.16664514844193098	0.37054730575985206	0.313846170695371	null
CHURC1	0.6468171102415461	null	0.149291136085043	0.157406367746173	0.38691387478021205	0.6378953600136129	0.200659257063797	0.11302710131137701	0.18996003024996802	0.19661078620604802
CHURC1-FNTB	0.8239043278074731	null	null	0.32936257174906897	0.19929236996183802	0.641329412443557	null	null	0.43349898978840595	0.19661078620604802
CIAO1	0.9474929154955558	0.48416581063495	0.342407997823269	0.095724279389003	0.45186424229448996	null	0.9628158182832909	0.497723527905623	0.8146917994643978	0.8056376322352059
CIAO2A	0.9806160526011279	null	null	null	0.386724420168974	null	0.9963174254983459	0.0467850867967792	0.880683333319997	0.9044746007450999
CIAO2B	0.257576697878299	0.0926926296635653	null	null	0.9030764260361099	0.00983346986940448	0.0849329306545086	0.224002617631962	null	0.133205672703078
CIAO3	0.7090875362652859	null	null	null	0.883111081578847	0.787881274106853	0.868349743341614	0.787858651673667	0.944491360859299	0.9024274797191151
CIAPIN1	0.638944931208163	0.0216425701730902	0.8043199641979549	0.0444545801425406	0.104030258844916	0.0205761261134699	0.529795272230128	0.0206418960500286	0.7545806897700241	null
CIART	0.56792809900137	0.7774440637464342	0.0904333661636451	0.0797706924080159	0.9759289506240658	null	0.0904333661636451	0.11373090600988699	0.8523721370945742	0.0633909584920956
CIB1	0.8444007425115431	0.9254268575043539	0.462194722690382	0.606397525385999	0.23697087428580302	null	0.601823396309884	0.681107442133466	0.590026148320576	null
CIB2	0.16368581020039802	null	0.0564500003860533	0.21200825180232602	0.636670864944189	null	0.0478221598620501	0.0881048387115808	0.217955268666999	0.620051060859991
CIB3	0.20289458399781302	0.445478812480073	0.49165184757309793	0.8161604689678539	0.34240904780864095	0.11348131204615598	null	0.883301686124422	0.546778080861126	0.10093455629311901
CIB4	0.0297360804662931	0.59943171593929	0.7575344788212521	0.8967246228566779	0.189227676921714	null	null	0.16827867199139002	0.356854825813003	0.0581993630896029
CIC	0.616583449669751	0.5134018908060021	0.489179205150121	0.191056267455198	0.6490209250168271	null	0.458985863453914	0.43591593945904905	0.298815096367553	0.174429051121611
CIDEA	0.346620232860393	0.674548957967716	0.46098028906322497	0.20312736844930898	0.5506974481833461	0.9771133227607819	0.46098028906322497	0.275617132652802	0.0183522655064101	0.0659653101390489
CIDEB	0.9200140611815709	null	null	null	0.969301849942453	0.32493278223180105	null	null	0.302051508634709	null
CIDEC	0.9703167083318059	0.14593386037244	0.775671714226657	0.9152187593476109	0.7236514254311921	0.605437637156962	0.8077075695844109	0.164430440957228	null	0.5812954534772621
CIITA	0.7272943701229191	null	0.349264934355743	0.6076243646140229	0.917014996325938	0.147589624479225	0.744600355135008	0.0940902677370731	0.086542877385919	null
CILP	0.6888566016747161	0.0124513900712337	null	0.320480327930688	0.000681868236912742	null	null	0.0171558113502851	0.0161747749994483	0.0652177840090429
CILP2	0.78912688085457	0.618040829576649	0.10154658723723	0.130003903334489	0.8631527732795391	null	null	0.32258389982152397	0.8012631610443729	null
CINP	0.19023473307207603	null	0.803242915810688	0.00488380373089625	0.6846707770838061	null	0.6886837309915022	0.19117559627231895	0.8800676644464921	0.5099069383004651
CIP2A	0.4055932320568329	0.34122849555781	null	0.9995326949737479	0.210418395846195	0.0502909581341571	0.682804490703038	0.12895714573338402	0.775789566004308	0.6588568186899979
CIPC	0.8215677348956971	null	0.6007680552972691	0.194816262658243	0.703653714032707	null	0.7353089028224559	0.7232850595813001	0.427443446755448	0.296960902060795
CIR1	0.9621415030569219	0.25803641092512397	null	0.7432858476187929	0.0890368830076935	0.0136146194130451	0.0490460068998256	0.18720192487992898	null	null
CIRBP	0.9887307240270841	null	0.724883828186075	0.021262789491306	0.8159042884173341	0.9479101880090011	0.8950266624302641	0.0996116560348683	0.95237595805835	null
CISD1	0.892021438128979	0.0746354861287966	0.479896187274317	0.646981612757264	null	null	0.4874874132775979	0.6056746121980561	null	0.538992901096997
CISD2	0.9785806956370542	null	0.9825605630768129	0.894584884384199	0.897504351413237	null	0.7819579468762541	0.870024174343891	0.43474363283276796	null
CISD3	0.546337111664366	null	0.437329988573418	0.495608036325822	null	null	null	null	0.16235020538156	null
CISH	0.9277993468351858	0.252212268357996	0.580174174992145	0.512105649386002	0.28425337304575105	0.255353062262638	0.39768026923194805	0.647532923458484	0.676646292943128	null
CIT	0.558332477792498	0.445210920624048	0.49567467283477	0.8643432193100101	0.839967778753899	0.0308427140345635	0.491332248283801	0.8041176276077521	0.722563472311195	0.7690423781526209
CITED2	null	null	0.153244437623531	0.14926271305259	0.36901586945166603	null	0.784721101207542	0.7504344223359449	0.9149476125425279	null
CITED4	0.46353419270256296	0.7777271837587671	0.901338682839043	0.9242851968993341	0.6984951442474631	0.41393972236171606	0.893906852160451	0.72484354334656	0.921053406671287	0.10545860833432302
CIZ1	0.37593032250252595	null	0.192322536529287	0.234598987211434	0.0420344450586925	null	0.23449988806097102	0.21107232671357398	0.0651860112577282	null
CKAP2	0.0844724529673169	0.8413236883785771	0.525892476329417	0.737199761378756	0.20244493979212302	null	0.4938328060160971	0.8856665532509671	0.499860665584923	null
CKAP2L	0.41203697041786896	null	0.6643187906012971	0.5510439075872761	0.123731596161239	null	0.6643187906012971	0.520944161549859	0.7587144175800309	0.22996282047860897
CKAP4	0.0370232632730989	0.668924296863867	null	0.98421721592341	0.532519817053425	0.0977363855504532	0.48602900851076203	0.55890042275242	0.385908874880914	null
CKAP5	0.9081327521925459	0.45856635727115297	null	0.5119297049095021	0.794060872803505	0.245259370890197	0.0832571391988407	0.0997441093791813	0.312172240678935	0.0708788080131851
CKB	0.777038858678631	0.6565271805905191	0.9146024354902809	0.983475012713778	0.731036287279231	0.256313167684684	0.892616909364146	0.9731157626513649	0.406408892182765	0.282811823118748
CKLF	0.854706849789149	null	null	0.311350775633066	0.504894558325938	null	0.299814593315922	0.871448508806822	0.505721915044249	null
CKLF-CMTM1	0.356499233126314	null	null	null	0.5724191093000439	null	null	null	0.581251280492605	null
CKM	0.8376578137632349	0.284238512726102	0.784836719232374	0.71959440513218	0.6724233983752901	0.26626509926303504	0.842579395909451	0.299290093890046	0.87470492365841	0.9920910280776172
CKMT1A	0.240375080237367	0.738696107489604	null	0.822701598301657	0.468957000925946	null	null	null	null	null
CKMT1B	0.615461193688396	null	null	null	0.804588525436205	0.8195569512063241	null	null	0.736035057024826	null
CKMT2	null	null	0.382214054350578	0.236775943953009	0.343323873564026	0.39989450073277705	0.41260920951317603	0.25844132403474	0.8805714297758821	null
CKS1B	0.306429643523624	0.17843888205368696	null	null	null	null	0.34448634158825703	0.7182364402133641	null	0.631325759215719
CKS2	0.12092633615258999	0.307252803125163	0.358478182925514	0.47026910074323997	null	null	0.11650091829633	0.504352658094671	0.657271297520024	0.615114147367858
CLASP1	0.9165631626701121	0.12837700260069598	0.9682660702268091	0.9596499963491429	0.0735609493915114	0.5251078121537021	0.7253321106745579	0.39303645908442797	0.317221194090846	null
CLASP2	0.802282201380095	0.00519076583840106	0.24091887021665498	0.0286771262990971	0.7741293030359431	null	0.0112298092362938	0.0018606883347411802	0.00565892223939835	0.5645450991836539
CLASRP	0.540741425650028	0.000784806496365587	0.981494325117227	0.12320431249567998	0.5804600176989879	0.8415267990744059	0.976498042743511	0.072283253636731	0.611568710190572	null
CLBA1	0.8555301053593001	0.20758208818162802	0.879588813545287	0.6022569090195389	0.521326251943985	null	0.879588813545287	0.43506594452343106	0.16878385392082698	0.065694231863033
CLC	0.73283279462012	0.902678880200783	null	0.19332213774514198	0.499463534786898	null	0.880285068386574	0.5321736157497601	null	0.8737613198247222
CLCA1	0.384712556301497	0.612744402762616	0.11388066813262598	0.11388066813262598	0.9144723338791411	0.692891354732447	0.271518103845116	0.361137419187819	0.5188106420751389	0.8435095822321941
CLCA2	0.405374306959356	0.708259215696798	0.0263500980732188	0.198280977638097	0.7835111085756808	0.9215481601105859	0.0249623791870757	0.57314368716944	0.320648517137718	0.008289128548976229
CLCA4	null	null	0.7445952260972599	0.7615400059076519	0.980974609460032	0.510734891773507	0.7445952260972599	0.830004140098501	0.257801203069362	0.31849246498530204
CLCC1	0.652049623899307	null	0.22027994095315803	0.161410707409159	0.66688686571135	null	null	0.32185713726173304	0.5829815435634189	0.791485387721393
CLCF1	0.7414110830447289	null	0.0211582445277249	0.127595011371584	0.46275581647254205	null	0.5339376775281911	0.636192360871862	0.55287384915923	0.45173080711621294
CLCN1	0.8274755699918729	0.0647193960646579	0.6071255772029929	0.00633437473809051	0.14203669341827202	0.969056547713255	0.0131654418660057	0.165160423933285	0.0640593458809315	0.0488132423060942
CLCN2	0.658486223312481	null	0.43711314520765604	0.561140312444818	0.7433487283040581	0.37527596212202796	0.22501206882612304	0.35317573191760493	0.25084614819041895	null
CLCN3	0.00493106208710514	0.882070886516971	0.312823948393322	0.0045390470074127	0.675762312754526	0.824008512514427	0.197479592154935	0.018772805795739	0.6479761392985289	null
CLCN6	0.868716714068181	null	0.21580704248270002	0.134156454287271	0.725948765110918	0.597782818031197	0.16930485007420598	0.590089017296625	0.6234458202118729	null
CLCN7	0.618818477408816	null	0.27425031318914606	0.728606394620497	0.9358402352040429	0.503996339980723	0.275565326620438	0.5045044183084071	0.7114071428012501	0.32302451641277197
CLCNKA	0.7972275054747958	null	0.543956115812262	0.115143742361997	0.45704008370517	0.716797775118032	0.6112767011678171	0.324042386459777	0.41441856004898	0.242100802225053
CLCNKB	0.899664437674354	0.356558238735064	0.42065436412614204	0.9728924734904979	0.36466951653700896	0.45023603159956	null	null	0.34829731125782604	0.4042651014232121
CLDN1	0.7032648026457359	0.95220853181564	null	0.328789721859047	0.377925214187284	null	0.0692581712034984	0.235026499741132	0.0809070649531725	0.220663145360187
CLDN10	0.954722441611716	null	0.42494251240746	0.22905902721955898	0.26847088426982896	0.426280459157622	0.520322208971757	0.498745829501009	0.7638797454545391	0.870035484142806
CLDN11	0.5913743614114251	null	0.502397630228919	0.771212948714519	0.0755969955510404	null	null	null	0.13079491695258902	null
CLDN12	0.24391477948286702	null	null	0.22839130364372398	0.975762234839064	0.6582237359724239	null	0.391875099248125	0.0584812141779831	null
CLDN14	null	null	0.821473338974595	0.153888959252588	0.730850269087158	0.35335011837594504	null	0.489720371950151	0.71693347146809	0.308870219452057
CLDN15	0.6500702039016539	0.30762737757334196	0.7334345174218041	0.265635453012322	0.0148499244196438	null	0.640565955116316	0.4130428777986839	0.546343727554227	null
CLDN16	0.546542653520144	0.0101590807385701	0.0559887280743201	0.0459327742904057	0.46033579193120294	0.826027158035513	null	null	0.915487247610407	0.40116608502188794
CLDN17	0.36014175666654497	0.40377991868326	0.327582845671601	0.407362443244751	0.7866090100866591	null	0.364338505169967	0.749385690509395	0.820058583803246	0.369144660952072
CLDN18	0.92337602547508	0.637843344551114	0.99522624568201	0.051116744103257006	0.861967346764771	0.907299594605667	0.972732632902641	0.13170596836771	0.7967658798739581	0.0738620538884441
CLDN19	0.954430420412072	0.695505046593761	0.298236802090424	0.41337387640509005	0.0776134818257026	0.260471053984547	0.298236802090424	0.485059035676746	0.917557855381356	0.383431009879138
CLDN20	0.86888361437793	null	null	0.218877228887255	0.38733389544147795	0.39164630098890507	null	0.49200376051057004	0.705218362029819	null
CLDN22	0.209024272231851	null	null	0.7756038162736991	0.154164413109423	0.237370931077424	null	0.8523779119651899	0.5525932699656679	null
CLDN23	0.258688745904899	0.9466177584747779	0.0806143805380701	0.641139455679241	0.699416755581631	0.251581030719255	null	null	0.23719676411559198	0.564053128730947
CLDN24	null	null	null	0.5392422510088111	0.0830229423309449	0.23016451885807504	null	0.982209722298462	0.297378723529491	0.60817064349463
CLDN25	null	0.136406202753308	null	0.700390706725929	0.840509323118779	0.0588008545773608	null	0.766285237979574	0.660150801045615	0.44934461632633
CLDN3	0.5385078570627221	0.304320942651623	null	null	0.17444351949294798	0.16765514853899	0.687077083826543	0.6207036882150749	0.6078428616282261	0.8971505313898829
CLDN4	0.6573782945316939	0.321889907777728	0.350834085740484	0.527912071620901	0.6976681103311869	0.887364367852321	0.252058085677612	0.366599902372742	0.31194781514847403	0.288143985869851
CLDN5	0.862923599397972	null	0.608555086281957	0.615238567870018	0.0413142661195927	0.7359048552527809	0.760587988485508	0.856695306393103	0.32564472951455203	0.85264942412942
CLDN6	0.0861476023661037	0.0226317300559415	null	null	0.9689476098604419	0.213105808466818	0.135588737495568	0.37038914583673904	0.5930132027734439	null
CLDN7	0.920302565914655	null	0.13420379794881598	0.0959399387234094	0.40140476022163896	0.52664353256687	null	null	0.105942096725269	0.5312904327841901
CLDN8	0.251401372915693	0.8403052397379759	null	0.33601420275161603	0.0367005894864127	0.8460914896090079	0.17102110058850797	0.0920659049769824	0.8945113804779179	0.6509420275431179
CLDN9	0.973803423498288	0.0226317300559415	0.647991806553758	0.7340686918134179	0.88874281780664	0.776942511897385	0.807099986118444	0.846077288913379	0.615768786759501	0.46157031763112
CLDND1	0.202675428994457	null	0.0349800884123901	0.7566570140744581	0.683071663827095	null	null	0.5518361838913071	0.6556718434095351	null
CLDND2	0.702889247420426	null	null	null	0.571614036808435	0.691305311579242	0.637424332592798	0.930758489131732	0.817290124286345	0.0373734551096851
CLEC10A	0.8011719311084591	0.588812317341057	0.6361056712100761	0.0219241521162217	0.45415754275493897	0.195420835449018	0.6815011723559621	0.19677173826532895	0.6038020031587379	0.653967517867776
CLEC11A	0.130812316230012	0.7791381994096179	0.0207170276470501	0.149910627681672	0.48951162466098497	0.00379238198777254	0.0207170276470501	0.19062787723621105	0.121625134818724	0.47101416535583296
CLEC12A	0.12915884074494802	null	0.919408193079375	0.37800931382135794	0.775073748982842	0.4963103349817	0.9832434434269901	0.8523979105293441	0.914014668464738	null
CLEC12B	0.9209609215750821	null	null	0.00630330954421965	0.208032837518197	null	null	0.669999653932454	null	null
CLEC14A	0.383321851597132	0.586954887899202	0.134664165674066	0.23869301117335603	0.28857414098875606	null	0.20167221784975498	0.346155839271824	0.920353856598583	null
CLEC16A	0.5444342980328449	0.41574058420654103	0.364869877620128	0.868309145311616	0.840255156923047	null	0.35832829969679897	0.8276993659002749	0.281705811715581	0.32657577595501597
CLEC17A	0.638700773140712	0.177022606846877	null	0.931175755742335	0.9606209031502041	null	null	0.43311630329005607	0.175067808367768	0.892851285014759
CLEC18A	0.678375404601022	0.49775280185283205	0.47648188203021796	0.7898856884433271	0.22312800072976102	null	null	0.992939686836953	0.113395188000839	null
CLEC18B	0.4880666397523621	0.680577183212868	null	0.5625761813239051	0.7503734537377399	0.8457550882012109	null	0.491984998467404	0.0482179279747064	null
CLEC18C	0.509952819130409	0.914402658934519	null	0.375317726511448	0.9193177231912181	null	null	null	0.176722208145671	null
CLEC19A	0.0766209318749984	0.714593611695198	null	0.642134472916595	0.7442906629377909	null	null	0.10738391965453599	0.5762580467385451	0.204063405428489
CLEC1A	0.352247637769373	0.47037945967208505	0.245045366695041	0.6535247745856121	0.0379474187086184	0.794351464411905	0.854289511463404	0.9959743217706659	0.301999284753813	0.879414615315395
CLEC1B	0.10263169709888	null	null	null	0.19397748626629502	null	null	0.19092171990036896	0.9683434603518242	null
CLEC20A	0.8294875103952941	null	0.0325675850654819	0.14529460723617701	0.499317249364577	null	null	0.5597935760705051	0.171859586148085	0.500661122539141
CLEC2A	0.820599962905113	0.17723623315423898	null	0.106573443304851	0.521914332465877	null	0.8237113331095451	0.18222365538445398	0.9296513684243409	0.212071025663439
CLEC2B	0.869851809236699	0.309835457446235	null	0.45561200254983497	0.238232089425795	null	0.6455693561049449	0.45752105766276596	0.87771687204033	0.660331675540214
CLEC2D	0.280685936365671	0.21192580379248102	0.7098002572476719	0.8764568359632351	0.31343213876837395	null	0.7873975578361021	0.854511221858003	0.14059922031353	0.639826781745932
CLEC2L	0.596961739438112	0.948156260785667	null	0.282806284068859	0.9195925140408321	null	0.297500573628373	0.29015685565800103	0.257565303145171	0.253935708720131
CLEC3A	0.948221168194533	0.6714831787624	null	0.435883772891674	0.423290417242681	0.302771002007841	null	0.606589139164636	null	null
CLEC3B	0.7680662322298029	0.61443423165252	0.498071574248085	0.9184416316447249	0.244578361821843	null	null	null	0.8008175216946309	0.7294241091186291
CLEC4A	null	null	0.283645821084731	0.279876669362213	0.512466351558426	0.12104025410205099	null	null	0.9376640966476171	null
CLEC4C	0.253546100358507	0.472887069980486	0.627266053920163	0.6871585781649371	0.8506235290217701	0.812704589212622	0.9656430468970749	0.31295812905931103	0.8719787218043579	0.700074295340967
CLEC4D	0.17913220887099804	0.125109281802099	null	null	0.687194708865438	null	0.152777535146097	0.49324049474741494	0.0934581193870959	0.4318904032811429
CLEC4E	0.141720920079917	0.7710020331953878	0.120491618597381	0.00206562868763993	0.0404972519378402	null	0.11881552861396599	0.127162608652883	0.23483107889154603	0.5025796972614489
CLEC4F	0.107330959076246	0.10468373075753501	null	0.0887717740331295	0.25515100667963797	null	null	0.178784013531018	0.180065030845989	0.582064233445444
CLEC4G	0.581891294575941	0.34211787197598	0.508764283723896	0.8775771085078509	0.7231695851371829	0.361811543124485	null	null	0.999336129068616	0.689381211140654
CLEC4M	0.9223296125217361	0.576326867651467	null	null	0.878970778801855	0.389155236479206	0.43554963781719497	0.274218727147942	0.42895587416657893	0.375050682745028
CLEC5A	0.0470384488607078	null	0.0130962510734181	0.0377819480242291	0.831085782983633	null	0.10635759122630499	0.0743032867204212	0.35162037215806297	null
CLEC6A	0.532092915749621	0.273533055299392	0.210669341189942	0.48920396718799203	0.7147564988244641	null	0.19459788447027299	0.838355514961144	null	0.9377920641483399
CLEC7A	0.9124247009668169	0.11395931638183199	0.772116170530854	0.5359420981764079	0.9385173222690849	0.8009676613307259	0.48152722797978004	0.682183688566069	0.844601840298568	0.8759276794962501
CLEC9A	0.5175271772780229	0.298232891601911	0.48262675710210295	0.435586114156775	0.6933336297770161	null	0.730899356143259	0.47795139706526	0.22135184807293298	0.341568574982752
CLECL1	0.451908077150234	0.46523621227673606	0.6750401253063921	0.782487903749148	0.5247270832320271	null	0.42677372055378104	0.7859717153858492	null	0.36491728036739496
CLGN	0.309501575278964	0.54570560201199	0.0252859475587398	0.20199619545719102	0.149176312802583	0.0293774800090491	0.0252859475587398	0.0755748768133122	0.0306266377949003	0.0516035459905131
CLHC1	0.125991439749879	0.21996440818269397	0.507462115269372	0.408971054397779	0.0944068856390305	0.276671592438855	0.7060576667848779	0.0421279296186589	0.277417860167427	null
CLIC1	0.71631058535885	null	null	null	0.8563829855768441	null	null	null	0.1391809744618	null
CLIC3	0.630391191204394	0.495496694350586	null	0.14543110270568	0.9827206349526919	0.9823541773228341	0.9935010996594781	0.976097147609562	0.707515031279387	0.9992293160551031
CLIC4	0.839036985565615	0.70663470850842	0.378704123260526	0.0977359168813789	0.8182013276401501	null	0.156445190667993	0.174647837160681	null	0.10674015924112501
CLIC5	0.760630640561002	0.899536860470487	0.912722724760246	0.6580627469658841	0.7688984774009	0.23061319218734302	null	null	0.0593086921873089	0.575754260730278
CLIC6	0.0481309469036149	0.680774898660411	0.568832684968519	0.440037679200449	0.0124512622084156	0.0640392832558547	0.560068471685823	0.957650799909594	0.964423769722048	0.6055381046200881
CLINT1	0.40816163601121097	0.301025587489312	0.286913501865794	0.384378906556144	0.360957029065464	null	0.286913501865794	0.40607245646252504	0.534256697024476	0.669873974053168
CLIP1	0.752528057984544	0.514621296834386	0.069671816450507	0.0172008542559001	0.0770302933180637	0.17970739993094	0.0396875738770711	0.11214848096424	0.853326084752683	0.0087667912601711
CLIP2	0.63171889915521	0.5750510126674111	0.714708164472263	0.0418630763826737	0.665117948294734	0.995474947414825	0.4654229038805779	0.8046851047418091	0.828341601325852	0.796839534129287
CLIP3	null	null	0.7592031555580979	0.46954885582583	0.097666783895801	0.7784944325401371	null	null	0.0812612197734377	null
CLIP4	0.021498274868924	0.621888976781321	0.453758320653454	0.725073157256589	0.622101808979813	0.24310593084678103	null	0.28557617272744296	0.471670134458278	0.7334684926924341
CLK1	0.306935828342543	0.5159062728248129	0.583713816416365	0.6372155699548921	0.8559462735828209	null	0.41798118068683704	0.504484406436298	0.0553681143011332	0.44110710815928705
CLK2	0.19983580536361198	null	0.10351500426001402	0.10795767067232001	0.5227919972192739	null	null	null	0.865807381472255	0.0681930640787178
CLK3	0.7016205352699829	null	0.838800927147798	0.6728419759964611	0.416961712095801	null	0.682612618559037	0.724440808724354	0.216269154193345	0.7342467295836791
CLK4	0.477970308643358	0.9333460149573379	0.842339837918722	0.10066682661282599	0.34569380261675103	null	null	0.482344547027229	0.80420216184337	0.9983216595153349
CLLU1OS	0.416942136043658	0.293638890092411	null	0.5085529260431311	0.9910974562318321	null	null	0.429058804030329	null	null
CLMN	0.6432026349141489	0.5384967189856189	0.42087794372058795	0.9065845601585959	0.25071083036483	0.714654684161752	0.6604810094121739	0.535335053398203	0.7836061105535121	0.506451950756312
CLMP	null	null	0.14204596233335598	0.8485934902746191	0.439839305657145	0.19901199101965397	null	null	0.784125244882588	null
CLN3	0.5339931961129	null	null	null	0.22339965435233203	0.7145031617747231	0.0471093410321933	0.682302953142665	0.759349392547055	null
CLN5	0.23993795039595298	null	0.37980027065407795	0.0317736846842078	0.5991518528797549	0.410354161039801	0.22896037487218104	0.41496762718400604	0.653456855325543	0.00868179190341589
CLN6	0.11290643419233698	null	0.42177666822776794	0.475568419762742	0.4372187158716311	0.25310525340794393	0.0906349514791487	0.32385006606303496	0.0548168918233607	0.0883301811917132
CLN8	0.934726134277323	null	0.0443279534840171	0.570068303394664	0.0326361601880508	0.479054661335534	null	0.211027827171548	0.8822204278012541	0.0345664111247879
CLNK	0.0704186383116524	null	null	0.372702221918767	0.272712000763843	0.0941896732989725	0.630419590005545	0.135996427840178	0.35191245125812104	0.103753133695029
CLNS1A	0.125590943243096	0.7763407885129828	0.991772729490808	0.9141674351037729	0.565177689257433	0.0113599343673626	0.9828740112039019	0.928571734777212	0.7976121040972259	0.8257575622344041
CLOCK	0.268440510298583	null	0.35904438824050894	0.791385355986163	0.784666356607088	null	0.5236499864514621	0.735966600174354	0.6827353701527851	0.292347340554461
CLP1	0.11336249555042999	0.8499328349282779	0.34869127902716396	0.44556069108921104	0.315681987349743	null	0.926918018785903	null	0.32055077854813696	null
CLPB	0.248340972982038	null	0.11670235687975399	0.26365611815640805	0.280793875827959	0.8604731919975971	0.11670235687975399	0.513545038211741	0.0260464036435595	0.45595997344991207
CLPP	0.503934899696815	0.484151206792361	0.521245937459926	0.5603386795514871	0.28647864290502506	0.351884081598837	0.400833758297512	0.607871256938019	0.639073477500287	null
CLPS	0.6421353310246279	0.842197442138986	null	0.7412630688674929	0.623788681575634	null	0.6204217983709929	0.937853365678664	0.473431507059841	null
CLPSL1	0.265700205610501	0.73819225649699	null	null	0.948862961870049	0.7818251623244591	null	0.49797279475109396	0.16476583943629802	null
CLPSL2	null	0.300654896648073	null	0.389660834552899	0.8611297227107849	null	0.54728329642664	0.677220031421196	null	0.473493640912126
CLPTM1	0.271287669272769	0.0437840683010977	0.447987231956008	0.75684041609385	0.875577942543669	0.8628944556068431	0.4409459495314261	0.6289977630755961	0.838762910727584	0.35346423636219104
CLPTM1L	0.5246835159783391	0.386866555946075	null	null	0.0518111960025655	null	null	null	0.980929074292995	0.954547903314641
CLPX	0.0124334105792495	0.00231032883290383	null	0.0015934923874974	0.0597864719986155	null	0.34165457703435304	0.335124342550265	0.561345181577339	0.20026308360766298
CLRN1	null	null	0.9458783363133109	0.9968953695002459	0.560139464781323	0.0614686888019366	0.969661109761398	0.590055782209708	0.41758038447046103	null
CLRN2	0.8544412181267179	0.150395826160629	null	0.328651599862682	0.696808537894372	0.653637690194548	null	0.680974024989257	0.499816396342717	0.7651428627478829
CLRN3	0.503805474647907	0.668768286541453	0.35602600791025696	0.42160574960739894	0.23669673861956897	null	0.47635219648265703	0.6554540160153071	0.599583787305291	0.639557010986203
CLSPN	0.073638751136107	null	0.145022577971396	0.0995233988806938	0.755929960595818	null	0.145022577971396	0.0887843445766763	0.8818989372037509	0.129740362341767
CLSTN1	0.403353110099778	null	0.268077170031305	0.495697899052682	0.5943918961568271	0.457630604687173	0.598153350933664	0.351196245540416	0.0218442956769291	0.564951744997222
CLSTN2	0.9402769354179691	0.9729604174176399	0.439166740291758	0.38561843565042697	0.8482626760672641	0.48091144306171	0.851152143258723	0.39854698357401197	0.233911712883209	0.3544394481073979
CLSTN3	0.138329077365898	0.28105870839965696	0.0920332447362303	0.158032856185652	0.893724140244807	0.44857847939164297	null	null	0.6288279147908261	null
CLTA	0.548969367910925	0.18340408831086602	0.319335896877775	0.8212751409617141	0.9084588066479409	0.6830127156273249	0.319335896877775	0.35775435826524	0.8201850193457091	0.0942794373651237
CLTB	0.609102021208064	null	0.9741029351747149	0.5800589887277111	0.34780967295778104	0.49159369412980497	0.977437484489193	0.998759414062446	0.89417980141635	0.12522375424633098
CLTC	0.0794145817353136	0.681210189401651	0.5375798758639471	0.6326948714567281	0.366655036748396	null	0.468986337555451	0.561446489067714	0.0839541306002172	null
CLTCL1	0.6500223502413179	null	0.8901606728196841	0.8433098667112451	0.942078654350123	0.477214900999125	0.8138527938973621	0.7440375428243579	0.42801358252246297	0.10706858845960401
CLU	0.855956759628562	0.626294708082679	0.613407665468546	0.495047506620915	0.5821398840116	null	0.764790877084731	0.265831817403279	0.7646977256895071	0.269726967409442
CLUAP1	0.738416224558489	null	0.264267315513679	0.272594684781904	0.983580677385693	null	null	null	0.634460345912796	null
CLUH	0.46028961566408294	0.4586626816544529	0.7515700904385642	0.574498867886316	0.89599142831565	0.856310685117385	0.6404298272932379	0.9116132422194642	0.995715935892773	null
CLUL1	0.7533368801077801	null	0.116659941801693	0.512104699293677	0.964972840444512	0.0337254832950666	0.5311934086535779	0.811223863464708	0.0843277893368276	0.862012460644379
CLVS1	0.0568788763830647	null	0.4040903968029749	0.301037737870782	0.788334598726882	null	null	null	0.660737668571421	0.32010499122653197
CLVS2	0.28563466367026596	0.36487886872385206	0.8192534444578409	0.22708746103257602	0.0511690229345627	null	0.5834828515014799	0.23845751409163896	0.846887493768485	0.795647548373303
CLYBL	0.39498218738924296	null	0.523762868749569	0.7908873048716291	0.43381994617261	null	0.528814050227868	0.8653872053416608	0.7172767908159771	0.5517091171804921
CMA1	null	null	0.524546495694568	0.739206728324755	0.39659496943376793	0.7264224864920359	0.483526116156903	null	0.68725734730507	null
CMAS	0.7575623143767158	0.524058795088481	0.33720704682647495	0.5853828803997829	0.351180564442206	null	0.33720704682647495	0.803997144802498	0.0581041065303004	0.627748826670087
CMBL	0.0986769258318447	0.0409416146606425	0.44182768142814505	0.43215060450969106	0.3686219768273529	0.0614045604921156	0.49458513699495005	0.478767886474376	0.8920223687523259	0.4785839425668
CMC1	0.46865850336427295	null	0.386354872461368	0.0784876922696228	0.6521639572961629	null	0.39668050801894605	0.598195468062028	0.657966350225799	0.9827970739305579
CMC2	0.6475308459897061	null	0.16808211635605402	0.16531002185092003	0.0846832370432067	0.317302943348218	null	null	0.24319786352060602	null
CMIP	0.7035745620418741	0.974840111524646	0.3716603509912179	0.0617797055788378	0.9975828965071251	null	0.218108268788012	0.17732790189740802	0.7252301543467758	0.921879667762353
CMKLR1	0.7952323607619379	0.660940164899076	0.448467472173839	0.6066573212254971	0.6659064238870229	0.7239354465703141	0.717920415241876	0.457596479445604	0.268633157990568	0.320304269874883
CMPK1	0.2766510974172	0.558795193832792	0.365019681428992	0.7027111313881329	0.6508444006555029	null	0.365019681428992	0.7962856042262142	0.25372552507101	0.9785285580765051
CMPK2	0.0489815974082183	null	null	0.009750609048347009	0.15994083952997	null	0.330816752314028	0.960760011677898	0.7899248688803941	null
CMSS1	0.48490470648185496	null	0.617118627768609	0.725434306455582	0.701251670225542	0.766329591341841	0.849234909033217	0.27123150278964603	0.511561048874409	0.39901506660085
CMTM1	0.9126334673609159	null	0.30261292266888	0.6392883309423489	0.504733398074929	null	0.6316352748916079	null	0.6450655479390259	null
CMTM2	0.0594860981112526	0.845702064356889	0.31404870159587106	0.766290240863027	0.365846027144283	null	0.46175154612594393	0.750429541365951	0.672142202403996	null
CMTM3	0.35248551033759795	0.10723430297837	0.113347559143785	0.0903596040252622	0.989174690103068	null	0.113347559143785	0.0935646775261247	0.341834291160452	0.8639529306475991
CMTM4	0.794032126192441	0.10723430297837	0.7433849911789641	0.52052783335626	0.264464643135904	null	0.7433849911789641	0.9093823561160609	0.862453684909214	0.7459357710095901
CMTM5	0.8671407296117071	0.944370258224255	0.35306153064137896	0.452266244469736	0.5100549578374729	null	0.239581299279029	0.847156721468609	null	null
CMTM6	0.528159841024212	null	0.0841969236473779	0.566344551724215	0.319424093727166	null	0.6458588150583461	0.738278196267588	null	0.7429003165384258
CMTM7	0.402127488632931	null	0.273835346451843	0.3318974176242	0.093762940159432	null	0.264800632572723	0.317944587848186	0.100231381295416	0.46363170921400504
CMTM8	0.579956049239897	0.514099489712565	null	0.0153838284785526	0.5855982176588461	null	0.46006975550508394	0.5519506012317099	0.850796422984898	0.44533883356111603
CMTR1	0.28681467478313105	0.188496040170461	0.357028353490299	0.31238371778386603	0.754629094628963	null	0.23067345627233	0.558146601406923	0.442590343689979	0.6226221926362261
CMTR2	0.0202942287053809	0.9189427254908499	0.250786289776889	0.359447361373188	0.717987345456557	null	null	0.3552467961341961	0.508893858782528	null
CMYA5	null	null	0.0636976990217232	0.5673229389782889	0.7566155624206311	0.0933657892455428	0.0636976990217232	0.8271289195054191	0.43374810564492206	0.28430769454821403
CNBD1	0.34886844592973904	null	null	null	0.20978805294728	0.38738297496522395	null	0.12358541749204599	0.921239377733289	0.24841144102625304
CNBD2	0.5928510183754829	0.894752360906415	0.251771639617332	0.839853622647346	0.8145188050410649	0.354554096641007	0.514066627356763	0.367955344275989	0.536757717589933	null
CNBP	0.928896467530757	0.0660660114435986	0.42917651838119797	0.840698489661053	0.7058930901361741	null	0.9630435009527198	0.5097189537728201	0.528962449361984	0.955196846760035
CNDP1	0.610711287714238	0.12274196172253801	null	0.513154608417401	0.7087673327611959	0.185906319787542	0.4679002197087629	0.6631340427012801	0.815893525513636	0.45240791094675
CNDP2	0.0229933348181852	0.356987922300807	0.11970599135374499	0.113409798420991	0.10228124214382099	0.535291101028873	0.0439979456429844	0.257944264034686	0.250737616693216	0.0433266532518861
CNEP1R1	0.0156521458815579	0.243090431980566	0.0035201242431957	0.0048189635082105395	0.0758007163854278	null	0.0035201242431957	0.0030712908796033398	0.940792525234254	0.12451895322862501
CNFN	0.17668477105118302	0.275656632158828	0.46401259219293794	0.830761379500577	0.0163472606770874	null	0.0178061793654749	0.265382621596887	0.0561913926550515	0.10714320452700699
CNGA1	0.425606686802721	0.145581194374135	0.404627169210081	0.29302271620985604	0.897719984889635	0.778246332999775	null	0.29720662634975203	0.481831090502325	null
CNGA3	0.445239952372715	0.21202499659978502	null	null	0.0125275117040116	0.29678739457484804	null	0.15355651232410503	0.5765719512538051	null
CNGA4	0.988200560205506	0.9382042593587941	null	null	0.8366012911536479	0.8077815798457159	0.158479713207961	0.7230455041183199	0.29341174818101196	0.0744693448006827
CNGB1	0.0577622367295823	0.9506720606901509	0.905822566271644	0.42550742752589205	0.255274127295339	0.594146120489026	0.0119766749201209	0.0124649001203749	0.0783015795873242	0.43914412701285704
CNGB3	0.709926997598578	null	null	0.17663796199664303	0.49699002858250496	0.192831933093954	0.606222437197289	0.8909353678126121	0.07480544082462301	null
CNIH1	0.5661134346623921	0.6873579772485079	0.659862100743821	0.9751549198459829	null	null	0.10054237928478399	0.7858152272248059	null	0.54675403401206
CNIH2	0.0708774543211625	0.808439124215083	null	null	null	null	0.39603376001165597	0.29018853057773497	0.15623720219780898	null
CNIH3	0.836364182318414	0.703677688627484	0.500769635981118	0.281330793372845	0.7654823331635671	null	0.7696847754170408	0.8214251886818961	0.360160964906057	0.7341879682681279
CNIH4	0.0767150863492435	0.0672299040990862	0.9657762962284351	0.123956905057075	0.0313468897323803	null	0.862025279936941	0.246412246777727	0.990367221677507	0.230725924084842
CNKSR1	0.789559295756675	null	0.538104071104938	0.5842204500976109	0.261804774352966	0.7308473728504731	0.0856823501488447	0.876892233243632	0.88697454391489	0.6270824755071949
CNKSR3	0.0707556417744387	0.161725954157704	0.713257174877247	0.729180948023287	0.6203587082526479	null	0.817096268157054	0.560745524223067	0.539915906074246	0.7092942945368891
CNMD	0.416979165127844	0.45423959444502005	0.236737730522971	0.259789668764004	0.743652165999216	0.798479831521831	0.483360460223879	0.260282951263341	0.42081319287592606	0.8111421425346421
CNN1	0.157566991281329	0.761858534251817	0.149365543266696	0.875401826660937	0.5616516709790029	0.0507307786844379	0.15258416872010502	0.6841613358224389	0.686125997455785	0.411706607887434
CNN2	0.7577741383700379	null	0.0301488902602778	0.031324556158035005	0.9482018989727409	0.301865701543155	0.48530833522918204	0.22205448013326198	0.37902817540174893	0.0181366519081814
CNN3	0.257449231676611	0.42892276234724797	null	0.7788712252982131	0.8222266498947309	null	0.34279557117574105	0.13589873454500803	0.736216147042733	0.0868297115909812
CNNM1	0.9037848353448621	0.7600027917468009	0.887207907103859	0.664287965788809	0.9265353457115141	0.864238662811241	0.887207907103859	0.948550141633268	0.8161565102978492	0.0751972768124577
CNNM2	0.774744912292293	null	0.14111472645523598	0.35904049487895506	0.307740821873908	null	0.19511838293631098	0.712855287919774	0.5121046333044	null
CNNM3	0.160052719597311	0.0856608334751541	0.22105339498774598	0.8829733090217049	0.511436324986132	0.97456437570788	0.0868087495944355	0.49049713747488105	0.46361675849351897	0.508576099669472
CNNM4	0.0171307528708505	0.6763479595709381	0.0854031680700975	0.755195219048871	0.723967408916585	0.23685791291047897	0.150850902413905	0.09736543741516801	0.5552242932014411	0.141461892413122
CNOT1	0.970217348830412	null	0.8402323466049569	0.795382936812519	0.3443103336351369	null	0.14476384035710801	0.41206784356715004	0.587095995066153	0.656999821726021
CNOT10	0.520155699262206	0.633097420052397	0.79976122379122	0.32889409115871504	0.10800171273940302	0.110815446711935	0.7459276784519421	0.5760324714887779	0.0251488403923572	0.9370435665659471
CNOT11	0.0780903360935191	0.385279688214221	null	null	0.451793396069271	null	0.653866473727745	0.6958255922138791	0.048037295083192	0.9236425538371891
CNOT2	null	null	0.24673234938036698	0.254784063147244	0.38767494397651203	null	null	null	0.375595760952875	null
CNOT3	0.5774624980333821	null	0.308836427930956	0.5808106561022951	0.0790122491248324	null	null	null	0.8584979099692859	0.512302838707215
CNOT4	0.968146461114185	0.6440992372293921	0.313062689459543	0.5664451919538891	0.030165015995867	0.9165675156678329	0.313062689459543	0.241734806261114	0.8910006955443069	0.474529459524172
CNOT6	0.5038574927657121	0.641251245597186	0.942268490055135	0.6331227978867839	0.0790895599570133	null	0.942268490055135	0.46656728889798105	null	0.153713720536995
CNOT6L	0.648242831068391	0.846145024880966	0.42364673151247495	0.9847559157467991	0.6917467341350999	0.6100154611897329	0.10030871665650001	0.740924817420076	0.51552660014482	0.0256840821709112
CNOT7	0.343066434860777	0.37973666475303797	0.35324261100170895	0.30167032134967403	0.371897693713989	null	0.236272183373615	0.280167712266943	null	0.750553491606307
CNOT8	0.9190477032220359	0.8224583709983149	0.744713226215725	0.9054582346473001	0.645279562755887	0.537018240168697	0.662106112163285	0.854391701804177	0.17833278635133396	null
CNOT9	0.5513686898666801	0.138216239440353	0.186809833544174	0.931842390484334	0.5471148685921021	null	0.491722823975148	0.414091171005758	0.0354240096378088	0.379292844273096
CNP	0.7001182983576639	null	null	0.10098354320105599	0.733298376739734	null	0.7707637087297191	0.319900074066143	0.750071871953179	null
CNPPD1	0.485334768227806	0.7711064641075179	null	null	0.422658452250875	0.35936880492032497	0.129893058973873	0.548574340954964	0.0290519952487995	null
CNPY1	0.0403123313754734	0.945087285237849	0.399969339281483	0.648644453086823	0.7781670338545691	null	null	null	0.122913776525767	null
CNPY2	null	null	0.834290154692673	0.8740930713009749	0.9525988388754492	null	null	null	0.709152230908375	null
CNPY3	0.750254283851155	0.540123190071546	null	null	0.630976234099155	null	0.7425049227256111	0.525027100036287	0.0857872897804279	null
CNPY4	null	null	null	null	0.906844124624514	0.889306044882282	0.11885121578879401	0.9717845360734001	0.40494978082817207	null
CNR1	0.502938421589748	0.8326795297173509	0.33446257152775605	0.24891581008859	0.0207620887140789	null	0.32159170152961897	0.805550221664648	0.7067089971695	0.7989391099208609
CNR2	0.10162677396952902	0.276094685823602	0.608907035049402	0.5705789905416241	0.184995919537356	0.8710616921688001	0.608907035049402	0.487117910286271	0.282690039740644	0.949821988901532
CNRIP1	0.139760082284716	0.24789107257402	0.7576770334338442	0.631792963840659	0.842994203707927	null	0.6197379776067421	0.7934164978373229	0.7515640542162909	0.8110900092825469
CNST	0.9877090377580351	0.5610679237815149	0.721119343384966	0.6336044378758311	0.6940114487096949	null	0.6366169539434929	0.690615452906473	0.10972606888946	0.8843361125110211
CNTD1	0.8482237951445699	null	0.874003617499517	0.6972467103575529	0.0193998736678012	null	0.776857243736983	0.5509723466693951	0.612081666904753	null
CNTD2	0.961142578866048	0.13192789127576401	null	0.906735808698187	0.7317194593967808	0.0636905393358953	null	0.953036934373693	0.9297698193122549	0.9310686432965579
CNTF	0.9184437897873979	0.7744892229228469	0.0461827056954548	0.594164722450886	0.439991796531033	0.13959238932196	null	0.568784567345587	0.7418554334807901	null
CNTFR	0.698867767213462	0.0641159574919183	0.004249143025800479	0.422893383031792	0.5872880142474161	null	0.00527253981473641	0.16466196921907802	0.005037707933363	0.8482204436681821
CNTLN	0.22803768571295802	0.136590272898688	0.6250923011799471	0.28369282048862604	0.9370679351119771	0.308018536285159	0.6250923011799471	0.603739234701505	0.8835188538940171	0.0272801152065518
CNTN1	0.269358397893388	0.9949333102297578	0.154208704449541	0.7069887035967	0.12995392269319903	0.434236433302294	0.15868724434458897	0.498499897248336	0.7699191527948109	0.419504544151539
CNTN2	0.399094779982279	0.39663021958489203	0.598197566814152	0.84879098277975	0.645270216727954	0.63825780449209	0.24487931148706302	0.361554742293186	0.170215129578041	0.510675475001558
CNTN3	0.8628114708646579	0.217734122354617	0.8823384281188509	0.555969610716078	0.974564927162314	0.22583921234303	0.893635437489199	0.9750803050597121	0.614851844156823	0.829153815940916
CNTN4	0.391730198218867	null	0.242762851446365	0.28439660503082	0.15072100223579799	0.287829456889413	0.163158791670357	0.5586487830258821	0.43535608049718105	0.128354409256843
CNTN5	0.39282642948624397	0.6007947388416031	0.0221528881369736	0.489218438075199	0.8775494086780969	0.0114198041293478	0.0221528881369736	0.20458196511925197	0.0765104903734104	0.338031106359431
CNTN6	0.369796096749395	0.7870372288417171	0.18115456577199998	0.30603065006970304	0.483387978526075	0.327287024005268	0.18115456577199998	0.394355854146032	0.687446531828409	0.102951305095352
CNTNAP1	0.188669182286096	null	0.0999642543279704	0.36743950534581	0.27102645515708	0.977455230406795	null	0.7037901219816179	0.9044561340576289	null
CNTNAP2	0.603797669415821	0.41037733543568605	0.640452644281989	0.11207408286201101	0.353892628530709	0.0423118771382242	0.187738334156002	0.24349738160218898	0.540985164674604	0.27793509277987105
CNTNAP3	0.6307054405736839	0.20813753658326897	null	0.9280582522604941	0.374984700347419	0.17629923821015	null	null	0.277422049840361	null
CNTNAP3B	null	null	null	null	0.37759832150770395	null	null	null	0.950935350218247	null
CNTNAP4	0.47006659820980495	null	0.56148976237661	0.0496102071320412	0.8067606747803371	0.9542120759027259	null	null	0.137765185738822	null
CNTNAP5	0.16226387392724	0.199865175884102	null	null	0.915013543836887	0.815779391006854	0.0216559073631368	0.152929592883904	0.292751032749529	null
CNTRL	0.808036623006348	0.62941777657154	0.11262376096025	0.323190798908172	0.6139590187167121	0.7474526751214651	0.11408055787362101	0.152099111549335	0.0379599621577211	0.802013087235675
CNTROB	0.353618400183622	0.18955333932470397	0.14510767473816902	0.501066648761769	0.46096879937430896	0.874799086726159	0.49947294667523706	0.85881381744588	0.0368642568992863	null
COA1	0.9085913855651621	null	0.54104243346048	0.42832249559792795	0.952851865039375	null	0.6689816242602679	0.528172234668001	0.897183630210838	0.440635905590995
COA3	0.8304087671932221	null	null	null	0.264312799419632	0.577985579056421	0.8672108459346801	0.69355872191127	0.0504455405450375	null
COA4	0.671078757133676	0.5544365990553559	null	null	0.28450854620619503	null	0.541107575430255	0.555999780394199	null	null
COA5	0.6066609292964921	0.9756799904309329	null	0.31850876360549296	0.531206558884151	null	0.587921076046785	0.8296596397561	null	0.9211015416882781
COA6	0.264345889926908	0.5048405376278471	0.24026161982984398	0.663542865234709	0.990954892945641	0.8570539748452941	0.232911240680096	0.9468171564855251	0.29417622670143895	null
COA7	0.0706391242722675	0.44474136821390003	0.8312787111283051	0.9108422104877121	0.6236301873670179	null	0.8312787111283051	0.8877530508080359	0.561308744762956	0.774790288573366
COASY	0.0290127816225115	null	0.10756722041551199	0.15797818535791	0.0859411695162526	0.8917395233438259	0.126903148186867	0.103261296838901	0.0377739572269511	null
COBL	0.203215395416555	null	0.8677099953439321	0.35053635352870005	0.35123696188007303	0.8456460005767981	0.770241212956579	0.19837661209091298	0.8964617721199609	0.532507329861758
COBLL1	0.39203950200576393	0.571916104577286	null	0.724284067857867	0.33578927540068393	0.0167123586750375	0.00751874719333967	0.9753518604369921	0.6249818866875351	null
COCH	0.860253652357582	null	0.62438528557899	0.29072939827782596	0.720503247275738	0.559657385031481	0.4589426335966811	0.10173198634184501	0.4734142049918789	0.22348067764018498
COG1	0.0742616584718069	null	0.630439441816821	0.33834812341771303	0.859076949142089	null	0.341753064075095	0.34393336485225895	0.7793060068315799	null
COG2	0.391434873702367	null	0.341772652701651	0.53219508425312	0.978385124633553	null	0.341772652701651	0.136197035798494	0.46604762242089504	0.7104390439760971
COG3	0.181669986990392	0.381595704522411	0.0569901301414129	0.198133193817883	0.5685462827222819	null	0.82089892436749	0.150692745978947	0.696052275756728	0.16590754356772
COG4	0.665445336805902	0.7794761515785541	null	0.26359739457015696	0.526301263475373	0.740112864429881	0.578194355552157	0.339606552487517	0.6654513561604749	0.346056464270767
COG5	0.163939461508189	null	0.15704436098735097	0.0840171771906861	0.99489281455735	0.128258455886199	0.119214319590184	0.0622758131509155	0.7300766923208392	null
COG6	0.743698904719786	0.913545920091258	0.797062057283672	0.9919154754534781	0.459296590040747	0.614995120477125	0.8830794747112272	0.9904116430567349	0.5541386948224301	0.943318867201306
COG7	0.46547984679346993	0.24788627726550602	0.925468948599047	0.0417282980516728	0.550269139484743	0.34475619576930894	null	0.5070021341734889	0.416673283507373	null
COG8	0.17189027228387	null	null	null	0.182385199529854	0.288411192124208	0.0930022726659367	0.130884637173691	0.785385742783191	null
COIL	0.731968716999961	0.9383138126952009	0.5984430547168791	0.967561318893175	0.9608938962337891	null	0.881375717540042	0.7942286146342641	0.578284536255593	0.5208339997071331
COL10A1	0.19431602468982603	null	null	0.13839006839160098	0.867806901353644	0.690721112971546	null	0.993961668859687	0.40783248508988396	null
COL11A1	0.266709355013321	0.9910240125173859	0.310473948619203	0.756369324006272	0.385599645100204	0.43758904139297405	0.350111695137331	0.582918713489545	0.25683673331127	0.42745888517065006
COL11A2	0.35219712459771	0.678504761081547	0.5125330138130689	0.771701085890265	0.42638130792570894	0.46962898411740794	null	null	0.5749788586306099	0.16990399134323098
COL12A1	0.7562657692667091	0.196322020777262	0.189227848329858	0.624350572520187	0.888854404148637	0.9739696636220959	0.184269263637814	0.7929840742389029	0.124865567730719	0.447359183631541
COL13A1	0.45347151228091603	0.30993517021743106	0.30048027790061	0.629041347473834	0.8018964101617259	0.7087068726477129	0.298144416564307	0.603081912016439	0.8318837382352829	0.7378774764459929
COL14A1	0.310472654725261	0.947441183483389	0.9424493127493749	0.957780307737209	0.10723981609460101	0.7772178755572591	0.18488392000698303	0.6874820575287789	0.383729751649132	0.9959355615312719
COL15A1	0.0744531494138279	0.0383896223232255	0.45299839041437	0.17828538320311602	0.538377250819964	0.40175984920198105	0.21078774474601802	0.238096945650645	0.4287212801775189	null
COL16A1	0.00210318402877785	null	0.00303864765965833	0.895314902001649	0.131005217873682	0.254374254107945	0.00292522942425355	0.7035200500864179	0.9542347377120942	0.8874492627310029
COL17A1	0.161807591479195	0.31914777996217897	0.378611164696862	0.265068001803996	0.530466658742167	0.177961706553941	0.46160216998921605	0.628820509952922	0.34644840630309603	0.5070843568191429
COL18A1	0.537037944182622	null	0.265132505547975	0.8983147210993471	0.643957981276323	0.419246057558473	0.860121968053973	0.54416595391577	0.636337667199207	0.49974447863443705
COL19A1	0.98507298900722	0.332581990698655	0.46886862579397903	0.7396048043424499	0.8894491458084001	0.8665944404239391	0.515137236615142	0.646339814289605	0.131518980790387	null
COL1A1	0.983757264742038	0.568513303067119	0.673140633555921	0.3635086133722629	0.63350975668447	0.500504186011919	0.5899599302913989	0.834615906631072	0.411498598154354	null
COL1A2	0.307165985366198	0.23198508777638802	0.0173717254556013	0.10715555855856	0.0403099275744478	0.131619966153998	0.6836797377443979	0.610813450114565	0.254646656295427	null
COL20A1	0.226240395008004	0.669795962038532	null	0.636457165766626	0.5192223910347961	0.889902278864607	null	0.5686936986926999	0.655023456106689	0.297437205587447
COL21A1	0.0170341612896792	0.432796435338216	0.7379712435420799	0.548262181808601	0.258360839903793	0.290353510409144	0.20966103133442604	0.399609096630964	0.42898721633818393	0.0911812300992672
COL22A1	0.9595352667613821	0.771868542038178	0.33739524987295694	0.177980442126562	0.32964205192886403	0.262018068891469	0.0655801758194967	0.24806379485845498	0.34505446195392697	0.573053615175549
COL23A1	0.7989487481861091	0.00664458218464525	0.943188334622657	0.836978628785865	0.194050041312006	0.5548366510010301	0.233285558035472	0.112077178207204	0.282094289416205	0.297063660520304
COL24A1	0.339207757679787	0.6964981028863511	0.929009452348259	0.8151734519719841	0.6991515376469859	0.38391060783604	0.90293652834516	0.343865856458425	0.4898198122110449	0.196130079030923
COL25A1	0.545421887744027	0.8781706263465071	0.47652272274938895	0.142772390721389	0.8235626473192149	0.0353819901723333	0.438914725490423	0.150734151431713	0.910193307536045	0.179645013214278
COL26A1	0.971577603581437	0.650003086704614	0.5355465883628929	0.35062501486532205	0.43422869146711496	0.5471209071306521	0.5483135438232899	0.30660486243259	0.553445964601438	0.0963277823593671
COL27A1	0.6625913159942679	0.0619462457881128	0.20912781248108397	0.69424143179049	0.208552989880547	0.0708333470248057	0.6169566086530219	0.965545553034199	0.24225705851272897	0.49131897388051005
COL28A1	0.508040174656529	0.690392450611662	0.24978773275879398	0.204112830612879	0.0709731794831763	0.10466742164258	null	0.24268945087774899	0.9822655175564781	0.0660687582794792
COL2A1	0.696193378744972	0.48075186319795205	0.561171947121198	0.6456058230259469	0.9374865878659681	0.7805408811167329	null	null	0.928220734375605	null
COL3A1	0.7436284678438949	0.510132644472423	null	0.431353919843989	0.220447691719803	0.141137483387729	0.17989927445885898	0.969706792270849	0.0984056073391177	0.572381782928464
COL4A1	0.0542227249390019	0.45033785879425303	0.0759456222763131	0.18177750684093802	0.286663446744133	0.424899968419858	0.886693391208532	0.0265246212046053	0.7717452595329679	null
COL4A2	0.43934848290388895	0.9770433482286031	0.552094305557496	0.584341651345271	0.958355771495647	0.768545264268672	0.8910831411388279	0.1714738670928	0.565678265381286	null
COL4A3	0.688054460215922	null	null	0.0123325872010247	0.180142352296687	0.36318674583181204	0.24720587505327102	0.0255941643897859	0.359458433413295	0.15513239089693398
COL4A3BP	0.827141480381746	null	0.9923890608102879	0.520713506379479	0.679690574866182	0.917544651675881	0.9923546412658979	0.9968630387403101	0.939944604122519	null
COL4A4	0.834483056581766	0.9788801943682909	0.292064209206092	0.0274893515609842	0.324512670114036	0.241983929925428	0.7247985287007809	0.0016980340284428199	0.42243025294676506	0.15513239089693398
COL5A1	0.632403952613022	0.871110331852588	0.6857488630887499	0.8683139894781929	0.963690991325019	0.9564181157578442	0.501204140779451	0.155078393987107	0.8927291094853841	0.33525906435934005
COL5A2	0.0786859823348502	0.44757435818428004	0.781002283214026	0.436802049516595	0.0664887168404971	0.0545426492260059	0.213454080189251	0.859134676430832	0.16659603680967097	0.8737152206548141
COL5A3	0.32959222429527396	0.29484674397175603	0.8169678261018058	0.3845286555643279	0.8954902599456559	0.39146532840229603	0.640388031296789	0.41416901439323	0.544456780818788	0.39805691878362204
COL6A1	0.20839722612680397	0.12162045587417401	0.336008115668089	0.154055214031514	0.9785562102710821	0.6099421210098349	0.14924984668943803	0.16534024635394198	0.6240536655852579	0.0234360828860396
COL6A2	0.9139734869232379	0.48923548733140104	null	0.763423996134557	0.932838287847925	0.9924229537980351	0.0973080339427903	0.8111508848582909	0.7384965428443879	0.0722488045759941
COL6A3	0.845559454865239	0.742384148680963	0.9951379355179828	0.635110333387032	0.275380679960822	0.25209793934203895	0.94801083546368	0.9073573466356809	0.417889832971927	0.291609514429081
COL6A5	0.34493950882265395	0.195333267763687	null	0.6999708116447979	0.0352574222294889	0.921213978331652	0.368635948563469	0.4634472153436501	0.96086743796509	0.798531949066657
COL6A6	0.469213948188883	0.411161556254656	0.32368883692227196	0.5473152953313499	0.568290206598769	0.6524863732191949	null	null	0.0784282844063472	0.0836827523858967
COL7A1	0.826124479158843	null	0.374144982321489	0.104864754943238	0.0017312878150294	0.29196071718629496	0.56523455349413	0.136338037751526	0.0500805178252658	0.0547722927606402
COL8A1	0.6813113828681071	0.505631542421344	0.4937716695553189	0.0542525839858874	0.462993973017051	0.5003117914015229	0.452236603834266	0.8597950599117191	0.0368298725369084	null
COL8A2	0.9356738925836429	0.674862049160867	0.453016057880396	0.610840098992046	0.806092523189604	0.251822779081786	0.862079231695521	0.355262762708011	0.5990166467974289	0.916826077320694
COL9A1	0.8894751999898242	0.138416172270109	null	0.76751239449028	0.670819475399292	0.1846553117568	null	0.5481939203329029	0.58936104183742	0.0623100794302454
COL9A2	0.45269989257653603	0.159165112863192	0.372823270704581	0.125157906187533	0.43209206144564005	0.933621439149389	0.16021405093326	0.0400306879094926	0.5130992052326829	0.0041842836278294104
COL9A3	0.9207560162174809	null	0.7310176658471991	0.587979413443787	0.813583527640916	0.998872054663856	0.9546512145487299	0.961454320633633	0.8558207623167969	0.9668364199473609
COLCA2	0.31224551037156606	0.591087448382748	0.271076247189889	0.17705610165611102	0.0844260908146748	0.7494052008275641	0.06787780813077901	0.118867793843481	0.128962982716569	null
COLEC10	0.6288200820889079	0.455016511954486	0.38196610666815706	0.477365519343199	0.562697788790684	0.5164833587424711	null	0.268522563810128	0.49866616140819603	null
COLEC11	0.154169754690846	0.628847725174595	0.35162060286826496	0.46866705356859706	0.0068683229359519605	0.72689437091923	0.414877725731024	0.885011115939083	0.0100630023778669	0.915014385023292
COLEC12	0.209223855073708	null	0.514180269618941	0.26554051964633496	0.00478415104281704	0.16200985634082402	0.11921763640444999	0.874307077498165	0.6311487121856519	0.33095302741377397
COLGALT1	0.870612556122583	0.969913383153753	0.54071803888027	0.8654572773241529	0.0249157728071714	0.782343719605823	0.753939071297611	0.41527845013954495	0.6706537281501279	0.7023340354486589
COLGALT2	0.290354811844145	0.73960924691122	0.0051763638908493	0.00474266290066305	0.761622302814144	0.46262031107061496	0.00692576256409827	0.0016373250906971401	0.8607881051906758	0.006947642603025271
COLQ	0.8645438425028442	null	0.11251651936535001	0.563304432733381	0.8297945510191651	0.9346627846808431	0.121589210008595	0.513413898189771	0.153017333741016	0.759097949383963
COMMD1	0.513030370171767	0.16125733270838	0.9371851688148349	0.874059856599645	0.7432085872701031	null	null	0.275883422892172	0.221672018243339	0.6405346297355949
COMMD10	0.630668659178973	0.9981839953682791	0.648669376816827	0.200399479768571	0.586251366056653	null	0.0294743144317813	0.134195737707912	0.8051010800640899	null
COMMD2	0.145847126358049	0.28760683893578803	0.008524422343633929	0.14738956123541	0.408507517738252	null	0.145997605594149	0.161483254415588	null	0.138885826374465
COMMD3	0.251894491970491	null	0.6310726513748299	0.275292094925785	0.142123764068607	null	0.22911000488511604	0.18410655941957801	0.594739621409667	0.826302187553431
COMMD3-BMI1	null	null	null	null	0.14298825450810998	null	null	null	0.664517515332694	0.826302187553431
COMMD4	0.899519497253766	0.98046697104101	0.20229741615912697	0.371618262105983	0.723098053943384	null	0.210715716440216	0.42022600641104996	0.636942906345847	0.36631703361635104
COMMD5	0.0025345316941216603	null	0.00949008431366138	0.00330083908133338	0.11649269638626499	null	0.0102313476264685	0.00330083908133338	0.00928041256023415	0.9734354919377161
COMMD6	0.14847037086249	0.270731046128493	0.797997173235287	0.12367498270148	null	null	null	0.31797215080567304	null	0.270248526934381
COMMD7	0.873029801341639	null	0.549037624204123	0.343594959196984	0.21481321092981398	null	0.613776375758231	0.436598394896229	0.194546413115846	0.815501775691663
COMMD8	0.0468040665858491	0.6963622582214252	0.68216905842914	0.867818597693141	0.243305183820389	null	0.13630901461568498	0.194675400016555	0.689872818489715	null
COMMD9	0.08281759807716702	0.348470529487101	0.627387546590385	0.8713808081079709	0.581429668717678	0.652588315797199	0.627387546590385	0.685204933913666	0.588493299887797	0.945489906740413
COMP	0.583457386316769	0.645232771438664	0.3944074376947129	0.773407804283424	0.8577516977025309	0.732765255895146	0.920926942431404	0.86571358328746	0.29945508658570696	0.568026318711231
COMT	0.8132105369050521	null	0.101395494796679	0.627945895535323	0.0498708160453677	0.512986584747956	0.100988736180937	0.228975995895314	0.027129697529744	null
COMTD1	0.81267436653147	0.884409627905792	0.0855880480175359	0.453628254917991	0.7723918306736309	null	0.0855880480175359	0.4047907669202229	0.0541379179499804	0.9567917257973221
COP1	0.274461657092602	0.551665545404437	0.514036287422722	0.8367083766419069	0.5495788472524	null	0.29130289204003995	0.47838927576914003	0.137687779359172	0.22739913683818602
COPA	0.16889077225978502	0.8967780875687359	null	null	0.9529182435754331	0.847590221234348	0.29772407145534197	0.70290237462502	0.933560239144524	null
COPB1	0.079529262342835	0.84077711545441	0.8612734745740451	0.410661590091001	0.27855467263588696	null	0.742508972237833	0.7798949973393721	0.510510504509648	null
COPB2	0.524124110504728	null	null	0.824631478457335	0.14965759393125902	0.151485337694518	0.5456854210308271	0.11854567783044599	0.8693109871165	null
COPE	0.0413540793568385	0.463468603446774	null	0.632265083101713	0.164665900832847	null	0.0615066078574777	0.479959127544032	0.486926297723661	null
COPG1	0.633289185483459	null	0.15881524671715302	0.740373807124129	0.487816328648402	0.49031947086744204	0.670606595836078	0.47849559586765794	0.650335133462691	0.31178575479807397
COPG2	0.642736193753138	null	0.8190894524541809	0.9685826903844541	0.0892205491071002	null	0.19394863469969395	0.14709712135652403	0.18216692359283998	null
COPRS	0.3744892098588739	0.5858888730317869	0.462943603685796	0.906558659611295	0.49936121854892795	null	0.37888571578359	0.462037200634545	null	0.8031118557606591
COPS2	0.346993944464526	0.7466156999864509	0.249405778841572	0.45945604554237796	0.7499656529880959	null	0.228710698533886	0.5655132807897599	0.145216439728703	null
COPS3	0.767165442193547	0.89119746705258	0.47353244039548403	0.937463123183189	0.382340810995019	null	0.47353244039548403	0.689457229354319	0.589811320296681	0.936635547447255
COPS4	0.0540694713470073	null	0.0277948333721165	0.0302820956593463	0.914047756518059	null	0.0277948333721165	0.0307082078711383	0.039033956440789004	0.324243931424592
COPS5	0.36486541812396206	0.0180788500309688	null	0.592786673395447	0.9544202728630351	0.454314813358407	0.285407236456125	0.5707628810165359	0.206983132715204	null
COPS6	0.0228642846515137	0.00906343848160507	0.5027832457397621	0.0147943299773927	0.645474055489496	null	0.5027832457397621	0.0107565276450818	0.42646712227913497	0.441228171035415
COPS7A	0.681878628953027	0.629166535817229	0.7292198364448441	0.17619611753794603	0.6035993106865589	null	0.7292198364448441	0.158017665715749	0.7022618989610571	0.8488292776936641
COPS7B	0.351686570800122	null	0.9324596836372471	0.539904641729258	0.330845250574602	0.629718251315702	0.642452098123434	0.315424877990502	0.884287943743866	null
COPS8	0.667187113902566	0.318860920554903	0.483326102940673	0.58307207398337	0.955063397768147	null	0.5855570594164571	0.36958404902259107	0.90598391296865	null
COPS9	0.767095333864593	0.6866008723373941	0.0578367263969675	0.134129111329539	0.8851112672155559	null	0.0615239319852103	0.16583419127122198	0.96989179343652	0.10622383630551
COPZ1	0.349864115798935	0.7790210610772459	0.38875067523610296	0.32607008702331297	0.527630660137931	null	0.652863314259189	0.82157271071059	null	null
COPZ2	0.5445001414997139	0.764761232829389	0.294045150378289	0.15310049549109803	0.865967331192527	0.231208570640788	0.27908617744376396	0.0396184760811324	null	0.486939323689484
COQ10A	0.156020272652728	0.684981890911536	null	null	0.7371719839384079	null	0.752132515036999	0.7559743664372021	0.953414287978867	0.45359135281014795
COQ10B	0.8607325844230358	0.17816683387650895	0.8634578284092159	0.856898047887472	0.197832080485025	null	0.8634578284092159	0.9196836003945491	0.9912448636133979	0.996060197387504
COQ2	0.892342759348621	0.475411062719328	0.9278094048788109	0.9341480199998421	0.891058787343587	0.9916760254107191	0.9278094048788109	0.37994011342185297	0.8121941514596701	0.6743877964446781
COQ3	0.8463278160199559	0.36682162830730697	0.638379754134728	0.36705785096526294	0.0395390828102353	null	0.638379754134728	0.729283112288366	0.338052995392481	0.742141206031152
COQ4	0.379138188345716	0.792392059161868	0.4165041626686671	0.36288917556881606	0.469949166128892	0.153147206924176	0.410115196128505	0.377313689896577	0.11151290937242599	0.355221242873803
COQ5	0.28696612755851697	0.0373292159931369	0.603499550884066	0.610856550420116	0.21563647677773498	0.9494061528293051	0.532096859135649	0.77502342949808	0.3873865518435539	null
COQ6	0.299852878692465	null	0.42387040073651894	0.293609571924498	0.324271054525333	0.48641978482687304	0.157586477860949	0.151815023353637	0.5892067570442829	null
COQ7	0.456330566170964	0.286987426165388	0.0278007814331089	0.24523265758704801	0.24728915452544198	0.352921879179682	0.0179884990097819	0.115180433154939	0.463261631822619	null
COQ8A	0.449933128965396	0.18129191177055298	0.6309487347509221	0.279560747167091	0.0792709691253353	0.530648849484717	0.33723162773021303	0.0327490247178436	0.0629364137894839	0.186099867332645
COQ8B	0.39183877468962997	null	null	null	0.7186112978260659	0.604552160860209	0.45156885709234795	0.28227133821825895	0.0820235468974709	null
COQ9	0.7381478100516391	null	null	null	0.29767989244214	0.4654483551759529	0.394094315467642	0.6241894264597789	0.0114761828774842	null
CORIN	0.28783267249221	0.560464928967136	0.9116616914564709	0.47311705502614504	0.37316902259221	0.0733779847580489	null	0.21952635373660198	0.0827939892753987	null
CORO1A	0.7190075910702171	null	0.35460634054277396	0.9240826518282891	0.67858098364088	null	0.0680060401571969	0.748853045898242	0.589691131890163	0.23979502383809398
CORO1B	0.0401511641529986	null	null	null	0.253043488628284	0.44357452752184	0.174174366940957	0.286822668900302	0.798131035288831	0.0884404644723937
CORO1C	0.0128321146076341	0.399132420431645	0.16158853358302402	0.8422251258619999	0.8557671361080159	null	0.274195128833071	0.768267220004978	0.691851506687202	0.447158730800649
CORO2A	0.30026958624914	0.6891642687958659	0.50422332065118	0.178552551414578	0.517940782655295	0.474338484892299	0.50422332065118	0.225928774147144	0.833130136172013	0.309467890237914
CORO2B	0.359635663112151	0.758886605565741	0.676159424149906	0.897633949615059	0.418554123114575	null	0.41311201397873	0.751791150308625	0.203017192179342	0.531427702637688
CORO6	null	null	0.125682308931037	0.0147548884640774	0.790531358704907	0.733867467940764	null	null	0.0142377516843419	null
CORO7	0.141793962493951	null	0.9054285213584359	0.9980144121973941	0.6966514591095939	0.4795594218122511	null	null	0.719996761064112	0.87193180946816
CORO7-PAM16	0.852128261281009	null	null	null	0.559457399949817	0.44100796565461503	null	null	0.743258355477493	null
CORT	0.37748029340135403	0.6098279843880999	0.46555663680671	0.716075551997321	0.441642751998783	null	0.417597343821761	0.49135785432859	null	null
COTL1	0.56722047365662	0.15148799911255403	0.5197794767580249	0.8647419322080091	0.004068029081212289	null	0.0237393624497069	0.53240558728057	0.6734339493146619	0.47281739785857296
COX10	0.9648604425888421	0.8679080717275051	0.9169273477954921	0.7650704291320122	0.39592889754881705	0.6722955476331278	0.9169273477954921	0.9838556742997091	0.385412341337956	null
COX11	0.850835776817101	null	0.35994077455038004	0.869629947280489	0.9526810638824681	null	0.6815090589102679	0.97714761679154	0.265749179785913	null
COX14	0.6282809069245711	null	0.564002126235556	0.14730339849579002	0.5559130114441221	0.5559130114441221	0.6282809069245711	null	null	null
COX15	0.937895860801978	null	null	null	0.7522834114728381	0.506441416371741	null	null	null	0.748936882292149
COX16	0.37308204243836796	null	0.144461569537645	0.648672036789548	0.757922535576009	0.9650760075746719	0.127061732125086	0.48092770445345295	null	0.0971177027591531
COX17	0.558891781426606	null	0.34845318336013004	0.9253673645948941	0.9347284642769	null	0.11503608390005901	0.610593153541326	0.648776845089011	0.293161955808213
COX18	0.928889789673623	0.876920027227838	0.944447614021021	0.40506561794714	0.7164936940199029	null	0.888926746161322	0.447094507271949	0.380837487875885	0.159864199255195
COX19	0.621431964619607	0.443389749752156	0.645715623812033	0.025467998312691004	0.26195793997774897	0.8538961496178872	0.645715623812033	0.0204054490082315	0.347499277348821	0.0537403712910784
COX20	0.881908207260593	null	0.623417306746968	0.5738348694693461	0.383889633202627	0.250010887309702	0.856066928932236	0.98194346476142	0.653737481553591	0.9499170726947971
COX4I1	0.007597221893622	0.760716870375734	0.0359575158854455	0.0284821536211586	0.0310352711425173	null	0.0357185404523293	0.0302898914868953	0.37564765687730295	null
COX4I2	0.832911735114438	0.10732921847190802	0.225245009563642	0.31326048045920896	0.19634936717903897	null	0.779422133574927	0.17428689310097	null	0.8895164300410641
COX5A	0.26257751396639	0.875022529593073	0.8929619404980409	0.18223930505177804	0.327812178574507	null	0.8929619404980409	0.24132658858226	0.74182768080678	0.310436671311022
COX5B	0.7795853402393951	0.30552159020741904	0.36838446004818	0.5747518956882091	0.179521964168026	null	0.32806476897728004	0.5167649098278979	null	0.500156154693949
COX6A1	0.7633080034625201	null	0.43121819039167797	0.54200495149537	0.83267909387819	null	null	null	null	0.44911486533464
COX6A2	null	0.360108491938641	0.7354072759866992	0.663896521291721	0.533721444595724	null	0.715968013560378	0.629676491771815	0.52771764629294	null
COX6B1	0.230151836188626	0.271826889562024	0.6360972051634589	0.692673089028043	0.12221546381348401	null	0.516264672884867	0.673076073739777	0.551672483929659	0.365446243805702
COX6B2	0.0973284604454741	0.0337995385606146	0.275072694203192	0.947461150553385	0.0856464174219356	null	0.0901847209771274	0.135247141439888	null	null
COX6C	0.672093115091353	null	0.0349566025624352	0.4831058037942921	0.8024603247286328	null	0.00209709966586613	0.538449720062502	null	null
COX7A1	0.288047245920755	0.7849167828960609	0.9875991504082858	0.7589868943068508	0.270538855090901	null	0.986494594373287	0.7560273734301519	0.885950033942818	0.979858575793522
COX7A2	0.135165337446552	0.30385864400036605	0.7288095363167291	0.68260582066933	0.277321464037724	null	null	0.830097893721022	0.312878465254834	0.82856785675887
COX7A2L	0.29859343944053	0.959377522188402	0.676273570322126	0.12240457997385301	0.31821507509425395	0.6679715405922789	null	0.550931150052835	null	0.0819655870800231
COX7B2	0.7597209621537709	0.0193381736077274	0.64393038620597	0.7710246324649671	0.453267998911349	null	0.758323582867841	0.0500309716996222	null	0.0551253333133239
COX7C	0.9019904575933929	0.699530357000193	null	0.16395819767062697	null	null	0.7684210524488759	0.21488828266194698	null	0.138285655755335
COX8A	null	null	null	0.727759230807618	null	null	null	null	0.965892998467436	0.3593007420654579
COX8C	0.21585828227471	null	0.0216793944681281	0.0686189562605879	0.451927095602564	null	null	null	0.503250836829286	null
CP	0.8264319553053281	null	0.6784010837569411	0.9643035003324771	0.306894543452581	0.29255210783998803	0.440729718728759	0.977206215142948	0.8638083034794649	0.8510021537509191
CPA1	0.30302799678367603	0.24796158525571105	0.20617112260247197	0.6736861809185749	0.310479145945937	null	0.23918217861665197	0.580379394985338	0.6286533130027719	0.5283561278396041
CPA2	null	0.5888723491890681	null	0.31810068817864506	0.693618901789715	0.102979428850858	0.8510335226476049	0.662003280786345	0.807483027098756	0.32322367677723496
CPA3	null	null	0.7920724544031751	0.44300086877804495	0.306105088074514	null	0.7019144975308771	null	0.501614430084385	null
CPA4	0.44699443308357395	0.7483212748247479	0.8570594206539491	0.94582998017627	0.17581294164849098	0.575716478354209	null	0.30348110547630797	0.8411913545049009	0.5073897199257
CPA5	0.443730089449011	0.22080375164275798	0.44662221175008604	0.6635421988862099	0.9684625555037201	null	0.12081288532670802	0.567265696897687	0.123309269890109	0.17660702923562302
CPA6	0.976812206727934	0.45173498645057497	0.47145379539150895	0.767051433550662	0.307453899850672	0.24929056486582502	0.592470983028857	0.182393245225095	0.210763796194365	0.0333613310631167
CPAMD8	0.375085686444045	0.9363475336651759	0.0235515577378407	0.32331420585956394	0.43467465658421395	0.922482186297093	0.7362642536608099	0.140558607307735	0.47846060285433295	0.0965275015391444
CPB1	0.541932743721286	null	0.5208177280034929	0.7111267618261979	0.07751761424226801	0.899640038417998	0.224459198860601	0.5113458226182679	0.591705585637371	0.674933906473227
CPB2	null	null	null	null	0.0178822519670756	null	0.48581916444488504	0.405459779405286	0.111537259643689	null
CPD	0.5415204909800789	0.754483066700451	0.127918792961725	0.0260147941579698	0.40738786982845704	null	0.140317550776073	0.564470015069781	0.386635818000852	0.609474032530843
CPE	0.4638875395900921	0.0953955369964279	0.7059334015475149	0.778732994357323	0.773323268862891	null	null	0.7957776837874441	0.265119547420668	0.9966184786847391
CPEB1	0.9420739652324829	null	0.581564518079082	0.9325613704449279	0.18063140144644801	null	0.360277485156634	0.8663069870590531	0.7276447077717809	null
CPEB2	null	null	0.614416036912671	0.539191409304645	0.7211669109654059	0.7843385914761801	0.6117878148964959	0.570098134718665	0.535068580786209	0.42340952785904706
CPEB3	0.447839024958856	0.799987350906437	0.14118883533721302	0.145364243702586	0.804731361872856	null	0.9149525315728749	0.793355118214785	0.324162127667398	0.489239419546225
CPEB4	0.147433123162385	0.5508146513698621	0.415942493081479	0.7262208116003679	0.60187574873168	0.13042264574506698	0.357651833600671	0.8172356905367321	0.519983804978937	0.985795589604358
CPED1	0.8843086489023	0.517766122256812	0.7114223413129092	0.82904711437447	0.49760425233918804	0.923283137356966	0.7080815276176441	0.398771072510495	0.552933371844668	0.267216895532755
CPLANE1	0.7148235197924822	0.21352402336264004	null	null	0.383878644913318	0.0990833313146251	null	0.5736860571086241	0.00146809173271079	null
CPLANE2	0.253611426841068	0.700869144536926	null	null	0.5115266319992581	0.435936712980473	0.0541514038594861	0.27844194184140003	0.9968828816211199	0.35891713686384497
CPLX1	0.27322965766493695	0.33203017684352504	0.771456920181561	0.0335718212599727	0.104318946656224	null	0.9189485104413271	0.39696823559935207	0.7100966554461099	0.15042037435336497
CPLX2	0.592960973375942	0.579755076387434	0.957226497025484	0.757222037787945	0.414356749225086	null	0.7440399628809309	0.584384855880454	0.593964441436918	0.8562776569142141
CPLX3	null	0.568775187797484	null	0.5711711756717249	0.467174053167239	null	null	null	0.304890827871849	null
CPLX4	0.14025141498123098	null	null	null	0.0915668084950934	null	0.452212246335527	0.129145909739863	0.0950867321436391	0.38674721622817604
CPM	0.968049821530063	null	0.114870805023176	0.03331712208850399	0.6880863561135601	null	0.42702661998796204	0.7352863924071279	0.00252377213127508	0.537610427594189
CPN1	0.0306991511756884	0.0898752163772411	null	null	0.0815636581078623	null	0.0847438088773489	0.641296648891598	0.0395386162816747	0.6240718625192391
CPN2	0.32101776567413204	0.594870221555953	0.306589384755162	0.18240694334510396	0.33979012327822306	0.672207191398719	0.163508524883954	0.0476381652334552	0.305616846993	0.28907035876960496
CPNE1	0.955507887259735	0.17363140317480602	0.8271525383389449	0.613043817257938	0.970290682057004	0.489702116813269	0.638822919994487	0.7994783600365591	0.21295556099418397	null
CPNE2	0.11286087238325	0.65851489307711	0.269295214307569	0.060851029674699006	0.31712456597594396	null	null	0.6196769063076171	0.204263184266208	0.7089770531344449
CPNE3	0.747197780461187	null	null	0.00498735262371364	0.0096513468297017	0.0286867389239515	0.6734633486335029	0.722034457647028	0.00326050194897376	0.6564130069347739
CPNE4	0.442433128865753	0.103804994406866	0.212054691357014	0.38330392385843004	0.363398471287674	null	null	0.57215136475587	0.538716552802867	0.184289982748565
CPNE5	0.6575487496992011	0.9810490196633729	0.904243841812379	0.122539619855132	0.831413458833606	0.30884412633332503	0.776605641178665	0.9365524156320479	0.7599928689716801	0.868396375426162
CPNE6	0.240444996544425	0.258979281442178	0.8066323706775601	null	0.0911322211649737	null	null	null	0.7509079554687091	0.966068477361232
CPNE7	0.709474598488255	0.537266053581551	0.736957972112223	0.47416025500916203	0.642936057971581	0.8680880238569909	0.74757818017312	0.396090408805734	0.447817207238419	0.6153105468166861
CPNE8	0.145303402020898	0.12734964613007002	0.42808788117696295	0.257007372383448	0.410149745784114	null	0.10627781404855098	0.157248401148879	0.6962613507020171	null
CPNE9	null	0.8967094972066949	0.33855678445235304	0.538268695660971	0.8844905040585258	0.9495748529272191	0.9161414248584141	0.700666180100165	0.492106400822224	null
CPO	null	0.0255816035785812	0.0307253131971472	0.163361051549824	0.25061428271181896	0.0358799877418501	null	null	0.618794053278911	0.604183284407521
CPOX	0.704200289136985	null	0.22361106759222898	0.155169346073383	0.5570233123961079	0.296001034060642	0.764345746160095	0.8102285613013249	0.5257363767235229	0.922513029435625
CPPED1	0.261721765829966	0.9501557253288969	0.029755427312691003	0.303994480056295	0.25698978634387104	0.5930962758169661	0.0736185722499503	0.214702374349074	0.7224924881717901	0.47193970263748103
CPQ	0.8035749885876371	0.49517115182587695	0.790339601026332	0.251513054007098	0.508822328368861	0.0352459990840384	0.8927975493686741	0.872551868296918	0.6422423035063011	0.21075925198518
CPS1	0.0069929409390958605	0.0148989811292041	0.7923462201428672	0.106775624021181	0.8924607363105771	0.9243510561283299	0.0744940846926173	0.0550584868724276	0.209224704453211	null
CPSF1	0.26888637126556303	null	0.5279250994679401	0.0872911889484911	0.4310291399620011	0.0763409308265732	null	null	0.4598405635740971	0.745704474886102
CPSF2	0.29999926700062496	0.16923699046924598	0.247026522647865	0.48223759893588697	0.945876546582928	0.686190790907796	0.6799607484075122	0.32754073843062104	0.7231654845612471	null
CPSF3	0.469804061323804	null	0.35006262864224	0.821152816242152	0.5111616260819111	0.24902685415379996	0.437528264925623	0.32455842092718395	0.630516835338636	null
CPSF4	0.385019935099157	null	null	null	0.32090455009821994	null	0.309949238838334	0.31346859464778803	0.8324470128850501	null
CPSF4L	0.007131481628599	null	0.4204343723582129	0.643283067215511	0.584252716930481	null	null	0.775468097234655	0.785423603473355	0.942862598179573
CPSF6	0.672979665030925	0.59311681295608	0.575360773055833	0.8980047992601079	0.47952553882226795	null	0.6346057276414521	0.421934398958568	0.632049228860092	0.40398527723863104
CPSF7	0.018849217511987	0.883443536181621	0.425741733080048	0.267837504947464	0.139208532503252	null	0.810956561899527	0.32106471736189196	0.6113123698397029	null
CPT1A	0.724142638188663	0.42612471193095297	0.799268462308193	0.676960568992974	0.8839965490045971	0.910877326821038	0.8932388126633741	0.5886023134208461	0.907212137872285	0.39021049093804605
CPT1B	0.0997750342548671	0.0810139404286427	0.0920856796011474	0.32643736126147804	0.0933690621375936	0.15942261503011598	0.0918040625367456	0.0938995940237661	0.0453566362662301	null
CPT1C	0.641201577887783	0.33137732699668704	0.0428549690705261	0.931316900563431	0.0244305381693878	0.0163247441671792	0.0898425834332564	0.34354965304407203	0.12167347522489698	null
CPT2	0.865226769111664	null	0.564254389773345	0.00653861572788261	0.8309708844074031	0.76958570618136	0.564254389773345	0.136701222226558	0.381807148968826	0.470807486625468
CPTP	0.620802400172323	0.16762594358269597	null	null	0.556780206361104	0.32085710142009305	0.38342759440758206	0.8736522769773192	0.95357592657584	0.125022219204632
CPVL	0.354707859542358	null	0.9675659530330729	0.876322148892782	0.0479941560345147	0.71375968922345	0.5906815755652479	0.8661472371716021	0.523337072165592	null
CPXM1	0.15276605938516402	0.13149504823841499	0.00207310539145822	0.6185472452986129	0.0469472810565519	0.00291159367410243	0.00207310539145822	0.129408656980321	0.38687914685601704	0.36577977798121997
CPXM2	0.41614325589938395	0.470112317066202	0.00971603078987804	0.467298564812742	0.009898656723759891	0.0052772489194762295	null	0.5801871780991651	0.37221149239639295	0.6809768651012379
CPZ	0.4380258758885471	0.18301578436225696	0.548887015856687	0.87045057720251	0.338570888219489	0.6092883580987031	null	null	0.562444353378535	null
CR1	0.9996371292530141	0.778340186632732	0.24732357497975	0.868547776842756	0.7211311098642701	0.513518752958833	0.24550406503039102	0.8940730884749741	0.46020944415839293	0.556417754058912
CR1L	0.19504335792765098	0.960312571041828	0.601421984844155	0.9285098628466759	0.14603641480593602	0.9844002658750258	0.5950217836920699	0.8149716978597	0.7258985107774459	0.27952929161633505
CR2	0.766748564707008	0.6196395180187111	null	0.746281547083041	0.53119248620881	0.7505402242561411	0.9962874445507159	0.6002455527777321	0.782245598882745	0.7056124385808249
CRABP1	0.528127913700535	0.23758144113336999	0.040029294115656	0.021815004024955002	0.883271208499708	null	0.27768330263057395	0.317433124743438	0.24322425327248898	null
CRABP2	0.5199115688833099	null	0.49070176061604903	0.306805334867454	0.188519126001915	null	0.42152038260177205	0.27944503888317795	0.983915020175988	0.22843755002385102
CRACR2A	0.138765240594411	0.9843178142396021	0.615630499600562	0.9095126800900508	0.811599734343102	0.820799543920272	null	0.893106455054761	0.6937145088947501	null
CRACR2B	null	null	0.9920320261978159	0.9766487919061809	0.988459573692995	0.139947869471714	0.5919915468430931	0.198929762530923	0.158448556062064	null
CRADD	0.998089850317002	null	0.87701344714874	0.7347444710423191	0.781375902106724	null	0.8959698822670971	0.9250740740889509	0.151908193942935	0.702806293419789
CRAMP1	0.7441808146118492	null	0.58734453656289	0.17273553886132198	0.715785694570365	null	0.45637887460964	0.398973312885821	0.480537244588286	0.401207899911459
CRAT	0.855194710917629	0.457349041610601	0.412145486459319	0.273272297942855	0.240200665532942	0.0835400997318605	0.737065139222979	0.7209734659399579	0.562599556348246	null
CRB1	0.9494995868960451	0.424570355840299	null	0.20115844821432396	0.5095592753291579	0.252991379475596	0.8422931199962971	0.621414460043312	0.37660980270214295	0.46562680126901396
CRB2	0.296508908118403	null	0.219151676524424	0.165669686852335	0.145298580879013	0.262437652806949	0.222670520245327	0.540205992379181	0.9186505926581229	0.5453085864175901
CRB3	0.08572023429052299	null	null	0.900226084150251	0.556530839080032	null	0.7923669229800121	0.951044388324877	0.9883724338059651	null
CRBN	0.143747601335971	null	0.446370017771947	0.775681940273151	0.9807821213017359	0.9689685279743829	0.33701509427965803	0.915841772384322	0.0382753418280031	0.9482694105975659
CRCP	0.9335483745322479	null	0.8878524099841758	0.9775834327039449	0.8660293568261128	0.551385414538745	0.886479649305917	0.959390619133342	0.459526811809034	null
CRCT1	0.541764856413527	0.944770954909427	null	0.21107281161975	0.48621985233154297	null	0.5365025975041879	0.616654104529994	0.486279260119536	0.6587810357985
CREB1	0.25268567022027	null	0.153011347650521	0.565626180121353	0.045438880256137	0.38303626269030494	0.0807426216574445	0.939317225800078	0.9339055036277599	null
CREB3	0.955417843776643	null	null	0.6830914696403189	0.459794080189183	0.3911055521692271	0.6457589102723361	0.7159144760330189	0.5429014815298139	0.5002655285483479
CREB3L1	0.849469180359138	0.27952860274588803	0.207507674144925	0.00540730011089674	0.10384703265971001	0.0648335829718791	0.6651240910527549	0.0181770885414588	0.413614769764183	0.9892645034502671
CREB3L2	0.0837317597913663	0.34681378428513604	0.520730624800725	0.891462929225522	0.11629445618498199	0.5216380116327871	0.661210036709707	0.727760234542	0.8294614356693101	0.5023435019511789
CREB3L3	0.922593128513163	0.254604685779807	0.17044711321871098	0.533310347469985	0.6594511033734449	0.3528401470889989	0.17044711321871098	0.27168693688830803	0.793400202060519	0.261431028056497
CREB3L4	0.4304049404627321	null	0.27948667403035604	0.8292003710424979	0.682035681219822	0.024943443907017998	0.236219199893776	0.692165359253923	0.733186645060492	null
CREB5	0.30954463300299395	0.0338199247807146	0.18682834302438897	0.0208860603154897	0.211553930963983	0.325567737053368	0.7774342528674351	0.41011951739832797	0.0216037106325253	0.349918263483966
CREBBP	0.459832822704508	0.7287244311101891	0.8714313566177591	0.963538044049841	0.18582050126632899	0.799285620242894	0.978286214164053	0.940964958132105	0.0845930201405003	0.6541031576779329
CREBL2	0.662413767172908	0.850261858821368	0.32573053921021194	0.42467329502925605	null	null	0.116103380050633	0.25918667325075695	null	0.781758220412285
CREBRF	0.970536396165731	0.369719505298594	0.803057112918673	0.31112310565574	0.866363670781105	null	0.152449786529511	0.0805306328366056	0.7669859976496071	0.132834172698105
CREBZF	0.24499375754838298	0.489413128362407	0.41361308218842496	0.8073687796114131	0.251518798152135	null	0.25051452883520897	0.48638208629698104	0.6521105113912471	null
CREG1	0.0674151460174017	0.20566023844919298	0.38141126335204206	0.41089638105892395	0.9364091656026701	0.376761966554507	0.199186189445636	0.170869932864018	null	0.323526529401516
CREG2	0.8153140172523059	0.009651974165861391	0.45199091539527797	0.8047097524725211	0.4137085832084121	null	0.24035106900141	0.7579061648984209	0.50496717790479	0.0827405947203306
CRELD1	0.6469696669967919	0.895423101143433	0.3790484851482899	0.6206608659363491	0.8729656123650742	0.9171155870298969	null	0.77896752975339	0.142322644515459	null
CRELD2	0.779150665184148	0.48635930676643796	null	0.881935066803519	0.936771700475803	null	0.805266166322484	0.583508217513673	0.958877262315572	null
CREM	0.546650799309474	0.7463995229849459	0.9544625499271099	0.9491868167696221	0.7681283618361341	0.43778861893933296	0.250163664111847	0.270851164700503	0.473113615468645	null
CRH	0.42105531390743106	0.0701994194954728	0.65232967478525	0.32286930671365305	0.31954442925330295	null	0.62231228287675	0.32185101972014396	0.8993873797540759	0.332038375958716
CRHBP	0.673975534456454	0.542045467459611	0.0786696223094704	0.6661989673002939	0.8391123219777629	null	0.0554010416118226	0.588127307916138	0.479924997857266	0.195912218546011
CRHR1	0.7108645454773851	null	0.8014678227210021	0.520824359379919	0.0454352703600422	0.490626799292602	null	null	0.170859071232009	null
CRHR2	0.18050171339456897	0.260649555553155	0.803967742444565	0.566306814767186	0.7013509295270981	0.834342451640896	0.789493816596533	0.9131934814996079	0.664690573860492	0.28798298280296897
CRIM1	0.9904608490023941	0.0536285322109971	0.7068426563703559	0.46039270408907895	0.61978706209283	null	null	null	0.849405096125446	0.50037564852074
CRIP1	0.250055020260539	null	0.732074004404653	0.82400708904266	0.9787989373992511	null	0.291269119011177	0.233627765449288	0.8666397566608951	0.654052094629585
CRIP2	0.5581757685842249	0.6566624836359111	0.546747055546428	0.22163407642331698	0.290745631099764	0.49670962988538503	0.7567021140727108	0.159520424837208	0.11880672377839599	0.43277938200298494
CRIP3	0.975379701367635	null	null	null	0.21670918492049304	0.8691337782146941	null	null	0.21971008293656	0.9339570720691099
CRIPT	0.873317218047703	0.76877417353103	0.0317616699861667	0.35848210867060704	0.321223346647487	null	null	0.949227130174866	null	null
CRISP1	0.34892745076058596	0.0485862090806328	null	0.0836265621535679	0.253701780526455	0.54935553081744	null	0.46960790540058894	0.7825166172860999	0.7890778814472321
CRISP2	0.36731989095582396	0.880521313077427	0.11372341899256098	0.11372341899256098	0.9244433648025819	0.39808931068684494	0.376540264241835	0.376540264241835	0.24758035414340498	0.173400376259763
CRISP3	null	null	0.43884575326603203	0.49088068534256707	0.738217981970446	null	null	null	0.7029838922940661	null
CRISPLD1	0.938463940113555	0.520502325887334	0.0117799837424648	0.0026555034832038697	0.0949631587714506	0.19435559402605398	0.0316560478644055	0.0145306876697254	0.8683559737854871	0.8216232816454871
CRISPLD2	0.11213773747586399	null	0.835149722042779	0.318900294362833	0.627906533570884	0.428434078899587	null	null	0.189831668071627	null
CRK	0.0134472143546613	0.7241950672333219	0.35664014945640504	0.731057720431547	0.379931937651103	null	null	0.248622072690517	0.14874457929441298	0.239486990814808
CRKL	0.6711645890356078	0.937566200500111	0.44180795457952904	0.621835144184641	0.0420235824588783	null	0.44180795457952904	0.621366615245152	null	0.954906638173815
CRLF1	0.560880842633887	0.782190025387111	0.743735823453891	0.529832668264514	0.9100286138075792	0.158324606302875	0.949115144763912	0.154138645926165	0.15762158148849803	0.15661950297983
CRLF3	0.26903603557286	0.784690368326558	0.5077611723006971	0.87370747535602	0.8101770475573459	null	0.5077611723006971	0.7243508977279051	0.284079240956356	0.48798007900750606
CRLS1	0.716830007320153	0.515083206630642	null	0.103118900308797	0.694809186721708	null	0.7869272147472629	0.752728551985937	0.290113923638945	null
CRMP1	0.0028901887485586197	0.167731964569314	0.327755670386291	0.6573847832855519	0.638097039285751	0.5740050610416071	0.30273875353368895	0.424165904234215	0.9105408894328871	0.418366275465627
CRNKL1	0.521249637632504	0.4478121464387321	null	null	0.713800374447345	0.872169732027084	0.5328650270659191	0.7443265222129929	0.269236615898168	null
CRNN	null	null	null	0.11534642358818499	0.683811465678446	null	0.9974513789750209	0.996587389236992	0.4232142172002079	null
CROCC	0.9920350595076349	0.0354976278791088	0.32639270330758	0.541338424465188	0.6546759494855289	0.424934850076511	null	0.8782943437108879	0.641539334284972	0.7191031404996852
CROCC2	0.492345556217933	0.674701698104958	null	null	0.0561058851393521	0.166891707874296	0.8496115875383728	0.11573655543576801	0.943100169229352	0.738018432171208
CROT	0.19071940495474202	0.046657172110211004	null	0.28814421749925	0.0115202368812777	0.674616604176028	0.896257068966858	0.815442427296022	0.10142849581999	null
CRP	0.6455351553029229	0.0774842738509807	0.9906892781216179	0.10013111378914301	0.8560664777604761	null	0.789393360947828	0.706498161926478	0.977028009192355	0.263731202910833
CRTAC1	0.25251869254606796	null	null	0.7257219571491941	0.172628102021324	0.27942427145198306	0.0164851673338975	0.20794538221475198	0.117862530462157	0.45255646974828495
CRTAM	0.540404393662961	0.00369584595149819	0.680099298780641	0.32123290363011797	0.292758224677462	0.364827511338248	null	0.5219498199195429	0.317746056740565	null
CRTAP	0.956454674354433	null	0.6841827362107838	0.391664711874402	0.967426876787006	0.0426709489574546	0.6841827362107838	0.39705705372813394	0.41214989658254997	0.467308343528549
CRTC1	0.19893921052209304	0.645232771438664	0.0604192056412949	0.138471459150465	0.218861285840505	null	0.0609082492238308	0.16602490614534302	0.0792932399546484	0.17887959026911804
CRTC2	0.623212307068865	null	0.273166373750049	0.16282929802995902	0.176161144866531	null	0.0801971705561333	0.0889101949311237	0.0343389270403974	null
CRTC3	0.8874301751366679	null	0.643941607252686	0.687526947778261	0.0949463347211643	null	0.844326971713907	0.890691580529317	0.528516193028145	0.16585306112712697
CRX	0.317097825096955	0.00939074006606444	0.9347363920445171	0.858279791392601	0.7023069591912049	0.655967973634901	0.881855042819435	0.438494287042716	0.0133319679629905	0.8572718918049871
CRY1	0.579889405702917	0.614851256723688	0.609262323724839	0.658711772726419	0.26339548463619394	0.0363029404581032	0.5912889488674941	0.5828336749157099	0.5174350269	null
CRY2	0.632641027023289	0.23387096401810797	0.7621743467286619	0.335421892783486	0.0737172195122739	null	0.8074577091668141	0.26202379663734	0.5566112074350129	0.295074444622471
CRYAA2	null	0.585036799658659	0.604668311914587	null	null	null	null	null	null	null
CRYAB	0.33331753426424	0.19983993793889898	0.306032478542487	0.19981878073316198	0.303284829106226	0.761027970167492	0.545912120391262	0.533766304898056	0.584133025642092	null
CRYBA1	null	0.855267307758463	0.0981271676991369	0.0807583077523739	0.0331499790217387	0.7351907838629691	0.136156150042348	0.0178788162989794	0.741482320426945	0.15126530540065602
CRYBA2	0.40158494658619204	0.158166700808974	0.0982933660125002	0.181158127962283	0.29676772459874895	0.651150643734103	0.307206876138537	0.286565425590513	0.51177358608039	0.0860782534993395
CRYBA4	0.668942719386685	0.6420987921715571	null	0.26110255504046304	0.848775310109402	0.887230133456514	0.810867657063574	0.30661428345858	0.8047966467884269	0.0779616542922374
CRYBB1	null	null	0.753251621387457	0.7780318959696451	0.757083543289673	0.232225788057055	0.370167564417207	0.5017552982680661	0.33152338231266903	0.263895593649431
CRYBB2	0.105973861655276	0.449934184241852	null	0.00641278746645058	0.25123277193769	null	null	null	0.0158787715360655	0.5630948934528511
CRYBB3	0.8156731216281441	0.966808846592415	null	0.9502847125922571	0.860288748357223	0.8638620403526109	null	0.729098596218207	0.30006274076143796	0.6452218799055159
CRYBG1	0.5545665752851451	null	0.35785999341293295	0.996619010201702	0.7730262771061159	0.527001021977508	0.6664559206928671	0.8501135894720341	0.7308833017453991	0.632353840549864
CRYBG2	0.420210036484029	0.57554833686365	0.8783314379814109	0.9735218784756491	0.557504844586687	0.9882551127179929	null	0.85353781233181	0.804184896100363	0.881011901356965
CRYBG3	0.8160602404848101	null	null	null	0.669813552400741	0.42378157392073496	0.324642317119773	0.42815357488800804	0.9090099132877021	0.653443804267052
CRYGA	0.37384824370128206	0.494562543755605	null	0.29637878684548696	0.5098643018324871	0.660409666677395	null	0.14455007674229997	0.345913597463046	0.485268860429774
CRYGB	null	0.7616254303611549	null	null	0.9943727028890279	0.927524051828193	0.22368003603368497	0.609087163013496	0.951612284853654	0.48274963560101003
CRYGC	0.6385161857888989	0.7780273831600251	null	0.538128197369658	0.8155932448292659	0.8261055362488431	null	null	0.984440347967147	0.570587971077058
CRYGD	null	0.7255851804171559	0.315357936813191	0.326444912986913	0.0227852877704298	0.0208366902934025	null	null	0.786765560864629	0.204215894288232
CRYGN	0.145449749385583	null	0.805359465166794	0.41875707778060794	0.15341980051595902	0.663450914977473	null	0.381978890865552	0.17807387577146602	0.5314553742171679
CRYGS	0.27379353931574696	0.38546407422086104	null	0.745752322147241	0.819582665501999	0.15013762956626	0.297031651482144	0.291409031827541	null	null
CRYL1	0.8558963843663101	0.0371874544965167	0.0504647075112671	0.6711427409669111	0.199653472472825	0.0877119116163474	0.18797597483149697	0.28229534645557597	0.755167039956264	0.230194955466903
CRYM	0.144284441708073	null	0.564654593001797	0.809380850109867	0.0790921945000373	0.115846598190148	0.6885138155446769	0.9482441822089909	0.260688611665389	0.251118257443299
CRYZ	0.330768043772375	0.621613759719578	0.2555270403165	0.36795356351811104	0.4226264519109079	0.32432086450833	0.221751184736276	0.317264411027209	0.843345094961509	null
CRYZL1	0.65670787944751	null	0.240476511928314	0.584762260205416	0.8305060470573051	0.610734871998395	0.7019513673724781	0.7237592906112841	0.9500615831367059	null
CS	0.9749940317816551	0.684981890911536	null	null	0.11682510825566199	0.0740466253145533	0.0597482135602283	0.0867661600256275	0.807626511763999	null
CSAD	0.46689693714513103	0.351193715629112	null	0.21236771853561603	0.351690150952454	0.251166407648576	0.28739290676223805	0.378551032421893	0.401867228117608	null
CSDC2	0.949572541867467	null	0.155852225756765	0.317988074901008	0.30181553632080604	0.37614820150948597	0.160695619623615	0.622982332094681	0.911103771661143	0.108873240743345
CSDE1	0.7863643645219359	null	0.209282964555999	0.762626194301973	0.26347183588554896	null	0.3362462284847181	0.535051645484235	0.747381873790631	0.0847380062850761
CSE1L	0.6609848668664909	0.428940106573475	0.882176278241058	0.793444457120038	0.9443879006575501	null	0.669792132451296	0.700804633621235	0.11280102132072699	0.7655534646651679
CSF1	0.792898778081791	0.738548163578674	0.5179867399616489	0.48743986193472294	0.301517931648974	null	0.30177667523990304	0.7941240460720451	0.0612658400794179	0.37935242807693803
CSF1R	0.254757616757648	0.500613658618947	0.80759945947987	0.045663142394252	0.35930266235634295	0.15453014017278902	0.507375472648266	0.0572246190520667	0.618903557264739	null
CSF2	0.332576176466535	0.66500913743304	0.796724972630162	0.9583707276928809	0.7901899316027801	null	0.545213136245889	0.9729030696549559	0.669738677635115	0.26766038350107
CSF2RB	0.9032676539978329	0.18553019584810398	0.657946468476134	0.844347368216619	0.150103781986786	0.31069125190773306	0.8781175632955921	0.8650070616535149	0.678241290406587	0.952713730412912
CSF3	0.08582156086951301	0.46554743342310706	0.130986893288523	0.49395251400452894	0.52587074807838	null	0.12629586481583902	0.5584812997997521	0.68220374635269	0.32389569644608596
CSF3R	0.9290925667287819	0.389662601646269	0.975589111381119	0.25754268119882395	0.822923380998015	0.340925124873266	0.988320869670718	0.739258988842978	0.487442224014569	0.8503800103018001
CSGALNACT1	0.270566196691839	0.320191653835762	0.37443588660578603	0.622473523036429	0.572045848081286	null	0.107479163524967	0.124190416934476	0.869803937222377	0.64838455684151
CSGALNACT2	0.7220092157206089	0.9890074937393599	0.547266401756685	0.40360098152254	0.44664554473787205	null	0.45643361903056	0.4203804724016111	0.8178365726699449	0.41296636765692896
CSH1	0.504010660935955	0.0541301494497586	null	null	0.9592734233024391	0.5494005793284741	0.345365117164855	0.0804963164645913	0.10035185317718599	0.29524238722302
CSH2	0.861376350298928	0.42771668701858	null	null	0.217824871449356	0.625963675039554	0.450210861881633	0.429710097166	0.14693042770562198	0.608596463124852
CSHL1	0.319537427172521	0.275792673959182	0.9463065425298309	0.971480809846085	0.493668140565101	0.155230849185505	0.887184925483471	0.9584689002198441	0.48021348252900303	null
CSK	0.9367658440568009	0.0347294652468226	0.186729974946504	0.41544983703325705	0.40059037856066204	0.218236632931229	0.11309878371106802	0.13749517546965898	0.495383554788181	0.214210274942486
CSKMT	0.944966044035545	null	0.332116471274188	0.042645569258717	0.6548358378222111	null	0.506558921232694	0.9056042357012059	0.914533474205302	null
CSMD1	0.243685434837178	0.647579805152308	0.8934917091560299	0.0395049161325312	0.236536581613752	0.353577957929129	0.9435965468811309	0.738718899227095	0.715438522010654	0.9329949470183081
CSMD2	0.0918056890026981	0.99516650130103	null	0.16026197084887	0.473697707524645	0.0408466176267124	0.321012110190138	0.942823822108597	0.877358422293369	0.21294784932158803
CSMD3	0.49677951407348603	0.38910952149070205	0.5464994210411059	0.293362626401595	0.427108466730274	0.488078962568844	0.8412354078990041	0.945244215816845	0.81955256794028	0.45279388655702596
CSN1S1	0.447698261133378	0.8899151650928779	null	0.16381569737691	0.940547087815254	0.28206477359790305	null	0.5331295315785429	0.257134750124393	0.137908575114941
CSN2	0.990337131942636	0.18840726865598	null	null	0.7614698655850209	null	null	0.17713108725642202	0.9496968212677579	0.597452081611361
CSN3	0.884033905119886	0.51789934181645	null	null	0.522440301115398	null	null	null	null	0.391574024470279
CSNK1A1	0.0818452167471403	0.0266131816945326	null	0.38221634587038794	0.0459687567061007	null	0.0497383332204726	0.0933112349413783	0.306977519881532	0.6123638367891011
CSNK1A1L	0.10187753711468302	0.0550912969620386	null	0.6837577679114699	0.0838242091816546	null	null	0.254495908293994	0.526863685413068	0.9110852232809808
CSNK1D	0.22376412681903102	null	0.591091806470338	0.698501121831753	0.43507878056381205	0.562826004777151	0.483268326194965	0.33494670826407	0.319305664359854	null
CSNK1E	0.8073071801451209	0.7176246759942659	0.31025144688588296	0.441497079491842	0.748805983627739	null	0.12351225206231199	0.12550428396191302	0.182065513339662	null
CSNK1G1	0.21283852309489898	0.0814107825685382	0.0701739241868581	0.23390587169423102	0.216993303615487	null	null	null	0.32543507497650603	null
CSNK1G2	0.520587584374096	0.225007701556821	0.7564819782814671	0.321470914276203	0.5520472459507879	0.10063586216070698	0.8037895623730141	0.29544330401768604	0.324615015453865	0.489540262199981
CSNK1G3	0.9089201163203772	0.623535324103744	0.947980538808707	0.459176448486632	0.995358040456053	null	0.940865294566497	0.7818365913385279	0.33176786668345	0.9415937872213941
CSNK2A1	0.26762223571523397	0.424953698554409	0.539102565864158	0.987143305324271	0.70861954449709	null	0.4849307266370329	0.894547640237737	0.246933074874821	0.587328175488844
CSNK2A2	0.7178972080930741	null	null	0.202544052583936	0.44694605153361605	null	0.80422032075482	0.823851344704943	null	null
CSNK2A3	null	null	null	0.45360980525830297	0.571175372641228	0.398225367722765	0.454255053617006	0.47077950060987706	0.33926452703260696	null
CSNK2B	0.998375245704039	null	0.954580989203212	0.934027636024891	null	null	null	null	0.44576163041614597	null
CSNKA2IP	0.4447263483210979	0.232976095215798	null	null	0.862120585057725	null	0.7391120780714481	0.4471270009045561	0.38104331991678997	0.22274139674801502
CSPG4	0.8883151155895451	0.809181155927827	0.716978940623781	0.696307057244507	0.750872489517902	0.40258613728441106	0.716978940623781	0.7648876324648729	0.803360726914413	0.760764936683518
CSPG5	0.5541982683181851	0.942387260460492	0.659063099322631	0.7729710430242661	0.9401159017858879	null	0.610386191509553	0.894900779323242	0.34595084755048305	0.984407136747351
CSPP1	0.47770699934046296	null	0.241262550280078	0.46760843988125206	0.618342935639735	0.8041726533405791	0.13402949168720402	0.160868336911649	0.18304680188654698	null
CSRNP1	0.43526138879134796	0.38194375237296996	0.224807510973965	0.514318610148009	0.613436416747005	null	0.193916461872975	0.4552314416383279	0.572764459268516	null
CSRNP2	0.491620392795038	0.754829421473863	0.40089773755787605	0.3976020074313039	0.46350483298745	null	0.40213257518203294	0.481880861809199	0.551289338286427	0.643378644972255
CSRNP3	0.796015964861055	0.331368765689426	0.7719735416950859	0.9174443861138959	0.5380155791556429	null	0.838670341023103	0.7003297001556429	0.622284330121094	0.23812922407423398
CSRP1	0.895654223704019	0.41711133248131604	0.6771628207176539	0.0968911773701782	0.26378147412772	0.25531800150947104	0.811754398761016	0.6216894556797309	0.7455300397358849	null
CSRP2	0.624581104172955	0.0789192207868057	0.6886995303114261	0.688218933222661	0.122882861090583	null	null	0.22160069227318802	0.6929176432682871	null
CSRP3	0.9971117452365621	0.818799398404945	0.04721956480259901	0.0846475808553495	0.8181394397343621	0.0423179811910226	0.4922295471626189	0.328238387481385	0.662902628629829	null
CST1	0.449723880165817	0.6966186003565862	null	null	0.0925536403329511	null	0.103799931940209	0.97880523406011	0.160964944984676	0.0206096277392039
CST11	null	0.0311255646951016	null	null	0.8919451357805671	null	null	0.8531582296008009	0.47693950916038497	null
CST2	0.138860042025193	0.733957936218915	null	0.7688495181921859	0.29009180620737607	null	0.27707210585301695	0.500455198280818	0.0847292227120602	0.7885646139486179
CST3	0.613429743941441	0.470522850009344	0.857883654247072	0.655582214354728	0.8211414945699841	null	0.784370589895785	0.87611866611429	0.6479806340945079	0.406247084717289
CST4	0.788755053913991	0.98517527581198	null	null	0.419757663054621	null	0.256185652968452	0.467580363332802	0.626358399173331	0.0647328024150987
CST5	0.255143315990775	0.8895717545643291	null	0.6029001443358779	0.46216777360237604	null	0.45970143633732496	0.581365176445141	0.48308746473438896	0.9571766205771322
CST6	null	0.9792015667225409	0.658118310195437	0.6905410451938281	0.728747032632629	null	0.658118310195437	0.7040876437215451	null	0.419023685665743
CST7	0.982821319412293	0.0889866249576381	0.37138789948428497	0.8274970749631071	0.0123158115954971	null	0.9526334780953571	0.660479198765792	0.8889897861199559	0.89019786234217
CST8	null	null	0.998397482454231	0.998397482454231	0.741438646857729	null	null	null	0.377179327352897	null
CST9	0.0061223984481617606	0.32975018337212203	null	0.6815046008670079	0.8835335277011991	null	null	0.0807348254428719	0.9709828714010259	0.260126257641894
CST9L	0.9672655250311479	0.12217576108785301	null	null	0.18059396059463895	null	0.12400194859354499	0.61555082928813	null	0.5585898735644039
CSTA	0.555072212302635	0.37699096382572894	0.8734928848368001	0.919908433137141	0.9304456226680021	0.517512082899662	0.627104674811656	0.627104674811656	null	0.938345717028024
CSTB	0.37021363649535904	0.171055140674208	0.0895908615676113	0.0648761082459963	0.0067050586482913	null	0.145960338974854	0.0381925886461324	0.66177616219565	0.0352745956655082
CSTF1	0.8236275643181609	0.754589286672591	0.358052241665515	0.8541567010127571	0.885562697882928	null	0.337725638729214	0.955468897843467	0.70034903943437	null
CSTF2T	0.6434812952163249	null	0.989294635901009	0.797594659039393	0.9887232352885179	null	0.994159029181894	0.998947911870682	0.129940522608789	null
CSTF3	0.990237109037588	null	0.254063903345296	0.42116067780037797	0.133266574639331	null	0.8632331399178872	0.312316056247941	0.978880918591865	null
CSTL1	0.725267994381797	0.21762391860481894	null	0.295293253318579	0.0289091800801156	0.637194210935059	null	null	0.0744326314568811	0.9752709156199971
CT62	0.602892666557933	null	0.7060868870412611	0.863581352722376	null	0.0925650919164243	0.543905882311973	0.45409361290744	0.9993898812371451	null
CTAGE1	0.49629586906102	0.53799825944616	0.00892243656106062	0.0106300855335395	0.10574703483166	null	null	null	0.213811245757973	0.515960226243174
CTAGE15	null	null	null	null	null	null	null	null	null	0.6537353654349101
CTAGE6	null	0.44281271497191793	null	0.6095673340323421	0.62349383762947	null	null	null	0.442491683522944	null
CTAGE9	null	null	0.851840727998721	0.966463052193691	0.0619896873520749	null	null	null	0.930161261061133	null
CTBP1	0.26621979504856796	null	0.48395589912089204	0.28848653653448997	0.292695842803921	0.8339629559342641	0.23740427447833198	0.324709119164431	0.0712618914055194	null
CTBP2	0.26447093724076004	null	0.239820218058623	0.0758748334509514	0.5642824928298361	0.42177168883855204	0.121284430721123	0.0298473859932822	0.6159206290957769	0.37676213085729293
CTBS	0.977560417824495	null	0.7621906045901371	0.47528005568196796	0.8113592148776271	null	0.95600162448513	0.612839669662235	0.299242222146383	null
CTC1	0.6747037460981999	null	0.25937351862275304	0.815459207815672	0.9792510727022921	0.599609071680067	0.92572243372194	0.585339548982936	0.65238657588745	null
CTCF	0.10283866854166901	0.0779541424803063	0.28720010517676803	0.300064958622126	0.163995544957142	0.691442270596273	null	0.18309669438633103	0.0862431743048918	null
CTCFL	0.417502621504292	0.9707273444874049	0.5800661683496021	0.284110320688263	0.227756062102782	null	0.11958674504662	0.6312175071095171	0.140669498510534	null
CTDNEP1	0.8015477065205	null	null	null	0.20176148342317	0.265387826697676	0.7690454679403509	0.785746858043511	0.44129970440045496	null
CTDP1	0.0825636924121633	0.6902284392962951	0.0134696034337649	0.009771515811348941	0.255831323150774	0.837730240619853	0.11047009216761099	0.0109958777531799	0.0116986723236689	null
CTDSP1	0.711490680740875	0.8501611368195319	0.9027115572313149	0.9387273860254591	0.42548367029059403	null	0.7730612861228271	0.7672627190090648	0.7149578249919571	null
CTDSP2	0.36950997445352396	0.530452389571705	0.0587976133691139	0.167791189955852	0.9605252480356129	null	0.0547318249090931	0.18850675632495298	0.381230686410171	0.0505492197069777
CTDSPL	0.429618516097071	0.6942955672428249	0.894899490586587	0.42903973538214507	0.8087914597081941	null	0.62347126868613	0.23823328112509698	0.13104516506525998	null
CTDSPL2	0.39567113823145394	null	0.22387071328243	0.26530755155135105	0.724247437039413	null	0.219159389921314	0.28858182764426	0.5084716596948909	0.246208719581193
CTF1	0.11363152202893302	0.0367258308325108	null	null	0.39140243900286	0.23557807734349198	0.8111297798906719	0.691354113664614	0.759923687929118	0.6080593868971539
CTGF	null	null	null	0.558437541193114	0.016864940398404	0.967487231066477	null	null	0.515776223287206	null
CTH	0.0011220037030264	0.0533585422459302	0.00704647252526658	0.00276017944535045	0.7044259205764541	0.851168501383648	0.00704647252526658	0.0022837246681584	0.123146898152176	0.0024641355554471103
CTHRC1	0.881911832070252	null	0.8176966987927858	0.223698575691807	0.9239532290976641	0.889183024922667	0.9751742026766891	0.9567971223655569	0.9732252372020508	0.7295248515142501
CTIF	0.8556288429494971	0.318381934647173	0.40719193922790997	0.7658303188398801	0.330603789018232	null	null	null	0.243623640397245	0.845882113309048
CTLA4	0.25542175301471604	0.5114629879498529	0.662702448043987	0.398335436199926	0.960637743990097	null	0.453669121833712	0.19119893969953303	0.9331405780307191	0.30340010865935696
CTNNA1	0.10224915423177	0.0960037477280596	0.526378787338103	0.10157532859269	0.8056136351043671	null	0.458666541797951	0.36329952696351797	0.9187321393469641	0.540334362128399
CTNNA2	0.9043944136321891	0.8235902382597929	0.693804182160338	0.875811580515352	0.0289010126282414	0.42361310293026	0.0631332786497596	0.0401876301972115	0.0318538700185985	null
CTNNA3	0.411677619355437	0.7377176556382391	0.942865518398483	0.9434166441046441	0.646337750065744	0.6763159409978821	0.968191864350679	0.14379182623479	0.9289526099361249	0.8035091867746441
CTNNAL1	0.5641445629703941	null	0.7728248103889359	0.7963402682359789	0.28848378906526195	null	0.852634709455948	0.919400845162968	0.665949208569645	0.7699192445466291
CTNNB1	0.83679396540213	null	0.744249952242941	0.68724650797175	0.12968072534031502	null	null	0.46761092150413	0.7407231556264781	0.0369141667278289
CTNNBIP1	0.259392808254094	null	0.7234784771444941	0.545749767547945	null	null	0.49136130829576896	0.08075694129884199	0.7341524283405072	0.14911913915010902
CTNNBL1	0.75974212632306	0.85893447144475	0.8966244093574358	0.320429339343405	0.391715058920859	null	0.7114851812549201	0.522767309980869	0.609695378853857	0.4507306796791621
CTNND1	0.0039155570774375105	0.9490594785797649	0.0312304327990853	0.934374849814775	0.20616124413654202	0.9765934747472729	0.891988852467617	0.831887918769408	0.0975029026971854	null
CTNND2	0.8963640106873358	0.5756350489474019	0.553554430517827	0.8765478963973279	0.45004605147223203	0.948884531040513	0.6443145465107579	0.6629221616331321	0.8225329398543249	0.30190882687465503
CTNS	0.9085709716188491	0.8813691304780858	0.974026547905146	0.0320683788313468	0.5403220690225471	0.259047911809434	0.926878588837104	0.8626097305747521	0.401521487232221	0.11799809437866698
CTPS1	0.356562873553418	0.21120173112363302	0.927408079674296	0.42351942230821704	0.225520425905165	0.929121213901924	0.951201637400915	0.39483081137516296	0.763029715468308	0.152178923638502
CTR9	0.9233992982468009	null	0.5167344694816149	0.39201385727761107	0.9060206397717829	null	0.6496944098834699	0.239495558482874	0.45348644905873997	0.130961510818549
CTRB1	0.72912134317035	0.7772958657718501	0.727607698013628	0.6376981427372629	0.9791207465817041	0.7619036735264421	null	null	0.8482503660903491	0.0517492784912106
CTRB2	0.27531026858446195	0.775776422301655	0.6123843837571801	0.956888994774967	0.889399316421922	null	null	null	0.694986846370979	0.26946020532837
CTRC	0.9483832780321441	0.6576544858118771	0.139702835419578	0.139702835419578	0.219088543390917	0.0452289532893928	0.221183006964719	0.13409906729264398	0.8392649936444581	0.432855331850977
CTRL	0.976473622995677	null	0.39086087795613295	0.971451347285792	0.384244609743224	0.906601698465903	null	null	0.212916519440068	null
CTSA	0.932789996169417	null	null	null	0.800190316392229	0.417388076477903	0.8832899499797809	0.995156627449622	0.808796559971342	null
CTSB	0.0212603415133796	0.0984445177308635	0.0476582680122221	0.033070438339854	0.5842528399343921	0.526828737927645	null	null	0.580130376621844	0.0593483893120041
CTSC	0.7394351802898159	0.0750241871663975	0.0327293298354792	0.0542332360245737	0.0315273841161781	0.2697426412388	0.026676398689837996	0.0416317416064704	0.0532362125824846	0.0200060745562589
CTSD	0.139183601904178	null	0.515230827119406	0.00422829504539934	0.24961312486034698	null	0.6719668098713629	0.9618798526114092	0.7351885529897221	0.119032749720331
CTSE	0.007749997247652909	0.961949107413586	0.0279734864820301	0.0183601521658274	0.5436247599046921	0.559420486409861	0.0265574065893144	0.00858231008184474	0.384086873495585	0.010910158620923
CTSF	0.08725414835202999	0.0594873881656702	0.0344762125190625	0.0397327587621019	0.0031286609141763	0.0123144883646287	0.0352277813504476	0.177869568031138	0.669835817317799	0.9103248951987409
CTSG	null	0.829003416413664	0.13133745945817402	0.130632719645479	0.609774099526848	0.7750882770151991	0.831536788967591	0.8471637040843509	0.363231796804325	0.8536313500016479
CTSH	0.0115314888794291	0.682128469496011	0.00546784172629811	0.0777752858323548	0.161238039736664	0.6380888084627939	null	0.9435594351121229	0.7864493672099442	0.7467579342211321
CTSK	0.543196128843719	0.422246218204891	0.9534067856762929	0.826441615021278	0.49334101430313104	0.48377593479501096	0.9534067856762929	0.6876290526941279	0.7526404100422092	0.232247305347399
CTSL	0.9644697395926272	0.56330239400308	0.940853081701698	0.7404443137487561	0.502330280630242	null	0.9114222689759789	0.8295101886639621	0.0526563338633141	0.6957826593102551
CTSO	0.310619346735297	0.7202983056277041	0.9492483561065559	0.5193680951805629	0.65431227877149	null	null	null	0.28040820320856397	0.8049215444815541
CTSS	0.252500118883475	null	0.312571297330613	0.482052861665392	0.7090236099482009	0.8264412226661679	0.312571297330613	0.59368570142617	0.559258787470356	0.4256005505790229
CTSV	0.8542567805510228	0.128564759013645	0.6208357441167	0.374033807599612	0.318008485135708	0.42556836758680605	0.762876316742249	0.7795386629547181	0.7066365397727309	0.627059147752442
CTSW	0.25680668600359	0.292647303481638	0.7267035033412579	0.579153619677072	0.474982515250851	0.8279346104128911	0.5863160073426651	0.28880917484249896	0.62312590677329	0.9678703024220799
CTSZ	0.42204650970442603	null	0.7687239251910349	0.157361073028917	0.15891748594174	0.18756747852271502	0.7898258060164108	0.211546379198205	0.978115123910756	0.11329643700065
CTTN	0.90639205809657	0.0817643512210144	0.786103856504732	0.404754803507585	0.18770085104514103	0.9004721260071279	null	null	0.802202322300805	null
CTTNBP2	0.360259785015764	null	0.642906602416798	0.752130648205535	0.7985128170476758	0.167762900046845	0.8939062835934721	0.9342305930735101	0.6227849540682809	0.122036616533302
CTTNBP2NL	0.856898827236955	0.12117718534868101	0.712207552870368	0.6798160292736429	0.329467159304579	null	0.7997734579216079	0.348848986295582	0.900918038310087	0.81357385872238
CTU1	0.473536681081748	0.830771805582139	0.202210686956599	0.9084445181008058	0.20620034328936898	0.0714214509841569	0.24571980002466	0.739532034366995	0.15769544314545902	0.736429343310468
CTU2	0.6367358655953941	null	null	0.38138293956487	0.698608797723569	0.948270786841752	0.980791266526413	0.8967267607668901	0.209123342744494	0.8996466432985359
CTXN1	0.6442915823854071	0.9961891681304559	0.49837534421599605	0.608735617534243	null	null	0.7720416163577379	0.9948751384562621	0.8386146897591379	null
CTXN2	0.198978448428774	null	0.5048871367286479	0.509480197838079	0.7923713159257271	null	0.136860148135508	0.115179690697238	null	null
CTXN3	0.0698832137510713	null	0.115323657054191	0.11958211603291699	0.15886036545042	null	0.212156044425453	0.13650337039305802	null	0.37235394824983203
CTXND1	0.0314117716117575	0.8457697374154721	null	0.554584603152244	0.657975404035427	null	0.6219830536241739	0.27050502117159897	0.276586149245243	0.497795826132323
CTXND2	0.333005026904472	0.49025036107181696	null	null	0.965296344618881	null	null	0.226690263601401	null	0.279719652317291
CUBN	0.47066441421396793	0.5656839064096031	0.358396362803884	0.9534247854040309	0.167745236451808	0.616047856194793	0.538771127226978	0.796704759456477	0.190220339870779	0.6804329134084129
CUEDC1	0.9825219488258109	0.0928039666560694	0.943191406800348	0.8563537648036541	0.44231899942421293	0.915268707312481	0.5675654430883579	0.5921136630670699	0.998113636892552	0.8159700425127141
CUEDC2	0.9279966937218259	null	0.600246146771588	0.392840143180245	0.0330478007122679	null	0.7200930728587471	0.11846650669357302	0.16254540240556697	0.70316228481539
CUL1	0.0835781796771304	0.918633734964265	0.0423594646120434	0.0632176881344715	0.7720488518762819	null	0.0287104499753565	0.0120183472316289	0.499716309806346	null
CUL2	0.605310234473354	0.917343261743312	0.9810362559151441	0.57325471436637	0.298121301559558	0.7511938620468921	null	0.486901470575897	0.933632660094005	0.591642371788198
CUL3	0.16395523538975101	null	0.113796840908435	0.244167950328409	0.7302486587192379	0.528270573911164	0.540091241080161	0.387648965359219	0.66263936290865	0.384850873123613
CUL4A	0.14501477118948902	0.025201496835017996	null	0.8678612772230171	0.973611164301728	0.500185128755414	0.990705634359383	0.772802019100672	0.297338233675032	null
CUL5	0.644776281961286	null	0.167970436070447	0.386053342325141	0.7117740283878661	0.738721802421676	0.8669224530105959	0.39062077524568395	0.967021440182222	null
CUL7	0.6074443308416441	null	0.116493509328693	0.0774640196374472	0.21519549773281998	0.38533327854818605	0.195550059525283	0.479387657517605	0.0447860002111593	null
CUL9	0.639856918847621	0.611562414836352	0.934338257302473	0.34909172314585	0.9108840064135758	0.604471882136044	0.934338257302473	0.0847499624575703	0.627254851869672	null
CUTA	0.24082560935017605	null	0.9912503742922201	0.441395256870934	0.992815119405471	null	null	null	null	0.3795835365316379
CUTC	0.42849245502286404	0.00506341097494589	0.18697425093835	0.598767292704048	0.626224950548986	0.479360589544319	0.329044413770879	0.261681506126536	0.7727412213749191	0.748936882292149
CUX1	0.6642508311310329	null	0.763175861571246	0.0949501982249464	0.6095696457944699	0.0133154560747375	0.804223083214058	0.0621779855314147	0.353043522416995	0.0702802230687656
CUX2	0.0658063203720836	0.709444448982242	0.992946891610149	0.553109793407992	0.8401942254022321	null	0.687910302428926	0.26322041929230605	0.533198796813165	0.028992794359302004
CUZD1	null	0.18238706186941397	null	0.453027978849798	0.539080953746824	0.939537897375832	null	null	0.39586075586120395	null
CWC15	0.216922695400747	0.6121463937609379	0.7461542634089751	0.523916028776262	0.888244186380237	null	0.37165238929733796	0.346294429109056	0.578908720313505	0.35769161963854107
CWC22	0.0479947280591881	0.0640629962653051	0.0962849783450292	0.17301349778517902	0.904127016297739	null	0.0114054679432855	0.0590346594052775	0.0274275044491963	0.619373619531531
CWC25	0.718905718940957	null	0.95049280282434	0.506679923166646	0.597686549636169	0.5423290035263549	0.95049280282434	0.5950361356773101	0.843962397963173	0.542553610035112
CWC27	0.102458709644576	0.00762297259569045	null	0.30270941963977804	0.037334331631341006	0.07721173600996901	0.5165262324792911	0.41398270510667695	0.6639794588252421	0.44909803415658295
CWF19L1	0.33346944618131397	null	0.48031282617287	0.3395345915807719	0.284417419864607	null	0.307274887422494	0.508672078675302	0.5775101644885411	0.3771877110293321
CWF19L2	0.6141308970176961	0.221859981979125	0.36173307784476505	0.4930873324307729	0.309085493618311	null	0.35501694207459	0.682552303435539	0.614972281683533	0.293316492537097
CWH43	0.373906694486906	0.4514939419306239	0.0127337309452207	0.371246244875427	0.947550866076479	0.19532296042486197	0.0167144976602676	0.302884736227944	0.16683131879765	0.0252916367639026
CX3CL1	0.27852816867534397	0.23017486472016896	0.41118054034775897	0.0486697543018662	0.682196429988168	null	0.381917825151114	0.12733150219883	0.587398269600666	0.618091989312734
CX3CR1	0.143936936456633	null	0.18102922117713396	0.43791905169106393	0.369850996300422	0.825551497847298	0.0722169225724306	0.0493451086251918	0.345397672378673	0.0630189104484983
CXADR	0.0617723777711199	0.215771397029526	0.417468140202618	0.9539370153555531	0.557695560202168	0.863860141577501	0.417468140202618	0.993889725769067	0.293880024645203	0.75552278486269
CXCL1	0.9516962757245229	0.28897275646880394	0.8115636846077471	0.9182769325227359	0.630513407781364	null	0.8942582906236031	0.897112732896955	0.92603747035474	0.9080074214759051
CXCL10	0.866322940230317	null	0.8263404927615251	0.8284167488565841	0.501098780187185	null	0.8158206905943571	null	null	null
CXCL11	0.6934346052527429	null	null	null	0.311739916291482	0.26665197658897	null	null	null	null
CXCL12	0.23121107623311396	0.078499993672045	0.145884214870613	0.22229666524087696	0.21263251537056	null	0.85184750266198	0.172720791731596	0.242399455840832	0.9359950109710079
CXCL13	0.43249382908017703	0.7196619045819279	null	0.32358556837714003	0.6262145769215129	null	null	0.812815363063163	null	0.916386169025747
CXCL14	null	null	0.505409998505044	0.49697881925455706	0.6431343143518929	null	null	0.6372626218943871	null	null
CXCL16	0.487500620177842	null	0.662556173318325	0.715681125352338	0.510066436605857	null	0.452043285543682	0.471624414873124	0.6957437961106201	null
CXCL17	null	null	0.759839447833467	0.749376157263708	null	null	null	0.8950543964561529	0.215786535085288	null
CXCL2	0.873112497050386	0.172273613075529	0.383467596910475	0.283523079873481	0.342358822017906	null	0.34293973166235	0.182047104052738	null	0.20275644432887396
CXCL3	0.899066110503655	0.4882978240632921	0.16990760018018397	0.286318247704081	0.46169891920209205	null	0.211948014469912	0.813789754667871	0.81410537264129	0.594291383248427
CXCL5	0.534805458244266	0.8222845195676379	0.6909590399377729	0.35367758654047793	0.758415465017695	null	0.22130398972027202	0.0493808610928984	null	null
CXCL6	0.445930657597038	0.169893584020576	0.6224107058964	0.0610276176255621	0.958415194963372	null	0.48527303509510294	0.633941972319614	null	0.49558468039535297
CXCL8	0.313234167347826	0.46148082473661994	0.757892191811068	0.257691002260203	0.6282477011044411	null	0.11060061326950699	0.19041158245552897	0.0924917634564587	0.364834925666231
CXCL9	null	null	0.7755638999459229	0.6083412127048821	null	null	null	0.43258374067005106	null	0.549317208757146
CXCR1	0.29193204092912	0.7221604340481691	0.837196567732486	0.45109251438915604	0.672763431443861	0.940270135249564	0.9014944019822471	0.35791946914265105	0.0129321578928854	0.0499778791034078
CXCR2	0.620595041874015	0.0259248304175606	0.802188276992168	0.9693408589045059	0.588351759923843	0.9115634905944558	0.549916278490059	0.9641836110103821	0.367500383122894	0.944807122954893
CXCR4	0.43335793926310395	0.174719933877691	0.886789183657565	0.61245251167626	0.827711088902431	null	0.9768454577450619	0.7973040111376261	0.8773867267229579	0.8675499236733242
CXCR5	0.283847065225682	null	0.231241397157173	0.5272956447080429	0.647395346124736	null	0.236734071250909	0.37105778646666	0.481593493495068	0.407690930091817
CXCR6	0.417948130429175	null	0.30146145450514	0.124645867903776	0.7690275724463859	null	null	0.41991118281292295	0.7127386964453871	null
CXXC1	0.947040972064784	null	0.8790618148055509	0.980461911862203	0.600259101576562	null	0.8898824431455641	0.950105719530109	0.802587318556961	0.659387520411254
CXXC4	0.0255058906143382	0.16427456749829902	0.238630091695207	0.103869341254811	0.0524806718577615	null	0.238630091695207	0.173220708999594	0.505791763740711	null
CXXC5	0.2995295418258139	null	0.304170675458471	0.779199019864547	0.523824240423681	null	0.149321170048625	0.402477302690021	0.6577211108154211	0.6362994651976059
CYB561	0.515827094560233	null	0.0315475394802591	0.122723442482019	0.48342819280829297	null	0.0343995807563825	0.0632024131556608	0.296337950359514	0.0373951545499336
CYB561A3	0.70707418887411	null	null	0.7947717158178599	0.48852933676146	0.5400942097160489	0.960125479393215	0.7860862533265992	0.160570740853345	0.84218541407132
CYB561D1	0.15699548342092198	0.989129527940942	0.8349394230439059	0.135250434833711	0.9173537696783051	null	0.8349394230439059	0.13550800564117	0.890300335660402	0.9333975785250609
CYB561D2	0.5184690762474821	null	0.7481114923761791	0.4563439818467971	0.36903005583597703	0.0831772381574014	0.252060908357141	0.640990925213066	0.596520750924191	null
CYB5A	0.035648815830016	0.7379788511802959	0.100053485243376	0.11564735734604599	0.400682765446854	null	0.0873967411787754	0.20874280837446602	0.762046255811376	0.479916855285322
CYB5B	0.6499928533192111	0.43049259283469105	0.0471386736099555	0.639325988330802	0.311631326008007	null	null	0.45499497455299104	null	0.0230136924611328
CYB5D1	0.9197775325058979	null	0.208429725344998	0.20592559154864498	0.219002419531249	null	0.0523790637254072	0.0602027594047171	0.0421417365515826	null
CYB5D2	0.830682709952404	null	0.878309320311014	0.0669603294213406	0.402597936846892	0.41721398756340794	0.450450261200779	0.49447544168732105	0.43812539710773707	0.301490372192048
CYB5R1	0.30894801729229804	0.705408531053429	0.13141667285572198	0.21868633087770398	0.0514135101681499	0.0809032881023134	0.13141667285572198	0.0539986698461293	0.8336263764643991	0.124455358293485
CYB5R2	0.360228689156558	0.18162555101688999	0.21538947368748798	0.6854195557640511	0.326471570185027	0.811564733292363	0.31966261517820804	0.37361694337082296	0.23181457961333	0.405367768202969
CYB5R3	0.315111151497026	0.6857551983434461	0.14226744064418803	0.221072128976386	0.0895379116061932	0.158773983270369	0.393155088220401	0.35358511222790795	0.350325870108493	0.0724720604134955
CYB5R4	0.202103952063695	0.29525622503298	0.0289339166070193	0.0408115400014499	0.70841143320748	null	0.0557539600152532	0.0471553526247697	0.596568202383122	0.072802151615696
CYB5RL	0.4093866562569679	null	0.643264959038206	0.0738053919325545	0.43677208730733497	0.931805961806775	null	null	0.290329913505507	null
CYBA	0.82054263487407	0.846913942157347	0.229477719850409	0.505131022233594	0.00929907871617264	0.49662521944082594	0.366913492557766	0.626752198096257	0.967538873179764	null
CYBC1	0.498596043391711	null	null	null	0.380888623396834	0.288611134058794	0.394533850009254	0.251441466388981	0.211753270529547	null
CYBRD1	0.180917460500181	0.0119537043178772	0.0832473469436742	0.6845926092225141	0.000872647896114298	0.0011055533450081698	0.0784091101868338	0.27543052222352193	0.6802587751343628	0.506453812897553
CYC1	0.324745143432768	0.0703852752055371	0.00418421888449316	0.0148071768868652	0.0216220379387113	0.33650753199011796	0.00420806473041924	0.0168296997231234	0.00792038035598441	0.848311420002913
CYCS	0.7276300866506759	0.7780563364473809	0.399308356611021	0.459214672728196	0.252492484838565	null	0.4098255247797179	0.44225331029889897	0.0739148386970762	0.326955660949402
CYFIP1	0.149997833162889	null	0.86625765364535	0.846276130275578	0.220133283930928	0.99981047098751	null	null	0.805978708808678	0.7273039248186178
CYFIP2	0.550975743984571	null	0.325613549465892	0.691278304702139	0.256933108911657	0.7494100238717041	0.0873714612417967	0.253416350324996	0.9367972473724051	null
CYGB	0.643502938530153	0.151819019495681	0.5123087992771711	0.616685192898363	0.5688254975800071	0.26224903223983104	0.679874574967116	0.7519335844910251	0.581923117472196	null
CYHR1	0.00333326603785689	0.46981599330998	0.00119157189730257	0.00427050796432438	0.571843188631897	null	0.00041289692520862797	0.00391192461634371	0.0873443595783919	null
CYLC2	0.7612848065054398	0.6510386912364821	null	null	0.580423927578484	null	null	null	0.5931517608111789	0.19011034488891895
CYLD	0.2945824983759	null	0.1040560299924	0.0799671655929871	0.70389995927403	0.366949203718414	0.106601417351991	0.0543946489049709	0.24973536459650603	null
CYP11A1	0.9919882722282649	0.3985073952848329	0.38177605039486	0.5753801382956619	0.536311829772892	0.104524535460128	null	null	0.992317782672365	null
CYP11B1	0.258057808540163	null	null	null	0.702286657968268	0.0548150165758989	null	null	0.19970019537666298	null
CYP11B2	0.4091312000662321	null	null	null	0.18985224727150699	null	null	0.383056050790207	0.46620477407021294	0.764484589413746
CYP17A1	0.0783359626774545	null	0.582882652292616	0.345139993033348	0.33271292172245304	0.21461738806698002	0.19446226311161802	0.5377977783507921	0.0401959745847892	0.7683579832269108
CYP19A1	0.0197385808607982	null	0.17198906138574102	0.22301450771700698	0.782310431517655	0.553174244946844	0.556031219025049	0.585750866638406	0.5518941249905811	0.9598656930482429
CYP1A1	0.7398890388747721	0.5971204427976421	0.636781144971311	0.4947018485983621	0.461345210390209	0.513929575987946	0.254656353353837	0.7135136412448899	0.30712775800767605	0.5807196640007671
CYP1A2	0.263783021150395	0.40245468724558703	null	null	0.9627611693797009	0.624219496054494	0.48449383296632903	0.950216097477047	0.0685235430845444	0.978146968645619
CYP1B1	0.38365918345817296	null	0.277079363832008	0.3149785924922	0.7210872018631039	0.976724786799836	0.83712536791298	0.833871723971695	0.557024899404024	null
CYP20A1	0.00730627900617131	0.10066481220916199	0.446471472969702	0.085062195709881	0.0113180492862877	0.444666088661555	0.310055171586276	0.0754965288894127	0.9076361410698791	0.8319036860303991
CYP21A2	0.7397656749250909	null	null	0.852234069413118	0.8347901841175871	0.516958341009449	null	null	0.893480690080377	0.510228062480291
CYP24A1	0.373609683287998	0.9372984720854491	0.16561724268296601	0.15743913065247303	0.7356787386288449	0.388499642764859	0.139884749389245	0.120617020298976	0.12228960950022699	0.07412643885418901
CYP26A1	0.7251513778467159	0.809153996438562	0.0390042133941542	0.0346098795484175	0.673005863315288	0.5812348704796789	null	null	0.753472818008555	null
CYP26B1	0.996874152307476	0.762489006653746	0.0030369958774410003	0.481634280896081	0.6932671736412659	null	0.00261448896320449	0.7503995962513821	0.286781960568306	0.0048828561095684
CYP26C1	0.25992083920139303	null	0.30234779934345196	0.603083422190174	0.89224052946161	0.980707097993164	null	0.329777987677667	0.6730763313255401	0.556874468532346
CYP27A1	0.36695161549069705	0.4600222070535979	0.19020921240369898	0.584707381099244	0.8432108479159901	0.5560664377527529	0.722882974740203	0.9374529658200699	0.620697691407522	0.888503838369334
CYP27B1	0.847549816103891	0.934456101333548	null	0.861129482531754	0.49689641043912797	null	0.0993708129812698	0.40591849914713396	0.11637154898412401	null
CYP27C1	0.131116030243099	0.998341097666186	null	0.0688572537070006	0.256935855108288	0.0666421372374677	0.00650436017622003	0.251425587074715	0.24398630688691	0.42083944785450506
CYP2A13	0.0645138670279242	0.24426099281888802	null	0.6589392903596619	0.0935772387219628	0.287773855573144	null	0.5296950210768789	0.0739603287751545	0.24320422189364502
CYP2A6	0.259584895271456	null	null	0.36185045611618805	0.770558073877472	0.5289605889601621	null	0.482996147876053	0.743722569727605	null
CYP2A7	0.313176272803354	null	null	0.9306221277145842	0.403002299749128	0.475003418265723	null	0.44334700588575804	0.0679986280465974	null
CYP2B6	0.47142469281327204	0.09469608741075801	null	0.875939485365507	0.135428614858276	0.6299706472342671	0.0534994688539641	0.45820225123835495	0.643536740884846	0.52794538639294
CYP2C18	0.221544561892272	null	0.21448036476469398	0.180263994843432	0.8677615279378392	0.19203886857013397	0.21448036476469398	0.8082693129272559	0.0375915048628362	0.42123273560581104
CYP2C19	0.695424585039193	0.568060853123285	0.896818113045977	0.896818113045977	0.18834443124154102	0.30424232058082396	null	0.191450793009852	0.453155352507735	null
CYP2C8	0.44245322527789205	0.6330576189615021	0.7922096979936071	0.8772769710040691	0.42631002964580106	null	0.0418093142810465	0.308173391224712	0.0293181389386872	0.698359298836987
CYP2C9	0.8964936197174209	0.8522772623687931	null	null	0.175122213023509	0.357546767793009	0.6771502490619411	0.9925348828508641	0.16852302977031303	0.9121389935266631
CYP2D6	null	null	0.0978941839876235	0.6791696029129599	0.773394975169638	0.19889909042384804	null	null	0.456020235658358	null
CYP2E1	0.764666465659232	0.368769627872433	0.20397279218529102	0.69786197646997	0.9695722441343342	0.387607301288969	0.19821936084732	0.434160951171215	0.665985010963345	0.0575742104995645
CYP2F1	0.0548512563417932	0.7338536548942819	0.28631655135592105	0.0801920888347849	0.202014529338816	0.6542622036130229	0.9703063471179431	0.32668133928730203	0.146286715283331	0.11155779474352699
CYP2J2	0.38946154516383796	0.614490341401834	0.257216475853022	0.44619020410926497	0.7720351411234159	0.0944448395073909	0.257216475853022	0.36539369515626796	0.28232377283174204	0.33043451194547696
CYP2R1	0.423697254454834	0.8087176482217779	0.835611941307389	0.8426289172510999	0.42428040937964	0.6574310670690501	0.896113578239579	0.769157290239997	0.5056718797642961	0.169787300508398
CYP2S1	0.262241615990154	0.45723358868985897	0.49395814425861	0.6548488360509449	0.9023321027114001	0.30189989866711103	0.337858039411417	0.372288230273233	0.29832612680079496	0.7405737862785229
CYP2U1	null	null	0.225990106137501	0.0325505340001133	0.593576879910543	0.762170663340612	null	0.230497422208235	0.349714536601393	null
CYP2W1	0.7465495680529121	0.0367211159474994	0.17975649654015102	0.168172050268245	0.12414929609557901	0.7844546796728801	0.584746761443749	0.12221012857616499	0.156238605430606	0.0538187905458813
CYP39A1	0.00406554271955717	null	null	null	0.5885446441217479	0.5367120581372271	0.835190081514354	0.0734297043738537	0.23508698244821102	null
CYP3A4	0.386849193565164	0.639758335991722	0.547934740915064	0.82957147911962	0.951381783739412	0.748844491467015	0.547934740915064	0.911698561702967	0.5826323573657529	0.8502285878405559
CYP3A43	0.6870737713079029	0.115455312993604	null	0.15901944987977498	0.388908718602644	0.0122302980262792	null	0.108266027651265	0.23476625196547798	0.09111935817935601
CYP3A5	0.23273376617194397	0.134035586487734	0.053163330039471	0.569080498416979	0.423641535238205	0.676105362725033	0.053163330039471	0.14688846113799098	0.0707811665877085	0.46604138510115206
CYP3A7	0.0372458313818218	0.24892710356941503	null	null	0.897636127119148	0.610637489774334	0.0403772759649474	0.0294917333214717	0.242020093034822	0.657685709484148
CYP3A7-CYP3A51P	null	0.23470252411795703	0.0407703902535672	0.030489793611026002	0.897636127119148	0.610637489774334	null	null	0.10243435078586699	0.652339602259022
CYP46A1	0.6277622918146899	0.5571784363273511	0.34247738295894703	0.0027767135522193103	0.20462781095322002	null	0.34247738295894703	0.160616410185418	0.008265453622495091	0.636803484304162
CYP4A11	0.392885163655474	0.7873919858903969	0.424721875748235	0.718306279963415	0.192014402732838	0.7215907014044141	0.424721875748235	0.6756840813103929	0.920019859157529	0.419848031276093
CYP4A22	null	null	0.5402758242018251	0.374851429787937	0.14145687704955898	0.49269459806132204	0.571653321808169	0.7073006022873871	0.67992557790107	null
CYP4B1	0.449631788523549	0.36937234531193897	0.0818275680395859	0.479313867285623	0.30386428957463896	0.661164910267678	0.0808070856014858	0.0702771146763246	0.45561514343085796	0.559580513739403
CYP4F11	0.106721904251375	0.9749799402497541	0.271928406085487	0.0123134030001786	0.36094694630784996	0.51802849404173	0.271928406085487	0.679256654323502	0.43666512327998996	0.995208853855104
CYP4F12	0.400471207188581	0.0137203771464549	0.203747759347977	0.8084346308646201	0.24192906325289898	0.7976477908036991	0.203747759347977	0.8675639087924341	0.8414779701116909	0.9421976103602641
CYP4F2	0.8083723867415029	0.0154706912984208	null	null	0.5980644070448139	0.232900815147402	0.7582649446963671	0.929375114635548	0.645810199009212	0.20927477015823104
CYP4F22	0.8561458319282951	0.5341509188444861	null	0.7033125778325461	0.830239399665974	0.4545700473832411	0.572923033281853	0.0236576242186743	0.9034741989750209	0.271064621625637
CYP4F3	0.0979049076297913	0.27864940021283197	0.4326365627370539	0.520483407800288	0.0497782634066358	0.0253525073863404	0.4326365627370539	0.353479323750201	0.909026381396575	0.9883601524274671
CYP4F8	0.20881595428621103	0.0604043627461843	null	0.185901462548032	0.5298882989431121	null	0.965998786673917	0.745705167402823	0.720637649969702	0.0163017364398993
CYP4V2	0.160335647767133	null	0.412912666793195	0.24132637312497002	0.53570451103765	0.41050745465544397	0.146325258668315	0.273650128826835	0.28599458940881894	0.12826752689342302
CYP4X1	0.199687266047988	0.941138528685437	null	null	0.5230115054332971	0.0974747165936165	0.863160895161487	0.438839170322266	0.21850588356935502	0.875047537982558
CYP4Z1	0.525835477448057	null	null	0.688167747067574	0.334489807758992	null	0.24803228962436802	0.290261399935136	0.9755578162125871	0.12439045416428
CYP51A1	0.18870752336844798	0.542158753831246	0.8487224194419789	0.72911997159703	0.9888492292211841	0.627306108791914	0.685990238415147	0.842045485941049	0.660501121347831	null
CYP7A1	0.44266001666665206	0.748137480394326	null	0.23020469706901503	0.21779211797906697	0.9856545090084741	null	0.29084220802679805	0.385106571056975	0.302364011051814
CYP7B1	0.47919262718217703	0.397254678761337	0.39754469884154403	0.956959817070731	0.710760542589441	0.5224397775727679	0.579591755693397	0.791808359298602	0.652236866174848	0.8579433633862621
CYP8B1	null	null	null	null	0.853261421575222	null	0.7969585268017779	0.761270031245674	0.0777683201196527	null
CYR61	null	null	0.9116606024580871	0.593346237717193	0.9719591035639721	0.981378466454832	null	null	0.703511114978785	null
CYREN	0.923165842486343	null	null	null	0.33737672612760605	null	0.700691347339724	0.556198135624621	0.0656825159973338	null
CYS1	0.8821074977815121	0.5688934741352479	0.893661769181332	0.1436476582723	0.0823209531224671	null	0.697156293758471	0.10978438874769	0.24111320601991798	0.0996817545520823
CYSLTR2	0.4442782710388479	0.783839855299982	0.0103288546698503	0.7678970081044071	0.984566956231479	0.6275056882593429	0.0103288546698503	0.21766736672368303	0.0905690474728945	0.330951401066943
CYSRT1	0.7095361191964251	null	null	0.45754871402088	0.696183456721921	null	0.359763217738309	0.7694399444540501	0.19493674705595498	0.636920505402755
CYSTM1	0.13790426762195998	0.75934183239725	0.6546659326056871	0.9458877205230608	0.754258284023263	null	0.217605342625565	0.39820429835573395	null	0.605851754804827
CYTH1	0.968096505598415	0.8484450377291	0.862675081631442	0.991090238159716	0.592172272901645	null	0.6485340416744549	0.9940661465657661	0.9034003353880401	0.74352359681926
CYTH2	0.635445313296329	0.409991892025233	0.7831928080702901	0.8945917906437192	0.20857932732653497	null	null	null	0.871791129524546	null
CYTH3	0.503977186850638	0.7584008877811991	0.6186222006327521	0.832337192061036	0.392670353575814	null	0.735857037659587	0.768881325231792	0.214212839873863	0.5337956822259949
CYTH4	0.296775062921171	0.21012039018357798	0.9125155036236121	0.916860877119198	0.25210681117886896	0.900392519705897	0.6946339362821129	0.994287304266092	0.9915075293911271	0.600320110621255
CYTIP	0.426340666805714	0.47874919026952295	0.677647609415725	0.671530746754267	0.9019459171619241	0.97328210506212	0.79383775491804	0.924216230445919	0.0242317862374086	0.969016750303681
CYTL1	0.7509162637637671	0.021574117493954	0.802298662477762	0.8429737733236461	0.5126210501721811	null	0.7367655196481541	0.134703587933023	0.748237311841504	0.32402714382456393
CYYR1	0.0270569900002446	null	0.0352601291816004	0.07316638798785499	0.519385784256231	0.23134400315106102	0.0631655109265856	0.521078618296037	0.0250283114542802	0.11067471535110401
D2HGDH	0.6720231003979049	0.267880870520267	0.0701616625436584	0.104223660216125	0.5700439812370319	0.288313670991177	0.17732136492776104	0.11492989422679302	0.48486573982271397	0.353513849072057
DAAM1	0.664689939174228	0.148091784748729	0.36361381593790293	0.604125640836886	0.37775871012710704	0.11443750716695801	0.32080543074494605	0.7039648987170891	0.35241326433539794	0.39051249220032797
DAAM2	0.6224935300438039	null	0.604904018026547	0.7939246226282829	0.37277174076496294	0.511496447044883	0.49972060958210707	0.601396977829168	0.18083510435166103	0.40002629753054997
DAB1	0.984708399543341	null	null	0.901411837402814	0.901422202513275	0.9303718027146609	null	0.50856548342223	0.8141167539456509	0.17127882055028604
DAB2	0.899575319306667	0.48939193537266706	0.49738490541025	0.7303158854109549	0.7377434276344259	0.8511903979167141	0.88656850441762	0.8756781918714329	0.407203691765258	0.5802675829056129
DAB2IP	0.0689628321495331	0.54707005760618	0.530210706691807	0.0437112160836579	0.129637489671026	0.562125672534491	0.5886670771939531	0.0218193352356424	0.0386693021422759	0.0276882558791175
DACH1	0.241102479881903	0.676235795401328	0.5390454221602959	0.588985199910294	0.729292534054226	0.44950486967963793	0.505125558258057	0.226296062571405	0.344768133920698	0.49239337801204897
DACT1	0.8694917651078349	null	0.720820414544812	0.457853738054177	0.317235527256034	null	0.263287168127832	0.14431761528064202	0.5729518533846011	0.8085263937327071
DACT2	0.18468283348004103	0.870230388934543	0.46145993500023	0.0669664033888551	0.0350483081076836	0.849663307870287	0.49578387487086995	0.953984732881874	0.41012952909435796	0.780572584161565
DACT3	0.595019959082745	0.613925294382084	0.686886852518384	0.6376210115820601	0.34557593953107796	null	0.601367749456736	0.8591431392142428	0.199788954962328	null
DAD1	0.578288383651084	0.353200804989971	0.45809631524797606	0.984023731675082	0.443429587526851	0.109119771852988	0.4964332542675611	0.94678694868203	0.5101963143298329	0.9271182079732941
DAG1	0.695705652269374	0.0233278820784443	0.473258176048967	0.565149164045628	0.0073573815962102405	0.00564736664216237	0.473258176048967	0.39463052158226	0.154652796188015	0.33913420765294
DAGLA	0.429852293504788	null	0.366257131405585	0.13776402737341598	0.18230015902857002	null	0.274117428491108	0.00607181193910034	0.984196928222088	0.0411398083065946
DAGLB	0.6812998574409449	0.18261963753793303	0.327204449043451	0.28052606944801894	0.0666424357971792	0.256188933826533	0.862794736747117	0.5268628511785011	0.0591046484958768	0.24552543538420998
DALRD3	0.0034270929148152397	null	0.12493393031291901	0.397475347518705	0.0886066575402534	0.135553106999444	0.11026077928349001	0.187285027379709	0.0711593878835307	null
DAND5	0.0827132595726913	0.0201897639432412	null	0.0132095267747283	0.0605963079784619	0.9535640756170529	null	0.8828181126092641	0.0658581767594126	0.648404026233864
DAO	0.874664336199009	0.930043715182731	null	0.502028700734925	0.896664738181731	0.8172632803854029	null	0.8796558198164142	0.2727787176397	0.937612775091635
DAOA	null	null	0.9656369624105621	0.6096298091033759	0.349769531932747	0.44945071527056607	null	0.272303191371071	0.8980565574127259	null
DAP	0.696186481939779	0.18863303297055498	0.962784589369106	0.334906533458373	0.9760052725738659	0.562386140338218	0.7196399530369281	0.0275116913973648	0.8051579593201781	null
DAP3	0.71593675154083	0.6653032492845351	0.264020624893539	0.7465001908201792	0.9676167220827758	null	0.00129401348143254	0.47196990773949	0.771353158748802	null
DAPK1	0.281636722710568	0.22773350849576	0.43770341427813997	0.56966064981014	0.15356165185075	0.300042080249029	0.308950746705598	0.201092991086911	0.884597161736539	0.17130775282483302
DAPK2	0.103751592019149	0.0453000554839538	0.830113933339588	0.48802669703721596	0.880385221815084	0.842199367734873	null	0.0579748536473913	0.356001463345275	null
DAPK3	0.386894516664406	0.602800191428176	0.629219397537734	0.762268457316491	0.2766963875666861	null	0.817313988372452	0.9281651862666529	0.540654284982024	0.6818847316394959
DAPL1	0.857493022950481	null	null	0.830933361426113	0.988501769224244	0.9348801731741639	null	0.812766766593073	null	0.8515913558356809
DAPP1	0.5500853984810931	0.9140645660121579	0.522405758363293	0.430917139853178	0.844804192080453	null	0.830718659835737	0.31945703992986796	0.177635559096177	0.425893870156919
DARS	0.9790652833817031	0.24998493326704802	0.865394955820293	0.872705365534315	0.956671778871546	0.869870122207562	0.823437099030187	0.514936105152307	0.602724997030628	null
DARS2	0.7923273042825072	null	0.350284269643856	0.7673403361987909	0.14489488464283998	0.48586306462307105	0.23191301068526102	0.971555557969727	0.11150061387356698	0.6261644382728639
DAW1	0.936023716759327	0.448052723311737	0.9804145191325792	0.589848192545541	0.386678922028073	0.22548829624194	0.955502598269767	0.35599161731760703	0.40308754864939295	0.307678081704604
DAXX	0.0508211521054031	null	0.0855091412330291	0.133999084745131	0.477732883107205	null	null	null	0.39194751710377795	null
DAZAP1	0.36392287978519894	0.171455658970358	0.486768954631901	0.405502968551694	0.509818522191347	null	0.206265704212276	0.3996101959661671	0.6865763307032621	0.628232477420422
DAZAP2	0.10714900477872699	0.18451675423166602	0.48987459167890995	0.490999505408718	0.213115128872437	null	0.11728980362477999	0.0950752656081733	0.781958997119287	0.417020492038788
DAZL	0.827668263210213	0.0971182213975903	0.880976613077709	0.668102040393941	0.10234171509632099	null	null	0.8796076581741391	0.6637470691837459	0.726659988864788
DBF4	0.42544646893701793	0.391506406812215	null	0.12371696127299199	0.10453668272542199	null	0.447772281954543	0.456376804360815	0.31239342171792606	null
DBF4B	0.81531122967491	0.829357677579979	0.5481585969693089	0.6554928493359029	0.874876380932938	0.607292040758647	0.5531873920474201	0.565772989196057	0.056851917013035005	0.5347673644978971
DBH	0.6820082404134029	0.8157738180004309	0.495923655158647	0.110352063564144	0.0561401026034842	0.49348987656116405	0.814459880432626	0.524010295720157	0.8598128045529548	0.800986504721044
DBI	0.11171031770599799	0.7199836153960281	0.23659921766457898	0.639239518516408	0.458182169846974	null	0.12481158212451801	0.0404631274928863	0.7343458551120059	0.21387337758370897
DBN1	0.583331428323686	0.21100150480459198	0.9582474351735841	0.575688985806459	0.559444312087593	0.008360351610461341	0.987138127755703	0.374302842815165	0.287980706671026	0.258471282504446
DBNDD1	0.390553570290936	0.31046459579044605	0.413759034165446	0.490001987968238	0.909825041077179	0.0883998222241029	0.4116424724937971	0.686249898408798	0.335948376855708	null
DBNDD2	0.7198494896429629	0.43011334337101104	0.59104096439402	0.163909860066531	0.603724594083416	null	0.4828164031526071	0.24922065994668802	0.464930078405593	null
DBNL	0.0709815362866023	0.8235116169239179	0.00236114191706904	0.0332807104395076	0.0833411721228112	0.7837078215928821	0.0438933862363438	0.101706931366351	0.37078047497794003	0.0228725759591797
DBP	0.0901517553481073	null	null	null	0.0165259155229687	null	0.579429106166501	0.0592986504744191	0.314618403376546	null
DBR1	0.27781184126527	0.41998003701923703	0.20083525490749102	0.9275603044796831	0.613232209414756	0.6699489899933979	0.723823342607303	0.45667923658869	0.629040853840254	0.455616314506027
DBT	0.136890974432258	0.9830209758541959	null	null	0.273556831055145	null	null	null	0.0366844010251419	null
DBX1	0.652393394248319	0.365049147972475	0.9882318655855259	0.752951623430562	0.17886263989785198	0.80421100271081	0.572779388476256	0.697173677086103	0.9121452370185491	0.994304504876979
DBX2	0.22777527783972	0.634352119466026	null	0.51496926712437	0.9314890309241549	0.513132528689594	0.9209984152664269	0.943068373122767	0.553283838392969	null
DCAF1	0.23031832206245198	null	null	0.443511217607423	0.133142131813234	0.8873891622437591	0.0944450148350353	0.0249254208624836	0.30246040725913503	0.47623018207811996
DCAF10	0.22259554178588897	null	null	0.4585800379574779	0.17713062486667602	null	0.601167514410192	0.839550501144093	0.91888565840264	null
DCAF11	0.172569449201715	null	null	null	0.995096530031408	null	null	null	0.445475779531954	null
DCAF12	0.9654933849266278	null	0.96340716446811	0.595176562435759	0.0429916901287462	null	0.96340716446811	0.8621574576519929	0.44630265366595	0.17528092631738598
DCAF13	0.993598950111135	null	0.9226113129232649	0.6617422234553381	0.9327182391128058	0.147293074401995	0.976117932030215	0.9731874770283291	0.958925390211824	null
DCAF15	0.0692642675003108	0.911490212381765	0.642816731010778	0.89053282467647	0.904468366976079	null	null	null	0.708715283712752	null
DCAF16	0.00920074650648628	0.7486569028861809	0.595645077674424	0.711933718329252	0.849003296931993	0.6300354927257479	0.552101221465109	0.471456271885625	0.688719072688359	0.8556403453808579
DCAF17	0.8739562142271898	0.0252146987764291	0.17561544696458803	0.49253791148954207	0.8254136206784959	null	0.6272002671093211	0.5179098029154029	0.6661587120820539	null
DCAF4	0.11571398806420301	0.6794296109209169	0.37389988120300705	0.22057307253899	0.23387485650359102	0.482303273010283	0.19955965276399298	0.119953702910315	0.28618601024376195	0.131872051483712
DCAF4L1	0.7267605088853409	0.325891402725061	0.575820546257218	0.5988184422440229	0.563029944714031	null	0.5705086664732629	0.6947217704752889	0.6907234325942829	0.7353477736469699
DCAF4L2	0.203904274629962	0.843981192571124	0.130924116988813	0.130924116988813	0.5943406468020911	null	0.14041089186537803	0.135246938376875	0.149886765872179	0.126669359689017
DCAF5	0.989355964980484	0.8447524063937929	0.7129224692249558	0.891710657140667	0.7798539912552971	null	0.7648226474680542	0.924066042943218	0.00209907124684583	0.404082750004561
DCAF6	0.0725737898230004	0.491650087461351	null	0.14899873292290197	0.5433311363331711	0.0388956509789153	0.465163800398323	0.278945206529421	0.320664187745095	null
DCAF7	0.113960896033205	0.535512630526408	0.8955800039521179	0.9154635762420631	0.0781650802742393	null	0.8955800039521179	0.920565701466843	0.344304764287573	0.650780181715098
DCAF8	0.26365063467787503	0.40406758224993	null	0.847551797145314	0.8500079436926091	null	0.190742496815409	null	0.933402736010325	null
DCAKD	0.9831980824086641	0.9649093203537721	0.8860304732310741	0.158737927036072	0.292331141235117	0.0751436206586261	0.9294020896702451	0.13810914263961402	0.38395999277016496	null
DCANP1	0.631281976252781	0.8875032401694121	null	0.6613840318347031	0.73710864238313	null	null	0.9822607996416759	0.458892977858871	null
DCBLD1	0.284810455695452	null	0.45480186645467696	0.502188493326726	0.195787548747623	0.34627180930870505	null	null	0.744973603801402	null
DCBLD2	0.9923640810105849	null	0.564576124138946	0.17257246153077	0.9593721529846491	0.8953473185885089	0.8377075820369059	0.0655696297785693	0.7957453762437199	0.569980568063943
DCC	0.330038975420474	null	0.404256350583978	0.86659375281993	0.36931926707023205	0.82744219044633	0.11850876437290499	0.294100418969049	0.8217017122050729	0.8397480056325022
DCD	0.110049697842063	0.0858010045384586	null	null	0.6843405406736011	null	null	0.49923118348129397	null	0.62265261576244
DCDC1	0.409419381085049	null	0.00452612161329269	0.568507740505067	0.569055406322124	0.8430246622213249	0.0129007564336225	0.0798569376293973	0.196270315034506	0.005261120081815229
DCDC2	0.7592855678148229	0.9369712530423691	0.83068188225634	0.157641669533292	0.7379509988208229	0.619505034364847	0.976063859932146	0.32471390972242997	0.189084830933659	null
DCDC2B	0.00513150216038727	null	null	0.46818238306507404	0.9059378826816079	0.9073421333190129	null	0.42831123201833204	0.739994982949024	null
DCDC2C	0.5486916180048279	0.401056348631209	0.6653572818146729	0.581112534472371	0.0432409688488343	0.000492756451187182	0.7757875173585179	0.12470110106807301	0.00199572523095348	null
DCHS1	null	null	0.7480420591619721	0.9926081051500172	0.285160425799143	0.109971535271753	null	0.435095075675666	0.0802414789212534	null
DCHS2	0.484249974424313	null	0.198406419384215	0.820258275241677	0.888649285680374	0.0827871719431661	null	null	0.9016382325459759	0.15572258905162803
DCK	0.386243987511323	0.9656343023172771	0.8448259409739749	0.740481623679559	0.897129888162698	0.34510816459840504	0.573089747532836	0.9418082487776451	0.219795793348465	0.621319345884208
DCLK1	0.539163203900205	0.0854674847229672	0.134875714484052	0.007321024235344979	0.34920493997617996	null	0.130268853740367	0.24715487412201698	0.459686030899055	0.00885717845946776
DCLK2	0.177611864865988	0.19900869565486104	0.22529411706197197	0.0271415128159345	0.0842507485099552	0.14618180547485501	0.1709544635221	0.21639200125486802	0.36043516612693494	0.435829095086861
DCLK3	0.27643773216598405	0.5326057973177339	null	0.834933800089744	0.246202928183612	null	0.16356434218082097	0.0166938519360503	0.0721789431660518	0.574719371505952
DCLRE1A	0.705029728937846	0.388278336667471	0.728336506753265	0.919230368168989	0.95575715201859	0.9855325673290729	0.70316513997595	0.9959871683526641	0.268083181662576	0.32046976021156204
DCLRE1B	0.300039066072335	0.11627711201799301	null	0.16653473443994798	0.870208812700962	null	0.41236969154424896	0.450544658490082	0.867563750621163	null
DCLRE1C	0.512954606768449	null	0.0332381645214939	0.137512570774444	0.7395665110673392	0.655718402238303	0.774587063517102	0.762362446769522	0.876939944541495	0.7430149964049141
DCN	0.154131857906483	0.0246230074697817	0.299972924864513	0.07391141991839399	0.7792852845812471	null	0.5250266361922	0.0368261261696325	0.0383804132891853	0.317061092208932
DCP1A	0.8547216478841551	0.954640245173792	0.8892171911142729	0.40982486155283293	0.23619418418232602	null	0.6661540932873841	0.81659143586086	0.15905682574338	null
DCP1B	0.310964411852101	0.916102351775409	0.44416867438256397	0.813412882889959	0.8697647893235401	null	null	null	0.9649793971473241	null
DCP2	0.17357825948059696	null	0.7602565698579921	0.274583940706147	0.852224964815383	null	0.678951963504328	0.9183754302350141	0.15267229600234802	0.604071074995187
DCPS	0.219341412383709	null	0.9716621409714721	0.8877479602749029	0.522166441467136	0.102326445992498	0.9189938739494771	0.95138494607924	0.9449615359023579	null
DCST1	0.0459693835861332	null	0.0336932699949923	0.161588245789556	0.573029042911519	null	0.0466328781068047	0.23091707063086497	0.9839950119346271	null
DCST2	0.685656808380173	null	null	null	0.735323863463376	null	null	0.992675172488055	0.16290256149905402	null
DCSTAMP	0.0501283652361306	0.11589431023874198	0.133268678868834	0.276478242617486	0.0380534468071706	null	0.7208088732016601	0.553081833466302	0.229781061709713	0.252612373419118
DCT	0.304408441659542	0.0858241694155322	0.427642561566633	0.822289593349308	0.913677576307672	0.971372959908638	4.88919995007553e-05	5.21195084417503e-05	0.380872397998045	0.14902554060856799
DCTD	0.9565900729323391	0.303823514038671	0.807814322827386	0.5917187902012989	0.9345861283150991	0.462136038551675	0.8712527080306558	0.8143419972343259	0.801826114583188	0.828856758540992
DCTN1	0.72662281928618	null	0.7995898756412371	0.516063778663749	0.41496791752397405	0.534539356093306	0.6950091545448421	0.28011426866059	0.208867870376414	null
DCTN2	0.984168937932168	null	0.654170934717046	0.867860580916695	0.663261482390063	0.518107464850803	0.521672969084497	0.59612285614978	0.3449857654107	0.30316645970886896
DCTN3	0.185543623671978	0.310228558154882	0.0769611939583851	0.2465904330856	0.22986009592121304	null	0.172129549425852	0.5743941044317271	0.666382419734212	null
DCTN4	0.416497286778637	0.257644478084841	0.360358641118813	0.605012663996501	0.5275133264202629	null	0.165590660178914	0.500172545851581	0.417792467744556	0.4515393761378329
DCTN5	0.270592136616276	0.41182968395335295	0.757705652917147	0.952706882705062	0.511870455887515	0.868917641442875	0.692437153667828	0.42489894192102295	0.626748895486888	0.549688092149996
DCTN6	0.9402141523662071	0.8750443667836809	0.0211342714287293	0.237304581169177	0.339082004166428	null	0.42592148350662	0.372238957318839	0.044486647406015	null
DCTPP1	0.520559910827924	null	0.507791037632993	0.5970879947063821	0.550151359921735	0.46516675638763794	0.47029229880067996	0.50465682706195	0.8515914173177349	null
DCUN1D1	0.11846970965365401	0.13962633488199	null	0.202765579382132	null	null	0.45535991437375	0.8061929465110479	0.8488005048475309	0.32801251348971994
DCUN1D2	0.538914127322508	0.30253296518620504	null	0.5278269439414389	0.585228056105867	null	0.20427559670508605	0.23932919896164898	0.370554579654404	0.743660105794256
DCUN1D3	0.250268825883933	null	0.43815890286943504	0.372629898616237	0.429177175882786	null	0.6096475408640369	0.8473747004817	0.148676876266411	null
DCUN1D4	0.632522363600174	0.257415167447688	0.9948483551953821	0.988749350684035	0.779114503966578	null	0.9894923694568492	0.992275500348905	0.9843186515957699	0.9603708260348259
DCUN1D5	0.291667512756945	0.43325141470010603	0.8269653461673521	0.9072377895603001	0.584541911793474	null	0.843179579182138	0.9807924433863829	0.514677722799382	0.6847903296773951
DCXR	0.0761672385074379	0.283774127709788	0.889919381905898	0.956093985039222	0.263040313834823	0.721992399793019	0.18339113400736398	0.970976789821116	0.932747363711894	0.587150459008855
DDA1	0.8172037217981171	null	null	null	0.629615392078098	null	0.5610270845916651	0.881687461072295	0.40859108603856803	null
DDAH1	0.8289119799085909	null	0.984649619065127	0.733028552162903	0.878179185488815	0.309040909966047	0.738935781938234	0.738935781938234	0.891886439169426	0.930792162001699
DDAH2	0.383985563169692	null	0.586192508717275	0.6889408240690799	0.905861061750274	null	null	null	0.525031483097817	null
DDB1	0.00987172818705107	0.8141912737790258	0.23003220757391799	0.9772431831793721	0.13480030898671602	0.456508250028409	0.8622403330571979	0.7248216108174191	0.9085279687964251	null
DDB2	0.269817364919311	null	0.0863778908928163	0.342341933528021	0.8265457560939421	0.0759385802865011	0.0863778908928163	0.342341933528021	0.928605967398587	0.290095336173475
DDC	0.6314936394661079	null	0.367826933564585	0.131974746090139	0.0539633599869062	0.0889658931873722	0.7024018139115539	0.0136315397150553	0.0437989710994227	0.186120368798765
DDHD1	0.162897353046439	null	null	0.984949629761996	0.719140652155423	null	0.656749598685042	0.767133134363291	0.8105032902064	null
DDHD2	0.0330462239254516	0.34414219084787606	0.9527082334173872	0.15133593106083099	0.55434664840226	0.690641312108597	null	null	0.7650489850861801	null
DDI1	0.00767064132566886	null	null	0.143450864934492	0.257632328438287	null	null	0.063267103463357	0.0605627410320515	null
DDI2	0.0220491080612563	0.341468951998273	0.0720936243150011	0.9211837817851859	0.186489694559515	null	0.0728726202457011	0.841590925591037	0.955190182728877	0.314072494570851
DDIAS	0.529489176886388	null	0.154031919865419	0.166403790624133	0.667709148099995	null	0.6805755433920669	0.60851115888621	0.7929260862193571	null
DDIT3	0.27622129030243703	null	null	null	0.29282316498858096	null	0.77575574662248	0.479436375753645	0.13187428606734802	null
DDIT4	0.11788805900304301	null	0.364593906450738	0.011019442210193001	0.506910552143035	null	0.35618759053362103	0.371391605686747	0.293557551676872	0.35191809056972706
DDIT4L	null	null	0.311168998759511	0.47433571192919893	0.8951741901028649	null	0.557097269484518	0.5739807086118929	0.557097269484518	null
DDN	0.7788024310993041	null	null	0.7144948181039878	0.170013570325387	0.099482745850034	0.13433804803366198	0.251503371382679	0.191042496933449	null
DDO	0.782918926679715	0.458196281921469	0.9911590623385529	0.653661053666205	0.952347123793315	0.516233878590891	0.9788693371012328	0.831146344092175	0.248088537170591	0.42452852737803703
DDOST	0.7775524398378628	null	0.816235316325802	0.902903863302958	0.5149036752391629	0.9799933961747241	0.782840778259282	0.5470524178370341	0.5230433578943829	0.16445091193452696
DDR1	0.49589478615363897	0.19957840823806403	0.397356387739057	0.0668857866892718	0.515971520760495	0.0706976660992686	0.29854445145298103	0.11025371387597001	0.674907231503774	0.8211660746313791
DDR2	0.974148263259587	0.36589039954077296	0.372819686424918	0.657216430903222	0.6166560793308421	0.605659109107949	0.502244758494761	0.9034464932279509	0.45782113014481607	0.560115629405591
DDRGK1	0.24883991285974802	0.574241178864684	0.33481370896066304	0.49056334188214	0.224103160196536	null	0.32953147004772904	0.41379044009530297	0.9923580527123951	0.0886870453466713
DDT	null	null	null	null	0.793049850353131	0.82936609829727	null	null	null	null
DDTL	0.6842627849387171	null	null	null	0.793049850353131	0.82936609829727	null	null	0.470033328260461	null
DDX1	0.380591578284109	0.913247115116123	0.37633751077102207	0.9334836022810631	0.433810019949495	0.107616715252225	0.5341729126173279	0.74431292479088	0.9226987590511121	0.9286978875791819
DDX10	0.218675673551221	0.743354360485631	0.900264504469251	0.134374758231405	0.8067292503797572	0.796487165775519	0.815018521566897	0.5328070644748429	0.31648324611724893	0.9804288002098399
DDX11	0.620745902583335	0.561997567499359	0.813445549379024	0.185585559079023	0.9911715894170369	0.14417904672999202	0.815163835989636	0.637771222763714	0.894302211480736	null
DDX17	0.17428726375870002	null	0.368779615774678	0.236205881296802	0.814425329905383	null	0.7625203167547031	0.135189083694386	0.0316242313315911	0.569544268574472
DDX18	0.393654817014502	0.546647471057387	0.7179370633138001	0.51114516229351	0.992913734054408	null	0.7624968634668191	0.502806238297473	0.19934448248318198	0.648262550406087
DDX19A	0.442327885932222	0.551838912749263	null	0.0888694724768085	0.838085494410405	null	0.925946011241506	0.925946011241506	0.40215153724558206	null
DDX19B	0.848106805861139	null	0.261683305267525	0.742593606311287	0.548833958139769	null	0.121942623061221	0.865326886278745	0.13922031227856602	null
DDX20	0.8391940826007791	0.158627539860831	0.6024248296107491	0.48585065304584796	0.36911601555747703	0.5812541342177601	0.20717540338506	0.926871602297984	0.00976021432260588	null
DDX21	0.915110687791307	0.531422961859859	0.0617075176060926	0.47104775229114504	0.0778135703228497	null	0.0617075176060926	0.441273838505546	0.603070660414772	0.0267165841854735
DDX23	0.0744764818931041	0.31844138700992897	0.596835440904819	0.472087614800769	0.661411303288678	null	0.596835440904819	0.8587232977868501	0.4722080283064079	0.8007217620897751
DDX24	0.0405485827359655	null	0.396448891903475	0.8804449700610072	0.058796678103656	null	null	null	0.608762691180171	0.9820840296983209
DDX25	0.475199795979749	0.7350592410996729	0.5531801894204921	0.458771223209177	0.257557365040111	0.9513361401527209	0.9010709798881601	0.787590577778655	0.6774725959581379	null
DDX27	0.5039178760640309	null	0.46109643111575604	0.841509764275141	0.8832288429146591	0.36787759754701504	0.28558731229118	0.5334341807524289	0.483041731442152	0.0789854753190374
DDX28	0.310283279353721	null	null	0.862674281201548	0.42209762295955205	0.376708306854522	0.365262349040609	0.529048692863584	0.41358510710362106	null
DDX31	0.5801861925233289	0.88998525050182	0.918722842823507	0.626807171860564	0.0610571606609527	0.968449430872785	0.8645810591282059	0.40865464709557103	0.27268372520350503	null
DDX39A	0.863455611370141	null	0.0793428945869643	0.0452695714811677	0.352741397061279	null	0.0784911309912582	0.0146385129828588	0.44650717604075796	0.0561133468719149
DDX39B	0.7443917460604909	null	0.0368386418359079	0.8189359818695781	0.80836665944424	null	null	null	0.43508343278006395	null
DDX4	0.217026769114232	0.325128429318303	0.436308584594477	0.53676622619755	0.293341976407223	null	0.32107423057121304	0.22275253190884803	0.767428110191405	0.630207462199894
DDX41	0.170805957212291	null	0.103008990599592	0.496141221576854	0.14560904657512197	0.8457195521846558	0.10602156285513699	0.328992743440141	0.0895716002416128	0.935827182946403
DDX42	0.4087363071843	null	0.5428273083812779	0.279502559280984	0.948139462780323	null	0.498720854906122	0.243035459831683	0.667330206794438	null
DDX43	0.9741590707745709	null	null	0.101538727880965	0.901147196465092	null	0.753374987370121	0.853835018184388	0.56517744402085	null
DDX46	0.7725657201546	null	0.956466111841305	0.522111799351146	0.498119744205428	0.9212585950334771	0.895400237695663	0.470738168095233	0.72193756815916	0.896818924804668
DDX47	null	0.0906036207068379	0.9904936814559259	0.8568858056241949	0.0245879274722824	0.281350655090639	null	0.7150708683040351	0.29484517365875607	null
DDX49	0.764382758693981	null	0.0158893546737155	0.731176080998603	0.0049949796048363	0.24360117969363299	0.013173201395838002	0.370946136380663	0.6202080542205359	null
DDX5	0.133241942551925	0.21409666213414602	0.168825562280794	0.26189846770301894	0.553076942894785	0.993319704814545	0.15642740470927802	0.148871807943571	0.202785826987598	null
DDX50	0.0738836340287206	0.0478154471618153	0.0886736342471455	0.211075377810621	0.291736268914084	null	0.0897666038983095	0.13903888015518098	0.9950527140102421	null
DDX51	0.809558312425749	0.44503167398030996	0.834887030258487	0.922437300887016	0.981101411170979	0.0179079180929691	null	null	0.8161756271387829	0.694180209054512
DDX52	0.11470879302161999	null	0.244880200045797	0.0108657527481321	0.0739295322323587	0.0397814650636182	0.292335725888787	0.7506394546763879	0.988664940921335	null
DDX54	0.20853374893032997	null	null	0.5559034260586899	0.335970518512751	0.24343513137908002	0.195027126039965	0.507779289833008	0.0909527714702215	null
DDX55	0.4911475292416961	null	0.7502119157813429	0.819625855651162	0.370506280688299	0.894972634814288	0.42597015323397497	0.730699817609438	0.498633536847961	0.7683588193121551
DDX56	0.25225784543217605	0.517943562562946	0.197702175126555	0.0614368972367483	0.0573409203774139	0.6804438854092378	0.26728385866363197	0.61260958887392	0.336594814085293	0.702657632743347
DDX58	0.443464922660235	0.44218859118995396	0.6219939908058609	0.230677973831043	0.191742642094217	null	null	null	0.574677308482779	0.28410161684768104
DDX59	0.21760231943092603	0.19762582127391604	0.646158885082581	0.5783236548917651	0.51462326093761	0.171003823305499	0.7812655232855551	0.46116413979887894	0.5996072002552211	null
DDX6	0.9257223624381299	null	0.656622831224122	0.190870250974591	0.0273343593242752	0.3269664367919	0.5342558600052739	0.7653153645701641	0.846771405634962	null
DDX60	0.606352810033618	0.494187962721118	0.6892946106655239	0.578062369701618	0.322354173667937	0.967926688218856	0.698662858788666	0.5720007749912629	0.531056037606249	0.646793347936187
DDX60L	0.7837244321068559	0.67392928290739	0.141631747100255	0.88766002239481	0.191902003757439	0.7047435023908579	0.194040766533844	0.383635853965947	0.23491167248767603	0.461045256173626
DEAF1	0.6824731277342491	0.0196028832629807	null	null	0.00415207419113595	0.883233964708129	0.617666852629542	0.745100455237492	0.39109114599829903	null
DEC1	null	null	0.800951896472676	0.6572634934805971	0.481333871874347	0.661015887426585	null	null	0.28869584424178	null
DECR1	0.0669012151963311	0.16161146125547102	null	0.0288050997579478	0.772014220610407	0.112642377485263	0.7237604849909429	0.0362789843480119	0.592216285430735	null
DECR2	0.541315372739904	0.31913206509188297	0.28576469829438	0.68453846478459	0.400523185869846	0.167585646992446	null	null	0.323105208609529	null
DEDD	0.0427268822669904	null	0.0411088530243509	0.0637987579079422	null	null	0.04805955478414	0.0514181942908134	0.77016576665498	0.0721613460406305
DEDD2	0.845238286671817	0.212578103991325	null	null	0.12604385204112598	null	0.25389776645705203	0.235584921166702	0.707789478319063	null
DEF6	0.532915185614792	0.5895854513293239	0.38832752515570595	0.65570713883212	0.5907258908918871	null	0.9438632484636851	0.9533523189877421	0.802588172276053	0.8342950604940941
DEF8	0.373484896124245	0.163843511674104	0.40885128385492103	0.31780282776081104	0.514178731918865	null	null	0.190793920807957	0.43877039093640796	0.217078018606951
DEFA1	null	null	null	null	null	null	null	null	null	0.628294290431771
DEFA3	0.853765842015734	0.9814955359540649	null	null	null	null	null	null	null	0.488400933789309
DEFA4	0.761905965267287	0.14311812040057198	null	null	0.32951717919407697	0.0622414445347597	null	null	null	0.403292594752587
DEFA5	0.969033067895119	0.242735907994871	0.951299900400712	0.923384131497104	0.141187266908167	null	0.298902889570767	0.0976752882432793	null	0.602617113421109
DEFA6	0.453254741859853	0.84822839090138	0.37564932225721703	null	0.19446088504892103	null	null	null	0.188045013863216	0.9690126249908749
DEFB1	null	null	0.231676870621127	0.637886637514655	0.9270603222791651	null	null	null	null	null
DEFB103A	null	0.758005855219567	null	null	null	null	null	null	null	null
DEFB104A	null	null	null	null	null	null	null	null	null	0.890339974015412
DEFB104B	null	0.0540372126124908	null	null	null	null	null	null	null	null
DEFB105A	null	0.398984232211914	null	null	0.28906003220394394	null	null	null	null	0.8422017528986171
DEFB105B	null	null	null	null	null	null	null	null	null	0.922631550699398
DEFB106A	null	0.7525654951883629	null	null	null	null	null	null	null	0.255065354581555
DEFB106B	null	0.031850764338811004	null	null	null	null	null	null	null	0.922631550699398
DEFB107A	null	null	null	null	null	null	null	null	null	0.130305337891547
DEFB108B	null	0.292646587745856	null	null	0.12228917733939901	null	null	0.9943590694571371	null	0.651567146587085
DEFB110	0.18436243957990603	0.665736055850171	null	0.514184841997384	0.274141175841202	null	null	0.14567343804076502	0.840517785014461	0.6785978925553471
DEFB112	0.9360524650400971	0.842040366437599	null	0.016971702421295	0.15946984230229003	0.0749954163740993	0.704593886734333	0.830001152113826	null	0.857325299014445
DEFB113	null	0.350419029012713	null	0.496509314560081	0.0166192330521108	null	null	0.47320448024363704	null	0.6813430990072529
DEFB114	0.930222176581614	0.630550507892745	null	null	0.535118552001357	null	null	0.560221720787359	null	0.8839851812601469
DEFB115	null	0.172250799671234	null	null	0.653552053637119	null	null	0.136976761146539	0.6117563215466351	0.80174579894574
DEFB116	null	0.6789736881068559	null	0.60943025912451	0.0360436549206073	null	null	null	0.985508999445097	0.142636473871611
DEFB118	0.860788278493713	0.22276150806452102	0.007789704161402571	0.007789704161402571	0.636083831069354	null	0.007789704161402571	0.01309383556369	0.525910293582164	0.41940562308396295
DEFB119	0.441262010494786	0.9397306698242921	0.39816666269631296	0.39816666269631296	0.9878137056016091	0.9508024177242091	0.39816666269631296	0.368791710886695	0.40215266881781303	0.737052764105158
DEFB121	null	0.549493164247124	null	0.5496204794488231	0.49980156662230396	null	0.379439245858119	0.414130750188216	null	0.165226093845572
DEFB123	null	0.514474620949003	null	0.8355195150340159	0.8308776945914179	null	0.500163885909236	0.9794229731157941	null	0.20440364808298397
DEFB124	null	0.45709802933918	0.27087957544174696	0.0318393085368733	0.6380688885162621	null	null	0.724830099755516	0.0710587488440686	0.6727599444927821
DEFB125	null	0.6914327389350571	null	null	0.0363571116079975	null	0.7662212506534242	0.7272313172172751	0.281011920635813	0.983123139351195
DEFB126	null	0.9849342384875841	null	null	0.39751545794363996	null	0.256265906396845	0.537303731056685	0.983999032119848	0.789730660386615
DEFB127	0.406456630139848	0.9783427166486479	null	null	null	null	0.8764899104467591	0.690649506225771	null	0.647078661748458
DEFB128	null	0.706806749981471	null	0.6916679809155911	0.8705222788878091	null	null	0.686297530195311	null	0.589149979020559
DEFB129	0.8788449028786509	0.36211525185656396	0.390143627999539	0.601349656460473	0.16017326597261902	null	0.198037574045275	0.10709094578334599	0.4596152251637779	0.42542111847743397
DEFB130A	null	null	null	null	null	null	null	null	null	0.904415025932617
DEFB131A	null	0.586125376365994	0.455468154324665	0.455468154324665	0.907500659645033	null	0.50963572273358	0.59385689652741	0.068983276236768	0.736163596537269
DEFB132	0.0653170514567447	0.0958523337101636	null	null	0.152124732534399	null	0.07728889582669299	0.101748774142396	0.451001223668105	0.109984394191459
DEFB133	null	0.504671939259107	null	null	0.329330865125391	null	null	0.521686897292368	0.220728452003388	0.552261379975465
DEFB134	0.324377492037943	0.290977505973604	null	null	0.20347215619029604	null	null	null	null	0.309782579424687
DEFB135	null	0.10098891463876199	null	0.810390007924652	0.529649597093212	null	null	null	null	0.48876778454670294
DEFB136	null	0.281992352874957	null	null	0.39784841916055796	null	null	null	0.755578633350975	0.18674551550042498
DEFB4A	0.260666753423977	null	null	null	0.113215773505735	null	null	null	0.43094406672531105	null
DEFB4B	0.333733176327333	0.7527071629530541	null	null	null	null	null	null	null	0.11427082413767801
DEGS1	0.0667034854172681	0.204893271906142	0.5403514624510279	0.5183180436538979	0.507821514781468	null	0.723173607367715	0.790412452683915	0.0535885076388691	0.6900415718053061
DEGS2	0.151999006375191	null	0.9656847642119158	0.601284918098167	0.8514555065410571	null	0.994294638877898	0.41588854583023704	0.970771660803728	0.36722052448819503
DEK	0.64548168230159	null	0.785078915648778	0.0264500747545923	0.190290862897951	null	0.8028796786545451	0.511084983077821	0.152580122570104	0.7833977068281809
DELE1	0.852246533007317	0.9346971080481271	null	null	0.26736589057777	0.45746757214884104	0.70377990338725	0.8177811021999251	0.9888232782587599	0.6242463451276379
DENND1A	0.34395475932885305	null	0.0200188934346449	0.566465957300399	0.9187670352323359	null	0.349733036155151	0.510768971968905	0.444999107286288	0.793919859867802
DENND1B	0.380323247093408	0.649960316641755	0.264482399371804	0.21285959271392602	0.0038900781645492296	null	0.28860767624865	0.32576706993236104	0.7472266304957059	0.279636747908341
DENND1C	0.592465316719995	null	0.16891463627426698	0.38971263059807004	0.38373940855454	null	0.464068633519369	0.41837397378684604	0.808863875894819	0.832265932262
DENND2A	0.22846915208809399	0.895331505384996	0.108370625052969	0.0113889172921078	0.577202200477212	null	0.8586712150511229	0.967962653520993	0.0801382520343528	null
DENND2C	0.7880329809682199	0.35975625872196293	0.6685434774484119	0.6684241813577011	0.8012449863505592	0.44001521046500197	0.7459798511667851	0.5475977426338859	0.975154655124598	0.17818651199553198
DENND2D	0.6919555373938321	null	0.199937480219803	0.7285262883046179	0.923288060484989	null	0.3647708396338	0.479540492756243	0.7704473100022471	null
DENND3	0.874771054304061	0.31880766070932204	0.8352728851466559	0.5422652383240311	0.7007202842660489	null	0.857289636494534	0.35953081452973606	0.263528838970291	0.549038697448165
DENND4A	0.3964401142719439	null	0.40648262528818896	0.8560336529696422	0.596526418110959	null	0.332167572742394	0.967277944211897	0.22800422374926102	0.689710838486638
DENND4B	0.0217890689759936	null	0.831805899706955	0.7234557923252758	0.383227363353225	null	0.7953804641521071	0.6309049222263872	0.0324264548610607	null
DENND4C	0.717778818447192	0.49543688039588707	0.918684929125308	0.106010144604188	0.8912007972664	0.890662371794797	0.598428773099519	0.332969295288859	0.31091789382435897	0.7617217936976249
DENND5A	0.6587121409079909	0.432482912400916	0.8970897681004691	0.961742902816049	0.574149322142314	0.622220441758928	0.608798590737489	0.28055343268817	0.225167975523729	0.276106920433474
DENND5B	0.0457449035435422	0.647213594017109	0.442324251955702	0.0335945149454504	0.10868818963004902	null	0.451398086742525	0.7301695019837099	0.794293126648525	null
DENND6A	0.149447545511353	0.735309919063994	null	0.57355209960341	0.8464728249168689	0.894039067969957	0.9066172005448879	0.6760810589838511	0.00242246921454825	0.9808349856300121
DENND6B	0.18417396250066698	0.32214811255431103	0.628202686148314	0.398364249531474	0.295613974982069	0.889978237506617	0.739113990735925	0.6473290682082989	0.5503096837642221	0.288268208246302
DENR	0.503871626966229	0.660139491923933	0.964702976592149	0.8630422181787671	0.860964451241914	null	0.7182970754679542	0.891119033774727	null	0.34746650061094203
DEPDC1	0.844533312725515	0.32941059302980197	null	null	0.7993117813451651	0.586443868754367	0.316601261476606	0.9627726498353609	0.6252714545371341	null
DEPDC1B	0.37406376459062396	0.9297152432014159	0.5195188944960101	0.7811223996518409	0.7199563219336559	null	null	0.7974947938617329	0.554647982333539	null
DEPDC4	0.343698558078957	null	null	null	0.107390098468432	0.9861090684368691	0.8367112092753929	0.910728910079933	0.040057100189306	null
DEPDC5	0.8217025778560659	null	0.372794182807186	0.7648269480742979	0.780310099564153	null	0.41914962286172597	0.5332518773728979	0.597613519145432	0.634592247934643
DEPDC7	0.7055184135706299	0.7974184409309809	0.887925162020162	0.305198121012835	0.6891864174993659	0.488988508930905	0.887925162020162	0.6233128351238431	0.407441564636719	0.7766790707832192
DEPP1	0.682500387500023	null	0.44104363370613997	0.49609268685894	0.131525199199477	null	0.403589287741584	0.370469901386044	null	null
DEPTOR	0.149948308881988	0.123172130851136	0.9981563697851791	0.5112093561076211	0.306283765054208	null	null	0.0450311328287045	0.129992978441431	null
DERA	0.0994034863279151	0.330744116711544	0.0507810132296138	0.125956668261894	0.0781111584720863	0.5876831437725041	0.0418328661892826	0.0783641513275207	0.112158708605969	0.52041126551414
DERL1	null	null	0.55303950294038	0.44041062661706204	0.9252755900968309	null	0.6114619465783541	0.6734444433275459	null	null
DERL2	0.5255753061439961	0.6983123425229959	0.53244724818638	0.9228113371703329	0.591843385289272	0.764229437189288	0.498067388144281	0.797456000162172	0.164117359204969	null
DERL3	0.854728106621548	null	0.600719314924656	0.140088207873991	0.0523100847686135	0.40630886220324003	null	null	0.288500789939555	0.9968368186962959
DES	0.0274349907484156	null	0.8029464546344359	0.345585611607026	0.6444030450160121	0.5782506791064009	0.7821312887502729	0.29170538225731796	0.373191890106557	0.48636476922552796
DESI1	0.6996190988721139	0.4250337264981379	0.8410940739571909	0.25211063704500697	0.198103246716371	null	0.6200695472698311	0.668078132757776	0.134029102824024	0.6717537634826041
DESI2	0.981677580191178	0.239844546974573	0.403903799735031	0.484132845067359	0.8686782615200742	null	0.35595773586664403	0.7540780691626621	0.9668240533296801	0.8108284262798481
DET1	0.39990143462941796	null	0.6996790729474971	0.76340433202495	0.817955480769917	null	0.635143769709141	0.616632001009272	0.0127192795849969	0.892594470522274
DEUP1	0.36399561210978	0.888965858843118	0.3968970285485129	0.398943807794188	0.16677415827775902	null	0.334189801335896	0.10361756888743598	0.49278769831862	0.25493527102486896
DEXI	0.14628858185354998	null	null	0.84211190710037	0.50957019757518	null	0.624272380851183	0.769462763849827	null	null
DFFA	0.19337216170954702	0.5143675047984639	0.907813426566282	0.845231454930287	0.8529452708705529	null	0.0388266474916178	0.9275569953621879	0.793852559402235	0.0029312114897484
DFFB	0.330567239614944	0.676148863946723	0.0632167338639499	0.544948091913635	0.5817020572714251	0.0233290094244661	0.0520535083292549	0.0558393650590725	0.46323161716384703	null
DGAT1	0.29211949419560196	null	0.977552066918385	0.998692218277895	0.730890932389746	0.377188706127589	null	null	0.664251193201836	0.7052346948150291
DGAT2	0.789414862625184	null	0.9212055259194	0.593224547224385	0.184631839694321	null	0.420267535338401	0.5728233775253749	0.203960491166397	null
DGCR2	0.0530484093886736	0.0168263224994827	0.38314812414097205	0.0997345079263383	0.606784054943095	0.397447271777574	null	0.608598575032346	0.0302880194376236	null
DGCR6	null	null	null	0.475229034161662	null	null	null	null	null	null
DGCR6L	0.0370955051368225	0.19082626382800003	0.11475523034565599	0.16874584877521698	0.0914009533752227	null	0.1488062782453	0.260490678818204	null	0.13820378672381198
DGCR8	0.738861624448672	null	0.997502566665699	0.5219428463941951	0.9904679541713349	null	0.997963686805197	0.171737731253507	0.584236306356208	0.39862102465462396
DGKA	0.616595552330529	null	0.8429598353983789	0.322432106727086	0.7804981931762421	0.619982306315087	0.8836718097944092	0.6272700696544878	0.8047272304233679	null
DGKB	0.000685644526342566	0.184857989355882	0.3915159564493279	0.0424329438342417	0.17649880332748802	null	0.8942798536832399	0.0369520261523938	0.115135762293122	0.11283904376579
DGKD	0.41319463007104607	0.636367472603397	0.137957276710363	0.30002755064479303	0.22702859886472895	0.902847055402958	0.158255066517556	0.28606679021079806	0.552470461712655	0.312822228199239
DGKE	0.9765866030264521	null	0.682416675540676	0.47846707358664503	0.9519268015211401	0.8540695095636159	0.431326125738093	0.326805179250621	0.21765406845068	0.379917313231215
DGKG	0.500281700526041	0.452156711546616	0.380020086101959	0.300879430374666	0.9445061272983392	0.8114993873230991	0.332645763080147	0.467351562973001	0.310571641571593	0.928131156803712
DGKH	0.60465763960897	0.19112631324068396	0.24544953234414701	0.48006249448231303	0.0802034444761468	0.22078901700848497	0.24544953234414701	0.40625092554369396	0.29874036293005396	0.452889027409764
DGKI	0.8867994048430049	0.599424771322026	0.22094014856345498	0.106115825701139	0.0353235717295306	null	0.305661796049591	0.118370715620375	0.223670581559936	0.41278815702262106
DGKQ	0.0454890680162774	0.6365979300431021	0.35819786307245205	0.0432638812514627	0.5887447748922491	0.9508685476318199	null	0.0210662349574164	0.0700446651461283	null
DGKZ	0.303808195953934	null	0.11921054959178601	0.323639170341892	0.338394891914666	0.9897609230681379	0.855330513575307	0.854186209817873	0.0327485514632975	0.772626549431285
DGLUCY	0.35612818395673707	0.4435915579601529	0.34097762465364395	0.838048325212342	0.17562759091515698	0.9916715196463131	0.9832544221807459	0.7976211242579592	0.9028195762134928	null
DGUOK	0.216530017776918	null	0.240538698729344	0.894940137675162	0.697153038176859	0.672296003201187	0.248069947476274	0.41844779421081996	0.856028924511115	0.6841669468886271
DHCR24	0.362770883087023	0.21635003942231898	null	0.567761860965052	0.6573863091615699	0.9388217428604271	0.64834197007843	0.7160925314945541	0.537837397997548	null
DHCR7	0.45731610841135495	0.17020584623405602	null	null	0.10963411480762199	0.19273157981417702	0.8489232639235279	0.7752320770746272	0.795713062380825	null
DHDDS	0.0543042742836354	null	0.482254145874214	0.9205282470169829	0.230687822200251	0.397860156270633	0.8170300614302192	0.0534986352810485	0.16702603890601903	0.9573571230099359
DHDH	0.858551003683214	0.254693338027224	0.90783884956036	0.7750335356737029	0.310642841866787	0.957412208326185	0.90783884956036	0.865781820164131	0.8311867335754959	0.47815049876080495
DHFR	0.213169911437119	0.11346532505367199	0.119095628179965	0.48266793153708004	0.6347093592858271	null	0.22505462961462502	0.10317440854533098	0.0850344991716057	null
DHFR2	0.8802812173608922	0.6180592491806751	0.9520934613778649	0.725484131078346	0.581172841814492	0.65239881074715	0.9443973909765121	0.8332199610477059	0.42912630792261697	null
DHH	0.861864011780139	0.103579369005925	0.28173761448616497	0.955634661287206	0.892660910027482	0.892660910027482	0.33193909275316497	0.893232095654822	0.37183470746247405	0.6581752908038699
DHODH	0.287820584901581	0.6562074007639821	0.508556278648595	0.30087506484831894	0.607241142985494	0.552793856841998	0.508556278648595	0.15441353452471202	0.316789416568437	0.0106648766340839
DHPS	0.535994463776974	null	0.102950606717194	0.32212123963687705	0.369636886835325	0.968240099872895	0.125072649176374	0.0939572003102565	0.410540171593322	null
DHRS1	0.714708205694739	null	0.673810477422694	0.9756772828222691	0.8031466332301779	0.858394198808881	null	null	0.8162133303914209	null
DHRS11	0.153709864125599	null	0.623073115374797	0.7797933489600459	0.27904870199778603	0.26269793318210105	null	null	0.994153419693887	0.6078418723258089
DHRS12	0.750364211620098	null	0.726912545696538	0.39823015128086797	0.964729086168902	null	null	null	0.886599730625985	null
DHRS13	0.80954184658868	null	0.688840395988009	0.654802879098892	0.0221525510728033	0.0382326141343367	0.7599869965856099	0.723040488671112	0.553671458831157	0.6462817318652491
DHRS2	0.19651720768213	0.30562423723065196	0.7701542923844731	0.500404235440367	0.891134562188928	null	null	0.6154900405862459	0.48401952786804797	0.0355348930447261
DHRS3	0.107682839852693	0.7401978789715241	0.6696860332737861	0.595348091949419	0.642861660951316	0.668450743131754	0.118845994452427	0.8502303440812041	0.7016544660704361	null
DHRS4	null	null	0.220567966042905	0.279140987153967	0.8835444078975959	0.79712468178095	null	null	0.9886774991694759	null
DHRS4L2	null	null	0.8218891196401179	0.8239015966241209	0.94300351570353	0.8412024631075992	null	null	0.7030889435493312	null
DHRS7	0.33981598327797596	null	0.21100051508214498	0.143592628723569	0.332001308924959	0.327129575306026	null	0.155673641666266	0.539778120689781	0.795472464358952
DHRS7B	0.0642082754451161	0.393654794889111	0.0704231611119186	0.10581915714529302	0.8377948647808809	0.41982419500638596	null	0.279537735235388	0.480034596856786	0.0632460125272569
DHRS7C	null	null	0.689489000874367	0.37905350623237105	0.9762305523220749	0.6576020712236279	null	null	0.8634436353086321	null
DHRS9	0.6723613272848299	0.7274421291555441	0.8429517238845029	0.0396881697463936	0.22196709064337897	0.355056131981735	0.315408419685586	0.7221055551918121	0.8962965567477059	0.7795790160607171
DHTKD1	0.348145745682135	0.544382144002291	0.140834238718324	0.300096487596637	0.80956196327298	0.553399777193018	0.140834238718324	0.114287738415931	0.567226904149198	0.9480663220570059
DHX15	0.5242070223682371	0.0985180072448301	0.5430456138960109	0.904306046080277	0.24568859609701	null	0.561127544025599	0.784868032349716	0.951673954727259	0.989458473205003
DHX16	0.8951744276303029	null	0.7875937412579599	0.876029923700241	0.11797495328812402	0.4144165613473739	null	null	0.181102218877282	0.9572743772682099
DHX29	0.794966110376932	null	0.457485889865264	0.230675347587186	0.6825041770256289	0.846613761313319	0.644082008969803	0.762485995156902	0.335456813096963	0.613245364416948
DHX30	0.33623605328404804	0.15314991311907197	0.714263343885907	0.41631960534373796	0.39086671551362606	null	0.747224448614389	0.693663108964275	0.653710150605739	0.203424217159233
DHX32	0.0507768463781246	null	0.905894261510622	0.8666416071074341	0.610103505076024	0.38615914381050104	0.137613666805163	0.007801252650052941	0.771622170167347	0.0737452371501826
DHX33	0.179689349446963	null	0.0728858290145649	0.0804758928178533	0.408737768405189	0.874210209374636	0.5954944764340239	0.102922836037209	0.0093752267968612	0.0691579107425524
DHX34	0.849103121402107	0.8323591646670409	0.84133274613803	0.8482475905648961	0.685743655648613	0.8845619593005849	0.409022034819753	0.565173800135385	0.47723097392960206	0.0459154526312715
DHX35	0.439419616644813	0.606819505219879	0.930058984328739	0.0711433120225073	0.770065482622781	0.375868997897326	0.809018824338787	0.139605540751657	0.9161960740567809	0.0645158409982078
DHX36	0.34388522528647497	0.526744355804076	0.696659773241418	0.11025773481340598	0.986217061694422	0.532438990936728	null	null	0.15209338852672302	0.973792317032603
DHX37	0.174887548241882	0.972973178382245	0.7020335104939189	0.876956549864304	0.944082478972889	null	0.967891135062614	0.30093074433637396	0.975979248595687	0.362852258568567
DHX38	0.18458884901253197	null	0.186443220399195	0.60205317578927	0.145202412752729	0.194216205966919	0.18355686987818803	0.25989723352658606	0.208239856019066	null
DHX40	0.464536667565846	0.251517938395022	0.654152359551594	0.18265710651859696	0.8378130968987709	null	0.611745379447812	0.0595740755942418	0.07209889987938702	0.0713340167669372
DHX57	0.0135508402278808	0.7723124322409871	0.0324279439312141	0.007124481030576059	0.583147500743645	0.755381761853157	0.00487193173144196	0.0136096205799912	0.9737705936256629	null
DHX58	0.481178797461153	0.992258072107114	0.7466381429976741	0.9739508958371909	0.769821611551795	0.820007012792487	0.688566732798734	0.8683644854912809	0.724733867742899	null
DHX8	0.0704386900252849	0.0328760824346208	0.11560114214513499	0.152922769975313	0.8611896445549839	0.0606951645341819	0.23840007146172895	0.24258065039938898	0.282634081265752	0.32055736054469897
DHX9	0.23215478868606398	0.163748110034486	0.326179798776178	0.882488936326973	0.960339004081177	null	0.87917406283184	0.919411577160207	0.38004077978431894	null
DIABLO	0.28446777073892	null	null	0.366320875052945	0.00027387323316774303	0.7150266671522599	0.250116303388222	0.0915923889832466	0.36323509187905395	null
DIAPH1	0.9699560996129108	0.9061104667469371	0.888783460801355	0.8728109594057021	0.644014823971362	0.326183234515782	0.995656752890196	0.928351515450383	0.9238823662389009	null
DIAPH3	0.47868687592478104	0.9123351851590841	0.503651142821012	0.479859460447698	0.0736079526563818	0.24928776224955498	0.469636750429016	0.127165554222557	0.942917523572141	0.35703176100966605
DICER1	0.5970912048291	0.528735692211355	0.390569222605086	0.0532646375369359	0.00313417564269303	0.512034339227497	0.315320683046244	0.519767150123526	0.26647211252878	null
DIDO1	0.356272112947144	0.675460102367866	0.19281670421980604	0.728064447915807	0.7951435529876031	0.594947880335171	0.18661829555540901	0.291228981243496	0.886340863423581	0.729894244042755
DIMT1	0.8939047010177371	null	0.960910588115592	0.9897673039266109	0.42206478722279706	0.578187675986568	0.895226653516115	0.9040567163650229	null	0.7653116252151879
DIO1	0.595188963383747	0.0816074762580599	0.795108948579336	0.79348393822917	0.8006207632053479	null	null	0.40812954782399996	null	0.42245080595520207
DIO2	0.83921902872205	0.7475575807706178	0.171557327117529	0.27224362385511497	0.8774801690366949	null	0.43167522128092295	0.22582312803532	0.10072778690003399	null
DIO3	0.698729893235289	0.21333532948283102	null	null	null	null	0.938662712761352	0.47475905579763	null	0.6830691624981011
DIP2A	0.0955573422786351	0.0594220938352357	0.00796935236531437	0.22918058645388198	0.51687258032751	0.929475843164984	0.00692957535991878	0.123338013360404	0.19647460787746698	0.16834878674960996
DIP2B	0.488344818977326	0.31258318502958005	0.904047867779697	0.6409635903412779	0.0905102989220679	null	0.693194223648842	0.549349525289793	0.9127279046485391	0.54444624283065
DIP2C	0.10667286700066099	0.491087326955444	0.739519437325365	0.430813106284498	0.822849574407515	null	0.758074873240159	0.09395216417304901	0.268795926952956	0.665040356281112
DIRAS1	0.571844860232617	0.280337372796833	0.518318668112713	0.9153534516377769	0.6879599046849639	0.8507644507825128	null	0.46036000929513393	0.34835628290326	null
DIRAS2	0.656423356296374	0.290741323661171	0.195145582947307	0.47389704659324794	null	null	0.188345008086834	0.499605765604894	null	0.33783441336217107
DIRAS3	null	null	0.15768598358747102	0.234526381082728	0.596186003111879	null	null	null	null	null
DIRC1	null	null	0.45425112804390205	0.8834619356925408	0.26630041272016197	null	null	null	0.0684615951442	null
DIRC2	null	null	0.27076023221667	0.390483595715079	0.426772029594757	null	null	null	0.8909781621111441	null
DIS3	0.8405999234401479	null	null	0.489805479063154	0.751662458841047	0.37802750038008204	0.365994524968007	0.5580636100350439	0.372424158263789	null
DIS3L	0.13997508878760098	0.412025772699898	0.937988967169796	0.9180201333591421	0.137736465765985	0.483369381119759	0.83242589881083	0.10548987737837401	0.0585708878002954	null
DIS3L2	0.9800167803598991	0.0803926787393221	0.70423917512639	0.0504126842810909	0.8391016238601609	null	0.427065409765675	0.124183495256129	0.0684256275872465	0.439761384694003
DISC1	0.47967276717700896	0.6522268207633461	0.227551818568436	0.33349278760107104	0.384532675304615	0.11976918094772698	0.143893393437169	0.7077906958402471	0.145853314097296	null
DISP1	null	0.173036493512852	0.662677931856668	0.309564124960677	0.46144648454942705	0.7352092462765331	null	null	0.19651324380656102	null
DISP2	0.28598739220156605	0.47670208272468395	0.383988579778876	0.43783601370844605	0.8726000510163521	0.309731343435441	0.378259843700469	0.43655357816813595	0.6693553748113521	0.6033949531497971
DISP3	0.9145588895349692	0.860857362973145	0.9477434261832859	0.751586120756505	0.7867550600953961	0.504115280990122	0.963672605214587	0.9055739308918179	0.106334570247334	0.520273239361511
DIXDC1	0.681567371851567	0.0792761919633325	0.626202190479605	0.358956102665665	0.634706715444708	0.15861068166644599	0.7701721986543331	0.0915286652525928	0.000759585619792391	null
DKK1	0.0520416904668711	0.501969598414736	0.163157823302908	0.41902741116845293	0.627914897250709	null	0.5260062751079589	0.184973510860599	0.736786509424749	null
DKK2	0.8623411578393921	null	0.9329756529407058	0.849900821058484	0.856002977467255	null	null	0.955234209267951	0.8850937338795799	null
DKK3	0.342186500366938	0.9922495083446509	0.902733481471525	0.0639456380002366	0.5954303698516421	null	0.7985915235316591	0.767868499479647	0.637201395928651	0.485765861434381
DKK4	0.933245411714592	0.0096645613997095	0.75029647088258	0.631854318132533	0.9127921838130459	null	null	0.8947178763354079	0.00742616833117182	0.32044788135689395
DKKL1	0.483654314695904	null	0.299269227427047	0.296287160962136	0.863837617315248	0.47726937262965796	0.7344094068888549	0.760318605141848	0.8939771431312421	null
DLAT	0.0587414882698096	null	0.0437714615579723	0.0195180550383782	0.05710625626587001	null	0.0437714615579723	0.0214641337553587	0.232997869424252	0.0273051206553353
DLC1	0.11766173060014698	0.945543724265672	0.16253924784730803	0.29394845521719204	0.135280807428863	0.7067593073347109	null	0.675468258209081	0.0494787252785049	0.29132900803796696
DLD	0.150299447268059	null	0.0835584546753292	0.455346817350005	0.353552379045649	0.36247302270977705	0.0295845187603652	0.6927027396410191	0.40580342373830297	0.7966103509933291
DLEC1	0.779798713790186	null	0.594284825906518	0.89914198705972	0.509778556273182	0.46849110409787	0.594284825906518	0.255183326464881	0.363857463224398	0.816355778397321
DLEU7	null	null	0.38213421861101204	0.0431133272188706	0.41546062211369394	null	0.37305751276466204	0.41955717408679905	0.651857610801712	null
DLG1	0.00268382447666016	0.20878326121004898	0.00658691055920091	0.004306323050834671	0.154227871384189	0.629903280968103	0.00490318043248905	0.00016699475070003402	0.0635947430801949	null
DLG2	0.438055433425284	0.0716572578351579	0.265818341859392	0.46784227120168703	0.327579890340408	0.48913209306574396	0.72179222964429	0.239966513364274	0.45795096759135795	0.12995962153772198
DLG4	0.6559694152420941	0.10807584018830199	0.25134037658255304	0.135024401981311	0.920320258741371	null	0.501505826873851	0.3606922973854121	0.27925332254219504	null
DLG5	0.619407939590175	null	0.786706572056879	0.9729241548014541	0.545833141142021	null	null	null	0.702644834371681	0.712831558878386
DLGAP1	0.362333643070502	0.374456107549705	0.7276639800454091	0.861294734930259	0.412849708091481	0.572738655501082	0.832524894852278	0.10834878824815801	0.756692170085996	0.7438978207023391
DLGAP2	0.54096063762482	0.542740270703106	null	0.9885685504141719	0.11312250307363901	0.0834942835029469	0.7526761769276321	0.10406616711936699	0.6169454308921619	0.969290620816236
DLGAP3	0.7910917502556241	0.9092405845574191	0.5903142651775861	0.688956243295023	0.657883379526964	null	0.16116794844648002	0.21186235221418898	0.5880395068071221	0.11037030409550098
DLGAP4	0.24883065291309397	null	0.178115067985615	0.6496141047700931	0.679743325631624	null	0.428883011544204	0.352310438746697	0.5985505399483361	0.6906612231395429
DLGAP5	0.23121403723979198	0.19916592961714896	null	0.493946445349108	0.17386444380739902	0.361372866905339	0.17662423665375895	0.22551227062743698	0.178099238091434	0.216464957754027
DLK1	0.6195632868724119	0.8392951921035681	0.896247520409698	0.8645905706089829	0.95262140859081	0.8531374820552321	0.9229846018723079	0.0574901956976415	0.43389730644495	0.83134725152477
DLK2	0.936487328028616	null	0.9797846282414899	0.6265632981000729	0.0212814255912952	0.7601359671326821	0.9745632291772459	0.914290826193671	0.11299716202948801	0.960402059136322
DLL1	0.907946893056338	0.546800289722703	null	0.9587712798352209	0.36572438512151706	0.539624515522655	null	null	0.922788347128838	null
DLL3	0.527243018439455	0.7987182374628771	0.28266000177993106	0.822916934892021	0.968663123502619	0.7673760635883491	0.14858208528549696	0.986055811941291	0.7557805312611819	0.7216785588574081
DLL4	0.877376805776803	0.8581232777273341	0.00693762991703906	0.7083474833395429	0.9133277235096731	0.9813456248931239	0.00693762991703906	0.789156332578793	0.812183168855755	0.673296842433488
DLST	0.16741687608835598	0.545171469425096	0.975301136355073	0.101742904082866	0.414787483257065	null	0.8443114185128578	0.9359903252214141	0.6604691782686071	0.681633334105441
DLX1	0.89996663231893	0.0737039739865775	0.25312276927194505	0.660349258122366	0.400992844233487	0.400992844233487	0.310546312111164	0.586770395039823	0.8496007992055391	0.129677104962996
DLX2	0.932058447028787	0.8968416737467081	0.9442118952798629	0.7229137903303079	0.9553784664592141	0.9568375522241691	0.900301223192265	0.46311191010133707	0.0723544221616523	null
DLX3	0.6345941371873349	0.29995103499724296	0.7235873560634029	0.8989618478228051	0.18667679793019396	0.29079888815676397	0.721911343552977	0.6678996814285739	0.45962301954290596	0.5733432619693771
DLX4	0.786768580153759	0.973952382261379	0.746617464355575	0.365592172777128	0.6006344722860301	0.333350005343581	0.697792315979285	0.292869561538852	0.21702388367131697	0.373035991054765
DLX5	0.8767847358698441	0.0279668577003372	0.7900353352015	0.384049628811937	0.155365554708215	0.0371218198572356	0.759533312505081	0.381576533654605	0.411940149890106	0.655710288342994
DLX6	null	null	0.896043343624826	0.0778501290283815	0.16845935805256101	0.125254079597406	0.36589654947196604	0.881019877244003	0.806757011081874	null
DMAC1	0.908030607552447	0.9115334859131708	0.8075446961693481	0.709647907673048	0.68770855995444	null	null	0.201072545637328	null	0.7061028264241619
DMAC2	0.157345696825954	0.604002102486245	0.428239033664909	0.00767844458890421	0.14010140102497	0.7512438649526909	0.182867221995967	0.00540750490677278	0.0440171350129559	0.211944777775675
DMAP1	0.7252196667659399	0.3662996302543	0.219204256322559	0.4966563481313879	0.62981814104524	null	0.7412443018308841	0.538446019920612	0.574591722142383	0.7096126102986701
DMBT1	0.0787049677998864	0.7003058874573399	0.48169360823118895	0.710006043593458	0.15763562727570302	0.26123462890642	null	0.596289941058997	0.845166546678775	0.671687531416689
DMBX1	0.404960218234064	0.374791095295735	null	0.686315554710778	0.6150721839182529	0.4274029064193879	null	null	0.161815728185911	0.508705160472391
DMC1	0.224696086811972	0.20286473943863897	null	null	0.291045236486682	0.6024302635074621	0.080210909257047	0.30270021462074104	0.0913899743950956	0.6142872653428759
DMGDH	0.6623115176819762	0.655989059343693	0.0616843697744165	0.104704597834595	0.816534478903991	0.588281067052232	0.625470666215334	0.92851024737501	0.43158501892986206	null
DMKN	0.7996706285031859	0.964942484529249	0.39769546465928995	0.9195554939847099	0.0471781413184957	0.749980698029886	0.469790831120231	0.6840153815873821	0.732761460966713	0.753746260229612
DMP1	null	null	null	0.434980662240182	0.45019343742917106	null	null	null	0.6009540941239471	null
DMPK	0.5283795544062361	null	0.8802225181183722	0.518746057253624	0.34614119469583005	0.6488666417558541	0.9599871628609009	0.663830123668223	0.34814385518343205	null
DMRT1	0.856474628705215	0.292339365032291	0.132907014392635	0.676507266579723	0.79037703614992	null	0.5917762095852089	0.430545984602639	0.38971034179489294	0.290341229632248
DMRT2	0.0446675660748574	0.0452088166727769	0.404860061384705	0.35413119282517797	0.91363780116392	null	0.411248657205582	0.4877690183908329	0.37937899824775	0.227771832113607
DMRT3	0.9350018786361569	0.44929759419523707	null	0.5071181932637221	0.8907201813574721	null	0.36023894014140295	0.316055319817794	0.143221123816163	0.20542959050826198
DMRTA1	0.632392282446465	0.0744536774253581	0.528101274545924	0.3705325414602029	0.3008342560209	null	0.5116661404769529	0.323931966057856	0.66339900419923	0.76814562743534
DMRTA2	0.938500147650269	0.5380609792475539	null	0.487530275903132	0.41986803151378604	null	0.7468458974974291	0.433423171170701	0.23392422059024398	0.696299715794949
DMRTB1	0.16630263170029097	0.466909315563058	null	0.238576351420798	0.9421793356809058	null	0.642751744727255	0.104581777696109	0.92547887735983	0.389894780199711
DMRTC2	0.0587993263838804	0.27667377876762705	0.873411489259694	0.757098811325745	0.126329621577851	null	0.8543350013644591	0.900982858183546	0.8945760264894499	null
DMTF1	0.319779258294596	null	0.12196709048913	0.19117805306994398	0.0288513004264326	null	0.126173371370764	0.11609785685466699	0.338403588336606	null
DMTN	0.35051116012479605	0.34654974854280396	0.38797322736218104	0.22726662524060504	0.508954745874428	null	0.5583439450591271	0.18401934298576703	0.862629920535941	null
DMWD	0.752394850931615	null	0.00649260194761525	0.0228621320760918	0.9634746725034191	0.9497082384990241	0.303386370316171	0.0414894881587666	0.000213737198096031	0.0517452918909443
DMXL1	0.19286101369354502	0.373081690718535	0.796238143442323	0.283762231424042	0.763939809939754	null	0.7707112806492991	0.273587720994132	0.868179939426019	0.5865211824289921
DMXL2	0.727829229820291	null	0.281194767129678	0.296384753644273	0.126623890603075	0.78492541813351	0.13604849467682698	0.21095123218899303	0.946899103143504	0.103086862745915
DNA2	0.300297335842329	0.133467835377307	0.560249925960052	0.513672418683573	0.49409037016432	0.11157904795786001	0.5838376616531961	0.747051884797553	0.38770549476801397	0.785399881938112
DNAAF1	0.699896615608401	null	0.26869104373901004	0.7289339819997941	0.39634237060689204	0.365476503086875	0.245604219514433	0.255534880647509	0.4124981974773321	0.147517133587829
DNAAF2	0.48036542062562804	0.0713757052680153	null	null	0.9482185213353199	null	0.9916249511608741	0.994078464590945	0.870576091750324	0.9231371172042242
DNAAF3	null	null	0.8382654926898371	0.636813706706958	0.7385928737451171	0.4156114833200689	0.639402939113208	0.9231123029733109	0.8133163560721078	null
DNAAF4	0.409579034285675	null	0.0534077115434267	0.0808467745245462	0.381149336808206	0.953705071661385	0.0712041913474207	0.42040654000468997	0.198716831445518	0.389059397289
DNAAF5	0.563353208674462	0.130744776671108	0.830172867975382	0.845186413316698	0.6726277631049761	0.554374618766478	0.191293054532381	0.45102648369858706	0.9691123677128771	null
DNAH1	0.575294490796304	0.734562574961908	0.6003974536637479	0.0169288174448237	0.0135643910479007	0.374961765276525	0.6003974536637479	0.25609143764570397	0.0275196376759641	0.776950008969733
DNAH10	0.468666481307566	null	0.203339818972627	0.0395570159443188	0.45651376916441	0.29949925628783197	null	null	0.18559697306496103	null
DNAH11	0.472954116308164	null	0.14439201708173302	0.350189439633766	0.417219351693374	0.0680810808058712	0.29471901883351004	0.403214873358365	0.129921315138877	0.16218210085566198
DNAH12	0.5835265168620439	null	0.5453856925178471	0.130553445827459	0.478575990325671	0.5377963104915229	0.5453856925178471	0.637834747720142	0.27944176076075605	0.459596933703176
DNAH14	0.7722259024413459	0.8219505111533392	0.49348690614519	0.6841527266992851	0.44600848489881606	0.943936157501522	null	0.41575571511419296	0.33190040338827304	0.499200195699133
DNAH17	0.6918625873682441	null	0.770593599618188	0.9716934129157802	0.7680920075891529	0.24058654105093502	0.47639478270432706	0.800407348213087	0.773119668177	0.168862873299883
DNAH2	0.594699942978802	0.288040105534642	0.977348603102369	0.843315062182871	0.683539142589859	0.7677947524553621	0.577694946469216	0.854560842520487	0.528058295132367	0.82634171404779
DNAH3	null	0.21435799461198396	0.753622412973555	0.6085077436173609	0.30339551802667303	0.313086683299768	0.236559942596001	0.24525449318499104	0.7050260431663321	null
DNAH5	0.670284988102866	0.682305836176448	0.545825053869051	0.10552136995736901	0.248977253402357	0.0336389134364596	0.921010834692501	0.025126968786625997	0.0407954628370184	0.7781174506598348
DNAH6	0.448188570370345	0.8642031344991659	0.7274534818880491	0.8482356643568879	0.7963449600057191	0.416076860524802	0.736477400524394	0.65998217112639	0.613909551498482	0.661136916395843
DNAH7	0.35214288437416597	null	0.984351220639852	0.8297968785728299	0.5821416003677261	0.47584073364184104	0.40386713194017104	0.744760039319111	0.316042573947824	0.37927502259608
DNAH8	0.30207058252770597	0.957302137225257	null	null	0.632768566052692	0.864638100798678	null	0.9468487026060229	0.45988171617291207	0.19810360103371502
DNAH9	0.6263567799462111	null	0.14912325681538	0.471699794901569	0.104154547769055	0.21843489855407397	0.13706502608357599	0.101978229502746	0.33094512301907303	0.192930919829368
DNAI1	0.464171441109351	null	null	0.000165251717497483	0.7236129903179801	0.636730773578082	0.551504511039195	6.85041721584234e-05	0.49431285482527293	null
DNAI2	0.9604002078051741	0.850607202426395	0.285088815353687	0.0923012030822654	0.47740760390434006	0.4798314582710879	0.55934651284648	0.213731388966849	0.17785458971460602	0.7164213053803841
DNAJA1	0.547796197287079	0.7351124574876009	null	0.30716451688107105	0.457985479353659	0.9731421701878409	0.7277350845116569	0.79431659698758	0.847336558433197	0.837105709789846
DNAJA2	0.6558236436762679	0.00867806228507872	null	0.0668442373876026	null	null	0.47580022984189796	0.814587494632519	0.7500706846921421	0.7337009983603091
DNAJA3	0.875625992295378	0.39544489461940996	null	null	0.4010899937499461	null	null	null	0.38684205507973707	0.87193180946816
DNAJA4	0.41118978873663703	null	0.192560714332489	0.28023827849425703	0.309589344657686	0.6044431869311739	0.189658703253114	0.263553253133418	0.683749701912595	null
DNAJB1	0.45710485208694396	0.553009014250141	0.5311954735430929	0.8248571411884341	0.27833606900884195	0.38625761980233103	0.287958885104716	0.424202321045197	0.37077140770229294	null
DNAJB11	0.184319656626941	null	null	0.0387632172972607	0.973307592897245	0.7536990853788441	0.11668061998766499	0.256479028616585	0.806029174509698	null
DNAJB12	0.5672325814686899	0.27621096179535304	0.69690473151016	0.49415551100396	0.15318776586586802	0.49222811145173795	0.915970998874783	0.5043733777856511	0.874229050592946	0.951002401990688
DNAJB13	0.512382479448391	null	null	0.912007340470733	0.107000507965679	0.051969073236241	0.8914554891034959	0.854878131553015	0.326286476873425	0.145489970794561
DNAJB14	0.9507042622032851	0.9971560584372958	0.567623463871962	0.643829935969253	0.292313608136109	null	0.36243849833055697	0.47150366403172606	0.863077533906185	0.302970609002913
DNAJB2	0.9687215899305791	0.200730583128305	null	null	0.59800720947678	0.9516529398936391	0.0880646332149783	0.147107131006623	0.7896664868409091	0.42825857227505104
DNAJB4	0.685955670092569	0.11111434607749099	0.24667731738861498	0.376759579733712	0.687755530486416	null	0.750815860020217	0.0942299942064055	0.132287499825703	0.142468417383629
DNAJB5	0.397372211479998	0.11824726373369901	0.8801387180057909	0.547630970195505	0.579572783876471	null	0.9764977397177559	0.43381089461704997	0.10586030404358901	0.7635013840573621
DNAJB6	0.0338327457263169	0.0014426612120859198	0.81448544137668	0.0943483177224287	0.0781598440555477	0.17456707581158404	0.6367037679825479	0.377260836806856	0.272400641418995	0.548743544497915
DNAJB7	0.981202621441247	null	null	null	0.7021794024209841	null	null	null	0.962093434499162	null
DNAJB8	0.7058067598671691	0.5772045376199899	0.9459977262630791	0.9564688631651179	0.460498036120808	0.19084034038844702	0.21179160755051799	0.832031156435598	0.769042930937683	null
DNAJB9	0.58806530965818	0.47305548346607	null	0.6852109872578821	0.115707682014159	0.369899256101494	0.380440135187927	0.29855716548889	0.729000593394216	0.814531061334994
DNAJC1	0.292267243290635	0.19218745135658302	0.34589232639151296	0.42375936597720704	0.8444426381994109	null	0.34589232639151296	0.535647609795343	0.773308279061023	0.923202127219353
DNAJC10	0.18461171940909601	0.44040234915369103	0.26377963165789803	0.8281978880810229	0.29629403615051897	null	0.26377963165789803	0.7851961015718549	0.892523430059697	0.68751887973383
DNAJC11	0.16075373821804	null	0.601632901053223	0.541344214123225	0.9197910865753159	null	0.601632901053223	0.8767135298220441	0.7481766662790391	0.977316310452976
DNAJC12	0.436228283995336	0.47866423773425604	0.7494003829115992	0.6709662078681881	0.0740119262610608	null	0.7494003829115992	0.473586050339134	0.9944183233053281	0.279926926093978
DNAJC13	0.5762459696850021	0.739226819873329	0.0735674165644886	0.34800489752784697	0.6893222516084481	0.7368020346677621	0.0730505170865203	0.225599903955964	0.17181820030638598	0.345564427551807
DNAJC14	0.165284843706303	null	0.00888945848549816	0.0461559007805508	0.597758053019749	null	0.009169459358257859	0.0441517548874959	0.669077573616905	0.20378874377728898
DNAJC15	0.101519337377569	0.30192764942677003	0.802715019650017	0.114596911603526	0.52817444099255	0.3606530507346629	0.9459623592003621	0.9037600198204309	0.20257564149953697	0.9821645494521309
DNAJC16	0.5950150692301199	null	null	null	0.0193905380338117	0.240862331525735	0.36178330092474	0.590889212791929	0.362788728828778	0.8363700893389749
DNAJC17	0.383690399328285	null	null	null	0.860078026302265	null	0.603735460773027	0.23210237481589	0.9972256870898679	null
DNAJC18	0.36639808803391904	0.129181470259052	0.843484812763984	0.6621643211607221	0.279661109488116	0.202889788973021	0.221976256049897	0.221976256049897	0.94693966953053	null
DNAJC19	0.260864657224594	0.698545484615082	null	null	0.9804071346647041	null	0.8356791262090841	0.239214160576434	0.7475627599538102	null
DNAJC2	0.309126641409605	null	0.915629842119437	0.9047410712726949	0.984171254926728	null	0.884045599164173	0.8932068650277699	0.32107192368500703	null
DNAJC21	0.611854909952528	0.8995064067429659	0.7200524503809069	0.148232833472772	0.730609810284552	0.984667361143775	0.623791596817919	0.321289230261806	0.19085437823755602	0.146608089189918
DNAJC22	0.289958758059333	0.0221428727091255	0.412779279476109	0.29405369807291	0.9014402854262871	0.471291281201358	0.39261130122341	0.287708909771428	0.795853402095159	0.15444369782477402
DNAJC24	0.7757677600818159	null	null	0.992363379520558	0.122708944555202	null	0.0358506041414606	0.469490790299526	null	0.005261120081815229
DNAJC25	0.0966701140404175	null	null	null	0.19610727924385504	null	0.0842476521297957	0.622544084863092	0.723749633414409	0.679554629614069
DNAJC25-GNG10	0.7841742845561391	0.5531513639305511	null	null	0.462423221702406	null	null	null	0.646210336714823	0.679554629614069
DNAJC27	0.5821414380505461	0.11743127742211301	0.412819621767671	0.0724786291879974	0.89415588654125	0.9178936067557489	0.40727774644299497	0.579152538304204	0.422067234567595	null
DNAJC28	0.755744171926097	0.260680740019148	0.668746006849375	0.47937138211488894	0.5720610037274371	0.7347090174848651	null	null	null	0.0156590772493177
DNAJC3	0.9110957839777499	0.837724249182852	0.688564784309059	0.0906501886707045	0.19341359483397896	null	0.686008612404097	0.29056722036017896	0.7501716375727511	null
DNAJC30	0.137944368330558	0.319772282848945	0.171522974268413	0.165048374262668	0.20190638064590802	0.8971361657745971	0.127676762303388	0.149991429993499	0.12379937637584598	null
DNAJC4	null	null	null	0.42019130006263206	0.559909042976461	0.00638389548463336	0.47426840909532003	0.625349821802684	0.950894742139295	null
DNAJC5	0.260376834843164	0.0760053638403129	0.94589365317886	0.9309067908805491	0.672951595317421	null	0.8392738179308492	0.799076995818167	0.00825413941924991	0.763625967115966
DNAJC5B	0.8660249681343991	0.164969069816462	null	0.0843642178416067	0.8025274995671942	0.13928821325525198	0.4535352510759771	0.9685585698422141	0.156947411754356	0.876134847863258
DNAJC5G	0.0933368514093722	null	null	null	0.0151022379740752	null	null	0.0304888924167899	null	null
DNAJC6	0.0359691780514683	0.840017618153377	0.34450312797655	0.330440838919817	0.974573602816657	0.7131445766588109	0.30586847282805796	0.825711506418298	0.384846526347938	0.41110954084386603
DNAJC7	0.11677859219730198	null	0.933454727614924	0.800640236247212	0.400023329751216	null	0.6396855917872271	0.46749051765534005	0.649018833830359	null
DNAJC8	0.31152479503921804	0.253275245594237	null	0.9758263547549799	0.0218365032578034	null	null	0.117111822475944	null	0.9801238857096541
DNAJC9	0.13572063670681	null	null	0.928474845284653	0.8312049953506621	0.30436283440338	0.0451582883123516	0.0466104881929185	0.8856122146766441	null
DNAL1	0.798804953556371	0.934803488098148	0.7420455744954491	0.9211802345915959	0.361963233687455	null	0.7420455744954491	0.928897271059181	null	0.46166954972228796
DNAL4	0.513469355140369	null	0.36075350819141405	0.319376200538395	0.264896871467892	null	0.74417812127785	0.466185266584724	null	0.5837226497852289
DNALI1	0.27932153909049	null	0.386759288098003	0.993685171610367	0.609346362671155	0.48762165383602596	0.313542812599128	0.937674745964674	0.276514114379277	0.8323318951498949
DNASE1	0.482647022264142	null	0.528316889677109	0.063260788992477	0.46239791021941495	0.7458972094360641	0.640768251562158	0.0166106363519523	0.598968265380317	0.6523831160903001
DNASE1L2	0.36455479583665795	0.976792280467278	null	0.49208454693648296	0.45417983606585705	0.559326857953074	null	0.8618259159668249	0.600276354594935	null
DNASE1L3	0.204608223872297	0.580999802039773	0.20504343178068302	0.254759369782011	0.07310115363193499	0.539628356891141	0.325494914898899	0.801783285189009	0.5230258484496539	0.501972207935876
DNASE2	0.739937287484061	null	0.22845481003248003	0.48519846545315004	0.297981188258898	null	0.243111446005124	0.228368589859159	0.7345115533715999	null
DNASE2B	0.706530544718109	0.5465294854649629	0.734302307189509	0.6906859523691801	0.23828035246986498	null	null	0.39529063384462104	0.162139256158376	0.18675122398094302
DND1	0.19558156843458302	null	0.39384168545408293	0.537799235460517	0.412553766590735	null	null	0.0785416105886374	0.170363767666437	null
DNER	0.794951020636109	0.137671107802539	0.614100400701309	0.301214787743875	0.9756344515126959	0.585630211379848	0.5857407156144689	0.41678584793145	0.45515639595721297	0.6170295364179561
DNHD1	0.7907555055113491	0.5827314589752	0.8958324501260309	0.0347041240727088	0.377691347149745	0.9996776020020892	null	0.6583932087077671	0.6786545823130301	null
DNLZ	0.0301573329686964	null	0.0363366976174582	0.009236199185677309	0.127358734173996	0.6337178183178841	0.0243284872565617	0.0380973688295134	0.5031834388258251	null
DNM1	0.44267404694287205	0.6299168321359511	0.0902616513184693	0.501078104753788	0.0945537418813366	0.15574790576015501	0.081748666658461	0.126371525972096	0.0394923621959417	null
DNM1L	0.0966319537861343	0.59501044791514	0.629807612767706	0.10207620143921402	0.84781923952736	0.6150238974232839	0.476841824900141	0.359376920702952	0.361550394453765	0.9142452031063171
DNM2	0.80979966150986	null	0.6095669490370649	0.139679210359308	0.9701405237019521	0.547494496511708	0.9121225169944929	0.387671176876714	0.9994919427731271	0.157796013355743
DNM3	0.102921100025359	0.588898470790397	0.39727532665469	0.20354113262967702	0.0346875237247712	0.115551314054065	0.221804472645093	0.788862728878674	0.131672990857925	0.304861489893854
DNMBP	0.10731724932132	0.10135998715698599	0.964486940441062	0.24955942414560398	0.730267858421472	0.997933606669362	0.919151126119909	0.0670501679187604	0.376126788252301	0.6765894382823989
DNMT1	0.24488805967617602	0.275830999914792	null	null	0.33851058363885306	0.13475126704666598	0.655265686819996	0.477694622576174	0.058401474521838	0.38132985086583204
DNMT3A	0.7953930854953342	0.0499421998676881	0.303940871216552	0.393681473089799	0.267827462066971	0.25834095110895605	0.374842969284175	0.341029247719755	0.0686786884471785	0.8374557140793351
DNMT3B	0.150406684671924	0.27170256511237195	0.10674352762833599	0.11177842053884698	0.43326557761257395	0.245274994617142	0.0952886926719496	0.0631309117108532	0.26216935241166	0.27098764813730897
DNMT3L	0.419566414048059	null	null	null	0.460401226009247	null	0.0785647249364044	0.504441035126577	0.0660895487965404	0.14617523610535002
DNPEP	0.780303781021311	0.362535144482209	0.8453439741859129	0.6528187401185811	0.124018968643137	0.111472460328892	0.712243139234467	0.65180253021851	0.439886955504485	null
DNPH1	0.8679820296076909	0.6115624148363511	0.627970622802694	0.531699945393474	0.12128131552846198	null	0.38037608305153103	0.9671730147961021	0.872933475418364	0.747255312055175
DNTT	0.9339948299135341	0.148699832993163	0.0573801589855657	0.24826461168980601	0.164393100432113	0.323790677323038	0.7130974782780419	0.558366230045794	0.48115607361069607	null
DNTTIP1	0.610904999407219	0.982880114025541	null	0.7388590822983959	0.89337615202834	null	0.46100283066163106	0.5756371458937359	0.12996420523312802	0.390811825489178
DNTTIP2	0.523911897126665	0.43967704401237606	0.602403612999406	0.554427033634712	0.8429937024932259	null	0.6085444850626279	0.8330383676536658	0.0930288469731887	0.6477436524620439
DOC2A	0.157543806507921	null	0.340836496799476	0.532922789732413	0.821227620348254	0.635991379761603	null	0.8141727978429191	0.223347760450654	0.817949353696759
DOC2B	0.6064070253171719	0.596736342883047	0.7352783511625149	0.392926046277271	0.44495609703133204	null	null	null	0.923039571090832	0.22494702088757998
DOCK1	0.8861288288959509	0.7089789971017242	0.19103790638403098	0.853472102046141	0.936245115316364	0.9558072874585791	0.222064560363401	0.6757471775354069	0.8054908170752099	0.464864028877358
DOCK10	0.7030126023094301	0.6662650628294841	0.8577638066875529	0.6909578284879029	0.8719452689621009	0.6786356892722641	0.516693668538858	0.650548378950567	0.113035448604328	0.9644372306567909
DOCK2	0.12119242872374698	0.559834311853578	0.998502401808545	0.628738302630689	0.42545316364596003	0.10933237393631501	0.998750854450177	0.339873139826973	0.0295182318797875	0.982305811521018
DOCK3	0.11744777895386099	null	0.853681254445057	0.9443588481314741	0.892854908050956	null	0.744978232959023	0.6284485452198311	0.940383835877904	0.25392248752675695
DOCK4	0.301794479047052	0.595715355777833	0.327841189688568	0.7122222255568922	0.42598435633993104	0.614846549434553	0.20398837940179101	0.7055326340177109	0.114081208834385	null
DOCK5	0.868166741906979	0.37667246353976297	0.287460527581741	0.869899429307952	0.287126472692459	0.310064452634792	0.296845495517535	0.311502075807626	0.117963445919527	0.9851880845980029
DOCK6	null	0.387836381049986	0.24820259421977603	0.6011625300872281	0.76142853052352	0.600166966736172	0.6010218422495179	0.39759236312247404	0.624320731330105	0.35737171440875704
DOCK7	0.260324689202806	0.8140918106199581	0.5702734793132309	0.6040791492954539	0.39931682055285	null	0.410382479607165	0.953390839069934	0.8540133648158209	0.412403764558493
DOCK8	0.0528389404079481	null	0.35377108760841897	0.0723594109485544	0.38232426267687003	0.522407961370373	0.0157891405539823	0.34697795114650304	0.043024775267870005	null
DOCK9	0.16123124903273403	0.642645582802778	0.508261814334293	0.8864865516026129	0.921923148042243	0.694152324944165	0.196075106335952	0.959337840492617	0.599826912121427	0.844169290383577
DOHH	0.9950503993879609	0.8981784688197421	0.12904753028472699	0.160531519785672	0.739368080466824	0.4423926099983089	0.130580808095652	0.429326893423916	0.9907994678855601	0.154284079459234
DOK1	0.153108830016999	0.9493259567733761	0.529392290080837	0.658298204110074	0.9612850148011041	null	0.5053932334325121	0.6256224146065439	0.8350312921679529	null
DOK2	0.41268275149491795	0.116882759574857	0.6758830426898069	0.45469751531389707	0.300355055455021	0.35589181531994796	0.571827213152606	0.64144908650769	0.333578241387683	0.471082824932674
DOK3	0.00105484774889475	null	0.0308749540810019	0.0487843931290687	0.835292459752557	0.35013389060705796	0.0269165971706871	0.0210227770297717	0.921473133059063	null
DOK4	0.0141981994949609	null	0.608170574185095	0.771759819862342	0.0191887260717221	0.11350291270083	0.5702397213635101	0.570457478930299	0.7978400977472041	0.425007369189656
DOK5	0.45985476678688303	0.728495079171286	0.7175849179705459	0.256143118052332	0.0190268190516703	0.0123121579913397	0.8124481995801189	0.604868983010521	0.9286664097341379	0.88003326815239
DOK6	0.579879145354206	null	0.673643233317648	0.7489897068046971	0.424455075064171	null	0.312247716040078	0.38785085613306397	0.06734360299893499	0.6084547349566689
DOK7	0.9245520659230501	0.916407659349083	0.542000630071167	0.864101279315394	0.42335301959666	0.139659549326461	0.9642542751727851	0.9166532607820072	0.242659357936115	0.692272689431648
DOLK	0.135066068899836	null	null	null	0.43813286267790297	0.8803449944272191	0.9670214440876709	0.0164067109360775	0.012365277769898998	null
DOLPP1	0.6046935556991879	0.789036190278446	0.8301653854538921	0.85809863569977	0.061141314152888	null	0.519009196835759	0.685443014635067	0.8763334492077941	0.969415796329669
DONSON	0.40144875958059495	null	0.5471212967850979	0.484443453194114	0.304851885270842	0.907073178018333	0.69529791887872	0.7141083590869141	0.6957516601760289	null
DOP1A	0.4451540315409171	null	null	null	0.7458719865902451	0.758393290492868	0.37258293445192503	0.36614282896147293	0.123192427688216	0.650099738957089
DOP1B	0.639704829417563	0.518989877275796	null	null	0.33704311038746804	0.19994442470007398	null	0.431979155038137	0.37437161664259494	null
DOT1L	0.169792622542649	null	0.24949858607579198	0.335713915747463	0.579046756120903	0.0332682865589462	0.256643449058168	0.264571591172251	0.167406390196626	null
DPAGT1	0.178702375100374	null	0.13624664736042	0.0588515447125598	0.918328009669467	0.963190906403892	0.185891611081301	0.535683967026605	0.8571175482178001	null
DPCD	0.648842520669592	0.7977991623596349	0.6386123338326589	0.5967730105875141	0.537123763665606	0.21688209891152802	0.166726954445368	0.904079276898532	0.6237379038088311	null
DPEP1	0.351822819626445	0.5771033088604101	0.506968652015823	0.102707941384269	0.541454245210325	0.459247647524461	0.8665863554865999	0.6558571895241121	0.43607552175585607	0.6211901498454641
DPEP2	0.7489977428832092	0.0857348076433444	0.391310057409774	0.7951021834929191	0.832301448687317	0.932713889161098	0.575065674389997	0.506572136413328	0.8889537260038871	null
DPEP2NB	0.746786441627643	null	null	null	null	null	0.641563485010049	0.7611743540742328	0.711170667657869	null
DPEP3	0.662006544727954	0.9879476293761279	0.6147155584874621	0.35630861184497903	0.9955970766902299	0.899743896763577	0.536299241843156	0.84543850734602	0.24191600186016698	0.5494071961825729
DPF1	0.661033637368991	0.80293207789858	0.31520343566328496	0.790726613233227	0.0396363472860376	0.42636818196827003	0.676676811286516	0.21518690940641	0.410752696006872	0.284351818192336
DPF2	0.7329808485204159	null	0.18100863821615099	0.305098150232753	0.42158824074389706	0.43231188482246	0.221806590895404	0.354767635363682	0.245224039817154	0.455532010445556
DPF3	0.237256637831719	0.283543270963602	0.9378451643719571	0.0702434831164962	0.0040378269887396704	0.170436100822181	0.813288559181603	0.0183166844734479	0.184190044120232	0.0359686013167542
DPH1	0.22691920021528603	null	0.136994956559948	0.846016781319106	0.967619849391558	0.32769996335776197	0.793146628132575	0.8507461541424559	0.9058459585509759	0.5989689856390021
DPH2	null	null	null	0.9907424085080608	0.909379519096435	0.892103194558424	0.278712640291427	0.868881118802167	0.9413912585653199	null
DPH3	0.5002825608083851	0.6738080739591421	0.9729996095341361	0.5448815626900321	null	null	0.871146676808599	0.7166274625198159	null	0.6267609947383521
DPH5	0.515744683712978	0.908534890936389	null	0.6600811550368771	0.7508387332767429	0.754193749468333	0.49674286492970005	0.22533008934287801	null	0.45554785455695
DPH6	0.6069577454824511	0.35427667709552296	null	0.14105118432812197	0.6948332691253101	null	0.529109329738013	0.811837517711415	null	null
DPH7	0.17420731528109099	0.6255972436605799	0.6182596554265161	0.7936742118073911	0.6305043059001949	null	0.5183477882314461	0.7666792101874991	0.0793584075022594	0.7802205461808579
DPM1	null	null	0.247645311073812	0.16204319986912902	0.14263963953397502	null	0.269599116329441	0.166885404871202	0.11141464601932302	0.8464757128527309
DPM2	null	null	0.7263353971504459	0.674802881704573	null	null	null	0.68187053561618	0.45276005793009705	null
DPM3	0.258482005890339	0.296622928875885	0.561745489449533	0.6847938600035051	0.5002430421859121	null	0.561745489449533	0.6367778954904979	null	0.6956271249640881
DPP10	0.234391957088177	null	0.0400701601132628	0.38649132667233294	0.0377968690274275	0.134990859618161	0.23945747080304802	0.24176225019954	0.909008858933472	0.34332940122787
DPP3	0.613466886190423	null	0.319781983279526	0.7573334191293091	0.166522089313425	0.32350235083865897	0.7276619125180179	0.199592058948858	0.225078014251034	null
DPP4	0.384670686542392	0.71559188969438	0.9552033509414252	0.8805586848731709	0.0746861218736354	0.653321752190547	0.9618057536739449	0.916537160404018	0.947675255628843	null
DPP6	0.11072234683783198	0.6975257947581209	0.17899158156481199	0.610440906212287	0.991245415149837	0.497200146852003	0.7726713966279058	0.992744919775313	0.85271702957134	0.9983764366909359
DPP7	0.127177216937374	0.295184904630341	0.0789932367995966	0.130384401031732	0.00339948898309195	0.0488674646913634	0.0796413159359453	0.210247697767723	0.0175284573789587	0.389453327962219
DPP8	0.623600426347938	0.7389038378109101	0.631034519443324	0.532536168768741	0.8125568891157329	null	0.631034519443324	0.46072959700418503	0.617068313828527	0.7796087078802909
DPP9	0.5356220316670309	0.15013949924467201	0.889171599935633	0.97077277530727	0.41765074528630397	null	0.8920711518249771	0.9603525355078779	0.153965438526949	0.6865865986169201
DPPA2	0.0406549394043261	0.26011283982752303	0.0144685103257156	0.0133000174177655	0.972397362295001	null	0.008438854869946999	0.0109887752089521	0.48739564914886696	0.7211060376523849
DPPA3	0.0542039432043695	0.7815908716462758	0.7632344826291959	0.6881363292724421	0.38643777944425	null	0.570338266041051	0.7439401673212219	0.7858438961583921	0.48174954412636206
DPPA4	0.18833992080028697	0.40660348912870503	0.14245776489283402	0.14031013204950502	0.817749113045422	null	0.14245776489283402	0.129534601605995	0.746789259334976	0.0100980327522069
DPPA5	0.9778861710162471	0.14859846856566503	null	null	0.890642231149578	null	null	0.550079323274439	0.8060385917883491	0.5225237058306029
DPRX	0.8657586160255072	0.670410571849525	null	0.19508935663489396	0.722557229890385	0.731149119968563	null	0.8641532511209549	0.428833558090992	0.19617269017101396
DPT	0.24762269671251502	0.24432349092646397	0.9650857756346931	0.574486842096335	0.581747210012537	null	null	null	null	null
DPY19L1	0.6302359098055079	0.416901480371631	0.8081174397135659	0.22966027943168	0.136951578147923	null	0.391519171829091	0.6273767953456179	0.821651218601397	null
DPY19L2	0.823245146883958	0.5097334544097399	0.188825799856252	0.22774260331160298	0.3820354582149821	0.712109820343347	0.206692121628417	0.21707416029903895	0.385698224657372	null
DPY19L3	0.0291487290626404	0.0506595410385993	null	0.36551199897020703	0.431345819032227	0.596664519145009	0.36654185177354104	0.156108829695513	0.404103984336918	null
DPY19L4	0.474621973178906	0.6689797017145611	0.2087935364661	0.15187537949180402	0.34389634052914797	0.947827873694797	0.2087935364661	0.27028654593308105	0.22567098082412199	0.111832167728987
DPY30	0.217746189140109	0.19580083872191897	0.9696645627594821	0.23099883086428896	0.95442276151355	0.9638682599069059	0.283981042829948	0.0924235240325373	0.604118998982175	0.183993268939179
DPYD	0.0222344664789276	0.0189271643401778	0.552975516405974	0.330758898802936	0.0120603865605882	0.0174311037644198	0.566274968346254	0.0799439204956007	0.478928440048994	0.5690456792919251
DPYS	0.982180194856971	0.19662713906638102	0.585258606202431	0.585258606202431	0.044342735142305995	0.6969757638885671	0.7525903109111599	0.7631289650106559	0.658226983486272	0.702919630851437
DPYSL2	0.00634430881326087	0.271395647007468	0.030705796206637003	0.0224884788104904	0.2886665877748	0.113854004665324	0.0168760422829924	0.0177566678068229	0.8108841137040129	0.5149547615758521
DPYSL3	0.5715472996457961	0.35321435164890996	0.319090829838908	0.3663218230969821	0.602252016389548	0.247186592198577	0.3768586001340129	0.317032687277922	0.101211444593821	0.726817429964601
DPYSL4	0.811890015778455	0.49598895831899703	0.9724078604849941	0.48121440251352204	0.9437785018489309	0.825939694296753	0.00251789168280214	0.0799081736040304	0.0153809613104067	0.41955504030961605
DPYSL5	0.90088426129658	null	0.9806110103724849	0.9991726096063709	0.319943074813876	0.273301886809049	0.9497735655958199	0.655177291987845	0.671729992471182	0.9951699111117209
DQX1	0.8911427836377379	0.701476802857586	null	0.222791358428692	0.7400729661130602	0.7208392360223979	null	0.222791358428692	0.685473483799866	null
DR1	0.17035736178115	0.668877695017564	null	0.841054546218697	0.918300357671722	null	0.695935755541282	0.939235815572591	null	null
DRAM1	0.501281639731213	0.12849814964349102	0.384497172604879	0.30977075477867894	0.677025831143655	null	0.298029523777381	0.36904120296841597	0.4755537652411839	0.838253161732853
DRAM2	0.9438502552616851	0.681909148366054	0.94594996758154	0.170578358694611	0.771106205715165	null	0.81348255080435	0.7063057610832679	0.530341998534387	null
DRAP1	0.416065530712173	0.49791570603034796	0.08450854483253001	0.10189021704916	0.5233221357451989	null	0.6544778555677471	0.8600476010284158	0.996001377722872	0.161363626479035
DRAXIN	0.0189960208988628	0.300848043192543	null	null	0.00611051443951394	0.810774800476398	0.416190722858005	0.531074893278555	0.0564847032335989	0.365127804149996
DRC1	0.825924877844555	0.744419415451219	0.7051646188849809	0.9949072486932321	0.6382252856420529	0.20237503992904898	0.7051646188849809	0.779830446464422	0.924526725243563	0.626719447298926
DRC3	0.0745820740403177	null	0.463499657950541	0.0964227776968776	0.4795849654137871	0.566327525185568	0.0757932850429848	0.5683444765735519	0.402849997415272	0.50253076187375
DRC7	0.35826230785591	0.738392520467463	0.8309800397763459	0.11279293782796002	0.880518170960377	0.0993775568425006	null	0.943295464616032	0.826441875316624	null
DRD1	0.432201906738416	0.46385597672095896	0.829655777002214	0.597182853167068	0.12612211889321198	null	0.28285075936610105	0.31802066501561305	0.295082709514982	0.467942071712146
DRD2	0.20713279522190303	null	0.6223540259206539	0.954952356031506	0.841037851685548	null	0.6082484595360489	0.365914957012405	0.68189271021768	0.07989456715110099
DRD3	0.7968779416225459	0.24490722359320802	0.9720826557458789	0.8368167444638969	0.293320761968649	null	null	0.518931929371302	0.8974227679838729	0.288924340584456
DRD4	0.295239382058609	0.8557169941502979	0.22953752323061202	0.37036684511969	0.531944054139026	0.170465118961161	null	null	0.171138071947309	0.14372649477128
DRD5	0.975637344156348	0.786473414832547	null	0.945666008911872	0.623659243678337	0.52750489280048	0.9754974178446729	0.9909268506854549	0.7120572780737281	0.9825859328736558
DRG1	0.5834170445767211	null	0.288649963562055	0.556585416413204	0.47367341609020003	0.5053598265471211	0.285014730945825	0.624232296285568	0.566222326835429	0.40560499799576
DRG2	0.41452020078995006	null	0.238315882498288	0.33757609262496197	0.00559815687921716	0.9396600742234151	0.581681114025186	0.46895934745136403	0.0517399855604583	0.20241839268796202
DRGX	0.5304914298393351	0.498330132519237	0.6567621067422571	0.39569938688262296	0.4311172609938929	0.125489527989174	0.599601403189631	0.6727234285423951	0.5714450052972321	0.312184965048102
DRICH1	0.0567565965463008	0.30288406706090504	null	0.5788607461284471	0.9625603660358331	null	null	null	0.989915245995402	null
DROSHA	0.775645719339582	0.765367289881831	0.50530530638769	0.292180298838183	0.9771104823173492	null	0.9140074418106221	0.7994341231020979	0.32804566097275395	0.17810153194571302
DSC1	0.325724594332266	null	null	0.159949266736712	0.9934109902805149	0.9278383598843449	0.128872541610188	0.9854496876488771	0.854641001875975	null
DSC2	0.10239965486601699	0.8343925476631608	0.653037648808235	0.9584093558738209	0.9998410549843859	0.988348484766292	0.5961330596056179	0.8474637766250351	0.276670219793351	null
DSC3	0.0611779065790738	0.0783024476547236	0.805124353271603	0.9395962430213649	0.48559192986728295	0.558663709535114	0.481558573605276	0.5457233728738861	0.9858226621332979	0.9066413440015451
DSCAM	0.509792194271937	0.251626965374776	0.772638907220826	0.5000950439792079	0.219135038857077	0.9825984709165358	0.19038521382851198	0.14678061278559199	0.186092914799143	0.0926999288049535
DSCAML1	0.384565401257471	0.9873605024674259	0.281451319272945	0.20770642170175002	0.692495651418286	0.980726827572233	0.114253517549935	0.44511640947153797	0.293577957567162	null
DSCC1	0.00017101748174575	null	0.138274844919776	0.5929931663104411	0.7557328486392642	null	0.0495081789770725	0.380423619623762	null	0.6153934866438461
DSE	0.35788200321667796	null	0.297390806957376	0.37947731438768	0.385197249004525	null	0.624691236529172	0.195453952980899	0.526672358316264	null
DSEL	0.274401997189276	null	0.19279680856475398	0.362105391535857	0.0668415571568216	0.549658366992298	0.8342690002120698	0.646172742784833	0.757037734484623	null
DSG1	null	null	0.759180760637943	0.87903218720036	0.43798398141090505	0.45698682937188295	0.740493690303348	0.915068546631755	0.607939091698068	0.537549129445415
DSG2	0.981387913416521	null	null	0.903352740173402	0.733728230921568	0.0554116054848617	0.999531951687229	0.9746110374244821	0.0665268709791443	0.144939887025104
DSG3	0.814003835406592	0.77457927060333	0.8992696145237741	0.37361349499573404	0.9904391437471579	0.42324231950635	0.8992696145237741	0.6909377282738821	0.179032575612838	0.293641114804675
DSG4	null	null	null	null	0.0652048276360044	0.216677819352905	null	null	0.9109794607329829	null
DSN1	0.0775891604606079	0.0671108881660175	0.168015118048064	0.1462399765636	0.7589639593673679	null	0.10748122107467697	0.35590770736097	0.7027418344163281	0.29784772033772605
DSP	0.0397100671573074	0.372940560620322	0.725198318955677	0.613923777586231	0.27211016448812303	0.33756950317562895	0.561350547234802	0.593046963724901	0.26856946738374	0.564834796722349
DSPP	null	null	null	0.31866079231799394	0.587314919383776	null	null	null	0.495444080015895	null
DST	0.090153805692629	0.0752327741590869	0.116402962751179	0.0105703475581354	0.132567469965815	0.0845579026308273	0.26502729536064396	0.0819598651267728	0.165058838966485	0.0023889804589956
DSTN	0.401428994622605	0.191407593956372	0.134601409330419	0.4076415350139171	0.36160876549753496	null	0.26299335261179896	0.21038567385517898	null	0.360313480112247
DSTYK	0.10519114819293901	0.8021996871511949	0.795641081010432	0.0813283148908659	0.9183838556387	0.5150305893705711	0.7474781361280299	0.381016114559671	0.886449886599083	0.548121112599467
DTD1	0.0811995589424908	0.27876230021015197	0.174341908135276	0.36175970613914105	0.5792506240876539	0.164470290574242	null	null	0.273102327489267	null
DTD2	0.40968071876390005	null	0.846524809410813	0.43763818330299104	0.836740509003704	null	0.40968071876390005	0.08379854599171101	null	0.42927886142074295
DTHD1	0.216868131865292	null	0.0591621292944779	0.616110983753227	0.00995330749715917	null	0.128101514246233	0.537226271221091	0.9862098848946841	0.8050302170292808
DTL	0.261217335082005	0.0631784518158336	null	0.471349476686807	0.7575732214026171	0.966336679302382	0.754796205669519	0.283866609671383	0.19666723044787698	null
DTNA	0.825675051863893	0.592764731795969	0.9877023029901529	0.9307797608326401	0.981233288199269	null	0.953729392292443	0.810403872716507	0.12971900365742198	0.7435618771802379
DTNB	0.376580414369968	0.167904595462191	0.358758182481785	0.590259848570026	0.648389332642053	0.874977243165558	0.25989510812175	0.34805040259882697	0.0483630803448268	0.542121322263795
DTNBP1	0.277291577213582	0.768372338941575	0.3771252526817971	0.15374647673656303	0.34673038901405395	0.9056689372356491	0.207425246881791	0.474138949832625	0.0935039434749552	0.24998294122485
DTWD1	0.14048688439064802	0.568019264682832	0.134869078871926	0.6450430820390861	0.119231252354084	0.24138972585761398	0.8871325941415981	0.20662983374884603	0.318494097104481	null
DTWD2	0.49116546932112604	0.298751206599514	0.9775573177945509	0.7403261714551189	0.25473109083366896	0.6513592221284571	0.8692436232537779	0.7403315880230209	0.600650929334939	0.451554121059004
DTX1	0.766432702008329	0.37709695459765	0.8022678345683859	0.3520680255826861	0.525263483551187	null	0.71978240077104	0.8095907041613759	0.504999089463023	0.877486172773222
DTX2	0.418567527247341	0.7541676811185091	null	0.332287578536505	0.657946950199737	0.7799121453705171	null	0.9780558352237159	0.687749860713505	0.145010215282172
DTX3	0.92972843109089	null	0.7694716035101031	0.957173831670694	0.9379068354862701	null	0.991750933600402	0.998515365950224	0.7400431379509731	0.165838474205307
DTX3L	0.39615920475856997	0.144212870635729	null	null	0.16205050278731	null	0.0955310324152416	0.177197559210883	0.8607490154732309	null
DTX4	0.33564051027312203	null	0.5839101010223771	0.24043517564152597	0.103837177094889	0.8788346196496809	0.35100601808291493	0.241541695172603	0.0026424985416595398	0.959854765572951
DTYMK	0.961240506024538	0.787079615060475	null	null	0.4033580499966671	0.564968440590591	0.4524260427923761	0.7216973554093249	0.6192298851417549	0.6803037883659089
DUOX1	0.313051051737052	null	0.30260819927140603	0.8858207192691429	0.279500073880857	0.5796402872801071	0.939374648663664	0.527767109574016	0.0034874763187340303	null
DUOX2	0.5539642570394809	0.8077239715113491	null	0.0531891955429349	0.32317309530915006	0.5354446662350519	null	0.9479685319549829	0.821191859488683	null
DUOXA1	0.730081062862383	null	0.645046804693864	0.852635846041406	0.167717277274194	0.0789214186485916	0.8480623054315841	0.857920557684495	0.781484287650675	null
DUOXA2	0.242750642484389	null	null	null	0.572166411343506	0.6942148770519699	0.9423181193832929	0.9886053354727758	0.6602697101632371	null
DUPD1	null	0.525221442235188	0.8110719019240259	0.12405676236688801	0.200332805267416	0.488764370533715	null	null	0.155831503512166	0.278567962597291
DUS1L	0.619512116486425	0.19468257279708198	0.312099929460333	0.830099081636384	0.726210217643825	0.423910100713923	0.257570559821314	0.747119340616433	0.414135906363389	0.487919749347662
DUS2	0.689617551893339	null	0.34601897255873604	0.288142428269847	0.764918842376131	0.9620385254583241	0.445888986106675	0.5901669875469561	0.8525474994454999	null
DUS3L	0.0853258923580866	null	0.0674132265670118	0.8190273025001009	null	null	0.500373619476437	0.60134808856512	null	null
DUS4L	0.730190656905329	0.43826406396816103	null	null	0.532825955020019	null	0.5036372896713359	0.604967527268915	0.0124687670699155	null
DUSP1	null	null	0.352305464727463	0.7265534277530951	0.24559374178173898	null	0.272354138893392	0.218546414142548	0.368300958101718	null
DUSP10	0.7337839917952758	0.7284750604525391	0.305930666178995	0.48886882884745597	0.862536852776843	null	0.7800501373965841	0.758075856803634	0.0224735658341851	0.7836668102221851
DUSP11	0.0888266361249805	0.963712154553602	0.459822853248271	0.9651513782878779	0.739859992130145	null	0.594322442538043	0.978503991243895	0.555349141577249	0.566643800642529
DUSP12	0.617567281369663	0.9761541494881949	0.81318462097251	0.9041424787454809	0.893818718733885	null	0.942686795028878	0.858914540851635	0.512209016121765	0.29545536919007
DUSP13	0.849046240576237	0.497948111882836	0.37460138696482503	0.28779335973300607	0.154761048299367	0.0451985521204537	0.904297319338594	0.209528310472794	0.37514501524765204	null
DUSP14	0.200665065246808	0.0640987417990184	0.750101145402751	0.50074939206961	0.627535044514427	null	null	null	0.014559251213879	0.78677288300601
DUSP15	0.6427716792372261	0.101973400772837	0.38533275785778	0.27634147519470903	0.801123769238738	0.708806867861374	0.6519286848768621	0.562643298544699	0.9919624200189809	null
DUSP16	0.534386851913182	0.13712698890398	0.800409558657452	0.710583531978135	0.626967575747291	0.805228181666922	null	0.269264609087859	0.317217829619944	0.7778460180586361
DUSP18	0.887687472130348	null	null	0.624483173226571	0.954684947799927	null	0.974951437288012	0.972934035558168	null	null
DUSP19	0.18547097700074502	null	0.0983278482650238	0.215761762685091	0.480839668338645	null	0.0983278482650238	0.215761762685091	0.993441517551222	0.0600853083863535
DUSP2	0.813694823613207	0.22329431632047303	0.453547855686379	0.31942317815756605	0.4122702579892121	0.24289404877095996	0.599742938158746	0.45730885208260297	0.04907435029450499	null
DUSP22	0.0502696686521233	0.42572240967546904	0.820722884710647	0.739402654249385	0.724350970469231	0.595635182169703	0.7115049187781991	0.8458128080991558	0.015397222768222	null
DUSP23	0.326114184025565	0.17444591410472102	0.9366707356061921	0.9617575585507679	0.7846260087433641	null	0.9665168638340871	0.326339601630854	null	0.258130306117304
DUSP26	0.663273136280103	0.3861022825023329	0.778053700244019	0.477384463838155	0.211606716418904	0.45908492347377	0.778053700244019	0.457942376176507	0.21123252931256398	0.8618097216653109
DUSP27	0.428056078420988	null	0.44306797441993795	0.882923016921071	0.626482884648222	0.924873490298202	0.8054265467247759	0.317614994591508	0.421258827365299	null
DUSP28	0.7647504524049941	null	0.49595794589176295	0.6765428649724821	0.377131456675938	0.6511852131147541	0.39308179960560796	0.44803055496688104	0.0259464822921357	null
DUSP3	0.0701722231005613	0.715791826569583	0.770640847797336	0.824247615064836	null	null	0.770640847797336	0.7734453558110508	0.970655817793553	0.7787193384440629
DUSP4	0.724325164798826	0.0118335318000633	0.825320922696663	0.5933127679322701	0.821248762919678	null	0.743759171478965	0.861191880443241	0.9681903503736341	0.984844917693996
DUSP5	0.13092674734204499	0.193253228790714	0.0817641926072226	0.0213374919095033	0.488389626883786	0.663000153905309	0.132808263566754	0.0441707088080935	0.312667461267708	0.0403083327276356
DUSP6	0.183637482064972	0.509604665931532	0.265615902594124	0.16148215067782998	0.526721862294433	null	0.31980851206865996	0.3922165318483621	null	null
DUSP7	0.519717947543762	0.259308197111233	0.9640658096972751	0.908704693509129	0.0785641371470277	null	0.669252649291032	0.298256044047914	0.898641001895687	0.947455275883736
DUSP8	0.036664660302786006	0.18574671776283896	0.75808597055978	null	0.507867036309612	null	null	null	0.49506608051063106	null
DUT	0.32749040680104496	0.8461010560436291	0.0192730875624143	0.0671473749212399	0.0033853679931767897	null	0.0117710916632927	0.0582640278540492	0.508436986197658	null
DUXA	0.440320063105051	0.18331898973834998	null	null	0.21642588295470896	0.173653851505538	null	0.19341983775129198	null	0.204127799330808
DUXB	0.9928826179895308	null	null	null	0.710462095495527	null	null	0.8779236240219099	0.818060061352314	null
DVL1	0.683552526103421	null	0.0969700556862969	0.0795270633344439	0.6467659733006371	null	0.10804517244477499	0.0529689715411742	0.483091784640688	0.39828679343794204
DVL2	0.0611660989971656	null	0.32083112848617495	0.269820053557301	0.541429629438446	null	0.545205204347895	0.331563893414766	0.991589665833797	null
DVL3	0.8161518961509331	null	0.5499825049407211	0.793500476743582	0.15380988990920802	null	0.285424874574398	0.837759152012838	0.864961741231951	0.223297974089219
DXO	0.8258304730916759	0.798656543675271	0.896399977720939	0.991879734386106	0.511963817190655	0.0849580970356993	null	null	0.9207351608973939	null
DYDC1	0.9800517388284041	0.7681076976611521	null	0.906323087183741	0.9715218162068179	null	0.884485663890808	0.969716680029856	null	null
DYDC2	0.7210918988091659	0.48402832793150297	0.888344243697132	0.229799417780038	0.681984072480865	null	0.7132726574017609	0.481527648768554	0.485148208366956	null
DYM	0.8307861458845981	null	0.55444432153691	0.7984969139094509	0.756199785464571	0.7769140553804141	0.431254031454171	0.331956445285785	0.297500374772143	0.5450947705965179
DYNAP	0.431319499177238	0.00291892713443853	null	0.546752847831594	0.9457015369839041	null	null	0.40912956149535706	null	0.838487836571153
DYNC1H1	0.65668523390475	0.922086868921509	0.19443133122567396	0.887558153544867	0.638430327074073	0.651455190155931	0.40421264350467295	0.7892155679609659	0.34568747316758	0.6850633457829329
DYNC1I1	0.0147521070828232	0.117069039253309	0.7907181033618399	0.921346240428884	0.291672194791747	null	0.7907181033618399	0.8374546767549591	0.521673686578467	0.759916528468263
DYNC1I2	0.261334927020543	0.0559178340279652	0.8467503522603409	0.235908215539123	0.0117944107191134	0.623731845148655	0.8467503522603409	0.232943054406749	0.981586216493208	0.36352132920788793
DYNC1LI1	0.53505326549902	0.292949807219862	null	0.7924399021129541	0.47820477267395706	null	0.861443356600136	0.8099035823594108	0.9455474892273299	0.9122782673698829
DYNC1LI2	null	null	null	0.39629552102762106	0.0658560631621903	null	0.0876988998427344	0.951397445127402	0.83603763874047	0.0838300871890523
DYNC2H1	0.119184418694466	0.0403485280422621	0.560076402810421	0.7536722805591829	0.7917574391141949	0.9928635182774951	0.562639883090069	0.45103798353021896	0.5206944591236261	0.48298000269265995
DYNC2LI1	0.24454499679365502	0.267727329032657	0.5565244248696178	0.5528088114095511	0.0751958581410399	0.9449806665630279	0.463357340564145	0.36456907058114296	0.26123725805057296	0.23931768213164104
DYNLL1	0.934457102293108	0.827861750811492	0.9727417982455991	0.961172275138025	0.45676708861194604	null	0.278817664293291	0.467751982325729	0.00878785582475294	0.0886510213894658
DYNLL2	0.6949682503815229	null	null	0.32512177838303397	null	null	0.979074915071936	0.058987130238365	null	0.529364407987991
DYNLRB1	0.987447089788049	0.36138432447363006	0.7780072719033091	0.656753680415645	0.49182251442467295	null	0.8308669543320178	0.732401750963402	0.538168952937621	null
DYNLRB2	null	null	0.547589144054934	0.40125244310642294	0.37585769076686404	null	null	0.270745608104643	0.28830157309396504	null
DYNLT1	0.54172970464617	0.707256190415087	0.16705379021685096	0.27884347854407	0.82876552109052	null	0.18806525596484602	0.540573075321401	0.144106824646663	0.438887638146481
DYRK1A	0.8314183151729331	0.7272094590448779	0.665374539699638	0.964607800493028	0.8833832403571209	0.18028396252554899	0.3455785831084339	0.980017855605668	0.21569236714435197	null
DYRK1B	0.18680459566467397	0.164350003407722	0.342855736902928	0.128447873003189	0.572512909078952	null	null	null	0.160368780095278	null
DYRK2	0.301626490889098	null	0.49464813727342705	0.6081379951089321	0.321753227858658	null	0.49464813727342705	0.45660800838113597	0.243678339036827	0.684256235504422
DYRK3	0.9535674314208041	0.22541257897565498	0.8597003943295841	0.22615204277069603	0.0466710617228049	null	0.44392195395513495	0.7441979019743191	0.8274170332696421	null
DYRK4	0.0890145838921149	null	0.16836626507582197	0.747961416519634	0.439344194776547	0.0807262487216376	0.43224825371165504	0.30517559668016603	0.38669178757141204	0.11734233789019698
DYSF	0.406855426029322	0.94158527201044	0.317374761978282	0.0241370290145992	0.355032351879069	0.291884102341004	0.547119410194995	0.426293576779868	0.210786818682893	0.8203746155298801
DYTN	0.209304319551677	0.559239088284147	null	0.0962103845116049	0.0224850870405353	0.22872780295393103	null	0.255566214778035	0.47891283342778007	0.9960508922879291
DZANK1	0.895783995169963	0.895286349466661	0.507785320725234	0.21867507128923497	0.0348430018278301	0.40321957975338707	0.745018753183424	0.711571080837359	0.183820477977122	0.8384287222578549
DZIP1	0.916769732601702	null	0.511789904098235	0.8751714568057379	0.472415200202508	null	0.511789904098235	0.819646136057248	0.217687618288675	0.7139285724978811
DZIP1L	0.334765982888573	0.673942705284144	0.39630288736511604	0.34605191753900105	0.157415673308237	null	0.39630288736511604	0.302933350661986	0.19040675121805803	0.35308254745074397
DZIP3	0.18882228696598102	0.8164198192707219	0.311313613671168	0.113775541984321	0.766778357704297	0.96917536665841	0.937787878691074	0.857548931388037	0.318197124112513	0.6588568186899979
E2F1	0.32037083481000705	null	0.311307036708388	0.465539957096117	0.503695766965515	null	0.448939081780928	0.4881326636134029	0.31597259437205	0.517324853785292
E2F2	0.7965820185186501	0.7624026122421379	0.48669253746469804	0.190484329261018	0.9215465598458291	0.6783817458185911	null	null	0.553871365233145	0.8955224905178281
E2F3	0.491231698005545	0.5745059243205961	0.44854019610507007	0.127500366961539	0.477146422792169	0.823788051019841	0.162805922586526	0.00928876403706114	0.0774461946891827	0.196749619396991
E2F4	0.36120017022025197	null	0.00186259464600735	0.012657977135202	0.00452733392774174	0.34253427264097497	0.00442595018141434	0.0342287646803119	null	0.0136391425193076
E2F5	0.48504903887541295	null	0.622280885223688	0.313517012132035	0.0221974280303353	0.79049392985572	0.586074510910298	0.694211001945494	0.23666721824723802	null
E2F6	0.0334247354077624	0.21941936282550897	0.0540650394418589	0.0547947452247073	0.32907404845082	0.88536745291088	0.05695449904769	0.0406172259438216	0.904763849897653	0.08387596464139
E2F7	0.8539147929587659	0.54337628639111	0.845011237976217	0.7793567216836551	0.562632427351357	0.543530890683751	0.757856620660228	0.7409896126675	0.18413029183384802	0.28604861936419607
E2F8	null	null	0.8188017925553729	0.707445595091341	0.317523348318069	null	null	null	0.27264708999388104	null
E4F1	0.48803877210841295	null	0.512096805566824	0.867590527538328	0.8741522498248969	null	0.266351415024641	0.791619381328973	0.208233551968465	0.43572316502747105
EAF1	0.0692697846535888	null	0.501064127098161	0.512106963023785	0.763160464367331	null	0.13203422332118198	0.19402937937970702	0.21564314149086602	null
EAF2	0.133823041369951	0.9468778019277551	null	null	0.0843209369172242	null	0.0629707517315237	0.0603759655062079	0.0632114202697892	0.550536203557056
EAPP	0.44054282795884797	0.392961282483247	0.976537519330649	0.230613422803911	0.7972135356950891	null	0.173285451374381	0.6881157897221171	0.797871553195353	0.5511257398942879
EARS2	0.7390986265150841	null	null	null	0.995689036506734	0.370197766051604	0.769405201572533	0.7024106060265839	0.47429819924280303	null
EBAG9	0.6246079457967321	0.0176644142848993	0.0838799529817813	0.455259182746052	0.871748777950572	0.42300369218049394	0.0838799529817813	0.63214862588807	null	0.258482411598498
EBF1	0.39957117350097904	0.26983628277667704	0.9822333721322541	0.9806151025553359	0.43621810491332597	null	0.8829115842430579	0.9020576084295991	0.235529459623014	0.7704663317631399
EBF2	0.325539984922396	0.7398529573575259	0.843130211332967	0.249973867117108	0.0674413499064389	null	0.9039780948602371	0.17131774403397798	0.284269969588606	0.188457236777744
EBF3	0.0335025928474181	0.433385841744496	0.521393162094173	0.937289806794128	0.7348538205040359	null	0.777737449266459	0.9818959179824391	0.21396404363302696	0.42417149034451396
EBF4	0.24905662848777999	0.580507574251397	null	0.957861993314956	0.06904856318963601	null	0.00151584623468426	0.0214397754680435	0.9671042851146491	0.0042032499690875
EBI3	0.10204480689555198	0.496179209292332	0.0468533781602009	0.0292428252889627	0.856007059544273	null	0.0344740255131656	0.0301488990696297	0.152862905307707	0.0178773510578887
EBLN1	0.144902967230903	0.422507801556908	null	0.6958034176211441	0.555851820533949	null	null	null	0.764378599937348	0.0300719935628658
EBLN2	0.7701051408332409	null	null	0.11319251165633801	0.7570359675479141	0.912270294637607	null	0.7488392825730291	0.154354909637797	null
EBNA1BP2	0.5562460817238629	0.6473320376096721	null	0.7114199046501981	0.000936141600047291	0.15381611620992	0.20991636606872302	0.111858146205781	0.471603554389764	null
EBPL	0.50660697905775	0.12196134355527499	0.04182347914251999	0.558896673261256	0.6172347503904829	0.713329166260673	0.04182347914251999	0.7583538108148911	0.9066337968096991	0.4315849012680779
ECD	0.591548657290385	null	0.489421947210875	0.642963539881439	0.0103693247360732	0.852091166647685	0.329312632795543	0.16263067535221098	0.736432865273601	0.78382224096684
ECE1	0.689626848652122	0.768017697141134	0.5573614891796751	0.104644838891871	0.28040220723363596	0.3535455510349961	0.664980239472693	0.40209848984345103	0.780321858167187	0.265210055429993
ECE2	0.980330487087769	0.829528455190909	0.8286126451020931	0.8138759586223991	0.14621066854637	0.6310913777072901	0.51858760252661	0.5495098265755779	0.0527257701665911	null
ECEL1	0.83568521299641	0.5999384386154979	0.137332552699173	0.912329082617754	0.696882366550819	0.17468063754865698	0.9758568377005871	0.9809717385268749	0.152195766012298	0.9370107943981
ECH1	0.9539505350423508	0.8510486107065551	0.747131579968807	0.558272218795076	0.0733366084665614	0.793649409363297	null	null	0.906370927323869	null
ECHDC1	0.7291588426498	0.39151418459103493	0.403048804638341	0.611905801019321	0.542981771179859	null	0.36453308063258605	0.543283135109271	0.899653143421832	0.7868428888967409
ECHDC2	0.875761037697629	0.414767597846746	0.9741883697099709	0.946277968483221	0.707623632957095	0.953286346374341	0.9328602134032479	0.8713291067963791	null	0.9496438966797571
ECHDC3	0.21838830244865398	0.332367878799605	0.682582799174125	0.19982752528384	0.7784894815803459	0.220975702486053	0.724649091660669	0.9548440704739579	0.6504297513292111	0.9138671926214391
ECHS1	0.302405207210877	0.0668524551168824	0.1855654455282	0.19501582727329	0.0774465726115934	null	0.9829704493228321	0.27323890334315504	0.7242248809495699	0.553455553039283
ECI1	0.14075687248013902	0.976792280467278	0.15536349046731698	0.346039036906696	0.135515250980696	0.0703893167310385	0.148646267859999	0.34895055652045004	0.7471009767155481	null
ECI2	0.0314390842641759	null	0.77122128116751	0.42012810379323495	0.8874443992246359	0.986802334002262	0.7614552262287628	0.525837360257827	0.35580035874808297	null
ECM1	0.08784842145806501	0.19328440163611102	0.30025679938947	0.655483517564751	0.29094568705158197	0.0531954059227937	0.0988973829941913	0.18860431965874103	0.264205416876855	null
ECM2	0.12010267597886098	null	0.10446361538880498	0.21626756360581198	0.8853032392589649	0.34530564528789603	null	0.22169552169366602	0.755682993359168	null
ECPAS	0.3122645799145011	0.6802383525112049	0.21604342662156303	0.25419118101738897	0.396492220651242	0.32654331531424	0.21604342662156303	0.254687168045434	0.5009619536888239	0.399002550381156
ECSCR	0.257965045524458	null	0.8719737708005841	0.736659145170082	0.103282815974225	null	null	null	0.0652389197238554	0.20148216425257803
ECSIT	0.554345268524559	null	0.352128886162542	0.301669626460913	0.7015979746358089	0.5867415883146121	0.29244206130538297	0.436621830487983	0.8367672241354529	0.431980486447403
ECT2	0.159073220820527	0.305622937820302	0.8780050541955441	0.987368849650618	0.67055577484281	0.291652937229176	0.8780050541955441	0.9699032538381159	0.789247271643744	0.0514110319392425
ECT2L	0.9653095785283001	null	0.833590972156407	0.5678431043290519	0.258114692363912	0.29138390389874996	null	0.8953135694856751	0.5611654766007429	0.0692208355866069
EDAR	0.5190382478743341	0.236946457443305	0.112599239045156	0.00876504684590618	0.421803570741231	0.24122861281082297	0.112599239045156	0.0205227182930527	0.0110678445886105	0.784762830853366
EDARADD	0.7917656663255541	0.0933586135345748	0.604885811727523	0.627932033075609	0.5950067734369201	null	0.50964468606109	0.329252307883846	0.6868078559451669	0.8773633591550791
EDC3	0.267419715497641	null	0.6039868313735489	0.869217502718353	0.25111470371995004	null	0.10259084463712198	0.187236693576959	0.459565151412405	0.7243184304020279
EDC4	0.33557795034166904	null	0.0230032777233024	0.581483588826411	0.0659351419300468	null	0.0230753211197812	0.22543361613746699	0.7412576394168741	null
EDDM13	0.5635200524025171	null	null	null	0.6213056682128261	null	0.6737763325783461	0.6972090737109581	0.166612293175826	null
EDDM3A	0.304813272420216	0.28784043398189196	null	0.116839552135867	0.8346869218214871	null	0.41432641378466395	0.8249718301329191	0.571015357638307	0.253299952696665
EDDM3B	0.449665882468531	0.703435132591454	null	0.46462428796257504	0.36381856497164294	0.9055616219507601	0.49524254001959206	0.41341230327444106	0.26683645086545105	0.27561717874520697
EDEM1	0.19625161598786	0.256681358151119	0.7426592008869409	0.318995454546664	0.631815606668677	0.795712467323663	0.483747512588804	0.132580454371749	0.5068898307801161	null
EDEM2	0.744037411168501	0.551616307347074	0.943596022133787	0.675750756886836	0.6346563065193629	0.9565962742986959	0.943596022133787	0.896238264305425	0.0830877516181212	0.9496015129914659
EDEM3	0.196282297650773	0.620794053626371	0.228997950929494	0.496053704728674	0.0297085780432669	0.168655645095621	0.19358209326398998	0.443235180454626	0.0724167767573931	0.6836161248078771
EDF1	0.549018621279489	0.299417685178957	0.8469226066427571	0.8933559493862471	0.537808478089842	null	0.91599190851805	0.936931365137077	0.474199266939574	0.249044833444583
EDIL3	0.0813292856754083	0.33333542370450897	0.257947369212221	0.758727879905909	0.6017046387938061	0.6146141477625601	0.453354135121199	0.6970590618123651	0.29077833956668003	null
EDN1	0.736523662753894	0.30256307140428396	0.176475786557121	0.53281203485862	0.9014650783218171	null	0.000655113972498955	0.165921862351196	0.104749416060834	0.0121825300221827
EDN2	0.5334293102663129	0.52786575865058	0.5321814571508611	0.766891512619503	0.8866733044890679	null	0.391645473855	0.666989569376584	0.8938832672357141	0.437113815051114
EDN3	0.397422293207776	0.9933883190832271	0.709291610200932	0.975833878263603	0.40002081812147605	null	0.713579297168604	0.283580939045736	0.9555380483863442	0.7353295036057471
EDNRA	0.11900321385028201	0.446816296247721	0.9165954047751249	0.6625193378557309	0.588787393494199	null	0.9165954047751249	0.39691348085744393	0.8953372917001259	0.275549616635606
EDNRB	0.599491248560344	0.9519439421839281	0.561449409449958	0.21688739747846897	0.134069600087766	0.648990373867026	0.28195053565277195	0.393570413357005	0.8394463259370001	null
EDRF1	0.277047011176035	null	0.0991649666822028	0.705358554819438	0.0932660473119611	0.626628060026881	0.9523041805427709	0.6380409068728771	0.5724374150625129	null
EEA1	0.395057618951024	null	0.840356707127514	0.0831826553685796	0.7352709836838109	0.127082974321384	0.840356707127514	0.123672952701306	0.190657902685904	0.856129279611783
EED	0.013269363934165002	0.0837281747914211	0.30576644532250397	0.826995357483595	0.0490956404587435	null	0.41838505957222605	0.0701809752862235	0.12120494767340699	0.590896491633813
EEF1A1	0.9279474922090459	0.0350165852462798	0.822114731185436	0.9336022209738519	0.5916536865055849	0.792878724958329	0.49836802488501	0.800701776369203	0.833957761989641	null
EEF1A2	0.23878905979313395	0.690061186868827	null	0.74434267206778	0.225804955461379	null	0.8287013469102141	0.9773163601746601	0.5943280961515749	0.45845190141842296
EEF1AKMT1	0.5029740383226949	0.231064058690232	0.41136923008033394	0.5489805616166671	0.369887488125424	null	0.598149891102325	0.8237478848405101	0.50401624951154	0.6911554655209239
EEF1AKMT2	0.454546312164717	null	0.130849164180836	0.439887065037189	0.0913771528333548	0.10372677171173598	0.6816922963616501	0.18874911470962397	0.45447378685324996	0.0787301557152372
EEF1AKMT3	0.8823236935828349	null	0.9151670306550291	0.9542029375389879	0.687254635584937	null	0.656164974917257	0.784165011109616	0.783742629232322	null
EEF1AKMT4	0.6540438201491229	null	null	null	0.866780150426428	null	null	null	0.0224222519260111	null
EEF1AKMT4-ECE2	null	null	null	null	0.393428928190286	0.6310913777072901	null	null	0.0392735353868123	null
EEF1B2	0.544419852501234	0.116450263319369	null	null	0.5893668619751989	null	null	null	0.315582773459195	null
EEF1D	0.968082593161036	null	0.942369827789842	0.9721070675632091	0.687847989747217	0.7480637481221091	null	null	0.984010096428734	null
EEF1E1	0.008667863780359001	null	0.27559483994051004	0.156027959700842	0.7349410956296021	null	0.571521121861013	0.6231628671201159	0.0954454789486233	0.0335859362410726
EEF1E1-BLOC1S5	null	null	null	null	0.877838543949631	null	null	null	0.48221467892635206	0.0335859362410726
EEF1G	0.564978274646388	0.0530047111070857	0.9828966771629241	0.308430934663774	0.602698390671912	null	0.9236913187817091	null	0.8083797232096371	null
EEF2	0.829655259043706	0.5247301769060649	null	null	0.422874477905965	0.324636209210894	0.00041192810841450496	0.00111851724039025	0.0910609786802486	0.365889676526411
EEF2K	0.9950837185732131	null	0.7753069889016201	0.714482479443781	0.9468296103741359	0.00259815218695958	null	null	0.8013674011827941	0.43650819053382894
EEF2KMT	0.352893331522166	null	null	0.40851802100145795	0.102892273503608	null	null	0.517939902056291	0.90625998202122	0.6976093276476939
EEFSEC	0.383100779213509	0.421143182145668	null	0.756384965380024	0.439983476109352	0.475730532346975	0.73470907189675	0.637037185594609	0.608590185965109	null
EEPD1	0.39833086761914593	0.610526429551619	0.9844771263883481	0.921230651752423	0.8512522884754209	0.766267782657295	0.9970327999337231	0.263568287359605	0.7341691074820709	0.579755003244855
EFCAB1	0.0404413092255143	0.7742563542837049	0.628958806021147	0.5783413289969089	0.338515265724793	null	0.628958806021147	0.8143473181487991	0.44369139730754703	0.738655166581678
EFCAB10	0.743115362466083	null	0.0695057321677652	0.43118681625101796	0.43893582488051297	null	0.381867224885646	0.726618394316339	null	0.64921603615942
EFCAB11	0.9854567127953578	null	null	null	0.703670872907323	0.728843093368631	0.599122035083317	null	0.0308163449890939	null
EFCAB12	0.0217322065124321	0.348632775406904	0.0138152360437304	0.00367159219210511	0.8095736390558199	0.9741711265010621	0.0141340370882848	0.0210684773653156	0.33015133282554804	0.040920641993206
EFCAB13	0.959925447427749	0.7688631035398109	0.968838703813971	0.6492471320962779	0.811748481020505	0.994691408846073	0.9247610011797741	0.9651351055628241	0.0580732373243309	null
EFCAB14	0.0512184641089022	null	0.148831801085977	0.7114030588015409	0.544010124396781	0.8946861723613321	0.13592830773682402	0.760285616443516	0.30624602937176804	0.914899605496475
EFCAB2	0.548087049521536	0.34843988053533304	null	0.10959543733123099	0.11316193623196	0.46934478636968396	0.3420013274409439	0.6997635951669301	0.0515516720019271	null
EFCAB3	0.282551354946142	0.237983446450074	null	0.7840113145058442	0.204301347108841	0.23739260301913395	null	0.511491960219344	0.517840534597839	0.5746628005490141
EFCAB5	0.495676839839168	null	null	0.6818775403179489	0.0485444372557422	0.135847534495565	0.905802408296468	0.00902691800833022	0.187069073683571	null
EFCAB6	0.109015663191809	null	0.20802825292558896	0.476525131728498	0.230491277940513	0.9829744264623791	0.223517347706189	0.5460959001524239	0.97555203391684	0.843970144149123
EFCAB7	0.7952127629518521	0.34156519032882	null	0.176004043433818	0.843367384310755	null	0.5578672485483729	0.10826552797445697	0.997068869244246	null
EFCAB8	0.10988345102069501	0.0446537301405141	null	0.952409735529894	0.208009823476203	0.7696328108931391	null	0.33007823796891805	0.7184520741874469	null
EFCAB9	0.35527126370682893	0.7360579152944241	null	0.22964258024601703	0.183769805310903	null	null	0.42244478752330294	0.338711843163956	0.50965271967112
EFCC1	0.6217919713117199	0.834423341564794	0.14832061795864498	0.7102107618766721	0.420936926454949	null	0.15575201030878197	0.798618902507904	0.400841745845835	0.346570038728685
EFEMP1	0.0178489344226496	0.177548957856903	0.0206823034532728	0.0326865827938213	0.9789798025790941	0.8722544233464641	0.0209255148993448	0.0155385691280081	0.00877890373035983	0.863798774990932
EFEMP2	0.8217236563485258	null	0.47293700293100105	0.173711592095108	0.137035653916359	0.731227060253655	0.45978289334641903	0.155773575255202	0.885812097622935	0.539365276422832
EFHB	0.9181102310222109	0.346300923809034	0.664603341442083	0.36885780636715504	0.9444263924066479	0.0589989880455848	0.562484351097894	0.698065855319334	0.607346732958536	0.41879166392686606
EFHC1	0.452774043172177	null	0.45546413232593796	0.260893940030509	0.43473802305796005	0.13315387076590102	0.0900968995113505	0.5688255462717869	0.0189050495462453	0.518756234230022
EFHD1	0.394768181509426	0.082314085536524	0.8434909113497541	0.7405905249604009	0.5864222119287861	0.7423869791216059	null	0.697907847589358	null	null
EFHD2	0.996061688706972	0.633343950206662	0.902442926834771	0.525486743460587	0.634165868068931	null	0.832247238658117	0.35321039421842204	0.277042876494925	0.395448629107837
EFL1	0.787582480192384	0.984856102586381	null	null	0.9261824745337109	0.703677628645019	0.8718355206324829	0.978646155843312	0.822066670275304	0.84518811616946
EFNA1	0.4309999683200011	null	0.777870618412478	0.701716584367408	0.247533650232935	0.732431040023828	0.6422195129278809	0.660269604092817	0.348017618761104	0.870500327473672
EFNA2	0.328938996034817	0.45433552732415705	0.8949206808136391	0.00997543405204082	0.302047204868298	0.360643787725868	0.551409446881671	0.009731407845162021	0.0546596607928173	0.0903089687723052
EFNA3	0.395450174287754	0.641516467932437	0.5561066544832961	0.5175142166823421	0.4543706218543161	0.587625381366057	null	null	0.289666331020647	null
EFNA4	0.9018630447392209	null	0.855359462741583	0.254007296212355	0.7526914028381451	0.782805179793853	null	null	0.679517805248135	null
EFNA5	0.610939024041306	0.927149190609909	0.313121481080823	0.204382081810847	0.776915170949762	0.776915170949762	0.87613255808776	0.7283311543801508	null	0.440958375343094
EFNB2	0.8072317653427591	0.0476472450389821	0.811407277912353	0.671367541216888	0.0950772384251238	null	0.7873634306959809	0.90478645248078	0.461923557623664	0.387667181075448
EFNB3	0.7610219221134479	0.0848396369248163	0.9541797295984471	0.296095607885279	0.13511735049113902	0.10052552712957401	0.9489655250676658	0.267240847922262	0.6332951504701321	0.13856408465928302
EFR3A	0.0844166640158528	0.0895502030194619	0.7378262371290891	0.37167528651538295	0.6165702896953	null	0.32949069418851	0.45115866547735706	0.37799146213501794	0.795804655180581
EFR3B	0.054366181849216	0.12492674604938402	0.148822334519255	0.0269232851297385	0.5728914585229771	0.37199770204715105	0.151662389913923	0.0279076066230655	0.681437806945699	0.671242750941481
EFS	0.986632907932639	null	0.976298421175288	0.940916650690575	0.31549427307413697	null	0.976298421175288	0.942230356057075	0.526258268544872	0.8578446599835391
EFTUD2	0.327063271466789	null	0.40612200042759394	0.674311932143528	0.601098708158192	0.186967796624026	0.234835092740287	0.277430415993312	0.8850621781107271	null
EGF	0.357398603533376	0.8245468996626579	0.9564909285089642	0.92602543165151	0.585277038083168	0.6263179927906221	0.9862652148762131	0.831895788478463	0.21186267219488897	0.40638886430789894
EGFL7	0.7662975183730791	0.692666101936833	0.977796965088356	0.131592343487875	0.15431423832844698	0.539553104331042	0.6563042520318659	0.27311995490495605	0.21473296501722	null
EGFL8	0.6989618891745789	null	null	0.9256863459962759	0.34814935569072003	0.9239289330416909	0.144054495983751	0.38591414115562894	0.22120726330596802	null
EGFLAM	0.9470122795992639	null	0.9240468965247092	0.267211239053474	0.220160459452787	0.986269363939015	0.39039786528440706	0.43481568021781	0.751282067821439	0.42551496272765993
EGFR	0.545971539040292	0.453065207061159	0.599170308490041	0.18328736619554398	0.13296736351501898	0.604112666628538	0.6897020417518289	0.301665970478553	0.8552017571130229	0.752486265904868
EGLN1	0.301513432844888	0.9095252055043879	0.890053722389875	0.660936115365418	0.7615231133207641	null	null	null	0.9416686649440971	null
EGLN2	0.155895436356552	null	0.11783359465567199	0.21707716755179302	0.327302181155461	0.20937978803785198	0.178430636893488	0.17658480533256501	0.0217694921149429	null
EGLN3	0.386171173113682	0.915382147545614	0.548806672012698	0.25285671523486203	0.20945383187940303	null	0.7830003954080941	0.24586296700342997	0.997617984285913	0.375354417719801
EGR1	0.10354355309340801	0.940416493835261	0.337090183675352	0.143621283369711	0.8365029507027951	null	0.227440085894281	0.21893307405751397	0.0443147922640754	0.30259893935003196
EGR2	0.6962593059873929	0.22466819215699502	0.24958791174023398	0.724747445445262	0.706647948236804	null	0.241350439233125	0.19049113188952396	0.730998794312716	0.0508848944715109
EGR3	0.545374012149266	0.288990102074528	0.225633542132717	0.125818904957913	null	null	0.689620294140883	0.873459356604275	0.6980290930452969	null
EGR4	0.38585775385443105	0.22057871768619397	0.698349337253798	0.8068615582384259	0.0549144368797422	0.958717215555729	0.757197016965727	0.542291100793394	0.0994772963630254	0.8774770099660759
EHBP1	0.6022256906985799	null	0.10226810234218901	0.139090561164366	0.8631123964669108	0.791167818021843	null	0.823246025168083	0.433932787238242	0.38269789247451597
EHBP1L1	0.18847609681511399	0.901936913634153	null	0.243039292756809	0.196193833178176	0.0198010898507628	0.8580132114541559	0.349612219646063	0.997283007546636	0.924558779470261
EHD1	0.630512873108336	0.9941672315038741	0.688047800222248	0.8027397052165609	0.00321796678047903	0.8958184501854008	0.9311667565067959	0.422006191574586	0.722074654127695	0.9518145446881701
EHD2	0.445699372408811	0.9878398882511121	0.36705258602784097	0.740700385967547	0.26347537993971804	0.6731524748022262	0.0402276861053483	0.808901012725604	0.0841309078803979	null
EHD3	0.219397293288271	0.390807381281377	0.11396374041592698	0.16785533546383602	0.710767160570713	0.37160917938808	0.10759381508153301	0.14900702909818	0.0546110198778047	0.535756735496983
EHD4	0.714789620214168	null	0.15385407209012197	0.7939104064179531	0.30542938671632	0.0828628819817671	0.16087541873757902	0.8814173153732858	0.982592226148857	0.813591182644308
EHF	0.326085513627438	0.444677196951338	0.17811441824641197	0.10941621633768901	0.20681390923135395	null	0.11479396135861801	0.0225904719437011	0.43160561230313005	0.11656865336507401
EHHADH	0.980473182836093	null	null	0.21815262380087397	0.18554865321208303	0.48211927941790794	null	0.3959522205687229	0.5736798412337499	0.662016617237893
EHMT1	0.9802730265267171	null	0.41177065203130203	0.836727177664705	0.406024687021057	0.929636161803832	0.605872941926373	0.89436251330073	0.9734678534266309	null
EHMT2	null	null	0.782139834477197	0.378602948004374	0.870314996055727	0.602962563925056	0.8373374031201641	0.782626455491616	0.45387268610052206	null
EI24	0.465673853089891	null	0.248076866194679	0.12965509024266803	0.686316063773686	0.5270829395487711	0.248076866194679	0.499999427474923	null	null
EID1	0.874462613667669	null	0.21062203357887302	0.558914778615494	0.573581621250965	null	0.570766005096847	0.682432425033175	0.43488754811653496	null
EID2	0.7146786158460591	0.432404904768964	0.946700181697851	0.6226861861305789	0.386405773057942	null	0.946700181697851	0.7082021761283299	0.48118851313534605	0.21695020679437
EID2B	0.9253901223812041	0.297980920365363	0.9485276569683448	0.8639778561806941	0.845264116265202	null	null	0.879727510827072	0.15357397702459197	null
EID3	0.534374837444113	null	0.594512406489089	0.7688921624124101	0.549076905341387	0.8518290480540559	0.714684880039437	0.649088126097923	0.48722269947258	null
EIF1	0.189136913915719	0.35815059867512	0.6070591914042099	0.544119831545281	0.727067317821966	0.21653648591385502	0.576179619561654	0.46944950870275104	0.9784611664971671	0.98014820573313
EIF1AD	0.780022073169163	0.5726447327865171	0.39200374471845895	0.4169162569736671	0.692618836740064	null	0.37359256378162803	0.44269340310103705	null	null
EIF1B	0.444978756826531	0.25234080808792797	0.28805830113895003	0.6339580119711811	null	null	0.316775716423627	0.45000814637361397	0.22287889869429997	null
EIF2A	0.6515368068906939	null	0.8542395187124409	0.6452208927709089	0.6968446140169139	0.24743289105009697	0.942632294292265	0.155169415722608	0.8948900473863021	null
EIF2AK1	0.31874767893090805	null	0.7064335075021179	0.494142267830586	0.577623695034703	0.6194150941622889	0.709450807492687	0.7717566217701272	0.652493917137708	0.20535871120664398
EIF2AK2	0.0762361363052728	null	0.586645417016368	0.39771638626255396	0.9485073582200171	null	0.579605752979339	0.547127312669932	0.34473256679168396	0.460687236678205
EIF2AK3	0.822799186295882	null	0.45204601957660795	0.255717002653182	0.9993450418911519	null	0.289336284265162	0.37148810043907793	0.340634342240805	0.0623272809383404
EIF2AK4	0.0871418092829479	0.7053033195117461	0.111759361992646	0.689903830912134	0.8416859119780409	0.742911455008779	0.35673927510475606	0.933195428569313	0.832550762928865	0.4468188332667679
EIF2B1	0.566096494409588	null	0.514991818033095	0.0988304889468445	0.5693406147562571	0.5064735699414841	0.392437125615493	0.32526476407926097	0.95975241158302	null
EIF2B2	0.83846785214947	null	0.640835547408704	0.12118929319873899	0.604051962778946	0.8392033108597429	0.631175515698572	0.619100965366069	0.12814665588806298	0.276918876525964
EIF2B3	0.825455736690818	0.6735113221506109	0.24168233841161502	0.8335726897184642	0.171927432763827	0.0121300817109142	0.351720120727863	0.984646735664711	0.761725807583282	0.882613894464104
EIF2B4	0.0229157306840712	null	null	0.513177887998562	0.349728666062513	0.8163643850753309	0.9221146794064421	0.0255314922019578	0.8693130515046049	null
EIF2B5	0.8574331371263209	0.0068636970824284	0.812875626870437	0.9431142741297149	0.37429818062939296	0.446458622167149	0.772549138176896	0.952530871976506	0.421701113275428	0.746146508569337
EIF2D	0.039636664230092995	null	0.42362127796303994	0.300425688584801	0.980285472169749	0.792772783015798	0.19811136747984498	0.503786309728922	0.911917144567385	0.447075482698238
EIF2S1	0.13410709907808502	0.630287409362026	0.5038714669611111	0.567798537273394	0.30712532460988107	null	0.724698748273577	0.976809320553263	0.528555461856555	null
EIF2S2	0.153183623879528	0.6939219531791649	0.651211067996969	0.502815765361763	0.407539709623061	null	0.651211067996969	0.7258963979451459	0.7510318495195072	0.565899874300681
EIF2S3B	0.544162898220325	0.779025022314813	null	0.447842951721936	0.345888490043704	0.777125500678004	0.45593404051009	0.40579306928234293	0.9961337376772641	0.0998976757823886
EIF3A	0.294560716386217	null	0.159042241104806	0.245022578973924	0.032806954490439	null	0.160975090819591	0.10801586766359199	0.101205721984104	0.0806463999469678
EIF3B	0.9400852744436421	0.63922970999202	0.5686891497431651	0.971978379202587	0.988154943758319	null	0.95159220721496	0.713673832977383	0.0311294467927932	null
EIF3C	null	0.805887207365175	null	null	0.10465923282396199	null	null	null	null	null
EIF3CL	null	null	null	0.18689661004916	null	null	null	null	null	null
EIF3D	0.9538473693448482	0.237737187367914	0.169107910005401	0.9513543329348759	0.8574306304273459	null	0.0525852936274923	0.538573780033187	0.167689161770164	0.158190434798845
EIF3E	0.0364526097697583	0.34270654872620193	0.9351947787545942	0.623737376763796	0.8318499333844659	null	null	null	0.382348068802777	0.765702239416713
EIF3F	0.347581736493422	0.336442390934219	0.7093794243210071	0.809768076807975	0.572701472861548	0.367549845787844	null	0.7236078029684692	0.5745652058890229	0.5210639087568679
EIF3G	0.7302913769408961	null	0.696675055839125	0.919023380488499	0.228878795068074	null	0.8137642462872771	0.8703783444425308	0.13024117438316302	0.588365759582559
EIF3H	0.105240927237592	0.0475156549156098	0.8373439827635129	0.44514168884567795	0.41410009919563	0.8399410101348249	0.7847451997949201	0.251763973571708	0.160605657222999	null
EIF3I	0.375889421929559	0.0248780322587037	null	0.9159305696935709	0.264476107995204	null	0.00582886727506471	0.0142510371082847	0.7152379241568031	null
EIF3J	0.497880945032912	null	null	null	0.31957066167813897	null	0.604843714193519	0.273212900728722	0.9241429597680519	0.254768369596475
EIF3K	0.0730388682259764	0.535991066486716	0.209342968834249	0.32254448006655795	0.4594113238230229	null	0.24005966194731898	0.43061808564678794	0.7383794186371629	0.5728912130363449
EIF3L	0.411396332194617	null	0.454388095173736	0.36437700898419606	0.162298809296682	null	0.0924926224704841	0.194289584350501	0.0076213900230343	null
EIF3M	0.32558145556180795	null	0.178024227992573	0.25510838894641297	0.9948345794902779	0.24245768196747303	0.161626898731904	0.17791088779573802	0.6062507192769859	0.890074904488863
EIF4A1	0.36104934369701	null	null	null	0.827746259842225	null	0.7906501564946149	0.607818008339165	0.0899759923000824	null
EIF4A2	0.0058853246829127	null	null	null	0.651379907556644	null	0.0205556456759612	0.0224674382172594	0.877123407132062	null
EIF4A3	0.0605502522259616	0.856004007782847	0.9648137902072571	0.7017898305652471	0.5416800113128	null	0.633258833763196	0.9281904942519191	0.0637486757975958	0.8938366527844471
EIF4B	0.48901905866594203	null	0.47376009698902294	0.781573496123354	0.7008601551293921	null	0.787443402963568	0.845519435265444	0.405858038866085	0.267162210466943
EIF4E	0.7036176049166549	0.526357328833797	0.689357708190906	0.6658800544463289	0.154301448731241	0.9760311922933459	0.28006881827551694	0.603018730821359	null	null
EIF4E1B	0.5220846359725839	null	null	null	0.269557508167047	null	0.8250223973841899	0.670007581479126	0.8047568091057371	0.84120844540461
EIF4E2	0.34751653227335805	null	0.918039188925014	0.923091205238973	0.283519129299724	null	0.21923238807141301	0.41141060774673	0.610501686922853	0.807825565970857
EIF4E3	0.197751389057593	null	0.00148629942279321	0.0187430289082091	0.891351746271771	null	0.673343188705257	0.673343188705257	0.207202090640271	null
EIF4EBP1	0.811123201439501	0.20719742459815	0.882409910342331	0.851223296505333	0.5939977043745961	0.8329916134823141	0.882409910342331	0.8348495841718209	0.34878597074447	0.777188949944696
EIF4EBP2	0.27625368202690803	0.066648326326591	0.0225120819527372	0.0064404897972159	0.9244024557718141	null	0.0225120819527372	0.0497078699055643	0.5897433075310029	0.0443941250215814
EIF4EBP3	0.725291964547639	null	0.272976481560891	0.807579195062714	0.929325711685448	null	0.868389359610784	0.868389359610784	0.60738135290589	null
EIF4ENIF1	0.624042210229879	null	null	0.8151887476575358	0.4321818443430229	null	null	null	0.14418209624374698	null
EIF4G1	0.28661154372600395	null	0.0578151502939688	0.047128969492665	0.854221198435778	0.9055772922800072	0.0729534589967444	0.0367957957157398	0.16589143930581798	0.0566450943255975
EIF4G2	0.226744155128112	null	0.802111107196549	0.666694940945852	0.6437680056664521	null	0.394174310424885	0.27450993160662496	0.20975984796100303	0.9206129034099529
EIF4G3	0.0288690572897631	0.9106307775289829	0.953004874057728	0.572836139294	0.302842295726445	null	0.962285090314514	0.6021878543714301	0.8920933450775359	0.94889180623864
EIF4H	0.91932499680714	0.707536078330639	0.806806640229529	0.623586958276068	0.25854954001553404	0.251334491807779	0.735953914969884	0.6970963063520269	0.791007437276116	0.522203533909364
EIF5	0.571062928231307	0.613011095464935	null	null	0.870721073656732	null	0.6240081545975831	0.5356391834466689	0.453924047211565	0.642831644321918
EIF5A	0.877578537406393	null	0.684746840720077	0.673535863228018	0.88442736550422	null	null	null	null	0.536307742651242
EIF5A2	0.27126581999767396	0.258722147646069	0.6300894050347691	0.8964794839671201	0.274533079843883	null	0.51160965876901	0.8927540249024009	null	0.6356669056240289
EIF5AL1	0.9250444097412491	0.8012450033799771	null	null	0.53376513641465	null	0.1930243097997	0.266781698190791	0.823758045972703	0.456665802839759
EIF5B	0.7487214101937909	null	null	0.217609525624065	0.3921390968352921	null	0.22806111177471697	0.185625002913897	0.40293096088326397	null
EIF6	0.608700083034122	null	0.9181863119619991	0.84260808702098	0.79333335022753	0.653339575041545	0.9040466782700629	0.8173024494140608	null	null
EIPR1	0.765005333454266	0.9816613453154541	0.578705748517756	0.7199503331418079	0.6693897632460141	null	0.32549011500653097	0.7311934957692671	0.697597076929816	0.968492633701216
ELAC1	0.839948652352758	null	0.48437301134127797	0.0791557434817375	0.326479028847684	null	0.8902576155917671	0.8902576155917671	0.256017382981647	0.0508617087424703
ELAC2	0.6360258056840301	null	0.796729048014144	0.383176312803364	0.987746112530667	0.7289042477415221	0.796729048014144	0.6622237879274641	0.47968446153649	0.9285039897086371
ELANE	0.35657283927165395	0.433952278746147	0.110498575331536	0.0328965935865364	0.598176538598856	0.752843901212195	null	null	0.716133356657093	0.0733158256042475
ELAVL1	0.7550565967029991	0.717424288462723	0.7243173556944549	0.102139984056748	0.384571707705096	0.7494276644172629	0.7222285803880659	0.8538416426335721	0.285266692736101	0.8553630670044731
ELAVL2	0.6879700324786461	0.537266016528713	0.0420310237029624	0.12414896820893699	0.420588821530101	null	0.662377168490175	0.49090667997251297	0.29482569461723807	0.7999417960407329
ELAVL3	0.258722285263314	0.21988007260379397	0.25790804668397305	0.744052120895495	0.907413491188501	null	0.36502295409156704	0.51947558716651	0.255889665534605	null
ELAVL4	0.0779209554249332	0.16451797333374898	null	0.235564659248189	0.133620412752487	null	0.41080372212694505	0.382993412527893	0.119890487469732	0.288011355557588
ELF1	0.42139111288643005	0.496452950922152	0.21167147269064102	0.8074819227754579	0.409629163205826	0.616483468446167	0.778153616807493	0.8441729570645659	0.8763722916255658	null
ELF2	0.5718800305142671	0.674013989654012	0.7340561389421519	0.23900762298512002	0.6129252229778149	null	0.919339383568503	0.7072944928630229	0.0628862293234479	0.6423784974972859
ELF3	0.0776054027068503	0.405917014034364	0.314874988424203	0.0191675440703105	0.0480546112038083	null	0.550833954497037	0.0250238599663917	0.631065649287588	null
ELF5	0.11458767896598	0.41882950989026596	0.17759207904847196	0.20306639000638702	0.13959552834143898	null	null	0.0760079837946874	0.86531214549383	0.467197153895132
ELFN1	0.776120932914525	0.342957069673619	0.7460761281639731	0.6934080682702181	0.350768495656183	null	0.189769823144137	0.248554908723975	0.0406715611479053	0.875398423932688
ELFN2	null	null	0.20357810680207997	0.263919275257359	0.986442384230143	null	0.146460118741226	0.520708566289136	0.7706024339825308	0.31881262564888696
ELK3	0.340106312457916	0.7737240941482121	0.681019413741319	0.8677990721616361	0.796422363602593	null	0.76733864713657	0.714081420041499	0.9224513508713481	0.654839672213256
ELK4	0.44497367209071204	null	0.0688118709426653	0.14608932486272902	0.9508377174777429	null	0.0688118709426653	0.099810101547149	0.261393846382244	0.571549861834378
ELL	0.696825352890756	null	0.0571531225605006	0.6974440404833211	0.0570575461211741	null	0.0948272498077936	0.685804881019187	0.920537828444692	0.21669763434207603
ELL2	0.42648053458187796	0.7419769851067801	0.949903939338089	0.706894381005721	0.369864301720008	null	0.9874050649980279	0.723155122446328	0.24075162401650102	0.845397739576496
ELL3	0.251585606720171	null	null	null	0.9961039719912879	null	0.455859848605258	0.976628462986922	0.26373589315900103	null
ELMO1	0.927902352922681	0.978277418684662	0.962465139656047	0.510753287247745	0.9048732900326321	0.622104865483193	0.9634364364939141	0.7425826183041642	0.24204130257732398	0.886403906180124
ELMO2	0.125132622899681	null	0.316803335151994	0.135031449062794	0.9080887774269591	null	0.000720181971773703	0.8057334268395602	0.12621937192625	0.547124131392653
ELMO3	0.4380482257682	0.939159257996646	0.21151236067973603	0.618743547626106	0.44180034843571403	0.7267780900580451	0.157201207466112	0.454627676512044	0.147253080074262	null
ELMOD1	0.118114030490374	0.872695756254537	0.874631458946856	0.215122320084803	0.0712627758012281	null	0.7398538473512791	0.38965360184283004	0.8913391069318449	0.302551123016984
ELMOD2	0.831797325985861	0.060325524406533	0.570209623709911	0.7729972046463192	0.728959225054942	null	0.570209623709911	0.8318707728762281	0.685359820940066	0.993735721728217
ELMOD3	0.879272389840743	0.646797738011914	0.0797014221113013	0.409883626901925	0.174907528218953	null	0.772719139467789	0.717207316261863	0.28838089098483	0.7215855760949209
ELMSAN1	0.0028236328600344	null	0.7641318946625659	0.448339097331854	0.71879095743074	0.163516825368526	0.47731861658117897	0.0125082229153231	0.9842849019388901	0.00114788584396341
ELN	0.951704744723282	0.460238303706835	0.97566182265586	0.9363202825268221	0.0531959809058881	0.24424271510637	0.518845841713003	0.774294040869408	0.6916037605471529	0.914711795863934
ELOA	null	null	0.557354641925141	0.9477218745669159	0.0619169998324185	null	0.8647942983386941	0.991084910391337	0.26887678733974496	null
ELOA2	0.872217851341931	null	null	0.8713509732311528	0.302820111474496	0.8794126227231371	0.487997114882197	0.131146091025487	0.35579746475870094	null
ELOA3	null	null	null	0.170202593883926	null	null	null	null	null	null
ELOB	0.8437913976738199	null	null	null	0.7527576037761659	null	0.6783397579143899	0.9609687117939	0.19920954759315804	null
ELOC	0.591360193240544	0.8932767317789	null	null	0.0581085444050693	0.18185150448981305	0.272729750112072	0.347223615666347	0.7192038197435501	0.319077983569025
ELOF1	0.9484194880877859	0.761858534251817	0.993603490571249	0.9731091182300259	0.9369578306914659	null	0.981214400014169	0.987190539071153	0.8566577237699442	0.979240731630247
ELOVL1	0.753179125705385	null	0.56804281198259	0.698001206514242	0.9446523739918409	null	0.7146348391741351	0.679355261186554	0.18358094290474103	0.37108791587644
ELOVL2	0.6741253750249201	0.643644502920374	null	0.588993206970651	0.7997564736074859	0.925320761292501	0.0841614926178715	0.919266005485572	0.42716183567514004	null
ELOVL3	0.32836135055873106	0.339356815009977	0.127380472924286	0.671299720055119	0.212059698729905	null	0.117466531570474	0.7400108592925079	0.6993754145451679	0.48664379760300397
ELOVL4	0.689141176868652	0.74250125091525	0.472295683049619	0.397136477157911	0.4098792024296521	null	0.5291598932324539	0.8093855773050849	null	0.22764822604197502
ELOVL5	0.770582102099377	0.6403355020107729	0.484685264011184	0.49642552330826095	0.0680612782608012	0.6299385260326661	0.8106473821369259	0.67997328702924	0.4356910207066789	0.14386196571135598
ELOVL6	0.8642458192128779	0.9729593094023241	0.2244809927445	0.496080804067645	null	null	0.23410288236854299	0.6249135056192989	null	0.843260258477197
ELOVL7	0.45976674418470703	0.472230038709573	0.754663771285417	0.760651543522049	0.49023601952594703	null	0.5923566568397081	0.598276875324476	0.5257018575346389	0.0991040366870657
ELP1	0.446270278881582	0.19108007759419002	0.53105396192027	0.6611604821482979	0.87927571068664	0.0605053777910399	0.0338802089559305	0.0619432360162139	0.7794647736500259	0.927448659036755
ELP2	0.153503232634076	null	0.7131379647081829	0.8971368983551371	0.5504354068906351	0.867682086902172	0.572434311274005	0.3869668067385221	0.0136048324884901	null
ELP3	0.9558106139018291	0.17812382869406898	0.8471853184211421	0.49691200155866794	0.696375258178909	0.7534578636203622	0.8120523479824651	0.610942705108558	0.904502294085505	0.7570091135642301
ELP4	0.9563451299201869	null	null	0.8583289541107741	0.0243829070831334	0.8371292148659591	0.105932326982958	0.34246986474113894	0.801979815735748	0.6079097759593671
ELP5	0.269026431429066	null	0.981671688964996	0.215559878384359	0.152357925554815	0.246285024537552	0.703408049448336	0.5284082523293361	0.771866604431457	null
ELP6	0.589463360337819	0.0167156320551184	0.239547755582264	0.0923937681707809	0.337978407694078	0.923441639608282	0.239547755582264	0.11535772408892699	0.824590527998168	0.756410299926108
ELSPBP1	null	null	null	null	0.943948219784106	null	null	null	0.46337534971352706	null
EMB	0.141300032623875	0.384516242323512	0.172840741198435	0.260576898874298	0.655822022855016	0.273231040591724	0.195401529800376	0.638772887153929	0.68153035202545	0.493201620116988
EMC1	null	null	0.26740113007853	0.601924777064806	0.0153742291379311	null	0.10368832449655499	0.24937054271964104	0.587873543170071	0.35387561891098
EMC10	0.410471450100109	0.917437402735006	null	0.24221648257805803	0.873202441485877	0.0071442634593716905	0.181574898049523	0.0804744464105809	0.0362767102047143	null
EMC2	0.49537021962407596	0.7907529136698941	0.176546170952988	0.0577654843750051	0.7824339318209979	0.66292802011327	0.145468965264902	0.256589640750799	null	0.30345440063066104
EMC3	0.7122864555295959	null	null	null	0.8303790891186221	null	0.5889402797159301	0.153091809355866	0.0958648996833042	0.09290442053395198
EMC4	0.933209002540157	null	0.47110049030216405	0.505224607192323	0.5771673405904589	null	0.47110049030216405	0.505224607192323	0.335003859623766	0.504780561600765
EMC6	0.6147716792856789	null	null	0.00195319482395973	null	null	0.270829543548052	0.242433182643722	0.00444200665490657	null
EMC7	0.949844144195189	0.54257089375671	null	null	0.0650037440837816	null	0.7356251207895891	0.0223086880858402	0.696006844629088	0.9423285189331959
EMC8	0.7667159014414059	0.5059614660016161	0.025832024634032003	0.0631830091310623	0.963348096249001	null	0.33653225371092	0.0568733613554179	0.45108626185868705	null
EMC9	0.8160383047550089	null	0.8801166902500959	0.867744813303297	0.47403410234684007	0.6063362843056861	null	null	0.9507355598532209	0.902535981120414
EMCN	0.210384082068728	0.5479827359749939	null	0.812830759179098	0.23552368067642898	0.842047058295149	0.9895686484819449	0.882882748987029	null	0.556773088176969
EME1	0.9750499469249789	null	null	0.537396262794057	0.661368345688676	null	0.0534933725082765	0.0316075845816907	0.9735399555344642	null
EME2	0.23726314729148398	null	0.285461325609918	0.53785779025163	0.18605100078200698	0.7993020344731671	0.24176849249981	0.17290080531094498	0.5197673611119621	null
EMG1	0.69061515684664	null	0.0253007207807947	0.0309193662535645	0.918220031829858	null	0.68756159668355	0.7050381891079959	0.9332133177803199	0.42683623847107394
EMID1	0.212882989574413	0.252507653275917	0.8804275125874542	0.80318632083434	0.10900308455214999	0.7140719852557049	0.554089563109328	0.0730555929093131	0.435027367754255	0.308887778020206
EMILIN1	0.32521472541682	null	0.762094690490774	0.0701368044872301	0.9010611440013491	null	0.295489633921075	0.32823897408775704	0.613669363771942	0.15166616946539802
EMILIN2	0.2190738365314	0.20121093808971902	0.44169799275626004	0.0919932648980933	0.864428639966754	0.0606146276430813	0.484120587726491	0.37004571799186403	0.50257968439324	0.108636434023044
EMILIN3	0.540346861589452	null	null	0.409807463452255	0.116867739046128	0.99975689691974	0.5914859584577961	0.564455793814888	0.240367832801383	0.605541914666142
EML1	0.46036537902211605	0.11008148829686802	0.6068685697391429	0.472093459293764	0.343986237733351	0.5475714754466661	0.8518116395334571	0.7630635697074909	0.7945422281414292	0.646180181389254
EML2	0.0965045264563931	0.64764176950253	0.12077497859189099	0.0452500005580816	0.203522021798166	0.883401216029649	0.118755923556091	0.07367518779463701	0.9298506221437521	0.13199994230919698
EML3	0.0539803993820565	null	0.05608651011624	0.10277810564416198	0.0690939502900442	0.7264111256219951	0.0801050207663364	0.037185957005627	0.18934426466698698	null
EML4	0.314431345350969	0.959377522188402	0.5825077555312851	0.950101888458723	0.6129848010160749	0.7523095814393359	0.67515909668441	0.278973229609061	0.486083192644312	null
EML5	null	null	0.32750236334923105	0.6357833257768429	0.225649432434224	null	null	null	0.11931746651921302	null
EML6	0.0365130256768016	0.8637453790172019	0.0132114095128117	0.0547010270704902	0.256230883393347	0.534771944510907	0.00801678609918932	0.0180056758919578	0.510660614285563	0.711956696970932
EMP1	0.135328101149984	0.7874273955701769	0.8485609482413392	0.027372105706047003	0.767305427102166	0.552524724732018	0.9304682235991021	0.425963494646705	0.51101190357079	0.515591443486469
EMP2	0.5404300573166989	null	0.547659883089586	0.165907713537439	0.6329300172430999	0.7263831837547899	0.821985936411007	0.9845758038553771	0.163559628951685	0.95670058906316
EMP3	0.0809524080264543	0.7841231574561579	null	null	0.357817067155997	0.0460336251842115	0.0346186291733617	0.0964657036760137	null	0.120629169567262
EMSY	0.7918195941490501	0.252896889367121	0.36765352620036995	0.62720355180569	0.570244650524208	null	0.44874743206964396	0.290213105029316	0.6513288925646059	0.0814239808165329
EMX1	0.394604515681744	0.5492560499889659	0.18361769309992998	0.392111756170645	0.6935695533188531	0.8895613849128421	0.18361769309992998	0.313285914476639	0.5315665279298479	0.4430010085211379
EMX2	0.0740545220160589	0.9898979778216559	0.000763996387611265	0.000668159442435257	0.521289599294507	0.9022487952821422	0.000615368607221445	0.000620534659608096	0.000522982966176477	null
EN1	0.294443258806427	0.163229953585847	0.12536702816511697	0.19363065241675198	0.540286810484361	0.19372570453409602	0.696563614735173	0.374170605655904	0.23822419983638501	0.753389782821841
EN2	0.957227650558433	0.8262868492686899	null	null	0.0599387725030438	0.18057693354332502	0.150936955788349	0.9291842003753621	0.9210314777314441	0.43689424776865204
ENAH	0.394512846992853	0.159043250288239	0.782564534359615	0.917385645293149	0.981197001786249	0.675013965767661	0.7263013138631659	0.0396986991182391	0.518050566364221	0.301288168597397
ENAM	0.26222899999051297	null	null	null	0.769422666813581	0.7536905002765609	null	0.954401292300149	0.916130096338534	0.8376218716300391
ENC1	0.940490106217387	0.10064396993206098	0.7131438112443941	0.806441813084262	0.309510103154701	null	0.24562770369243903	0.615050443984693	0.0901161252567648	null
ENDOD1	0.9640438028698429	0.552732622550241	0.978662750123325	0.8421617131689809	0.35738862180308295	0.422835489281075	0.978662750123325	0.7415168265736851	0.33145375746408196	0.0295046853481344
ENDOG	0.500286524128915	null	0.608779255470511	0.162868303237029	0.734924535584587	null	0.608779255470511	0.788580804496783	0.222905410870087	0.23112251204708398
ENDOU	null	null	0.21412666591504897	0.0415499420954644	0.18068926587707798	0.6791870010279301	null	null	0.59723536422535	null
ENDOV	0.643611261191794	0.959961643188	null	0.16968588332104198	0.280985601147043	0.5035184633945909	0.8995205295539008	0.0216341811579219	0.0241469633487725	null
ENG	0.42547996562551604	0.9514037169890308	0.7785295590319631	0.56625919471718	0.46339521926803706	0.856904529269462	0.7877598925333141	0.7499026644611071	0.367999881273558	0.6774417556374269
ENGASE	0.418153847167931	0.286354077175188	0.940556891661025	0.6836754739615128	0.09508318696953802	0.6227762416370339	0.936772059969603	0.391196775991462	0.304297153096632	0.23326270175132302
ENHO	0.24763275636485896	null	null	null	null	null	null	null	null	null
ENKD1	0.916202840695025	0.651650686305146	0.6467742264202521	0.659806535568343	0.20940652621998998	null	0.959056980066951	0.9858472730864641	0.615104506705365	null
ENKUR	null	null	0.9580028172841559	0.6318549995264661	0.579371100605256	0.0214822606148033	null	null	0.683696416737549	null
ENO1	0.538292132449868	0.20349289772429102	0.00929960437595845	0.0246582636005557	0.782142820403854	0.796593026430345	0.7262935632206391	0.208541663288275	0.35367865123493997	null
ENO2	0.33496783662376395	null	0.827591009064375	0.131288265883364	0.0699563938415311	0.45759037968649496	0.35576939821709497	0.0891488248769369	0.0418690975743665	null
ENO3	0.5056849799608689	0.324839816943211	0.10099172001997901	0.167088531963282	0.33425445812543203	0.572983909437141	0.573752319135971	0.408564450246431	0.58124672459619	null
ENO4	0.292313756813375	null	null	null	0.0508102865305443	null	0.345826756229519	0.512417830617794	0.338499481568054	null
ENOPH1	0.0849846275823379	0.10916694370607599	null	0.0161940997992701	0.44444343419087	null	0.0129110832260806	0.270813155615196	0.904227399303514	0.38448593591810704
ENOSF1	0.7763911776688441	null	0.9040075388920831	0.805742542632097	0.14951728388528002	0.164417424891749	0.9880680473879059	0.8871428004049179	0.998090303348369	0.7787219753687601
ENOX1	0.7374510366754701	0.8015012329840441	0.6036475230967591	0.855305944264082	0.0845599671588293	0.22070789942503896	0.7493950860258141	0.766673172477709	0.203334625035212	null
ENPEP	0.944632535544063	0.56062208786283	0.958018143663818	0.9731891685034029	0.145179828590831	0.421103842620866	null	null	0.7972473866817691	0.936162151530463
ENPP1	0.5900517390493439	0.0995198239002097	0.7639235806363059	0.8811358619369641	0.807354853021701	0.0994074946020018	0.49418052514499605	0.580403845926691	0.884466167995182	0.87227666213055
ENPP2	0.259399624683934	0.17894033727662803	0.375905576819555	0.597173558671677	0.276070391150195	0.729008122190919	0.564546887747753	0.578777615848848	0.288957338586449	0.074891321899151
ENPP3	0.592829430479087	0.25380819841477903	0.812219258545614	0.813101334296779	0.109620307368045	0.622419755764611	0.5666844011855989	0.993384501161205	0.9247664736843879	0.564360150921682
ENPP4	0.789670963412828	0.644541781638373	0.18530847154375502	0.8578056323874621	0.799999969658843	null	0.781946843821186	0.426404456844426	0.418702548155656	0.285228707375336
ENPP5	0.506704591603496	0.10029773523906801	0.5565436297071651	0.433861436148685	0.22422977745940398	0.833531234067042	0.24240321968536802	0.432808410867181	0.17958401513813702	0.7101360035378829
ENPP6	0.879055078217387	0.751370661761038	0.987269397450393	0.97448554759587	0.749868108224088	0.5437045973631239	null	0.353854049847478	0.745997967486755	0.269607379529607
ENPP7	0.865214043423277	0.5263773367503689	0.331440738324562	0.708091327656335	0.428408782853608	0.9349931309299229	0.331440738324562	0.51278580340006	0.386082139260048	0.652936253678138
ENSA	0.6866251719283321	0.8871674581801979	null	0.453557624558527	0.34820791193196104	null	0.9569989541337609	0.6246529379328011	0.0346039772748414	0.707317979276515
ENTHD1	0.893033591636245	0.217336888520291	null	null	0.82808209654814	null	null	0.6056687436303061	0.0310999192932353	0.0480484905533075
ENTPD1	0.30356059471742497	null	0.6732254284683481	0.690629927230308	0.330225463096026	0.364469241066944	0.741043804405082	0.855632575288688	0.961629110530636	0.7126613205091199
ENTPD2	0.9394293545727209	0.817283707574047	null	null	0.308596928980614	0.9095175157726461	0.47856622915481395	0.7016133495201688	0.150624512293286	0.19078099363028697
ENTPD3	null	null	0.700662111216683	0.8833362007983511	0.93225101657538	0.294807073718025	0.830774877196078	0.9401307812359608	0.6724855703612981	null
ENTPD4	0.16851283450668697	null	0.330898365835828	0.495736690767835	0.955028714026524	0.39168518609757697	0.17655810248045198	0.0499256883689307	0.0387291905214853	0.579211600372716
ENTPD5	0.688166868897937	null	0.49587034690991205	0.30767801457973404	0.235584455791443	0.7090953508105708	0.428970727472521	0.269330258621193	0.49600275707286606	null
ENTPD6	0.744680768164317	null	0.30532038043243	0.168780837385859	0.696924702514509	null	0.30461954557071896	0.0490488382004851	0.35514035048582504	0.0121559915945932
ENTPD7	0.0901951938585832	null	null	0.7684868526912929	0.32079895469386	null	0.0388717393233403	0.055371787570649006	0.07501592677017599	null
ENTPD8	0.908126950437671	null	0.123340321643396	0.9283642546382171	0.0228896625756185	0.386032715563925	0.123340321643396	0.7383177591115591	0.548837122475363	0.619402824284239
ENTR1	0.0212203313769299	0.0111607448052091	null	null	0.0634379066901885	null	0.026925748032822005	0.00763436669039352	0.137832475205786	null
ENY2	0.50174406768933	0.501456040125718	null	0.428473322997011	null	null	0.560854110528944	0.31170499032670396	null	0.388558885429319
EOGT	0.31230267673490597	0.7104788170841801	0.0521539602720097	0.00263111217170175	0.286978961952664	null	0.32207280435122804	0.7442327089131551	0.41504301079173	0.7176501388379191
EOMES	0.8082777154035451	0.5835002505830479	0.9780094611294341	0.978840803028096	0.9810259182209559	0.6456590303841611	0.9845088489584441	0.6752388920620501	0.126285772103146	0.946559128151981
EP300	0.7664403412735541	null	0.0254478550354755	0.14514702472897303	0.485841163945988	0.19251517253437803	0.19519685454332697	0.421515064016636	0.48452026337938503	0.22371840360305398
EP400	0.7524478961835029	0.869782767786915	0.708176173853086	0.958345752720223	0.7659363403070609	0.78824766236947	0.911121729100755	0.9988926428635558	0.5759642432979001	0.9855094890562349
EPAS1	0.16397621678858998	0.9701930477637991	0.195884886642696	0.416965208295324	0.0991011214460014	0.8261765491247891	null	0.34305858819426394	0.0966716596201389	0.19504350323504802
EPB41	0.911601997423278	null	0.7054456902369	0.4722157235381	0.21338078094867102	0.789827301762725	0.578499334896977	0.5192302065686261	0.35523785556215204	0.6372497992920511
EPB41L1	0.38420181325758296	null	0.6655326667688449	0.9494883666120891	0.6530780450003759	0.895680457074187	0.8331513575794358	0.9781268468932441	0.34380012077746197	0.162867023123712
EPB41L2	0.645299323470369	0.49354739437886297	0.512452939581698	0.7201868055753929	0.595010281151175	0.46773429278822	0.273706830745358	0.576597357075823	0.611007533268197	0.256475303951585
EPB41L3	0.898162986959474	0.48530110767431395	0.8181801843978391	0.973230893598804	0.731356349458501	0.16697787429195599	0.985795112048707	0.640371963744339	0.642146742532496	0.574493828004336
EPB41L4A	0.32798435105193396	null	0.190778020883682	0.131986827037363	0.0942795197590147	0.299126067773246	0.162868365553887	0.212551990449255	0.9550852587611891	0.0309809038862356
EPB41L4B	0.142996417672579	0.7665513989624341	0.8053014068286221	0.5388298067126339	0.152930075236102	0.135301479455869	0.935090671686703	0.269060020209508	0.138260285783315	0.25011345234502697
EPB41L5	0.318261077862198	null	0.19939424752979099	0.0980791039275196	0.543122589797724	0.43676889224752896	0.0609524879394641	0.40462087855186796	0.469225256479443	0.337615829368578
EPB42	0.101254009073083	null	0.10272129916175998	0.10921160421096	0.9321987628416378	0.0506289613244516	0.10272129916175998	0.125502787258454	0.67685400451843	0.140844839093732
EPC1	0.6092899338408411	null	0.260783327006881	0.409251801449856	0.358950839831073	null	0.0339774250783512	0.739171997823197	0.5601541729787929	0.482206052004673
EPC2	0.0128916893315683	0.9895307863711159	0.857677508185524	0.804007496836604	0.219753456415139	0.89673511789018	0.75363295878654	0.818804795701507	0.9464338078801701	0.381533063859877
EPCAM	0.9826170211493179	0.6699224115520661	0.909289700434797	0.730462161097372	0.9631094903878009	0.579474314787859	0.963231944771999	0.109419742597365	0.22524822524262697	null
EPDR1	0.8656424016986841	null	0.21937536779225197	0.33687105402846196	0.8765252106321999	0.8741466849893309	0.639410927604224	0.825648281851366	0.49835200627181603	0.10041029416988
EPG5	0.916445986242529	0.39815126044148297	0.40673892205444107	0.6983822706726379	0.6147708508635159	0.41741195467397896	0.106009688825044	0.0259774269565565	0.697318581318657	0.436190745893858
EPGN	0.6893912737293449	0.756401294366098	0.5032435104180539	0.91376819479337	0.9204636582252671	0.837111801832652	0.129002925576043	0.8059774871304209	0.99052761739521	0.33801170211640996
EPHA1	0.448374072031281	null	null	0.00633408037935945	0.0274149645915075	0.124824469382384	0.8511454177324951	0.5325206268219529	0.10384803588262599	null
EPHA10	0.864027333079134	0.239614596275298	0.20018523935260502	0.019428549082284	0.5560988673519921	0.00840647320630994	0.525634657143134	0.180220161466286	0.14188686791312197	0.307365695610441
EPHA2	0.350013636280731	0.7928625750928101	0.8496957847866079	0.6933377392586949	0.69237503658888	0.264249992295035	0.881804332072399	0.992274254235308	0.0978289931263562	null
EPHA3	0.3977492850245611	0.8329549184652092	0.134326829651638	0.628068911098969	0.0550452919739999	0.21366008062108102	0.134326829651638	0.339381075852843	0.39294500844757707	0.48589607965991294
EPHA4	0.464171583738731	0.14191597386543303	0.9852813527106421	0.8058083868578659	0.250527649800786	0.37908603995282397	0.9665836968821759	0.554499220637326	0.288403634458771	null
EPHA5	0.0636622355264764	0.507638564915772	0.11795488278560498	0.0183567092911353	0.9041509626468991	0.9576021494323559	0.12430191830283399	0.0179745387392104	0.8085831180368259	null
EPHA6	0.9834384699384972	0.583763987803004	0.0305441543151534	0.00688203459041525	0.022952849609770003	0.514295106074209	0.16119024155532	0.978924144845635	0.107540611763507	0.0161440185403251
EPHA7	0.533589691799079	0.261471680910925	0.171855528841537	0.44708537544204296	0.572152312794965	0.224490689166499	0.0307606591072471	0.574388412959011	0.592633144066097	null
EPHA8	0.939281714858038	0.635464912041385	0.13550676402790401	0.343568848904034	0.0088748149796245	0.263958836638165	0.13550676402790401	0.529984495364618	0.373647273342927	0.8567279699285891
EPHB1	0.549999764173254	null	0.580263094358191	0.0118747859722397	0.279261256641699	0.07248330027573101	0.617021123269132	0.90869969577836	0.644309483466828	null
EPHB2	0.7390914614866608	0.068852060106147	0.544954602236467	0.820804607037869	0.855372292174963	0.0810125697028682	0.775390382316563	0.8272899935144229	0.958864659336203	0.848113616190112
EPHB3	0.0907569373656905	0.611659521873917	0.40564154062382507	0.5800244511253411	0.5293513554823811	0.476099582745022	0.22321499818920898	0.6900722861514449	0.9702533691896741	0.605437277784976
EPHB4	0.0181744513555562	0.162001227915118	0.547351604793596	0.9206901419109631	0.386907753558829	0.483215269828471	0.5608091622428111	0.889324392560397	0.913265783787514	0.6977912163329001
EPHB6	0.19795083258908105	null	0.541981703098175	0.5056386164644221	0.32326171391775205	0.629875783400814	null	null	0.344814094111775	0.532967699997048
EPHX1	0.524845766961299	null	0.328106197599622	0.18644422101982397	0.28966994784294503	null	0.322345831536494	0.33202584565858195	0.67982183383992	0.22957736314576702
EPHX2	0.40478145446748204	0.0949498243280935	0.657160896810768	0.302192015640404	0.37075776479892797	0.42126622669980296	0.1840693796685	0.0693044025641539	0.7404447906353872	0.447208345243341
EPHX3	0.13508945043590498	0.38464799874139005	0.658866970113625	0.8674461509928441	0.0265689457314268	0.00418335340303688	0.4384549260036629	0.6981148414154971	0.7193122847621	0.797043240666779
EPHX4	0.355566704352049	0.0561237665727436	0.733162601802295	0.32067516407879804	0.6527940066754739	null	0.752805603166413	0.294857605043125	0.7790060056332041	0.792060724308972
EPM2A	0.322404290051519	0.521859538832056	null	0.311114920807099	0.316095522425764	0.7620384312220301	0.7288379404924851	0.289791500678502	0.769029619529294	null
EPM2AIP1	0.3590519245372079	0.7878649826625359	null	0.42837415093781395	0.115285185926249	null	0.35548254695766396	0.0330635427497761	0.0213926706103619	0.756761094725976
EPN1	0.0135192315501899	null	0.46306096841594	0.795540819345565	0.515181720579629	null	0.22263721574835998	0.6301308183802911	0.534508210388996	null
EPN2	0.9697465839641909	null	0.786059008459052	0.584183206546083	0.45025019355561396	null	0.641677021030675	0.29816747045206	0.0391018347065599	null
EPN3	0.8391218041400659	null	0.00505550812364164	0.120015925386841	0.0859617077607164	0.7765546776540029	0.0564764895180445	0.648972553435602	0.43562375374721507	null
EPO	0.636244053695405	0.8651818432343599	null	null	0.7157105051661329	null	0.515578030804963	0.651122067409626	0.82398940146467	0.32826057373102696
EPOP	0.38158113868117993	0.701989001633755	null	0.574363162298078	0.766379840539413	null	0.49374286566466297	0.9287539160784308	0.6294354732035821	0.9085951277050159
EPOR	0.9662280088749979	0.9437296134365558	0.0759110645230094	0.559339208289541	0.07984176630019099	0.48474269232016703	0.0748680572549331	0.595998610025425	0.0465725618010856	null
EPPIN	0.8140059887892359	null	null	0.8388953216775359	0.6804658294354751	null	0.542128691119897	0.90472715102119	null	0.7762576425928291
EPPIN-WFDC6	0.772414443902207	0.9871895947215559	null	null	0.664662559717278	0.0712955774268631	null	null	0.0955376957118392	0.789829901623046
EPPK1	0.53432256087166	0.303071535126012	0.7068594481950871	0.37267502741641795	0.738758617543945	0.910152007972968	0.511301311396861	0.398073994925753	0.7940203514974351	0.16589664035111099
EPRS	0.15270723026483898	0.7240555987153999	0.425876384812081	0.102381124792872	0.22551064890974	0.936960823090282	0.17581484137708403	0.7668870266286321	0.658708760743787	0.34536085971286307
EPS15	0.5941951454754449	0.19474978801982	0.702352098072562	0.229631134193465	0.47073116601078896	0.885598326920177	0.48580037120787395	0.0266030791993186	0.0216502949865092	null
EPS15L1	0.15329148909072102	0.11930634584977198	0.6207682988544461	0.23035372653164998	0.38928481345584603	0.74527019575848	0.0384040034164108	0.257225093015854	0.130166370091127	0.24213272458617802
EPS8	0.5147192192337989	0.22946291816689005	0.329209258828418	0.521611421665113	0.913144902404945	0.6309727440630251	0.254252952785138	0.345376724239507	0.305660554047189	null
EPS8L1	0.0204085089712531	0.131602760171697	0.656116919155498	0.11722510159487899	0.497539326531204	null	null	0.516787509074529	0.23711640210954202	0.521016626499259
EPS8L2	0.9282732536023208	0.8980118610387952	0.7643085269234741	0.2656443483351	0.0525187278278487	0.6090276663711199	0.615961939950531	0.6172711154213699	0.257532251638339	null
EPS8L3	null	null	0.7394155444333109	0.25158177058993103	0.42647865814686603	0.0776706259257514	null	null	0.34515026698092	null
EPSTI1	0.10451162683226199	0.592247096002083	0.556952193689554	0.0948281510703439	0.8491057729587959	null	0.48489631962336494	0.258281459853132	0.619520944880876	0.49462900881346294
EPX	0.451938297042508	0.49839274561808006	0.952427260582962	0.972318204878747	0.521765812125221	0.32566217362677	null	0.8822325104169608	0.6160656966543199	0.951560513677434
EPYC	0.815970997362108	0.482295365127206	0.9282224857856021	0.7346003813416501	0.0279108225519037	0.9226788663717671	0.809551594404676	0.7191865751395731	null	0.9793509241592651
EQTN	0.7024273716776271	0.210899181538078	0.644301023051099	0.44057158044496203	0.0358947147973749	null	0.627915252674907	0.909382478575792	null	0.16340758606320802
ERAL1	0.5273132497967471	null	0.000469609051437447	0.38822932609005195	0.7918459695844849	0.423391156391621	0.331416864167159	0.263741361277942	0.35746108074575106	null
ERAP1	0.122271669185734	null	0.90951673117821	0.982044673448672	0.9453191177489308	0.9951155993493359	null	null	0.236513734336567	0.850307938692304
ERAP2	null	null	0.9220215003071409	0.8982913453664071	0.828783632131899	0.48679457245137997	null	null	0.29372146413993	null
ERBB2	0.6378099911269979	null	0.63101044425277	0.6006665806279761	0.52001641459402	0.522014636652788	0.59921773134707	0.77675735555988	0.546950247004942	null
ERBB3	0.41158646211797795	null	0.0500509990316539	0.0659546099053135	0.21253101392499105	0.620944817663575	0.227672441822788	0.5748299599139289	0.0540620026343439	0.0202745115611997
ERBB4	0.0960104487929785	0.15683429098212498	0.165292220574316	0.46923581469091796	0.41187935364623907	0.0453415494769067	0.165676277639733	0.7827758290381709	0.391879079002081	0.406907788993047
ERBIN	0.6763055986772889	0.624004253546978	0.530413583558184	0.575627831665201	0.484056694909929	null	0.442904765045092	0.54514164119723	0.8783374723880001	0.116782234809764
ERC1	0.895921598893705	0.259817615534202	0.560999994299639	0.999237934399919	0.656164519970167	0.569120121038155	0.565552362055235	0.48128356157741	0.4790982410084879	null
ERC2	0.0955024406185014	0.0877246720334894	0.158005280329935	0.39654900361665	0.7829291361201272	null	0.16471173416877	0.44259530294256394	0.431753102307087	0.3819265711874071
ERCC1	0.8706369392829799	null	0.18854879709098202	0.0679698613201053	0.0304028534485112	0.966018732602649	0.813230979299818	0.23191776341172	0.572485133781988	0.84220591957783
ERCC2	0.783955061733961	null	0.347928689882344	0.9896107974788358	0.858126610349448	0.9485971060566829	0.30218967146646303	0.869274232440171	0.41773587050818606	0.6406275527869879
ERCC3	0.4877630696605829	0.17646172200071	0.578616500976342	0.449601675032937	0.80630862673395	0.17513296452429503	0.7378200895705931	0.5898661801645689	0.00500425200909538	null
ERCC4	0.8991863048043509	null	0.879946181079783	0.7659544370275159	0.32368089581512605	0.0441487581864786	0.860478367440599	0.394911247358753	0.6426302118387789	0.31827159218229
ERCC5	0.0737095965673465	0.155654210082501	0.08366482035316498	0.0458123648757712	0.0216496713612235	0.7689483796810441	0.0836818067934825	0.096507033239373	0.452549439218229	null
ERCC6	0.161833408988104	null	0.131831068918732	0.37059418255039095	0.752316379527183	0.8025913299605691	0.132957921272455	0.129548189159779	0.154220096382271	0.0655238867643981
ERCC6L2	0.0886724832335014	0.7766246316937441	0.743711851657836	0.443973226303937	0.100099217643587	0.6329520003893089	0.8998794855911891	0.0947651191759469	0.4738498368462671	null
ERCC8	0.28813605332638303	0.39485276195084207	0.645656744848534	0.5435101161212461	0.210602378681647	0.313661159678087	0.6629001753472541	0.7023062960035661	0.998689834135547	0.444822558941655
EREG	0.625737595003421	0.355031576192629	0.321386868554831	0.247775475414705	0.42956518819840506	null	0.251567959628934	0.0947013048653712	0.301640878810665	0.0743650646940124
ERF	0.345425692263851	null	0.880313840973956	0.654161577541067	0.63668435442865	null	0.911960268065213	null	0.871039942265489	0.33165471831889
ERFE	0.380821730029021	0.156296170849026	0.140735653696371	0.8921605189916321	0.29115486023463505	null	5.537027114244089e-05	0.512067120908407	0.0627705245924499	0.45964063148074397
ERG	0.621237966665627	0.3709256933245929	0.8176513974561679	0.86934530640476	0.16551676287604	0.06000004815895801	0.7681339595657579	0.35238343348336704	0.156991146320363	0.268922448556637
ERG28	0.5617877906004829	null	null	null	null	null	0.896087296765945	0.9743942013109459	null	null
ERGIC1	0.709472565203273	0.8806155659833521	0.644896431831093	0.4277958282399171	0.903493872288333	0.4731767983866789	0.391495128810532	0.352139011598913	0.119151973326344	0.29528899444054196
ERGIC2	0.0953474640061887	null	0.130837319571371	0.46952666382974	0.106559775006816	0.11267051091732301	0.13009242170774	0.43352640901349393	null	0.9981816977239409
ERGIC3	0.646218878665236	0.0792650920577478	0.9856275823395629	0.11825363865744801	0.472781909921901	null	0.972823772565971	0.468806551354389	0.8675762338771591	0.0709858309806763
ERH	0.259081267823085	0.0931903575712222	0.381401299197979	0.735322988589484	null	null	0.862237232986136	0.5665233056909019	0.651503799116546	0.10633763686503399
ERI1	0.3902015442223529	0.17804725337029997	0.799396658929233	0.35531529338511997	0.6788108358551049	null	0.35947817764924295	0.11225458256931199	0.0729255587607474	0.232584866723772
ERI2	0.9036829671025329	null	null	null	0.893098273029186	0.6317277312996921	0.6762891356042111	0.39489126621419507	0.614958036397217	null
ERI3	0.0149949479308671	0.3662996302543	0.126948717568746	0.676006359144264	0.79084769397445	0.833811133643571	0.0331289607862606	0.566573056131128	0.39203469279202097	0.914403702516621
ERICH1	0.372928502500274	0.6061336124741021	0.703855497281943	0.63475171721481	0.303604285366175	0.620158238015219	null	null	0.40713040463479205	0.7321886597889491
ERICH2	null	null	null	null	0.419564194445099	null	null	null	0.164176414023704	null
ERICH3	0.27119856033135703	0.527700907902565	0.51872184956401	0.9401255321609271	0.9099378454368371	0.21368437260743103	0.531691659666063	0.0418765345870165	0.18717696259491898	0.762147705454623
ERICH4	0.19473015929139897	0.55765850056903	null	null	0.329360583818009	null	0.0709859543213401	0.104411418572749	0.0627379610746672	0.0198515076062254
ERICH5	0.0549293975039638	0.732627478630912	0.155473400703087	0.48446975033935497	0.55433628038748	null	0.143179317830258	0.41138747229011996	0.443381128684062	0.35976210649364504
ERICH6	null	0.12320244022399901	null	0.5966945437506199	0.970507748569802	0.697251376565451	0.94489594884379	0.0993550312787129	0.100510208736409	null
ERICH6B	null	0.0986811861877825	null	0.0578185624870488	0.00720978080231793	null	null	0.388050037636341	0.152432095575475	0.45216344640955397
ERLEC1	0.925917163562532	null	0.28279880902744303	0.0540630704100699	0.124455068057175	null	0.7593114707270509	0.558273890632625	0.32383341177830605	null
ERLIN1	0.496336428315442	0.358558269030385	0.28487180220725	0.41974844378711795	0.861498590280212	0.774577826739686	0.26260044394193305	0.449043969240736	0.48205301531495504	0.37281753780807003
ERLIN2	0.49705172175417	0.8549109412360891	0.624641437945481	0.8535334835759442	0.09800498005104902	0.6660196342992399	0.272441700574923	0.30496257890919704	0.14305893133636402	null
ERMAP	0.16704823745161998	null	0.550784943627765	0.42741457667133503	0.473165550264635	0.119922686067865	0.127693559356246	0.36875493710199103	0.8408401521856591	null
ERMARD	0.5890229261355029	0.238810349190557	0.8504036524815659	0.501096404365716	0.8510368002784671	0.7054109427423342	null	null	0.3558996408264621	0.27533831037288
ERMN	0.381092189975275	0.58442403663089	0.19805840437946398	0.378496814348297	0.787105923200007	null	0.973475155825835	0.0275802941344189	0.500804655684699	0.950953947244701
ERMP1	0.30789960053554805	null	0.9935335856011659	0.9381576394977091	0.7221018198120551	0.12223051524033	0.996820242008182	0.8867301571472069	0.969866555698268	0.7201180689923341
ERN1	0.0510512160413858	0.15236009377815302	0.256233773320416	0.124740708497144	0.18391282691392702	0.458707208806707	0.190834666040202	0.0205067292906165	0.487797976372642	0.145991888802184
ERN2	0.39868320252185396	null	null	null	0.672697596856222	0.631507185904445	0.25556920637417396	0.693431714706921	0.50620535051562	0.344145177568496
ERO1A	0.239008366294797	0.54425893441235	0.8819038945680892	0.927744091751267	0.931595764404135	0.671534357422467	0.8744087537195692	0.869941254402691	0.0449520580074735	0.872291715160527
ERO1B	0.300860969182795	0.884394871514131	0.23392151845295803	0.327874689027999	0.742113270332239	null	0.23392151845295803	0.26467309591898197	0.663123543612542	0.259942139462438
ERP27	0.997292995860592	0.6769525534047851	0.137822088453037	0.891632659554345	0.25218889513808607	null	null	0.5942073022052161	null	0.45893464975144804
ERP29	0.19348178465665697	0.9641516860279821	null	0.825909221555265	0.9392364463863041	0.9200815876768969	0.9205954981838921	0.49638571112947905	0.937797713636533	null
ERP44	0.49009793503855	0.211281477149491	null	0.0294232685760776	0.18406749254183602	null	0.0551137052047694	0.295717883974653	0.41953523346038396	0.6450657988840739
ERRFI1	0.7782771850962751	null	0.556106224488561	0.17758670736545898	0.308497934519781	null	0.9326092657899101	0.819982579802641	0.67304305338148	0.687948243374648
ERV3-1	0.8243586654605051	null	0.5268361771580871	0.827311081540331	0.38275557241943703	0.22385122187797302	null	null	0.09235826104870401	0.9054184039558969
ERVFRD-1	0.40992989264248797	null	0.753052508090619	0.9265181550427909	0.18315212828131697	null	null	null	0.677604338753732	null
ERVK3-1	null	null	0.19136060579064998	0.24391886928405804	0.492017429399519	null	null	null	null	null
ERVMER34-1	null	null	0.13619778191256598	0.11454633522659	0.5649968442384039	0.0204731407773067	null	null	0.514518914989343	null
ERVV-1	0.9195350465340991	0.626125474829359	null	null	0.9417315649001059	null	null	null	0.144047652112292	null
ERVV-2	0.914012311218341	0.4817568056266479	null	0.0406301048715167	0.9098187773265121	null	null	null	0.731407627119461	0.329331472078555
ERVW-1	null	null	null	0.300032773001162	0.0705037078250638	null	null	null	0.16030120283056	null
ESAM	0.952565109619787	null	0.243667512757816	0.662663348885637	0.860942938675282	0.48724094111796296	0.8516463428664641	0.622105947012105	0.871025580786711	null
ESCO1	0.17433495133611399	0.112140032834199	0.536478344306652	0.5990037765187429	0.958807604442011	null	0.262898779923554	0.318335025554482	0.998875207107547	0.14181071900904002
ESCO2	0.844840928567219	null	null	0.12242397961043801	0.937422307877465	0.557491748175643	0.572992332564279	0.36912383007307	0.4598195321780779	null
ESD	0.0343948283113165	0.12032877898841002	0.274590288563567	0.0909030025310011	0.6291976673690289	null	0.383887258137091	0.312380162965975	0.39148413181304104	0.37143440098325603
ESF1	0.924577820097971	0.770087474120267	null	0.886617464988022	0.0755487631335502	0.769174050732777	0.26735904935164606	0.561019033359193	0.0899288992789075	0.15486328407529099
ESM1	0.449725944755474	0.9307125663622579	0.31202126585337103	0.372009388051811	0.0953300018574768	null	null	0.534795942558841	0.126013003838284	null
ESPL1	0.00046507507201487596	0.0603482258822972	0.0005941048747160059	0.00207994984746374	0.009251555560152891	null	0.000857812706140049	0.000390241032066641	0.05532945977653	0.0383789322287889
ESPN	0.9629921353412659	null	0.585191099699635	0.6280399102974878	0.5140441190251529	0.554658095709393	0.7566035589373459	0.7101427915351001	0.603913219009218	0.79249833839664
ESPNL	0.0816183060388204	0.9168079760520709	0.18562474031496498	0.7074636698853258	0.652297626396339	0.237624362298311	0.662877466992221	0.738716577164073	0.5673463641122679	null
ESR1	0.24094919182261804	null	0.213017983053297	0.32648031819566803	0.020595865297669998	0.007727743709162291	null	null	0.273741872610191	0.264361877374773
ESR2	0.6840029935876529	null	0.998957520147731	0.9452100617922109	0.8013992119335401	0.6971998615140401	0.0366381642299238	0.68681831222216	0.967714025833964	0.990903182351109
ESRP1	0.153967800170788	0.066619017973138	null	0.19527166712351102	0.947077836881804	null	0.223802347039837	0.546825729934879	0.48853041540716496	0.562704631878903
ESRP2	0.252312572534968	null	0.92860610614009	0.349672605700505	0.0560753660927076	null	0.8380953672490509	0.11727914545836801	0.827733126092772	0.0081135744336136
ESRRA	0.0842688890411107	null	0.7393466599469051	0.9706610168404409	0.9735743554948739	0.973493197621371	0.7964484516950642	0.9122552289069029	0.9520800855304129	null
ESRRB	0.44881997395623796	null	0.321225265034417	0.310383474646237	0.67496519820005	0.250988533320319	0.11249931511584402	0.21190749481802199	0.511660826529299	0.758433134449578
ESRRG	0.250217357749062	0.36386244589546396	0.622972327038918	0.277790079611019	0.90046196847902	0.19060559886354997	0.63030627434513	0.5859229408856229	0.6959303748747321	0.728174521433504
ESS2	0.636690382993239	0.30680569252059997	0.298344757378827	0.40714150018147	0.902213931963273	null	0.44339960364290104	0.312503721664242	0.0527308932694373	0.955819483760889
ESYT1	0.000536384043372529	0.00760557706559528	null	null	0.7880245270870658	0.221802869915538	0.31405340618809496	0.358189077321705	0.9178791343112719	null
ESYT2	0.236312038362972	0.6811792683077261	0.891055627860325	0.232258731424074	0.6676526288783421	0.42005322359633795	0.7940362610987571	0.896177558208485	0.7926972942294659	0.7047516859627699
ESYT3	0.668734665941111	0.7735676466138409	0.33094819322644703	0.4123179596468449	0.912800605593846	0.595159639257195	0.33094819322644703	0.264778293011915	0.363312208854741	0.26066289516857105
ETAA1	0.557534257500935	0.245322122626009	0.9848333076036949	0.267100089273877	0.34721089165265095	null	0.8667073063142958	0.13466481459941101	0.762796251295164	null
ETF1	0.9988583531752241	0.848038512940823	0.789526035416763	0.9750511618751609	0.6568629814946129	null	0.777268558033555	0.7716164226289008	0.9014321528660519	0.6374725717754549
ETFA	0.513942715867034	null	0.0737646481090062	0.637533146292011	0.0683543004815166	0.38037319070016995	0.0737646481090062	0.959971400287586	0.470746514787249	0.24778991129890401
ETFB	0.0324162568194635	null	0.0879633967523507	0.872256840384381	0.33184468560501396	0.137151439898013	0.9159760310868199	0.9159760310868199	0.0321983246205152	null
ETFBKMT	0.843218795499991	null	0.11460970333844	0.331496227856063	0.923013124543353	0.0758461076577256	null	null	null	null
ETFDH	0.792814697251347	null	0.0394786351195717	0.6393146893919089	0.748525756008952	0.676939573104011	0.101984929557452	0.1971948881191	0.41171075229854204	0.177263693404158
ETFRF1	0.480651760781374	null	null	0.629097656262063	0.5761866214953729	null	0.346882982636917	0.8267226212538991	0.0307013062519034	null
ETHE1	0.84723990213982	0.0553895939128416	0.20493294120333605	0.166757134059792	0.202865277755238	0.352714851669658	0.7037173704280358	0.959326989892713	0.0996255812350215	null
ETNK1	0.772484753139919	0.6176151201258521	null	0.67162083406177	0.351845976315553	null	0.0475880745817677	0.702139163175209	0.5408890693794529	0.760480081193223
ETNK2	0.539051762442925	null	0.0134524834923599	0.5541027362108311	0.581358444174759	null	0.346786490264893	0.666982237301451	0.438996515486983	0.777425969341799
ETNPPL	0.00781250756590746	0.798631978287933	0.00769732045296534	0.0291566048999703	0.494445928431397	0.22762073282100498	0.00769732045296534	0.0236924881325744	0.32329428841088104	0.15632341162590802
ETS1	0.326485024688531	0.196460105958793	0.6495512451447261	0.8946515332926931	0.222079061165565	null	0.9434867260767908	0.795306037486613	0.16809035105407302	0.6714643473436861
ETS2	0.316122502683438	null	0.9715312107851679	0.9668558023255259	0.18202328552302396	null	0.8732300218313579	0.8147854846392091	0.703059341750587	0.697807991220894
ETV1	0.255844765938193	0.967050336684934	0.120063948620902	0.269910432671852	0.611746261972004	null	0.0917872587801655	0.336142656003107	0.17114913398754	0.886724991884705
ETV2	0.7611949941554399	0.0907419164480664	0.39448979958073704	0.208540819589606	0.197191698651637	null	0.0676229009674539	0.4573276590979529	0.117344327863527	0.212505159330137
ETV3	0.6446589902281179	0.77410597261201	0.332778828627969	0.5558750797713861	0.48099271336663296	null	0.402804656190246	0.795149770385211	0.414664307472089	0.802225211714831
ETV3L	0.801599800718085	0.8387955965730161	0.285517190270304	0.7076968449633549	0.877873845374461	null	0.259588457666263	0.280939990561348	0.735892537076	0.79329114684156
ETV4	0.7691953720618651	null	0.14351490682723	0.572631305627327	0.7531518645170172	null	null	null	0.177068099800571	null
ETV5	0.35483745444499104	0.0287761039079907	0.8723893764964991	0.9429494470026479	0.45804448569684497	null	null	null	0.977207308612864	0.312431195733459
ETV6	0.17262362393101	0.704016927094463	0.0272845032270496	0.36258213504257597	0.583279697619886	null	0.0129118191204523	0.3148540904045	0.313809576733134	0.746861006802662
ETV7	0.894063359862665	0.8444739634875781	0.486984525261608	0.39220005111898204	0.95861991857282	0.111805281587045	null	0.392567231525177	0.559723742568192	null
EVA1A	0.0828439702320232	0.43874955600464394	0.032234655526306	0.556385698323647	0.8923283505993779	0.46247167969521	0.450517724752326	0.284495688891472	0.4519751555498321	0.334059769372008
EVA1B	0.717108952438865	null	null	0.22630766640532002	0.253032860511963	null	0.358182021197012	0.527776926710824	0.5878288154119571	null
EVA1C	0.329312004121982	0.838625572558015	0.9561072503862071	0.918222708312131	0.7960187269242529	null	0.873735464964128	0.567794080153893	0.0633284873770967	0.802470856500297
EVC	0.39893733480906607	0.17828766274192	0.494742654796228	0.48535659793933206	0.814060630982403	0.29392985483238104	0.32111822296680603	0.52570328094678	0.8642579005531229	0.503021836694538
EVC2	0.6742486886760911	0.290261812760175	0.10959030909050699	0.21707709378400003	0.121386225941216	0.220651218698025	0.5271739695023641	0.7992770707667041	0.6946788474998828	0.7994481686635899
EVI2A	0.21497382977057997	null	0.0463775927512941	0.19252237429388103	0.0313335711171756	null	0.6140636556123149	0.17857513508194398	null	null
EVI2B	0.578759898907844	null	0.347569070142472	0.35292609803060204	0.697769728661596	null	null	null	0.494813188522861	null
EVI5	0.971095189584892	0.850049086180251	0.9176045294916071	0.38743642976850207	0.91891677680145	0.8271308694977951	null	0.0910544567791324	0.531608746764129	0.211666004664177
EVI5L	0.275451255918659	0.8175735441560089	0.155996284900419	0.0869456177883015	0.635922512846408	0.36907215220774897	0.27875379967015	0.148363154475287	0.31838692816708797	0.0217034453463719
EVL	0.240135478678368	null	0.7590963218048109	0.698315295056252	0.558494333085125	0.285669096727267	0.666801090058406	0.215708267578405	0.909889755719067	0.522519822293314
EVPL	0.9102116896188102	null	0.8983182243455601	0.219248102466843	0.65496971138714	0.881831753264105	0.8983182243455601	0.21204511684019897	0.10085082744396501	0.21897158236614897
EVPLL	0.219463858093	0.744724748908649	0.32294852299874394	0.25983028282273396	0.43991618314902703	null	null	null	0.664968062609282	0.336647192192353
EVX1	0.905612073680636	0.665855108933332	null	0.7280827223746121	0.940505156045286	0.549482281844394	0.149313593625403	0.57323871468342	0.467105371247842	null
EVX2	0.6459497727376079	0.36340351501634205	null	0.6494797670376601	0.8227578271744059	0.459064296047594	null	0.606530980569718	0.6033488292660949	0.9159926411150171
EWSR1	0.88276948884948	0.9994942277467529	0.0320822110947667	0.32957894619374106	0.251448173752375	0.830949258515563	0.731124802285773	0.922445443619184	0.8572121893759259	null
EXD1	0.278992351893294	0.6844634760766428	0.17803602784101602	0.573778183727191	0.5529258566260601	0.36621331814754704	0.15662619825793397	0.5864656545291321	0.18996402544841098	0.5921669912894411
EXD2	null	null	0.414130793542289	0.88674155285877	0.0805300666452397	0.95883251774158	null	null	0.7174813460853628	null
EXD3	0.4590449342397371	0.481406221798181	0.296252740135486	0.25575196360562996	0.0593727017764106	0.9286437839620291	0.666313449157081	0.742322336996732	0.10159918452753698	0.6842781015945729
EXO1	0.6812366209688349	0.24306431599773398	0.8072447113272031	0.277334821289188	0.40945357428926793	null	0.8072447113272031	0.18842235409716399	0.606884613953942	0.144927202417757
EXO5	0.145420074812281	null	0.39224896916674895	0.5092365508217179	0.7959528408448109	null	0.143275792512558	0.12266421452892698	0.8330809731214079	0.908429152836999
EXOC1	0.19756749481633998	0.560269545049106	0.0399843375245752	0.0395851330144024	0.724646869325013	0.6803449793932429	0.0424231089878475	0.45625055526186203	0.299948797607936	0.815948717735644
EXOC1L	0.86935206498031	0.35944758811721506	null	0.9525013885738571	0.0729124359015496	null	null	0.11943777074121499	0.242363910247643	0.48956618776295296
EXOC2	0.55489729300462	0.6969811171514959	0.7776300854441189	0.89087267390257	0.075827344541699	null	0.38416509522714504	0.905466435719362	0.8358788444756159	null
EXOC3	0.277872260395979	null	0.21989798838295102	0.29190453346818895	0.10576555056861099	null	0.9517057617250091	0.239542740372919	0.49841663753546606	0.7983952843696199
EXOC3L1	0.8296774376541659	null	null	null	0.32384555038446994	0.0154935337570881	0.318594933217015	0.158561908298392	0.37468890629708795	0.0433396325587631
EXOC3L2	0.432467737279076	null	0.948723403610779	0.7564733873550642	0.4622228711353739	null	0.5402044826372979	0.8785929201302691	0.675651933561244	null
EXOC3L4	0.655288817411196	0.226932113182837	0.601827240703645	0.24302262871080105	0.151061336907165	0.15894943327263	null	0.41264133611688397	0.149653994371603	0.865352221266462
EXOC4	0.879788436848519	0.08039678927939199	0.947208378929266	0.8006106026419949	0.7712517194179	0.033013264462931	0.22476488289847799	0.5357428463594539	0.272817695065701	0.301368513955247
EXOC5	0.227708165807178	0.973211175066486	null	0.525340086293681	0.41531435801124	null	0.805117704936092	0.48270275100713594	0.00977260335383523	null
EXOC6	0.6156052282476321	null	0.325783334595698	0.36326583625401604	0.964788977864265	null	null	0.0457737004965979	0.654281484162661	0.23203793160344696
EXOC6B	0.773787437215424	0.357812495077533	0.859620193772119	0.22119554488773302	0.520926755485608	0.510917699856128	0.7952076808742641	0.196915644624591	0.680742867988978	0.32640748105640305
EXOC7	0.524055888381424	null	0.332303634955645	0.39324786690887	0.5529258751067	0.609563595835513	0.816183110266861	0.702130222821192	0.697333425031435	0.235455549909686
EXOC8	0.5306219680266551	0.7465371119670899	null	0.469407124426548	0.604881453537569	0.518570587236769	0.7029759824723489	0.906729683250395	0.959585435327418	null
EXOG	0.791320108571381	0.358941920455878	0.365969983362688	0.290253154736955	0.275974554174091	0.24766520525217	0.912524274551055	0.9567954102661801	0.650627183039168	0.6568118918624499
EXOSC1	0.895762314100118	0.417345169231498	null	0.595771416687833	0.0836394078009461	0.15415484833517198	0.379267751143363	0.39750179875259495	null	0.32919891824295194
EXOSC10	0.0500677586342921	0.35953364898868895	0.09241914960182901	0.111140562224561	0.133321191097638	0.0197031874798398	0.0951772450256285	0.105884247357259	0.115063026926644	null
EXOSC2	0.7546281313753499	0.787700653690698	0.9408679794286801	0.0108214474908592	0.547571489192176	0.8322043362597591	0.9068515988610749	0.0461421067648233	0.014176741344665001	0.6969306357178969
EXOSC3	0.476822212444092	null	0.707529475953746	0.682245968199223	0.423657701714886	0.8291283612099041	null	null	0.768444008584353	null
EXOSC4	0.0844806881587951	0.0545453354973371	0.0328138250753689	0.0952960345379528	0.177419496511828	0.966635316361813	0.11397136212430699	0.0500155356674848	0.0758438372926802	null
EXOSC5	0.42298494788662394	null	0.256686187634878	0.47805396156974	0.872625142369638	0.272982471476383	0.9929134744782869	0.886255656239427	0.28494785111072396	null
EXOSC6	0.7872286988093901	0.13903388317194101	0.25623578068444197	0.408373553839311	0.588269030655995	0.961602635483802	0.334175272681755	0.50367017982372	0.116918767236175	null
EXOSC7	null	0.578506903490355	0.804960909155627	0.56220254539465	0.34347989135990503	null	null	0.050785689063041	0.7443720395294889	null
EXOSC8	0.6092367155710621	null	0.88860460927076	0.8549588370318492	0.606220165495324	0.37683389363340297	0.7239350530736791	0.187138007046768	0.7844034802804251	0.9007406872237271
EXOSC9	0.0525728684113264	null	0.405522071225442	0.477820128131791	0.28824989681134494	0.16174202336192597	0.374004832426152	0.3341704372065061	0.49013687726091204	0.375881104679553
EXPH5	0.260083218881292	0.8696847975272879	0.5685677647592701	0.0394165239818269	0.344453789761286	0.17168363404950102	0.5685677647592701	0.0698330809000567	0.494899955348363	0.0315255614549563
EXT1	0.30216501668369705	0.124810962697371	0.15293913433679998	0.053493638647181	0.19211509201708202	0.16656480645635502	0.14305717353935998	0.0267776603788891	0.27167371811866703	0.14765636700747597
EXT2	0.175998481398151	0.765490716008272	0.34479395989484996	0.287406398938944	0.351623185421386	0.395006591500486	0.0150869325719836	0.14816462241113199	0.844382759554168	0.0418920557461426
EXTL1	0.745065826930836	0.282982060918472	0.24516975159067103	0.9682944864408121	0.49384745684547404	0.6289221601285621	0.182087458800966	0.67496070862363	0.10967984710270001	0.936059540987416
EXTL2	0.14139693687573998	0.501363555203519	null	0.708443322548485	0.661630032874042	0.86827600899462	0.313572482864525	0.226328048646053	0.438733332809901	null
EXTL3	0.541469062604257	0.8904110515469491	0.9962576547815319	0.149457883809053	0.0934997403648821	0.42630422832816794	0.862885692786908	0.39361436950267203	0.569871718995853	0.0300266209670011
EYA1	0.605749739308178	null	0.9398146575758628	0.29141564019892996	0.12682391697009598	0.245776875351183	0.147818433900845	0.967610432285777	0.787576017270515	0.18898235813978304
EYA2	0.5899114259173199	0.534564375907479	0.666132594282921	0.406566308347906	0.15026796048406799	0.065234295408233	0.891993843715727	0.47690671039784	0.0536810724278853	0.7381043184969429
EYA3	0.442256187227301	0.570087274602171	0.8598018029756149	0.18376559255031302	0.6864697512637571	0.582481404414736	0.8627403880975419	0.322390381223835	0.47674734859367296	0.6015098676261221
EYA4	0.536473205318814	null	0.908343736580722	0.892913796755797	0.8687455950927441	0.566435055598313	0.91625344671072	0.8894013057124971	0.5572351297032789	0.454983234813983
EYS	0.503836168107509	null	null	0.700450893430939	0.9094193080123891	0.102318770072967	0.20269597503921102	0.762412671490756	0.985368283509907	0.33915467742634803
EZH1	0.591773093170463	null	null	null	0.8188577546847141	0.650826481707583	0.770639837564057	0.21574421112486802	0.7359718470700609	0.0217091214112131
EZH2	0.38097272716735797	0.768021005539357	0.361501054954204	0.148527914354005	0.28347416662806896	0.224867759636508	0.359003688735874	0.436558469502969	0.14976426784584	0.8543787695079659
EZR	0.338103239645082	null	0.68460801281372	0.38535156619539096	0.483198550842456	0.30806406284589	0.594184867522865	0.5648645210364661	0.581333239525495	null
F10	0.151165442989861	null	0.146055661053128	0.145878252602049	0.0412152037616911	0.0385538598221362	0.21742589177884303	0.0865820142897148	0.14950847220754002	0.24479843178316102
F11	0.182115873307966	null	0.47594345378151	0.331970393082453	0.93220266604562	0.308345775375496	0.47594345378151	0.284248698365108	0.0569649234158287	0.15477803172587198
F11R	0.8349734232730509	0.7112923637910721	null	0.15794648991988	0.588377891275952	0.5551138150630811	null	null	0.48694426534100604	null
F12	null	0.9049412579448008	0.298104850912933	0.0794001598847801	0.950750039471758	0.7099564248419341	0.982356271943244	0.45182434190753706	0.9136498514165309	null
F13A1	0.495617000295284	0.17919818439358104	0.590471499082079	0.346908884867108	0.42056989456510707	0.7876729841865179	0.37185449154448397	0.187608838417469	0.8211572070546809	0.144640916259126
F13B	0.0347346172572305	0.20264489485219397	null	0.0035495258976852	0.431663961651179	0.303532713280661	null	0.042529927392607005	0.680255485094427	0.569978442458119
F2	0.20807349713042603	0.45726015260388897	0.8247356926935171	0.96074650040601	0.5294373421467221	0.748260118689581	0.953413548639607	0.9994806048010358	0.190791120051582	0.9748337894271151
F2R	0.3743741043629029	0.665267330496248	0.9849729712323969	0.996102487697183	0.9393341884043579	null	0.9298163887477391	0.591828472337223	0.7366511830806708	null
F2RL1	0.44192466673340997	0.127037496132628	0.25014038127852	0.519236218980366	0.7087183693308949	0.835447176221987	0.226601347939295	0.38958836983608397	0.48907759179494203	0.6944220740978929
F2RL2	0.13788137680247597	null	0.9663293356163449	0.177426959139692	0.529002809716525	null	0.998387246435141	0.646566564287563	0.5419531412133389	null
F2RL3	0.17795292948528502	0.9363475336651759	0.0326627316574668	0.0368431668193729	0.400326211491274	0.735293377499544	0.0337025273680276	0.11743842803905301	0.6815477264081429	0.9558835469432759
F3	0.564702530378365	0.101990872946879	0.620806325794664	0.6232056558507081	0.519170950384204	null	0.46361790408375003	0.684427958804428	0.250367961519694	0.9629125690020709
F5	0.90700752212046	0.5485479251297359	0.10162101283229401	0.6854590065159171	0.8138723574625191	0.939334965610639	0.149002927945495	0.966441456452701	0.18913755645664698	0.9612687242886341
F7	0.14330973601203398	0.304557384066318	0.311351193800524	0.164521471746052	0.191148372936726	0.148302430860578	0.286359733915421	0.18061290184791898	0.8809111113588771	0.8952932070286159
FA2H	0.9945368697651841	0.7738180406971021	0.22358709514133104	0.23620005774085198	0.0745201917051497	0.5755860628469539	0.8066193828027192	0.8935107048396159	0.299097839731326	0.8512998168372379
FAAH	0.524456641823879	0.526382195526536	0.47079606072858704	0.4945847662402129	0.429267193982531	0.7859272812662691	0.47079606072858704	0.9620030216817759	0.36902018248708596	0.856625014902793
FAAP100	0.337401062648335	0.268996162117214	0.19235018637517198	0.8607756994743561	0.624901023192832	null	0.8278763864715479	0.96713350137823	0.4613408501786671	0.588844985663881
FAAP20	0.544760971092217	null	0.8526342094319169	0.490160549240724	0.76907974318059	null	null	0.374970882009334	0.5056062439519	0.545745444459077
FAAP24	0.862348644020228	0.435355195706236	0.579321582581168	0.701734107453315	0.25557871385693803	0.872800052655853	0.24827523186415298	0.512883057242208	0.423517502954789	0.208657822904807
FABP1	0.222227122419323	0.6456252667445921	0.719808498567081	0.8943535920556059	0.8254564674268999	null	0.8793725593268199	0.8153562262446659	null	0.176164289001589
FABP12	null	null	null	0.740935839025383	0.9680171882159441	0.02780241250808	null	null	0.22108136039752302	null
FABP2	0.10395709776241399	0.15545694937459198	0.475973084358226	0.215765242527267	null	null	0.475973084358226	0.9157014721674579	null	0.771938014166252
FABP3	0.953114259207999	0.121867258250833	0.940858540924982	0.7974670539513521	0.9294195434595041	null	null	0.607717165806041	0.5814240549172071	0.91875791746825
FABP4	null	null	0.6296171439753481	0.637124595572087	0.566402151617755	null	null	null	null	null
FABP5	0.301099005701195	0.8421101974723679	0.9725837680131251	0.981111351639774	0.0044161245903622205	null	0.9633515997511021	0.9855630618782478	null	null
FABP6	0.469073722687698	0.901775634521835	0.75003862412795	0.581558001008122	0.18378909593280798	null	0.906129413492354	0.9906100458901171	0.70180802434027	0.7674313507531071
FABP7	0.8992077082374079	0.591320087696794	0.769257089735593	0.841291183677995	0.828688904018085	null	0.9003032965306321	0.9656075245383291	0.591183013043501	0.8483548772371049
FABP9	null	null	null	0.124830236276385	0.43801385372112	null	null	0.663971754578796	0.831092581128502	null
FADD	0.675651371570165	null	0.101344039270178	0.31813788606383303	0.740326262139703	null	0.101344039270178	0.132683571242641	0.16216312762759602	0.34136408074770197
FADS1	0.622507767767261	null	0.518513504794346	0.8974146151841949	0.7789463068058009	null	0.3887001690582729	0.762554719012523	0.26561041038041	null
FADS2	0.0542658084987228	0.9805994365961608	0.8609372335714671	0.396626860497045	0.992754539261848	0.976295992735143	0.8052838352152741	0.9645702131375429	0.209252351468135	0.8143888413777259
FADS3	0.353860333080471	0.0510788191474485	0.0786701194491328	0.800610777622029	0.647416675960959	0.39541987916559	0.0624260357874264	0.48332954605554995	0.959111032023272	0.195557588634584
FADS6	null	null	0.7036449152613521	0.606834251493092	0.167122094055721	null	null	null	0.7119432898094079	null
FAF1	0.20115659496265098	0.36830433837629495	null	0.20775759550633602	0.510953067160705	null	0.321091845433485	0.788872669070765	0.608538822906437	0.0224277221660762
FAF2	0.937486748386103	0.22361069705498698	0.7381000618746841	0.199753669926929	0.9979652677239961	null	0.985530414197788	0.7224065443040121	0.7783120477980459	0.772851678348734
FAH	0.9509478118258481	0.40720410970253496	0.88037744875297	0.482891345763657	0.831957434530317	0.685383501976798	0.8747836582930009	0.48795913390324197	0.745575204104234	0.32692920173238
FAHD1	0.959232864275402	null	0.325130698507012	0.560009303374164	0.730646037915244	0.8616294005303999	0.8156383952291579	0.746536272188983	0.281160075945867	null
FAHD2A	0.455776721979034	0.369749512349927	0.0523316746022126	0.141597379930176	0.705180917076874	0.7382272223122629	0.0523316746022126	0.138462523646995	0.06617256483415901	0.17939146346473803
FAHD2B	0.660285827201161	0.59260212242303	null	0.9365789177544659	0.996480617124685	0.97508570545635	null	0.8997631700708841	0.0270431181508005	null
FAIM	0.752588525937696	0.00426713327746009	0.514779252543123	0.651253293149725	0.136553756416055	null	0.35551119593577796	0.37558782035256394	0.353852430789063	0.25995269011884803
FAIM2	0.5011890426197361	0.37141095341038505	0.7258794505909151	0.575440054864461	0.163287672181512	null	0.0926509183378054	0.618007072157709	0.104892861690628	null
FAM102A	0.6047442059730941	null	0.376269368175121	0.7487680159087672	0.0558663216614549	null	0.8611927820031071	0.8478298050084772	0.11016740483661698	0.7164272289703959
FAM102B	0.979114966938155	0.5494160648485661	0.9057363049705259	0.686959274945181	0.99325571957601	null	0.6551291239074161	0.584573552655296	0.743685737435538	0.585485559195176
FAM104A	0.162214253789556	null	0.378370332286136	0.760873675202615	0.6380482001929151	0.23631826982631896	0.44579848422969	0.620196221556148	0.6724678158668311	null
FAM107A	0.5713479273167299	0.984256022332468	0.5880656970174909	0.912394046487641	0.637630977028283	0.49221426701426796	0.774277433595354	0.288326860323133	0.672149329700874	null
FAM107B	0.784493751602847	0.5202676559949371	0.468722140627481	0.641510274979847	0.9847071330938361	null	null	0.6483873384322011	0.7977051349168879	0.0427209901607991
FAM110A	0.14762480898111402	0.265963929714195	0.780853608300768	0.242216796468971	0.348978360610854	null	0.387355544512096	0.277682237263701	0.291155978436855	0.33075767970306
FAM110B	0.03450441376299	0.7251207392454359	0.25061721322564395	0.9507497422343409	0.28488664076468395	null	0.774689889419364	0.9987348267786859	0.5356213078293449	0.0500184093147966
FAM110C	0.0278056322880516	0.700839864637818	0.439466080186837	0.8037624516984939	0.12437403017499	0.171279682474457	0.439466080186837	0.923144271059032	0.177130100656435	0.93290066098279
FAM110D	0.5589733766319929	0.57186187419956	0.136634014729293	0.384988385893864	0.568743513383453	null	0.146548032037464	0.521251047015198	0.38986925810204903	0.136587069704549
FAM111A	0.713111571878884	0.224550123980055	0.24984499598826895	0.5345865394789671	0.00608646725295303	0.00111508534978688	0.24984499598826895	0.536696253058049	0.9955747695732471	null
FAM111B	0.521498693977842	0.617905366083463	0.9237484919609399	0.251209398729701	0.11592296268133599	null	0.966573614528641	0.251209398729701	0.677999851575356	0.6506888373285229
FAM114A1	0.148991877277482	0.802962183384081	0.16524292932194	0.14524505366288	0.8684541687046909	null	0.421136394021829	0.796178580689756	0.147661981159517	0.556167989449807
FAM114A2	0.9503376206297609	0.294871649626849	0.8864507719633629	0.906250941148315	0.8013467912117378	0.22120202247883397	0.7762601589473241	0.911378659875092	0.744412843206367	null
FAM117A	0.520238138818658	null	0.287530033845921	0.652177851338853	0.917635381173982	null	0.936927684915524	0.38888418767547295	0.422139823239696	null
FAM117B	0.0123102880425655	0.215021454120697	0.00366628257490231	0.21575258691152302	0.9516790215341608	null	0.00366792122663329	0.0452925376683387	0.661582991322493	0.36714141996735605
FAM118A	0.702159636163155	0.125139097135592	0.6445988206122409	0.7996094740427769	0.45301792877253494	0.430765462036474	0.390016479451478	0.28889371165607797	0.787112068337702	0.21364944167588398
FAM118B	0.962397427706984	null	0.95037046826056	0.558835230064373	0.15611488685385	null	0.9833196757881669	0.9978966461114579	0.12660936592750802	0.8181054226190508
FAM120A	0.7573632028015139	0.7169410364750479	null	0.6446771167094589	0.24006747446608998	null	0.545874118733575	0.27672921794461997	0.540894248550803	null
FAM120AOS	0.40443924025655603	null	0.6041467391649821	null	0.42300839225129405	null	0.280100303071826	0.40383761629950105	0.22308753820213298	null
FAM120B	0.8563766164343621	0.93520474040832	0.534748918865123	0.7819652418792479	0.9711915254319531	null	null	0.639629952154369	0.354111087082648	null
FAM122A	0.6798300353857739	null	0.260283977265318	0.35049389358811306	0.0549176175721748	null	0.0710652787513403	0.20976620980296304	0.35900818756319003	null
FAM124A	0.858894249963668	0.9558797999708959	0.118759598583044	0.935614307992248	0.906690950503509	0.7421815157973201	0.512784166294143	0.28365452548047604	0.0795271597453122	0.5946731016918361
FAM124B	0.29559708148964303	0.0531003814050161	0.24793734943327397	0.15545738272717302	0.40716933791817894	null	0.0919383067512356	0.03779022626386701	0.33628541561319203	0.16296898141871302
FAM126A	0.0615927924303553	0.31074314120594104	0.12280361283101801	0.0403525987817175	0.15273486723588198	0.120656534990474	0.0028416148624701397	0.25376173393591	0.26470088198842	0.0725320220353893
FAM126B	0.719813240197092	null	null	null	0.966018443440227	0.918403956457933	0.328036709601315	0.0643525992289093	0.308965282122766	null
FAM129A	0.434231915398058	0.30128173271179803	0.232691680576381	0.43233932325634494	0.6487297924786259	null	0.56316474496486	0.746392638533265	0.631419605990641	0.108349249501397
FAM129B	0.6697546305413901	0.974827307255532	0.29138043226459304	0.204926782773718	0.763093405464939	null	0.6530743069604399	0.16672888154064097	0.8098214558248821	0.6530743069604399
FAM129C	0.888028961250446	0.8694213620236539	0.598744893621165	0.5567222952698001	0.909973106441572	0.43490914856162505	0.587833803074615	0.7051205140109781	0.32895934201896804	0.551389505394417
FAM131A	0.754760359055586	null	0.808242311108209	0.514823653786842	0.6728367639519949	0.341360115446442	0.8533746211359301	0.5878921737230028	0.8179074859661609	null
FAM131B	0.00231037742101214	0.0153135370297067	null	0.31200941306282004	0.275934564385008	null	0.108215950726071	0.146962394349374	0.925310465915679	0.8912481057826759
FAM131C	0.0590840168085235	0.356558238735064	0.10924245254237701	0.512147453372344	0.7100423319557672	null	0.108447687089385	0.32250648312653196	0.751408209131573	0.475689872469222
FAM133B	0.33617306330297997	0.0350051946586243	0.50301177646933	0.845887085235447	0.7579062538275791	null	0.196192778279957	0.11788973609410601	null	0.0688277241481694
FAM135A	0.577179500580821	0.289246039161273	null	0.5400035112076671	0.321656134951933	0.8271712110345679	null	0.9792526755121641	0.8318793232617461	null
FAM135B	0.9374228197754321	0.976863570946273	null	null	0.26265324090645703	0.20632863234142002	0.6442474794349531	0.7081902477220191	0.291594749894224	0.773271275121437
FAM136A	0.38710850917621703	0.14961145479031102	0.0452771048274361	0.196205230516158	0.458482807492354	null	0.280807050772996	0.0685521460133762	0.311318182212337	null
FAM13A	0.5766226225336469	null	0.4528987809581	0.401070993141575	0.295197795914748	0.102221594605636	null	0.533995139465812	0.553953069778759	0.487780285566931
FAM13B	0.7800214821705921	null	null	0.6393455718333729	0.937990621281095	0.866183610752044	0.7561168465074181	0.4897746206395511	0.876269690875378	0.9864638105732909
FAM13C	0.6479132863514511	null	0.332113440265963	0.40292394982897795	0.40548964039316604	0.8313474077312429	null	null	0.269708007871072	null
FAM149A	0.50479192138954	null	0.0460128533348356	0.41002034916374996	0.528409559245526	0.8006352677064641	0.39031659827781795	0.15208361085727898	0.46157957182850207	0.0741185259385843
FAM149B1	0.31987648172002503	null	null	null	0.557432700649877	null	0.519163411096388	0.532790736708012	0.659110452223183	0.78382224096684
FAM151A	null	null	null	0.0820558165651785	0.25821984455048397	0.127787919513354	null	null	0.252580770030961	null
FAM151B	0.694696907202152	0.534220006748037	null	null	0.552429326975112	null	0.8852951785142241	0.636786657338294	0.166467573341773	null
FAM153A	0.48731175516993	null	null	null	0.727207396922252	null	null	null	0.9502600631894201	null
FAM153B	0.155805316060245	null	0.8057046043777908	0.11202443546316901	0.19949850192391	null	null	null	0.904677941020498	null
FAM153C	null	null	0.71805642835196	0.18303516293958103	0.2521953973642	null	null	null	null	null
FAM155A	0.28192124297982696	0.0185700641483018	0.738480586938986	0.5451087474498579	0.256090001907526	null	0.935844283096473	0.8243627291765341	0.6870330740626921	0.9494841262023359
FAM160A1	0.45315535495341	null	null	0.13460545022890302	0.084413602161115	null	0.0220598027141827	0.0683110867294889	0.23011617348941102	0.0139102265646406
FAM160A2	0.7726954298563109	0.28155210839961	0.061149291287266	0.9881976880356128	0.610745096653037	null	0.0533278255492048	0.818853994692103	0.320035342364508	0.0744693448006827
FAM160B1	0.38158980975143497	0.26645303838185	0.573114058525457	0.196382166824984	0.40662351665399893	null	0.573114058525457	0.0504053582721806	0.00188716053530902	0.0350695342698005
FAM160B2	0.8364271219685421	0.8170881953951401	0.115713737773601	0.193722751976245	0.71096723995767	0.8887160973198279	0.0834503965236206	0.100973714276857	0.6742283882629352	0.0627162104436251
FAM161A	0.53918432496535	0.6023345228926601	0.40762729157242	0.531214477181113	0.697393193609031	0.5731891219692261	0.40762729157242	0.434217391260203	0.431238876128531	0.34361996070212
FAM161B	0.153355762757264	null	null	0.9496565848221651	0.502888553825634	0.0735503301438076	0.535818373470364	0.6177350546860071	0.489353348525275	null
FAM162A	0.9384055916764741	null	0.968263325350453	0.265745337506406	0.300678756106762	null	0.98202307886878	0.17055635125450902	null	0.646345619890721
FAM162B	0.368945575299991	0.9228960914881569	0.0288785928502814	0.0402806806974552	null	null	0.0288785928502814	0.20449689133585996	null	0.8088295036042661
FAM163A	0.0691178551860783	null	0.5930782249868721	0.00160843729502791	0.777975568643409	null	null	0.874642744010126	0.7466292903804921	null
FAM163B	0.5615132478837901	0.184027054826817	0.00607573397994821	0.0747475654113148	0.9867028889468941	null	0.0312489710140597	0.302999630768864	0.31980844059613106	0.8858924462750171
FAM166A	0.863942170129861	null	0.041209919430239	0.7982812780254	0.564317316860656	0.41861367454218	0.672304316040356	0.202075154734066	0.5981456219754581	0.683498902533421
FAM166B	0.9189078124840258	null	0.0875215471597303	0.549840589629795	0.546246240530599	null	0.18628298904029802	0.556074332994656	0.39798221780579707	0.28953719587251
FAM167A	0.8300482334810391	null	0.7281361780930291	0.349587444732111	0.416867663410524	null	0.8861518517348119	0.18594970053698898	0.00934187776237194	0.31964668469469504
FAM167B	0.111818510320962	0.011260975959191	null	null	0.523827812372521	null	0.0652368741493893	0.0642956513406729	0.0433997682624379	0.0217052977240194
FAM168A	0.651841376191936	0.40125159899216795	0.0721789710432681	0.673209341216228	0.687351382317106	null	0.0681407141463282	0.0664676584304517	0.892978106317337	0.759329855347846
FAM168B	0.9745065803391529	0.712618978784683	null	0.8351840025610809	0.6996683982153851	null	0.984118898225705	0.849121799067068	0.8912551416641279	0.8728185966022171
FAM169A	0.30281333698506	null	0.24894675501651398	0.0558464329781654	0.0134034063043995	null	0.567398404007333	0.4623601784469	0.26064959480982003	null
FAM169B	null	0.979299206663	0.70453101575948	0.00794291930893087	0.429574942243039	null	null	0.402468626676225	0.766431074704417	0.5987600559247371
FAM170A	0.895011932783335	0.15959416378410698	0.39410094030822607	0.224153999596131	0.535802119940557	null	null	0.315627008240552	0.0232761158724916	0.626427306998251
FAM170B	null	null	0.47198990844610994	0.640392812757781	0.350381172650273	null	null	0.47549070211083794	0.665045470633386	null
FAM171A1	0.679961918942905	0.651022627108366	0.576679680921398	0.579471445983269	0.2446570606604	null	0.7683760450631709	0.767424378690138	0.7298438895427579	0.8041661662922449
FAM171A2	0.87096169579476	0.470677353136649	0.8878965297153969	0.533971910343482	0.5740104257479829	null	0.8687804581338291	0.514289057937983	0.19844792172279702	0.7175143136363851
FAM171B	0.7221778724207321	0.59716810546886	0.73807247244422	0.228423540148458	0.986583357534491	null	0.86598467991328	0.6537906691198621	0.8985923896854109	null
FAM172A	0.7795483571908399	0.790017097354655	0.607572069815096	0.109308282592338	0.9280981270418559	null	0.14598122847885	0.135262918568364	0.6450938965747061	null
FAM173A	0.7173919881178941	null	0.595868018367016	0.6997183355213978	0.16262770492136303	0.153146747203947	0.5838209269485789	0.713490496842977	0.46813789482242396	0.495580486026132
FAM173B	null	null	null	0.66271065486904	0.108212043316503	0.47666024515140293	null	null	0.444434656769434	null
FAM174A	0.31700629737672303	0.46517588604660104	null	0.7298683368468991	0.9239184816368091	null	0.8557119165297109	0.008119390836592409	0.8626833030594421	0.555898934022709
FAM174B	0.418298354804189	null	0.913776462517926	0.0923493476278663	0.654474719255281	null	0.4307421004995561	0.7740219060078649	0.7060503375745301	0.725458783007672
FAM177A1	0.458056092734079	null	0.47490335343969203	0.178665404933609	0.718820132319858	0.581425117766451	0.432596208372598	0.14409242196271801	0.742557969668614	0.6020698120291279
FAM177B	0.709174093885341	null	0.6718703322012061	0.278273599772985	0.8284519392410821	null	0.7445186930379208	0.282583672111674	0.675030404378698	0.12366421103546901
FAM178B	0.0414283982987513	0.760060793053263	0.655873112013062	0.148635219115029	0.848153224405204	0.521556474517752	null	0.46257658656118295	0.528883512567188	0.468423521574201
FAM180A	0.355354391228601	null	0.661720308214828	0.641997108018057	0.893394215542955	null	0.38657168181150503	0.0449361147093904	0.0825326329183985	0.277336641180782
FAM180B	0.72872334940386	0.6189344311913559	0.0790128462106839	0.5183557293530779	0.4291821817645	null	null	null	0.826760069686217	0.8047070497331309
FAM181A	0.0875567022382359	0.927569657476126	0.9993601356148921	0.19584630117399598	0.713334924421539	null	null	null	0.23500049030890804	null
FAM181B	0.994240085794619	0.8961183621980691	0.967445032562743	0.9435874004890491	0.6859165332854711	null	0.9644528624629259	0.826935276512226	0.0392546131217951	0.9786864535791101
FAM183A	0.29269403632446195	0.31272825493074496	0.980980476461408	0.0903986803791047	null	null	0.9714566161696041	0.0569207832611729	0.34364621904660503	0.12782096718585
FAM184A	null	null	0.24657635692342103	0.298224182213546	0.12848670698217401	0.6803023186542021	null	null	0.397049383927337	null
FAM184B	0.300770311148773	null	null	0.821404590872712	0.49366766395725803	0.128570951202616	0.0852131315439294	0.0998214572760435	0.48766365751821705	0.0326719800490376
FAM185A	0.271560112331607	0.21676258978317997	0.19131923087376002	0.26936461986745397	0.18071105035378798	null	0.18866915024103897	0.6592160389579019	0.537219292753564	0.0997633872308625
FAM186A	0.288423543586496	0.40688420877500703	0.244484219274463	0.8044212120974911	0.228486591550063	0.520344788693193	null	0.7930655807492891	0.191933238467738	null
FAM186B	0.8859813185759758	null	null	0.74559869402209	0.624811401824403	0.205477370563572	null	0.859638067897591	0.6603885750044879	null
FAM187A	0.6846493237228951	null	null	0.605656511308148	0.286897544998659	0.954151669679303	null	null	0.9720586584609979	null
FAM187B	0.559918469141144	0.71736042291696	null	0.175103912361785	0.7225985728582829	0.952217006300381	0.8800109179743199	0.7562566062996751	0.0476763224719801	0.838445490501335
FAM189A1	0.8626637459566501	0.7143561083558241	0.368690114846042	0.849672858527012	0.9439505518168101	null	null	null	0.857146251750535	0.44563815928635603
FAM189A2	0.0162982038133384	0.532007955986967	0.0553654423146401	0.23354744957893497	0.6408507125700861	0.918017030878942	0.0329283323304104	0.0554225289223373	0.244544102055705	0.0243500234814995
FAM189B	0.4345253986194221	0.53962202154737	0.585537864787735	0.958581321452787	0.987188125623537	null	null	null	0.731015153335412	null
FAM192A	0.527290790075295	0.0753411570107985	0.586223026876755	0.270329121486415	0.337038768277921	null	0.455444203403553	0.759772908147533	0.380891299713443	null
FAM193A	0.495707241583434	0.580981058458907	0.7367277494610479	0.41933349131858	0.36544329901099504	0.265760677388535	null	null	0.3495404943170661	null
FAM193B	0.10706958394146	0.33063475457345604	null	0.669494842583882	0.112238003832685	null	0.09074760940115699	0.160450270541745	0.624046573140485	0.73837180306793
FAM198A	null	null	0.0183432888085377	0.0901395007785959	0.40147007685701896	0.9177309682947821	null	null	0.8952597452849859	null
FAM198B	null	null	0.31612426754186607	0.6405113180007621	0.743272703430561	null	0.7989523560673399	0.742092855296403	0.38796591400062397	null
FAM19A1	null	null	0.288362749278906	0.799490764107164	null	null	null	null	0.6723819975788661	null
FAM19A2	null	null	0.5172652678561339	0.0255178271274827	0.415058556178735	null	null	null	0.45972809088538297	null
FAM19A3	null	null	0.6124722831687139	0.636732944889782	0.21048720364802104	null	null	null	0.34486609193016604	null
FAM19A4	null	null	0.279200906736004	0.7091971180345219	0.933832209845593	null	null	null	0.40323651464251103	null
FAM19A5	null	null	0.34824416035982103	0.168857536812671	0.8894056264622701	null	null	null	0.6841662934147629	null
FAM200A	0.302914508177341	0.16319758220869102	null	0.18616096867440302	0.44524668632095205	0.6182861051296079	0.189379548672189	0.9678724795260569	0.8763052252574479	null
FAM200B	0.5778229109416341	0.680851409447093	0.29007317827313206	0.99017694610386	0.30693437992234196	null	0.0142725110504465	0.000395627991885306	0.5819743023931949	0.0102816022818566
FAM204A	0.17145558212735199	0.824728221413378	0.357820776538782	0.804896041159877	null	null	null	0.072880200625101	0.364008549590648	null
FAM205A	null	null	null	0.623125982856834	0.22491768966135503	null	null	null	0.45234095561039	null
FAM205C	null	null	0.22798272140470002	0.632912276079744	0.564298753075681	0.22603978191890303	0.684538905014181	0.7553970146222792	0.7092122534852651	0.6687875043362671
FAM206A	null	null	null	null	0.940457600018855	0.23099427722602103	null	null	null	null
FAM207A	0.928902930875528	0.5246917325868781	null	null	0.227667632385938	null	0.838569800844501	0.895698931757952	0.3610521207951479	0.699383156031309
FAM208A	null	null	0.51911309298994	0.9595522099478809	0.9845423342127959	null	null	null	0.339248945040843	null
FAM208B	null	null	0.49256481329843893	0.28252175918038597	0.865248441872163	0.19123143556872	null	null	0.712996193870669	null
FAM209A	0.6195624957804878	0.865830352246823	0.18348522157327302	0.340885520393631	0.0851412661059701	null	null	null	0.418616002830331	null
FAM209B	0.22227978594841197	0.115764483704875	null	null	0.10302566181252001	null	null	0.163142838769293	0.0408408219368503	0.57897669995275
FAM20A	0.39278626341336603	null	0.0781983040323028	0.157302283939041	0.534811562048843	0.17105522646409002	0.74417406095935	0.11596642773828698	0.7896227370922301	null
FAM20B	0.31305666235719504	0.15122012180430702	0.642271701226422	0.23181067004048703	0.9634996860624481	0.994517931612999	0.642271701226422	0.9130996040459108	0.304963139029838	0.273026117039538
FAM20C	0.437203729852967	0.508491732288794	0.22030864998491395	0.20260148955016502	0.97956971838	0.099831523907129	null	0.658514359391492	0.3640484198712511	null
FAM210A	0.7977191731957459	0.690970560649861	0.855273137020254	0.6101057427345071	0.7530957050217171	null	0.72281026143543	0.6065103936334499	0.5357871235014761	null
FAM210B	0.0197649642481443	0.83619994842339	0.0128183169576259	0.0118999540869973	0.970130337296104	null	0.0126831976377075	0.00898477134650899	0.0622353225999933	0.242943557948479
FAM214A	0.00937818300898274	null	0.0355050282430582	0.0760081818944431	0.13298435975719197	0.375097726390233	0.0205472765215702	0.0055757654598631605	0.46445609287909595	0.611475140165774
FAM214B	0.842997201177499	null	0.756931644155131	0.326733637544644	0.29803698978571	null	0.8911613535886299	0.0824516921649648	0.958015446105528	0.327959544434081
FAM216A	0.628964239905499	0.908026288308933	0.5822037398837739	0.80808190331787	0.996867481187731	null	0.891729842191299	0.924643539979534	0.429775480293255	null
FAM216B	0.21627444454697198	0.18104404945315303	0.8987026012536651	0.370575601458435	0.854267191048147	null	0.16818736377301402	0.19728558498822701	0.31519125384902397	0.190642723514837
FAM217A	0.025003392759821	0.398212621874813	null	0.23249958598266698	0.438511253699836	null	null	0.0435484435685835	0.6224973942141719	null
FAM217B	0.7882381264168359	0.37835134728616	null	null	0.24932399256623602	null	0.8263639586621941	0.9750122527399779	0.16130643642273298	0.754290275273198
FAM218A	0.9435257305993109	null	0.0165254958917767	0.186066814546784	0.00529079352447492	null	0.0196360727285646	0.014690013526366999	5.613751454180971e-05	null
FAM219A	0.523325843369177	null	0.517462295567084	0.0548630440857288	null	null	0.35221963073791296	0.467601943933736	0.0729133188991508	null
FAM219B	0.14591559686327302	null	0.93469145684572	0.986270013241503	0.695848754556881	null	0.9375353092540211	0.988636356790284	null	0.333122673124488
FAM220A	0.992829506654706	0.149144260137137	0.31228228328480395	0.0694685613516559	0.7164614149409642	null	null	0.114103656010113	0.22167884705375102	0.0453779213987531
FAM221A	0.7262045044555591	0.45456516252459006	0.236610002610833	0.09976156071630499	0.0922421272091776	0.5569287252004921	0.164264112766203	0.0115646079154814	0.769296085198897	null
FAM221B	0.278454198524157	null	0.0911675686702549	0.0038945166032260396	0.0445049574191181	0.0381810142845214	null	0.870992534053181	0.09010329264849	null
FAM222A	0.302164449594297	null	0.0798778072969825	0.7481238364522509	0.719593771568591	null	0.17865259068575098	0.68216592185734	0.34616532812266404	0.212752313618989
FAM222B	0.333248627244308	0.49162093049326705	0.30454523835126696	0.0496477204725185	0.790232502513447	null	null	0.879350117995892	0.153736031408746	null
FAM227A	0.227810163224899	0.0220812068689531	null	0.36055502346520296	0.169065804226495	0.70343314127713	0.679126120016896	0.9050581471782642	0.0132624546709508	null
FAM227B	0.148951340580988	null	0.187291076234965	0.15236674315615198	0.0791768597527294	0.8268877268452359	0.111200293901389	0.152661487370177	0.830898602859955	null
FAM228A	0.18560720409096104	null	0.0151859259837999	0.0117621598480155	0.780949313666457	null	null	null	0.565509326955853	null
FAM228B	0.534711690342109	null	0.63779231661164	0.358315657505671	0.779478487381597	0.985148345864635	0.768865932990665	0.11236503548856698	0.984138595908085	0.40978796549842605
FAM229A	0.262346438832042	null	0.821764090589014	0.7830213660954691	0.350399400608733	0.42133312662224703	0.820975764258178	0.57704256348265	0.27742394308079904	null
FAM229B	0.940907936397308	0.131319501187529	null	0.469265218699563	null	null	0.7108242553826171	0.893687953637827	null	null
FAM234A	0.34765170808698304	null	0.249182100366855	0.32612627911988595	0.9263280873400409	0.6350356167456479	0.240165531904209	0.616322380492576	0.5159687931898	0.876815036365027
FAM234B	0.5514781525604809	0.219368093099714	0.0527054052641784	0.0122895130253842	0.00011810340253393101	null	0.531634408067768	0.547821541963665	0.7860956817918029	0.000859752853096918
FAM237A	0.566783420204905	0.605502881266796	null	null	0.595937886163881	null	null	0.914273792534585	0.0708279456812986	null
FAM237B	null	null	null	0.300439474512792	0.859255606225231	null	null	null	0.165667167482307	null
FAM240A	0.304851480748757	0.23519659212424	null	null	0.7523634862597249	null	null	null	null	null
FAM240B	0.7188466363617959	0.20383365124715	null	0.989947334888577	0.313985146976535	null	null	0.28689813871042497	null	0.262609499184337
FAM241A	0.5383159034091091	0.878386571098893	0.19522087376205802	0.711362511474275	0.0689197565543656	null	0.101009088949029	0.40163565799641104	null	0.47463236336523706
FAM241B	0.910234041243149	0.157691570316382	0.705692052975196	0.26139074183099	0.180530178575501	null	0.628039445658645	0.612399071824329	0.16234494879059302	0.968359345459968
FAM24A	0.613276601831384	0.908016747669328	null	null	0.646758182879345	null	null	0.17337983881817598	0.697806794771737	0.612494581201603
FAM24B	0.34160780543947994	null	null	null	0.879406712981356	null	null	null	null	0.80208190753446
FAM25A	null	0.488597725246838	null	0.7232705376970979	0.30080253090358	null	null	null	0.907930139455443	null
FAM25C	null	0.25235414045986604	null	null	0.9526073431484631	null	null	null	null	0.937872406114181
FAM25G	null	0.0226895519170405	null	null	null	null	null	null	null	0.505587950113395
FAM32A	0.00573953322010246	0.20622001419802102	0.151833970356155	0.433875485277209	0.139930061442722	null	0.151833970356155	0.301872185324294	0.558219292636809	0.161788068287672
FAM3B	0.725627181095249	0.0278313511370409	0.812557118081337	0.662243416868943	0.777407195630243	0.556800983129625	null	0.684647020092403	0.138932701309375	0.793700388868272
FAM3C	0.0572465074275893	0.945780597608088	0.16714651391227697	0.852359928996851	0.43656276434152297	null	0.160060800029703	0.237265205895903	0.7753274554948001	0.545970282661433
FAM3D	0.948964712241542	null	0.7937374234985909	0.419954895038135	0.936874695433261	null	0.421237969892565	0.412662053786017	0.691531428664296	0.284764832932805
FAM43A	0.886613235944114	0.861712474004145	0.30392408194297305	0.42387828456770504	0.33122699832681296	null	0.308529904683453	0.39009948508170394	0.597249493445861	0.17837018208234198
FAM43B	0.776991647548898	0.23062894980420298	0.343828100575075	0.283826592202035	0.37946064056424395	null	0.343828100575075	0.922434000137118	0.0473679824067529	0.961183434820129
FAM45A	0.48310731428596204	0.755804270281827	0.7004610186048211	0.7217330365346469	0.143519437224095	null	0.623959785440855	0.543980914870024	0.966942559847903	0.44266558472120293
FAM47E	0.5515338937204649	null	0.59692159190168	0.4963348064134529	0.452713165450947	null	0.943235472806125	0.934215299261467	0.6290411462305501	null
FAM47E-STBD1	null	null	null	null	0.5046995686420039	0.276086884376016	null	null	0.461936732686163	null
FAM49A	0.0144702100507164	null	0.338102009998767	0.0609830170581089	0.8167712768303521	null	0.0296144861566006	0.0148488860890238	0.560068268406126	0.782817165308198
FAM49B	0.20453459009854605	null	0.318745328175413	0.898214220629216	null	null	0.40890104974091607	0.30904434407320197	0.896540498197622	0.650159149405527
FAM50B	null	null	0.5593775808272591	0.604731287625411	0.702368182460058	null	null	null	0.860228374631501	null
FAM53A	0.8670269830622179	0.929156334485232	0.603391274931729	0.882477734238577	0.196330658525876	null	0.451987350569719	0.830802392404307	0.601234786120768	0.313373340440247
FAM53B	0.635229756012711	null	0.8260983584941549	0.8477915286373109	0.0187028267980082	null	null	0.778632829619308	0.9278960310111249	null
FAM53C	0.0434733533236945	null	0.492676390521517	0.316317912296053	0.79824166049555	null	0.117195728472479	0.14276108490370099	0.9882718780993509	null
FAM57A	0.266217484931001	0.42148577854941294	0.529217210573659	0.5442435336168611	0.642835155841074	0.8356624927786179	0.529217210573659	0.569845042373532	0.047138069557820995	0.42500052101343294
FAM57B	0.970280646243042	null	0.222726284292125	0.274421839868553	0.301311921521686	null	0.428281830817093	0.400311793831508	0.43505871391808293	0.24365263131823497
FAM69A	null	null	0.896614154220489	0.748574234607171	0.566595926582856	0.535268032291086	null	null	0.280389777160724	null
FAM69B	null	null	0.992383509409848	0.9536424909877579	0.27587842648739	0.5539481116713421	null	null	0.0707132039781688	null
FAM69C	null	null	0.246714335637855	0.7573304136120251	0.597759369046897	0.907303819474133	null	null	0.39342676804463	null
FAM71A	null	null	null	null	0.269077466743206	0.8532092464806991	null	0.9589206099233721	0.989485708122417	null
FAM71B	0.0105065804908649	null	0.42210000998777003	0.528706434011769	0.142986533992604	null	null	0.46696991915015007	0.0314368476711626	null
FAM71C	0.958278659015098	null	null	0.968995957758944	0.987144616226155	null	null	0.78956392514954	0.132618667001184	null
FAM71D	0.6891027428281221	0.5288947386028701	null	null	0.18042225068349	0.29992846747056	null	0.102574276092023	0.7209933908700821	0.50313149695694
FAM71E1	null	null	0.11901563161052302	0.5462032160544871	0.754404415007923	0.44629497259227396	null	null	0.17208631251571302	null
FAM71E2	0.9223054404694051	null	null	0.114703733897781	0.012779641109226001	0.8061428401534441	null	0.582167292035939	0.0631361178494102	null
FAM71F1	0.3786537849640921	0.320848913539324	null	null	0.0515575070781005	null	null	0.643966769169833	0.817180884532332	0.29369816679465505
FAM71F2	0.22882413862220197	0.459370561575044	null	null	0.21178356757315503	null	null	0.24518569120639802	null	0.358490145628421
FAM72A	0.490707606574204	null	null	0.658387631086062	0.341071157748022	null	null	0.6102737898548161	0.758646975431476	null
FAM72B	0.27542576250852197	0.10457470766130197	null	0.6387138779606479	0.536721564984385	null	null	0.0285027418035294	null	null
FAM72D	0.7797891674068059	null	null	null	null	null	null	null	null	null
FAM76A	0.260930917138593	0.42761435709215095	0.0863252454194881	0.085706340719598	0.0344901000006872	null	0.252608692904922	0.24325785504825	0.661873677348903	0.0931956878757141
FAM76B	0.93453256348491	0.909382122503162	0.7105863555695029	0.5103812089730411	0.632327397327772	null	0.49580862056681496	0.7637017141015509	0.9180908526357029	null
FAM78A	0.8476869272020501	0.636391164620047	0.50178444589487	0.971340636477235	0.740453516585172	0.443735249831758	0.34505548769025296	0.6647526960172769	0.6023992583846189	0.203747325921193
FAM78B	0.321973978592687	0.379684085910568	0.639417062490476	0.5479551631290229	0.766115655160412	null	null	0.649506084214124	null	null
FAM81A	0.9049095756468779	0.689076167103989	0.615969475291564	0.956632060608147	0.58898950613999	null	0.43682552887190707	0.947905537680412	0.36540898867451505	null
FAM81B	0.588853795023609	0.38076179930892795	null	null	0.38564045632011895	0.8260881999606049	0.26879443086363897	0.525198056347121	0.16633127978572199	0.253549343360416
FAM83A	0.6099332115748921	0.740290357877038	0.812910838204266	0.9141112347222641	0.8581868691217309	0.7013220713310021	0.9381383647547379	0.130417103192322	0.273813225966575	0.28653725912532396
FAM83B	0.48792658139398104	0.84784022071867	0.18368769200337498	0.47097536294965403	0.393513736658476	0.962623403554881	0.18368769200337498	0.39359024386195707	0.58639612368049	0.265642726742081
FAM83C	0.700207627616635	null	0.677852376984296	0.0059232685252725795	0.5735159164393929	null	0.36073338184590703	0.0324886234249651	0.638062262751219	0.0336114371466265
FAM83D	0.549805156112219	0.4734828050173321	0.9577787920814091	0.846119677233004	0.506920298206395	0.503251313027531	0.70292039601673	0.7784902589095519	0.937896144370117	0.6346344909452879
FAM83E	0.256374890511531	0.9569316520750829	null	0.19326447484384	0.381324968200425	0.93395461850358	0.0160583012829618	0.05402442561766901	0.435086356869768	null
FAM83F	0.913924232387265	null	0.8915785273318079	0.125386348878952	0.501928526304816	0.243465286886074	0.945962205653515	0.0701161146129917	0.0683871922999921	0.12482587436883699
FAM83G	0.0760325335345789	null	0.257043271182631	0.813639427759756	0.7556201480148069	0.319501784781106	0.5840702874572521	0.7916066465535821	0.7776908235260859	null
FAM83H	0.645115050201426	0.903352016006345	0.417937701441188	0.36346114545964203	0.742004335993826	null	0.511965365327589	0.535861753871381	0.5643635325377471	null
FAM84A	null	null	null	0.7992541288100459	0.944836091207576	null	null	null	null	null
FAM84B	null	null	0.398319849196462	0.0284714565188794	0.318866900212539	null	null	null	0.573718539891699	null
FAM86B1	0.10885502059340199	0.0217847428420073	null	null	0.945531296769374	0.604326520861119	null	null	0.0321344691764935	0.198125302649379
FAM86B2	0.7087518066316469	null	null	null	0.00192578494099371	null	null	null	0.486678379780349	null
FAM86C1	null	null	0.15610660062786802	0.449927884171669	0.397737676931829	null	0.15610660062786802	null	0.44213117388204404	null
FAM89A	null	null	0.5301537852427111	0.263386282982366	0.40952313040439503	null	0.5132996712011929	0.11164275083356802	0.836204879620855	0.507461016523557
FAM89B	0.477218364623382	0.549222562797741	null	null	0.15939358851397	null	0.182971119946092	0.5949338443891601	0.309830754254257	null
FAM8A1	0.1508286170771	0.385845802105437	0.0281375059053841	0.0317674699190684	0.0214947677069812	null	0.0278333582449081	0.0332748879739778	0.0782434377374894	0.815928419500861
FAM90A1	0.540919279560228	0.269802563492719	null	null	0.710432599303218	0.52403768402417	0.9743153381547209	0.7139621758518291	0.407686369754424	0.0562508912416412
FAM91A1	0.355157330256219	0.460784335614651	0.35297888628895396	0.16972658926203302	0.9905540311054302	0.151266721229986	0.306622035395782	0.568125631699297	0.871800984196938	0.41185815109791896
FAM92A	0.9839387354606519	null	0.872782448098627	0.8163062587287441	0.586223395102672	null	0.746511078544915	0.705063476757869	0.19666655079249198	null
FAM92B	0.9082199992477441	0.797997319251221	0.545929304715406	0.502819602553861	0.386283381018053	null	0.545929304715406	0.666400425157538	0.16403935481501902	0.9641320230649921
FAM95C	0.5610921342052599	0.20620268040452697	null	null	0.502272878550159	null	null	null	0.12110265496359801	null
FAM98A	0.736995337768785	0.396253118770437	0.259615776494955	0.127255253875365	0.153400999787182	0.7337132586441379	0.572240522833375	0.503990514634562	0.808986701669043	0.27909145235674104
FAM98B	0.607067693855939	0.6015977597371421	0.0358462185171675	0.10059291532388401	0.21554468630437	null	0.644647980708381	0.5602061957573199	0.628724575989407	0.6368461012666059
FAM98C	0.636581899478751	null	0.00297422637160638	0.00254145981280907	0.7308685822727091	0.7518383354596708	0.0048712749304114	0.00336760861767949	0.22782594207611698	0.00314151627114578
FAN1	0.971662769139862	null	0.416691275549464	0.663770696278005	0.0476038189484109	0.546679098151251	null	null	0.512418888964175	0.409002424663551
FANCA	0.312517557634185	null	0.950518846618466	0.807333825369625	0.867739295914706	0.9406085262845899	0.8968512239596529	0.922199965758229	0.886562474022268	0.43400283305959797
FANCC	0.34843723865970194	0.574452929997638	0.850289007958495	0.437562331809523	0.8482556062648571	0.269212087258914	null	null	0.923816421706922	0.0729624423522353
FANCD2	0.49079497523622706	null	0.22743296850467498	0.110351588579731	0.9750921867368499	0.12388613958327699	0.22743296850467498	0.42754639648260206	0.37052692065586207	0.274010844914525
FANCD2OS	0.762607775263185	null	0.8412778671801441	0.5500695429774449	0.8847875324118059	null	0.626349865698187	0.0818568066806366	0.458854137239123	0.34107452080106
FANCE	0.5928155384500551	0.27082651932803503	0.44339204756639206	0.0388613653738805	0.891612978400885	0.7675419545756459	0.44339204756639206	0.0979748755708958	0.645614782048144	0.7484059738994971
FANCF	0.544256903177497	0.574673083818372	0.6270119445160911	0.940275014045673	0.812367473902248	null	0.529893596482635	0.630039449660168	0.6926420414740669	null
FANCG	0.9098830380724929	0.861520467441228	0.17762432468620398	0.7921233344147791	0.752283352417157	null	0.17762432468620398	0.79202673500707	0.10366029596522999	0.49125726141833
FANCI	0.0115171881557903	null	0.19801912758332	0.402969992309083	0.795144724008625	0.31018368126478496	0.19801912758332	0.38347791194441	0.71893580629996	0.9981606108596541
FANCL	0.49171285782478996	null	0.46584594649072997	0.562706935720254	0.18496127238730803	null	0.00663746327203441	0.0909278387862678	0.8547339253195121	null
FANCM	0.7622575898572791	0.0372377798674308	0.522397072257204	0.739905731553632	0.531520566431498	0.00697181052936513	0.9764657455501121	0.9566877201846831	0.147554169765611	0.9817359522268809
FANK1	0.358191474714048	0.385602167981124	0.0581553859749159	0.0076037353931537295	0.299991716139813	0.473448073491742	0.0679848386176944	0.0449907553027046	0.458874363271382	0.0737452371501826
FAP	0.725940835832952	null	0.83235675344641	0.9491597488914109	0.330822720433988	0.5276928154570201	0.882709296282177	0.9533447068458649	0.803287074111155	0.22035089968390498
FAR1	0.7211063611055942	0.997336990919984	0.8092677471087371	0.293369261914987	0.702411049542745	null	0.7933229409776841	0.36025800903090405	0.6103538186655288	0.17422465368854198
FAR2	0.8456893323048921	null	0.24343406890031502	0.671003425436308	0.008006780357618929	null	null	0.0587392138284137	0.0459906089942945	null
FARP1	0.12597546859050401	null	0.9529013345994949	0.7491050772362529	0.965222357162465	0.653438553337376	0.0883429046947941	0.483265676725012	0.576976020753511	0.53376260782235
FARP2	0.9996541547988079	null	0.5597801352169921	0.146273143253795	0.7114050361820079	0.827388215097058	0.7371474095262142	0.302092189142277	0.233737236116821	0.547556000133079
FARS2	0.0918697473019985	0.7515402706235021	null	null	0.5972227737250849	0.300113025953974	0.13284833848539399	0.10509147043407599	0.20878995929714	0.160338106015901
FARSA	0.7407191011977491	0.872892157951578	0.42837748496693107	0.6038406192394251	0.36246468628675604	0.38009273581655706	0.0333909356383406	0.276427625338526	0.0278767342824592	0.169077266442738
FARSB	0.33472367156417304	0.264531982257629	0.559372564124483	0.7477869456818549	0.39155955949258403	0.0879720837943023	0.5239109036153039	0.5167744376112829	0.8532778615598281	0.44380033915776296
FAS	0.118367952810157	0.19609156519164603	0.30317591928018395	0.193565159448587	0.8345717478926771	0.32719554345456603	0.0961665647792327	0.0102942594087327	0.20385261059342102	null
FASLG	0.301232256656514	0.14979724908929998	0.87972113667113	0.874051770467826	0.350293002471026	null	0.810847966306181	0.117628023278595	0.78417874035322	0.5269582633839779
FASN	0.5509697249041821	0.22147872371229	0.34272628536580396	0.9716691889025091	0.8805492563278371	0.00617042018895875	0.28816681640366804	0.7350456028533129	0.8998880945326659	0.7082811437104308
FASTK	0.561503084085009	null	0.0802120485633488	0.19184757110043	0.240947107677156	null	0.21919870027637	0.295629390814763	0.304309288151208	null
FASTKD1	0.28453651194028495	0.9924240899225171	0.702106856334842	0.6537799553574039	0.6375233278239051	0.7804910224683329	0.702106856334842	0.153419989140725	0.8708623007965408	0.128337737743868
FASTKD2	0.22294824523781198	0.25664978551078	0.9775930331882571	0.259026076050012	0.6240173201166789	null	0.997946979185327	0.733824410497631	0.906711601144259	null
FASTKD3	0.41177263993439206	0.342148029057683	null	null	0.422266894791887	0.402171145234182	0.44008381266133706	0.47586058669476	0.013677228709168997	null
FASTKD5	0.30232635416021103	null	null	null	0.7400174664127099	null	0.30232635416021103	0.525769390064372	0.134988707282108	0.36632963111886896
FAT1	0.020236386407381	0.681289366127464	0.351126445706366	0.294762539974158	0.563210607401371	0.888469197449249	0.427266059454586	0.30417816348038695	0.37447068504963704	0.20569757602520602
FAT2	0.21622359518468	0.730814924131036	0.132271939370976	0.48548412175035	0.173434920106383	0.269945091661631	0.18564663611892399	0.135735009227115	0.6541208623666701	0.295500941125957
FAT3	0.8153422120653739	0.659841435163965	0.0993769788311352	0.679919041750226	0.954374635919484	0.9470004874290079	null	null	0.37615733592709794	0.32620337558575396
FAT4	0.0842402327458709	0.6211116104269251	0.9297313223877192	0.8440374658571359	0.535703082462406	0.6926628271477111	0.974296835040115	0.607163017851641	0.502766547616855	0.882297008928827
FAU	0.13315864539261502	0.369355318162271	null	null	0.537498634216331	null	0.47772901287656205	0.329264150110788	0.357910292240246	0.32581371553141497
FAXC	0.9556940531817271	0.5973626205109941	0.619068466189389	0.45854489576410207	0.303365327736779	null	0.647019697158792	0.8786476075893629	null	0.371076600861295
FAXDC2	0.830966885535624	0.0860676222405978	0.995718508783288	0.8840565780588171	0.34217925258487397	0.666114484351791	0.8361930268285859	0.97645436812125	0.416859195144907	null
FBF1	0.250107763410341	null	0.19889849232873302	0.350649970045043	0.49164669174165293	0.7386818213311791	0.18347956769793697	0.22221882260753303	0.91959348959931	null
FBH1	0.916575251881635	null	null	null	0.47082009042899603	0.186869920477615	0.9862151769660858	0.8053197002180541	0.7932221721831941	0.741839608557425
FBL	0.0455620324710588	null	0.597726206071065	0.932576761164748	0.287332208864336	0.868378754931736	null	null	0.944801262295205	0.711509418060527
FBLIM1	0.119922803081115	0.9387973510244151	0.150682748117695	0.905195528557636	0.747367540865014	null	0.111408190550555	0.23883709180063697	0.22906533618063502	0.305232887158727
FBLL1	0.258693294280704	0.22585456186360697	0.0373374941108939	0.00595520656748894	0.449192909421456	null	0.27908665929785	0.238253165372917	0.652674168485231	0.24094340103443998
FBLN1	0.22923946289413397	0.203047906502859	0.861557471534386	0.8755301037731039	0.322770294679156	0.19163266030242604	0.861557471534386	0.8935584394555209	0.6743738033471021	0.44584619057932007
FBLN2	0.988888630048957	0.330453687799706	0.5989281674547879	0.7317598078497181	0.8885947199531551	0.425391429016346	0.5321677147487129	0.80605768796171	0.8956653017580121	0.026677676592876
FBLN5	0.752624930508305	0.560136844021953	0.5368350043719099	0.6121705418226551	0.330121197607429	0.6461845767064139	0.15891786114537	0.292514588194978	0.297518584589985	0.28638653740492603
FBLN7	0.0258966695732371	null	0.313876692810008	0.8817671540465609	0.8210634151744309	0.326033480608035	0.313876692810008	0.7022869177264279	0.292943557597736	0.23015343284765602
FBN1	0.729493005435369	0.460446164821961	0.304526797262069	0.534352701210054	0.938220535449705	0.824021164962994	0.587984976871831	0.365975174895097	0.39744676461472794	0.010867796515094999
FBN2	0.7320983684281371	0.14468762860578302	0.5159377203465171	0.29104863705552503	0.0621586740462818	0.350013167755208	0.499041551669823	0.33381819684834	0.162585983245702	null
FBN3	0.316202181633033	0.0983867612478737	0.967493408662272	0.545324310638541	0.453306885258039	0.0415205155659019	0.9858867170139591	0.866160047404721	0.227776574290346	0.9895006253810541
FBP1	0.10658139492586699	null	0.46266902424226203	0.41141257045142404	0.849029138298516	0.284971988599602	0.478819703220767	0.0420624588517637	0.34777100674538003	0.44655250598415897
FBP2	null	null	0.0396671963640221	0.03624871478655	0.20795226429304603	0.21254885197704002	null	0.528758392837521	0.101247249132735	null
FBRS	0.220532201952397	0.155674056608774	0.286265888048403	0.174940469268532	0.413820942186957	null	0.238218175818507	0.169588455362761	0.0827828162999243	0.37890706398311697
FBRSL1	0.0154043231161747	0.7886754695187579	0.75003442460477	0.7783576744210949	0.48883310572122796	null	0.11759324930898199	0.0452838749095009	0.109172943117467	0.22861642524163198
FBXL12	0.351318699476063	0.7325531880355379	null	null	0.0544482100402142	null	0.960103671644964	0.256625400674581	0.8069148833510241	0.960103671644964
FBXL13	0.9013214774305691	0.0223620428846778	null	0.40680243027294705	0.593886768985079	0.25423743061898296	0.330951726622927	0.482646970460238	0.8653422292991642	0.576895980162047
FBXL14	0.8504908883903379	null	null	0.15677816695344002	0.47932351056928796	null	0.47822012609065295	0.316222747257345	0.290957425302216	null
FBXL15	0.0519039074902548	null	0.545364814959097	0.146864887460069	0.36644455110831703	null	0.320435397974032	0.1372735124294	0.899364823775302	null
FBXL16	0.6839482798417571	null	0.7453304023354459	null	0.474826171909827	null	0.8232797231817991	0.11540944052995099	0.928523051160588	0.100938606484615
FBXL17	0.674627384563056	0.7826474179930809	0.33126022669015004	0.524435503295754	0.0110819531091964	null	0.19982333628866603	0.157129109976228	0.39800572736437795	0.196950770112026
FBXL18	0.769636857314655	0.234785877975397	0.546263251580701	0.788768062710924	0.7678143768770279	0.27423817080279606	0.327297855630288	0.808439416415745	0.0037549116281884202	0.783325938881124
FBXL19	0.522183655660863	null	null	null	0.37832825361683203	null	0.7575196830315909	0.583946469903596	0.54935138421899	null
FBXL2	0.503206658458113	0.9197156591575841	0.0986219792261084	0.009654493707060171	0.8883691583169889	null	0.10045148525651901	0.00039219121691569397	0.103231399874334	0.481105748399698
FBXL20	0.783605464064137	0.292273106412445	0.318276973544117	0.396748848438278	0.933356825645393	null	0.164455676815264	0.35201837240640405	0.874941306164473	null
FBXL22	0.8090364004639109	0.8269541193078759	0.41901330556646293	0.9062952922370401	0.14237500348465898	null	0.0688803263163105	0.260335326797728	0.164768703485595	null
FBXL3	0.31741569568184197	null	0.063222495185367	0.16479436357554	0.7158011219316441	0.42049861983705394	0.0955992890236359	null	0.629647100826694	null
FBXL4	0.40147091673236696	0.895233880344564	0.47548051352574394	0.9779811998117359	0.489571606153042	null	0.47548051352574394	0.8143804750159681	0.218561910491779	0.43524215029710395
FBXL5	0.5807115993794029	0.3145371107703	0.0186564946290668	0.0123114871692196	0.7007327892587439	null	0.9846981231937709	0.34794890337509304	0.8329497903338722	0.0102816022818566
FBXL6	null	null	null	null	0.253843212923778	0.469056528369096	null	null	0.42446662631630705	null
FBXL7	0.9298809366972092	0.937276018740284	0.422696718501461	0.5686140287380771	0.25206883333289604	null	0.39486664257708104	0.96326425287094	0.29604162395286304	0.97441906373568
FBXL8	0.928535840269543	null	0.0756383044085309	0.875799980117203	0.575472154948885	null	0.7270811494845891	0.968435391329572	0.7990716950708342	null
FBXO10	0.8251740796643259	0.406582293782674	0.8630049229593371	0.592496318392957	0.005375422973096571	0.0472059558145991	null	null	0.59283953942306	null
FBXO11	0.16581451776713402	null	0.0682838909957809	0.0708724043245685	0.256448819482255	0.36882879133357105	0.73717915881402	0.624448106317179	0.9482705020132041	null
FBXO15	0.10948427266211301	0.103988430979159	null	0.5528125151366421	0.8221916359959399	null	0.150894172745019	0.0851091865216077	0.290412435988144	0.0830831464428318
FBXO16	0.99125131054431	null	0.387813453381544	0.281394962570888	0.553417491306664	0.31597250418614103	0.41092756270261	0.16735530961685902	0.8853608916789121	0.815755384161489
FBXO17	0.199586732680667	null	0.0112068421142282	0.0776170147962199	0.9412274847914	0.5931736078988399	null	null	0.41056254284569105	null
FBXO2	0.460422108731004	null	0.563792568984553	0.28657124070794104	0.0998521361340003	null	0.609451500303957	0.44052569772954603	0.224262735622705	null
FBXO21	0.30834223868789395	null	0.20531428078403197	0.274606131346424	0.651500210961813	null	0.877570167368334	0.805274501447716	0.6951020183759979	0.814548682149415
FBXO22	0.67770163105821	null	0.108844392542638	0.5926199286757571	0.355102094736382	0.7837231618063221	0.208806700386159	0.520670844998822	0.9956050652838629	0.734278975833488
FBXO24	0.20374190180080898	null	0.984884329767054	0.970554015434413	0.8389279716723129	null	0.9629731023335492	0.583590192194374	0.8297438276809069	null
FBXO25	0.221446465458089	0.12442401993986302	0.42144904272780004	0.812131063278973	0.200101321877978	null	null	0.912902611549637	0.9242004277776401	0.7807294725807801
FBXO27	null	null	0.941153136191676	0.979863005452978	0.8458339861698242	null	null	null	0.04122720974149399	null
FBXO28	0.47620423193836503	0.857452609234345	0.0498956520026861	0.0254004899301847	0.383330382553854	null	0.0498956520026861	0.0271787334660147	0.285306047314801	0.0919921783017131
FBXO3	0.0519103879340815	0.164505114208565	null	0.194283393550029	0.43286013619411	null	0.085523208338712	0.295454153016073	0.431925315156354	0.33700783989315597
FBXO30	0.569264784621062	0.84770569810433	0.247567830316278	0.638861324728323	0.391433589319736	null	0.961668813949412	null	0.390468424951425	null
FBXO31	0.15185131524123702	null	0.405437515883943	0.55984820797461	0.508437895941914	null	0.0746410556104865	0.3406057759815109	0.7129831102929901	null
FBXO32	0.183268569275265	0.0767204862908394	0.899503120780526	0.7694867382969591	0.669189773926107	null	0.746296842844999	0.989517429034096	0.31777479353321997	0.9731537857411121
FBXO33	0.9255480685399731	0.6495824364634699	0.9406430631302808	0.970245051184683	0.916214435208388	null	0.9963009803430091	0.9815987424234441	0.961366691855808	0.838233610048626
FBXO34	0.383102712916607	0.77795797676459	null	null	0.490702113492326	0.8336670062494771	0.41546116368987607	0.227277596433986	0.14905118879936402	null
FBXO36	0.6970716330847719	0.38354459511036	0.542053716181681	0.322836015603862	0.806876883431179	null	0.439352676589882	0.9096230890009891	null	null
FBXO38	0.0373758132981318	0.9750173125559201	0.872324689700851	0.0810808160535207	0.590436201470547	null	0.0599512487587071	0.41988521656224	0.933390783848431	null
FBXO39	0.131289360163891	null	null	0.5566820742519399	0.388399247604027	null	null	0.410462294931814	0.223310767502712	null
FBXO4	0.564513179058693	0.439958433856505	0.0972869260933273	0.0429650261070827	0.26176301337754304	null	0.0957502636828915	0.0166473998938903	0.360312118254298	0.0119021486641699
FBXO40	0.0224988663559629	0.895805902661037	0.0291078966571816	0.17740789296279397	0.5989364128758579	0.473912589241059	0.0291078966571816	0.29934605857526003	0.34906496529222	0.701175460156422
FBXO41	0.417404695619834	0.250297280555063	0.73115175905801	0.97598399841376	0.5986407004965439	null	0.863632604964789	0.9971095989760279	0.00260301194129031	0.6768900571546179
FBXO42	0.11565920271219501	0.6980219259384259	0.691231226624948	0.689361898254765	0.11117310454476699	null	0.691231226624948	0.6761185952926638	0.457279478304019	0.297461433777912
FBXO43	0.162828483172516	0.549429607700889	0.640570355203593	0.4299596912367629	0.11014964400716601	null	0.799523505004881	0.339501960402542	0.915390533909744	0.33589493584286495
FBXO44	0.165288887075173	null	null	null	0.6975774062162959	null	0.619328192451727	0.268349965746551	0.440834493858303	null
FBXO45	0.308866567091059	0.0200551882681368	0.592575746720318	0.5783676963590839	0.424212788256495	null	0.524685621000867	0.611980301493563	0.43809251132220595	null
FBXO46	0.35808056011891404	0.192262799189202	0.785358560702886	0.31837858366022104	0.5609807566950501	null	0.785358560702886	0.285734376634065	0.7571385860009141	0.19151426901835897
FBXO47	0.733221538052034	0.65473814826078	0.832276344638333	0.891026110159913	0.40190376302481	null	0.832276344638333	0.935073645987113	0.7328697624532071	0.7115139303280898
FBXO48	0.6224526874083279	0.519180604010021	0.0483501180422784	0.595005500393734	0.264750366914122	null	0.22108731680436602	0.823538211644546	null	0.0175757589686563
FBXO5	0.31603246490056897	0.746004226145898	0.9534627279110142	0.619913520224794	0.8185153173841371	null	0.9749938181040941	0.6763165489717241	0.871389014391858	null
FBXO6	0.9206657681017241	0.517450309373864	0.7895102229579091	0.4495657043577321	0.617884985860333	null	0.7895102229579091	0.42824502072182	0.354491428689873	null
FBXO7	0.734108474884985	0.7961750961540308	0.992351541154216	0.82391619776867	0.136019435146366	0.214868885796061	0.9932678511795742	0.9316052158230509	0.12553125074711802	0.40244354493602297
FBXO8	0.669623089957604	0.0512781946689649	null	null	0.8209852789126658	null	0.19698053424345102	0.5523308414745849	0.52331091132537	null
FBXO9	0.7802523839953941	0.41584866170105894	0.32462300481815903	0.806089281862106	0.8035630892381109	null	0.699816085858625	0.8138057217725949	0.252372877535698	null
FBXW10	0.880331412008557	0.152356131543205	null	0.478169243427406	0.7373093644108841	0.536622080428526	null	0.287094371422857	0.44666549270405703	0.23890700364188394
FBXW11	0.493389389341306	0.6091096506897931	0.05531271291073999	0.29119009917721195	0.10857792295919802	null	0.16468020263879002	0.136286343094534	0.525935688477055	0.9602460096373241
FBXW12	0.8680085033049231	0.597731468697583	null	0.467576353035921	0.30982804248489304	0.323209641630732	null	0.453650573990298	0.987309375441208	0.287330288888558
FBXW2	0.243300976659749	0.54699948993022	null	null	0.392721959318031	null	null	0.121628590756131	0.494194426778382	null
FBXW4	0.0825172596595489	0.7977991623596349	0.767305496578537	0.767394305862277	0.994251336485333	null	0.8516346181547441	0.806496031157268	0.537809850305879	null
FBXW5	0.40322359917150197	0.0758304805384329	0.6513752663596201	0.0870306876384488	0.114949544316565	0.0396131332826754	0.204702333575749	0.7077061901276641	0.8729650803219821	0.792772118183548
FBXW7	0.856669522259304	0.948208717226356	0.600340529551287	0.28383904095488105	0.593361268124576	null	0.706941449744317	0.8827325308334929	0.33829584153020503	0.8549319313601691
FBXW8	0.31606044367700503	0.139042173736839	0.6531921500888411	0.6273451213846071	0.5540039045563679	null	0.8129772841786641	0.782709109276693	0.670975066980265	0.5845119611877378
FBXW9	0.0549134395088672	null	0.150659483457497	0.40535583879742293	0.8165691806445451	0.5907905438553179	0.644179808100379	0.59361162748061	0.486026624312211	0.814575616857172
FCAMR	0.230653186787772	0.5367222256808879	null	0.306186337746938	0.324378289402792	0.194274135622148	null	0.9606908526232621	0.9024849238616129	0.745031716202034
FCAR	0.829704535025481	0.8462840967602528	0.519974910934363	0.29574035514283803	0.390288781125442	null	null	null	0.9917410008293621	0.827087697025802
FCER1A	0.982586034733967	0.578245422189433	null	0.615856767930324	0.6832050110444281	null	null	0.176442742160367	0.417695459636599	0.326750318186443
FCER1G	0.9437063624670892	0.0937305493645768	0.20774723725110397	0.19216440431367302	0.388198899658325	null	0.469512515531682	0.536299976787204	0.0713305378421408	null
FCER2	0.10589802388718302	0.9159620659232021	0.409374930591873	0.5436632823273649	0.10680680383330698	null	0.291181131270427	0.10710969894813901	0.378893408818657	0.306522255754806
FCF1	0.753789587875702	0.9009977645700319	null	0.95487750461989	0.5979087056206189	null	0.972078847368543	0.972078847368543	0.489560021939988	null
FCGBP	0.8469351331802409	0.684061966925945	0.994012568027601	0.444604102453307	0.690283237197631	0.402747908437973	null	null	0.9743493678475591	0.9985668657221078
FCGR1A	null	null	null	0.8243583382553259	0.0862413921065821	0.575369299151827	null	0.0883922580569965	null	null
FCGR1B	0.985633390072947	null	null	0.41710444338167296	0.560221818341119	null	null	null	0.3779145895855471	0.228196850485514
FCGR2A	0.11057744494223401	null	null	null	0.245079933963523	0.905688600156907	0.17127672440186803	0.168510868190762	0.279520428828168	0.221141911692084
FCGR2B	0.796075697566774	0.53319365475178	null	0.21147101263794002	0.33527998962803	null	0.547285480323621	0.24291110976247304	0.506717003888817	null
FCGR3A	null	null	0.703796212369891	0.9153770492357092	0.5503377595338	0.6828285521530371	0.8013988054532221	0.781531371965699	0.7156859763966399	null
FCGR3B	0.6100746556566159	0.3783757483430229	0.0220561132990381	0.304131028728274	0.339838266560888	null	0.27046279469811396	null	0.190065035770629	0.912573613171443
FCGRT	0.0213465946399229	0.9556482458984791	0.6463562354169999	0.8051272809421949	0.892798719106547	null	0.4479429534956121	0.166518202423258	0.8991392951461741	0.601779295759958
FCHO1	0.36777376423976704	0.371721067379646	0.11051392499081401	0.33960429744195403	0.7018681687541701	null	0.402584792423358	0.783091338627098	0.16387936199749098	0.532561741744339
FCHO2	0.70355184280489	0.7265934919398759	0.33111158465631396	0.5750571557072309	0.989965188609542	null	0.0103985371186761	0.622641135619919	0.35444264740543796	0.231687184457778
FCHSD1	0.0376270071541889	null	0.9032482774313689	0.6603488456290451	0.9377292153175699	0.8390621859799309	0.931995958010395	0.35207787876257396	0.191567125978293	0.0548133150178485
FCHSD2	0.0531607899641078	null	0.44189364284520594	0.502925507132996	0.13353024843410902	null	0.7109875792204949	0.93987696002746	0.796805653630985	0.516684329856702
FCMR	0.33051198386123903	null	0.9221829184729591	0.9822939201568921	0.35780903481812604	null	0.738984142037337	0.80545614000309	0.987436262129792	0.765754421189265
FCN1	0.41080455574344604	0.560286452941569	0.551041847627817	0.821259807285755	0.0443122026934305	0.152959033789317	0.47139688186231704	0.346206113061688	0.309800592466232	0.42762337507873105
FCN2	0.31339714612301695	0.69193673866786	null	0.0227224689363701	0.363357653731509	0.49012216119631996	null	0.5171336644716911	0.243927765410534	0.96796332912366
FCN3	null	0.9716001233341591	null	null	0.624627418416028	0.43560110026423	0.8418938509424331	0.337713461175375	0.9479902460193779	0.532901717337697
FCRL1	0.536777230818134	0.9454800029986659	null	0.990655801210045	0.32178611083846503	0.38864939430161893	0.312237743094217	0.733775017192533	0.390753830047905	0.592458035944938
FCRL2	0.852570017084687	0.871497536399199	0.6393676450284511	0.570480174980676	0.982673152954033	null	0.6770094700300601	0.708094477929008	0.516271067633284	0.87710121879291
FCRL3	0.746743061998792	0.9157333551519409	0.956838654091618	0.636064835717439	0.501376216216925	null	0.956838654091618	0.665271237358551	0.0583899749749257	0.10512377825910699
FCRL4	0.390642548080283	0.9839831493586271	null	null	0.45159074250323705	null	null	0.07253896299830599	0.40008087339384707	0.20907344521683802
FCRL5	0.64977847293253	0.338022067562469	0.43079156500363397	0.552059683863889	0.758042234157352	0.922524302910947	0.353382334327764	0.32192379784638503	0.39375101856270595	0.7365531003681091
FCRL6	0.20710952617758602	0.618858622350839	0.0523224765229232	0.08064530386956	0.5517160711074239	0.9053897155926921	0.0584035651786181	0.199107186326126	0.11476143290056301	0.13494315228293902
FCRLA	0.82427644874841	0.825799570880567	0.8477101250324529	0.980811553924048	0.892252679312567	0.44854277367925705	0.112887320711342	0.574468657112859	0.35484675262246995	0.9126048371247409
FCRLB	0.695339600570945	0.304702294753872	0.8785532279712149	0.5123958288212971	0.8652660562065541	0.669089623598857	0.647230023081813	0.9045765885782979	0.7951819013367378	0.20944704773253797
FDCSP	0.10137060122683302	0.0235734540760436	null	null	null	null	null	0.108295772693126	null	0.3580020764511721
FDFT1	0.777769907986857	0.253533916555846	0.34545788386264004	0.5220255716011141	0.41586703412483605	0.40132028688064203	null	null	0.18819836951381896	0.8074023077410251
FDPS	0.6146100664463809	null	null	0.49234356787479205	0.748336027253525	null	0.8681849857192719	0.520012138027678	0.919749118918228	0.51618014137656
FDX1	0.320999289523089	0.95593635316	0.289108412317245	0.827224420129504	0.0573678546786385	null	0.184856138782794	0.6947590519347161	0.9116474271204491	0.977065150903336
FDX2	0.6854939909222679	null	0.6330001581633149	0.6575085688634771	0.42978843293844393	null	0.6854939909222679	null	0.273291088100858	null
FDXACB1	0.0108101826592897	null	0.45052674045059704	0.631705892840419	0.476741754506221	0.275035628678169	null	null	0.28992023153151797	null
FDXR	0.343455189068811	0.23676613828375198	0.485776444913764	0.7425987062223491	0.6644176565480779	0.387751138608985	0.39331553523717894	0.40252208844782106	0.154500814911339	0.8649242913783349
FECH	0.7363165454088159	0.0257492836992157	0.5813361041130141	0.9900876420309341	0.33304052944800394	0.7687914896874151	0.233301676907887	0.57165232305238	0.9694468235610559	0.0709386936959882
FEM1A	0.7011701467369251	0.9357206997295091	null	null	0.9830395577125791	0.8662957975637041	0.9448377194574119	0.947917337974367	0.190398131051582	null
FEM1B	0.392250505772903	0.34642064390955396	null	null	0.29672738654418396	null	0.533252210818115	0.36118378735722495	0.28790877859732394	null
FEM1C	0.49803663279761895	0.183696613636488	0.8077442165598729	0.646264701545722	0.755117535879733	0.64162883653738	0.701584142674163	0.941076558080068	0.7172951496464158	0.252626755481923
FEN1	0.0695673962632112	null	null	null	0.9865198593730341	0.9454336563919	0.741768451773092	0.300301348553014	0.569517108089345	0.8143888413777259
FER	0.89062341173572	0.7853405567234771	0.59169266423104	0.662061117800566	0.14594793842048598	null	0.533593095443697	0.30131820593186104	0.273845730679286	0.209431223915647
FER1L5	0.11906765711719802	0.0922449021596921	null	null	0.203646826317202	0.650277235201975	null	0.6597589536100911	0.14206550080171	null
FER1L6	0.454978709907645	null	0.9901305692930881	0.134166075618767	0.31818848448298903	0.991461870265326	0.0233883838990546	0.35421614021142295	0.1889672158306	0.665788622051072
FERD3L	null	null	null	0.635047101483893	0.49922634197734794	0.389615396281799	0.5760714599238521	0.672064818459131	0.3808441707761379	null
FERMT1	0.157174466885384	0.8903292217951441	0.264057616093595	0.454150235114671	0.553036103749793	0.989724636864433	0.246687490895176	0.45717291646511204	0.596969384965605	0.16251586796189701
FERMT2	0.7020842918591329	null	0.9459494006086441	0.9631788828374159	0.234168180784551	0.204776173413352	0.8823289817171178	0.9237523684799	0.0813767222550561	null
FERMT3	0.29176131104261305	null	0.8130150211110211	0.21079966117234397	0.9333713590301821	0.17051904830949802	0.8138726047449208	0.21370976413133902	0.9539561581239051	0.131650132442064
FES	0.0023652451309217302	0.7434713967511619	0.145453384612624	0.0157371731482479	0.2252044791474	0.40323859095946707	0.098350879089051	0.0179284112452105	0.0501905412181919	null
FETUB	null	null	0.398100718637508	0.31990985129329996	0.4598789870406029	null	null	null	0.0498966545611017	null
FEV	null	null	0.320864676492165	0.13696052538165898	0.674640244718871	0.928465146287552	0.6986259437511679	0.98698064775155	0.7217354108607021	null
FEZ1	0.918622923689836	0.0810883457545117	0.9621671846735892	0.967513440745683	0.7876638281974742	0.5270829395487711	0.9752121002513551	0.0110335409535631	0.64522277838476	null
FEZ2	0.524256542468326	0.0536285322109971	0.7587750554114291	0.204044497461487	0.099814992803849	null	null	0.749201762159873	0.9087064642181409	0.274059626237106
FEZF1	0.132393413982881	0.383358578670386	0.08935820559906	0.00556304288850185	0.663557113539441	null	0.19980994175925199	0.00632137148214307	0.501582944233234	0.00529923271161148
FEZF2	0.144511230668283	null	0.0771853211354013	null	0.6115689444020861	null	0.750462353203851	0.40423610603549803	0.646115934002676	0.27190883378686603
FFAR1	0.20869714160112302	0.445614207622125	0.345566756603453	0.21094112727628303	0.811007534676331	null	null	0.38252243408503994	0.18290784401674398	0.699212496077916
FFAR2	0.6202993383296129	0.9276182626118941	0.0616238270333296	0.803525955427741	0.789145567565521	0.630212036713645	0.007523172532689859	0.28786837627847495	0.346939697296733	0.35737482914403207
FFAR3	0.19996766874456198	null	null	0.50113660746719	0.20605312380031698	null	null	0.569515497874572	0.30628551185699	0.8334501105139509
FFAR4	0.0698311330242805	0.7487826538830459	0.693567428434657	0.8681962035553481	0.48111428114809707	0.0996988049358086	0.79096086167257	0.567967233725778	0.150569411823471	0.40785193605120895
FGA	0.23050492476239104	0.529328228151848	0.587903280852079	0.45746513223419205	0.9425212607903359	0.9914243277210679	0.538612476238015	0.5496320359780329	0.04510512251258	0.530466433892552
FGB	0.988222159389317	0.682608179310939	0.0446044599048827	0.264198796969135	0.569916039465962	0.324054722237486	0.824000109768557	0.615667001321222	0.21719924206363297	0.9669710359448771
FGD2	0.276225255146557	0.979654990316753	0.49872822437649295	0.396775219496391	0.528871169919144	0.9707851048092951	0.5070786356788239	0.644506872984325	0.0179640268506016	0.952328920599711
FGD3	0.22705562782129002	0.10010565732872599	0.8530694722298829	0.491105997237325	0.402441998319242	0.26634793752668695	0.9328525233119671	0.842539992648018	0.9195095906258292	0.948949852442859
FGD4	0.34807326154237606	0.6019914079537121	0.284628790292633	0.38557840024725704	0.19231983213451698	0.31678172669312	0.922983137873625	0.7100083147635992	0.445220585274573	0.0744900712164479
FGD5	null	null	0.17312947108950302	0.40692754392195596	0.100027991364564	0.0241706117506902	0.13937269984022102	0.117920308821989	0.8007593396880229	null
FGD6	0.6448158915992249	0.612352151226668	0.551581341510835	0.54351611372495	0.8892312421589631	0.7557842881559108	0.473446153185955	0.878157536613634	0.570724965591577	0.865051214348024
FGF1	0.6838412727725911	null	0.297160364313677	0.0727792246101266	0.323252915421328	null	0.955976802025716	0.34909223903259395	0.408783359624269	0.423235417726861
FGF10	0.524262229633247	0.687483835979943	null	null	0.7523717190438409	null	0.35124736304037196	0.767330457743404	0.0155714550499383	null
FGF11	null	null	0.794057149638629	0.0216449347867365	0.326364182082545	0.39306529371216997	null	null	0.9642429780873341	null
FGF12	0.507573784658699	0.25128164363864297	0.13008655606966402	0.632190071204901	0.34954331651616	null	0.284785400014574	0.20254776625927198	0.17112960474233802	0.16484926398779598
FGF14	0.206502723033937	null	0.760943596309456	0.537075172436038	0.9176685125031451	null	0.7153334170187641	0.473580280617645	0.68981316399456	0.32634310275224
FGF17	0.8782671594911858	null	null	0.262420102261899	0.473010171816561	0.1118976086056	0.6729327446930389	0.89340710445338	0.8281224804851559	0.121922195917108
FGF18	0.134254697112893	0.0593430005692286	0.15479917986066197	0.761032395264389	0.41420714707857603	0.636391000830294	0.142681755512113	0.360816323503104	0.478529068603933	0.490210083559606
FGF19	0.0864915233958273	0.0181770155824311	0.5679250206860711	0.0774876970350822	0.0980187629755104	null	0.694578250367491	0.757023849572473	0.699397780468869	0.628547713394357
FGF2	0.617137910861582	null	0.272773473629219	0.154569341884578	0.14268862186527898	0.0686218576433599	0.20523472475251198	0.27940444033927897	0.844985669522562	0.6841686240128979
FGF20	0.797407903412948	0.158584825137502	0.231144536164571	0.897557010995143	0.883843245437984	null	0.460924666051938	0.13555911113432198	0.612408707834069	0.199394045341793
FGF21	0.41292789992422296	0.798091571268271	0.18849948736247898	0.32659731716074203	0.44377852735645	0.146286378706676	0.10553357286484599	0.22903401686511698	0.0953145550106723	0.204323710253617
FGF22	0.7481496725594409	0.223951138498677	0.7310240440995229	0.682989180845693	0.11329753214092401	0.5528614009833609	0.8183161023549391	0.22708637647973	0.25503305478873	0.580179894611999
FGF23	0.20796526188609898	null	null	0.7486514937907609	0.571623347984215	null	null	0.901155282273595	0.807382532292009	null
FGF3	0.28487904845883	0.932671915562427	null	0.8934706995047759	0.7760099919324592	null	0.8838423520354681	0.639560194378617	0.8463344369169129	0.51803604405351
FGF4	0.0470652614424818	0.692980239642632	0.198975100099164	0.47956282116167004	0.274460386588658	0.6097442716991031	0.6932406537579762	0.16924809881755704	0.6662149046628729	0.0523907421590162
FGF5	0.689313787390999	null	null	0.8068888726482829	0.272953902104864	0.967714099038928	0.589388991167286	0.9680034613729119	0.768870973004654	0.779825295947804
FGF6	0.72667307017563	0.8341867253694871	null	0.7812376789267471	0.799878450561758	0.33462280173992304	null	0.108164698986249	0.311124862459725	0.388162595911499
FGF7	0.647624097991078	null	0.84713678433574	0.23417670214196	0.223478800727223	null	0.9351749058912789	0.716768846551531	0.582741115131058	null
FGF8	0.690981413880349	0.9635446302777271	0.7770915355023521	0.305728118118716	0.8757552906759991	0.96388065839122	0.726123419820757	0.294950637960335	0.39386417237837607	null
FGF9	0.391303770791064	0.6531572218040079	0.21501459301646803	0.0655887008994445	null	null	0.518387216251783	0.48146092194034396	0.7931674192029681	0.745153383977624
FGFBP1	0.8371047575740179	0.0912141461187992	0.771552563744553	0.0357017126984416	0.73933403436817	null	0.9827468507693079	0.9873898987633051	0.9899172028921309	0.615247595262163
FGFBP2	0.775421791965712	0.653645263901322	0.25983668968325896	0.569678781288603	0.43722004399904796	null	null	null	0.48969740292673103	null
FGFBP3	0.260469528783733	0.41850813908778006	0.0485326395868011	0.11841255353497801	0.0541155222569492	null	0.0474858163439162	0.14704319083461498	0.7409511335147599	null
FGFR1	0.16819357375921898	null	0.0734509839368976	0.222427648306923	0.952038692527635	0.0051317487272905	0.0690734558813942	0.304264419679307	0.95031130588661	0.0652913405545634
FGFR1OP	null	null	0.539192772895878	0.9805446086764631	0.6491379612974449	null	0.843923850881364	null	0.571825154011428	null
FGFR1OP2	0.18484646596174698	0.133474967804709	0.638322577833595	0.849311743778962	0.8509918027035931	null	0.9693535297251099	0.9933979630839971	0.875326148273585	null
FGFR2	0.41687171933504297	0.22824001241780198	0.823991957582764	0.25380274934541797	0.6600315134602579	0.511494097886483	0.9936507155222741	0.5385933930094989	0.5607672090848901	0.717738443567885
FGFR3	0.197084716326232	0.23692370117942801	0.608736632702185	0.23933827915156397	0.8816210532476171	0.6370313039324079	0.415055639594376	0.722961441715217	0.104185380807459	0.6258087395752789
FGFR4	0.97832793312532	0.647716873164896	0.7978692902454642	0.498094363741389	0.699798911082696	0.5071755543517	0.6893546633563999	0.19532537717457504	0.39132566083612	0.28257900094690397
FGFRL1	0.781151051306378	null	0.542191306443839	0.0619252831919453	0.90395671441369	0.205606750745738	0.542191306443839	0.44076165700303993	0.8994021074090809	0.422303410542323
FGG	0.96563120813007	0.99226228697737	0.8890606370744741	0.515391506669625	0.889365640374906	0.868107162490317	0.8604333972536509	0.7536300616145609	0.89770550581354	0.8231715920364592
FGGY	0.89728405554729	0.0759446680085032	0.835479914080379	0.6168693402195601	0.0856857988343062	0.404623249311995	0.9494096045627192	0.8777828149593221	0.066105826852338	0.298982233862006
FGL1	0.34780801899917896	0.129299739700977	0.84749599407012	0.6805810290189721	0.24013630950168804	0.298377419655145	0.847271480661221	0.679573649660449	0.4515489586142071	0.820438991226317
FGL2	0.7207701043589091	null	0.6011290277779799	0.770424362600745	0.5475281243877189	0.35931218146113997	0.787089797450946	0.8003759644860171	0.66222373150028	null
FGR	0.344534664341638	0.563653864488832	0.142289195011202	0.32977406452144603	0.6052381658432271	0.26803551197948394	0.7929700699067141	0.45149163103111	0.0315778596892999	0.5173644133657921
FH	0.7155483182131469	0.5943355494839859	0.595487871179365	0.159260952118652	0.0888488095187526	0.0901106921528838	0.63975287104672	0.13378381395078698	0.141192805656569	0.126886518903165
FHAD1	0.228730166710094	0.310864410453853	0.9940819670334481	0.0914589422755802	0.541838725265377	0.679299002903744	0.6924843361609619	0.9779819784055379	0.07003001954895402	0.028231823550272997
FHDC1	0.6519877111752139	0.90552649487375	0.49051781609129397	0.9572809401741271	0.7086820891421629	null	0.5515274284998329	0.594452901899252	0.312425712112661	null
FHIT	0.463220333101872	null	0.49656353023369604	0.0496900787477361	0.989240876671736	0.8859259125530219	0.468524010658538	0.515546677372334	0.968856084621593	0.541461760865715
FHL2	0.42948108156819703	0.8047395430560671	0.27043076735465804	0.725035669211287	0.22764859266846998	0.10041683184952802	0.635663306068699	0.49406435321898295	0.612983177803564	0.21411772263193599
FHL3	0.454178041539285	0.126471873473092	0.6882984694468449	0.321508358845945	0.887456196794986	0.609554641435961	0.0388047372659027	0.487832496195329	0.5159910380728571	0.17012733711497502
FHL5	0.6881761301493609	0.146516357737673	0.743357193342725	0.743357193342725	0.4481320205049729	0.0901853299684416	0.82656110676524	0.7835437840949059	0.50515712833448	0.114181142328771
FHOD1	0.9746277669741271	null	null	null	0.567038449550804	0.444390685080975	0.35731713757091405	0.429482353931441	0.44481868423759496	null
FHOD3	0.0376233295940953	null	0.170263663443256	0.206848626903799	0.35867941875631104	0.274417547251123	0.17460573716072303	0.7589552590211619	0.937442423527119	0.767203869755957
FIBCD1	0.16769341292964401	0.210192289214015	0.36339930624052597	0.116623911471174	0.104969346009591	0.33376159090050106	null	0.367013924879315	0.39871869603514204	null
FIBIN	0.496378916253915	0.611816602843504	0.5700763490444339	0.236294597034325	0.0878974394776633	null	0.5700763490444339	0.30478568707537496	0.480116074001067	0.292390872074772
FIBP	0.11880314744488399	0.292647303481638	null	0.000243649724841477	0.946307714303456	null	0.618185334607003	0.155245082129927	0.429939604430351	0.8878857283093199
FICD	0.42301422647102704	null	0.215334310000607	0.0652274047460197	0.378026062532553	0.8020262502965259	0.147409349636556	0.12987594503720198	0.556193025192858	0.532568181993436
FIG4	0.9672254750408029	null	null	null	0.7834315928979692	0.566099306265315	0.735885730100718	0.9638540448182471	0.7668227556494641	0.17522345868622102
FIGLA	null	0.0465594734891717	null	null	0.221718531346941	0.199889530111219	null	0.38245932054022297	0.80887185486112	0.223800061535508
FIGN	0.413565109406837	0.539426576126304	0.46589653104939793	0.7655402125457571	0.775274646985739	0.720549032754644	0.43523530380858294	0.4858853369710279	0.34369491575854694	0.32904411583946197
FIGNL1	0.850969504428879	0.762104481912423	0.706044916410529	0.0516586393017289	0.13896681562988597	0.432721123625479	null	null	0.0465417017204119	null
FIGNL2	null	null	0.23741270918307897	0.0919215951616572	0.0351556518685365	null	0.46350382962509795	0.205090543630655	0.6586875844243929	null
FILIP1	0.272296542193578	null	0.38605680299632	0.5666335475968051	0.5668097635811079	0.6855085034172879	0.16054448799212803	0.369960055925389	0.869044939545428	0.8992661015185891
FILIP1L	0.6002940217577739	null	0.5843868221604499	0.7813947081055699	0.6980587329120551	0.6475739805863849	0.948178357869347	0.9155009204571021	0.511561048874409	null
FIP1L1	0.779028420017138	null	0.7383315272916741	0.648731222790587	0.0757255208723271	null	0.499438936218521	0.814712208218354	0.990576725733506	0.6309732744420711
FIS1	0.822722113362173	null	0.648454475876713	0.925474880538062	0.897095844246072	null	0.653507645727917	0.8785239367574659	null	0.886301089731641
FITM1	0.41446899561080797	0.469485256439778	0.187110050814871	0.303872580730919	0.39291297746518106	0.481087099070846	null	null	0.24439355834456197	null
FITM2	0.774130277218723	0.0480752812477496	0.7518009431607551	0.5969199189618589	0.7853483167982959	0.929568420510011	0.669040024538595	0.7865635536918009	null	0.5383341005054071
FIZ1	0.9727121943623929	0.45715883609220104	0.6842536905953871	0.9690968341545129	0.0153372649373618	null	0.704969337679345	0.9585687277660179	0.7879958409526651	null
FJX1	0.766357342360431	0.41689511610278296	0.8677509095629159	0.8855840309006031	0.8827293755375171	0.841928898678232	0.877167201971713	0.881531808753918	0.569265767156917	0.462417093371895
FKBP10	0.904089844665991	0.8533609463636529	null	0.633016916736611	0.0232726987559088	0.0917134474722372	0.9467258817736159	0.405394662505991	0.722959735269527	0.5510959201396519
FKBP11	0.682663450746234	null	0.682422114184142	0.10087343735156099	0.0974969705547244	0.43807823952267894	null	null	0.12278898220083699	null
FKBP14	null	null	null	null	0.8054782187897299	null	null	null	0.8537603449998341	null
FKBP15	0.850600268039342	null	0.852759098678817	0.0598646243865413	0.296361953273431	0.8901692204182109	0.822855602951259	0.857927976712293	0.699781873705469	0.7183102783390329
FKBP1A	0.6355964105484909	null	null	0.865705227650555	0.31400132836961603	null	0.762011447254163	0.8452718596031709	null	0.10177490568037599
FKBP1B	0.0111363147350864	0.0333441477403557	0.6242578874107889	0.216740514864406	null	null	0.21684578724496498	0.661551363883186	0.512134178015746	null
FKBP1C	0.244382420582917	0.469363717241775	null	0.431633400373884	0.6304991530887111	null	null	null	null	0.7812263952946469
FKBP2	null	0.386951160216991	null	0.8842152655240351	0.241656070243328	0.36320633933799296	null	null	0.000192650654425197	0.00036307849638461697
FKBP3	0.407427882827615	null	null	null	0.477574040002497	0.297159888646165	0.38673252819841797	0.5015109812085929	0.939445652285667	0.9817359522268809
FKBP4	null	null	0.597422760192766	0.37653004255438394	0.31510189801139	0.22783690191099598	0.22333631056885803	0.595067876791374	0.886593249354952	null
FKBP5	0.973272544644288	0.612188688785095	0.9882218638897	0.8884079967414621	0.9043042040702471	0.4781155795485179	0.706936481644646	0.600184551438786	0.900712986980647	0.7222275589468481
FKBP6	0.772079741903032	0.0946839323103561	null	null	0.6904470665052521	0.822300458355515	0.158730224828241	0.46016257621099005	0.184765801677448	0.12249046324675301
FKBP7	0.9971332717356071	0.22721975719142	0.22772634013009999	0.20734937490563699	0.377978694981985	0.3428220008028	0.49829001168813	0.8407464417800941	0.0964466269912576	0.8004506255271171
FKBP8	0.9810996815808142	null	0.9222116330004491	0.997021342011333	0.4391837908483429	null	0.607334549946269	0.926262477859238	0.494276154173216	0.8145330471765799
FKBP9	0.960633956955222	0.0919476047400853	0.635718625119606	0.924984711556001	0.0760096565536376	0.0562220737993628	0.312533734561401	0.779505185854501	0.0617202694560828	0.158204373680771
FKBPL	0.8691962450555959	null	null	null	0.330199136465411	null	null	null	0.710988493219111	0.13724188502359902
FKRP	0.4823543897661471	0.145416704994137	0.33535646914789696	0.7505012946379129	0.514116674042605	0.5276726380058689	0.693173824271501	0.124785862455884	0.752781406869828	null
FKTN	0.882890912554329	0.19742004261559198	0.776896953425194	0.42668550617759005	0.0722059089972801	0.502401067966319	null	0.951687493939484	0.0123718528925766	null
FLAD1	0.29072393404914004	null	0.30608120205261896	0.39935815436679706	0.50824290061084	0.704144506920431	0.30608120205261896	0.4922245726749871	0.33097148250661895	0.255924724009214
FLCN	0.939620109606994	null	0.8756844439358571	0.8902111129101279	0.7186149973110122	0.970655767107843	null	null	0.935248774925348	0.742615484736773
FLG	null	null	0.7472146392187679	0.0477518370034035	0.8965088349554509	0.639469442593131	0.35785405941392295	0.0244674447887243	0.76096619870823	null
FLG2	null	null	null	0.388541172156226	0.49059985112983207	0.658883522043827	null	0.023177233691266	0.14403450365200698	null
FLI1	0.9296477790985741	0.504480137517752	0.37345189638320403	0.896709671039296	0.10320120921535901	null	null	0.11742771755225999	0.171352907901602	null
FLII	0.21576669243876398	null	null	null	0.189956568253124	0.0893939106617284	null	null	0.660260459158698	0.073927529267831
FLNB	0.34957273904463	0.690959601168009	0.47434438588399996	0.409969115466885	0.32802318825604	0.6226330989960079	0.40958996793735997	0.139615451099731	0.6732753921465179	0.43396135570362004
FLNC	0.7133327064766991	null	0.7683066199476801	0.7319093517668229	0.0174056809407813	0.0966116310590226	0.651385300125346	0.502727427299943	0.7971011481958091	0.162820455508017
FLOT1	0.710768911639635	0.8668732254546291	0.6720846613778311	0.827942968776446	0.307659130563945	0.0901782789442505	0.732757925552472	0.7376652033660179	0.9047698287570259	null
FLOT2	0.3386043634502511	0.8912348866761659	0.8499909096166341	0.855447926224115	0.6916963469630989	0.25944701433603196	0.9381144390136892	0.949852351972608	0.758847526820139	null
FLRT1	0.6559871325101739	null	0.5525885278367261	0.96863844642223	0.6072877227285121	null	null	null	0.0765995247021534	null
FLRT2	0.612490768770725	0.5695983491994828	0.40973979828673496	0.5563230398890451	0.328859648380708	null	0.9493643766576829	0.986744846328375	0.728440293310862	null
FLRT3	0.773447011973996	null	0.589425431504918	0.5923970491266329	0.46431130707816104	null	0.589425431504918	0.44049808396093704	0.0716709563157509	null
FLT1	0.566612420170849	0.780223983143851	0.007883123246754	0.789908083080409	0.19348116820703398	0.31560200515539394	0.62080359976385	0.5927922486285079	0.8738033807726491	0.41805650694686
FLT3	0.21637875237276502	0.886770653147404	0.36678354071172103	0.266740925168856	0.18618402759801897	0.39639927710571704	0.36678354071172103	0.627326281670999	0.16879597390317097	0.6740741155084712
FLT3LG	null	null	0.844680523993395	0.7287182135888879	0.913831850842775	0.769334902583687	null	null	0.25328347578003796	null
FLT4	0.805397457290159	0.6889937207290289	0.502409832165752	0.438906561473586	0.607903161562266	0.846656597567533	0.31134883392978996	0.528374337243963	0.9091971397055529	0.8481813829368571
FLVCR1	0.6759846099608129	0.548668789852801	null	0.872366538353615	0.218994553476698	0.127057643846951	0.45672484506853106	0.185103867957573	0.5561862588672161	0.6292027776079729
FLVCR2	0.80377666160588	null	0.11984837628943	0.39124032830304295	0.686218642507031	0.6638140199632281	0.18132207574793902	0.853509130739685	0.179823171797411	null
FLYWCH1	0.418267696317617	null	0.414241634549859	0.888138282634821	0.40340975924601	0.0914497283209144	0.42609987158787804	0.721745847429357	0.930080101079772	0.863506729808383
FLYWCH2	0.33905060797187103	0.9518162174135201	0.8562696520651379	0.424977935216396	0.631849534623936	null	0.991476048096617	0.205747737694458	0.5977521024976651	0.43859200421171896
FMC1	0.9849442547139001	null	null	null	0.0832363651614147	null	0.9522000966107119	0.9716338588939699	null	null
FMN1	0.187312133150744	0.7115769242185341	0.620945392225345	0.33092640679478696	0.224942035156851	0.917623668360598	0.661359289424771	0.9268762104801479	0.5013063628198271	0.680946142014843
FMN2	0.922263824151485	0.40377266633986203	0.43036198315168894	0.9292166454041519	0.28964789949844705	0.8160436214832539	0.6336360818969631	0.9240722238704279	0.686713392130889	0.8893259726443241
FMNL1	0.906964331417133	null	0.8868357481808778	0.440096305617338	0.86686375878279	0.660361742049568	0.992640589359814	0.26593499338419196	0.506717079340098	null
FMNL2	0.0614899822751791	0.756128173250365	0.157314749737521	0.204511897262838	0.610908968236425	0.8299424263150079	0.145095635345351	0.14401631946135002	0.47397203084535494	0.200615050632387
FMNL3	0.7212446546633621	null	0.352297011053026	0.7069829337185379	0.572808906059055	0.8845073176624191	0.423026347800937	0.543720994379629	0.739669227341875	null
FMO1	0.968217832010646	0.0721433903926143	0.93526197175533	0.39020823353656703	0.24833901026847602	0.728828135856463	0.93526197175533	0.26646959044759305	0.344757888755641	null
FMO2	null	null	0.398460327798807	0.652357695834761	0.877341770784455	0.7898623172865029	null	null	0.46329137540294796	null
FMO3	null	null	0.7102523812453109	0.47735710461754205	0.416652985674882	0.718094611255256	null	null	0.296239870134705	null
FMO4	0.598550310752621	0.0784138335576761	0.710496619473332	0.11018750447503199	0.33952278076672493	0.987457077202616	0.314904213103292	0.4574537670849121	0.9247380327548971	0.249477574834794
FMO5	null	null	0.671344776127446	0.3435184141526911	0.39804267717660097	0.265082275297073	null	null	0.27888777193086894	null
FMOD	0.0052277649743250896	0.504910274069644	0.37605209071188894	0.576563700729407	0.20670303960675798	null	0.370979792525986	0.48230889709397395	0.19834589380912804	0.39689074782574696
FN1	0.115908373932369	0.107940327269935	0.40072898185735906	0.12917219950120698	0.755810600645419	0.3771592683075479	0.665053951539851	0.19236453601824102	0.37202164278917604	0.0785621786594092
FN3K	null	null	0.6974597449741049	0.6461270014177061	0.9318260466530451	0.40929691340253294	0.218587136370627	0.446422443867058	0.23184473896853197	0.266189077525191
FN3KRP	0.791577674560697	null	0.15223778509234698	0.14619937343043302	0.22108921270753198	0.0332653961581449	0.197644425114237	0.318772760662091	0.353177659771454	0.9616554830813271
FNBP1	0.414259109154125	0.514337588480979	0.870158706581832	0.382676632845817	0.680040292229272	null	0.829201122681523	0.20819419451840698	0.554459145520714	0.0999339915662494
FNBP1L	0.429675543059111	0.91550829414165	0.960210104953285	0.7602764283619701	0.0399453911358278	null	0.934191921802577	0.660871471260063	0.19482713564734697	0.446286214530412
FNBP4	0.372785733002801	0.586430747478119	0.34438614575651	0.606126582809188	0.24955887434119	null	null	null	0.25782984840179296	0.405686879593
FNDC1	0.528658331986665	0.29692349107861304	0.685902996389634	0.675102527121897	0.43949298918087	null	0.22313036411958803	0.667157968483828	0.7690924584839008	null
FNDC10	0.9989072112161991	0.8702198255061141	0.720564784249442	0.909761552987452	0.0713289903233928	null	0.96834872670118	0.956982041874713	0.762978235231243	0.8876271155581521
FNDC11	0.11398998615940599	0.683020531825857	0.845454304573875	0.8677338307667808	0.734326041215737	null	null	0.250842468999783	0.140588484547514	0.18024921664985102
FNDC3A	0.373667745680184	0.9740868410920329	0.7010806799765611	0.689788565256815	0.9357762909905191	null	0.36091211583143895	0.948411632717795	0.28153317009530204	null
FNDC3B	0.5883691650606329	0.5923515123369829	0.3880728788965949	0.501402232578212	0.235626717159477	0.776820073517558	0.28281572162137103	0.251321346360355	0.702725768115768	0.0730868757022891
FNDC4	0.8459946732104481	0.26990419275302696	0.0874998074978874	0.0898305053966901	0.0419324339091187	0.161745861983146	0.575681461339079	0.0651391429729125	0.370332832424451	0.233552615760268
FNDC5	0.212163439112841	0.138401993371856	0.044586254556110996	0.11273710528551299	0.11455433414676501	null	0.9570226077528671	0.507519386348687	0.6672495935682261	0.0169627557883691
FNDC7	0.229284706531368	0.25313005933985894	null	0.406547916191524	0.20067891142020497	0.9051494699971221	null	0.37475210718593105	0.742861311428476	0.18243578711288397
FNDC8	0.9917205299206411	null	null	null	0.7439529903273471	0.044230357517165	null	null	0.100783245670483	null
FNDC9	0.12036546705781098	null	0.308967635907871	0.16492131717046699	0.10617579563929401	null	null	null	0.740537181018904	null
FNIP1	0.794732981124009	null	0.583748864812014	0.797638446181246	0.52220982121688	null	null	0.202417099777003	0.0890460231009312	0.537091005613476
FNIP2	0.65067444082775	null	0.56024503686774	0.597243245688481	0.9009659781008179	null	0.992730744064939	0.401781541615659	0.6146481450206309	0.9318567434716651
FNTA	0.6889429493943879	0.21921032986835604	0.0184459967100838	0.134151322993818	0.0499856576018123	null	null	0.376034670674443	0.694411622451963	null
FNTB	0.9825265317405559	null	null	0.979385147497593	0.545995786528772	null	0.529088313037351	0.529088313037351	0.39005537218511105	null
FOCAD	0.401648002504462	0.7581403944774309	0.0303369534669945	0.103469387917233	0.321956940046606	0.0038840947390397203	0.0744568442967051	0.21086513856044	0.683061078134076	0.638604915770452
FOLH1	0.43952429849204494	0.39239682408092896	0.38420599180119397	0.111915317668679	0.17456710910004802	null	0.38420599180119397	0.334860967501002	0.501385967563626	0.133342922327738
FOLR1	null	null	null	null	0.574844158099585	0.037615452186085	null	null	0.17250190928763698	null
FOLR2	0.718262444802327	0.228964608338497	0.0421610935069532	0.4034650396529221	0.781577760237905	0.610368250576304	0.0583062358733804	0.159144922369754	null	0.6176564681463771
FOLR3	0.232913334170405	0.35116283882678495	null	0.0189310547623553	0.627563362076652	0.624873242366085	0.291511701703987	0.566748921061707	0.25928625089808804	0.0665621421822435
FOPNL	0.87737031152257	0.957631726534736	0.847886889790861	0.15114981883148002	0.621952385137995	0.505843852897951	null	null	null	0.987371740207542
FOS	0.9611031266899119	0.0231316620769118	0.612763025263444	0.167194283342156	0.17766809916724105	0.6571831613639879	0.554185870353161	0.58008033209216	0.6644020983544611	0.8585259863650792
FOSB	0.41745497603091297	null	0.248110895490981	0.26726064451912	0.334272782028736	null	0.89247788501049	0.964128712996842	0.13601731381223803	null
FOSL1	0.5393082271583309	0.62680526244519	0.278299931784055	0.231323102969299	0.5759377422417429	0.975675451578843	0.104340615332852	0.21706882532532698	0.6873383130544252	0.116114877457599
FOSL2	0.274184503553287	0.520449663995733	0.0879115372312459	0.473586005495345	0.6443621245560059	null	0.64108563401924	0.29763070752803	0.8446037484868429	null
FOXA1	0.4210219087093571	0.838856860779638	0.816195612424885	0.845592002026273	0.790519583649178	0.383256964035552	0.8608658691973291	0.726064340051405	0.589828837471004	0.34109702415194
FOXA2	0.5529888803843461	0.141460736954731	0.13994437160026002	0.229716514717565	0.42956830279214003	0.18365390286623198	0.142581301213881	0.33875461066040397	0.0524342480241349	0.15211058072495903
FOXA3	0.810449041579195	0.599373186097553	null	null	0.0426603206919454	0.0278592774939886	0.8564447520978509	0.6657956243477671	0.5998477501752	0.44032102472674395
FOXB1	0.399771961768455	0.059826228853515	0.774280136994475	0.27787353300565304	0.5568042074442779	0.5568042074442779	0.782745742846549	0.246379798892436	0.788337078729131	0.9728540192991469
FOXB2	null	0.156865286547451	0.0735129826537451	0.5571525303692559	0.619498721931112	0.661264035621634	0.585716171198166	0.0672152958878343	0.6233879672719549	0.0307397303348149
FOXC1	0.321654254180386	0.467996859125536	0.305325894284261	0.33221976447755197	0.011071857929779	0.801648397227905	0.34352652437805103	0.235097986714985	0.392493298540489	0.742344877919526
FOXC2	0.8796585994285141	0.9426874464877091	0.7641043252981159	0.6127901096641639	0.182745863600665	0.7278588683778009	0.62959396016305	0.630658107983436	0.31072933406276504	null
FOXD1	0.8884110782986191	null	null	null	0.42432474692523797	null	0.9844288505588299	0.957903785057653	0.940331786513897	0.965119321772585
FOXD2	0.869121240384073	0.040239259021177996	null	null	0.534990325719392	0.16491415786278799	0.7311299177130508	0.5442897818994501	0.756031275403162	0.0487091003651647
FOXD3	0.0816963886162774	0.59361988699956	null	null	0.6905056718528161	0.171887415744305	0.574259809835716	0.210251213163239	0.598412412877583	null
FOXD4	0.6261735801064899	0.7887554916464609	null	null	0.9992008633258	0.9022355534040941	null	0.447173472589039	0.17736742674479603	0.48703317373147
FOXD4L1	0.214691027438492	0.00835887589013895	null	0.487829509566442	0.0119917186502976	0.0761163793010735	null	0.9189773531959459	null	0.7653925224683241
FOXD4L3	0.851745827178035	0.8705041206764659	null	null	0.719534135194296	null	null	null	0.648572963221792	0.7069484081464399
FOXD4L4	0.918117670436465	0.11076086160433	null	null	0.203860309816033	0.010551603292551	null	null	0.250156814958766	0.0492356024479557
FOXD4L5	null	null	null	null	0.56504369955503	null	null	null	0.11213859420709402	0.36534262039922605
FOXD4L6	0.81330744235326	null	null	null	0.335049783714557	null	null	null	0.9404843647123391	null
FOXE1	0.863528901830537	0.7788142600339079	0.36175495583455	0.858899656911878	0.116701868550157	0.5671166138640451	0.490388131819116	0.7456015851384009	0.0822470668428262	0.0659971646798971
FOXE3	0.3890343749709771	0.47880145010357394	null	null	0.7902238520690259	0.8994872926484409	0.7680656797000591	0.5830278562882609	0.22449554881701397	0.692136511636824
FOXF1	0.238509094337517	0.323787546474676	0.974639535776933	0.578262735587035	0.6020510592782621	0.49706482898084	0.7119468491927711	0.7273993750817449	0.0956040500873494	0.734207316576039
FOXF2	0.33906865072852393	0.17119891206674698	0.321256255874815	0.197924557105099	0.24598040399233104	0.00245711797124815	0.348620836320901	0.0647711641669442	0.189347980562177	0.16684758414482
FOXG1	0.454898288078141	0.24312015206240803	0.9710738237607149	0.45382675706655895	0.698919854860006	null	0.613416483975888	0.949648834318082	0.7018473687324039	null
FOXH1	0.00422237714909812	null	0.8098409221159771	0.18394420407634102	0.5309340654738689	0.49364856430250803	0.6273619474928089	0.160824864013163	0.469065709986618	0.103228587027981
FOXI1	0.45853075129291104	0.586731455893795	null	0.0872465136632272	0.7127866796464292	0.252669332151457	null	0.0348116343865745	0.903415292151583	0.17825700065924202
FOXI2	0.0942117303924204	0.00668403795749395	null	null	0.5890219127266179	0.847475894782933	0.34768715581768395	0.785924143656511	0.223093699952536	0.9253775671579499
FOXI3	0.366520712114103	0.00766130083823868	0.0336795179921874	0.189824762313184	0.0479423073420837	null	0.0364911439972138	0.375020783297633	0.963650692371393	0.562057591620876
FOXJ1	0.31856176774072603	0.5654556576485239	0.0456419669111983	0.350128263844582	0.7727263634611429	0.9847077662479671	0.971384957669463	0.55264011267718	0.9347832059298541	null
FOXJ2	0.25913763716593	0.3615797212200271	0.15305079463607	0.24106759140842499	0.163145396716511	0.22210218148175898	0.160696239151557	0.217706323072767	0.148063785841707	0.23608905379113101
FOXJ3	0.0164697058262775	0.0415520352694414	0.469103326237846	0.729441575453391	0.25147790575745704	0.4400056985612679	0.59879227366039	0.719659738126838	0.313928318040343	null
FOXK1	0.6437907414814611	0.39004438012927	0.18369005975970498	0.6711708022829489	0.0203358721652955	0.46420339484168605	0.18369005975970498	0.33275846633726297	0.106312304078459	0.6633755014168239
FOXK2	0.5783441217491989	0.881912910777811	0.864160277932483	0.672211322902568	0.515406088182543	0.0984757442496955	0.6756033406163541	0.232964787102313	0.146287874406095	0.4563447947991121
FOXL1	0.6910882995503	0.217504844233125	0.74839770236856	0.0732592241332846	0.366321403688722	0.512843820586275	0.769314290245102	0.390105246549031	0.813168943155266	0.345315975974852
FOXL2	0.490131398563253	null	null	null	0.40611790583021096	0.6074501625945121	0.357752629451091	0.445714234592023	0.360380689350853	0.39136591308186003
FOXL2NB	0.5116471098244879	0.524388099645853	0.47035023751025395	0.849932527534802	0.226178086599464	null	0.588051345133509	0.51423029137768	0.553762688871864	0.39136591308186003
FOXM1	0.496323048406537	null	null	0.8634154123057729	0.08531536213694399	0.0774522741139063	0.999721560834152	0.612507951652694	0.993260149970929	null
FOXN1	0.344886661948929	null	null	0.8262803746165301	0.299832469635102	0.9726836645788659	0.410470362670452	0.463190534509758	0.43492657119968897	null
FOXN2	0.731528056679163	0.868617254962111	0.6809622872669439	0.42329114266736895	0.02653133253091	0.880449943548356	0.45176633894719	0.283647955871598	0.945729970874866	0.529808443078207
FOXN3	0.16108245625533202	0.874915899667923	0.7591693754482421	0.485708263101497	0.391774317108094	0.5029163057663829	0.6712626076121031	0.9600238029212449	0.709705008086977	null
FOXN4	0.9923602213039928	0.40292756146447206	0.9255742448263459	0.9614892172396571	0.16534955968081302	0.228104579386057	0.8610871924606099	0.8661248451941	0.952019497140026	0.831742797600758
FOXO1	0.8866545300136751	0.611364629537292	0.11967598060694698	0.6778246596922061	0.646123133650471	0.7365563788913871	0.10554183166594198	0.366463289350409	0.5459698638478651	0.32235888971570303
FOXO3	0.305885078636391	0.7342415604844351	0.8979442874674991	0.867001546521995	0.970995146262355	0.9258776605974189	0.9018689797881441	0.890544107661345	0.100988379722434	0.967061879346064
FOXO6	null	0.179310848045515	0.813800033183731	0.00412902307499929	0.05249649844773599	0.0498270605635056	null	null	0.474940726084045	0.7524807816783409
FOXP1	0.9887995335111709	0.7143380643834879	0.294845214786551	0.292303447329377	0.319337651922532	0.49208992268962204	0.421288826145999	0.61609197587613	0.13255122979960499	null
FOXP2	0.5517488623383461	0.160264422234603	0.6427644540895201	0.647580792332955	0.831548965652826	0.8421980429561591	0.5839906340030171	0.76114238850732	0.0520683691869295	0.30039503461200395
FOXP4	0.0170419996514457	0.963039423469525	0.0172210197854459	0.026892714263843	0.336995451960461	0.542340092358736	0.6433342654129979	0.286995134628123	0.0619077166170812	null
FOXQ1	0.7552876925658929	0.993627434560922	0.522917334405687	0.808236866872201	0.876068554430548	0.108311701803496	0.5983884207855971	0.847817557311885	0.11175683346003	0.22926100386098
FOXR1	0.757701978740025	0.886217921083558	null	null	0.6590270506597801	0.6547253344613511	0.7079550716532679	0.7156268077443159	0.7982650133130771	0.381610997471867
FOXRED1	0.155895479685076	0.9119291287812479	0.5190912753107629	0.918307598024019	0.7063954422291601	0.6690240585751429	0.8521899267736239	0.608057358358027	0.178090120753876	null
FOXRED2	0.38988553144531196	0.5812462300274771	0.10760474520071499	0.603179632675759	0.870844204164924	null	0.7081254130559771	0.698101771937346	0.797415211116109	0.28954454315691197
FOXS1	0.42738051037344704	0.629792689602289	0.678009288018863	0.7596985422472629	0.8541634814056109	0.8185928150499879	0.8291122364947121	0.352469900673709	0.182665736795165	0.163669383269208
FPGS	0.9022346338521059	0.9514037169890308	0.244020924856823	0.576641356127104	0.7037019932993209	null	0.46568739130287	0.528819125338498	0.409958498905541	0.295799934747156
FPGT	0.8962902677060379	null	null	null	0.311932502467668	0.588233075594528	0.885017394717782	0.7753187652582311	0.250662849520787	null
FPGT-TNNI3K	0.9696290040151009	0.9959835900307429	null	null	0.879030586072753	0.712865827471136	null	null	0.658722394306487	null
FPR1	0.9367310032233371	0.465240591730833	0.19718318515893998	0.545166281134016	0.8081889752747621	null	0.151209579087782	0.34875691760070304	0.32685802517754603	null
FPR2	0.7518289964301691	null	0.758591054719177	0.28292720114716197	0.89735085878828	null	0.00444317487033885	null	0.0647178579783114	null
FPR3	0.497882210760632	null	0.9155957857654241	0.57541172301183	0.6801289710563089	null	0.20103803069179602	0.5955368798360949	0.6436668692368621	null
FRA10AC1	0.949184877979158	0.908811704600793	0.47240256999375396	0.12060199527895199	0.298858216712035	null	0.546128965035814	0.116192353851426	0.7723730826458309	0.0388250627211586
FRAS1	0.283373488410521	0.08576376221499801	0.714015899328271	0.935652495202658	0.0402603455827635	0.5203805177041451	0.627430413226579	0.7237895453705769	0.841370006745383	0.47287318175447596
FRAT1	0.6515569916607429	0.486943791569995	0.607427106679042	0.18718078017113898	0.9836173217658021	null	0.607427106679042	0.18191761201924897	0.876543090085845	0.0739847196707625
FRAT2	0.29914595579009196	0.694698972312553	null	0.6766535700728922	0.5148898319761761	null	0.166716579353579	0.358846663488281	0.45242332355058096	null
FREM1	0.3035326921834	0.159194022536353	0.0927199591444803	0.0931471645270273	0.887423811549256	0.270213163296277	0.16763303900497303	0.6219428272114389	0.587628429061639	0.6895905551869039
FREM2	0.7931988368400191	0.40322961103516297	0.642272610522369	0.0508602501046598	0.0118544779851892	null	0.8515024310800491	0.91979301036938	0.48069724482723897	0.623482888036473
FREM3	null	null	0.13018553984883302	0.160926066449574	0.23386992525148603	0.824391685390136	0.53610830343795	0.7934835104297249	0.12774165282942598	null
FRG1	0.576018215972583	0.701199441441371	null	0.0870850031339292	0.104402167383549	0.00302211753782711	null	null	0.832378427099795	0.8264348827092729
FRG2	null	0.27060534688349697	null	null	0.13249023988115502	null	null	null	0.577135383020362	0.289695468482037
FRG2B	null	null	null	null	0.91833822656631	null	null	null	0.209196003299157	null
FRG2C	0.27952390852833303	0.277731624173581	null	null	0.9594904236079599	0.47491248416710297	0.5712828622987249	0.456234040703979	0.307698317006828	0.98648738514776
FRK	0.218119815135316	0.140257798035246	0.283399645599842	0.6116007152852679	0.095828463584595	0.492266789327252	null	0.8646764840342199	0.653247823475832	0.45038753355480393
FRMD1	0.659778795362259	0.142573249519826	0.39476612975673797	0.363786978687093	0.686317412057927	0.41723315928590604	0.2830455551484	0.648779891273716	0.524336239720303	0.17028720237497103
FRMD3	0.631455828894385	0.138951186011415	0.37172357524373395	0.32952230460196696	0.938283919554793	0.597471310252432	0.455035797079266	0.7620309367422741	0.827544291497986	0.653142756917215
FRMD4A	0.8080786428312309	null	0.965389228676077	0.584636828956485	0.4977874519025429	0.54890290451155	0.8003498906271541	0.5519252207860601	0.0131966817630151	0.553753814280777
FRMD4B	0.136329052560812	0.848691121259609	0.40938185510498604	0.778390502956639	0.8990691498894441	0.559794769337002	0.35196505204035605	0.22756678089981197	0.0803747666401156	0.126281855950392
FRMD5	0.060131935945785996	0.47035037923522205	0.45392314515310295	0.824288287814143	0.7869065228590221	0.156304986673436	0.473448375494965	0.715809140625287	0.754329068298172	0.16515606592701598
FRMD6	0.5520246672860369	0.0292353627914284	0.655334253578155	0.52614360842643	0.8511864506907489	0.696209814871775	0.48423394094791905	0.586131656775392	0.913104723263411	null
FRMD8	0.38723017953510297	0.6315077081072199	0.19335061406511803	0.790235989213275	0.21914043810038197	0.186837406401487	0.19694084029939302	0.787551596767941	0.623639901262474	0.46261130545026397
FRMPD1	0.70378790250166	null	0.23604751037315197	0.800451479431145	0.545938729899819	0.819486707594364	0.504578830048564	0.504578830048564	0.5902044267270071	null
FRMPD2	0.8981327737415831	0.5856043260231459	0.992391818727558	0.9414332581084309	0.989889492306254	0.8556136529854359	0.992391818727558	0.808735549918828	0.0824592284841261	0.4121599929339989
FRRS1	0.7526365037828331	0.8622820254223521	0.7577515290543	0.31615565769642995	0.70717891718657	0.6250649360679721	null	0.829629196331366	0.531801002235524	0.877987987694664
FRRS1L	0.38271569938805	0.578885538266287	0.4619926252378879	0.5246462354521599	0.28235808544394797	null	0.8877866968620319	0.644626544823501	0.331263609410508	0.151022344351896
FRS2	0.64085094493508	0.0727992803776955	0.337503957993959	0.682899062427846	0.9648767653840742	0.556381116019312	0.22923623566898604	0.49162086028266	0.0774971516392136	0.641324057530475
FRS3	0.28916777312936104	0.511125430372944	0.476841491960599	0.500357121274547	0.17979802227782196	0.0809242240803593	0.9878623848615609	0.0931125270751751	0.232835279868428	null
FRY	0.5889275094313671	0.21016186132790302	0.8840992200121669	0.0860525002016201	0.9465376539677879	null	0.6839226304855749	0.649744599624353	0.8313481678342529	0.45750684472185904
FRYL	0.8069184140880992	0.9273671445070658	0.941202724705043	0.614405949578303	0.102847697426705	0.0378392615814618	0.9517222074725892	0.537850500514959	0.152542604678801	0.5500086959501109
FRZB	0.26339799083686	0.0706968722182278	0.3669652928388621	0.72567315894261	0.911837715989282	0.7551501997473492	0.664489829411892	0.34793239048690805	0.208811498479136	0.35252057827235705
FSBP	0.996441740658793	0.561488197752083	null	0.8011765778772659	0.6849619197368461	0.6394176362106839	0.921150831222412	0.9996558431167181	0.609082374059628	null
FSCB	0.200010925468028	0.0528329985430442	null	null	0.940079174106108	null	0.6880910447493249	0.5659755072698001	0.45748562941482107	0.141052579416461
FSCN1	0.75188143704216	0.8002178150785358	0.7231011607082399	0.6559582396038249	0.542526654532291	null	0.6951121920200128	0.5411297474436529	0.33564278955869303	0.198101530496547
FSCN2	0.607591195385522	0.497658238901199	0.0330046965979447	0.356619589215894	0.927629105393887	null	null	null	0.8475667806482591	null
FSCN3	0.520111926937594	0.8864966332659291	null	null	0.16755954269362802	0.22964826637988	0.876956932461819	0.15823400147052	0.85350287360211	0.184523624410196
FSD1	0.738334799563355	0.436320807396708	null	null	0.36481518411743397	0.7137568350025391	0.82007125681123	0.875492918406522	0.37267456526030496	0.553270158272719
FSD1L	0.296633363956953	0.9116289219460529	0.14742228561478102	0.360409580496944	0.488887236971255	null	0.8792054497958679	0.99652452839715	0.304916886346736	0.782306967881268
FSD2	0.391633835416044	null	null	null	0.914638454214004	0.34535211022857004	0.5282017443575779	0.9272768381448969	0.419676170027164	0.684453652837811
FSHB	null	null	0.564347553510459	0.308614268724283	0.592407566465901	null	null	null	null	null
FSHR	null	null	0.5406762573516111	0.720826104510838	0.31751798907082396	0.0088431894336598	null	null	0.35292937779773703	null
FSIP1	0.31637336034513397	null	0.0133943142905708	0.0204406375291604	0.380413271450646	0.14634243941684	null	null	0.16152523144745	null
FSIP2	null	0.8883853909489341	null	null	0.7027155804104971	0.871183112998262	0.770141365708194	0.959848879354754	0.8585686623219722	null
FST	0.665577958065662	0.32684457474169	0.7504769516222529	0.7954050270836199	0.174170030080267	null	0.584242682367212	0.527215473980173	0.33248913622363	0.333984211391446
FSTL1	0.715530511884408	0.919507820094217	0.801386986747942	0.00914684848559255	0.48268663979764603	null	0.5681735534310041	0.7788517575047679	0.474753786534471	null
FSTL3	0.00586909122552304	0.00507442456135021	0.013773255381446001	0.0341229797223428	0.6564933031230439	0.92567547544046	0.0638658400496144	0.0257342925801737	0.22854175665393103	0.38278698351908796
FSTL4	0.9214217023533441	null	0.44925993677938203	0.27478423211386	0.49115496728930297	0.277275391060611	0.44925993677938203	0.9803853677965121	0.241939322131867	0.231082274291294
FSTL5	0.165293137109252	null	0.6750396288938111	0.238956095072328	0.8801672736175551	0.9754192001435369	0.6750396288938111	0.907612163432353	0.0773864483489297	0.846431534851159
FTCD	0.887432985244914	0.147001645515122	0.616448560868681	0.991726059810686	0.7729274537094051	0.37162804267985405	null	null	0.0690376656579927	0.206295007537673
FTCDNL1	0.7981479324463271	0.468256479066113	0.5928405863920521	0.9516497050632259	0.207371192899932	null	0.24898993735370398	0.375496414843562	0.71924214135511	0.32399841794607503
FTH1	0.34144053495326804	null	0.0480169025654502	0.0103674635343483	0.183469268861733	0.887015799143176	0.501863213645024	0.587098003120463	0.765177599160189	0.9971324805083449
FTL	0.0245635948930978	0.9026436327364351	0.346388297219268	0.6919745180749489	0.14492553758364699	null	0.16628992843955898	0.39404931449877595	0.218078705842792	null
FTMT	0.040829957450923	0.529542079330403	null	null	0.14938573687501502	null	0.131561965438373	0.325678069472594	0.6741491207404	0.822073523583625
FTO	0.17035439981650502	0.326073896413484	null	0.28951371609618204	0.339629110495419	0.18244249047295302	0.564011547359875	0.44913935018721796	0.7488860394498779	null
FTSJ3	0.6208452279841421	null	0.0416784707812073	0.0478582875730234	0.791972707635085	0.3362748577446789	0.758412785258453	0.6978544702773499	0.775260477228473	null
FUBP1	0.91184638442037	0.41418373330064706	null	0.8261894585562021	0.7346525640938741	null	0.980137214265505	0.880053164232149	0.806287834249897	0.15348479510844198
FUBP3	0.313796364923062	0.130834520163979	0.8740304603419531	0.650418986709318	0.0253611161428582	null	0.8321025808652851	0.0468968388423897	0.0185649539409386	0.018359130964295
FUCA1	0.0984964909489541	0.891818207167265	0.0391336046849495	0.523690407023915	0.147142725253542	0.133200566592045	0.133347203563127	0.666667194792767	0.34548916262965196	0.813776985356085
FUCA2	0.25695633063806	null	0.160327427091178	0.628406021262087	0.960469318624199	0.565899181149634	0.160327427091178	0.938074413699037	0.529754772474709	0.9683278303560291
FUK	null	null	0.516830986704181	0.5987185763014621	0.992095505921239	0.9771640280633141	null	null	0.32375504631990804	null
FUOM	0.13227676184668402	0.272190573859278	0.103509505230975	0.279126915246628	0.701473820535204	null	0.103509505230975	0.279238481074544	0.507509490165929	0.09944826246867901
FURIN	0.432551438445009	null	0.9996955695162879	0.5457156303611079	0.107977720872808	0.93485827486764	0.141938713974043	0.6046673420368199	0.9516111318713191	0.11040692070369301
FUS	0.0479817197824725	0.8937890270513951	0.771550397698371	0.0206308548836016	0.7414242493879871	0.6960380569191881	0.7244735179975171	0.123635441128448	0.906709830036668	0.111390116088137
FUT1	0.21869879426825697	null	0.0257000243854832	0.122641967875055	0.5983889918076579	0.167251886650945	0.0290449170358291	0.100910336655684	0.0809559279658116	0.204323710253617
FUT10	0.886028055724034	0.680983372910686	0.9347816197956851	0.9395424253820509	0.7048604814787071	0.752304073426848	0.9117624868921891	0.9974711389983579	0.8960138253704899	0.9264369626521021
FUT11	0.848033735514096	0.780469891528338	0.753279452374678	0.0127694608467418	0.667436114672233	null	0.32508616982955796	0.9117767606376751	0.36327391540392207	null
FUT2	0.37523739175402393	0.71565786307186	0.13106824363752698	0.478785083253199	0.21263916488443602	0.294302093447893	null	0.12063462630847	0.839622827700553	0.15007673423444298
FUT3	0.405311623457158	0.480381181058755	0.146915016131146	0.198534839546123	0.169344717837363	null	0.7718997447054922	0.8578230011697769	0.263005650085919	null
FUT4	0.75076718501833	null	0.635101962483109	0.898465461356014	0.32402044726442	null	0.633909653072391	0.7502879878214129	0.9973569089875609	0.519419746225374
FUT5	0.8226100143067421	0.5644802533206371	null	0.92546259121835	0.144013110566927	0.9278842338382	null	null	0.133950669604534	null
FUT6	0.5291958486660411	0.523887691735398	0.403840336113401	0.19399873719819602	0.904417724492259	0.30549405554734604	0.403840336113401	0.238185596531612	0.44153877297047295	0.223100471116585
FUT7	null	null	0.781804007700357	0.934809536955358	0.22142571964097002	0.0823389283930489	null	0.221833597006648	0.246731441142576	null
FUT8	0.8926350037366779	0.176460188650028	0.9223368887050719	0.9691587312888008	0.36909390110988793	null	0.8430909202418271	0.7514134612276671	0.9903976745225971	0.595535432971244
FUT9	0.9674527255273491	null	0.9269998122562858	0.125366488005792	0.46016870131730897	null	0.963732401583741	0.105748234893763	0.570756755517081	0.650646272793205
FUZ	0.590090622909378	null	0.7651858153763191	0.8567723397807411	0.714116538946554	null	0.35711465977119294	0.533210382443428	0.8280355132931421	0.811848748040403
FXN	0.6435139601200539	null	0.8586103251858209	0.566472504605371	0.748722471259852	0.42122106915880203	0.6795601016198429	0.8180585364921551	0.862733389089348	0.680229874491041
FXR1	0.8764209360009879	0.698545484615082	0.43237130525200607	0.275672389302217	0.520604711159649	null	null	0.9727336859245249	0.12655762581588	null
FXR2	0.0327956511993488	null	null	null	0.732553221504038	null	0.299973179852221	0.506338079343769	0.792573807987091	null
FXYD1	null	null	null	null	0.499512182049472	null	0.499512182049472	null	null	null
FXYD2	0.0951967136566675	null	0.0354544185539223	0.256673895967647	0.713320428421985	0.7597446515380479	0.0849661230857746	0.37436080968763596	0.29710831174143704	null
FXYD3	0.9900354001137471	0.6697644739921049	0.227458802379661	0.34599403947585805	0.30227894730352	null	0.224643253581818	0.9427823284641391	null	null
FXYD4	0.124759200954233	0.7043896611017479	0.74333073579975	0.0705294572938605	0.5530895499915589	null	0.337184576028305	0.312721148618484	null	0.173964147115792
FXYD5	0.0663064111019398	0.0458962592716409	0.16321879874768802	0.11561272291378001	0.30614514920255	null	0.0890927158767609	0.0121578601251449	0.14985758982574998	null
FXYD6	0.8720936820088591	null	0.330460026692323	0.168238809378298	0.234929873014572	null	0.16358208221960902	0.44550319653553205	0.641499727872629	0.9883942882690279
FXYD6-FXYD2	null	null	0.8372059359739811	0.9486639204541529	0.550913224487809	0.40279680137120893	null	null	0.368315184171811	0.611917187262355
FXYD7	0.419419240485942	null	null	0.5545864645431171	0.11076284926065899	null	0.33644236043361997	0.748746482737211	0.05580965914361099	null
FYB1	0.289137945773924	0.21975983652008702	0.834884128634517	0.507771024406372	0.7308184494788492	0.34820788271486797	0.634075175687144	0.5867197634000749	0.4033498502543689	0.18293017925627203
FYB2	0.752124428771283	0.341752940532181	0.242640958058262	0.00949720752857797	0.6787335604189829	0.7693623942000891	0.242640958058262	0.00708921861906331	0.567463848985384	0.0788590916187675
FYCO1	0.166803049534106	0.7110875403907672	0.474189056388252	0.23674640143685002	0.19673164260592102	null	0.48274556535724295	0.32858454114263896	0.48054761477442	0.124261262470213
FYN	0.43361511140085995	0.33465433171233	0.5312816720628329	0.5000276852132199	0.38128914596148605	0.6591922385586391	0.638239981898163	0.9058889488489541	0.039056795834107004	0.995526983757546
FYTTD1	0.397544532165669	0.155735952826319	null	0.27025213141817606	0.8777810566263871	null	0.7720072257007371	0.485498175711713	0.5740948151517309	null
FZD1	0.355841541098623	0.5956484957273559	0.259845777893364	0.897851658762495	0.8868592190362451	0.9537341131466239	0.259965396808115	0.545985767061553	0.791088712765615	0.6404149678693101
FZD10	0.38190174002247707	0.58614767042738	0.49784386959025395	0.502923807379005	0.0667629533607335	0.5391393697324289	0.535722256259852	0.043792565011171	0.8914020778701579	0.33603607470668895
FZD2	0.0599607881244548	0.923663213788549	0.585864576238939	0.816309564746	0.366065131846383	0.262559863504683	0.5783069801901409	0.769738666065723	0.580410111703045	0.42222970966243395
FZD3	0.0723600069154846	0.7799821229025771	0.35426841665978404	0.276201362752336	0.0828822396894618	0.784728225299662	0.4927150267103329	0.28073157746834604	0.0969676812721383	0.42383348958606804
FZD4	0.7661648451452421	null	null	0.7589426808162679	0.6089730773924841	0.254892930264823	0.5795877611219411	0.665634384681834	0.866089838121307	0.36091651762409205
FZD5	0.548400376709217	0.082311487367554	0.8208658769383159	0.519847907161739	0.7010186601116221	0.475037870785421	0.6405904705639179	0.5626930954026651	0.41640229751801794	0.9298383749921191
FZD6	0.46979775359131	0.9134968125388271	0.4837320402780879	0.253198133236323	0.681571087124396	0.706033221337381	0.408900103715714	0.394564207775887	0.257861510625466	null
FZD7	0.00917907272202578	0.301861193412628	0.00964094260582837	0.0747281390808467	0.734240737750123	0.235235038321492	0.53230477142931	0.196290863413205	0.191424092008719	0.728449955627705
FZD8	0.562365133025382	0.9849907240625219	0.30441454444988103	0.8561638040812192	0.8261457151855229	null	0.315218248886853	0.985021889052612	0.8534918108020451	null
FZD9	0.561069645581422	0.79594607216837	null	0.143881851330359	0.42296346655473904	0.502346867248008	null	0.0839531576808482	0.541539426989198	0.7025853296890471
FZR1	0.0775161726119032	null	0.728130168699013	0.24855873935862602	0.649125193969325	null	0.100379246128208	0.0422189564502476	0.75760269154674	0.7198797943987231
G0S2	null	null	0.9581283084093749	0.9508141276245781	0.290418989414537	null	0.42808588872791103	0.42808588872791103	null	null
G2E3	0.33875195112058304	0.5531862886105741	0.795662413773526	0.943802696652001	0.760255682614703	null	0.881005191071647	0.698279815786609	0.620982709358386	null
G3BP1	0.38691255226512106	0.9942612116435879	0.292614927173703	0.0154124653994776	0.60946763572637	null	0.329514821125993	0.458575563611276	0.461292942102343	null
G3BP2	0.82376587203823	0.146442399928254	0.23686458294775	0.8443364209678431	0.666395671316158	0.0649751291905795	0.634237777870506	0.43587122307292697	0.68400748312428	0.5565649493612379
G6PC	0.364849195629327	0.9161422473012091	null	0.856878647814609	0.307602499573667	0.12203647337831199	0.948232302717517	0.9136994351862021	0.648149922483292	0.0907617402997846
G6PC2	0.183491598722195	null	null	0.720615861023317	0.46152057902787796	0.5686230736469879	null	null	0.351689449590425	null
G6PC3	0.4039313694502	0.5148758959612579	0.8384120013083249	0.19668530755639801	0.9749151214770531	0.6799471748436301	0.8384120013083249	0.7500377035776641	0.30587733906782105	0.541830207434328
GAA	0.263668743683166	0.0265281022790832	0.119169868362855	0.17624939757132602	0.128306222284282	0.37926293079537304	0.150598598714624	0.140973576760405	0.19171167676117998	null
GAB1	0.12467006947970402	0.165173979432072	0.5242648558305171	0.10867432088234	0.612328090772964	0.937156772455165	0.0597246299241392	0.37231333087711893	0.28983605914149196	0.6886539647645471
GAB2	0.177280594588059	null	0.134979677923117	0.06484403263084	0.182306883361654	null	0.40368906514447495	0.0156290069462006	0.0227666270673028	null
GAB4	0.26051730232240805	0.636096280200032	null	0.9835982125650251	0.801138384469723	null	null	0.39646601810282	0.8873352677579192	0.58126625181139
GABARAP	0.9322257990157309	null	null	null	null	null	0.96581254715139	0.958610328818648	null	null
GABARAPL1	0.501369273543217	0.5562939639122021	0.12389166496225901	0.208766563139233	0.24677184278857897	0.0773415429888288	0.142659806637954	0.22737142056656498	0.222348578293766	0.146703640292794
GABARAPL2	null	null	0.8058764635896569	0.536343467620698	null	null	0.563042243191521	0.563042243191521	0.629347574373058	null
GABBR1	0.0212452669874352	null	0.0206264119790274	0.0199049035346179	0.33761019434001	0.299395411869779	null	0.0015613994900936	0.0103535130690063	0.47154355684715704
GABBR2	0.22486526411497101	0.0849097206756111	0.9288311420129142	0.298705777665641	0.18686934346503897	0.41525650210563897	0.47177332315794496	0.35345059263422207	0.5972933657518039	0.603491981765136
GABPA	0.44813331618405394	0.291056915098945	0.815362053864588	0.131991593584285	0.6994784227757309	null	0.65525850830186	0.9252924729541708	0.8290804611526971	null
GABPB1	0.561283930675187	0.44162855183277205	null	null	0.7832865858784219	null	0.6125130369342211	0.37846912407586103	0.58251831533203	null
GABPB2	0.5922684045788511	0.371381536164488	0.48937192232315396	0.4364154618853279	0.952270456473458	null	0.12124223197409499	0.284999439031149	0.0944458217568767	0.6655504833177579
GABRA1	0.333355176915671	0.16750932655064002	null	null	null	0.6113175167921611	0.17914929230268103	0.17921297833330602	0.00993395225757965	0.327378628426812
GABRA2	0.9179118113953051	0.543324273524436	0.9284151878598209	0.949265066786298	0.517857172914177	null	null	null	0.6953537641279679	null
GABRA4	0.84959696458013	0.27522149780851196	0.677379880651021	0.0652869687546391	0.204269973104514	null	0.495561926467941	0.0862269969506747	0.854361430489326	0.572748354974624
GABRA5	0.5398708361676571	0.598952779291287	0.993781483276655	0.8606617688831479	0.417438507163678	0.636566167253752	0.997298599427403	0.681100233216217	0.984094630017948	null
GABRA6	0.2966628336304	0.7667535394954941	0.108446675704606	0.271396209985948	0.7078107956382479	0.153236320849162	null	null	0.429125753070877	0.0579936960409239
GABRB1	0.262081808146003	0.34963614634934703	0.512886459161753	null	0.808513345430161	0.8876325555015809	0.756718794383386	0.0951883964340012	0.46429851808792405	0.572748354974624
GABRB2	0.6593048428073189	0.46893005296543894	null	null	0.68678432055372	null	0.09000896531141	0.47685393260500103	0.25262102349291393	0.353490034790066
GABRB3	0.508505046062932	0.165695484647025	0.121443793875249	0.50884398280997	0.510589727476991	0.37812452157972404	0.49700270138880104	0.108887880581844	0.6514272034521971	null
GABRD	0.243473966596913	0.131485245633128	null	0.642728316914081	0.260667253919295	0.8023981428591891	0.6335025994947651	0.0707496869967307	0.9461576402523051	0.424683606378528
GABRG1	0.00691476355490683	0.631653884008771	0.00110550811291654	0.00110550811291654	0.917897092727597	0.6731936133281179	0.00111139920964209	0.0017454376830941	0.781644535996751	0.00281963334310498
GABRG2	0.19605975995348301	0.169190100476064	0.8807860121183709	0.8807860121183709	0.23649699619767497	null	null	0.552483532693534	0.8237200902572149	null
GABRG3	0.506184692719672	null	0.0152624411790944	0.520741861637378	0.708602248647734	0.14498392402500598	0.797294427122522	0.8863312768637439	0.6230928297208791	0.5774307089265279
GABRP	0.891481423800053	0.146630418659349	0.5454953819729221	0.8371166103496049	0.918668810927504	0.6967185444379841	null	0.798617809972782	0.751978303337357	null
GABRR1	0.7524244099978299	0.7298054828984891	0.7057346968322751	0.5747993881631229	0.593069152360328	0.96034421845764	null	0.8388649665786361	0.11723228166548598	0.47864996045107394
GABRR2	0.170249854727123	0.130436513687672	null	0.756871945325567	0.8345213923601841	0.35678996419497794	null	0.34823121262733303	0.33857128496450895	0.0637600475705867
GABRR3	0.201481049785885	0.127563551105912	null	null	0.5575027931933609	null	null	0.196589381004458	0.904202206695494	0.7135788741919671
GAD1	0.0645429350071878	0.43503775526621996	0.7001659600394019	0.582463437486371	0.8606149383240691	0.656885126844992	null	0.0857374029451781	0.674034166379411	null
GAD2	0.537190826020185	0.7192419510164109	null	0.601086581141991	0.664188429545918	null	0.521635854590516	0.0395692120403537	0.46323116508264506	0.0229483998408189
GADD45A	0.324252449080431	0.9197986805990942	0.38717691521092207	0.852295111845794	null	null	0.887971756262048	0.829850917870419	0.782439460612062	0.24170718909605898
GADD45B	0.422788474738125	0.758684805310973	0.949246487889898	0.8888390803758341	0.42546341885426703	null	0.888052601892996	0.95367592608375	0.176733872767413	0.7098235418234491
GADD45G	0.654996435756678	0.173242225272942	0.38291601880037107	0.615966931033896	0.950782417591144	null	0.36437176385049797	0.493193779929187	null	0.933668394327978
GADD45GIP1	0.248851233063292	null	0.627654008781029	0.694027085504746	0.873209544624836	0.7894682861171409	0.7973846792775409	0.7373800046380501	0.0349175502173871	0.7501335347783041
GADL1	0.249662931808672	0.586104852876038	null	0.865598634899925	0.0828743600454549	0.264357303974241	0.843749479116796	0.345305407321128	0.221301148217716	0.12700338314257198
GAK	0.18720057946136298	0.533890849191363	0.20126163344479397	0.26209160407506	0.938821835873764	0.6359747235695071	0.19206613593376898	0.270740511513751	0.843022941113772	null
GAL	0.0684837242381555	0.9501291350845671	0.47050234376069394	0.9868264661665429	0.126453231331523	null	0.11867175658289	0.10296776484624601	0.4465185197747029	0.223838088044808
GAL3ST1	0.802889903308457	0.74404523532604	0.572404898990078	0.911207168471564	0.425661306458597	null	0.9519320101472071	0.870228769995369	0.37911843764842496	0.5390294002557929
GAL3ST2	0.926197740397505	0.3975713481580179	0.6752495447061301	0.636496884285742	0.22763837487871103	0.21305662925295699	null	null	0.991623587782515	0.529405660471817
GAL3ST3	0.7816647309869841	0.31767468523280296	null	null	0.104080566447249	0.23832534258114396	0.0940323088632493	0.633199600941486	0.612710247744952	0.159112489871897
GAL3ST4	0.944031940643577	null	0.969321008100792	0.8178257240181709	0.403624083916879	0.755805133655264	0.9145899345459009	0.8588114057901519	0.0659118527814901	null
GALC	0.5794861158820079	null	0.642632339681307	0.14572464689638198	0.5688051224109061	0.627162610474879	0.7445669948703549	0.547200027716934	0.9096697582388911	0.553879964824864
GALE	0.9869844930236759	null	0.7641004097778441	0.27990683332703004	0.676650513514805	0.610687586951167	0.503365762477396	0.6611653710123371	0.640390209224745	0.9052299644308041
GALK1	0.5848374015285639	null	0.0552019701154407	0.0629999601205149	0.117507621389909	0.255191463534792	0.14411073204903602	0.376381079383248	0.887692012995961	0.23897217912084198
GALK2	0.45880045271070896	null	0.496052190051397	0.7756323031756641	0.224727433445304	0.30919474452753304	0.780395384945727	0.9129529309732349	0.615531358626489	null
GALM	0.871410497885967	0.28735225033174394	0.959314908800042	0.8019513694313399	0.85689978205935	0.9714975312017241	0.9258465494559119	0.329822876031813	0.125816973287514	0.40926473686634895
GALNS	0.487561693215964	0.382519940560067	0.561224480357496	0.60768062833681	0.237595889866378	0.556734196760699	0.5221153699283889	0.634700650866004	0.39709454029144803	null
GALNT1	0.370785452336966	0.5756559445871321	0.682177082568028	0.876181452120878	0.38155097271148897	0.674885300811667	0.5834889891569339	0.6621291797575021	0.274828923323846	0.522870579638314
GALNT10	0.0830560494831483	null	0.20905479955128198	0.00216595454620383	0.0271556512415101	0.008177188888683129	0.11518898003648	0.5290326185432679	0.460379794212307	0.376382280416396
GALNT11	0.8643114804137729	0.22343945485345104	null	0.904674764484764	0.138874572111896	0.243717283350971	0.7101270078922479	0.552448290563856	0.263915685641561	0.975237121120614
GALNT12	0.56499173821888	null	0.419376872517822	0.7370624064719391	0.514093319318072	0.64353339266622	0.563099425127684	0.6947271110445239	0.7663267406948391	0.5649264463802429
GALNT13	0.928495070672497	null	0.753212091686015	0.594580338027994	0.282488001802971	0.0969180489118855	0.846795531694957	0.6396250592845171	0.8968842413515741	0.45235532972773207
GALNT14	0.0460314834814313	0.993298611829835	0.0206644594698361	0.117530912582671	0.462675110906886	0.140315472382233	null	0.46731660651659496	0.8990214756300551	0.0180621860283086
GALNT15	0.0674322179314949	0.13673795065829902	0.843344132174515	0.47597458252952896	0.804886160300875	0.7134101794461409	0.848326089745122	0.890802350041678	0.48144437707389703	0.6348019529179929
GALNT16	0.0790325922017299	null	0.35059074767984494	0.814616353495251	0.005179267169581171	0.8166619937734699	0.9790609315182379	0.951937213982181	0.294949140288029	null
GALNT17	0.0945827709638382	0.11408664175713999	null	0.7941555029577769	0.7198057839612271	null	0.20072334618602	0.248979767103541	0.37428553621195704	0.815625322243389
GALNT18	0.396696093797285	0.16628156375390601	0.22742136302103896	0.40003226083462295	0.422070885699565	0.242074498577317	0.276135417873515	0.5862599247217839	0.429948056137585	0.720453135947991
GALNT2	0.931928500810139	0.0800780520803892	0.907078632916204	0.51331350061357	0.30947042006906705	null	null	null	0.8380896198916941	0.7959324996482041
GALNT3	0.24121433165653103	0.37101361022803603	0.21261575994833398	0.51911262474012	0.458378780418733	0.373112729966657	0.18393252399209	0.242217953871968	0.0774806484633151	null
GALNT4	0.6728080187404649	null	0.694434513468891	0.6576165221116221	0.532981696217681	0.31141072273959003	0.8832761876219108	0.408108698894273	0.0764016172386301	null
GALNT5	0.811619074178777	0.58442403663089	0.485731224387459	0.327748551630581	0.297606727829539	0.599371598595785	0.48426301699866603	0.564817068883921	0.0078219603771047	0.37529836310943
GALNT6	0.8394306534045258	0.6708951243722769	0.6362102002089101	0.739089253571323	0.0039187344631347295	0.5750291477927819	0.725206104075263	0.73167144244074	0.651156747180356	null
GALNT7	0.152661107388197	null	null	0.500876173419328	0.18280850716286998	0.681219142547687	0.9580633940919749	0.399970728126655	0.0720850937613674	null
GALNT8	0.0674038371232161	0.779166978764289	0.329951231376091	0.8908147207237891	0.485629047954421	0.605949030567703	0.43281687474903596	0.787986693540913	0.0736453375156082	null
GALNT9	0.37902130690117297	0.995191828360163	0.143719673105148	0.23992547548115997	0.000626810333984595	0.8481279040769741	null	null	0.0452665200053344	0.20480996060029197
GALNTL5	0.0502094424319286	0.9903641887952851	null	0.261167762877058	0.6776792366056961	0.9818367956445059	0.12058637886754302	0.0705805465404016	0.0639447505596438	0.20061166770886998
GALNTL6	0.44679761225298903	0.7919004479947249	null	null	0.9532859652241391	0.369809895596257	0.629304529536587	0.0840349987197382	0.7820820385108979	0.14115387080170902
GALP	0.7896427607392942	0.5249927649609609	0.144574560742362	0.143378840427664	0.8264313923684409	null	0.144574560742362	0.359742180739823	null	0.421244794330962
GALR1	0.673412341096607	0.16765181945660598	0.9273774753250691	0.7029953097111811	0.533615614128481	null	0.446461947785705	0.300723864706682	0.0584503205402336	0.463058123611337
GALR2	0.47149402317843	0.79063870417421	0.915053422148591	0.8877431765389019	0.110935510972258	null	0.248668903429988	0.206201867842264	0.19902983261870197	0.965414235556021
GALR3	null	0.7453892470135659	0.4566250212707721	0.0216028077655053	0.14224859451909302	0.280272641327099	0.022710211051636998	0.0311946833938781	0.0128744061212376	0.0139323619917444
GALT	0.258973118630164	null	0.16072663376764498	0.0982497552128725	0.454431450336258	0.439605092149514	0.899091206078388	0.28179607848069604	0.32663344090844604	0.407709664530557
GAMT	0.9469873699164301	null	0.7630334285242609	0.8698384004860279	0.826457421244181	0.7481614879494959	0.7930955347778009	0.8698384004860279	0.514801701402113	0.985982874167203
GAN	0.324748533734211	0.317975747208539	0.6559426076545071	0.671036636590801	0.44226811384771897	0.581381265233711	0.645152386292691	0.847338420622819	0.8690508885399251	0.473498098902495
GANAB	0.43730549946913705	0.30357861336082	0.39141115041882	0.73944453767305	0.283193315386331	0.7485060819275581	0.39141115041882	0.8123865866284878	0.39738897281218394	null
GANC	0.9702789064073271	null	0.907100867770105	0.477919592005946	0.853025378595523	0.7175443732910941	0.873669757605367	0.942471594769388	0.61357299694716	null
GAP43	0.0420605910142434	0.964412049580682	0.0344371867821678	0.312901866068189	0.991095490521086	0.7969765736144989	0.0350742466225593	0.12467732396120598	0.8991174995083929	0.302314779509245
GAPDH	0.779443244315615	null	0.536517348396102	0.48668094569960996	0.648144464449356	0.46287636518946096	0.6303769868505079	0.5518630047293039	0.1194744406524	0.119941803865216
GAPDHS	0.6832099701896229	null	null	0.6432506484268791	0.331373064620798	0.0771339640565379	null	0.720462131120504	0.763212744561629	0.39250566177709706
GAPT	0.6671557015383921	0.838553250730443	0.205508942382328	0.196261744699547	0.8132711674126708	null	0.080885766250313	0.7594619771829849	0.20548952303029802	0.469472528533881
GAPVD1	0.7154091347610441	0.651386205985646	0.1834301413712	0.803433547420556	0.206785637146198	0.936841535135481	0.259870619487104	0.466459025620375	0.879015847581588	0.6774831138024561
GAR1	0.0490592225422302	0.849798672699009	0.295241061143477	0.144136471115319	0.0816636196740047	null	0.23822206599203302	0.5855138738687969	null	0.5107125852298161
GAREM1	0.801246809418657	null	0.7728274688218739	0.244367211616214	0.679578148627664	0.551721676548799	null	0.0924600183463243	0.7471290304287359	null
GAREM2	0.1491328206485	0.224564145977767	null	0.131430329126368	0.7292201279323851	null	0.58037698676147	0.0848306689455773	0.8546760854336221	0.131401312104065
GARNL3	0.252820661240975	0.0261237307031015	0.12061475177155999	0.402468144056084	0.887993220541386	0.713377385448668	0.117110100515552	0.588782096991437	0.139097036578212	0.208251810199163
GARS	0.16770515946015302	0.5558457904235339	null	null	0.0956428462475211	0.044505486899193	0.43130606004233	0.190707840376357	0.21603579375064	null
GART	0.166253714242418	0.7040294268475149	null	0.27683351330086403	0.656472899317248	0.750738457550298	0.00849342912009865	0.40548192502067404	0.855224742007912	null
GAS1	0.8690160048594491	0.31004081497748803	0.827249230483949	0.871501295034398	0.362690838660859	0.272053876986731	0.857108376324732	0.8689294967874142	0.6123267634903721	0.7916788520325491
GAS2	0.46806376728384397	0.8623324037211969	0.6547489106118071	0.519398692869444	0.8650101328280909	0.5133888729431579	0.440126907009787	0.6636395795247609	0.720871130857629	null
GAS2L1	0.8020373778629241	0.18869016510630898	0.7259865536104549	0.7874565042146991	0.0633728238096386	null	0.8156590177155179	0.9362924209558299	0.8947591836653671	0.44122568565836495
GAS2L2	0.774274533812808	0.8837055566243001	null	0.54178180455116	0.88670559504093	0.9744717056815849	null	0.47561355787831394	0.687750822757396	0.530003040268634
GAS2L3	0.00218893259036035	0.0978877894748704	0.034708861555435	0.0218440071336412	0.218671464699625	null	0.0342741867736698	0.0284353234624488	0.073723478664694	0.0431678466801422
GAS6	0.4333239184742921	null	0.651585250922598	0.109868522000157	0.10282157650633698	0.329638120169547	0.701880413691377	0.0228113580530434	0.48192625699245	null
GAS7	null	null	0.113825800951608	0.0243482122179872	0.664785143516094	null	null	null	0.6140588097134511	null
GAS8	0.5268543703838621	0.49281009247171403	0.6211323802978399	0.0674094033916307	0.76458263991057	0.5834556383197099	0.26546430876072796	0.747843493473584	0.543361909041439	null
GAST	0.696854234280221	0.593575969194042	null	0.796193223161137	0.554123786192342	null	null	0.49418195482437394	null	0.433596199841228
GATA2	0.923496827719682	0.974354129200221	0.826669629277427	0.46850233570910604	0.34494672395144	0.340746026100656	0.243967611514645	0.984592900741341	0.8499950819171241	null
GATA3	0.871047032867302	0.5517061258475721	0.0882541732069555	0.155506289711197	0.653687630129428	0.653687630129428	0.66257567944802	0.41487227224065504	0.0589022622493725	0.157102800665743
GATA4	0.020050294144917002	0.7244310818371099	0.00292418330590949	0.265055950689771	0.220214660299156	0.19240846037876103	null	0.23570967402663898	0.0752410195618349	0.713898346099675
GATA5	0.527275357699961	0.131438684895262	0.0894570238671507	0.9630505478757321	0.17563851179097	0.16623097069136902	0.0403923745963641	0.759735725918288	0.503184348119103	0.921023003677948
GATA6	null	null	0.42069187865403	0.623647725995469	0.276687553884158	0.26179978464442	0.238568185202117	0.76611364130162	0.516485750657018	null
GATAD1	0.11403185344303099	null	0.7843533189885441	0.267018663089805	0.182812981828075	null	0.911874266441093	0.164503014702927	0.864808412281011	0.47767705117193393
GATAD2A	0.8844112342201591	0.536963136095728	0.39601174306773207	0.22883358917085997	0.42357560786193	0.21572536924082503	0.5567066360075289	0.6053495710783111	0.44714123067297296	0.479874774677162
GATAD2B	0.9047586845253479	0.606747593047644	null	null	0.11888977143375899	null	0.202533684969455	0.41322296372965	0.968435225338134	null
GATB	0.154248054430768	null	0.46649304382653295	0.20283845944032897	0.40027784247840503	0.5326196644596289	0.46649304382653295	0.0379397895964491	0.635716670074965	0.559470129891344
GATC	0.902712559440793	null	0.7825556150362891	0.37633497130326704	0.9262220720951491	null	0.7261018238706399	0.7149790991505329	0.53009268013202	null
GATD1	0.202830325789453	0.7939494234630642	0.386589396354244	0.579459481106641	0.188615267912804	0.76534280775235	0.7215235221679319	0.162296955961801	0.11761802175258199	0.677127808030322
GATD3B	0.390121664937711	null	null	null	0.9014538423694458	null	null	null	null	null
GATM	0.693119175029054	0.256307230681376	null	null	0.862414722523378	null	0.8857850272455708	0.720769747458455	null	0.8857850272455708
GBA	0.347651314092114	0.895442148280114	0.766421373818396	0.0484707138263538	0.4725149857571261	0.4725149857571261	null	null	0.7948960079170491	0.636172020209067
GBA2	0.066914797267378	null	0.0455301360501639	0.183421424417811	0.6997920416302529	0.470814783622673	0.243255249888126	0.767397801262244	0.857609528503868	0.704743291974415
GBE1	0.43450167154625297	0.7350499832888571	0.0697350638353536	0.30837323168394	0.278085302349303	0.8744590242836271	0.0687764762009213	0.0462712132008805	0.3838692268734729	0.899492989009227
GBF1	0.390481997735775	0.86879890977248	0.984431674278832	0.978560319792069	0.9713055485681958	0.782891129950863	0.852483034554158	0.995975830530628	0.703185133772316	0.80284520370924
GBGT1	0.6533709551422759	null	0.5789855039187359	0.8006117043360821	0.272636253361725	0.17577942689990803	null	0.938564739970693	0.476174974936645	0.8544614505993969
GBP1	0.251321232368907	0.0153098812877528	0.9243916474846301	0.3156889878743	0.66041647491113	0.696016260980716	0.921440601918941	0.0595373186092851	0.7518868027596819	0.0973198369499635
GBP2	0.074920890896111	0.564419180567377	0.0618328680466393	0.0724711415092144	0.362156666544399	0.005578729250870999	0.0725182772655205	0.0301465430522443	0.0138517493534052	null
GBP3	0.687322319061916	0.992976174809891	0.35145539881337	0.0422846614340651	0.269001944741113	0.752148758846053	0.643656859495082	0.10299767136034402	0.259694123920312	0.84624275446633
GBP4	0.854526669308981	0.0144787854021666	0.23346807113699802	0.15901609554000698	0.9458091171922121	0.200512002831134	0.10593362144345699	0.37534534357153704	0.00940518684955949	null
GBP5	0.0977893433577244	null	0.356301753376549	0.40115911428961	0.0303809031970623	0.0208802008066331	0.156955730106261	0.601672433823942	0.26957796170826104	0.384141507200606
GBP6	0.362135726947343	0.0223623820137321	0.8599577777056031	0.5654352690307	0.129995186014262	0.408449962660214	0.9095233794174871	0.5197420002288351	0.063299686648463	0.0566073105035576
GBP7	null	null	null	null	0.0445945903041487	0.006974971097503221	0.211283086143749	0.7916103091557959	0.0139783112792571	0.0162619728166475
GBX1	null	0.739642905273242	0.8848952583684679	0.187304554472026	0.0375494662995329	0.007196658081147559	null	0.219917693499509	0.842188344554662	0.13154447347113402
GBX2	0.662369890901231	0.721626204883027	null	null	0.814801752567448	0.479723789581758	0.0506489204633943	0.783693697892966	0.376831127173889	null
GC	0.141577078310281	0.301288270044197	null	0.6120828754364971	0.0116210501673933	0.0470836802125206	null	0.798292270424249	0.929784853997552	0.37170489312676197
GCA	0.6322454201316761	null	0.571842339564008	0.514075072098783	0.606208236756517	0.6556070057397939	0.8710875376965991	0.792377101656463	0.8034015598830359	0.34287114227783894
GCAT	0.0124191629603954	0.898576056455715	0.20439761033810702	0.12033978254492501	0.30677533353730896	0.22455093401143103	0.0488294897955676	0.246949172171519	0.0627067598516462	null
GCC1	0.519100558874164	0.616274694792928	0.351690929108831	0.1992348392227	0.16732468888071697	null	0.39345251760602296	0.458599363280515	0.395526766809079	0.0922703657679238
GCC2	0.0275383127277288	null	0.0302161726514978	0.0247747004979681	0.963042316601068	null	0.0205140956564681	0.0577158931552755	0.023608274395242004	0.15248655572715697
GCDH	0.312958077850343	null	0.662505099823855	0.626143773851825	0.28197475442657394	0.616915938479264	0.206743847943871	0.40669231845772297	0.20893411169019896	0.873070694403509
GCFC2	0.721447345712037	null	0.0832984324734272	0.721021834103803	0.999038734248555	0.213060634365318	0.155612601099882	0.6014383674219721	0.4245004910083371	null
GCG	0.7583848840470161	0.307816521146112	0.27639910143784	0.334349172456148	0.43518559865105505	null	0.39972982686916403	0.635811551041421	0.203490750002352	0.146458974541954
GCGR	0.37620921545264707	0.9422310543155369	0.138955457893232	0.321464438344835	0.381007137462904	0.507829770619704	null	null	0.49655488496405104	0.9287744980029109
GCH1	0.16440519577738	0.46901484203383503	0.0201264643950672	0.141043888578746	0.180093703264375	0.180093703264375	0.0211460721104137	0.00908322814796003	0.171001149745262	0.0531993152165116
GCHFR	0.49250360250115405	null	0.252833272709426	0.8513546410039828	0.8341733506173001	null	0.228799550762534	0.99311195797093	0.875611469013027	0.9341084408115471
GCK	0.188113925750124	0.195756875579673	null	0.0357173401029893	0.677616092060876	0.7908770240500459	null	0.021897641128402	0.16287633171525598	0.334358594909402
GCKR	0.19362988764916897	0.0292987507780873	0.0683008330981816	0.80360110677585	0.0344368808361699	0.557881243284097	0.0683008330981816	0.795320161010096	0.46311385189431503	0.17127806186686803
GCLC	0.6066008495401259	0.30265872645945197	0.7914844622324521	0.84853339214352	0.799743467858606	0.534867157678011	0.4858404991228929	0.500399848475935	0.376240180473079	null
GCLM	0.0905971479915911	0.722462575358208	0.7594755601823809	0.471804869826961	0.147816962912931	null	0.7594755601823809	0.361015719215997	0.13117153384327498	0.219953604141405
GCM1	0.38970047552109294	null	null	0.661096712027697	0.293562593762405	null	null	0.8271875544560021	0.0949287876355043	0.964817818128698
GCM2	0.883336966441137	null	null	0.522738185723965	0.322617676537911	0.26017618441871604	null	null	0.550445463193904	null
GCN1	0.28651463634868	0.21545084441811302	0.9024307346938442	0.43632447901851507	0.552593564180446	0.0634720906583022	0.9321254676340041	0.196628233794019	0.648569240605337	0.5468285861578499
GCNT1	0.12372836291408601	0.614473974879054	0.6190002848456639	0.28121472222348903	0.12453832405881801	0.435527304942248	0.758937408958555	0.7354750235749989	0.0741626136160385	0.393834295263397
GCNT2	0.707864231334427	0.37373396884149895	0.6146660702282121	0.8431321695645051	0.373377754794269	null	null	null	0.600570818181192	0.19322473316430103
GCNT3	0.296738433187114	0.626464685060029	0.986707504600495	0.786551693858801	0.283266960953943	0.874712094163432	null	null	0.0368528666046297	0.9041435262661031
GCNT4	0.233106061953859	0.842953276592211	0.883955830805803	0.0152160241362381	0.905973150993018	null	0.503167030699691	0.0961282749851731	0.711056271972704	0.28291411372408004
GCNT7	0.8060719149242289	null	null	null	0.7561823608100731	0.432822441330122	0.9680743314900351	0.681549079183314	0.382260890895563	null
GCOM1	0.39421464800852596	null	0.0424892638910039	0.35471878185932704	0.5975988202684009	null	0.0877357083970183	0.187825278383663	0.4526045240808	0.363664856990113
GCSAM	0.457860213893682	null	0.39158805235314004	0.7799512647628071	0.007315312257457521	null	null	null	0.771678222682315	null
GCSAML	0.496718073260239	null	0.924901950301802	0.717700887831991	0.8483499857623209	null	0.6796311109037959	0.6173719357914189	0.151754971811484	0.7314335469678391
GCSAML-AS1	0.364166825651133	null	0.33916485021366605	0.5710262183040229	0.787423092174376	null	null	null	0.15342781371472	null
GCSH	0.717837484907369	null	0.26842749485373396	0.7377907956783009	0.6424525476042271	null	0.6971943129992629	0.5660423979571191	0.37964757218436607	0.22372215342845
GDA	0.0751226223346402	0.938823341560061	0.892325220409146	0.6843337393030261	0.00815722927385665	0.0236032220526108	null	0.509563724124813	0.38805586008356496	0.7694083145723221
GDAP1	0.551053546413091	0.395839893857601	0.565025863035677	0.0273522669757227	0.14141006632111802	0.10756144995144899	null	null	null	0.6872834875513599
GDAP1L1	0.47865738258357504	0.178375496216134	0.377549386318492	0.9367294359471959	0.6179961887551789	0.499837954015239	0.377549386318492	0.8934385255670451	0.375573645104754	0.6622949942273989
GDAP2	0.405441819267919	0.20094061410953498	null	0.707423362104042	0.213806038929839	null	0.298144092601752	0.482842300500082	0.0455156485584299	0.118307483751607
GDE1	0.9561401212007199	null	0.30622150502257695	0.921284776575837	0.9181524084299559	null	0.30622150502257695	0.8502131418770671	0.41834542632352	0.45496389716398
GDF1	null	0.164163168047811	0.9840097215139949	0.765440652334657	0.32600524592415303	0.18624317250549302	null	null	0.37510754890926895	0.9136224264456079
GDF10	0.557083130131785	0.9663720094232079	0.722477054470166	0.48447081771584705	0.5147541000042429	null	0.8926596338705508	0.89034713329143	0.8701598460764879	0.908802233512521
GDF11	0.675936785158806	null	0.9631808416321899	0.72099499001737	0.4213270339641029	0.67066203889161	0.9354819886832421	0.897834160034752	0.24883661953984	0.9346879513504509
GDF15	0.8320136509400451	0.5419940331569191	0.8691467006808979	0.573894864796921	0.4958697057924721	0.519174694528769	0.8197327908831421	0.602848300602013	0.395411579249567	0.26128691887027106
GDF2	0.49585073206814795	0.17077246497655701	null	0.9096223601185949	0.0893402010314562	null	null	0.19434214421775603	0.998867751263372	0.45216337083591496
GDF3	null	0.0696169289705393	0.0679437421408189	0.297472446076272	0.616650401983052	0.465389806348908	0.0657821902778262	0.3807609118362779	0.147187102707246	0.910451330831897
GDF5	0.005941203520803071	null	0.00518485072646269	0.032458476803871004	0.83382695442141	0.5883199825805571	0.22492762318439102	0.41736651735185104	0.5916533106924741	0.425436167875188
GDF6	0.9808572283971428	0.925921572963337	0.107127088240255	0.932879783340143	0.355348723673631	0.28356122665186306	0.16299655371819102	0.895984102619118	0.847981039938322	0.551333535000354
GDF7	0.252385700911442	0.548343305005373	0.959260788998106	0.39330811249703207	0.8598197828762829	0.436776325210111	0.988593290073485	0.0185407362419667	0.804040256500853	0.8618167380832359
GDF9	0.22430970168356199	0.851233676833587	0.157606011172604	0.0742589184229207	0.69658599288546	0.9751346337589699	0.17483466051223698	0.18793848580624398	0.0463740166696403	null
GDI2	0.24233836757057298	0.7687627098366021	0.44766253814138396	0.662312130929053	0.9714844675371899	0.7643154630669141	0.8584033834792281	0.279785172256239	0.905203648072914	0.855998839404758
GDNF	null	null	0.31738741273551097	0.801013081562103	0.6073691002981829	0.45618459123786603	0.263181797086173	0.172919306911202	0.753827046385194	null
GDPD1	0.143311482666393	0.0398220966449028	0.572602020626941	0.0661657612729547	0.563269128762361	null	0.572602020626941	0.0761156282134636	0.44043371307858104	0.151597539227538
GDPD3	0.838511605736984	0.7056840437277259	null	0.19811231941682997	0.7830703432655841	null	0.7812825747162131	0.909671265431644	0.5386196789833629	null
GDPD4	0.6656175971596179	0.27391761353772504	0.8008949380016049	0.0338132378239988	0.43476386852159904	0.555542645003641	null	0.15743273066567198	0.35870923064853205	0.143699904513674
GDPD5	0.7488096441888291	0.000128441407651447	0.6248777838412929	0.75994202208463	0.48673030693419206	0.30447538701851695	0.5684172246516971	0.555124494308734	0.614916661891443	0.44547507426959204
GDPGP1	0.829669787068558	null	null	0.674939913360177	0.457973902314479	null	0.946961647075597	0.946961647075597	0.0307014032415169	null
GEM	0.651941508122394	0.255266517948803	0.19710198331438197	0.384441009374135	0.10403818604723401	0.0703646594829695	0.971411640320516	0.0866891483225108	0.3809439451367971	0.12719547395393402
GEMIN2	0.616551390540657	0.24851849138434198	null	null	0.4590229715389021	null	0.7513406894159241	0.5972306226007541	0.39683955853648795	0.0976801735288589
GEMIN4	0.0522034360712106	0.30424832299759896	0.36478896625400997	0.272216733676923	0.45398618968295396	null	0.5097428208166239	0.48111947296736896	0.682889207512165	0.6445809623490529
GEMIN5	0.512991686114468	0.978821522608628	0.996577395216919	0.545452707053535	0.0798404450710848	0.5061976847220039	0.996577395216919	0.778612908031682	0.413448769340341	0.584796735387747
GEMIN6	0.0716274395802228	0.8259907857129641	0.427829078085634	0.521336599072628	0.9989633468599279	null	0.40009896193883204	0.434562092210801	0.9376980803473879	0.968055276081388
GEMIN7	null	null	0.389651507208541	0.42438159252216995	0.0520286075414469	null	0.508366195850659	0.6156505940731861	0.994892918803097	null
GEN1	0.692341595600837	null	0.352300031377964	0.17922345247876398	0.0812006532687608	0.4464684525558811	0.37254555893016295	0.47841048801386604	0.5271305549223859	null
GET4	0.0648687568964386	0.0398147298895042	0.584390333198296	0.862095316646068	0.451329780368284	0.9133154918173599	null	null	0.608862321167485	null
GFAP	0.8615663709020129	null	0.370475117244751	0.642860171468728	0.892407345508077	0.00256457890178363	0.846958308095212	0.882987180882235	0.9284795393075369	0.9998767903933342
GFER	null	null	0.43452073609547	0.45021242837991404	0.18020141785086496	0.669192525853415	0.854596899301336	0.8308235941852521	0.687115206727998	null
GFI1	0.8713280563766059	0.63703394230338	0.8071963118147031	0.226179997376118	0.951078688711443	null	0.661283489941376	0.0274468457089998	0.27967467890560904	0.0771549872245666
GFI1B	0.8712074755880139	0.936691757900077	0.0893743267428797	0.53036987457359	0.675886512054453	null	0.224445562558716	0.5181571009342439	0.8397704138907769	null
GFM1	0.136150962239325	0.8316755085110641	0.200823550195564	0.8055743159741869	0.0483986400496711	0.8971359731932009	0.253586207335876	0.41093005862557896	0.215723922675257	0.640474700044467
GFM2	0.185730989911488	null	null	null	0.182227012222282	0.324209872313996	0.673293171680066	0.0988774178646808	0.276319807749591	null
GFOD1	0.452793846068205	0.564373311193074	0.148712304322783	0.36332253589719	0.1589009176823	null	0.0792514602012619	0.131014614047821	0.29727006122805394	0.9049502301293381
GFOD2	0.451200196790109	0.739091075518675	0.280412342100823	0.6885427032178411	0.34766576693555795	0.50575931604303	0.280412342100823	0.760213437780443	0.533452001823984	0.22903012349647198
GFPT1	0.3822615586722779	0.115457976522002	0.14513345322668	0.343313655624964	0.47951316800684496	null	0.8886471528660841	0.48165954954537	0.38354026440500294	0.921698521579047
GFPT2	0.782405498196346	0.6164348920414799	0.08014155398194502	0.294472837852004	0.781820514628951	0.7777071228045459	0.08014155398194502	0.20344572570170802	0.872558181369042	0.084751920183728
GFRA1	0.6902380944379101	0.693463201369658	0.18557433514155802	0.0184363295876009	0.174688367278	null	0.865731556467328	0.0391853581790659	0.321550194830337	0.0109124987913285
GFRA2	0.703764388415107	0.400498953023455	0.901030384746591	0.878769926677264	0.6901099635023449	null	null	0.359617836878813	0.463067044394763	0.712652105234561
GFRA3	0.599088043743316	0.534442447512715	0.5574651779828039	0.7551781462855841	0.34310875410672603	null	0.550150538013889	0.8995001359582501	0.160198281891668	0.6987417856077629
GFRA4	0.7346629600025221	0.465960175697174	null	0.630814729591436	0.6721942738183071	null	null	0.7843069464529531	null	0.563509789342207
GFRAL	0.0439758555695144	0.389330708860951	null	null	0.0932343347511497	null	null	0.102496316468111	0.13274012564603802	0.10954562105019802
GFY	0.37165413272190506	0.0904201967557572	null	0.39086877065934894	0.27117231922977697	null	0.460372846137161	0.0415651444174001	0.0882890276558812	0.557486127131564
GGA1	0.471527647558041	null	0.694896764201091	0.944731328725904	0.8505742270780359	null	0.8057189032109399	0.6802765351472071	0.9299231885979691	0.895476621365747
GGA2	0.758471249255971	0.853490583813445	0.6325430260179951	0.916237733091249	0.696482424533257	0.47368742228891997	null	0.526180185181602	0.92170613345249	null
GGA3	0.558570789148079	0.544821079778003	0.799698997378598	0.638456327193886	0.265197507511466	0.6705818770853571	0.607785487249727	0.6191847931194909	0.291474316460701	null
GGACT	0.745224947956547	null	null	0.21387776097791	0.7152743005706109	null	0.927202679723385	0.8778776344454391	0.0831125222868038	0.25273559990009503
GGCT	0.281121428734213	0.0852498465856947	0.219749889988821	0.82628666634684	0.530824432264651	null	null	null	0.0777410966323417	null
GGCX	0.9945976701501441	null	0.489322498507592	0.739379011030933	0.276368328678797	0.836964895136684	0.5188514774911339	0.633735582658881	0.541636898539243	0.815057738637113
GGH	0.0526131927371071	0.45407157914943397	0.7798106100714259	0.997786900074168	0.714037020592193	null	0.804195682958221	0.9360561012382321	0.256453084933498	0.9485228158488721
GGN	0.700840396007679	0.798970968341795	null	null	0.060097454560699995	null	0.0133368144847292	0.00445360542977835	0.00290861664274367	0.902664920577933
GGNBP2	0.364573919099563	0.0233568083733818	0.782869372653625	0.273586038353531	0.349015735729823	null	null	null	0.887682709122059	0.838408263238592
GGPS1	0.5701798739351011	null	0.842146664298792	0.0748973158094745	0.459677787621714	null	0.6579512697459791	0.698813548363518	0.4837826375317871	null
GGT1	0.0534308945874761	0.26732300125820396	0.009203287254993859	0.0646967608000911	0.0267016006387311	0.289772591404259	0.9453334607623499	0.385968062864445	0.31161420532900896	null
GGT2	0.47492980255859896	null	null	null	null	null	null	null	null	null
GGT5	0.9376646124193729	0.602256064487067	0.9051637762956222	0.471707985527694	0.7727002587191429	0.0297282668602146	0.214480459342961	0.308531205558351	0.10932091387216801	0.44574786266345
GGT6	0.7937481897005629	0.48928175826585096	0.443592690479298	0.0861924636564648	0.47087243998979905	null	0.3850812072815801	0.346528604989862	0.178066991374651	0.305396452754301
GGT7	0.43131360880668795	0.35542671147067706	0.360947793186178	0.911699725117622	0.624793696918516	null	0.240675153969935	0.20721094841204396	0.487666045239909	0.14876173156998698
GGTLC1	0.0121482516302349	0.0955251727973944	null	0.902153737300807	0.007848728563870871	null	0.33576204286281397	0.6565926009439129	0.5374334014028379	0.27991160089172995
GGTLC2	0.6891169923453951	0.8010086840266301	null	null	0.721245715163024	0.636211887166514	null	null	0.651206259614643	0.93440849377176
GH1	null	null	0.755747052877636	0.682063574810425	0.649009688445436	0.49196864504156396	null	null	0.43917026884150495	null
GH2	0.664480941452408	0.9625497333927059	0.389582072484955	0.608183369148659	0.8761371989934119	0.210883761155321	0.389582072484955	0.6064851021848779	0.300091102798692	0.145409295171999
GHDC	0.6739519647689081	0.472665429217313	0.615649725758233	0.497428588752201	0.33104959457743	null	0.6001975727892309	0.41777430014616995	0.34072428970390506	0.10543434008390302
GHITM	0.9587277100931451	0.499538919836637	0.25988635760130496	0.278468595973623	0.3077876648506311	0.565789825403485	0.846420472300686	null	0.26320704382937804	null
GHR	0.914520141752717	0.6298439489252099	0.15631399148701097	0.36373195139529796	0.8995147897354929	0.48518014390535297	0.15631399148701097	0.9564534171837471	0.239262377014374	0.9829811927505601
GHRH	0.30574760949120694	0.6605739918032021	0.6198930615064351	0.9323135476218629	0.34018030717396197	null	0.121129570501498	0.772616748356998	0.366555757125073	0.847596040989572
GHRHR	0.339236696203568	0.33896794703334304	null	0.865834222724659	0.23230288031881602	0.9921577553211379	0.327055624477844	0.8633211347710871	0.0045543296451942	0.754070762615154
GHRL	null	null	0.11935859973712301	0.46628325419115	0.46114081305344	null	null	0.341839025657733	0.922600204676382	null
GHSR	null	0.9142453038821329	0.581049803872845	0.9540858366442908	0.273469062380952	0.0712727955673209	0.6633057148088399	0.43689777174577205	0.8473164476427409	0.41081896732055
GID4	0.611818797147547	0.370962730424461	0.98516235272587	0.212628660973018	0.9631480316045721	null	0.9687468167480708	0.9755044356262991	0.9376177429138349	null
GID8	0.31108045513196503	0.889741773798903	null	null	null	null	0.617876871925792	0.5564252671262989	0.28741353170809497	0.729894244042755
GIF	null	null	0.304717726467813	0.5807113747301971	0.9740651049990091	null	null	null	0.40782225122371	null
GIGYF1	0.48241481564525796	0.6282878306884351	0.398635415066943	0.495443574531601	0.638179765773036	0.957159622994885	0.40308488276329907	0.526649303845262	0.8280324101184209	0.33811873369889306
GIGYF2	0.51511799043377	null	0.19811338951942603	0.527146944876177	0.539297301965441	0.8152408468791379	0.4732834668644021	0.21382660297992603	0.11108281568268699	0.350147502090488
GIMAP1	0.0695275712043265	null	0.6398811907222071	0.6661968998825041	0.9666433657497681	null	0.9734880287166509	0.4746542741216479	0.455079447560865	0.9184371160685609
GIMAP1-GIMAP5	0.43854586403204	0.9957171415363221	null	null	0.501273356701689	null	null	null	0.674358905039182	0.9184371160685609
GIMAP2	0.11493664683146199	0.525989303089473	0.0792734681822427	0.5401079791451401	0.559881287603155	null	0.0703707865535987	0.330836771526143	0.242059991078583	0.385661722057541
GIMAP4	0.652965970374156	0.265540951101236	0.208237867047505	0.67512851611257	0.334121895179977	null	0.208237867047505	0.12388135356858099	0.8176703014081441	0.357718445881573
GIMAP5	0.48840698771513896	0.984575327110191	0.35175582579042397	0.320623312125601	0.44091512864843396	null	0.395398680101455	0.00467033430085373	0.669373238145521	null
GIMAP6	0.694216553683963	0.21922198165768803	0.23897761162275896	0.0906780646882515	0.686369917701216	0.980787146982782	0.1745526219581	0.12225113599171498	0.6025681285414161	0.16535024716442498
GIMAP7	0.5542996003103001	0.5766811956431321	0.339757380761685	0.34131178085690506	0.34305582876499197	0.899639688692271	0.34266133615027006	0.21082294678232397	0.746904918392859	0.30824049577672696
GIMAP8	0.23996952501370497	0.355920160849621	0.125439592778724	0.310741254266225	0.933714078102363	0.793025980681587	0.412562784196046	0.0988443239691801	0.6647300639424649	0.322021931696691
GIMD1	0.978009492059351	0.5797643424656099	null	0.844687210294342	0.0854291425711114	null	0.9067929438599391	0.42042795949021994	0.214304892124939	0.542718011088136
GIN1	0.0183836438007403	0.00994694684039077	null	0.9756623168124581	0.419804451957063	null	0.764388141290638	0.137414025402824	0.0989000222615188	null
GINM1	0.367829013996045	null	0.67946637765038	0.47156406266901596	0.6121437797674761	null	0.67946637765038	0.574852180303479	0.9060132277358641	0.0670070631848765
GINS1	0.568181846047103	0.301935719233784	0.95247897760619	0.8980553917790741	0.38417100978239	0.5786605554574499	0.95247897760619	0.8980553917790741	null	0.667446860195813
GINS2	0.891325508473598	null	0.7814011925575909	0.790157885361602	0.248659437526553	0.0608709365857747	0.653149518450685	0.727211382048496	0.19722036595965697	null
GINS3	0.119876577783636	0.679611245653422	0.3700912936272371	0.7616411652210459	0.22480538046462398	null	0.22063318732287698	0.9610602638305742	0.332004833366514	null
GINS4	null	null	0.79605065072642	0.703026411687121	0.34248546229857696	0.536917134491394	null	null	null	null
GIP	0.33291821533537896	0.674588426576879	null	null	0.232764676786356	null	null	0.24786089360448998	0.0351933057622056	0.351841985958802
GIPC1	0.259134759563119	0.490441336715084	0.136324038750841	0.8152526351580559	0.353744784278069	0.17495966773208202	0.259816069600374	0.886272242506478	0.25293570010498395	0.566822765161236
GIPC2	0.21303592030498497	0.392804480120275	0.9723026182596279	0.7784054612059301	0.819218837484042	null	null	0.9741915916162092	0.245939866912645	0.5690132493700789
GIPC3	0.303861980625716	0.8449880257214759	0.9819822561104642	0.508092697860777	0.965002623281273	0.211964838402098	0.979010476550141	0.440140557554256	0.27248915422915	0.47241375063871505
GIPR	0.103833473132737	0.0679732836753906	0.0796625840413494	0.150679449214519	0.625073059509792	0.0752661680020112	0.0796625840413494	0.173324569377698	0.0828972660128594	0.0807486733424607
GIT1	null	null	null	0.3242736825859	0.894796785534072	0.5567882533974731	null	null	0.0268253386193105	null
GIT2	0.30674008554325705	null	0.123954574697155	0.5434053027175639	0.183266792519337	0.235937342800599	0.27795658923075395	0.291376161268316	0.17180989040105402	null
GJA1	0.9050012455043229	0.8204350763271271	0.953802159526451	0.0399611443949734	0.450903526619877	0.32636060829895397	0.942743640459476	0.9010282649047341	0.37286411516520096	0.769693906847963
GJA10	null	0.166704721836141	null	0.695865083189467	0.835306229335908	0.7097072226219441	null	null	0.542195666077375	0.9350468509278029
GJA3	0.7144135855491041	0.34195108242448197	0.146254857438392	0.901609641849612	0.888446305909927	0.49324128782625504	0.139151974959491	0.805744229081951	0.838593939406908	0.42901852450206895
GJA4	0.007498017438754671	null	0.7952378641322321	0.288910037459056	0.443761301024212	0.561223802638996	0.609151601284264	0.191837609715077	0.607350854646429	null
GJA5	0.010153970020191999	0.19899354301925198	0.88207401400866	0.19557884995888103	0.17935572960546803	0.308351867103776	0.9760512203236391	0.1143437500825	0.6130052515519909	0.128077794998885
GJA8	null	0.304350605946694	null	0.8142023777337142	0.569099738317418	0.909443682074857	null	0.5590775488313531	0.9974963135334208	0.39826293731950996
GJA9	null	null	null	0.678682330854866	0.97846211170803	0.9700371919179079	null	null	0.288955501555031	null
GJB2	0.649289889740363	0.505305037982713	0.0665102566789757	0.7681664908284209	0.269916963722837	0.75781413408559	0.29525026805042104	0.531830063283211	null	0.284918170783565
GJB3	null	null	0.375938035414133	0.204126071084078	0.523026968583405	0.572212318301924	null	null	0.339712575594218	null
GJB4	0.87035199190513	null	0.265965635829807	0.20944041465523	0.409660169396221	0.38989158678376706	null	0.4126853952525871	0.608775233108192	null
GJB5	0.11427196832252802	null	0.716031081825278	0.26841405044057703	0.600024444351198	0.600024444351198	0.0955542084036639	0.178271810728071	0.791817231851652	null
