## Supplementary material for "Multi-omics Integration Identifies Genes Influencing Traits Associated with Cardiovascular Risks: The Long Life Family Study": File S2: staar_summary_adjLDLF.csv (part 2 of 3)

Genes	p_val_UTR	p_val_downstream	p_val_enhancer_CAGE	p_val_enhancer_DHS	p_val_missense	p_val_plof_ds	p_val_promoter_CAGE	p_val_promoter_DHS	p_val_synonymous	p_val_upstream
GJB6	0.408121920410271	0.9351211455659839	0.637663923930511	0.5156097629278711	0.689101448186515	0.824065414571965	0.470251051545098	0.358868742645024	0.38782232991331206	0.5263349477354129
GJB7	0.6919056299229089	0.18164369247017498	null	0.457604152295686	0.7664736803666671	0.550791150099319	null	0.642666855749335	0.7374386765781871	null
GJC1	0.10647409046565101	null	0.0608241613706451	0.19040377131838396	0.6750238116238101	0.625856185754871	0.0444559057737539	0.0870234526346947	0.24714928440076803	0.453738603431824
GJC2	0.745446680974732	0.18595581113478699	0.18719951087046602	0.8601736553587009	0.188094221289698	0.188094221289698	0.805975889731028	0.8768128457335329	0.7130787972924549	null
GJC3	0.5429499262019329	0.5069223543985271	null	null	0.36269734621754496	0.517531849901234	0.271663828728301	0.0832069478987931	0.45672263533989294	null
GJD2	0.648621493265168	0.32454985995249896	0.892584717277963	0.49250265318448605	0.47006445041300104	0.5796172024286851	0.289099727042104	0.445222090248845	0.7345724938614381	0.7166544687449059
GJD3	null	null	0.9020351355205392	0.156928642316625	0.187467475835023	0.18243145594182897	0.890116697613735	0.15610640395618802	0.125856331745233	null
GJD4	0.8205751126354119	0.441567147962659	null	0.7241064360109781	0.27003372747565196	0.26735164850076104	0.36558376673974496	0.44350368383992894	0.349957268658544	null
GJE1	null	0.787437851921968	null	0.29071889759790304	0.8777876886003241	0.935485798870064	null	0.0549292086982371	0.533660460786819	0.0591758711394705
GK2	null	0.9026220162083248	null	0.7123804583263549	0.9666345115088859	0.875860668663193	null	0.8093338239780821	0.538624285094318	0.468991101244602
GK3P	0.923826152754571	null	null	null	0.5507779903376729	null	null	0.901397425155754	0.22572304930881304	null
GK5	0.372146178083993	0.8146791212268258	0.143657217579932	0.0646185493308323	0.5892873296848771	0.554874873533745	0.14507022348158802	0.23483090176170104	0.761646359402744	0.10794282410598599
GKAP1	0.00022095553617362799	0.0176763190909741	0.670729508194843	0.76726195498926	0.854177040068854	null	0.609788095398742	0.54116787039221	0.673967048257132	null
GKN1	0.9046669246892219	0.908294728831677	0.00897068908173082	0.515393083426141	0.88008532993059	null	null	0.9412365242639449	0.919521807099298	0.9680680913752979
GKN2	0.254722811504898	0.0647810545121148	0.7675000520161529	0.40301546679824396	0.560249264123943	null	0.7052742307070149	0.526121557823493	0.8477382762319731	0.642800060460944
GLB1	0.999221771582278	0.766317848978116	0.629206430459852	0.809001346762566	0.510108052890307	0.41409292653011004	0.629206430459852	0.6834999372562539	0.462140197235656	0.641451741804704
GLB1L	0.831368412874693	null	0.0973509897923208	0.80164450098296	0.0828117219525455	0.0849843470955227	null	0.862398825382697	0.0912470625113264	null
GLB1L2	0.284505714243241	0.509399497742692	null	0.247246873865629	0.7314683809997299	0.7695410414948879	0.57751072269371	0.560975230059384	0.166309529184465	0.383972344053218
GLB1L3	0.0243607277891917	0.6840588236954289	0.155597711936207	0.109338433362592	0.16902238119095098	0.11865366488710001	0.16569575429417902	0.20251906275874	0.9336309775248471	0.21469954964783103
GLCCI1	0.265862222059217	0.938395447393174	0.287362602983062	0.128125368782598	0.8495644657060991	null	0.947263408446521	0.976259057072403	0.40697437919096	null
GLCE	0.8173991849307959	0.479662098971133	0.36083366845679105	0.364999204773302	0.5098314321702949	null	0.36083366845679105	0.33647249770903404	0.8553691136084252	0.37226624301047206
GLDC	0.338509098864766	0.199130650736749	0.0606163738898562	0.362302933369055	0.116606867911466	0.106013571194536	0.906912726061429	0.174804031452857	0.369970703792053	0.358375152478091
GLDN	0.817482926265739	0.639279045172361	0.436268321728531	0.960679858881713	0.38630886790383295	0.147760313618539	0.382724553476731	0.6860035129014971	0.5905893944569399	0.45694144425911404
GLE1	0.7367718580573921	null	0.971896145734068	0.472431527212861	0.265773608797713	0.83364442743514	0.9371684987828229	0.994994794318842	0.868587005137246	0.9043361298320809
GLG1	0.45569722358438103	0.0340305270512193	0.14462069645199302	0.329155643174105	9.27106485348883e-05	0.474147651691251	0.14462069645199302	0.81300293337336	0.38957710771971293	0.499433104925818
GLI1	0.50067272825373	null	0.518252243128746	0.684701446326081	0.155227988402982	0.554272657646124	null	null	0.141017372580171	null
GLI2	0.36465761857195794	0.138829819344569	0.5998460826980289	0.22088925734073103	0.28599343418197604	0.217773378097275	0.580875820245074	0.7434884190320401	0.936640440988641	0.280347115195345
GLI3	0.991021116684187	0.0581522105221275	0.8015726826634809	0.894728169333068	0.86852723780506	0.30873680658118396	0.0080260489582904	0.08245322512011	0.830663943008373	0.6392576928701501
GLI4	0.42249175797764704	0.7774674744112049	0.800150831467203	0.375978454920948	0.4399502699570129	null	0.9952773445515358	0.99859807023916	0.781583743146019	null
GLIPR1	0.143525970628843	null	0.592091864273143	0.6631267890667459	0.586671418263775	0.23413361505801397	0.604009838425351	0.460648192571439	null	0.801296940589999
GLIPR1L1	0.692552332195334	null	0.7501711313485829	0.0816999700727385	0.649792982565586	null	0.4155951539546479	null	0.11130498929401302	null
GLIPR1L2	0.0200209817533671	0.24984165096090197	0.971118704092054	0.9098652626829781	0.6063736625346929	0.543362919981958	0.5896129440239809	0.613479112057045	0.7218578496627571	0.671644500686059
GLIPR2	0.6912861482842628	0.8998699017828741	0.578349576855003	0.74150266409972	0.759405245136213	null	0.245072875518612	0.6610506126346329	0.202845526549082	0.156870075811844
GLIS1	0.755913268947462	0.45127834239680104	0.016790583815009	0.13418522479040698	0.0324098200727623	0.667160237844906	0.930575319126957	0.480308162575077	0.0412352703430869	0.5276870858811861
GLIS2	0.17210903657981103	null	null	null	0.667242635712821	0.7235815054906041	null	null	0.383098198198956	0.933350245199254
GLIS3	0.311292562063099	0.654354429736242	0.741079766841457	0.8902440333865871	0.33570665139148304	null	0.7794255239422959	0.913548830982891	0.47123845889694105	null
GLMN	0.51598009695432	0.9189033077617299	0.745214100626453	0.9853931408108091	0.267517874889274	0.0886832167182057	0.7862564634286191	0.9035368340632141	0.22881884430358604	0.889288560535467
GLMP	0.9402962381607058	null	0.887930015204155	0.38161873429565796	0.798313432954956	null	0.9780899633067242	0.9658144687536999	0.9338680813420179	0.989910150516473
GLO1	0.0801806322803067	0.130462234002502	0.25634987111268803	0.403652511236452	0.41313645821713596	null	0.398022569267528	0.42553366231886997	null	0.9676787040637859
GLOD4	0.614350390580424	0.690611350505323	null	0.716235643441894	0.440471498343139	0.49120177948024196	0.638949851069734	0.345513525159032	0.45058913353373103	null
GLP1R	0.53154607016531	0.737982865746835	0.779684639419129	0.638497036286994	0.887757929299109	null	0.0774896289232798	0.9247405327788821	0.9748031444314301	0.665938138377218
GLP2R	0.375275024919498	0.113359702736035	0.48540026110470896	0.7720815307176719	0.520426260708481	0.913483695969353	null	0.889963967364458	0.8725978340404879	0.995002314409654
GLRA1	0.268235999399777	0.6795481575411939	null	null	0.0698675102706938	0.767770800855663	0.110901080450256	0.281062364094963	0.7639839788220291	0.20742309223074698
GLRA3	0.715696112029578	0.943173060363895	null	null	0.894249992732962	0.46957113545242696	0.657262988924968	0.26624386380980897	0.9987474011781741	0.0744459263614086
GLRB	0.412222941849202	0.22530734574088299	0.465597220325281	0.48864946360911293	0.106067496396902	0.0650568974608834	0.355644009386044	0.931923064039241	0.7743413145595319	0.607155473532189
GLRX	0.5786517531242261	null	0.168889446666562	0.941965784352397	0.6833751104305339	0.29639546175292497	0.222076260280222	0.101768211222759	0.387652392270675	null
GLRX2	0.895179370129029	null	0.4421998977901889	0.9169373054157759	0.44143310660235396	null	0.4421998977901889	0.947800370567957	0.888326158107298	0.861239574547669
GLRX3	0.10901698887357902	0.5092252139476741	0.37706339273717204	0.7316422107010071	0.15839674760920097	null	0.16560931502609602	0.495447765257802	0.783305574396326	0.5255290102218909
GLRX5	0.679449576261391	0.583121776009506	0.25379888611232604	0.409251696911783	0.972865062228386	null	0.10320382950432001	0.22265409396590602	0.112434453656537	0.267766624571993
GLS	0.11515694097231802	null	0.0970131930351414	0.41383388973488705	0.379426428074641	null	0.3521982576893621	0.538613494406734	0.45973872868071897	null
GLS2	0.25000898435109603	null	0.433222991296276	0.49624008468500896	0.0830337998329743	null	0.42613010959864295	0.601856633304084	0.06596177709914	0.7033253065858031
GLT1D1	0.23433561286350696	0.6464887375505101	0.397011468197524	0.7466181743724529	0.314563542144142	0.6908037280875339	0.503141609804401	0.74920744944376	0.00384976847662655	0.9278376150965292
GLT6D1	0.164402094197081	0.0105233189677325	null	0.126581683112545	0.0231018311462519	null	0.5452395345337849	0.817340555895624	0.537245357332895	0.863434587930914
GLT8D1	0.907664612382624	null	0.861456289767702	0.0465188727574725	0.723799999092365	null	0.872641506356854	0.9153715955531341	0.0798070371782817	null
GLT8D2	0.15089924114008899	0.30614767257910197	0.0769059146847906	0.0601387891539051	0.36411063015444706	null	0.660650626704393	0.715584448796972	0.189950771602733	0.7156542647642241
GLTP	0.476359177979701	0.908128242673547	0.361006663047238	0.6942668858049339	0.9414787191052809	null	0.47754064640116706	0.337564445242001	0.9060133605184141	0.0037682896951472
GLTPD2	0.502831882737786	0.0357009487739036	null	null	0.962594718168544	null	0.936431964551556	0.988271433170055	0.967803299051812	null
GLUD1	0.47760285917188205	0.5617238130270009	null	null	0.7398592890253269	null	0.991901868963338	0.993810784216307	0.13802193815087602	null
GLUL	0.886131445318308	0.6129716251311761	0.9617703066797958	0.9808458815317289	0.44787955765816706	0.34813155824080994	0.936282933267602	0.965430826731887	0.36112470962984994	0.8267767868347371
GLYAT	0.23055610274389002	0.573174446061766	null	0.329763640550222	0.364718048104266	null	0.901855459840193	0.20783720577236897	0.31361507955260803	0.376123044119355
GLYATL1	null	null	0.863856029519436	0.5839663124410021	0.323784239165041	null	null	null	0.7082268327491759	null
GLYATL1B	null	0.0007774488614977759	null	null	0.0532652309931444	null	null	0.119834748874966	0.7584477089118159	0.0853216386276985
GLYATL2	0.564699251238054	0.358506380639835	0.518184735110629	0.797336609161126	0.868549630420183	null	0.963291296861738	0.931499905930582	0.8311228585842271	0.206239815550737
GLYATL3	0.241465421992468	0.9232510098883789	null	0.0920777106145397	0.36654006797101096	0.209248169188533	0.9324446544562071	0.172674826833892	null	0.157692149843892
GLYCTK	0.668790830125629	null	0.0134602795270164	0.0116758382227757	0.0259556942113731	null	0.0217875324217551	0.0107415881886697	0.0257340069575791	null
GLYR1	0.11165218419384301	null	0.7530603356165358	0.423613088300163	0.7635586849043392	0.7542262673396359	0.207675853687964	0.423463801337471	0.933209200709573	null
GM2A	0.0568899746378814	0.621304509355766	0.8047760962409691	0.699531968446683	0.8760206230801401	0.888703962274362	0.63371216719204	0.90296345869729	0.378673101531099	null
GMCL1	0.802906387912399	0.155501100599038	0.713693956875618	0.19216605445480303	0.634613300687342	null	0.713693956875618	0.168877824440983	0.434639997406725	0.324562424797724
GMCL2	0.20436814173315695	0.259815689151422	null	0.9556857669953969	0.427100549385677	null	null	0.902118373016374	0.674707932792904	0.6217059153591881
GMDS	0.47518409964616204	0.5701158341680671	0.95261601409592	0.4804057573225661	0.230255446665353	0.0847197248946923	0.9717744457439159	0.32523588546476	0.45120936877594603	0.676013881006291
GMEB1	0.578173423433687	0.27593306503639004	0.36246740241822706	0.7957926456077109	0.8861706494037671	null	0.36246740241822706	0.534948186643805	0.049890191314375	0.127245084525137
GMEB2	0.664904507122922	0.00221542766343785	0.234343351189946	0.0912282262078412	0.9804724060549079	null	0.513628620460414	0.0524718610002655	0.798973000069816	0.31566936748139696
GMFB	0.556526639608208	0.609007395465939	0.19900831513773198	0.367358142866094	null	null	0.19900831513773198	0.400680942298361	null	0.526276579543984
GMFG	0.41499337008314796	0.43824512461563103	0.877674111438532	0.9700724158989409	0.628438018843682	0.414515310857498	0.7971562441094029	0.32323874642838696	0.6759351841565331	null
GMIP	0.0673947830466297	null	0.42268026584198	0.683743928537533	0.11011618611049699	0.7114016048189109	0.348365295315172	0.29572753349088693	0.0934735831800761	0.6169616068312429
GML	0.0411508772134632	null	0.9267342835690481	0.25772841237612	0.503275236951248	0.11081610277471	null	0.6529852642088589	0.23903184543477102	null
GMNC	0.27038513174544504	0.7236753309205359	0.677256425309816	0.42167143620287895	0.25052548752936704	null	0.940088853602567	0.881883397742049	0.889345863305386	0.6681259986091079
GMNN	0.9979190114122101	0.7032897804508009	0.8522695965891801	0.9556134909516228	0.424901635689155	null	0.9587266074622249	0.98818802918497	0.5218303893888621	0.63303844667929
GMPPA	null	null	null	0.0518203230469202	0.22223188035672103	0.7365279300326079	0.399572947240949	null	0.6932588337554879	null
GMPPB	0.714676194318652	null	null	null	0.8372235336422449	0.5665096244536071	0.0172579604580341	0.8772494284896558	0.939131563719855	null
GMPR	0.9999341120013081	0.9028937336741372	0.9940038893828441	0.7654968142131721	0.5675466262920881	0.34095560257838803	0.8869362071575392	0.9936066025493578	0.316579949067955	0.560797839503679
GMPR2	0.688456327914913	0.27125447868608	0.7395206439929789	0.0600913219894545	0.22255620650371302	0.5938027432388199	null	null	0.640176986561965	null
GMPS	0.346705193740741	0.11539232449168699	0.478723248244569	0.710800224212154	0.45474129352795295	0.868172137934609	0.793469045307065	0.39725569959501705	0.375158033516026	0.7003818765341899
GNA11	0.111831648170574	0.232562277085957	0.0914796981342323	0.113617143335445	0.71172821810817	null	0.217045899429297	0.265246368807653	0.640744684234135	0.32362018493857897
GNA12	0.9877255444377411	0.13008584861083802	0.790576481659695	0.62289401297851	0.296364477146609	0.821022864771626	0.7949160326771791	0.45897666483004707	0.509559489583893	0.9481025591805949
GNA13	0.0361437408857334	0.0839375098103321	0.20982175120816196	0.7425841701767141	0.430455720977421	0.41777889406439506	0.36198002857639605	0.292035193371541	0.498870193213772	0.0180117065262702
GNA14	0.254539215675336	0.376852201465723	0.0618171360262751	0.273491012902353	0.8253898711617971	0.756571823941723	0.0618171360262751	0.32316196910027506	0.9795023411729291	0.150942737493237
GNA15	0.8225108392017428	0.9229975134160021	0.8986504941853242	0.820408898065705	0.717062079880905	0.7873151795111659	0.24307840997230604	0.774062267471302	0.7784278264418749	0.427891878402552
GNAI1	0.988650407007961	0.432428020182327	0.7486574353711791	0.375384854710815	0.578172774158342	0.735997854725027	null	0.0707239671135071	0.0435589144605433	0.0511185883078284
GNAI2	0.30280551019172103	null	0.44597868611153296	0.9307733491369592	0.11055799660966499	0.13110223513980498	0.263516399965093	0.30849104610399997	0.802541497686447	0.548183630704322
GNAI3	0.468869719486844	null	0.5767304361212011	0.306704201667851	0.860841834680506	0.904432409525824	0.571630795621479	0.25017294143181196	0.720967256927952	null
GNAL	0.527069096182768	null	0.6492473464361911	0.00452715901113776	0.275561619391005	0.273819620298443	0.886390935207128	0.0027247423902885303	0.879806840297765	0.704490028796387
GNAO1	0.6868647525546699	0.20545148899642002	0.559870803285523	0.35749288793381495	0.7478849126248459	0.13625388742608902	0.7175890397520609	0.480240932449481	0.513651252625893	0.306029962112172
GNAQ	0.728828102471704	0.485628973320332	0.44846572509212107	0.0281001027047119	0.793259714966483	0.707526394112192	0.290212068551445	0.128084490853072	0.989635373385737	0.110130225683018
GNAS	0.96726693223109	0.725755166252136	0.960797266801784	0.958097864151473	0.515913165744716	0.95256754441563	0.9129070276028479	0.739968319087017	0.9197492137296859	null
GNAT1	0.520290463358834	0.571477168606923	null	null	0.48179777114301503	0.35047959548032104	0.26420900905123496	0.9177371516565941	0.46552021651417097	0.938772805846934
GNAT2	0.173283611756901	null	null	null	0.850396626391779	0.8857325429070609	null	null	null	null
GNAT3	null	null	0.803112567775528	0.6659459422323311	0.197619065883779	0.31031037508875603	null	null	0.515390265546031	null
GNAZ	0.3455198722717249	null	0.138874107568917	0.7682278163286659	0.20198544105094898	0.18196487992804103	0.497023823322984	0.489996099561811	0.556597279278726	null
GNB1	0.9089655328984592	0.420064649813293	0.88996126677664	0.941420829238737	0.0647399376859966	null	0.8341047774210469	0.9726015668070991	0.855207342275593	0.35605341907596
GNB1L	0.0913660483105425	null	0.41090730852304297	0.0448118983099111	0.0958183801572514	0.29051823016849	0.0125880594568371	0.133629234662958	0.0454648761861813	0.016892037369636997
GNB2	0.20650345125159	0.6282878306884351	0.9018756384765891	0.556789614057874	0.7576808736880649	0.666836349435043	0.9484229339665692	0.48175933691507206	0.630112847598438	0.260772676243065
GNB3	0.112076574422931	null	0.0599411517055576	0.969012357015523	0.992904587657859	0.6984665882207081	0.0810110318113602	0.443214124195137	0.930953700184241	null
GNB4	0.8621492603439209	0.8974093711731501	0.32879321539909495	0.33587291987479406	0.44080456023996895	null	0.329800474512275	0.28118557820794704	0.798040669913085	0.470032512448404
GNB5	0.31226761519093	0.7589697311181339	null	0.43959374807015	0.219389346543523	0.998963451305268	0.652803570774687	0.49170320826223	0.27070064895323104	null
GNE	0.157510075529997	null	0.254633763113097	0.267453232400404	0.8870575950108349	0.6830127156273249	0.40409276836878394	0.703039963435352	0.828930283822391	null
GNG10	null	0.553151363930549	0.337801043269569	0.32850766535633696	0.856150243287182	null	0.9327814992985259	0.945329143897088	null	null
GNG11	0.7760021449786791	0.0792632697994828	0.99004761588103	0.913579335299302	null	null	0.9832606729266559	0.9993911438801591	null	0.915616053231537
GNG12	0.6163150380586829	0.24349874517414802	0.54645988181092	0.77012242232563	0.33562368265243797	null	0.210865207246023	0.270423486653925	0.21520512069004896	null
GNG13	0.7995430910392021	null	0.11035286193791499	0.299720083175783	0.0061849705389142	null	0.5133343307364799	0.670402111605664	null	0.31787158679476696
GNG14	0.47830094519925603	null	null	null	0.30544603934761105	null	null	0.234751283801288	null	null
GNG2	0.48766959464938203	0.445825746751576	0.452049756413524	0.638867432684371	0.605349173148787	null	0.828425389483908	0.31861678810866995	0.273487373185116	null
GNG3	0.80031183735673	null	null	null	null	null	0.8606581044986621	0.48430416987615205	null	null
GNG4	0.7747514657625091	0.7909263122314609	0.77213662190814	0.891583939524675	0.99144928525777	null	0.7062058993340419	0.771512396066917	null	0.605247357630233
GNG7	0.22421656744228302	0.142980024089289	0.9112787340435091	0.668303316593942	0.4675277427794521	null	0.9789043656322328	0.856090499035792	null	0.799405104089799
GNG8	null	null	0.483254375819026	0.063888290988399	0.622783197915688	null	null	null	null	null
GNGT1	0.9639618454036859	0.142737644039352	null	0.0092711336754181	0.6454114624590761	0.702860936658558	0.905215935708659	0.903250415606571	0.828065036831234	0.887220040289838
GNGT2	0.8227219300214741	0.9140165101319822	null	null	0.574357058541342	null	0.9996633812083359	0.596093436123071	0.7328648213463491	null
GNL1	0.122120723847879	0.7949520020474158	0.8146831607909549	0.2751168199647	0.918208037138321	null	null	null	0.61217909349889	null
GNL2	0.322450467238526	null	0.8744322699504091	0.730727925675545	0.938816802339364	0.294946782210988	0.4241938507390589	0.720424918070622	0.339032895080132	0.7744565342079429
GNL3	0.0321316494421138	null	0.312889389533955	0.21868745003959	0.466899003777293	0.0916391620882094	0.331724410410614	0.0346862846408943	0.521170103798967	null
GNLY	0.4688405861742129	0.8326271067118249	0.295847654208945	0.434108485614845	0.043596136122554995	0.937709099504847	null	null	null	0.7793832873057991
GNMT	0.819578335485394	null	0.300236687769208	0.6106262436196259	0.19571700090051897	null	0.016991010045623003	0.0552174613353753	0.0631347637991471	0.753995715136055
GNPAT	0.750691126939812	0.9974542135813771	0.174524800945354	0.414382046106105	0.8016331400537849	0.988461235772914	0.813101936561702	0.888454194641515	0.564672208664573	null
GNPDA1	0.37536584142904206	0.795561251552303	0.965751321923952	0.860896261112135	0.9687653546673721	0.10833889958342999	0.409603452605391	0.840148443599515	0.9467141470328521	0.6828688163236989
GNPDA2	0.12527369375161201	null	0.118271335444537	0.10548027332925801	0.183111728728964	0.161188188088899	0.118271335444537	0.135389783938632	0.0708455338581135	0.16212469041163002
GNPNAT1	0.37717822442504206	null	0.39665345203992003	0.7714918411765601	null	null	0.377212422961601	0.6681794706981279	0.9415651272077529	null
GNPTAB	0.500105759837054	0.077444531185908	0.317765734879708	0.249391139001256	0.0948139984518367	0.0438708388411593	0.8626363231442159	0.949264032205764	0.187242782540967	0.39035963472326
GNPTG	0.886524796390537	null	null	0.23819846199299696	0.0577018336085378	0.856316726260864	0.67800435347222	0.227940860386154	0.217385097074528	0.9819112782957969
GNRH1	0.37840636510158293	0.135862021598118	0.539924267037208	0.81109552466981	0.739615200675371	null	null	0.45792776887722797	0.659724856497986	null
GNRH2	0.24861200226194002	null	null	0.433494999718519	0.38581111125791706	null	0.29362787291252196	0.47760443664339297	0.0805606903997209	0.422894934896817
GNRHR	null	null	null	null	0.246015678361008	0.0811728403148023	0.959230378019534	null	0.729667516102643	null
GNS	0.97794321015978	0.91003225347621	0.524142715191926	0.7232460098223921	0.697731433647528	0.307241567950839	0.49227524100919606	0.793142998671999	0.47799495234857203	0.55224475998938
GOLGA1	0.0831700518975838	0.828809976608735	null	0.361983461527322	0.149111704159536	0.8135411963829051	null	null	0.346260006862948	null
GOLGA2	0.45844432655316597	0.6299168321359511	null	0.539320582346671	0.655896222832451	null	0.98739777869983	0.611202453970536	0.18904842180312198	null
GOLGA3	0.253999051112775	0.122463465631808	0.339878443092281	0.856236471534777	0.15580686165057903	0.51935551005894	0.298346906198654	0.8401529333704542	0.0590557774870595	0.40399837783404297
GOLGA4	0.528876116756151	0.5902640419520361	0.26446585224496105	0.41403142572747	0.382142539054839	null	0.36670532839694103	0.31817044552778495	0.0492187570186422	null
GOLGA5	0.620125988755703	0.204368311379072	0.44806162074532896	0.92273075585424	0.338535948232534	null	0.44806162074532896	0.874998067539823	0.94923803822863	0.9650051151837931
GOLGA6A	0.7215928625524191	0.22070516854050898	null	null	0.871006801104524	0.43070581990774104	0.018994550603481004	0.171625043984279	0.598194889873569	null
GOLGA6B	null	null	null	null	0.501465262032586	null	null	null	0.586477422060014	null
GOLGA6C	null	null	null	null	0.618902474434926	0.284702566893606	null	null	0.28231840670115305	null
GOLGA6D	0.7637421384052759	0.8507111241048829	null	null	0.134281218204468	0.2785509088322	null	0.607227717312439	0.260950463632109	null
GOLGA6L1	null	0.34968499842077694	null	null	null	null	null	null	null	null
GOLGA6L10	0.978424804835356	0.36750079724097995	null	null	0.5091889029586021	null	null	null	0.41856574850015404	0.584502098285755
GOLGA6L2	0.339110513995255	0.962116106752675	null	null	0.225289209412989	null	null	null	0.0838132072096605	0.17479481456852
GOLGA6L22	0.7442369380697641	null	null	null	null	null	null	null	null	null
GOLGA6L4	null	null	0.732549420587228	0.9691921744908342	null	null	null	0.820835285703415	null	null
GOLGA6L6	null	0.26584524822800604	null	null	0.00880563189043393	null	null	null	null	null
GOLGA6L7	0.096617868691246	0.310917699572022	null	null	0.35551586494098103	null	0.7980858382883821	0.0497758805973176	0.759238837929363	0.636793393429714
GOLGA6L9	null	null	null	0.297779576005794	0.840376444291369	0.32337280282366904	null	null	0.6907709121016601	null
GOLGA7	0.535570463756654	null	0.0130353871195251	0.6608264853141079	null	null	0.0118456909018374	0.394147667440864	0.92799197156021	0.32858087993887203
GOLGA7B	0.00211048728154473	null	0.133633366591852	0.26013587763007	0.5172832582504261	null	0.131388748337153	0.17773363834813	0.5449653791058371	0.222493913201553
GOLGA8A	0.560192619634379	0.7336693169952909	0.33158419430524105	0.844642376472577	0.6121118792760171	null	0.9107715348343169	0.28367495205588394	null	null
GOLGA8B	null	null	0.655390484019469	0.15131783531224602	null	null	null	0.8130514374271591	null	null
GOLGA8F	null	null	null	null	0.38769119874910796	null	null	null	0.22591339515646	null
GOLGA8G	null	null	null	null	null	null	null	null	null	0.0102407897991903
GOLGA8H	null	0.321286787038587	null	0.7937368557415971	0.0037473630680044897	0.61523148790016	null	0.8880708126422	0.839327720170654	0.29454690074515505
GOLGA8J	null	null	null	null	null	null	null	null	null	0.518014752674389
GOLGA8M	null	0.0323601205617535	null	null	0.416552418414063	0.846820806548663	null	null	0.16156436528037	0.106550336846196
GOLGA8N	null	null	null	0.46802590521524695	0.3860401357835279	null	null	null	0.900729387577558	null
GOLGA8O	null	null	null	0.9821894834648359	null	null	null	null	null	null
GOLGA8Q	null	null	null	null	0.510793735219822	null	null	null	null	null
GOLGA8R	null	null	null	0.841938844143783	0.7287168245233778	null	0.6821723751301401	null	null	null
GOLGA8S	null	0.6795803385386229	null	null	0.876718543027076	null	null	0.0811988387960554	0.95444959949315	null
GOLGB1	0.687528556000689	0.38464181559239796	0.484576737808878	0.48930645131794104	0.216383372953168	0.431903154590925	0.7674634661431908	0.977110512257376	0.162828404827168	0.791258389515978
GOLIM4	0.866966302390877	0.0144981540813288	0.735047786469354	0.651428570632557	0.21049904939924602	null	0.480952526051315	0.473718865985697	0.7437571020068771	0.8737245640160759
GOLM1	0.5185686784224139	0.6531112722613941	0.587982462708625	0.245831981954307	0.669301276717927	0.38686899494018195	0.372788471940644	0.19695411905102	0.7673568126611109	0.6573951921283441
GOLPH3	0.133441664386538	0.780327104235683	0.803873042467307	0.0938361037695339	0.649852530101432	0.8377541595430699	0.8868190566739049	0.371296523194329	0.7355706519838578	0.974662830403025
GOLPH3L	0.591841757250376	0.946789986277106	0.999523055060383	0.7711052336217441	0.016831697999994	0.176365989638275	0.998929402130071	0.7642912777594829	0.54424143059056	null
GOLT1A	0.102656248152757	0.12833902825752802	0.7175604514412309	0.5500898338413871	0.33091121180840305	null	0.565303608435688	0.642997720613963	0.0911571616725191	0.676440462511249
GOLT1B	0.21688871914778102	0.285240390929383	null	null	0.880893212919136	null	0.653419910508345	0.42071120611562995	0.916821526574607	null
GON4L	0.0306500367103398	0.32716976398274894	0.5070475639304121	0.274545997931777	0.31347942037156606	null	0.4266197937351371	0.38990121327948896	0.61266554592321	0.29788890593813205
GON7	0.466784556299332	null	0.99972978790911	0.12468470424338	0.997335270496439	null	null	null	null	null
GOPC	0.21666115314814802	null	0.397458442060192	0.487228784407277	0.17601300246070198	null	0.871696829749639	0.613172218842909	0.7428882399980721	0.7017957704726191
GORAB	0.226499398911286	0.32451944943287603	0.9432355659133059	0.9353188376934691	0.734818254558492	null	0.956336530188165	0.88602277460112	0.8295274379443671	null
GORASP1	0.4694601438187879	null	null	0.22664089932073	0.8782874662900642	0.834402105478688	0.779069592628427	0.439152891349974	0.5711676137461179	null
GORASP2	0.533833014425651	0.19718315601973802	0.235834471965365	0.7112424304054129	0.176987523601502	null	0.229047565820703	0.49901189797049	0.815966612649289	0.343952762106987
GOSR1	0.48834825651196395	0.98643329685165	0.521848494238408	0.8544536321353342	0.774586449076864	0.8410777911299581	0.967042848317993	0.9929145752738829	null	0.923014212415148
GOSR2	0.679128928839655	null	0.317033995212287	0.8168514729192059	0.7246019044647559	0.444002595594416	0.0241392744577824	0.626775082163241	0.42195468411529896	null
GOT1	0.323193036037922	0.70063508994037	null	0.983886392636291	0.277016140768631	0.614380421299923	null	0.5982072065945171	0.17093651787597802	0.849728552789049
GOT1L1	null	0.18436454395378502	null	0.0759320291625694	0.9081071543068199	0.296348391158732	null	0.910533600388847	0.9963356173476291	null
GOT2	0.423767824713733	null	0.16619608898809698	0.7784905537122171	0.159309960400595	0.907836323371803	0.19477342040009302	0.217725166744963	0.616077855242044	null
GP1BA	0.0671335018533838	0.829301545896582	0.9092729504265129	0.021257026241528	0.6810274441404849	0.671867321877435	0.8762735487715421	0.0404768021960979	0.6626527489895261	null
GP1BB	0.138898657029769	0.6653283302698001	0.506285460885182	0.0874768708073153	0.8238810923742281	0.503072826264793	0.14660757436139998	0.477112512008115	0.47290275525571707	null
GP2	0.505947225879885	0.19529348672734498	0.724565915931893	0.282801064687648	0.8020040196247099	0.88567823175666	0.279089794887443	0.274600987673745	0.10237882982370801	0.21707551305290196
GP5	0.676272745154436	0.747680882360772	0.029512068514589998	0.617274315062912	0.0914829108372648	null	0.07311826392877901	0.23972054325101896	0.28117665646547196	0.9606841014435892
GP6	null	null	null	0.9740955984298021	0.956279441687436	null	null	null	0.7869503989464269	null
GP9	0.34303600639976395	0.0960707408319649	0.7508682805223492	0.897583256174962	0.718655377946784	0.696185274686458	0.847192921410325	0.23342899652151897	0.285574552032739	0.139218030012874
GPA33	0.6268570802969771	null	0.51879890846917	0.178365602628952	0.6484338391253821	0.931219879287399	0.505758240124968	0.39024160924363793	0.392266964017033	0.20350879763237398
GPAA1	0.0811220698524269	0.617323155463406	0.0051240498165270295	0.0122925797461104	0.0687230321246243	0.986498979947242	0.007800460793265129	0.0168178031917832	0.0118231583038084	0.378445243719309
GPALPP1	null	null	0.8085829824455408	0.9022508138010341	0.477645234045197	0.378895942038154	null	0.8075492323601892	0.9937041609342858	null
GPAM	0.2923483448018	0.231327753610843	0.210789948137668	0.0365664091593296	0.139642807107164	0.0504722437077021	0.874763641969658	0.116475398512753	0.0116795600613866	0.283967176397729
GPANK1	0.7852654632259001	null	null	null	0.206380360439685	null	null	null	0.40568810762440294	null
GPAT2	0.743204155814558	0.8300255436717309	0.846518715488552	0.612781601963599	0.9088974396762259	0.694847496186891	null	null	0.0278689904973202	null
GPAT3	0.34287608643493506	0.772454137690749	0.279015305700618	0.6207130883074521	0.389114194522896	0.935069896427077	0.0971479348697766	0.09125430423947399	0.9362697608751491	0.6063937013245689
GPAT4	0.8145864192306641	0.715208008712338	0.656945947619712	0.650125623901495	0.264140948926677	0.226273374164013	0.688029549771295	0.5810954579455251	0.0405484341274215	null
GPATCH1	0.345350383408091	0.5205221515264851	0.6478737333768161	0.352030622400572	0.12733495832747502	0.493944360195579	0.691794278995062	0.7549705359647809	0.23238121080141197	0.906383347814639
GPATCH11	0.00172165902458432	null	0.67817835956487	0.0710594313209327	0.047686086713450995	null	0.247499909004396	0.0883483382905188	0.17531599919164198	0.617677696473449
GPATCH2	0.518754156582497	0.26840498446154504	null	null	0.569846575130453	null	0.568860934255104	0.7928021681665258	0.10781073642335699	0.90313198594441
GPATCH2L	0.15905204511252402	null	0.608550289033252	0.133277091984918	0.907183520770937	null	null	0.8222103517036891	0.8621352787119859	null
GPATCH3	0.504668625945008	null	0.742660404125773	0.9445047839163271	0.649829494907357	0.592654129193374	0.809993837454731	0.665030605910013	0.261368914915593	null
GPATCH4	0.29920138510975897	0.0745714465795334	0.8407238665535199	0.9872814896284041	0.0216155671684164	0.35393144214304106	0.962561157261297	0.9999949820063471	0.9894795652147429	0.998104525609765
GPATCH8	0.6861378188303231	0.0459068567943717	0.8692289462516959	0.6313840570988779	0.613713212788706	null	0.891282309685098	0.7228138948780881	0.49682454105612894	0.306135041056863
GPBAR1	0.14035469876044	0.12173248807611	0.893074063029466	0.25249639369299104	0.6845088639774319	null	null	0.259568974531655	0.342247759564759	0.765288681948088
GPBP1	0.583602232810558	0.4958689110713889	0.6848199955537679	0.865304863218562	0.7109938752490309	null	0.728027413252837	0.780867284094198	0.373373894975916	0.0278115934699912
GPBP1L1	0.9931359415366701	0.22899776085284	0.066304738312626	0.0460360425917885	0.743490438174513	null	0.0214455606192024	0.008981551527136979	0.5589318287575971	0.021700057917616
GPC1	0.0314703160303594	0.4640848326326121	0.214999652654623	0.406724682367039	0.893842041285592	0.0143115447618631	0.41212805197291097	0.6808888247503578	0.746938669009504	0.443764222097238
GPC2	0.0290334499107689	null	0.7241390372605211	0.406895762807551	0.40172187839499707	0.8918261846247859	0.7836959659393491	0.11498010029763901	0.33575016285685705	0.487417041459689
GPC5	0.020451198662628997	0.298630276168688	0.399852883077417	0.37167920568944895	0.974940162124583	0.608684895382548	0.18403399851992303	0.5863393991107501	0.7759202191190171	0.45003274635222296
GPC6	0.739271997062418	0.7869259294344549	0.6907873439597391	0.566080110839164	0.559990557370864	null	0.787310393562956	0.236174473623346	0.0633193506901528	null
GPCPD1	0.6911850920930059	0.31661131699844897	0.693222690889145	0.410096883311589	0.41240623284193606	null	0.8935120993074399	0.48993011092553496	0.41600577013825396	0.0151126364783929
GPD1	0.373494272414202	null	0.20413452129305804	0.511643603905951	0.42106937971407205	0.21780406345699602	0.0933143007801946	0.38000356093221294	0.0537908465919634	0.14472286125787698
GPD1L	0.636150420336603	0.051856763961467996	0.609380925120376	0.9704038000588291	0.9118619184888621	null	0.57591591481306	0.525669082261034	0.591748284772893	0.659627404599002
GPD2	0.287090811516357	0.9254775617076201	0.3908942498506379	0.5699951941767321	0.253826105444546	0.37539377080862	0.309203098625614	0.29444519636919203	0.7356206971616159	0.7022082283304399
GPER1	0.35304470405908706	null	0.309148459007964	0.254335338706992	0.22055413944601301	null	null	0.138389601342401	0.42061047584692607	null
GPHA2	0.743053606588142	null	null	0.48228579752365097	0.0554592346866389	null	null	0.5759506955908671	0.47860672420885	0.5327185675629099
GPHB5	0.090627975418422	0.226663618489151	null	null	0.56224663731641	null	null	0.595024151218038	0.320122286207188	0.618184345296341
GPHN	0.154089713388047	0.542255788317529	0.972444157517716	0.960587159939896	0.962189474988511	0.777678321490231	0.38537836130887104	0.826351059561702	0.8692185184805	null
GPI	0.509642390758109	null	0.7715370333541509	0.9693817072407521	0.9392973174473391	0.771907412304003	0.7663558060750849	0.410329414355533	0.38348529538503495	0.26799538872535
GPIHBP1	0.626128005099064	0.25951888465438394	0.0660451943193572	0.29141685332556	0.43299674200666205	null	0.339319400549585	0.522374676467675	0.508225414157622	0.533905443492233
GPLD1	0.7891664636782401	null	0.509495766333631	0.0234040526892119	0.676895728741953	0.27376779179332605	null	0.445813192701175	0.30786176304448304	0.8054160285694351
GPM6A	0.153305726587507	0.706535275096423	0.42792522796874394	0.69047640091126	0.791282235539907	0.791282235539907	0.533824761349201	0.7098830466912399	0.7910448901507879	0.29465618170087604
GPN1	0.35545462055028004	null	0.426572923138325	0.639304619463521	0.304779028908093	0.9906871950087209	0.38521218727392	0.417113872939324	0.35510730668293394	null
GPN2	0.463541495283617	null	0.30274863781235306	0.112999430380926	0.6535471516335319	0.52200240483036	0.30274863781235306	0.11855727569456	0.654780811809009	null
GPN3	0.648360792765903	0.9432059959712149	0.8314774389381601	0.591620014884302	0.733726721698753	null	0.497988458825278	0.48559911679070206	0.0288272863246883	null
GPNMB	0.109240030608681	0.960717291178016	0.194724411803949	0.5923160931869	0.82644793274085	0.33389612518387607	null	0.6959614672754111	0.0772331429630309	0.47766729212221004
GPR1	0.933941535021971	0.613467954544219	0.14004905458296898	0.156041117702206	0.123378487818157	null	null	null	0.0540273128568395	null
GPR107	0.191612636005845	0.12216052841454599	0.36015056551535496	0.509354197365475	0.102928063622675	0.90397346743175	0.356685288803192	0.82626423353184	0.0844561540693798	0.304881773128961
GPR108	0.564675450319491	null	0.319937146683765	0.39875168564162894	0.9821923353852479	null	0.8961240887271371	0.93907962355228	0.806516319881158	0.721442078162933
GPR12	0.16967089393957	0.877138083681265	null	0.347219177965141	0.16280830664214402	null	0.356480177181201	0.56405893533476	0.392438984251695	0.664561764768926
GPR132	0.773042866073371	0.83806160644037	0.410939429071841	0.719197583984178	0.592904862443194	0.118219477967071	0.500419692551789	0.7452317799939879	0.44794295910961	0.8665640845438871
GPR135	0.43659581763594607	0.08931823942226401	0.365632997718121	0.48981616870149797	0.560608854968399	null	null	null	0.4002492938534071	0.45651360215860703
GPR137	0.18401120165256502	0.9940816962308221	0.501022383655324	0.40628535379641295	0.16255816862424402	null	0.187221949541362	0.11710879362511	0.800744532391465	null
GPR137B	0.9941681351031328	0.389959954217247	0.220136474625559	0.33916182509469395	0.338339668258124	0.666954867233338	0.20717386912654198	0.49006395924170204	0.8618163074487359	0.152769912520206
GPR137C	0.8770562658193051	0.742469677933799	null	null	0.30154954325880395	0.462553592988447	0.7903180921646559	0.46939266098235494	0.549873708056576	0.7371479380428959
GPR139	0.9851512696964579	0.42662553388396596	null	0.7205851172390351	0.5459242657752229	null	0.261008611244902	0.750602718572626	0.258118615660149	0.36498214514153005
GPR141	0.35214592321969	null	0.7243822025926361	0.527206318577429	0.40657887573988793	0.69348628278485	0.597567300678354	null	0.24753739257539603	0.10041029416988
GPR142	0.0620634025131139	0.9620638490359549	0.26694335678146003	0.559390686166828	0.15901379483471398	0.20428004013519	0.119651509828515	0.58564269566454	0.93213442483135	0.367913467066404
GPR146	0.369874513651601	null	0.6181831888088871	0.0178191345160641	0.617150516414336	null	0.637809217142756	0.637809217142756	0.42951505136034296	null
GPR148	0.708283418827381	0.524204676395452	null	0.6041180367818361	0.6586818197332339	null	null	0.5617267238991851	0.223328613643689	0.6001316207346999
GPR149	0.0014729754446332099	0.496742538446173	null	0.9937453514372391	0.9436115339785419	null	0.107718370653194	0.40364663271783097	0.37628201697378294	0.39629131050358796
GPR15	0.389211600879998	null	0.0312880873029631	0.0296362219934572	0.22435065344277502	0.12460716270747502	0.0338847749718862	0.024289276805232997	0.025436062360907997	null
GPR150	0.351676630830418	0.8315487349862191	0.9310109569863809	0.747586643452583	0.29569438765506895	0.7252451886074901	0.994669068604494	0.6724862540268989	0.58693228182567	0.7094936053783691
GPR151	0.731642665803212	0.483331450390985	null	0.560650012211551	0.479732350377622	0.559342598919067	null	0.688264661663194	null	0.509720916375716
GPR152	null	0.617539763689038	null	null	0.787341059296862	null	null	0.753852771578004	0.398866112378183	null
GPR153	0.34235170945490395	0.9187884112735278	0.678290669249292	0.7560183241787242	0.824443412531082	0.8828281820046221	0.63090648078656	0.37279268304433294	0.582464809485723	0.671395862465396
GPR155	0.638978596014776	0.228444508451643	0.3607921186147489	0.147800332298363	0.21203520253588895	0.241495819440642	0.32093503919431204	0.592964048775695	0.554719285120864	0.605699374636123
GPR156	0.134202259149811	0.6833473798102709	0.774958029506898	0.844953253507425	0.98210254766885	0.57015110190562	0.6187565262863329	0.48060303563246703	0.71708597407812	0.97419567081808
GPR157	0.411996277945521	0.238945871892347	0.991800145317419	0.999776119312927	0.5400042354411071	null	0.78970592209795	0.8727837052871479	0.85539086025799	0.759355306626163
GPR158	0.921042416649626	0.870713299450611	0.6892877656970589	0.852810886522949	0.447152377616527	0.1528605158364	0.280521069789681	0.5520733825806889	0.304433219444529	null
GPR160	0.44711925497187704	0.175151295743673	0.115365348281396	0.49040427390232205	0.37411263795020605	null	0.4126223647574411	0.24105859182102804	0.975862449818034	0.23595259949501102
GPR161	0.6198191353970689	0.8986310720405508	0.368561289440391	0.361055271550277	0.696665585689843	0.0254616758269424	0.368561289440391	0.474342144463178	0.630740300964595	0.19777009070445198
GPR162	0.859710077672285	null	0.0235988540183878	0.0565373704941583	0.46045204640432796	0.34300699069970103	0.0707532672812693	0.35429923790211404	0.7487727020249421	null
GPR17	0.21322827698131896	null	0.0407521618378068	0.170972321731469	0.651965412502354	0.506081986253193	0.504520162956289	0.117164252449925	0.223709734169085	null
GPR171	0.5415796009221421	null	0.8398750403180799	0.851077110831866	0.921805026286003	null	0.8398750403180799	0.17464105393587304	0.788128278672329	null
GPR176	0.70832381481979	null	0.782630889581778	0.9624080341901601	0.697712995144544	0.46831557006247104	0.8184520909763291	0.22685965150138396	0.33676271509405703	null
GPR179	0.43996339055152706	0.671657382256166	0.404128192075284	0.8759942616325469	0.676691059210182	0.8961146868233689	null	null	0.18580000318554502	0.4088183582960179
GPR18	0.27499700192257504	null	0.45539163203944505	0.109835367663622	0.676312744831197	null	0.17967413766338897	0.25344378787407895	0.682928547678609	null
GPR180	0.909841177861823	0.516156894849394	0.5939792125482449	0.9901363113154109	0.35359412673907104	null	0.5939792125482449	0.583140220099855	0.9957520674942221	0.260500261460721
GPR182	0.876863172113577	0.9451344105520492	null	0.28407971806652604	0.074902798120041	0.6063520176738101	0.42750801162024105	0.44008177199373	0.34154733958236205	0.5786386325652161
GPR183	0.512094081184707	null	0.0288113247338866	0.0302883925614221	0.834336548720362	null	0.8752379597630091	0.793703242508631	0.11743922721781401	null
GPR19	0.548651884451864	0.492003385381656	0.37021858718659206	0.47251941587543606	0.40820751719344706	null	0.361169573953559	0.7913414981555881	0.12081056479645802	0.517726969068287
GPR20	0.1322770994671	null	0.549647248085223	0.873179456705548	0.5977373016574521	null	0.933309249068407	0.6095313667289219	0.17677152968152	0.971825723749507
GPR21	0.942279947508567	null	0.0824222161190604	0.25254235485675597	0.0784709168162415	null	null	0.169118714075862	0.19660814127262696	null
GPR22	0.8968237007400809	null	0.6595728234719929	0.6595728234719929	0.9437844278191149	null	null	null	0.7926728271535269	null
GPR25	0.19634060901844602	0.958158751731285	0.914382555651976	0.78980395700884	0.560364824613962	null	0.575968939786373	0.48703818129463794	0.19739801270784801	0.459796372838984
GPR26	0.235128165359037	0.868569553522208	null	0.56416743585498	0.432170197974694	null	0.672408091359999	0.865820624886269	0.273373757353407	0.214422919476401
GPR27	0.668043470930756	0.44241711439020903	0.0943352603179529	0.2959816732851	0.8107800111231109	0.6543104831351441	0.805308042086212	0.7418916449437	0.429457967003024	null
GPR3	0.768216306464308	0.34031147332601197	0.42818408204743696	0.503021107553913	0.651458603057634	null	0.39084343668369004	0.5040009457235071	0.327518277907266	0.38642484707731606
GPR31	0.840996753381792	null	0.15477184042516698	0.19420388160337002	0.31886572434918603	0.513037569248024	0.423017832638108	0.7312133458287691	0.24664344684097897	null
GPR32	0.8544352419456759	0.959623100169667	0.11571430621869801	0.9545657376929849	0.28320740233784397	null	null	0.6892476948025611	0.8013234591161209	0.145784907439544
GPR33	0.515181288111128	0.7807149242977679	null	null	0.189676097132522	null	0.7287811206804742	0.523804491789517	0.252778681177231	0.894511494862853
GPR35	0.021343677351527	0.938604044581568	0.597234763394413	0.5129540741825639	0.995440265820425	0.60382313402578	null	null	0.17883934721479003	null
GPR37	0.9895599385930329	null	0.7726052405547729	0.977784380097124	0.256935297906612	null	0.8209766063315308	0.97112250319214	0.878121906358947	0.439337904716485
GPR37L1	0.21299296238069101	null	0.8075631100911659	0.107610628343435	0.6900135204992139	0.5576220438177549	0.44732358730633104	0.437299587448999	0.907387558227883	0.82554345150884
GPR39	0.402214877099621	null	0.506251499963755	0.11405950483493801	0.21513022066005397	0.0332251893235218	0.506251499963755	0.114388083817575	0.5040686909095721	0.113165543371563
GPR4	0.678281361341229	null	0.321334359677562	0.662654643881146	0.0321969902979445	null	0.00174888325091005	0.0444701694591056	0.20566890458314802	0.884584006141777
GPR42	null	0.951433549933255	null	null	null	null	null	0.19510843581076	null	null
GPR45	null	0.22110655550491395	null	0.39576681359730603	0.770849696560117	null	null	0.45227900403767207	0.7998331526468109	0.471694234573146
GPR52	0.34091214480202103	null	null	null	0.0833324997930702	null	null	0.531975325190381	0.513200650342834	null
GPR55	0.5277389340577371	0.5327170300016301	0.22165178646048397	0.7260452324142129	0.00786520051253348	null	0.909586868274627	0.872309399025125	0.9379601550228379	0.942119840654697
GPR6	0.147504955600858	0.358149530308421	null	0.283538051568713	0.140636556474708	null	0.7086612624504979	0.9397934585842841	0.0569235906957719	0.451559028993703
GPR61	0.12389537973050199	null	0.144219974390595	0.6465135961015179	0.9638539132104929	null	0.131445535747239	0.220488489444126	0.33596775657943606	null
GPR62	0.8959068440877579	null	0.0090954760971973	0.255622383539086	0.183882531665432	null	0.0108605166571076	0.45257982302728705	0.0105969166755812	0.352250815813247
GPR63	0.7129252530407489	null	0.10739360683362299	0.37650634784011794	0.434110322335105	null	0.10484209336757598	0.219007284176738	0.288013287777794	0.0791633302112029
GPR65	0.12188437817318902	null	0.9791216930171558	0.947952298556187	0.16269648643521	0.23013716178247198	0.9791216930171558	0.99496359280894	0.0903197136209659	0.5928987832481071
GPR68	0.0587145921966988	0.848889124852698	0.0218799398417155	0.22837738662915602	0.8753897235106399	0.39794087219419105	0.311558344469644	0.13983435498124802	0.0373399414783773	0.394386592867165
GPR75	0.990933113557111	null	0.47410521879797896	0.7059315430490429	0.250334215686156	0.9728559655626651	null	null	0.827891486351372	0.7896399610774849
GPR75-ASB3	null	null	null	0.29942723490774703	0.507529813467151	0.49396128858025296	null	null	0.32832181412560496	null
GPR78	0.225768856087678	0.18301578436225696	0.43287406000343503	0.897334754605328	0.616416072716474	0.6092883580987031	0.402607028290089	0.7501228149859179	0.6174543846577939	0.9698499279998191
GPR83	0.0698888895912231	0.35522672582121295	0.756679278392562	0.363462271091436	0.0529150762744308	0.510345994478909	0.296378447810981	0.6183739218485589	0.47412500770969207	0.515717694471652
GPR84	null	null	0.06917332191101801	0.0214498462339332	0.064152391499628	0.31793868527366803	0.107304328828122	0.817083838968211	0.448653768224077	null
GPR85	0.48714620343596504	null	0.9125618305321709	0.666110521212251	0.20163626380116	null	0.8971902980207321	0.665976391724571	0.11325781632850801	0.667839375473565
GPR87	0.762657770629731	null	0.9802574134463421	0.9592865646567009	0.25740213046318	0.44383900463251397	0.9615419963095029	0.998360914153644	0.654998220409606	null
GPR88	0.416835027734929	0.6925225862054879	0.0036837328349946796	0.461863928874048	0.949295345800343	null	0.426249207942105	0.776586954354678	0.18029711078137198	0.8905474842041241
GPR89A	0.27948771530450395	0.12965898481304	null	null	0.5798866244313541	null	null	0.804390051896394	0.918571345314804	0.7281377176523471
GPR89B	0.0963377641349661	0.268733419279055	0.270235250647228	0.24470323564075197	null	null	0.307602845104931	0.27706996267982503	0.7287850095626579	0.28326270266139003
GPRC5A	0.7911593463766591	0.301769369117933	0.0518011383218939	0.11260767978881199	0.271644425013076	null	0.163106765700031	0.346570089062396	0.170874675819412	0.41960623122454904
GPRC5B	0.7581216520585758	null	0.797913272856442	0.977140408540265	0.57274080464144	0.8749671026680171	0.319528509235221	0.950310931618997	0.77169374578792	0.0782840189633834
GPRC5C	0.614377031349228	0.44917861630409295	0.36459718171035604	0.8770068317778241	0.471527098079094	0.99826239045059	0.22361464969864103	0.68157745248	0.344643438653815	0.997024973439105
GPRC5D	null	null	null	0.6140326632010921	0.295973201019362	0.9327862938280171	0.6249696285133051	0.25090202857455	0.312352006486289	null
GPRC6A	null	0.8607904358412259	null	null	0.32208982967475996	0.24047945887927902	null	0.260122884675338	0.943682345916792	0.11117567996248501
GPRIN1	0.6482629430399761	null	0.602593065374344	0.837338188918241	0.903823003162445	null	0.616437954892378	0.754408132585479	0.23326875367982802	0.804093940775374
GPRIN2	0.723983462158207	0.14346127790222402	0.203136885107026	0.546904810461668	0.460164651710554	null	0.203136885107026	0.526166908932242	0.476460668987122	0.543094957489163
GPRIN3	0.17913290843937502	0.28295023702957	0.28969612981464193	0.754786447478942	0.6739177996118679	null	0.9365690282101139	0.835413355946898	0.8539357712719899	0.725652999326195
GPS1	0.567260416566871	0.19468257279708198	null	null	0.9796105625841971	0.724000375321582	0.174392862039193	0.373617832668439	0.540060377779522	null
GPS2	0.690665436283749	null	0.9145883882233359	0.795065122973853	0.9042908596103131	null	null	null	0.6693873623658879	null
GPSM1	0.0347728677442529	null	0.913166952294707	0.7486404125180408	0.601727904884876	0.260006843274752	0.9520579067166259	0.678287623620667	0.0069795832740922	null
GPSM2	0.628538860378405	null	0.566504784889073	0.207264948359576	0.259571412055648	0.9078759619082309	0.8903870047038901	0.8066497736116159	0.584122077696499	null
GPSM3	0.875784332250586	null	null	null	0.868635823456767	null	null	null	0.333794098449937	null
GPT	0.7293591630208901	0.0783926287104819	0.101649789743063	0.0717297696165071	0.335027020554872	0.8995252748794009	0.00651134804399445	0.8178230489858341	0.988037139263345	null
GPT2	0.8144686779631519	0.7754909027950241	0.934983276771165	0.78808229452089	0.853032601106706	0.136926304133724	0.89868453253365	0.471929883599735	0.466698236781187	0.800853683012256
GPX2	0.619505321060786	null	0.34869979269280205	0.17618565746117604	0.28118767170001296	0.6378953600136129	0.46406611695722105	0.750740964512765	0.201285011485468	null
GPX3	0.6194953489853621	0.979310765883674	0.0271308467645626	0.157149615133964	0.0563255406633582	0.339614688575106	0.0272852567735935	0.0600524155427291	0.46275136019708	0.5759336061530721
GPX4	0.39155421082191205	0.619074777992949	0.43881016597242894	0.8266293424700659	0.9858714159612679	null	0.3608286395669729	0.46785502442821003	0.9954472132358471	0.21234683440063898
GPX5	0.0611870736190558	0.0320569430024518	null	null	0.996601570979958	null	null	null	0.0935329466449877	0.558645714998808
GPX6	0.0445996894316493	0.940919800843922	null	0.697302469843901	0.17619032424379397	null	null	null	0.373901617051648	0.92069258393664
GPX7	0.225080293966175	0.723191841914501	0.902568873386613	0.7445010388507479	0.6162442997277621	0.681551208209817	0.995245510958853	0.45708479549001896	null	0.0833749323624416
GPX8	0.40952593382393604	null	0.569688967258645	0.368326036606385	0.140426532891932	null	0.24014151776364398	0.24014151776364398	0.698371777308555	null
GRAMD1A	0.6943009250116511	0.4465047699125879	0.880508450645268	0.8995769359778408	0.49441778931038394	0.225855727661066	0.28519069475201897	0.933420977269246	0.246852073365228	0.31817936180231604
GRAMD1B	0.170067640261299	0.23378667679643103	0.6994126336398759	0.4482277292746	0.6034524977116861	null	0.352540817566284	0.21042053741720798	0.22296133563365197	0.8119629365343208
GRAMD1C	0.11605291377076801	null	0.9666712684326708	0.18823727704895002	0.994892599171271	null	null	0.706300267457135	0.991832140861559	0.463677157284069
GRAMD2A	0.504119958048035	0.726684552098428	0.113341603962731	0.409673145723681	0.396226868654724	null	null	0.354376695247709	0.731409881060422	0.224368664574608
GRAMD2B	null	null	0.9357353641925942	0.647456164815027	0.9876649460170491	null	null	null	0.32721452146317104	null
GRAMD4	0.34707743545677805	0.26149374923506896	0.7600139640863441	0.6683570325127671	0.440668429895315	0.10849008054569502	0.298380086096315	0.43385258980317803	0.9737445520325071	0.46745909640624106
GRAP	0.102736378205769	null	null	null	0.294198227667056	null	null	null	0.453180694524308	null
GRAP2	0.7945973362786201	0.66309145177653	0.688706827711449	0.880944084926728	0.0164153604108395	null	0.8843769301111529	0.9961575392377471	0.9797658648690308	0.41246851711692795
GRAPL	null	null	null	0.434520397307766	null	null	null	null	null	null
GRASP	0.452086140239966	0.0120577624318045	null	0.7733037451093991	0.43087905117252795	null	0.21665089683004501	0.167333779761347	0.152137931716375	0.477052391079023
GRB10	0.182534415051116	0.7663350574988991	0.7267263057140191	0.149419866599844	0.13065288422788598	0.234452540509746	0.679104454207909	0.36307129319970505	0.32637910337481396	0.5041514160724749
GRB14	0.9353555323500891	0.5051268236839059	0.861357583890543	0.6136960988815411	0.82431995058135	0.35638119735598994	0.3378352393649551	0.6171952731261441	0.65923636945689	0.0353663598637965
GRB2	0.256818722230033	0.6638732812466961	0.35058630645713695	0.8881088904647809	0.955875415729954	null	0.6777955663886501	0.05155635478258099	0.528745890666243	0.0328772256435672
GRB7	0.818037646481944	0.788386425683127	0.857219626347296	0.50505286398627	0.659378570544017	0.31679782141057694	0.8814027908860269	0.5733471115991561	0.5769827125758771	0.692742676327042
GREB1	0.549071517463477	0.4476002084160399	0.354657298397061	0.16735542517149699	0.38477502409523906	0.424614875382685	0.052074490394196996	0.00836127197733094	0.7569532593718331	0.0324259887586729
GREB1L	0.766799990902663	0.49811380063457705	null	0.7802989626572929	0.332122480027481	null	0.39050328711159604	0.220389540756491	0.19362383340200198	0.821586804955041
GREM1	0.315658382113229	0.374755879178673	0.7800148888014008	0.828127345732729	0.641796043310576	null	null	null	0.33762782292764393	null
GREM2	0.406610388093076	0.767338222335861	0.544190018341967	0.619582284476851	0.43726119654931395	null	0.434286165054669	0.020930806896711996	0.678022211418889	0.16320886521370498
GRHL1	0.467822076705909	0.0396186703453856	0.265950047700278	0.789501362299884	0.0810262095769106	null	0.0479479786664625	0.684082097309031	0.5238417524246239	0.6937886451544361
GRHL2	0.452348458764851	0.202659512732965	0.8759078886523961	0.7332229917961259	0.104194332365567	null	0.9919148889904	0.7706351561751591	0.8503613998037879	null
GRHL3	0.0329303936494929	null	null	0.982931187199343	0.295017270964877	null	0.0714339075840177	0.0723339621275545	0.527008236899194	null
GRHPR	0.48053331623093204	0.18508373010075896	0.23660083072674398	0.235578318801561	0.9997762834878421	0.990335115655348	0.235706811454611	0.609673678498044	0.6228273004688829	0.42313872022269705
GRIA1	0.173214091461715	0.0725318634223058	0.24935375624224	0.167884046132313	0.9409887722784421	0.984376655324492	0.16259463164773	0.181499852686417	0.771769995797029	0.244029517394793
GRIA2	0.0316671133569908	0.34890496707422597	0.6024741976280121	0.6268532396076479	0.627860563085239	0.974209154897521	null	null	0.0871012958993387	0.531380026621029
GRIA4	0.248510221427457	0.337303220491942	0.38232467265391207	0.728602441866542	0.23892259455561102	null	0.383652506911726	0.7499915437691359	0.5810330215993771	0.808438979345692
GRID1	0.200182457269287	null	0.250551801021261	0.08040131321665599	0.866808672973713	0.8997096712958409	0.201504857377382	0.60053993313134	0.557959666394203	0.908115638519053
GRID2	0.5232971178846471	0.5773018332512629	0.9333749731123829	0.50820628839494	0.769214267598872	0.17327040293809398	0.847330236625381	0.718898726773613	0.858806262633131	null
GRID2IP	0.333198621004181	0.11104770647984101	0.42635562676190997	0.577380405317121	0.921175398505428	0.951370456126193	null	0.0701622379587604	0.8076858395592751	0.6047461798101589
GRIFIN	null	0.30408338355053904	null	0.6123926853748399	0.319407603418393	null	0.829035850399393	0.29819935357969396	0.7761499237363451	0.33974898469308
GRIK1	0.0586263925473873	null	null	0.49038169595645004	0.563376414660174	0.665042324877834	0.0427200022441492	0.0205128587453723	0.694471244093003	0.114883661962003
GRIK2	0.18740396101873302	0.47223094306665897	0.0574825281889371	0.1346053609922	0.544997907653799	0.543396171492219	null	0.49795494891256104	0.329628770181623	0.18378106044915601
GRIK3	0.6398529049694289	0.5937077116062719	0.52237664748904	0.15140006767250597	0.5876658458443461	0.0813466744672396	0.9230153424654621	0.656948882767194	0.399478394323605	0.552448479454319
GRIK4	0.5563550222039909	0.667853679549906	0.04438721167624599	0.722237396455549	0.41619215367986895	0.5224562774180089	0.22529312798632503	0.32284595649525605	0.411125615201858	0.406150216364749
GRIK5	0.986795586889269	null	0.380931272896659	0.500247627325572	0.322595027446843	0.0746190390812784	0.8324394256173392	0.9609880792422328	0.9057252985705451	null
GRIN1	0.34093886258563305	null	null	null	0.256560173186426	0.900752524444563	0.39403585662437796	0.20484416603529998	0.139575708316328	0.27740408244881104
GRIN2A	0.749285295125177	0.37837908789406	0.170162396243975	0.5741656266849611	0.44576457062372105	0.5428122280176509	0.167121406987331	0.474462241808649	0.26258889402572305	0.627829833304584
GRIN2B	0.053112373834005994	0.153370457933894	null	0.67049614686363	0.844355072866648	null	0.28576157789027	0.0849622289178631	0.414031552319931	0.149329051919163
GRIN2C	0.456753197312178	0.618056788901015	0.073191787658785	0.7034000431515091	0.6343887889799561	0.429986678220861	0.0630231505247699	0.914181241126115	0.47183919438995703	0.9067925928076189
GRIN2D	0.7479417405362059	null	0.8579746029455021	0.080499103211132	0.7790963185772571	null	0.9064431425798599	0.0954712183625309	0.162436381530308	0.0300027386288912
GRIN3A	0.9382976406420609	0.7661502623781841	null	0.437465604335735	0.0879888102079792	0.0261810686094488	0.7223671860687729	0.346533409979154	0.528028937856336	0.016767718426223998
GRIN3B	null	null	null	null	0.533319929257217	0.718854260822761	null	0.3996949622238529	0.259255010286654	null
GRINA	0.5605553164524301	null	0.95618698537836	0.928194060965022	0.41703909663876704	null	0.894546384155112	0.900308693440826	0.43557778618652704	null
GRIP1	0.8337917005221189	null	0.9547133404680429	0.6461577590943901	0.6246754022581129	0.413293006725171	null	null	0.6616965431805749	null
GRIP2	0.9002180725621199	null	null	0.733427710676478	0.6731955210013211	0.8245488250035259	0.0405592490910376	0.0692358675315605	0.8076592534916059	0.476675102912036
GRK1	0.741006679149981	0.596346226178536	0.5760318882734909	0.411215797623225	0.0752177036543291	0.11911332270833802	null	null	0.338347164125496	0.187547566953316
GRK2	0.14154173716817497	0.25898617155646897	0.41125841058264395	0.340729605375974	0.686162655133872	null	0.6101820561487691	0.121866041734455	0.9275049008317829	0.0813449759227916
GRK3	0.8034299411635141	0.656569048028698	null	0.827008382808973	0.9639285087409301	null	0.628781373202314	0.9610008931117959	0.9764027648909721	null
GRK4	0.563358954134554	0.221070982115596	0.7986092911637309	0.72478837100546	0.9422001241345799	0.354678581993709	0.34185828291039805	0.9656846066019429	0.759760140961097	0.25668844904104604
GRK5	0.47715674605449604	0.187857172698588	0.8107116374586171	0.87810130359707	0.312205506296334	null	0.9986577889838522	0.556820725731061	0.536603420234438	0.7697937760925
GRK6	0.34251137347790694	null	0.8946191523923209	0.9028760687740891	0.964546276113998	0.967546566919492	0.22449576088681303	0.37261727619370794	0.870974951363256	null
GRK7	0.9124024462347751	0.5179086280109171	null	0.6099353335996259	0.679165235015745	null	null	0.639172078825178	0.5666515922204439	null
GRM1	0.7645890094376541	0.845838093192773	0.0618448727820647	0.0800869117115506	0.0522035922685389	0.7375444369057299	0.0689084804668232	0.71458093840379	0.8553050496154241	0.72735750119344
GRM2	0.938760718259702	0.653982906371695	0.521612413275825	0.8364253602237279	0.982029553757246	0.881009716393898	0.5897444575166451	0.941952468685399	0.771730880559769	0.901266967822513
GRM3	0.301985757050729	0.178329244380421	0.9500258484257309	0.36801443962131797	0.35830476136762796	0.179749730014946	0.26189089923924597	0.17512962952163902	0.42533290218226	0.699011630117144
GRM4	0.9298945473418	0.971877512455616	0.0908116794453482	0.10542477608242	0.6606991137189351	0.515604044609569	0.420339268272959	0.05415281547217599	0.131633595512488	0.04625556425114401
GRM5	0.10138325974525099	null	null	0.0595410073151696	0.878965232140972	0.8429118535972341	0.34297464131271305	0.0069222734830766105	0.37250166439665294	0.0285736602852023
GRM6	0.0729517528787771	null	null	0.0388067476938065	0.7274327599835708	0.85772998728287	0.277810006014948	0.542292767839294	0.0209211486104947	0.732453225115122
GRM7	0.935646123966375	null	0.978117519408669	0.9782126787590391	0.8975024778725308	0.935749968521011	0.8352302344688108	0.30110816650114597	0.22849017197851101	null
GRM8	0.9461456981594939	0.0296061780387469	0.502241040022978	0.643585040762727	0.0344328883583086	0.80124728326023	0.507869023656683	0.7584794457198459	0.972541649922747	0.556753050813064
GRN	0.325540226204996	0.470677353136649	0.407866631587218	0.916627162673111	0.0615202920386724	0.9083706767255669	0.27902711751169296	0.8292092080450909	0.857481134543701	0.7354432719033499
GRP	0.559957548583656	0.38018801281628206	null	null	0.6167561480265621	null	0.420636795896841	0.6964743699547529	0.503400653995931	0.6385237984734029
GRPEL1	0.6607214150688221	0.189028286244328	0.6221510863739921	0.34426507395277595	0.261328802265789	null	0.6120066538325339	0.215122848150543	0.859987819985737	0.260234555163457
GRPEL2	0.24448352821678304	null	0.48999309977009103	0.43786413349430503	0.492897625867468	0.41126608594790204	0.348650329521278	0.0229870136112056	0.43312591760405295	0.990243802560672
GRSF1	0.42377147661164	0.231267143681351	0.4775427807659	0.497728626900573	0.214916329161688	null	0.4751753657789651	0.6372905838038629	0.32704624290789297	0.18042769040700302
GRTP1	0.610828841543317	0.996474074547686	0.040085882688929	0.21839408543081898	0.9132690742898442	0.813904992314933	0.716864565302145	0.9820575422720741	0.336145718736668	0.89069102763695
GRWD1	0.3920947315476239	null	0.5216043963145529	0.463538464650347	0.668508299145871	0.987785307608567	0.0192136546616613	0.871467872066828	0.5848349791971539	null
GRXCR1	0.23873137310866502	0.538776705880427	null	0.284953655260902	0.46948604126752896	null	null	0.506293328762896	0.27792957603418394	0.942538848455208
GRXCR2	0.903119983421396	0.0686434459325496	null	0.146752368287565	0.836929226734019	null	null	0.8972003573500408	0.009743222863999871	null
GSAP	0.957692327536687	0.24581061946576999	0.8609160547163409	0.9261719511331321	0.233939966961235	0.7793595838444359	0.9847670317059579	0.335845052936544	0.645145135552426	0.8606376368038441
GSC	0.583711966892484	0.9539477715409329	0.8835394260455071	0.0110770502912214	0.272666486950754	null	0.8835394260455071	0.0103523418378091	0.0180831296418735	null
GSC2	0.539141395982746	0.100408810676184	null	null	0.8431724532236078	0.46223455293361704	null	0.44583935627184706	0.253301792779385	0.39293913907839095
GSDMA	0.666348316649078	0.524470991314974	0.781321124542557	0.484379484969827	0.6550410193019289	0.588546667667049	null	0.930639256701053	0.17830503135609801	0.6404682051919449
GSDMB	0.37249217944232	0.74694618952125	0.29269810460472	0.336223143547463	0.61881218015713	null	0.0574579279712795	0.110513883069959	null	0.13770715702751002
GSDMC	0.290231005369248	0.81435184870138	0.19319414325948897	0.26717823569246696	0.577267034150104	0.8797757807150429	null	null	0.830963977103505	0.0934618246097565
GSDMD	0.042192516015676	0.524295968458003	0.871555295151011	0.918203102911761	0.23740660989737	null	0.921772570266071	0.418109461551114	0.447677587147714	null
GSDME	0.806949625457702	0.9527471029286371	0.963884446633899	0.157659558422711	0.284530928565853	null	0.965712795704555	0.0321831472854439	0.461824174891102	0.15181126960440197
GSE1	0.6730815295745711	null	0.007458049121393141	0.025793942512587	0.11745037880719197	0.198953191683878	0.619356156561602	0.674692372243893	0.23470335315719798	0.9464395130566441
GSG1	0.585120623710246	null	0.356824050904435	0.8000612802976559	8.54026977687994e-05	null	0.0445790741514573	0.0445790741514573	0.43110734108968496	null
GSG1L	0.18806279036783	0.666875835744141	null	0.8732477004566801	0.0187003454522601	0.133594626089727	0.0867657761575473	0.0833554847610529	0.29257964661292896	0.5685201896778179
GSG1L2	null	null	null	null	0.7118696930904279	0.47020021056926203	null	0.759532222257674	0.869929545794647	0.995002314409654
GSK3A	0.220688134192208	0.206067359166053	0.38925264276260896	0.062038647467114	0.716429045959149	null	0.11273322508421199	0.136464500212745	0.7493723745364471	null
GSK3B	0.972583341994496	0.717625230971442	0.459148355808956	0.8620862624648341	0.653628523272349	null	0.862876363345429	0.867976165670491	0.9084250213962389	0.50159993599194
GSKIP	0.109061714628903	0.0942207923399809	0.00568095006055847	0.144552698335974	0.4989666231070471	null	0.19272931539501997	0.297383870811328	0.18899345572196397	0.878875272318033
GSN	0.288586807846131	0.984958953477547	0.953357141730025	0.9334616927320899	0.886106628030828	0.37830473633303596	0.8267580979238449	0.9685831679473159	0.8596774148669151	null
GSPT1	0.336223413882074	null	0.8561551223590219	0.9390633757212611	0.906280126418266	null	0.86545541033647	0.888696885122759	0.34849344530698806	0.44814048624794295
GSR	0.25995225103617503	0.465726695491559	0.9350771312460359	0.7977503141396229	0.28543357952473103	0.7998108328467309	0.935400047597037	0.884792994668823	0.923021797239427	0.964680906668593
GSS	0.623285496240282	0.5529255490967451	null	0.15404277898418697	0.5537821788376589	0.41762860918928707	0.6406377394975911	0.24825555115981002	0.75551997472543	0.0602436741011301
GSTA1	0.6884763474089121	0.433015901322967	0.926715043508251	0.623131887201844	0.722225686999457	0.515141612377481	0.8810249604842758	0.22396979832763697	0.816236025557196	0.542747162320925
GSTA2	0.0548853474225951	0.22356258380167301	0.552194240848791	0.8335570948828029	0.8999034675971809	null	0.552194240848791	0.26519793003476	0.900343139974194	0.3751045931724621
GSTA3	0.680486079825016	0.45880977159157893	null	0.33699563520775	0.929053794682715	null	null	0.8768267229899499	null	0.144657078428349
GSTA4	0.426135181997716	0.8589652575281981	0.41917336902288505	0.9795364501448779	0.0907185889993389	null	0.418786237748873	0.9737819042390851	0.483455524391456	0.8119968848657749
GSTA5	0.8070102291551461	0.265458344943486	null	0.129464927261637	0.7978629131979319	0.196683442663572	null	0.947220045956374	0.8361178975383121	0.319254957829961
GSTCD	0.032925410523134	null	0.866066481052158	0.980120924136841	0.563319053214407	0.0187823831699551	0.626197136138057	0.9960223652873421	0.6953564035403911	null
GSTK1	0.227704458492571	null	0.17650336076254	0.20650221804580302	0.621955148049376	0.9168176521897661	null	0.516954263586363	0.3553278692493	0.9302355557145059
GSTM1	0.8505166585241851	0.930127882951027	null	null	null	null	null	null	0.16588084802911301	null
GSTM2	0.574631546369777	0.849909370415729	0.522641444920568	0.24639246853510197	0.39964806256835206	0.679557449924985	0.22156940464908897	0.207819011845938	0.149792601212413	null
GSTM3	null	null	0.8316222642671891	0.7900807861281399	0.8068385285635521	null	0.7568006895508701	0.773272263729516	0.345491541422424	null
GSTM4	0.5508658677031459	null	0.45934357081831	0.262537467172619	0.178589439662943	0.14024930572085598	0.687570849513327	0.673236902340666	0.572304620950914	0.404303292061161
GSTM5	0.8332250833116941	0.100873653805926	null	0.0100732363813247	0.877600329291052	0.157097054403943	null	0.024376375873537002	0.24433032584585504	0.514005828917239
GSTO1	0.46840084329194004	0.26552038686449103	0.10954039610825399	0.323906176225287	0.147039205008701	null	0.36967937518557603	0.304776923889353	0.43208808313482794	0.18542362912805102
GSTO2	0.40379321096717496	0.30368364072246196	0.17272811296367901	0.283511513689303	0.49572975703208705	0.11206787057485001	0.182972243166034	0.16463876827401	0.29483779751826195	0.165879959325513
GSTP1	0.0757982995822593	0.23144250922268	0.0458484602155946	0.0313731594707314	0.245788833361307	null	0.0458484602155946	0.045288339924992996	0.0552852530339081	0.13591777744567302
GSTT2B	null	0.869406877411793	null	0.14008994430145902	0.555016477161561	0.508523152473037	null	null	0.603846944964541	null
GSTT4	0.8505617667226429	0.012396089363490001	null	null	0.0560207588727664	null	null	null	0.0372368435257933	0.6469083816537811
GSTZ1	0.341160392320398	0.7328591574413009	0.537265169880005	0.7044705360536251	0.290693929353507	0.7292676707392409	0.539132223504141	0.597971803373746	0.556390962958506	0.338943744515867
GSX1	0.456193890479672	0.639835084239682	null	0.010096271372375999	0.8981001773489431	0.8260544272047808	null	0.8824928053412341	0.5886557028794761	0.29555026561937897
GSX2	0.942652439817782	null	0.45770546458196	0.16904427824253498	0.7917750949670799	null	null	0.9061949260246239	0.568906084215418	null
GTDC1	0.308073155367086	null	0.468485179287187	0.316471693336968	0.36768441858222706	0.584452763232845	0.492930063821459	0.704459986923685	0.874298787288058	0.6369557853082789
GTF2A1	0.10812404449629301	null	0.0953012493684927	0.33054168125778804	0.00754447609827813	null	0.0728963297607658	0.40665890140065103	0.30669757945988	null
GTF2A1L	0.814574976734004	null	0.47803956365741707	0.499159709046683	0.356763273151026	0.0103911082040942	0.236522003746447	0.9185003300810408	0.825558966625574	null
GTF2A2	0.22069331295448802	0.6962354559137459	0.142035572563173	0.56132724513743	null	null	null	null	null	null
GTF2B	0.49587205953256397	0.23956851362014897	0.156905714491977	0.145519094132626	0.394871408958004	null	0.156905714491977	0.145872432692945	0.5524674657188849	0.105498338113427
GTF2E1	0.46484419050339104	0.10003273588271001	0.9587136111640391	0.821643084087923	0.50767394272893	null	0.7177852859787679	0.93761331713331	0.9367609875949471	null
GTF2E2	0.7225842524044971	0.8681956377090659	0.43962739316904204	0.540828699620163	0.506075271566826	null	0.406278821495794	0.443561225513063	0.354803501631461	0.55030173645185
GTF2F1	0.542782435436509	null	0.588691243143313	0.7498174492506109	0.7479161288748059	null	0.590582016126395	0.5380620429644271	0.7411224810663621	0.522723341745712
GTF2F2	0.7129191301664929	0.29227539912997197	0.3058178531042	0.360351620666305	0.495806889720976	null	0.203347429734484	0.0465881075852639	0.0574421075691778	0.0703806393085102
GTF2H1	0.538438283610941	0.9368276003095759	0.828501450830494	0.828530467026922	0.0991462604150819	null	null	null	0.146393950781155	0.25800245603553
GTF2H2C	0.64417195613007	null	0.674604793227029	0.0515024265561299	null	null	null	null	null	0.6218520465170121
GTF2H3	0.459584335403895	0.6067114573021529	null	0.983935840667727	0.667865423422761	0.9141747563890259	0.844235046277535	0.0855378614635522	0.660812069573876	null
GTF2H4	0.5799344967329789	null	0.606578881195973	0.499328070803005	0.32971666578160497	null	null	null	0.41642803341460793	0.8161291359029209
GTF2H5	0.0843571769115916	0.501506377035695	0.213069412286025	0.43073113438677507	0.282830528215663	null	0.45844515241811296	0.42944861202784396	0.676459061715241	0.20897606636602498
GTF2I	0.6232582625505999	null	0.468653057345011	0.840000884528014	0.234604178942901	0.6060127934461059	0.070821685445438	0.33958435769276	0.582622936880031	0.9055715626524559
GTF2IRD1	0.9099741686953409	0.7432677987496391	0.8352090779070859	0.9853782590839691	0.5623574365162091	null	0.9266321871959101	0.84235927458004	0.145399507024439	0.250722433105955
GTF2IRD2	0.8590724498974821	0.22331044316001103	null	0.337923456749795	0.9768402688094291	null	null	0.49743201903329	null	0.0576757921145159
GTF2IRD2B	0.912473694848736	0.826113450453416	0.950943237790391	0.9323269421457541	0.851375858823787	0.837278977851363	0.950943237790391	0.9323269421457541	0.497888401637	0.9606651218109459
GTF3A	0.895895635462363	null	0.8019721035252609	0.142941980473247	0.42055464565896705	0.31754980122258897	0.8019721035252609	0.20206894182013502	0.867650253117333	0.271376131298834
GTF3C1	0.6195261830762879	0.31732630722006394	null	0.7221255403071151	0.499934102585706	null	0.7442003639439281	0.7563431311868729	0.6500962009625171	0.611464786750006
GTF3C2	0.49494176705688797	null	0.40619662309603205	0.34498641402695795	0.9283696878848571	null	0.961988537514157	0.23900511947608802	0.24204334798732396	null
GTF3C3	0.9435854440969821	0.559227551066845	0.35147965437214895	0.772463523134588	0.17694782111881402	null	0.35147965437214895	0.790905067715825	0.31410191724264197	0.6458512307285389
GTF3C4	0.8466084256100629	0.7434295484579759	0.911913749260174	0.830389528540968	0.5640143224930351	null	0.7429824154660021	0.7855188795005099	0.850000813512759	null
GTF3C5	0.698580679149847	0.41478382867704494	0.357305082658211	0.585698170691518	0.19637809505812198	null	0.328046157005496	0.5074731538556939	0.8443249636489459	0.8722236210332259
GTF3C6	0.44319576335845895	0.22324953416273602	0.128248852666863	0.143361516976133	0.0811664135700361	null	0.128248852666863	0.214168966167129	0.10260606047986802	0.14415162738871898
GTPBP1	0.142947453921033	null	0.0163844655045329	0.138486759032847	0.512457550390506	0.0736785036018449	0.0162887607208233	0.07454059729442099	0.20523393591691602	0.328755815740638
GTPBP10	0.4824495216112321	null	0.9609748125656659	0.8035672361214701	0.0957038212365938	null	0.608041850789318	0.47353095416341	0.88013568481115	0.176693060773255
GTPBP2	0.24602153317332898	null	0.7920828415711341	0.32266606568907297	0.159086916144368	null	0.693499782296083	0.348011114080935	0.393056564154215	0.569127512810259
GTPBP3	0.0307879198264036	0.9393334083564971	0.0830818076130191	0.45870048501184396	0.606441096980127	0.7528279287842199	0.0807579668861804	0.402512680703801	0.0889193058967582	null
GTPBP4	0.648167807884755	null	0.0821014513365698	0.959178725394043	0.496704691154363	null	null	0.0427552359122055	0.45916927850492606	0.26638411453629396
GTPBP8	0.0110358266042514	null	0.0162588425643655	0.00601248922390141	0.0586174113998689	0.630365608065104	0.0166115507641522	0.0125099754408162	0.7332857067580999	null
GTSE1	0.0229346489710851	0.9989048589831729	null	null	0.900174071774465	null	0.7425983016738342	0.54075409022714	0.12157976419080001	0.306330458896584
GTSF1	null	null	0.6711409315486109	0.94669251073988	0.5258413501511611	null	null	null	0.8541369380562271	null
GTSF1L	0.63710017974332	0.31761246350544003	null	0.5324283538842729	0.612258251173349	null	0.920713152182499	0.359667140419176	0.0998531277214967	0.9127434427379579
GUCA1A	null	0.0127617080652453	0.5535653156499549	0.0186060451357735	0.604107673152016	0.664305627502397	null	null	0.269092078470019	0.6533449875906229
GUCA1B	0.434210883304371	0.339018001928431	0.0191781522865734	0.7112131290604201	0.35254462254384294	0.0238303376584192	0.3923127727851579	0.714782630543739	0.5838017458622591	0.264770301193429
GUCA1C	0.684831675665316	0.698539331086214	null	0.320545076019185	0.5169015459315139	null	0.5066192170566459	0.832318108047843	null	0.625728226746262
GUCA2A	0.842896638197249	0.44026953321182793	null	null	0.7886930258495891	0.6497027881284471	null	0.312261862947927	0.0157853359216222	0.198219449068965
GUCA2B	0.9237120179655258	0.818652264682183	0.8214205962971329	0.530427790993983	0.10084201523287199	null	0.574921190301457	0.60134189267776	0.701099586750627	0.49416329227184796
GUCD1	0.27691798078617796	0.375792419528087	null	0.16359570447340102	0.19792522722885103	null	0.708308122335739	0.578298292956547	0.23527387838671698	null
GUCY1A1	0.44622392049379794	0.0482177106269405	0.34890221147623807	0.412921711167176	0.23703777378991897	0.9865865175485792	0.34890221147623807	0.5137688980962779	0.151619475703102	0.632829011679673
GUCY1A2	0.994468168124859	0.343698709816634	0.8411210015846691	0.18435751298848	0.163065104121155	0.18476867021726298	0.770636824248455	0.312966722085039	0.965999129359287	0.273454164677789
GUCY1B1	0.7997989217060358	0.875547942312567	0.8647355725599991	0.287152522307477	0.26966583016795104	null	0.8647355725599991	0.49194039659961497	0.20011877275825896	0.48779894129317997
GUCY2C	null	null	0.35251919722809705	0.660917593272871	0.6997814336563051	0.9237455787739891	null	0.878293317510717	0.41038651750821503	null
GUCY2D	0.576882377964034	0.181310259717601	0.779018625423251	0.814090109699064	0.9840467710952551	0.923213006596287	0.779018625423251	0.873425644154419	0.49407406262766795	0.509059410490395
GUF1	0.8296913714995829	null	0.684347918377518	0.48795439601980894	0.36152109896973295	0.216426765523972	0.768961284562693	0.769468199153456	0.992329927892873	null
GUK1	0.43565661255254107	null	0.47009004545106503	0.225574771598307	0.6513940508300029	null	0.549814756382529	0.168886591347153	0.43206826681201205	0.209918411932998
GULP1	0.26794410716361605	0.3676917470144939	0.7947684578707249	0.44634740169701703	0.559128704543521	null	null	null	null	null
GUSB	0.0421851526216361	0.189432259295775	0.496210942899585	0.257644063160255	0.9327477717342691	0.931545628345976	0.62000013066929	0.17967875084561602	0.345674800481067	0.6897125210106879
GVQW2	null	0.47933053432379297	null	null	0.813157827990931	null	0.0413235809460611	0.5088116504152179	null	null
GVQW3	0.271725456971114	0.258548016020193	null	0.4102540685810979	0.433364037254946	null	0.0297717623973182	0.38349478257413105	0.0884810087659584	0.251480180979176
GXYLT1	0.0630601368650395	0.522924693460363	0.583987171427892	0.17347622236455304	0.8432268025418951	0.860978956650825	0.525473911581323	0.5748401790756421	0.0376993394055782	0.586196163637291
GXYLT2	0.126774476713996	null	0.146662174633377	0.632702169579135	0.806367672459572	null	0.134244007117863	0.318313560086288	0.6960177737043111	0.47957910106431106
GYG1	0.328893411962087	0.302590975094403	0.47718591108660796	0.499805105835201	0.46353868955087396	0.9408172000782579	0.30933794956463595	0.24402215345201297	0.8273803784033491	0.360386780197339
GYPA	null	null	null	0.7470449384330821	0.147429918364698	null	null	null	0.5031254348919689	null
GYPB	null	null	null	null	0.98811089214383	0.255329501063554	null	null	0.15005490087437198	null
GYPC	0.0868990418153215	0.9980177797709749	0.579006444564338	0.18264582252003897	0.0808129690389836	null	0.5782649363748691	0.309490734655529	null	0.9985979086148399
GYPE	null	null	null	null	0.172279653398441	null	null	null	null	null
GYS1	0.835752333272475	0.9285653334715359	null	null	0.0559737030159744	0.518073016845945	0.39697598461223704	0.326304537512223	0.504354865698715	0.202224689303063
GYS2	0.6529330156330511	0.130606901990499	0.8587052677428522	0.136953762768125	0.169453247285825	0.42241632771924	null	null	0.709450534036452	null
GZF1	0.275104332723464	0.0358811942471906	null	null	0.737995327507202	null	0.45656203066643	0.816727070892723	0.0529460314893555	0.782865234499331
GZMA	null	0.679750680783386	null	0.5555558905651979	0.433275489822107	0.43993723058865897	0.4030625811972561	0.343482596699903	null	0.62881244203468
GZMB	null	null	0.757765326260251	0.943502784402961	0.44068571130436396	0.8841799145299258	0.619418162370057	0.5723783143257261	0.5600845680944351	null
GZMH	null	null	0.667573945089847	0.820853132763423	0.21747660876607197	0.301625903454887	0.455667242040977	0.348129138522944	0.758761328494688	null
GZMK	null	null	null	0.262678982789126	0.58596657498113	0.521157997482257	0.34378772513719497	0.7000713821972171	0.46196588063517396	null
GZMM	0.677024418048857	0.8269488601224659	0.657716817959063	0.352083626151466	0.591589893073153	0.22498886890099398	0.643622231142437	0.11344598179566301	0.209568722756295	0.8135942629095549
H1F0	0.41616774847238897	null	null	0.918854276724004	0.8294627751864341	null	0.267687999713577	0.0469037769776449	0.955510554124105	0.0252718961540687
H1FNT	0.89153270908224	0.920346629217703	null	0.9972094414459179	0.366638003941144	null	0.000195801898290826	0.0129302759041369	0.000513289661382199	0.8773168198319701
H1FOO	0.43784726877998403	0.54627540754084	null	0.31602046895918795	0.7651123968409659	null	null	null	0.484065530798631	0.109736916016753
H1FX	0.6079188313284529	0.068129541091249	0.10053131495196499	0.192451133543751	0.506954038309969	null	0.10053131495196499	0.18399958777958703	0.137234780910452	null
H2AFJ	0.7295903487026709	0.44765789348251395	0.23960886711182602	0.5433236702056741	0.17922432918819503	0.17922432918819503	0.23960886711182602	0.542160137405634	0.0192478903063861	0.53780655463354
H2AFV	0.845837161705388	0.266164655013444	0.373834603049529	0.5129804262776579	0.166841437858137	null	0.7709797905299192	0.0419095895505448	null	0.0929200913042356
H2AFX	0.79749228492515	0.386106900134009	0.660629226020207	0.512430858602471	null	null	0.6703517523361179	0.6961363542308371	0.826255607774374	null
H2AFY	0.030415721503363996	null	0.141741397135854	0.39485777291804103	0.499627378289475	0.938452917743993	0.0287516458079768	0.38375377188276594	0.0909215179117916	null
H2AFY2	0.582533468753443	null	0.594031119615341	0.12494012202525201	0.21191011994625897	null	0.55044479164409	0.23803134273171	0.59213912094894	0.683896875213272
H2AFZ	0.6665981739306811	0.8451117576568891	null	0.35271438087626206	null	0.134499966239825	0.5210214878732511	0.8414289195396858	0.8022175445277541	null
H3F3A	0.7999578984726129	0.8929944014346289	0.7284682452085229	0.97124508360281	null	null	0.571687848867519	0.777285125483125	null	null
H3F3B	0.47002463907609604	0.0780801721837396	0.955243769329287	0.337212500870049	0.922141326807393	null	0.91254546812632	0.8034441074058679	0.9219900260664351	null
H3F3C	0.131616632534631	0.451927460342229	0.0891913093676773	0.11381386041370802	0.43399490525684603	null	0.135764955946661	0.21188420899037902	null	0.9531566932224642
H6PD	0.9905644878144421	0.8844254727347529	0.911814885696951	0.00634709578116754	0.9971399142659492	0.987844730200961	0.560068416057926	0.010480497190721002	0.9114788621298822	0.007629347355018971
HAAO	0.387914142492117	0.95865654764808	0.23474128363327101	0.571013703482925	0.279993722078315	0.7083273461508259	0.703460878246527	0.778177156886932	0.10898464418139699	0.283473360334998
HABP2	0.426945613820458	null	0.707022266198119	0.35917308056034297	0.704372759847707	0.940014674448795	0.6765957881654809	0.0659626367659619	0.8628865672437729	0.516180270024209
HABP4	0.6077650426546851	null	0.610582085472432	0.314553652112265	0.32212541435623704	null	0.599868714053782	0.473548861982072	0.789718580458973	0.578967115437472
HACD1	0.271602220928239	0.28982027948910305	0.49709099997130396	0.374769589717359	0.36424958472537505	0.0579241874951767	0.49750166378761895	0.32143933999382107	0.782367859586062	0.265085810167333
HACD2	0.502347063163892	0.269264578118624	0.859221559190247	0.8458580129324459	0.7495966341248679	null	0.8984475718093149	0.8896203480813258	null	0.36787183993360206
HACD3	0.5770192362125091	0.23862148506976602	0.458194825556956	0.681205289367851	0.6998661674551738	null	0.458194825556956	0.4753232691714	0.575214139617284	0.4198391859495179
HACD4	0.06151736399452	0.222780132230777	0.8098735856852319	0.357240356251625	0.838690197642148	null	0.516651309875929	0.52013492711193	null	0.514458218979662
HACE1	0.627625035491957	0.379593603138711	0.0828405627358646	0.41582940440061206	0.0191686342694761	0.235765201217915	0.0620324591289276	0.7943273190147578	0.0322050558013804	0.840264750327072
HACL1	0.49421447196279705	0.59643600501825	0.811077831844953	0.649403711007908	0.7620214399355981	0.8987547989524219	null	0.8617393221246641	0.349697241017754	null
HADH	0.0163568310143769	0.481251134312235	0.0373073817519277	0.0210975853158766	0.134365558084377	0.961800503134443	0.0360581641662797	0.0212765427498728	0.412711617517248	0.6128695792367839
HADHA	0.9075065586225679	0.224564145977767	0.954255059627963	0.588291177430425	0.39414374135107705	0.915294989315914	0.858426457337853	0.895969213762219	0.967516135353231	null
HADHB	0.872813942875572	0.31041170028016496	null	0.662569982984796	0.28563800675906503	0.33211331217182	0.886002359263213	0.90879042605793	0.22409523735446396	null
HAGH	0.603046582282259	null	0.6391740238596539	0.0623298871514755	0.293294662375878	0.19805309713223998	0.252667028244289	0.20038802270223302	0.11690706121554101	null
HAGHL	0.615121892719761	null	0.9888867281122949	0.9684214586294201	0.9121375374672059	0.8094280519854761	0.909526386461679	0.788198595152872	0.610362257454073	0.7934958122061241
HAL	0.14628456350900199	0.0577491617886264	0.9086141235905351	0.700628202805091	0.992905357807359	0.9681794297293019	0.53753449847759	0.9913532804045581	0.7654000109578779	0.762259248921047
HAMP	0.625451436830609	0.47609130547720796	null	0.6207077481524871	0.24183851840691198	null	0.6699570147263431	0.627818939851595	0.38817656036674497	null
HAND1	0.6852579282014389	0.10603577601622502	0.35583282916811804	0.453248675191579	0.6210649633213909	0.0136114725375411	0.744794943275688	0.0678244768032645	0.657133918889445	0.0167019646862507
HAND2	0.66589664711888	0.47782390292740395	null	0.21557381416428198	0.4842830785108761	0.47733092894820794	0.95533127289305	0.7922507219477409	0.9511796302285931	null
HAO1	0.4001833282291579	0.506682068404335	null	0.331763085649324	0.8139267498822959	0.8691101240068639	null	0.503485854280854	0.27461678364461606	0.713666614364107
HAO2	0.363000944054439	0.61388855352121	null	0.715372043820202	0.9343394418700258	0.6961644265123988	0.7285234085894621	0.6936612290190171	0.174051367713219	0.596589964660069
HAP1	0.43003684179491797	0.27805707907222604	0.6477406797369311	0.139778021062861	0.457862529965447	null	0.844405650107158	0.0443031181289982	0.432735702347576	0.821862426902635
HAPLN1	0.007576507110965579	0.884991347242076	0.0444221735671477	0.7839718319139799	0.5955608682407559	0.8645563281565009	0.308890866279128	0.7453019278226529	0.275540587394971	0.726068953791565
HAPLN2	0.932520839624673	0.918696367564495	0.133684585770829	0.133684585770829	0.0641609867385604	null	0.703516984662382	0.745293352453497	0.8188454721765681	0.28460307079526
HAPLN3	0.604196423332457	0.11827806404187899	0.342090296667221	0.7917031690009559	0.8537898915393299	0.6065885858394979	0.552623871677541	0.558136984706546	0.8344751389990971	0.8244573253478921
HAPLN4	null	0.31695993092247604	0.541107340759011	0.573951325265555	0.20837344360343898	null	null	null	0.6025980538199229	null
HARBI1	0.26700776218414	0.268633406817764	0.0582569416860912	0.0904870722370898	0.538050478475045	0.22668157160248897	0.43987142674475105	0.0726904629641529	0.591532938332746	null
HARS	0.8955719206310941	null	null	null	0.596137823696452	0.40776186629388705	0.0694189175791706	0.642559050167067	0.556363248109566	null
HARS2	0.960625491896572	null	0.5889543003267471	0.9833923836125029	0.784794633783716	0.308658850733273	0.859448191165091	0.971473678445687	0.8182683691156549	null
HAS1	0.0138319450774752	0.0229551524610825	0.266150848893019	0.0528351138018123	0.725706131049081	0.963040572473879	0.28016569529711893	0.260811321969598	0.436110572558176	0.5736081367503111
HAS2	0.391806568327886	0.0669416074264569	0.901289830150863	0.0996871280201601	0.433831416355086	null	0.898825386537427	0.935507824960568	0.689115088144557	null
HAS3	0.8161801933029391	null	0.9522688867632109	0.8731856796120709	0.8894264059369731	0.16647472443833	0.9522688867632109	0.9206932529360141	0.39954216984132296	0.341038253787296
HASPIN	0.357810406194494	null	0.0759515815868088	0.15612103881093697	0.14363008886689002	null	0.0781958681035575	0.0834758123195469	0.479663954146774	null
HAT1	0.0206779204529728	0.0533813238498815	0.009355830929645979	0.12067171910508198	0.8009068712877659	null	0.00972698202760958	0.14428354875367497	null	0.29848745964241197
HAUS1	0.303918739768721	0.34841494822666497	0.324470510973336	0.5835582760854531	0.0340306828563879	null	0.30220778553821004	0.628935584335401	0.298447345019823	0.28770807604425397
HAUS2	0.350365583449547	null	null	null	0.0831089061726328	null	0.229530180791195	0.365553951234641	null	null
HAUS3	0.742274098162143	null	0.20287001800395899	0.244794293941059	0.193975702340974	0.230754355207285	0.409927007008298	0.725151421001315	0.6929140829381689	0.9848564371619959
HAUS4	0.14392558918002402	null	0.562700287608349	0.503973327547321	0.7426183102217591	null	0.19126225362534602	0.20909749832437102	0.0674932069542479	null
HAUS5	0.682855660293381	0.450281239330514	0.852132205267997	0.8056018088133109	0.41166605375403004	0.993328167237912	0.852132205267997	0.8024186830774771	0.729581360271741	null
HAUS6	0.925038287364845	0.8279817734017471	0.16502131611572599	0.18721650521709302	0.991912955635621	0.670747988233295	0.173050069194235	0.714033834695725	0.780606871090927	0.3884146560048471
HAUS8	0.753147252661728	0.146122677346781	0.578388709696112	0.806304003276445	0.48055231278299504	0.8620578042507249	0.59237049083822	0.580646783307139	0.837420412512898	0.20723796572176398
HAVCR1	0.290941569741103	0.00208763078829177	0.00939708415377805	0.0478415733561752	0.6697248615852359	0.372643098673029	0.205195125967106	0.5226682973096339	0.0768314501324556	0.523965243107223
HAVCR2	0.396524561673997	0.538408870939933	0.6741827467259089	0.740578527483881	0.8817328021175029	0.5586246147801379	0.7509399721302571	0.5957942967576079	0.6537874971858451	null
HAX1	0.9536002360937551	0.746280393223539	0.9905567161438871	0.9316025820169731	0.993753203293528	null	0.9972908141166641	0.715336994282655	0.989767313678397	null
HBA1	0.27341311205408103	null	0.395552589481344	0.708530809465687	0.8342586681844809	0.8342586681844809	0.32839510258240395	0.378474520600301	null	0.9274942516764342
HBA2	0.8214838017507661	0.918739273691602	null	null	null	null	0.720275277112148	0.41112219640729	null	0.35116743887197494
HBB	0.42628948191015603	null	null	0.0328583664104685	0.31278711609644705	0.0993227374855155	0.8726585733263721	0.912702041158645	0.30720312030843605	0.19771069996207397
HBD	0.700090728624312	0.7247903400236549	0.0853623975224568	0.451941742820846	0.138363422430477	0.4221282404490171	0.831281622982458	0.75645298701866	null	null
HBE1	0.5601941354624019	null	0.4512387950333939	0.37643629897139297	0.47872861819417895	0.4194046222084071	null	0.7866637566025559	0.304223724019448	null
HBEGF	0.171536349788796	0.5462034136002449	0.16563473761079597	0.7239468679336409	0.6642803445212769	null	0.16563473761079597	0.453437919554516	0.00999699904414841	0.930995637375098
HBG1	0.7180649531737758	0.736426435092766	null	0.29123458115010603	0.9723773778537449	null	null	0.40571504585193	null	null
HBG2	0.3296912265125	null	null	0.860837065890147	0.47553324275182596	0.406584955424512	null	null	0.31329967366401595	null
HBM	0.921913106641917	0.606564103530796	0.148563562872278	0.394499789371389	0.7270605114041581	0.677504436602448	null	0.9864582954728891	0.6728264602733139	0.479321422155914
HBP1	0.7292184180057549	null	0.711013390276016	0.8586336879979999	0.985472000880286	0.9923045942708809	null	null	0.166183441552685	0.592948943693237
HBQ1	0.700538935004806	0.658761938216828	0.7568871692184721	0.844726129238555	0.849951912239905	0.890937850696295	0.7568871692184721	0.83763139195029	0.8676960012897641	0.7284313734865799
HBS1L	0.677664517357419	0.32578467136696904	0.9598626334830691	0.5650264136146469	0.25918825061218	0.411963614228146	0.794107942418447	0.802343863378413	0.387464747044675	0.233203314514857
HBZ	0.964950451674164	0.9679783485207071	null	0.7975917683764079	0.7636509667468471	0.829245278823861	0.9466948721148729	0.791013244987427	null	0.911462323933158
HCAR1	0.8130798847066479	0.1784577985966	0.365650048429754	0.9963383430708249	0.967617616507933	0.9029970600792091	0.44638119506795704	0.9156503264580279	0.00648753347232978	0.329584273752191
HCAR2	null	null	0.00403502159145364	0.269397963766407	0.424671933203961	null	0.14561745516006303	0.0305892285560325	0.341273395709909	null
HCAR3	0.910569435249866	null	0.340226749782403	0.78760203772495	0.0310433892577875	null	0.30175295874944	0.96295168733086	0.589106404712016	0.825749030735745
HCFC1R1	0.18135634617243301	0.48126650376221003	null	null	0.0215608097689639	null	0.114341337548901	0.20046757448344196	null	null
HCFC2	0.491734331044985	0.90188477601492	null	null	0.709552529035937	null	0.5085020170064579	0.7524831209301591	0.405224674136146	0.7156542647642241
HCK	0.490380783595372	0.991343922515334	0.28876265461330797	0.529227698907822	0.0855475855989367	0.8972629974481371	0.11583061789708698	0.545362605206661	0.41734758852632203	0.592240141239202
HCLS1	0.5667197023322189	0.89987829342765	0.5867144739093461	0.184026957094349	0.134196868395728	0.48912249367225696	0.359568477424696	0.8636672076590199	0.272080415598144	0.323420428807647
HCN1	0.564411435119756	0.27384890317316	0.7434991525173691	0.178223155795612	0.691518561613244	0.5822743234050091	0.7892949308612421	0.911403041869833	0.409261710799535	0.9091458586905691
HCN2	0.4312546895415039	0.7452873032752891	0.824820682135984	0.9673043926110351	0.9936173991763629	0.976908445109628	0.372528488364859	0.674881918678212	0.6954983694776271	0.824414848646856
HCN3	0.38294081738021	null	0.8463014779632729	0.9622495367571781	0.448191955632765	0.26337443489091394	null	null	0.8262762060917661	0.626836983593128
HCN4	0.12625290764400401	0.892233573621306	0.674829912966997	0.830293990914261	0.9623483934008621	0.902570018674981	0.36166547864129106	0.7566554708807808	0.508764586116739	0.933534286988967
HCRT	0.133211554542045	0.5198714074840399	0.122922961353533	0.38194556979947003	0.299658091326133	null	0.151670529923626	0.32742619106098203	null	0.141922232488569
HCRTR1	0.126358378822113	null	null	null	0.438257829377307	null	0.734831690383232	0.22995266351535198	0.590069111549681	0.25606403304828396
HCRTR2	0.34149702205608	0.9134209451259799	null	0.552867482952881	0.739945315268957	0.425060258857163	null	0.7238591816413241	0.8396475216033399	0.534285202450112
HCST	0.7123054194340409	null	null	null	0.0797729784079988	0.0028431500441346	0.299438826969739	0.288114287330281	0.283332852861888	null
HDAC1	0.8670524612596991	0.712846816424862	0.46703641891499	0.564323662944831	0.737202587523751	null	0.473086854385127	0.5642667548742	0.24529502482316895	0.4503137739656521
HDAC10	0.132952087852065	null	0.251344176152654	0.276444042075479	0.24076682981089104	0.538909174597202	0.162070101907674	0.25046813557221903	0.29296327407527195	0.23288697621829602
HDAC11	0.261173363586081	0.7959085749166709	null	0.6667880713502329	0.7842533194069059	null	0.0737094594904771	0.0426557595888561	0.7455646389336121	null
HDAC2	0.141193357739368	0.24032548418747002	0.265900218413068	0.0958345399488695	0.763600471437712	0.972648094520985	0.603980074092307	0.3829342015174	0.9115863569033129	null
HDAC3	0.75544531406451	null	null	null	null	null	0.979983707543986	0.6040259226880489	0.396700647109354	0.956411775547548
HDAC4	0.372829414261368	0.23139381754438298	0.988554824292333	0.726084075414219	0.742423868473237	0.539933713054479	0.3514154822328269	0.7393337605415441	0.359031924542904	0.14897690027671
HDAC5	0.940274342346159	0.5148758959612579	0.6056303134103311	0.6702145676097789	0.517760882025846	0.413312445012618	0.5929476973791651	0.501218410993509	0.233511160225483	0.204894705110542
HDAC7	0.7053976644748721	null	0.8079284654101101	0.149415993961198	0.47320396402130105	0.307313627824127	null	0.32378345428523303	0.5907650471505239	null
HDAC9	0.24675117102426	0.8165033891728599	0.31010606037304106	0.445874759742115	0.38701483953915705	0.6974046268138551	0.1148150966213	0.606979468163153	0.923882239181515	0.112684545498487
HDC	0.43652207786665903	0.9215731530724891	0.392305589635863	0.4166940932685871	0.9634803455501569	0.27870691573104	0.918829736949668	0.7338417863741009	0.852372495378937	0.8389116978291941
HDDC2	0.724337329228423	null	0.324122360870391	0.23408716116115	0.43140679643043706	0.257054335557158	0.21583103515975502	0.21677935767263098	0.8520071448336491	0.25805312056048496
HDDC3	0.806386457350965	0.437437186194771	null	null	0.683860921682035	0.544696737607535	0.944870932641425	0.48033143635858605	0.0650399770436803	null
HDGF	0.804769541089288	null	0.580256262685038	0.332189436604167	0.571549363490578	null	0.370533108971288	0.42304404729675504	0.0363155356026696	0.341091252888262
HDGFL1	null	null	null	0.508859474611717	0.439866916353337	0.587657426953446	0.36814380516795503	null	0.520139364244015	null
HDGFL2	0.114259354136745	null	0.464730827332257	0.19703968825812399	0.850293156285875	0.37027406904581606	0.926646096724681	0.250461842598719	0.606269407163385	0.393700185245163
HDGFL3	0.8321174948350542	null	0.800109030819564	0.8636712823484429	0.5065983242104389	0.18341979473558803	null	null	0.441887801831671	null
HDHD2	0.27813865294276896	null	0.86349108972342	0.4669837371682701	0.9294774583878641	null	null	null	0.7285077040211422	null
HDHD3	0.653039243867672	0.23583369245442104	0.46166050403527503	0.669125229104068	0.8362327857180729	null	0.46166050403527503	0.4381812527060471	0.21722042867924202	0.5138922438891921
HDHD5	0.535610618543383	0.6358807878155649	0.47145279132994505	0.927765518869272	0.0764487942792829	0.173225444981528	0.49196404097113294	0.962420419166386	0.823756095535438	null
HDLBP	0.75095215401548	0.244461896177097	0.7154746797350929	0.90678722941831	0.662888596787784	null	0.4815898887285	0.551188038028391	0.8468393901147909	null
HEATR1	0.105632634063468	null	0.475522289409594	0.596109359590695	0.8574741308269199	0.25232385689930603	0.475522289409594	0.726953479906337	0.920641990362698	0.46992265643360204
HEATR3	null	null	0.0185135199502976	0.0244974942155232	0.007191754522687391	null	0.38486916012312106	0.372775498422496	0.32381347315028697	null
HEATR4	null	0.984203754962584	null	null	0.353980561355923	0.856368150166645	0.43084034299311397	0.48666357561004797	0.48210451419619604	null
HEATR5A	0.322620763969706	null	null	0.11232050904485799	0.939624618725473	0.493897774023334	null	0.37306036905451395	0.274929727249547	null
HEATR5B	0.4729773023940829	0.21042136571409803	0.26144868398585097	0.0977840187596722	0.22140950247104	0.10176694659807302	0.270196748398052	0.3993957679255711	0.324547107803776	0.617677696473449
HEATR6	0.501163249708843	0.15909401885160698	0.7001593666988511	0.5257903943585379	0.9029966077452829	0.256483960798102	0.775645066374036	0.9773146596566109	0.7694672484928471	0.513928083897504
HEATR9	0.6637246670551011	null	0.7923589992729351	0.780297696017268	0.5589634173718709	0.38130980057480396	null	null	0.362611080575995	null
HEBP1	0.843600992277993	null	null	null	0.671969947405103	null	0.6729574533788749	0.789557215003279	0.654960372263765	0.100225570113791
HEBP2	0.45788683119026197	null	0.854561794750533	0.6082955377249311	0.666506277837582	null	0.8443387166954871	0.757486892169369	0.187146568642096	0.799284524581537
HECA	0.845771663924597	null	0.10533629791154199	0.0495884966788058	0.250433137135448	null	0.124764084499835	0.0589667097860469	0.23566234963715804	0.0381828597283305
HECTD1	0.568703924568859	0.873822201007823	0.496859701540582	0.19981051348114104	0.624222257917415	0.13425987140286	0.44161490583361795	0.0446638347382409	0.824112066482763	0.0419196411682068
HECTD2	0.34105461931817505	0.34163203026653305	0.7516109605879849	0.557162216254265	0.915591092161245	null	0.9064584254757879	0.727539281906165	0.502667226159652	0.9557639308022999
HECTD3	0.13981003017554	0.363482433943076	null	null	0.0355786925971229	0.0453717504495104	0.0214299662746948	0.027202168417726002	0.7753415383294331	null
HECTD4	0.694107851009087	0.38445651274938003	0.937456676387638	0.387207701155769	0.317730754232031	0.6354891667256949	0.915971478306593	0.759238660436745	0.9030419306361089	0.490908106655388
HECW1	0.0307176968210489	0.936970268879954	0.30742377992545394	0.0384317539832149	0.31167770617509494	0.34908121270661696	0.87839725945462	0.353607152999142	0.5962807277433361	null
HECW2	0.7018482872153861	0.640414360260499	0.0516416252668723	0.33740992335737197	0.9781870362727791	0.0218068591129428	0.13650081866214098	0.37584270278726795	0.0514746326694607	0.373470640017149
HEG1	0.18365425392553303	0.45388413759015395	0.432215941758946	0.130281581204635	0.12146739771016302	0.5309824504152101	0.333902615438651	0.151233469793966	0.47628440531539096	0.543507284097319
HELB	0.220182530195334	null	0.8868350762317951	0.227490858460572	0.146934982531779	0.783546676863401	0.8868350762317951	0.0640023112252642	0.450784494096372	0.923024706303427
HELLS	0.32376666873243604	0.7090987009741371	0.4395225837697391	0.21621654943903	0.466981955371036	0.483566149259871	null	0.139392539238698	0.303845969340228	null
HELQ	0.34865079331794796	0.6895207808977399	0.617188028796562	0.936065460065782	0.274773653985067	0.31601645140801193	0.7936741872931999	0.4887651623687871	0.8999217904936841	0.9310430822338129
HELT	0.6313400106053559	0.291941495886661	0.0441386528545351	0.522017204391257	0.295657740554295	null	null	0.280832228459474	0.345137819688567	0.0360248583899897
HELZ	0.465984770824824	0.956122132135523	0.93530263378583	0.911428649995175	0.6398384119147911	0.483655741329856	null	0.583850895997036	0.6840768060039499	null
HELZ2	0.293254539926753	0.7967064593857559	null	0.278554777479729	0.286425721608648	0.23798309001876	0.908352514587616	0.462653078832944	0.428128881377505	0.660709925980345
HEMGN	0.822477028870109	0.557803370678281	0.157234852485052	0.8959004813228381	0.510924705267706	null	null	0.435283989555344	0.903410266994506	0.452838661208758
HEMK1	0.44580003575256805	0.90357454900172	0.9727100003998651	0.926537401916192	0.4086641853030039	null	0.979890500971699	0.712383268652672	0.332711440304752	null
HENMT1	0.7342648014967289	0.8670620082090591	0.6782057205170369	0.8194718139468171	0.88759724798336	0.5682918512758101	0.6704833795581729	0.8345868572640841	0.9044015301383521	null
HEPACAM	0.316403680092458	null	0.0160349483907665	0.0242830906655368	0.9126273308814872	null	0.0181456393324864	0.0495551288096616	0.31185426580461306	0.0126884330168273
HEPACAM2	0.0543437847347128	0.258100594443214	0.582443773959485	0.754843295524777	0.884476235906723	0.874722922990378	0.0312078624826538	0.9453822308765429	0.0041511430790138705	0.00564985184828348
HEPHL1	0.126482589565652	0.0185951009662666	0.27634484731904996	0.0038798786222051795	0.48264171154140295	0.377887524629167	0.33392456235561696	0.822395356030075	0.8718657225457079	0.38329075503882604
HEPN1	0.563172341744554	null	0.8502509883116759	0.9253772372933691	0.378784755749128	null	null	0.9446079730478041	null	null
HERC1	0.171147325707184	0.8863259758045259	0.87161789628121	0.7674152632800749	0.506146834938377	0.584203082942458	0.9459252481024579	0.528355845903759	0.82724585583203	0.24226109622104802
HERC2	0.655333823802718	0.46433494667383796	0.5643823056071949	0.689170683711437	0.862813289727431	0.7959713220556509	null	null	0.9649435593633651	null
HERC3	0.433081984197909	null	0.501981731064634	0.314127225186695	0.850416903569891	0.7093405646184621	null	null	0.536541694194192	null
HERC4	0.333782995523308	0.30845866830155	0.22896509582014898	0.11710757323539502	0.151415119736064	0.8395781895640642	0.13415289897633803	0.0849877427666468	0.19523311429289603	0.46569767961672603
HERC5	0.719991542828882	0.7230148768838242	0.29069359935195693	0.242546491644619	0.842304721745979	0.938481882131508	0.3577324833673429	0.29332396156846	0.7396908254521851	0.526021939748979
HERC6	0.39015424791633896	0.968074248454952	0.6055685785689761	0.8405474562580421	0.860194629061269	0.5981190622192779	0.5887519497614201	0.43464817840400605	0.7003381342737739	0.815223323988438
HERPUD1	0.762766689393522	0.276923198534016	0.282326783742011	0.6938326873595201	0.3662338319261789	null	0.995154816823366	0.39259595840325295	0.17282671600935598	0.283425915102375
HERPUD2	0.0564233138047181	null	0.10694100315914501	0.234923545348312	0.12621022830481698	0.0883138975865139	0.0455733177114266	0.06584236190628201	null	null
HES1	0.35155866972082694	0.414526981550547	0.35019926119944295	0.496775938539166	0.344457835466225	null	0.339320038964796	0.289122931841517	0.646673666343453	0.397351826570493
HES2	0.6733542876164891	0.630636139357411	0.839758797623725	0.932843060979909	0.7273906114930351	null	null	0.8343668604141021	0.666125590425434	0.79249833839664
HES3	0.26060473180134197	0.814134375638389	0.7550630247760209	0.7597102201239659	0.655039349475935	0.465975012824051	0.764356709329491	0.770476402935397	0.532957117296939	0.473299796345641
HES4	0.491284130737771	null	null	null	0.313649034994216	0.279274825452692	0.805601328154327	0.8889394165841229	0.24189677802499598	0.911558040650714
HES5	0.686849098684428	0.82900319605001	null	0.9472257855497611	0.0379123766333158	0.5036023039469121	null	null	0.915254326465847	null
HES6	null	null	0.352794374880904	0.157312371950797	0.776830927693196	0.250242807113587	null	0.7093600867732801	null	null
HES7	0.227695114002379	0.8434757670355171	0.294171013918632	0.472414817552445	0.879967037233963	null	0.283127853832722	0.294864779774404	0.31368934465455794	0.7639355269403559
HESX1	0.7531893864007171	0.30283281202757106	0.9140107538059159	0.956996857807447	0.5758103503835601	0.9284234669222459	0.140258270534978	0.12523274085044098	null	0.376994309339231
HEXA	0.28390676252381203	null	0.99967709923635	0.9946557990492291	0.0533093271267551	0.0250398471888608	0.9878886684647299	0.9933104813387659	0.682565291925479	null
HEXB	0.9914272723505759	null	0.359329881613898	0.09040187225665801	0.36497476164168	0.320842937556156	0.21484455764529198	0.568111138699755	0.226285158045102	null
HEXDC	null	null	0.18670184349531402	0.24307324080577203	0.6046675798221209	0.71563801973923	null	null	0.962007567852159	null
HEXIM1	0.323007041750214	null	0.41561575349733293	0.12460126562190199	0.8747306847422328	null	0.410211698418165	0.5964769580132541	0.511615053045678	null
HEXIM2	0.18624832237656	null	null	0.7411862499067778	0.942835228772831	null	0.300919203582041	0.853381129665604	0.29978618822637104	null
HEY1	0.77436187574263	0.213276208992386	0.9959186587970501	0.3536153559655639	0.790453229931943	null	0.994142515281141	0.993899240585831	0.9475395312282958	0.9023084433437851
HEY2	0.470622006661298	0.580594814121053	0.33304575906272804	0.8883199698330051	0.630047412325341	null	0.254704457495576	0.20290860110326503	0.14454752387507097	null
HEYL	0.277996368496365	0.966882526979603	0.7329745566015591	0.580471855821378	0.6409369258081049	null	0.7329745566015591	0.155103596967867	0.35408383917019604	0.29244067171968197
HFE	0.585617548431107	0.247500558170565	null	null	0.281589270938945	0.326545776540143	0.33388230374752004	0.250826379611165	0.0902561067954608	0.27750709055648803
HFM1	0.5332000574936571	0.786677050158976	0.662084868279291	0.9733190267839721	0.967433411218265	0.7780544595517049	0.755904610684596	0.9350350612465459	0.670348928074804	0.473214175406814
HGD	0.21592676769615401	0.940523416721884	0.513281617586728	0.628115778155041	0.5122373174798339	0.428371229042652	0.556401074165141	0.854635898770056	0.43164308865613105	0.7982557814452951
HGF	0.45050483524512897	0.534481658854493	0.60959672393842	0.927686114269511	0.329432759126561	0.29477181866775	0.416726070023226	0.927726592913916	0.19302454296132102	0.954251544859353
HGFAC	null	0.893324274160847	0.125997842616047	0.39417605000765504	0.0828169104556697	0.8806006525029542	0.359277532766445	0.12190211759037402	0.782069746936771	0.30893262073245803
HGH1	0.752453034761369	0.9677210643657599	0.937560921192635	0.6710955620323679	0.212331336665099	null	0.8879567273146899	0.855272818314046	0.128271697492538	0.15143534182400303
HGS	0.9092727113531309	null	0.285832816080732	0.5829208614146629	0.15986406774284698	0.928931636974577	0.250146927839797	0.18286510713879198	0.11175029628618302	null
HGSNAT	0.0776596696380523	0.767160390511765	0.9646531855841128	0.377312573669046	0.0214935626541566	0.7034879197435912	0.9453119496377059	0.5557232894827651	0.7744379354329041	0.18894948475407
HHAT	0.78128110166815	0.29059983001229805	0.24648231321642303	0.252158949330331	0.715730528977951	null	null	null	0.0829357520004429	0.6957479214275861
HHATL	null	null	0.393914376870346	0.7134298711909629	0.23753032144000003	0.216520340034954	0.41470596380529096	0.33470626677228305	0.44211601405478795	null
HHEX	0.66706973662316	0.343046046738469	0.0208899454310355	0.0132625979195296	0.0251651581609761	0.0251651581609761	0.0208616745455897	0.0079730805063194	0.0120089025608331	0.0040994441570219
HHIP	null	null	0.736427964501293	0.179383231829612	0.8487321308766559	0.699420459079389	0.46284778255158	0.512316840056485	0.157520790459456	null
HHIPL1	0.68662838998209	0.14940742531439702	0.629843701488657	0.15529346035423403	0.47727654437739203	0.67685326238873	null	0.00435486272184282	0.9067949670081641	0.0779312983145599
HHIPL2	0.560791875081293	0.637633217937098	0.8302629536434158	0.45754492582469297	0.707696603070374	0.9999479544109151	0.791724606003432	0.13080240159686	0.25841270514726394	0.0538294663212429
HHLA1	0.036013072953909	null	null	0.405104214966792	0.15032446223809198	null	null	0.125916272129005	0.8868116968075559	0.00466883655915162
HHLA2	0.0921608283072873	0.37319891245079206	0.7639246029142909	0.16101351793441	0.191642334588706	0.58885228440241	0.444986965342353	0.134227825941307	0.40571697074224	0.111196523195073
HHLA3	0.731757149996299	0.0110168198865639	0.0174505563494021	0.0206550400977377	0.854867230106228	null	0.340502223655917	0.329305355229198	null	null
HIBADH	0.0791805584490333	0.25953400949252	0.724141517939737	0.9150820717224101	0.223779258677148	null	0.783227322446188	0.42182567078828903	0.551831180628645	0.878054510124528
HIBCH	0.8087026363574141	null	0.7391332216830442	0.00461442773726128	0.7988488389247859	0.0170273093992266	0.598011369505465	0.5991361631397161	0.8943466247212769	null
HIC1	0.188872655628522	null	0.130584559337596	0.13666084339275802	0.083889843037358	0.12531283814685001	0.560126648423686	0.36412952570322404	0.37023066608715005	0.317694989791438
HIC2	0.9910061626726689	0.314142127121844	0.0486910626998361	null	0.835231778787763	null	0.0486910626998361	null	0.8038675675062309	0.837903612465
HID1	0.566665213772287	0.351470935212943	0.712706117534953	0.22323072946054	0.890861981059614	null	0.699784133892163	0.5913700737742621	0.596646861294731	null
HIF1A	0.6547708398450179	null	0.48380630841237704	0.5267796527172	0.571747995570367	null	0.252826516279878	0.37606470345362203	0.190467894578281	null
HIF1AN	0.18485786496262602	0.563585859829261	0.213040365064604	0.7009710572043709	0.43495206687505794	null	0.752935341573675	0.6093816427602641	0.128558245735466	null
HIF3A	0.0307878023491144	0.572012965597983	0.354923748814622	0.682520805079764	0.41021458703615704	null	0.37023605243977004	0.413056594850335	0.19424250864739198	0.0226133072880055
HIGD1A	0.907325696073987	null	null	0.730552105620467	null	null	null	null	null	null
HIGD1B	0.615585936170806	null	0.0373255173028668	0.886251845490475	0.6865801195562261	null	0.0879262238300883	0.34319016640294103	0.8499510617914301	0.334178830229667
HIGD1C	null	0.637446289686713	null	null	0.528749462704565	null	null	0.211183724709894	null	null
HIGD2A	0.381505860233211	null	0.7603803674575029	0.903034813364213	0.824480285281498	null	0.405247453734616	0.412902027623167	null	null
HIGD2B	0.887658299744196	0.550991028337206	null	0.0521242126332814	0.57028558399717	null	0.513227853475372	0.7352171044354409	0.37069530994137706	null
HIKESHI	0.0317062474471118	0.5788794338768121	0.259894234298972	0.9976511149240859	0.26577295185446803	null	0.0723476404812509	0.810836373128583	null	0.762542902464129
HILPDA	null	null	0.8162514853345699	0.7221378165589671	0.0481723915641492	null	null	null	0.262700337559583	0.9423303071868421
HINFP	0.5153426218085441	0.0792789867782375	0.00786044233550931	0.147899570427818	0.32300569076445	null	0.60692625765807	0.509854004315872	0.0173859020966642	0.3940468302741121
HINT1	0.669775418042167	0.695049955042338	0.0808327934121156	0.637832269150344	0.444404256927166	0.438222507185892	null	0.612363411092667	0.7411907071779731	0.655171410452708
HINT2	null	null	null	null	0.227555974126571	0.187469894748432	0.4725261145522371	0.495909098121164	0.45361930643127396	null
HINT3	0.7567215826107041	0.376698772860479	0.911407049308154	0.9763274667423629	0.847575653491182	0.720410444688324	0.910403555953332	0.9706278928902909	0.19720079635900697	0.9819529137129821
HIP1	0.7196825738079621	0.43530228908728297	0.276111325975023	0.657052014257073	0.451371150748633	null	0.550600180909869	0.583358972587348	0.9723321678375509	0.7374158993401501
HIP1R	0.25095384046005104	0.3762286999215	0.939775292699451	0.552477256441637	0.621765893790498	0.596151750718336	0.939775292699451	0.815202579510478	0.0358090624183552	0.42702979281637393
HIPK1	0.260841843358508	0.542903919364613	0.38036558523951597	0.24743143857081398	0.314930060368899	0.9599521788787571	0.1688450734662	0.0867688828009417	0.7264298464761841	null
HIPK2	0.18472783342825602	0.809333330546889	0.959101092781129	0.10628837235722098	0.28761864901844303	null	0.0611671581149545	0.6781038546387971	0.582834743177803	0.162338877346855
HIPK3	0.318746158978776	0.8520554045482379	0.30137465058913	0.510333986118897	0.543466574150405	0.213946953736827	0.30137465058913	0.483327432575865	0.41836318136088796	0.9030768974123001
HIPK4	0.269432859352442	null	null	null	0.14335096708874698	null	0.0536987921262435	0.5169974914285129	0.789182676788307	0.28405073248629
HIRA	0.997094693746722	0.8674136710375351	0.630794748072388	0.959638917107937	0.0216687951788106	0.62885652305147	0.8798845829965111	0.7317087730583091	0.49579345775395095	null
HIRIP3	0.3444306099051861	null	0.5988086092407839	0.270377712272846	0.786485838477912	null	0.4371734092914671	0.312433402283707	0.36310615844535904	null
HIST1H1A	null	0.23026244089315898	0.975927453982823	0.5750464025367211	0.8866958565133521	null	0.975927453982823	0.578748084692306	0.9310140803060959	0.312957888274474
HIST1H1B	null	0.850190936494562	null	null	0.6584730928294009	null	0.9421918006736549	0.8564458260136459	0.893183759302018	0.714812924831935
HIST1H1C	null	0.4469834942766289	null	null	0.667921755569718	null	0.650351821867157	0.607088671991176	0.423075977160402	0.578802392234798
HIST1H1D	null	0.16330012424212803	0.7330120525610321	0.41708943483120203	0.60246037112601	null	0.63401470444638	0.385038092949585	0.5198841768618739	0.9024517435386871
HIST1H1E	0.256106138685631	null	null	null	0.36328994407219395	null	0.336766792151578	0.27880003358569105	0.525665370883572	0.282849875403731
HIST1H1T	0.187121439508307	0.636595663422394	0.75754645009405	0.75754645009405	0.741070145518332	null	0.5237116188676021	0.688690181652527	0.591422395778007	0.25745647771235997
HIST1H2AA	null	0.8094013055615291	0.848491715187052	0.24526028422387197	0.395277072656663	null	0.96001548532982	0.890271111407445	0.65041421022711	0.398313346416728
HIST1H2AB	null	0.184440225778464	null	null	0.9595499512569879	null	0.656727498860765	0.607056953647112	0.527088167937575	0.5034051862489389
HIST1H2AC	0.8703376304992759	0.933867073726467	0.9787825006099979	0.886979009239433	0.753520782837799	null	0.9839187817112371	0.9685924195976171	0.837405695772782	0.656541622168641
HIST1H2AD	null	null	0.877889572290033	0.46277894261001096	0.673906606176206	null	null	null	0.76816571486445	0.63243846914317
HIST1H2AE	0.132574648312381	0.596350827426585	0.0826630779071065	0.366755709044458	0.5839354540871351	null	0.15439309311855598	0.868319850862501	0.842430649881206	0.094666320710647
HIST1H2AG	0.29687291778118496	0.272581818824345	null	null	0.8467484904093658	0.342345179743075	0.30945384027038897	0.294405389704182	0.113540281951533	0.3284938959557
HIST1H2AH	null	0.500006739343952	0.144620828737819	0.355833382767601	0.789268934527377	0.657569027321444	0.776470501416184	0.5762890447045501	0.877586954427851	0.42462788203307705
HIST1H2AI	0.77042051880707	0.0813788267502065	0.09993973195845698	0.16232273704264802	0.659330474071759	null	0.924606935039108	0.4386735941688279	null	0.8918733151663929
HIST1H2AJ	null	0.260497625797532	null	null	0.0968798810663668	0.0968798810663668	0.190460529011475	0.23890594442252497	0.9978297547885691	0.8049135362760501
HIST1H2AK	null	null	null	null	0.8277154202617429	null	0.9672516059623459	0.334827243939683	0.32411043922784305	null
HIST1H2AL	null	0.851332383738673	null	null	0.491400707903599	null	0.675122636133575	0.574584430458028	0.6723318195850719	null
HIST1H2AM	null	0.31201754608226395	0.91354462652803	0.8343242990202759	0.631281530561464	null	0.62754985382258	0.461913054442462	0.333142549463739	0.428581958185514
HIST1H2BA	0.34881462945401603	0.731865665010508	null	null	0.9460678491989041	null	0.982591677196486	0.9150182943326161	0.9664127041803041	0.398313346416728
HIST1H2BB	null	0.259529169048332	null	null	0.9179973470926259	null	0.9407264118466451	0.629810048906022	0.583321853316232	0.6746479839799621
HIST1H2BC	0.608822476667163	0.444304966189605	null	null	null	null	0.85629252126712	0.6125734354600411	0.537274135862069	0.6565416221686421
HIST1H2BD	0.3621204227382	null	0.604573730914203	0.451765647796768	null	null	0.94911625609303	0.46022471239452706	0.8240492898530329	null
HIST1H2BE	0.623349316495658	0.0973909081927613	null	null	0.452412274102603	null	0.540366749483076	0.225562750918594	0.487842411827486	null
HIST1H2BF	0.25501721187210397	0.596695392822485	null	null	0.88761817739933	null	0.923938114412081	0.44984165959158	0.783270641768141	0.63243846914317
HIST1H2BG	0.135068879116899	0.56612905651903	null	null	0.79068501818618	null	0.15312575556948801	0.10288478679134899	0.114854635552592	0.094666320710647
HIST1H2BH	0.24251265844020103	0.46617803795190105	null	null	0.14419173752985698	null	0.37335631103149497	0.0687769701581318	0.287273020652614	0.0323600931026284
HIST1H2BI	null	0.945923435756022	null	null	0.856290171950293	null	0.701486041242782	0.933092264925635	0.9364732861120909	0.320930633741776
HIST1H2BJ	0.7818781292657571	0.00392767307913178	null	null	0.165002479236869	null	0.0248204037984049	0.0162561691865787	0.265734058981064	0.3284938959557
HIST1H2BK	null	0.138518940354632	null	0.8918780319543751	0.21901645337914602	null	0.217837463234162	0.142576680778131	0.309779441125433	0.42462788203307705
HIST1H2BL	0.44315084718232706	0.613824790310964	null	null	0.57851747711428	null	0.604122601535329	0.33540721754169894	0.0837409024335148	0.8918733151663929
HIST1H2BM	null	0.488941577239868	null	null	0.6001885514133349	null	0.22498345482507198	0.394933877905543	0.699153067995541	0.8049135362760501
HIST1H2BN	0.6785623462106529	0.853413118343717	0.9316660561024341	0.810304453453761	0.783471841280957	0.5609781190984791	0.840994314637222	0.974891710858615	0.6533688075079269	0.42573795348772603
HIST1H2BO	null	0.990910904219551	null	null	0.946060183499978	0.8106031018380401	0.9552162670950011	0.43125658807813505	0.32822480028721	0.428581958185514
HIST1H3A	null	null	0.9433333711170429	0.9907818260021078	0.273621072169057	0.387456814112366	0.867215652219357	0.8980441948856179	0.9933515232310809	0.672080269917365
HIST1H3B	null	0.8086660870167119	null	null	null	null	0.10512255627453698	0.807738860898985	0.442735936948014	0.165807468602349
HIST1H3C	null	0.23533386485131397	null	null	0.6524867756796371	null	0.353330136447409	0.384865903999981	0.527274255538873	0.55105106320835
HIST1H3D	null	null	null	0.7962016633870942	0.990620724122866	null	0.968910313317547	null	0.898208158678011	null
HIST1H3E	0.7677723014889559	0.406863080731868	0.008177683905721041	0.0230863265329861	0.7113532679722959	null	0.00885359265342645	0.0342884649612774	0.9124588236872679	0.0221879003980818
HIST1H3F	null	0.8409172678341909	null	null	null	null	0.48881293198431497	0.801094169606448	0.48881293198431497	0.0321121848244252
HIST1H3G	0.5470273849486921	0.740914557604552	null	null	0.7861738935654581	null	0.0819026583496928	0.14051916862472302	0.0239565291604333	0.326228188940855
HIST1H3H	0.38152534593197396	0.6646333624886469	null	0.10456395922486	0.0557598180236338	null	0.0650410039594984	0.13873347903055702	0.0862143980176653	0.0486167824717545
HIST1H3I	null	0.315474873695551	null	null	0.348369651963461	null	0.12410670311308801	0.6775687277415899	0.916025905752128	null
HIST1H3J	null	0.7622095362972149	null	null	0.6272726881401121	null	0.798962524890486	0.86769582805346	0.33812882415557	0.7944217091016958
HIST1H4A	null	0.998517928737408	null	null	0.555712489556518	null	0.8764984571906221	0.9781646195194978	0.869466947124049	null
HIST1H4B	0.623455527418715	0.6210211777135071	null	null	0.9847008116439929	0.858711451727651	0.913411774602145	0.978805354369652	0.794113285261413	0.90810054831184
HIST1H4C	0.8501416486041221	0.5458116224594189	null	0.110083218521554	0.179878983283974	null	0.599763415316517	0.5924132267155661	0.7276352954932199	0.40280411570109204
HIST1H4D	null	0.48736417433751295	null	null	0.904005719336111	null	0.681438614749307	0.579606419853116	0.316168041619383	0.4012927243957629
HIST1H4E	0.805942171369372	0.418102049639084	null	null	0.7599879232438779	null	0.26814644019575196	0.28757594464555203	0.113086284934447	0.7467144013549151
HIST1H4F	null	0.305789941466221	0.7939884341227171	0.20498136419079002	0.9823230615608901	null	0.7939884341227171	0.266058104273084	0.87202117546364	0.7478781902081328
HIST1H4G	null	0.33698285188545196	null	null	0.6052344607805961	null	null	0.219693560058655	0.7822048042658148	0.198980242382865
HIST1H4H	0.5364037720100671	0.8319536594103579	0.278938495483628	0.36501533543021797	0.655871714291809	null	0.278938495483628	0.47411160362970395	0.0703763754937738	0.7758944260788021
HIST1H4I	0.0191329743401898	0.563604178876888	null	null	null	null	0.556868765824436	0.8646147769653291	0.9115845386515831	0.4762842612810221
HIST1H4J	0.340138389909858	0.343883684427182	null	null	null	null	0.0498123681970964	0.8586263623148571	0.40975917520397903	0.713191952915946
HIST1H4K	null	0.19109505388091003	0.125158427099752	0.263401156629261	0.7406243524739151	null	0.125158427099752	0.294049339068013	0.7552034025895809	0.7178682457754749
HIST1H4L	null	null	null	null	0.0107767160838811	null	0.9175315833496529	0.5172013912436161	0.8269396756715279	0.980703217860865
HIST2H2AA3	null	null	0.31625391333498304	0.391557930034424	null	null	0.0509253352247858	0.07956343932872299	null	0.7673572753326541
HIST2H2AA4	null	null	null	null	null	null	null	null	null	0.0831552132474548
HIST2H2AB	0.0747757052302722	null	0.600058703533071	0.701138549190569	0.00662876427344872	null	0.0416114301431013	0.020778252128083	0.463032457344395	null
HIST2H2AC	null	null	null	0.641793117993201	null	null	0.258963817883686	0.8865839812065749	0.0387160999066118	null
HIST2H2BE	0.4768197298517539	0.359224872279182	null	null	0.87028988487648	null	0.743335792544059	0.423984322080478	0.589948883432193	null
HIST2H2BF	0.0667367122550661	null	null	null	0.0633482019396797	0.575369299151827	0.157402589643919	0.33505235375491804	0.772087800824908	null
HIST2H3D	null	null	0.24051319267482602	0.354277754974853	0.41707245053640096	null	0.42316391492010896	0.40347695276139	0.9108068194174079	0.1979974853145
HIST2H3PS2	0.882369263738533	null	null	null	null	null	null	0.882369263738533	null	null
HIST3H2A	0.0622010047658044	0.9454652188080179	0.190829570564853	0.526828289806579	null	null	null	null	0.263693384823492	0.14815686672387804
HIST3H2BB	0.5104790627091429	0.318366534369605	null	null	0.455261753081526	0.528639139329141	null	null	0.0884570733682019	0.14815686672387804
HIST3H3	0.9293195442586211	0.546056399367542	null	0.34588544662725107	0.5530455851184761	0.767946558176938	null	null	0.08872614418280199	0.35391464219170704
HIST4H4	0.885390191366332	null	0.289117253537373	0.706402451848627	0.290687931919039	null	0.257055597146167	0.691490612120384	0.869099086707516	0.645137946416062
HIVEP1	0.0862587494121929	0.22915283041492499	0.0336960647788409	0.774237157738533	0.0510573667956019	0.39891048795693396	0.626460929194667	0.2743315756514	0.31648064255339803	null
HIVEP2	0.044601098051240996	null	0.48943079149485497	0.28290672628620395	0.0132323055580639	null	0.6615814663026309	0.505197613904127	0.00306883581727169	null
HIVEP3	0.976220298244738	0.48240293384857297	0.580293259404519	0.508835489190501	0.6064594204820479	0.318135187391936	null	0.38935842337729404	0.792677004732932	0.6407672825787621
HJURP	0.25602295553561105	null	0.36415977098189295	0.6211703616587061	0.260333327801779	0.274882129051826	0.36415977098189295	0.6416397476576539	0.873104518148869	0.164510515028884
HJV	0.9604974879237349	0.0131579345944184	null	null	0.109353618988582	null	0.985041280295984	0.9130571960724151	0.821722956200522	0.646594966018158
HK1	0.100100577908967	0.18348541010728894	0.31239752190899794	0.0106027170985361	0.0105508079852294	0.0256425092231121	null	0.627780418199674	0.503228045741376	0.27943648724710995
HK2	0.920865528388857	0.888273339687835	0.0937660327384389	0.725620734821572	0.9976056637252758	0.997889503717415	0.07103612439997099	0.8200716985524801	0.774660546704534	null
HK3	0.528544454002961	null	0.884375370052849	0.997651184400697	0.260405245786508	0.21019579941288102	0.816448196461711	0.946584439289968	0.7971989291716229	0.6945918047533101
HKDC1	null	null	0.8924859723423628	0.8060013637653192	0.504935393132747	0.465043100881123	0.409569563982986	0.42936235492497293	0.0795031750941135	null
HKR1	null	null	0.139633131174419	0.42941987339712	0.9915101543967522	0.5442562513114331	null	null	0.9981186589112379	null
HLA-A	0.8648320007684169	0.17931752000014498	0.43802742818876794	0.5875083705634571	null	null	null	null	null	0.6429446472144761
HLA-B	0.33161306341421504	0.8821948926499441	0.40048867360985496	0.346902606021332	null	null	null	null	null	0.148411073684702
HLA-C	null	0.73285787326132	0.6800795023491171	0.9399254185642301	null	null	null	null	null	null
HLA-DMA	0.48178633824182204	null	0.81181157691697	0.96839615705698	0.9187901544445699	null	null	null	0.388354767783531	null
HLA-DMB	0.6549438217265899	0.9615632421251391	0.565387444924851	0.9768802478155909	0.771062435270658	null	null	null	null	null
HLA-DOA	0.34469922784501694	0.0226578088116485	0.229247863222818	0.18369465960270104	0.6663804664169979	null	null	null	0.0693329079238618	0.14562208405119198
HLA-DOB	0.4508521673431621	0.59367877325333	0.274072324297371	0.9101449849062491	0.679109393990362	null	null	null	0.032142714346945	null
HLA-DPA1	0.6964426552304169	0.8625557691142471	0.78183224549163	0.880012452782173	0.9120983899334991	null	null	null	0.966573017887129	null
HLA-DPB1	0.79998980999286	0.8567818109219971	null	0.472872588745223	0.963776581063437	null	null	null	0.652944093315867	null
HLA-DQA1	0.675872622056786	0.8496521565303871	null	0.621211258151147	null	null	null	null	null	0.604241843080343
HLA-DQA2	0.0264844341789086	0.0667063670176092	0.121953647156845	0.368293651847509	0.538380145829572	null	null	null	0.5879203105216391	0.261992833036035
HLA-DQB1	0.489901444410414	0.38866800485956393	0.17344091253591798	0.36502859165894797	0.11297023264519	null	null	null	null	0.677452277324834
HLA-DQB2	0.4373040463642679	0.7254040464061551	0.0134394027526881	0.222916632120103	0.756347505389418	null	null	null	0.466168774035699	0.0937396189478188
HLA-DRA	0.239751706565435	0.655933336838959	0.16144215040023902	0.5405285599891501	0.558658709380563	null	null	null	0.669717313744255	0.795449250448324
HLA-DRB1	null	0.92056777660337	0.736196608370261	0.9123920856468231	null	null	null	null	null	null
HLA-DRB5	null	null	0.634940694211848	0.809820752545663	null	null	null	null	null	null
HLA-E	0.9216264393434459	0.792140622810583	0.0298892587483678	0.5559467067990861	0.0394844775413097	null	null	null	0.0122755856442647	0.8854102541778142
HLA-F	0.10740859079877199	null	0.199658714607375	0.45114424846761597	0.8371856351810492	null	null	null	0.264381317537269	0.6925593528228721
HLA-G	0.593682860677061	0.7094694732874129	null	0.505944038309546	0.55834317992974	0.936092052432208	null	null	0.78679943683143	0.0344528462256759
HLCS	0.365754020871315	0.139040719519416	0.253146367744269	0.9513448264761492	0.14132963944463198	0.0954375640745633	0.35941309447776004	0.361682198445265	0.525480129937255	0.274062503270878
HLF	0.7469310853667529	0.60426582017109	0.0885198683564283	0.12380171229491198	0.490399271296856	null	0.505261274249957	0.348669513549737	0.7095568184603008	0.7795168429007528
HLTF	0.9748442691366109	0.0780043211320576	0.440823816944438	0.7046019053293431	0.59795483886091	0.157160147601077	0.858132879518124	0.0948434732645091	0.643909376724848	null
HLX	0.802692777435842	0.0476453095395599	0.6885540304740091	0.875960720536188	0.556332357740169	0.0764639693820819	0.9001025241460341	0.7775770627603321	0.139187648091938	null
HM13	0.6357560681735029	0.299721465427454	0.200472269754971	0.148812130676793	0.8358296678953571	null	0.0775378370452791	0.10942380814253	0.190890194907701	0.8286982301884029
HMBOX1	0.11858361326131901	0.353375315156514	null	0.604103592469646	null	null	0.31934181769899106	0.35807095038335907	0.7119751258305842	null
HMBS	0.91892023896175	0.386106900134009	0.6280057937685269	0.7967098290907858	0.495583126895014	0.48833771928030795	0.7659811436581578	0.8301561062657971	0.208339967170498	0.000313085546714165
HMCES	0.46341592909848495	0.5071507814115189	0.7583843734487892	0.7122934222875659	0.494153115094743	0.36547913528364395	0.45455493960402504	0.17235871903442498	0.35770806987729603	null
HMCN1	0.33267014109668797	0.63197716247991	0.38886240461058197	0.0449705396416478	0.0301790022360415	0.26063472853756	0.38886240461058197	0.618563230672765	0.0218348043308297	0.8632776555549391
HMCN2	0.0740471943612788	0.470202477690081	0.588406433767863	0.924256867930826	0.420297820154301	0.7001483090167371	0.439788133409054	0.45466869246171004	0.775402887138644	0.5133043399801059
HMG20A	0.143392584123744	null	0.9906669167984259	0.046870333385600996	0.234890247495596	null	0.9643277246392751	0.974785096697935	0.6626124846668471	0.9405073825406041
HMG20B	0.8158224650339391	0.680629408812876	null	null	0.51032667792337	0.8573023335710931	0.678554732607986	0.70204643199525	0.8949403554457891	null
HMGA1	0.211687681282762	0.0956007027877266	null	null	0.503253698064153	null	0.654392124093273	0.307517127696794	0.26414589341	0.506293581277617
HMGA2	0.0652147701667216	0.0115058499928029	0.30556184536062	0.0557924823412781	0.846625758427709	0.354929369618544	0.100415563479345	0.0425881161613118	0.7432313674040281	0.0458307201132335
HMGB1	0.9966533845853941	0.34391355043593397	0.9976760842156049	0.732953694969042	0.630326338276744	null	0.122642357868787	0.0932134693326294	0.5660615399074229	0.0623979402116703
HMGB2	0.0192587799395387	0.9130132234060842	null	0.431447019962316	0.0498599732862841	null	0.0215965146961608	0.014363165760868001	0.25235089845930797	0.0224699751836772
HMGB4	0.10805970449649001	null	null	0.355522847008431	0.10504907916219698	0.106062540901988	null	0.9140502875114499	0.8499297287386021	null
HMGCL	0.950110503509558	null	0.9661569122273751	0.5881199680607321	0.0249513144182605	0.0249513144182605	0.966582269481308	0.8478093062938801	0.872209098469755	0.25113888130129797
HMGCLL1	0.0119807075697473	0.0278197321021124	0.6991296765738361	0.0133094371995355	0.7508624150332421	0.7145035648840341	0.5928698992233311	0.0146823385357848	0.990619322038668	0.23438328126227104
HMGCR	0.6768922883821771	null	0.133592695865149	0.251801920856578	0.625565730790212	0.8353347111114929	0.0931673595625254	0.594272450036787	0.15042975645934198	null
HMGCS1	0.413342458299776	null	0.174792406799177	0.4185497102896599	0.127809819411775	null	0.17114594223606602	0.22409149919827398	0.47340769799153204	0.267511126227131
HMGCS2	0.783164360793432	0.768642167325445	0.299387581240081	0.9181411290248149	0.422340315779998	0.29957360133931604	null	0.9720027017848721	0.539447126684755	0.8995502954034659
HMGN1	0.538047277944414	0.43255738233532703	0.661672733883609	0.176481060761052	0.27613589726209997	null	0.624836631968135	0.520426544632435	0.26556001602186197	0.668993669040117
HMGN2	0.9446913129211859	0.269416556077543	0.18606436832105896	0.0318585881800415	null	null	0.0209400506284253	0.00249780079669404	0.7011365456424169	0.0188391825744902
HMGN3	0.9319007278250719	0.296178187340991	null	0.605302715136671	0.9329231141086569	null	0.312300246872134	0.36465875275760395	null	null
HMGN4	0.845155688688955	0.004932690424230829	0.622267549235853	0.803299902797991	0.105973574792336	null	0.622267549235853	0.821178784499961	0.47207261575284004	0.869917496752604
HMGXB3	0.39479870152812896	0.500613658618947	0.466751305499164	0.809212537743827	0.887374135183355	null	0.48778564873371205	0.634482116501674	0.9495467852165942	null
HMGXB4	0.9759726837979391	0.0500974050906184	0.428512694045404	0.987887020024326	0.517558961695325	0.7626203219410691	0.6202531827703679	0.9770186613339721	0.8966237190695671	0.47338122684763295
HMHB1	null	null	0.48499999465303795	0.52393765431716	null	null	null	null	null	null
HMMR	0.409549066754132	null	null	0.0214594054336319	0.29928836390131797	0.632537711666643	0.18258896385771398	0.7083440097590551	0.9669244389710441	0.00423203263284355
HMOX1	0.327982912252195	0.114991254708187	0.40609000669626294	0.8237015322419721	0.493553550974995	null	0.5368341763042961	0.691925446922345	0.0358400562154412	0.0300181640090922
HMOX2	0.8582290107511109	0.30333895032614505	null	0.5413660303901819	0.8980488828395501	null	null	null	0.263141516618523	null
HMSD	0.7308157050196809	0.43915845019524297	0.752813533258628	0.743312570758673	0.26418820239510604	0.11527929211354598	0.752813533258628	0.745573142090182	0.139936385994801	0.9164839973962771
HMX1	0.9790785952589091	0.49992048121171995	0.655894492757442	0.22884574889460602	0.46248421062627704	0.8829031168565029	null	null	0.388521853535	0.8203016861378559
HMX2	0.7458645451849308	0.570382737961904	0.24373120242468801	0.7037439665061569	0.9236906324659209	0.7482992469970309	0.24373120242468801	0.6727075134922249	0.8761966365454771	0.227726572426329
HMX3	0.164391971333074	0.9886323562127499	0.673829059073734	0.141358810303919	0.6309601794674771	0.357208675036658	0.40760364736839294	0.405343590321168	0.245255858649251	0.165856641781491
HNF1A	0.293950761500613	null	0.0629961629821059	0.0749274032116094	0.110024859566401	0.10653905014145199	0.0634006220430201	0.14143264896823599	0.7116620002322959	null
HNF1B	0.886504853297189	0.7831843829003559	0.8563497693230009	0.13619809504628	0.7974700550050551	0.542230320468145	null	null	0.292341090973949	0.356571712305352
HNF4A	0.919021649688472	0.617243699010103	0.590463588727891	0.791579530458298	0.36376974857045	0.319684691677093	0.561824018685357	0.8066802173209431	0.132713594231431	0.38081875666143106
HNF4G	0.827232291424741	0.36708100024940105	0.0520175105542107	0.56855256861902	0.6773662743132299	0.847442870159871	0.0481929013485792	0.0636302413485049	0.990668288826414	0.0630970112630749
HNMT	0.945802894674274	0.463324161870365	0.867754910516129	0.463077100970261	0.0777901712597331	null	0.7935332758944019	0.9053970879389879	0.9322881631384009	0.8529339646567471
HNRNPA0	0.43220216385276206	0.19144044178183803	0.213569300667992	0.728384653625741	0.33027808193339503	null	0.314734260285551	0.525967350107189	0.48862975183934293	0.679698475311991
HNRNPA1	null	null	null	null	0.25094242629375196	0.20480968488090803	0.502341957130717	0.413457411064389	0.128023512626944	null
HNRNPA1L2	0.0110170870027162	0.901766253337111	0.74093485492469	0.532378101861185	0.42047060006114706	null	null	null	0.429787342232376	null
HNRNPA1P48	0.4675511112254821	0.421020386886282	null	0.0480318316752628	0.06942087113928501	null	null	0.753019838895809	null	0.8165134859034779
HNRNPA2B1	0.542215524988873	null	0.132321166434661	0.196494553373364	0.870942405638909	0.8704677636079019	0.19519807649423604	0.192966590558581	0.0293968954082136	null
HNRNPA3	0.9963933664822571	0.9057636143518829	0.832443134826345	0.819382084051422	0.055018365286238	null	0.20549225029839702	0.8320889905930391	0.572690790071888	null
HNRNPAB	0.0298506386955331	null	0.127078593865787	0.559248029675246	0.251061590328977	0.535183645967979	0.0237491854869616	0.9483330588864399	0.989416943462718	0.70251199077409
HNRNPC	0.91410783401168	0.766327327688149	0.640034050792754	0.5066798402444821	0.25911345870774805	null	0.5455088679233979	0.389981766468316	0.046005109172495	0.448652896014461
HNRNPCL1	0.149832523421222	null	null	null	null	null	null	null	null	0.494655642390688
HNRNPCL2	0.780854107327629	0.5407212453827561	null	0.8522764452347041	0.735852092357641	null	null	null	0.642455966791604	0.6920843982186871
HNRNPD	0.595472897746134	0.683555371617461	0.8360661288529971	0.14202703851000598	0.8787788909419679	null	0.7615141890407379	0.31719160400997604	0.7592745567205559	null
HNRNPDL	0.960575841066722	0.697153674393491	0.821803973269471	0.99212728236368	0.9828486498857041	0.42939608581143796	0.963263874536332	0.9750197089277729	0.7734387517947471	0.38448593591810704
HNRNPF	0.125403060305787	0.935477712648663	0.901000006687612	0.169241778310255	0.123092174070164	null	0.978750705489423	0.897089239011586	0.17131713929250103	0.824741099757995
HNRNPH1	0.458013371947396	0.8553257049392059	0.8906829342874109	0.8408572000096209	0.0050317690011746396	null	null	null	0.6960784822139829	null
HNRNPH3	0.848557826818413	null	0.961258148130891	0.997083757691507	0.0250701478541966	null	0.934487752944842	0.9800355952353091	0.896414421351897	null
HNRNPK	0.5017667746151989	0.270019140825776	0.281354462397437	0.370660615914038	null	null	0.0530547083042138	0.190908479335858	0.242924697887541	0.805444964942009
HNRNPL	0.8574321971204599	null	0.0479760435017454	0.17452399196860097	0.40738290883798706	0.497411615192981	null	null	0.179831066806828	0.57468212507342
HNRNPLL	0.5362719085388621	0.9312506589307841	0.6238620510384101	0.8809944406781371	0.5021559224898561	null	0.592438463168102	0.8920217655022041	null	0.8861451971019051
HNRNPM	0.9349833209277522	0.7757301039877571	0.48410984436391297	0.255930471340937	0.8652699271159542	null	0.32468635436373106	0.363885342322637	0.6997157954789649	null
HNRNPR	0.0976051863739429	0.0797981251995687	0.0123458153036569	0.0181350082113012	0.127075721360083	null	null	null	0.495426940277627	0.08880850743182002
HNRNPU	0.959554432296446	null	0.509079760314457	0.41724976873171	0.3872943220104171	0.7648259131846992	0.8053593903628621	0.733832932071393	0.31363831586451696	0.23093867874584198
HNRNPUL1	0.290762814838223	null	0.0237305466650098	0.0935671958614619	0.133493395922094	null	0.0314583436410381	0.106851929035288	0.328250576129052	null
HNRNPUL2	0.193557591741263	null	null	null	0.916787387260077	null	0.335302275221143	0.196068745095095	0.542058459212006	0.0389943393146455
HNRNPUL2-BSCL2	null	null	null	null	0.363331718015347	0.112521434812569	null	null	0.5879307495872421	0.0389943393146455
HOGA1	0.10750830654029402	null	0.23530700009854197	0.23671859997244102	0.18440481910110898	0.0734795693798753	null	null	0.4654754084609579	null
HOMER1	0.575371880715933	0.891431830016126	0.7622355913507528	0.29848322873221805	0.09975630433913199	0.0889542791921248	0.85925520053914	0.9777631537677359	0.19008887441541397	0.924539196821367
HOMER2	0.99639108354813	0.5857665467172719	0.9453668249182479	0.971262649968807	0.360522298620752	0.496803993996011	null	null	0.788313157309919	null
HOMER3	0.0824259907808735	null	null	0.172076465794928	0.29337826412407697	0.6287346422800529	0.30048600666162	0.173148205557868	0.18380271622781696	null
HOMEZ	0.154574587692858	null	0.255198625215769	0.0986693665744913	0.139372909351694	0.10084730008474199	null	null	0.8153952772770201	null
HOOK1	0.879276946864519	0.5845464421946479	0.265873729998007	0.43618473619548	0.316842148945563	null	0.26704018024222104	0.27310685718890304	0.253337348732743	0.30317057897732896
HOOK2	0.991022394764547	0.754867566325342	0.9822076810609609	0.7928405368787409	0.289221372982329	0.982576491728787	null	null	0.498374007804253	0.13606907661637
HOOK3	0.105623552277181	null	0.10047610253107599	0.0943647958312512	0.12131542408939999	null	0.138760294783116	0.137336713184122	0.6548953278553671	null
HOPX	0.957826084504277	0.9199775327100359	0.567944018446897	0.9113470970555891	0.746298345299125	0.9909118512801101	0.916137635202323	0.28546736771214803	0.792299364971478	0.40334658761838005
HORMAD1	0.0978308235080406	null	0.83649663557752	0.596463858910985	0.553129084461537	null	0.0319935679681288	0.374858895178386	null	0.691237088328556
HORMAD2	0.8701774463905669	0.18769657232765802	null	null	0.9365619201006921	null	0.0303677955125763	0.16559856896447198	0.231392363560909	null
HOXA1	0.323744305222173	0.617375132775037	null	null	0.242643158236103	0.168842904387046	0.5545536372038051	0.13035996645224499	0.26064565693321	null
HOXA10	0.940965647449034	null	null	null	0.9977628010185892	null	0.849550493302889	0.496379670654261	0.32192382284485305	0.672971728227437
HOXA11	0.237568092217522	0.7277025976582329	null	null	0.626987682749246	null	0.42670335677010296	0.31550466124542303	0.290519605268396	null
HOXA13	0.7192938259340601	null	null	0.7072105226630759	0.904272995625014	0.7817592778274549	null	0.990689277363193	0.33834952413300295	null
HOXA2	0.4430409232391889	null	0.49686909561222903	0.451937344564685	0.40919812841603204	null	0.71430492677838	0.843008151098226	0.0961243639590263	0.4199601011913521
HOXA3	0.299496867357216	0.6580714917025821	null	null	0.207567016450448	0.688541678129413	null	0.650826334726831	0.493791022073913	null
HOXA4	null	null	null	null	0.16730672104212801	0.587822207160346	0.23402093207959498	0.163100107239884	0.18876154909241602	null
HOXA5	null	null	null	null	0.481327595957436	0.481327595957436	0.7978205925763409	0.8749734001423051	0.911711610225042	null
HOXA6	null	null	0.297585991615256	0.22935076287985	0.331729231488446	0.289497449101464	null	0.7848398531216851	0.74393200980649	null
HOXA7	0.5856892195098671	null	null	null	0.649417092792083	0.548472608696893	0.581746384699229	0.7081959496447671	0.810012000569858	0.29604003056177197
HOXA9	0.598658193965089	0.20159344440963398	null	null	0.58966831928238	0.255579643404526	null	null	0.22437687134410103	null
HOXB1	0.116930405558175	0.691159531404559	0.9980879991744491	0.9980879991744491	0.0611241837859924	0.7147812799125931	0.9981892588737858	0.36205152392323203	0.033378196370240004	0.41962363358360405
HOXB13	0.14847691882970598	null	0.142660320818673	0.0166759243304956	0.0369131837371732	0.7343888635368331	0.142681441853108	0.142369229297038	0.418911154961402	0.76503675026424
HOXB2	0.0587975090762054	0.47045168228091405	0.6404123391236201	0.40913429340357294	0.11453520274128301	0.00443698089472622	0.272053634263914	0.33176030924619104	0.497960403022337	null
HOXB3	null	null	null	null	0.708923789858104	0.775916113859393	0.682855661224813	0.0927059397312249	0.32007947325566	null
HOXB4	null	null	null	null	0.7895142089747259	0.858028505735394	0.8912957949502109	0.9183197264707242	0.8864385283854641	null
HOXB5	null	null	null	null	0.29435014376594504	0.29435014376594504	0.26134678926995497	0.475572498181235	0.46936389457265704	null
HOXB6	null	null	null	0.23360354085626003	0.5841017183755141	0.74492511661843	null	null	0.6201792715418329	null
HOXB7	0.9120244691285471	0.858926527136853	null	0.981345434248769	0.304546546971802	0.0525495131082844	0.257762575856895	0.936283253524838	0.4487025768155	null
HOXB8	0.37938784466347797	null	0.544679574342583	0.7511046554798141	0.594307934690809	null	0.42160963099131604	0.724696369574555	0.322832094914418	0.0094572880486552
HOXB9	0.6226411852383821	0.7078639105348999	0.772198776945916	0.9876438163103771	0.0784455241749109	0.0490298310297791	0.772198776945916	0.975054696891399	0.781238480659373	0.961621137486933
HOXC10	0.917509272457989	null	null	null	0.40305505468749503	0.280188540766633	0.714362986341327	0.8055528740562908	0.668382006834197	null
HOXC11	0.04483148813537001	0.7640003817421469	0.9958307484878309	0.35964257020850104	0.9491160460317969	0.7677909887840941	0.5440260515577	0.9403221901994809	0.38540108156226294	null
HOXC12	0.42333517851424396	0.7056770443420028	null	null	0.687965678183669	0.6500580134235601	0.760344838796075	0.897293451502723	0.7353519696126701	0.22808434215291395
HOXC13	0.8672670786663821	0.8971193250756679	null	0.0689539057424324	0.7425824564153359	0.995891962836463	0.97603128555106	0.0656344043656423	0.82072805578097	null
HOXC4	0.9644243431744541	0.42267902167567	0.214332920458509	0.812633163633177	0.952739271125491	0.9573330941498279	0.757025816745227	0.670222715785182	0.321705704956428	null
HOXC5	null	null	null	null	0.302785233614699	0.6261957045686851	0.38912039529299	0.231321173314197	0.44400962501883795	null
HOXC6	0.8547728541761089	null	null	0.8186501531647691	0.8699038720125071	0.9107737872118791	null	0.934422707941922	0.400131807935353	null
HOXC8	0.339189444576892	null	0.951416950527962	0.400491774773992	0.163553595024324	null	0.19814071637772698	0.0125000295757584	0.9124017512494309	null
HOXC9	0.750081729314531	null	null	null	0.6400289502521639	0.574836006537997	0.766502017058509	0.750130285337046	0.6165632314976249	null
HOXD1	null	null	0.0345465704163799	0.114001128343051	0.9110193624364971	null	0.4677227532299121	0.9711697693170759	0.9856858807721129	null
HOXD10	0.445153981864253	0.982188912078981	null	null	0.0564347354406773	null	null	0.0043945315961937395	0.529251305464718	0.880095941976866
HOXD11	0.838593511429621	0.994640125310229	0.8068020066660779	0.6738440640053481	0.9272188229543219	0.632642958070784	0.9749899758488859	0.9843589018268392	0.37505430719562	0.912194404000439
HOXD12	0.4808659012461501	0.147394519959326	0.212940631301094	0.6231885134122861	0.141771242923971	0.986617951425175	0.87462545649597	0.305485961306134	0.823456252375652	0.35028434215904103
HOXD13	0.0571814400198523	0.5097469233874821	0.0535305692074135	0.155061417081155	0.195828601343346	0.16263851225482198	0.0513527989979508	0.26689742010846	0.0509933273623157	0.55428749827593
HOXD3	0.398257071692377	null	0.508395833780366	0.468289904437228	0.10301984264501801	0.7421186070183249	null	0.0177172256593418	0.343336788787445	null
HOXD4	0.622642939821749	null	null	0.132399131572013	0.0528653365039422	null	0.8235377228602041	0.10979795109345401	0.413791452169297	null
HOXD8	null	null	0.392729201538448	0.0457150582538303	0.7409356951716751	0.850649193775117	0.0738822022746113	0.0850471636863566	0.0655137805218593	null
HOXD9	null	null	0.23948169122671698	0.295027247977491	0.875309167343269	0.5419686969741029	0.7219987402372671	0.690002394624145	0.33859594965188006	null
HP	0.45791531641186206	null	0.0178393180421801	0.601504962116176	0.0594472450036444	0.6123740912535539	0.331983317937409	0.4008506856104361	0.53131613699948	null
HP1BP3	0.8726283141622729	0.727721684397915	0.929007844696825	0.81622783283277	0.112118963658132	null	0.328695359300825	0.5631128312009	0.977680744835219	0.8804217647945799
HPCA	0.177671924943326	null	null	null	0.7024432314728101	0.0907793718631382	0.5040521954624609	0.15510984505810702	0.792845804191763	0.497452457431125
HPCAL1	0.48348548972922495	0.9595716369324391	0.431026096676105	0.7823155740028259	null	0.35795672930268196	0.112790441282142	0.509910670528883	0.11947258243080901	0.6906449732042691
HPCAL4	0.00590557010147275	0.40777725089494504	0.647977815079938	0.34004212799110706	0.0103573718753338	0.0276977171487156	0.555980157566849	0.0661187628862612	0.595731470893919	0.684511713455254
HPD	0.19350146876374102	0.41904062044153995	0.618072857676296	0.186524260816242	0.458545164281347	0.363595906791481	0.672487397840284	0.189616433672327	0.941964094886007	0.89868888694241
HPDL	0.169062725042596	0.778862717452496	0.164013539108646	0.386846350607002	0.647717152549284	null	0.164013539108646	0.3742470232939	0.0903442558599171	0.25579525424507504
HPF1	0.656936030715891	0.0982218062841309	0.59918836269018	0.00872955942364018	0.8970449421767179	null	0.59918836269018	0.008547405880715559	0.507559755323272	0.0053812620039112
HPGD	0.146835657837923	0.177020858418847	0.21975170265516003	0.37220171811759495	0.532071543137675	0.136817289612474	0.158025829263555	0.30080408770490696	null	null
HPGDS	0.41635106294406504	0.35736290029222995	0.259044174624134	0.327474749306549	0.0758820922882927	null	null	0.21700150347266603	0.0593272920562324	null
HPN	0.0611855759295765	null	0.844444594698195	0.19924181640402	0.000114464692660299	0.00016240544160916998	0.6978745388215519	0.0772334835901398	0.8081230164281009	null
HPR	0.8219159919169209	null	0.9716053799873249	0.9301640847107071	0.5677858925439829	0.0422760079393042	null	0.9755771647906	0.25787186947576196	null
HPS1	0.156126996061945	null	0.9329395721733041	0.95863295513	0.6976883767908401	null	0.42358620232380606	0.558134434901576	0.30565473410896504	null
HPS3	0.501084842126568	null	0.46247403529006303	0.306128103426572	0.481682653353038	0.0951261275087997	0.46247403529006303	0.330167041223419	0.691782022749196	0.22716794793999803
HPS4	0.139288816354401	0.42889435639786205	0.9498865042484801	0.0333673510610182	0.574896014003332	0.654170977647785	0.213081445051074	0.23183452100178398	0.8634946295101109	0.513922628119217
HPS5	0.225045318900281	0.978412196890552	null	null	0.646509087120861	0.508193454012038	null	null	0.0228332937657361	0.25800245603553
HPS6	0.912655589636272	0.22870050531657699	0.769752419360668	0.086500114573151	0.396773597810021	0.7906705278766859	0.0864351916435466	0.570824374474742	0.11028245915113	0.7957661738607711
HPSE	0.639649591791349	0.9603239269752859	0.296836326047094	0.733069125205121	0.31975889556440196	0.46540962983989204	0.5533283799002789	0.35002993827437295	0.5649675978425279	0.341255647229203
HPSE2	0.8722998822464509	0.102847295075798	0.772663329975087	0.846018188240762	0.478026605446442	0.630548683153596	0.681531623129105	0.613173908989083	0.604055264192646	0.563930375353536
HPX	0.46511260166258095	0.684896173477326	0.7157367238870379	0.628533943169651	0.21571603731556602	0.936429101182945	0.146658593913737	0.256576180453482	0.13837992759850398	0.694639389710451
HR	0.726072174036353	0.287239498209193	0.505674875801636	0.45285384029201897	0.7061237751753939	0.816433615374472	0.508720093391278	0.27639034918957206	0.8726503115586479	0.00129833674167346
HRAS	0.572120331062545	0.21870596883238602	0.7394493472623341	0.197255768770088	0.7316566094656619	null	null	null	0.744210513434604	0.25574594247432003
HRASLS	null	null	0.126891175876615	0.133924365344928	0.0274340343552973	0.43072247734995095	null	null	0.849478020290854	null
HRASLS2	null	null	0.118330010321846	0.497154963243019	0.8853031900316239	null	null	null	0.7720954760340708	null
HRASLS5	null	null	0.7018567271918671	0.9665759621616851	0.8648673435972271	null	null	null	null	null
HRC	0.929952080293369	0.0238008909492786	null	0.8786829649717159	0.29402958843286703	null	0.660923513717379	0.873028486364382	0.9271868160447879	0.164480098349844
HRCT1	0.27171398528019897	0.274187470311831	0.45394931439439706	0.248825728792277	0.496489603147416	null	0.31483654238156394	0.22936467400847402	null	0.0436048245713494
HRG	null	null	null	null	0.9167104955566681	null	0.5856682007127889	null	0.73948597590517	null
HRH1	0.6009543041178149	0.586061687318933	0.109126541220017	0.155983291019853	0.41330813198189703	0.875578698203344	0.9724174888552509	0.48410183620860703	0.239713675982153	0.967116846796249
HRH2	0.9807397359070341	0.9617507356136509	0.565538564818973	0.7158481937719609	0.989834083016772	null	0.575428728060382	0.526886446134187	0.0179592000255238	0.452323997905334
HRH3	0.18454554149016197	0.805983238797787	0.8982676000097092	0.322165528613984	0.24962959123029396	null	0.44838196572208205	0.6303583251742401	0.5811863998117379	0.764132254089716
HRH4	0.8042713565471201	0.520877702580601	null	0.172693439370775	0.0461992153461264	null	0.008060138335932221	0.167687918169793	0.20774537618884897	0.23148104689231197
HRK	0.7152127519	0.749503798514387	0.9731175668090629	0.10917700889570599	0.884600665194962	null	0.942487864114604	0.340121024929528	0.730229963992749	0.41306859254704603
HRNR	null	null	null	0.44413402800186	0.67949430485679	0.583083834015212	null	null	0.679270878862162	null
HS1BP3	0.282730074826515	0.99277348531201	0.167766778775301	0.799307721705649	0.0978349295679951	null	0.546350721572355	0.766508703822383	0.9704745552674	0.412998169333871
HS2ST1	0.8147703764898909	null	0.9313992343798871	0.8479769595208579	0.11187004590053	0.540956976609575	0.830795355907647	0.722877175582855	0.994490131790216	0.712219520843835
HS3ST1	0.5340340203271801	0.0569093491881852	0.646815355587184	0.31761071358465504	0.886038619407869	null	null	0.467510181976134	0.30563143241375895	null
HS3ST2	0.235152560999742	0.24943449083821398	0.434628464562238	0.37891753283520796	0.5886227338668989	0.578105792676405	0.412848940240989	0.44732241502728604	0.872712375743322	0.431738635453886
HS3ST3A1	0.0634824254146402	0.961349823151829	0.0930977388591392	0.0465086301058685	0.584815797120351	0.38900650658972397	0.182486227454102	0.139334967082429	0.5060307233870031	0.24210510116845801
HS3ST3B1	0.32157764267119604	0.610911549286855	0.41855685367278	0.385677157239749	0.9959283621913421	0.469688632362601	0.41299514607442295	0.35119629054876195	0.136690687710884	0.20273365943156302
HS3ST4	0.65275618241838	0.583155851120169	0.779944305952513	0.9829068072287079	0.7925993140287461	0.47595202482310794	0.827662040186899	0.9930427381269971	null	0.8288786669342441
HS3ST5	null	null	0.777874059411381	0.8147546399696679	0.6725263332814561	0.420460601094689	null	null	0.667198845893342	null
HS3ST6	0.7889236163108821	0.129053181795521	null	0.0170754440804404	0.7549612914907031	0.304195459634868	null	null	0.697193591194508	0.387409579512747
HS6ST1	0.667299920087817	0.25312489840638197	0.237420710397937	0.582094307104619	0.28012015685445396	0.0867906463039758	0.15306359932910502	0.0810333005656561	0.699905100943693	0.8817118039566401
HS6ST3	0.121133583353935	0.354506066306704	0.898356495835447	0.24208741909341	0.40386226215596205	null	0.898356495835447	0.85240156477524	0.201203123832832	0.785180784783573
HSBP1	0.736209424654904	0.973621440869113	null	0.8398094959034309	null	null	0.7134097379836769	0.674722454409367	0.31234938512044	null
HSBP1L1	0.8667776850379929	null	0.9251751799266009	0.6240222493400099	0.664884002601014	null	0.9972982217918871	0.9989567141237329	null	0.163105183796042
HSCB	0.537153138673306	0.836471749799059	null	0.194508714877267	0.37009791983978496	null	0.47387020488567605	0.365056296533488	0.7090121092985492	null
HSD11B1	0.260131376500001	0.14202495312261199	0.24005590808895003	0.284524638959623	0.17912281629714605	null	0.824257081389963	0.4960542011454579	0.593443771002246	null
HSD11B1L	0.9210215194266941	null	0.423606753180409	0.362022776301276	0.360186481752005	0.34713758967566805	0.6180083720517061	0.894197924266087	0.474215795712846	null
HSD11B2	0.410618231878485	0.3851598007785829	0.43628110071870096	0.185482326647963	0.26703001878572197	0.195928279496108	0.658839798531623	0.0508111042317247	0.347051498160006	null
HSD17B1	null	null	0.459561225333655	0.572031694481226	0.388358256949216	0.1239607300289	0.34680858031533895	0.418162395023991	0.603360752534007	null
HSD17B11	0.840122021950175	null	0.9109074097973029	0.994901613310724	0.20316687995859	0.163261660406558	0.9109074097973029	0.9995931776426891	0.6976462502788331	0.245604776785833
HSD17B12	null	null	0.8056520193337421	0.469440176031264	0.4040360727811	0.00187323447029464	null	null	0.9868599698354671	null
HSD17B13	0.388186108222802	0.586474532175655	null	0.0978694478595457	0.232914153549055	0.380434292331132	null	0.613090672933477	0.34309820154978	null
HSD17B14	0.25444644741787503	0.907144174784252	0.457589931180454	0.340078017636253	0.8026837105414679	0.8303796051563309	0.648166209084805	0.6220281756142441	0.8036409262805749	null
HSD17B2	0.949059267743382	null	0.985237035667472	0.0359390941155349	0.908318973027914	0.9812923182785072	0.958834594201304	0.276149726889591	0.0139193913176895	0.542240245627353
HSD17B3	0.00423579751973491	0.7868324830692079	0.425351174648136	0.284700445475851	0.0404475615058012	0.44034394594827203	null	null	0.0376957985544293	null
HSD17B4	0.0254723440178356	0.43062732087490097	0.311379234294115	0.348030067741163	0.6812561046893381	0.8827887595605591	0.33518035934718104	0.42964113056871994	0.0485619403824018	0.531953351641818
HSD17B6	0.9067493918356819	0.0386118860456872	null	null	0.236712433699097	0.7203852843385251	0.557383844462525	0.7373438752343721	0.7488392866523861	null
HSD17B7	0.761199336297433	0.551910650887083	0.8794152679974709	0.926639505323744	0.8456513827461691	null	0.8376955867171191	0.971248167007145	0.47129168775851293	0.7659998617718922
HSD17B8	0.594884686377472	null	0.223176224083219	0.681905583355134	0.9413215732038359	0.45600341233078895	0.719006329017068	0.675380599030478	0.0573356288188447	null
HSD3B1	0.49008072747424697	0.103492968859308	null	0.8337883787097901	0.3575754151292971	0.171143968154127	0.467463408067379	0.7245244372069101	0.3845969399514289	0.526621219002306
HSD3B2	0.811147860886649	0.7148094147465891	null	0.44732020681848494	0.0565349148371466	0.8402710217980079	null	0.5786718380386949	0.720009066295493	0.850645795630938
HSD3B7	0.483495806181323	null	0.892682400896744	0.0311843135427253	0.0846995657162489	0.5527594662461379	0.819125133754057	0.9497187502067479	0.995110757677691	null
HSDL1	0.0445646251634101	0.289931014433992	null	0.7799317879858408	0.0218339504033112	null	0.530333985479681	0.376056533558421	0.575170527887289	0.147517133587829
HSDL2	0.7319916949251101	null	0.8865847275736479	0.282733581616474	0.966843698881728	0.8535141633848911	0.8638035003470521	0.242489836176971	0.5850154274253879	0.264856559235617
HSF1	0.270718965286393	null	null	null	0.22979404556729197	0.604958963404286	0.281774584038544	0.6149469454108399	0.369218087324697	null
HSF2	0.8905364778966379	0.4119730745797971	0.677371833902787	0.139783822862806	0.589732748722133	0.245832397366964	0.889307568052876	0.0996607841758039	0.757728652603282	0.940213087518972
HSF2BP	0.758029841749871	null	null	0.933994511052598	0.802152460536305	null	0.7654729429351079	0.34704329580938004	0.800121949769544	0.48683553673499896
HSF4	0.28205302285059897	null	0.23899881877006	0.5377193963777801	0.9967918025931	0.5807600220087521	0.33183972110262605	0.203438509407559	0.45301823583187395	null
HSF5	0.740481835557213	0.9522567298021659	0.105917245282594	0.38967142711046004	0.534665390476317	null	0.193715711595959	0.9222816685938672	0.773693681439549	0.0665918537239576
HSH2D	0.46155570373865595	0.0637815682425553	0.39364535146403795	0.357563098658542	0.0549291533492858	null	null	null	0.0430524109113266	null
HSP90AA1	0.8648114188580429	0.0264474189047981	null	0.300655652806033	0.6096923923291611	0.661659063809767	0.0384215197042255	0.00638552963631644	0.12158225949210999	0.229861525068278
HSP90AB1	0.9099665842512529	0.46018691703233705	0.9939591214162921	0.9578856796182099	0.7654116781126401	null	0.992735477153759	0.990984835718966	0.120484667115976	0.30189929136716903
HSP90B1	0.030720411535072996	null	null	null	0.504601099454349	0.817984710208311	0.11973550927675901	0.152850364799064	0.7348401258330249	0.8653911195916151
HSPA12A	0.8401937885170999	null	0.405236767807679	0.450355989703627	0.0497780927737226	null	0.632536460199434	0.7145705558407172	0.170683739203186	null
HSPA12B	0.142389342653893	0.0818254491635856	0.9459723491060029	0.45759624659543796	0.0842187331100914	null	0.9483420896018149	0.8224488439195559	0.630967059165385	0.875695349816619
HSPA13	0.332017384883668	0.0530339242578228	null	0.379200842461325	0.135775002980905	null	0.16242705886320802	0.0653618433681011	0.7212854081336451	0.510317574573215
HSPA14	0.333997224489204	0.0775187572421362	0.284450914631025	0.6759944474374441	0.8996588688462521	null	0.10481809527863599	0.0400824862119893	0.7574146010735479	null
HSPA1A	0.36253407245485103	0.657848878688631	null	null	null	null	null	null	0.860354293807387	0.3459630249767461
HSPA1B	0.938290678537905	null	null	null	0.129282165961746	null	null	null	0.19105624802279397	0.210953498913222
HSPA1L	0.413840110181136	0.511256922531991	null	null	0.49235639642215295	null	null	null	0.5713888806743951	0.34596302497675
HSPA2	0.406431565627256	0.271490533981563	0.19534203076346104	0.857776131367533	0.114716698190911	null	0.532312223020109	0.44755615674728605	0.669144471902967	null
HSPA4	0.18580225149357002	0.176364391363399	0.9016604284515519	0.30251173040866997	0.580449451985413	0.692207900543452	0.9478371757983179	0.635174824248731	0.198217641014666	0.6267998680222061
HSPA4L	0.5110142028761471	null	0.283046907525589	0.576755825302516	0.18878985371538895	null	0.2799870155147	0.6424631123513	0.24646235279241802	0.33788043057809497
HSPA5	0.23005558736323398	0.30011589291288504	null	null	0.25133781127411703	null	0.46581842644966404	0.183867187516466	0.201028570083193	0.11359781601858901
HSPA6	null	null	null	null	0.0349681279332761	0.591770955979594	null	0.0531033698854695	0.909277280173208	null
HSPA8	0.387515605299133	0.17735895363596	0.686326821109823	0.5494533562873479	0.47736653103702203	null	0.37850215504927204	0.801854787126015	0.0411511203348212	null
HSPA9	0.432217467670589	0.7290301677611289	0.386621360038217	0.42405583368531397	0.316419442764607	null	0.42255799364035496	0.479320135204071	0.9907579333403821	0.8208405820734829
HSPB1	0.9147276129143579	0.5170746747172089	null	0.480320034487618	0.0864118427074647	0.337696148929085	0.8103251186435129	0.6134107697438189	0.34086362216043703	0.778278833664207
HSPB11	0.8607218336111541	0.749807008121354	0.9193741671419509	0.9449362832163721	0.0387073180486741	0.0574684418841138	0.7737495977775369	0.8291458390983051	0.7975429070264821	0.806248208365133
HSPB2	0.526536061330512	null	null	null	0.39446421701048406	0.75190412575828	0.640605672832524	0.7354156640648539	0.770263076010521	null
HSPB2-C11orf52	null	null	0.508201646130986	0.739699917760728	0.418853289051676	0.769082101387391	null	null	0.128616296575644	null
HSPB3	0.9714765606754799	0.163962591013498	0.256654516157824	0.00685249626838935	0.635229299046064	0.635229299046064	0.256654516157824	0.0958261922967121	0.22526068708957	0.0799752190677826
HSPB6	0.366442461453095	null	null	null	0.982738888537146	0.08812768387251599	0.250214239433848	0.693825399698218	0.720222512889492	null
HSPB7	0.825450763544486	0.179097469127714	0.18905341377828896	0.43683907453793897	0.026763593683882998	0.7489359262941441	0.11483738564136699	0.27278597983261604	0.9415405534242579	0.5833337843875269
HSPB8	0.0235825177912927	0.0965022898513626	0.257371422283522	0.42647391901130394	0.6409993338375211	0.855948801403943	0.0963714086939801	0.8022799143879491	0.20556468069104702	0.8246106958572729
HSPB9	0.669528799314566	null	0.38847206729168293	0.29229765184270595	0.805514989500543	0.644057047676623	0.9442295005263509	0.33803868891111205	0.847337699205103	null
HSPBAP1	0.202872868614612	0.455900511860697	0.5226314509839429	0.9264935117863679	0.5339615217999371	0.6197694613789859	0.568572344166469	0.608722732688772	0.0691123796682021	0.6159966959753579
HSPBP1	0.010703349384199	0.6248799405844201	0.149604246295702	0.147082156299086	0.268242638429108	0.94848850727413	0.14347596409018099	0.10915489356288399	0.393610093903505	0.15014133650641
HSPD1	0.8894566817197651	0.769722201118104	null	null	0.263569581788678	0.5506463278890921	0.0609787738998817	0.700385168175369	0.00564578065729016	null
HSPE1	0.41903294271010993	null	null	null	null	null	0.630701810324156	0.42074698776116104	0.124265521656541	null
HSPE1-MOB4	null	null	null	null	0.9587447677078041	null	null	null	0.0509887155509245	null
HSPG2	0.924121558095374	null	0.9346887602652142	0.42834643048020704	0.604701978030198	0.858175209664174	0.28236503741263896	0.43133193222662797	0.41392023229404395	0.446391426988883
HSPH1	0.562886865773321	0.166594049054937	0.999716734429135	0.350602862744423	0.876441371149417	null	0.999311963175357	0.99526971096631	0.599545954992219	0.84068650692628
HTATIP2	0.717726040043893	0.38453190392996706	0.255015286952817	0.0785683323973146	0.20310832518174696	null	0.254404565357128	0.04013818395705	0.559456171862361	0.10889836131332001
HTD2	0.288656797486604	null	null	0.265045587988876	0.43175050684655897	null	0.248731351713252	0.0557003147178291	0.509620506030584	0.339446653146455
HTN1	0.674360906952287	0.69157426615849	null	null	0.43681659256457	null	null	null	null	0.7626337272567071
HTN3	0.994754317820712	0.70303901875818	null	null	0.636214331209014	null	null	null	0.9600976010771171	0.5150688682150639
HTR1A	null	null	null	null	0.896399134026471	0.8175275045871558	0.43930331913193005	0.8168030433404342	0.461287053897641	null
HTR1B	0.7272180825859169	0.387799712575466	0.601431717124943	0.5668878783973461	0.40155900185358	0.24400901795344	0.578585656460267	0.763852553878748	0.0748938717908894	0.6635719868494611
HTR1D	0.82572216420064	0.638591266587239	0.395417536423675	0.230623195113942	0.519425963829808	0.590496728847387	0.120245282183913	0.191120945443067	0.432840200074891	0.8997589947915859
HTR1E	0.572330291680603	0.6594254207315601	0.583352927249156	0.239665529548877	0.8310296186049642	null	0.504850060879703	0.0323106931787962	0.904604260929085	0.0480915892317129
HTR1F	0.17707910302415603	0.8281335023495451	0.46151218651727793	0.8581463286010129	0.67888168734702	null	null	null	0.0142110196733338	0.9235332434398729
HTR2A	0.997595005690758	0.389005970388649	0.539836641364163	0.184974582230223	0.11883410856107902	null	0.631516941615895	0.418358828371299	0.565219762467933	0.194414103726125
HTR2B	0.11585128452285699	null	0.0835470631853216	0.431690417189603	0.11044976930671198	0.330517011003235	0.00161344295662169	0.14354127492347799	0.5318549980430689	null
HTR3A	0.461108818459395	0.677322471472714	0.8021774414551641	0.101417512503997	0.778272133835033	0.754195874674862	0.5580556096555981	0.5147854953625071	0.5595842804662379	0.9034703829548321
HTR3B	0.331817091911821	0.12031887780794401	null	0.259627835634217	0.0940030685605782	0.659975136682859	null	0.15593659596610998	0.577903409336597	0.167445598668414
HTR3C	0.35219026906579504	0.938554806054104	null	0.532677242232231	0.36857735963314103	null	null	0.0875689330008067	0.0671661382701569	0.14328844207423902
HTR3D	0.8352221334077491	0.390084709340793	null	null	0.615235405294494	0.8989304385926141	null	0.6104896532991999	0.08525720303220098	0.521994427165095
HTR3E	0.8310928081160359	0.0761088656278353	null	0.241546811665791	0.510876183782338	0.643121042320411	null	0.384247554359605	0.6192677491726489	null
HTR4	0.16991450654541002	0.20036269434024598	null	0.8908275292319399	0.936467294466915	0.973227859077995	null	0.104500214100454	0.418180661579006	0.967528341439252
HTR5A	0.0710920852767417	0.7660129613616429	null	null	0.901924325430292	0.7103812675638349	0.7916363743791701	0.597026234034786	0.012887755867097	null
HTR6	0.0661037517348037	0.549529005467893	null	0.138139653850113	0.648785957444778	null	0.5696592770591451	0.44407781309304206	0.523166404757225	0.9731052907491751
HTR7	0.8845280148357159	0.5335336932671121	0.499532446814621	0.348972264816719	0.156583116273507	null	0.7647074714821509	0.583704173944817	0.734832350397863	0.167779012716574
HTRA1	0.540676752488356	0.455464373370904	0.0863602639801824	0.886814836660447	0.395473456937029	0.831463644364227	0.9039390292557908	0.7920192036210211	0.6414481472577801	null
HTRA2	0.0025594866933325	null	null	0.23020947981882603	0.190604367435128	0.6294056284405091	0.14926053960151098	0.0236410940102594	0.7867476658408069	null
HTRA3	0.0871380863462337	0.23214989047961002	0.45351254879598296	0.163852330990167	0.889288601726313	0.7134845922697142	0.47337359144104296	0.8463129902407549	0.4221865335195179	0.23460554500710398
HTRA4	0.419173606418771	0.274642528115869	0.7857676532686579	0.7857676532686579	0.8620455923481809	0.664511229700174	0.761860049960611	0.9898193017340459	0.499494337700786	null
HTT	0.9243216788691729	null	0.291656156500607	0.6406414110186021	0.0431184357411695	0.9227846733042679	0.310622535193734	0.6936819029113841	0.5469006011129229	0.0957002685721497
HUNK	0.33068017762211604	0.375734008061202	0.8298568314753809	0.440876230832629	0.5694227641786479	null	0.8298568314753809	0.787372188762103	0.193553928358818	0.35426473441933504
HUS1	0.865191802820328	0.0314684527514665	0.8956589881597671	0.990250743786861	0.434073739937452	0.43025708653459005	0.930419065676678	0.713721422585876	0.9640840246364001	0.8641115602371658
HUS1B	0.415216221447548	null	0.416024356444036	0.24955680816950102	0.212364206366272	null	null	0.758543821910588	0.9167643579596451	null
HVCN1	0.988864159019516	null	0.726239943732825	0.9992194880339391	0.97963150000523	0.890434627087847	null	0.0677537277393787	0.749212053383539	0.0362793208307873
HYAL1	0.498680569797476	null	null	0.688082301555879	0.133798347104085	null	0.404519662171899	0.187220673280825	0.9262368737104321	0.5650537466884561
HYAL2	0.599060274693751	0.7548252018397801	0.489207556749789	0.938148967417388	0.166227089682864	null	null	null	0.15194434229402404	0.994447489747674
HYAL3	0.15775204377367902	null	0.32673927939760605	0.3387725227886131	0.18053698662989498	0.259153569208126	0.241954328970838	0.114309414750798	0.126838981434357	null
HYAL4	0.271481803990348	0.3859828612394389	null	0.479452271569812	0.009328988627717921	0.09321031900745802	null	0.8287106781513279	0.1688422864269	0.0171105491445436
HYDIN	0.14485230346086	null	0.383639333126577	0.5204588442195289	0.7435811322041128	0.7782870716049392	0.383639333126577	0.195426166422399	0.488000991121229	0.730769875717294
HYI	0.47525407513252704	null	0.43358797603798704	0.950049263936764	0.634633825461922	0.8270088492093269	0.47501208475647494	0.8983683260677241	0.6055560746530079	null
HYKK	0.0131394284228625	null	0.776100013306385	0.9066699770028399	0.60370195188701	0.372160840722992	0.875753398606547	0.989138584977395	0.23058226040560897	0.447152715385414
HYLS1	0.5335547966807029	null	null	null	0.13951549419874804	0.36985806697191	null	0.9317693541205829	0.7821865735549399	0.157495215217629
HYOU1	0.403442893034608	null	null	null	0.5979360022850889	null	null	null	0.740939915307492	0.252994182676399
HYPK	0.6302037455024461	0.0370910893613914	null	null	0.113495134234324	null	0.271648740791478	0.0719587869269827	0.618075782310285	null
IAH1	0.194867745118251	null	0.55237288154263	0.163926146757172	0.0892721291614971	0.111510741435062	0.48251884197833295	0.36229284335662393	0.946176587504195	null
IAPP	0.29153380822209496	null	null	null	0.853001519380019	null	null	0.605347624771004	0.549602974246701	null
IARS	0.812600441690293	null	null	null	0.574862982294843	0.476446950551598	0.981393863958245	0.8406688641901899	0.701635197275481	0.9498858746601241
IARS2	0.8977536656467541	0.8376785628273229	null	0.10152141788035499	0.935386928351434	0.913231800590294	0.5436915009394621	0.321755832672791	0.203326467615522	0.8545042443664709
IBA57	0.48701696237195397	0.6171040433213679	0.31741412893314397	0.562392594201172	0.9843113859888671	0.8023914627282791	0.31741412893314397	0.34032210243444705	0.9367401968930971	0.6190158243630589
IBSP	0.791715131318064	0.819926873609751	null	0.633560814820388	0.574059212660557	null	0.550050703507898	0.33516929620469604	0.7742816417448671	0.210898160772335
IBTK	0.6742323188988281	null	0.0821404310801881	0.014426252164454	0.7944575637700121	null	0.31341801430386	0.196851172600951	0.33645593222089	0.0469699110843995
ICA1	0.35432742204426104	0.426803176578253	null	0.6625138928639229	0.82020143600595	0.8357392593009041	0.0795636460219606	0.814406379738152	0.18323128833678898	null
ICA1L	0.23193645867832396	0.936957796884559	0.24203941743321802	0.17305021054435096	0.16007031573060698	0.13928243919671898	0.24203941743321802	0.46867081953534295	0.44142364232328707	0.9576691466559571
ICAM1	0.361952152475373	null	0.27094975142323696	0.576756484182442	0.923012718854802	null	0.444292547245121	0.0509100105859008	0.0316907564385833	null
ICAM2	0.43422036943342796	null	0.22973642336141697	0.4272037221432371	0.5145128348842279	null	0.136424450135878	0.7242112599683701	0.708143234207881	0.534716803003092
ICAM3	null	null	0.5413102576062879	0.6535351157637349	0.00649063056274446	null	0.643595723633042	0.28538249476630295	0.451359510605546	0.0393649031279411
ICAM4	null	null	null	null	0.434551120718606	null	null	0.235478270333136	0.9160694856272641	null
ICAM5	0.34025911693740396	0.82286224704945	0.5076153098766399	0.63323949406012	0.37638999433949394	null	0.522182826195064	0.6462038365180389	0.0417258643288501	0.238856825945489
ICE1	0.505096976037183	0.573648617594259	0.5607295426652951	0.647474680287124	0.4829039485079589	null	0.663439224702166	0.905433130674395	0.36592047254288895	null
ICE2	0.233512289287748	0.5109380082038371	0.202100670977057	0.21998536653089396	0.797605871821412	null	0.0824446544007503	0.300252976557234	0.377724283035769	null
ICK	0.34895914032270603	0.224917494790631	0.6697979290739949	0.817953437243111	0.8357502088404681	null	0.34858011331729805	0.26681700751168197	0.828124904479523	null
ICMT	0.5356388766785329	null	0.770691546759963	0.7284805048374058	0.7611945992619009	null	0.965068626279082	0.467122759726672	0.8763316295458851	null
ICOS	0.11441175735424199	0.653978569672939	0.8513556410009592	0.572263874182532	0.402702130551981	null	0.811835677790313	0.9079200610205351	0.968767393352777	0.43669639484492206
ICOSLG	null	null	null	0.40074244710281	null	null	null	null	null	null
ID1	0.6865433116173101	0.0534326809779072	0.9930648311431519	0.285853231484826	0.912010500739942	null	0.991391414376772	0.434637071993552	0.652496809762087	0.0307943723296134
ID2	0.27818364365696	0.496261684362572	0.926417799828606	0.9613987981771099	0.69998222547574	0.48142194082310297	0.33124371132810804	0.588552578253015	0.43276770143861704	null
ID3	0.794314416302077	0.6884094494849891	0.8304719157340641	0.943920990466495	0.8654589999377019	0.956206826539557	null	null	0.22328128028802302	0.514693676969633
ID4	0.5738195440270251	0.40201375457072996	0.13738392041999198	0.195145071098471	0.0671545338301925	null	0.785726879655297	0.753159671951327	0.601607228374864	null
IDE	0.0247818959925737	0.6644998042727529	0.0226261234247316	0.0493182504756077	0.0125825328797071	null	0.0226261234247316	0.0682411671952703	0.981503484134496	0.9037802194455121
IDH1	0.452882640226784	0.716465486151346	0.442648889021287	0.494089425625758	0.6434020728566949	0.543713295335485	0.650097336031615	0.677382030834016	0.6712429333594749	0.689782970552217
IDH2	0.0980991974444282	null	0.24092540155429001	0.103489704360812	0.276412580651499	0.666768284397523	0.24218628010841298	0.15829461836005	0.920300774449263	0.20849044287698298
IDH3A	0.924922225166381	null	0.676193005658541	0.6992946161212701	0.63838417305904	0.8602806967221	null	null	0.7593946524025591	0.994180036755994
IDH3B	0.959785859025269	null	0.969289390282269	0.925121113685429	0.82610789243138	0.713116421146243	0.647463298488936	0.678174582223173	0.472472421766641	0.955890883795705
IDI1	0.887968283455558	null	null	0.970168830366268	0.28843480688106604	null	0.6754718567220749	0.640704963748573	0.162803181797396	0.395445797744025
IDI2	null	null	0.362138673546331	0.7457991795419341	0.247555897555953	null	0.0615066818295982	0.467319078472758	0.35533369334196	null
IDNK	0.268980980388914	0.35786240665246793	0.7372884272509029	0.106499730530509	0.213169403690614	null	0.7372884272509029	0.14882260403441502	0.7756775280655709	0.9876404201862461
IDO1	0.51495965591045	null	0.132729412698879	0.145056074493086	0.283912717956875	0.5680185358841771	0.51495965591045	0.943186341435555	0.449972551655066	0.860698777005623
IDO2	0.809695719891477	0.261968114730937	null	null	0.39186407569713205	0.8436745748749991	null	0.369724404721866	0.8074381855604741	null
IDUA	0.561516672259929	0.472370722235386	null	null	0.0228794468280222	0.0435037872801447	0.733238085762205	0.00983938432337461	0.4363001397002821	null
IER2	0.7664557056300749	0.40037858549294303	null	null	0.0696970608128845	null	0.0698383583359355	0.6759738393714639	0.21159098730904502	null
IER3	null	null	0.13034989240348402	0.5112026799806559	0.6675313175011911	null	0.5133440496212379	0.793102518625624	null	null
IER3IP1	0.194043580163904	null	0.0470559897793921	0.0881585459319855	0.7943633073500741	null	null	null	0.8274596087148399	0.442611135604214
IER5	0.277958713386015	0.8326713789356859	0.0476436652654539	0.0668371417723953	0.00949516031668018	null	0.0468039334924985	0.00537073639462937	0.61760293644734	0.0337296629803824
IER5L	null	0.7375321324369492	0.364816119464755	0.20260140007529198	0.7546224261547808	null	0.602586782607321	0.929880914982296	0.49902358765532	null
IFFO1	0.33289199347754495	null	0.519077516827211	0.189622997306877	0.755586281139736	0.577947950053488	0.013422665402771998	0.0825731601775141	0.32554142825322996	null
IFFO2	0.904195377669419	0.0387201410267177	0.848646284528646	0.679372534938884	0.9985578608600301	0.9799817178920391	0.4371859750469071	0.806394958558304	0.6035468112878929	0.6822345501637629
IFI16	0.5430123169553309	0.185237226937807	0.4638489166849	0.35312562742844394	0.304064337759994	null	0.46500967646770003	0.559335893722189	0.13751155720509697	0.49221478631967297
IFI27	0.661922300405112	0.991134391569085	0.9295338234828009	0.714286647129444	0.107095394738651	null	null	null	0.248639268649755	0.734289459017715
IFI27L1	0.9726043330802611	0.7782133595976489	null	0.07566074878019799	0.202597489215941	null	null	null	null	0.9820840296983209
IFI27L2	0.18296669747973002	0.67970469453865	0.8622414394838079	0.7003009824114239	0.7300854608464509	null	null	null	0.916115132557907	0.8711267465079141
IFI30	null	0.9250312920469069	0.18313752797576302	0.137116192219617	0.31592274467766496	null	0.417330876059392	0.39647327670177296	0.362270551617878	null
IFI35	0.943500548890606	0.9195710472208449	0.847594881553722	0.9473543717641499	0.31607629488569605	null	0.847594881553722	0.922371978911799	0.132169142078043	0.697926485084344
IFI44	0.152552304488005	0.663850309314574	0.9190645195690991	0.627910636252674	0.987916724089272	0.37954962601994	0.9190645195690991	0.639986944776895	0.9809403348234879	0.5752553633137061
IFI44L	0.594208252416196	0.413656380655187	0.5341509353573239	0.6040028276771661	0.252903014692845	null	0.533941075071118	0.696712708342541	0.151156320532823	0.36309299779765397
IFI6	0.486520067676769	0.847142648303345	0.225215099845474	0.650073705057655	0.294135246450559	0.7630775849036859	0.450313300344245	0.8074014561000881	0.531742828129093	null
IFIH1	0.37578037707883905	0.9023046811911378	0.126582139366993	0.19920453158576898	0.576837901328181	0.0560664217729538	0.109516494524118	0.28510436123854405	0.7234138023828479	0.34287114227783
IFIT1	0.275474393073602	null	0.127788534817142	0.20212924861124698	0.0492751273240437	0.0404333253899974	0.24243349691572502	0.15831198120812098	0.984299147652124	null
IFIT1B	0.31570688545855397	null	0.8233065464555749	null	0.3883166613637511	null	null	0.19418049312417002	0.756926404188073	null
IFIT2	0.151123899690443	null	0.0125342903797234	0.626530633012355	0.729028484871525	null	null	null	0.7713469701005129	null
IFIT3	0.008989524799266959	null	0.012582519152028999	0.0428467890696447	0.19934676141354396	null	0.0135634394179649	0.0821589113463818	0.0505721535952478	null
IFIT5	0.915938098678588	0.997025674215581	0.0715345242442336	0.0190476105591207	0.0223483355009498	null	0.39926558503129794	0.19263723557678503	0.371072193898511	null
IFITM1	0.47491974393619296	0.556561143740543	0.911172487297511	0.896255517293745	0.216934552872817	null	null	null	0.392291412753581	null
IFITM10	0.676827690497572	0.790938489796787	0.8474095229984059	0.6943030360435172	0.27173901356415	0.947799055926718	null	null	0.959804950319837	null
IFITM2	0.428286985799691	0.556561143740543	0.260471415925712	0.16620570173808402	0.286931701648604	null	0.592415384356505	0.91519266441052	0.846855350519248	0.880745122569468
IFITM3	null	null	null	0.362839647724908	0.111666475468096	null	0.6645834510949449	0.0684833796425631	0.169751297809764	null
IFITM5	0.7739823923299721	0.857358495719842	0.7444355768701891	0.874175765520577	0.994353226851885	0.9942372396520659	0.97751990788993	0.0156142620859248	0.834230344233602	0.0548072075622807
IFNA1	0.67689745699156	0.899867760726641	null	0.7557226042562741	null	null	null	0.7245698884377131	null	0.826279017588504
IFNA10	0.318305588058691	0.21647340064456103	null	null	0.250841234808941	null	null	0.261618495896228	0.190806904868131	0.29290588067058504
IFNA13	0.279339626000565	0.265221457153859	null	0.150474532240431	0.5852092677978941	null	null	0.167628279479789	null	0.438643346047245
IFNA14	0.522552038427566	0.417237191269873	null	null	0.0965115277200975	null	null	0.239847358872471	0.463967093783682	0.19531983542291395
IFNA16	0.108603615555575	0.610180300090531	null	null	0.36416370400953096	null	null	null	0.30899125002598804	0.36199849354996794
IFNA17	0.125043398410687	0.42901616586044805	null	null	0.27884430317785497	null	null	0.25850312566187	0.919809618453171	0.314553791529393
IFNA2	0.502710393368306	0.8831585378075508	null	0.8729236827389059	0.29781794077769	null	null	0.632592742482673	0.9099226995528721	0.490894632521585
IFNA21	0.705068070492183	0.1113692853954	null	null	0.613980956302677	null	null	0.676986548769651	0.455969847513088	0.0140550516059357
IFNA4	0.238105418040573	0.934367045749337	null	null	0.120652610652404	null	null	null	0.584272268904921	0.573820605580618
IFNA5	0.206032879991845	0.258434724098756	null	0.28801033315496	0.6672345557500339	null	null	0.662769480132088	0.818366914283874	0.273588234478497
IFNA6	0.6009466764961701	0.548506985873227	null	0.574917088784446	0.162361968509444	null	null	null	0.0843285156799216	0.46324041925533704
IFNA7	0.766096371677538	0.56252514740686	null	null	0.33649515195136	null	null	null	0.0607937204878384	0.731647681078732
IFNA8	0.13693714482305902	0.6360917286075749	null	null	0.897893864376522	null	null	null	0.776972048647611	0.41086582673238703
IFNAR1	0.35350070729486205	0.514346750778714	0.5209601017790371	0.8983783385944509	0.0387857947821015	null	0.650637339435156	0.917777662521314	0.7882216349042509	0.6784018680501801
IFNAR2	0.615886662957707	null	0.777767431156341	0.969093675343636	0.8531682048060549	null	null	null	0.12775673570097	0.976925227428798
IFNB1	null	0.779952414448442	null	0.318626610167463	0.250481269224413	null	null	0.609641009864448	0.510646122561823	0.8554260375011529
IFNE	null	null	null	0.33201857639531607	0.30643158103392604	0.234515848915221	null	0.24922001225939003	0.653194145761161	null
IFNG	null	null	null	0.718877913194769	0.576228474431134	null	0.987413539021435	0.8821878521251321	0.972363459067076	null
IFNGR1	0.13687155290653302	0.8041529051598578	0.503705541978189	0.7390922932377529	0.0771784384252235	0.30039713457881606	0.585784221906967	0.598406269130128	0.24976485241201798	0.582281643646219
IFNGR2	0.385003179717059	null	0.62736847212463	0.492154366131752	0.655216258109724	null	null	null	0.33366531708561403	0.419252450041026
IFNK	0.0379306143327424	null	null	0.37763829088539297	0.8703875948008589	null	0.0898308063316514	0.0604994222776202	null	null
IFNL1	null	0.8894544325157661	null	null	0.45779482749459105	null	0.629085355698333	0.678313219307314	0.00151505795625939	0.8503361976616279
IFNL2	null	0.20375891390153303	0.16779095877881697	0.178458333074876	0.10418764000382001	null	null	0.43707941637301506	0.341666614243491	0.9444729291813331
IFNL3	0.7000544433984339	0.41810517846653106	0.7151694595224459	0.792241465880298	0.7533186169104891	null	null	0.489873011468971	0.42869157669227503	null
IFNLR1	0.459465842186537	0.49581500842846704	0.241384274536212	0.0150470863272865	0.16971130097911302	null	0.190437299879835	0.356936149983145	0.281059334838157	0.26798918000448
IFNW1	0.446311656643581	0.791949143716431	0.998940785449152	0.958381180706023	0.699255898757871	null	null	0.6765175973290141	0.6367598951032329	0.759716492279772
IFRD1	0.435524865412292	null	0.487848629480796	0.614298399660753	0.463456634151526	0.5975463841028249	null	0.499162201746868	0.7963809310479408	0.15620464224646802
IFRD2	0.0204890848322947	null	0.0255881130905462	0.0978227355669428	0.72476899399969	0.378851876628228	0.0230064079799114	0.0839133870801104	0.0388867809176667	null
IFT122	0.8197342262949631	0.6088237919814421	0.7331380965833509	0.7838625528973431	0.490802086401086	0.8161513767734592	0.49713623458996997	0.7324510409396892	0.698265893393836	null
IFT140	0.992147068708174	null	0.0497434925751949	0.0783462561922128	0.587648367379236	0.516752501033848	0.4618181332533371	0.660935007781801	0.580921551419723	0.401207899911459
IFT172	0.657662957620663	null	0.8328438766064191	0.8678759339587461	0.788965367179251	0.28748242959838693	0.871775826394252	0.841631770838611	0.15588413527887196	0.8460645351257059
IFT20	0.0985735104223593	null	null	null	0.988360494498149	null	0.0257624570168309	0.567380050815147	0.42513205784505703	0.0376510848611125
IFT22	0.680099654623152	null	0.5416872016311199	0.9647295902168141	0.27902497094579304	0.15267226040835	0.5416872016311199	0.95854161289726	0.153304476264565	0.995255354948453
IFT27	0.796270881582823	0.534774260543452	0.8949550067302579	0.9852523177440491	0.7921090232396959	0.9602538778740841	0.7464751054768051	0.9301485383306679	0.947422063757163	0.9456350986339809
IFT43	0.795716132895121	0.10721721605886803	0.716016054438455	0.769940317788582	0.9850246229671791	0.47824077582813895	0.993136980300421	0.769756862413451	0.399798359793698	0.40921142357854
IFT46	0.7482974611789709	null	0.7396016111005649	0.0957985102804233	0.171258616675001	0.24009655657269002	0.22341451196249998	0.5941101744329871	0.7369099122702909	null
IFT52	0.8024932927070391	0.458527007013159	0.0667947932737006	0.353492523072856	0.0104931409152844	null	0.241583457013585	0.37262942381606295	0.677174627971911	0.569495587999606
IFT57	0.7228885137760341	0.141742987153337	0.5197881334979461	0.514936979805305	0.4526581940992279	0.668240148992567	0.924267233300225	0.26419237189726696	0.740927626843447	0.621844895022345
IFT74	0.8267394856696991	0.774817331134054	0.8745522535191842	0.46413640817116103	0.636608187170507	0.43517080828961796	0.92810288455511	0.831063751888655	0.9463961660800071	null
IFT80	0.43656653544041707	null	null	0.649972346078063	0.456365791847974	0.3775093631757221	0.0776510874258706	0.0776510874258706	0.72141103536685	null
IFT81	0.0893172858797169	0.479106711316299	0.18930692075671698	0.18651961333508604	0.0289919098581104	0.0222397372783729	0.18359382251285603	0.11427765015822001	0.663993197699437	0.0648869061570141
IFT88	0.0324014289702552	0.9192787747301709	0.156874175756931	0.726764431857356	0.934042726782771	0.6308998183047889	0.13709995890845803	0.19698790824403897	0.36930880041201897	null
IGDCC3	0.57450635394649	0.0426500670669265	0.581376841087656	0.21395106803350897	0.8188976194502808	0.79193989013825	0.551336525127778	0.31822251830017606	0.114865557330233	0.347627621950045
IGDCC4	0.079120716583298	0.7328325070152929	0.206274184226622	0.0182958964344173	0.44598192247917695	0.5873002350006961	0.206274184226622	0.263988728516603	0.49649628860488304	0.0123444085508004
IGF1	0.8981053232543801	null	0.8430021349083491	0.9529668299316431	0.40054080325413793	0.510878724649214	0.756013675193332	0.917408524241522	0.007982060295093409	0.6210833421174201
IGF1R	0.8438635033745859	null	0.0987817165202513	0.0231604245556137	0.527728222308497	0.9302478586001272	0.5139537059962079	0.536617104348219	0.27473632271731196	0.0708790960739636
IGF2	0.7331791904623659	0.5320722082882129	0.618253246471343	0.0125603109973051	0.691958447406961	0.37237616989274896	0.673711001959864	0.49642120280989704	0.37133234803374604	null
IGF2BP1	0.96151423804447	0.431913262420252	0.0615368156307504	0.541011943111386	0.994003804520312	null	0.0942485326613767	0.137988301632669	0.5938535858805071	null
IGF2BP2	0.548379643736283	0.370222275942799	0.6397587890593069	0.0342655238304304	0.618121335302345	null	0.609077913382954	0.14507302242493303	0.667454010725769	0.0951500553941731
IGF2BP3	0.34366569719019396	null	0.400819207790868	0.399301501367826	0.6639651491538149	null	0.334503391096311	0.259633741023612	0.188339199322409	0.392633149919347
IGF2R	0.24354040825714499	0.8491967417773401	0.49815200662266707	0.294830037278531	0.569852749473764	null	0.728535588970619	0.6087617073522309	0.0853542356150421	0.896466599068802
IGFALS	0.599389138323782	null	0.5765705822674589	0.0216919014482737	0.010281342806150999	0.0283918756885402	0.53185851386256	0.0252134518514823	0.754605980953763	null
IGFBP1	0.618689536102523	0.831946046721938	0.0478316777934675	0.609624612583586	0.973206168757221	0.298168951517621	0.0837828982630824	0.7685395258322321	0.546673049930352	0.0029120119697370103
IGFBP2	0.95917776496412	0.8456656729502771	0.953504840387395	0.7113678362009309	0.281504415982223	null	0.9743182470824779	0.260404791285805	0.757102212987474	0.7261456253302591
IGFBP3	0.22757282625567898	0.197871041596986	0.547857925118846	0.43200650232541504	0.9639784824001031	null	0.9555491639174691	0.6779236090442889	0.9831759265581609	0.22103483388466102
IGFBP4	0.749602478399663	0.449428159475865	0.86539806348195	0.872979814297664	0.602067518257401	null	0.86539806348195	0.787101933560133	0.19114500836419102	0.602170269664416
IGFBP5	0.7844776601874242	0.9100028148167599	0.842060405062306	0.783855805405854	0.747369578727787	null	0.442322893906438	0.661043264460259	0.8692049892230099	null
IGFBP6	0.8580404604545179	0.42154141931939604	0.375030138968891	0.35843617364500796	0.977308040652338	null	0.373133091554914	0.37215724530128	0.26367005639533897	0.378583326031973
IGFBP7	0.580817726927088	null	0.648771844053422	0.8948627267702429	0.7443940988943409	0.455373044493876	0.414280698261031	0.47216225465100803	0.688060748794233	null
IGFBPL1	0.530918786072398	0.663742327968011	0.0729397989308308	0.9769866250528308	0.5717283837006469	0.104172523431561	0.778745036136608	0.771393300331938	0.91783928759625	0.22245139582134602
IGFL1	0.9283714714781558	0.7509513186882091	null	0.664973953297182	0.389895019194552	null	null	0.6534089764552621	null	null
IGFL2	null	null	0.7641387604482909	0.7262203411806609	0.684447993400787	null	0.5716975495143821	0.6512142037013521	0.269639233113967	null
IGFL3	null	null	0.114342076217365	0.47179846811943105	0.7537965328454008	null	0.5996946398889991	null	0.7707048784034909	null
IGFL4	0.742988487847374	null	null	null	0.0671826388754084	null	0.630764343804275	0.600751397070395	0.0542754489647377	0.593523592900835
IGFLR1	0.719217991830358	null	0.7930094681365051	0.667752483574331	0.163427938841167	0.0937216413548595	null	null	0.275756022756858	null
IGFN1	0.38654500425601795	0.239920921921702	0.8071852020477891	0.799809967137096	0.16113633440306196	0.760033951539481	0.7993197371935359	0.27226685527121497	0.21419312578518104	0.18454400364867699
IGHMBP2	0.0785416980626514	0.6373307227743841	0.0581907295741709	0.79541977604955	0.459235712480151	0.206019772496637	0.484989057566281	0.250554739483825	0.575272484988066	null
IGIP	0.0880269909527729	0.917896234061265	null	0.5891980856700749	0.497529495335489	null	0.523817994086326	0.10506723975370501	null	null
IGLL1	0.5080372683715371	null	null	0.598637933870116	0.0958113255048427	null	0.6657899929266801	0.75594976516534	0.525282986210346	null
IGLL5	0.627402294673741	0.462036783663819	0.993866238295532	0.9830653830573081	0.9056472331646329	0.561291831786619	0.279323267092589	0.52198215311686	0.507191139890047	0.120149664215184
IGLON5	0.375413579633128	0.721037646512915	0.537979730885261	0.424062016801269	0.39234176959180395	null	0.5504835488682751	0.18300341126807898	0.870713110732499	0.57140179736601
IGSF10	0.9506281525026059	null	null	0.9930340347803341	0.837102054746131	0.519612536651351	0.5282417841641	0.9358326217409579	0.969279338317044	0.7055166373939941
IGSF11	0.156883507678375	0.255841920813529	0.9614760883138159	0.158128626073077	0.8511626322375999	null	0.46753985838783296	0.365320031718331	0.763210663795491	0.702268597818615
IGSF21	0.343965454859727	0.7180884400582009	0.138448416437046	0.16730309752910003	0.571791586806073	0.783095725238879	0.775690884085799	0.8733835929984469	0.23459054397427104	0.513932533086457
IGSF22	0.8445319939671129	null	null	0.0957873883217768	0.24194703818329996	0.863494430875472	0.7318690290626991	0.0997011728256955	0.36679040872642205	null
IGSF23	0.878590383256544	null	0.501245682140684	0.391663159658385	0.0720359478560222	null	0.472583836504907	0.328159253652778	0.7936265812191121	0.712790181883893
IGSF3	0.7736185660402858	0.297575753185119	0.7416649500529571	0.951983569624583	0.511148509723	null	0.7416649500529571	0.258295705420927	0.3986261100722029	0.37285772377192894
IGSF5	0.0578861264041689	0.257128752154655	null	0.181150302844877	0.214402441477501	0.523726636360963	null	0.11056637432153199	0.964846018870807	0.374571284692171
IGSF6	0.7332453606553079	null	0.602640893764224	0.24780320440276898	0.811513973066106	null	null	null	0.004820416046243279	null
IGSF8	0.0534652950695873	0.893434219812369	0.0667415612764723	0.0109227148300863	0.8084044321822191	null	0.0667415612764723	0.636904539522023	0.956355362317804	0.16560686214312698
IGSF9	0.290787792996662	0.374160665885637	0.6101891695741011	0.5167209512927939	0.20281669647824802	0.6681155647008371	0.6785005412385839	0.538809959036104	0.0763681525060157	0.9773480257473829
IGSF9B	0.838732512281283	0.280345089513451	0.6281718588856701	0.59305736372152	0.147094927292952	0.822520936933855	0.9077645052904231	0.818032917860092	0.6096316055423481	0.9019280132587679
IHH	0.179468227365929	0.695577512590643	0.0512239198069263	0.261254018165373	0.778195233706792	0.8037074288831558	0.0512239198069263	0.150396580958637	0.7650003367400591	0.368928273923011
IK	0.304001084295768	0.9414693165990509	null	null	0.5825810563995429	0.120688571784411	0.65933893149977	0.7617033509042671	0.543156533519404	null
IKBIP	0.578302692178574	0.42916205739876895	0.5294388815683579	0.4778560622596911	0.966362566889985	null	0.301012762353185	0.20192333573242102	0.6496731144549039	null
IKBKB	0.00281082188538151	0.826496291356122	0.593235719681421	0.324574761870067	0.658024133572359	0.856875962920537	0.5283632723184281	0.30010004378755106	0.572959188160975	0.623195698893196
IKBKE	0.194806500462067	null	0.607154955372545	0.5013086051646	0.710637545208955	0.0145461772579714	0.420482680496049	0.36248609790120795	0.6144674835066151	0.8552913411309669
IKZF1	0.42746724904639	0.776826504843217	0.23543948235898604	0.34291130033875705	0.24553704930094897	null	0.37701544974351703	0.12732949695461399	0.21466439218210298	0.325777088503302
IKZF2	0.47355407130019106	null	0.302007257026412	0.813409862331447	0.0665896608035343	0.984258613993731	0.27638830456803304	0.27555447301311703	0.619913764100928	0.206685885912784
IKZF3	0.858765491432695	0.192988046542589	0.6830513733911321	0.424792287070625	0.5053124558509451	null	0.8062181507096929	0.448966566752755	0.444337731906179	0.338463640615691
IKZF4	0.128092973389912	null	0.213035685061537	0.320617912877386	0.13944343308718302	null	0.754135132158192	0.5465320762929841	0.0276674927579351	null
IKZF5	0.30803364077675105	0.179617407254533	0.43651301556219396	0.37398589947182104	0.302004546869437	null	0.956245234196565	0.0572596656796571	null	0.104789619995147
IL10	0.9468500948374822	0.652064123218935	0.826359710155032	0.41794069011505103	0.47920163235189	0.4601611223014411	0.8780090252421959	0.876305448991004	null	null
IL10RA	0.36271390817783	0.82866554228385	0.932372647320437	0.0714267853008131	0.9361921010259742	0.9069868400000981	0.887713835219681	0.661811522869102	0.889801664288397	0.511631047137957
IL10RB	0.9593593366512059	0.590350064440883	0.7295921591660192	0.973018972696072	0.118810714853434	null	0.843207632754804	0.52485730514473	0.9933852223111659	null
IL11	0.0774723195743727	0.245674909161624	0.8113474347176629	0.7097943241219029	0.607331418513583	null	0.8197946521800341	0.883322377345793	0.9832179626710551	0.6918984580783362
IL11RA	0.677380786942754	null	0.8176938313434109	0.116803340435752	0.880346117787534	0.144881620171207	0.691417108941631	0.455664132466668	0.676922257897438	null
IL12A	null	null	0.9754158835075891	0.777247365136857	0.519164074040335	null	0.500998136294933	0.44811463861119	0.129188315027683	null
IL12B	null	null	0.14148862874989498	0.548393975785007	0.725097441689516	null	null	null	0.7891163162011708	null
IL12RB1	0.17119259580451499	0.46976882730650105	0.0460854826224769	0.78026588355376	0.9454504654849829	0.601550162695577	0.0615928960303901	0.6694037586919189	0.25472318856424103	null
IL12RB2	0.466832158778385	0.859501778147641	0.215347367011507	0.346948349381267	0.645769825809407	0.662977893719645	0.215347367011507	0.24534009750210997	0.29756819556134695	0.277826043081032
IL13	null	null	0.41927542027321996	0.6937328425994539	0.8935797533574908	null	0.9330054507349449	0.9330054507349449	0.857139218388838	null
IL15	0.534519244805834	0.47930900259485	0.892315943882998	0.0981269480772449	0.9456636951863749	0.811168440408797	0.794128711817123	0.288430805401236	null	0.347081442222905
IL15RA	0.796564651942721	null	0.43658022861272605	0.712268751212642	0.5204045972166951	null	0.0789428462161191	0.421393569897424	0.057352084191324	0.48013435316075803
IL16	0.4727226026698	null	0.516965917201159	0.7959076690184429	0.446541974174155	0.376977069457829	0.00770943462414886	0.0378445799624578	0.47481542848004105	0.93058965488386
IL17A	0.21831800604293103	0.489836533065744	null	null	0.629424862188261	null	null	0.8759904961536229	0.325371085650578	0.954558156430713
IL17B	0.712565990597485	null	0.00739029160017146	0.0551004873196179	0.0012018865089584699	null	0.8521765885023079	0.20247707203286397	0.5060471501024261	0.0125360560698785
IL17C	0.172247934108038	0.588095815766126	null	0.735187478837556	0.843584888998338	0.37920604241001005	null	0.8022127316138481	0.161919663314625	0.670669809564225
IL17D	0.000197272680623417	0.40626072244606004	null	null	0.741677957383032	null	0.6310560506420371	0.886577790449701	0.8001466538855849	null
IL17F	0.0126340655170127	0.35822993098640293	null	null	0.7765934491911949	null	null	0.342959127188625	0.533447961282796	0.46890244128284203
IL17RA	0.621338161721724	0.47079939173675	0.320674991338908	0.616278453955963	0.6011466678103891	null	0.38831542617410203	0.409978235330943	0.625611873643713	0.9466831994028929
IL17RB	0.9360139637964499	0.7566356908130022	0.6962518679665249	0.46348020806514795	0.865952697386989	null	0.567593188112702	0.535683080671159	0.8467378131349058	0.0740755663839365
IL17RC	0.314397151666023	null	0.41385306554222206	0.543310890931101	0.7293214856413659	0.227771610628911	0.370057398339481	0.27004873302397503	0.7766213427111441	null
IL17RD	0.419308471664012	0.6930806670808759	0.7831875382585349	0.820369164426771	0.628126179477244	0.8630976893827379	null	0.597167661911948	0.079898448711693	0.766330905868732
IL17RE	0.7235878781755541	null	0.501091335137964	0.9935137397259008	0.6735942818897951	null	0.556710872005685	0.9785787731825542	0.35047991299843995	0.810057021266467
IL17REL	0.139209285970891	0.9315223047595079	null	0.722542184234225	0.8841728001667499	null	null	0.9906603594723101	0.9012480678154391	0.994646791193195
IL18	0.0625976172537277	null	0.865487207512647	0.621160008920385	0.428843988218474	null	null	null	0.49529371891664103	null
IL18BP	0.18732333925523498	null	0.3982477071610329	0.4234867049083789	0.00120259475378071	null	0.42662289571308204	0.496056629243865	0.950917108920451	null
IL18R1	0.45516114651820005	0.10291283662138799	0.0579105727559033	0.284661198022787	0.430809337168416	0.77824571410829	0.23401842434071202	0.18436607133844501	0.578425401338437	0.410038298804835
IL18RAP	0.64882478802928	0.5982651796158659	0.4733278802914961	0.17493773679295999	0.9161470687813491	null	0.23019406759639002	0.22198424549567497	0.0193013726615834	0.0354541853415936
IL19	0.756731825354386	0.5077178696714021	0.6505004110304929	0.884143383663918	0.253505322309185	null	null	0.0537022727743589	0.712856946869355	null
IL1A	0.5815213593693579	0.8268292801715059	0.552493636340792	0.15679358701406002	0.8243202413104379	null	0.88924984779225	0.43324367849022605	0.9587224223997399	0.19725430281986397
IL1B	0.645247086248534	0.673789398692424	0.646319997971244	0.512287479227303	0.9904418546062499	0.968341448086767	0.991191554418907	0.968854879702055	0.876674903537336	0.7661227918742651
IL1F10	0.44011147883530105	0.20955613537957102	null	0.7818709863915699	0.10174287962260001	null	null	0.998236564555583	0.9338012660987571	0.922997610462559
IL1R1	0.8800870737915779	null	0.910285814340889	0.36599770718719	0.910159614158562	null	0.7542072982188621	0.37916969193463707	0.526449105825478	0.55325703314686
IL1R2	0.601804837327481	0.646847922992897	0.552139742694422	0.509198015683027	0.7460539609514228	0.574524558809489	0.20644889364183702	0.27286455174724	0.5190463820970379	0.0395374385378566
IL1RAP	0.6478796061358439	0.641289364281052	0.9730898115998728	0.9784104267604581	0.6552565307133779	null	0.9602304741712729	0.986720002339887	0.102573199922844	0.9381064391868641
IL1RL1	0.230980416431625	null	0.7907318313411841	0.872533383637778	0.46258550342121796	0.484182748562946	null	null	0.571987747050839	0.428502182233719
IL1RL2	0.366694217650313	0.8163104971705709	0.3714712285532	0.23829490863095898	0.734800828634409	null	0.17938934248198002	0.0397237146238361	0.426669999772726	0.45733809486027005
IL1RN	0.263372410185265	0.9991243230237009	0.47373491129589707	0.330642923063586	0.822843523788687	null	0.6575519164174399	0.550989627235086	0.45892880739104397	0.8017476448467808
IL2	0.151313060678991	0.43669585429294	null	0.77060848248658	null	null	null	0.7303256378599771	null	0.7046199906313841
IL20	0.870327092306975	0.650984447383384	0.8003021547942459	0.62850651829815	0.8981729901960009	0.0851242470487448	0.963974049837496	0.90790858991315	null	0.68811236948668
IL20RA	0.6929775986163311	0.712405238164697	0.29047171680247696	0.419843311716877	0.9509819800915909	null	0.274298933151655	0.628268003996727	0.125070613267169	0.557988168696588
IL20RB	0.9358236941787951	0.0518261985069008	0.815468876897954	0.188556857172592	0.31226913876375395	null	0.148228532414728	0.844204622451532	0.743620031121271	0.276754961368122
IL21	0.00015192769945193701	0.704556486459722	null	0.899443577742913	0.9706334734613821	null	null	0.472839244286561	null	null
IL21R	0.8460481218087441	null	0.8398394899277991	0.13695931769499303	0.225093820789263	0.8816402167273	0.82779473134642	0.21286874708246897	0.165526995292513	0.27994746837411
IL22	0.973189437455754	0.649276061725586	0.19539664419382602	0.897886270067853	0.32280775837182296	null	0.9865623035907641	0.39134457938585	0.0847793695036115	0.7449793613996201
IL22RA1	0.5231733869992009	0.595191228144719	0.641202457571022	0.223652104915739	0.12233951900606699	null	0.641202457571022	0.691080319695348	0.545049081785849	0.971881423604131
IL22RA2	0.160859517900412	0.765345571418904	0.774186089363236	0.845068959058268	0.13251784280364598	0.744304518729735	null	0.9314401001932529	0.647173595335728	0.9673987704200808
IL23A	0.998444317411554	0.35763032186420796	0.8125190181618841	0.8257269906419821	null	null	null	null	null	0.21602450762991898
IL23R	0.33288615182396997	0.159212181429534	0.631474397673927	0.56345638998533	0.301827698211432	0.609217695970282	null	0.29476121233344604	0.9494341585213191	null
IL24	0.240971213635488	null	0.5114559233646799	0.795247129468124	0.7827717958263258	0.47914297682382795	0.229065067365559	0.891619050287202	null	0.8891312444288442
IL25	0.6602673591042421	null	null	null	0.6763966000157591	0.8162034427714291	null	0.413026274014051	null	0.38984932036413
IL26	null	null	null	0.297667376518666	0.873522974294276	null	0.550002893299067	0.804433901544463	0.550002893299067	null
IL27	0.20333015708609398	0.28019936147227503	0.8606390932445759	0.5708262448080429	0.317590469044961	null	null	0.38211342328042297	0.51061252388056	0.133461553297481
IL27RA	0.218802687809996	0.512260993652739	0.30091965400742304	0.462191593363123	0.500382390092593	null	null	null	0.425407363261094	null
IL2RA	0.8768330020241341	0.0747472413840568	0.06788734894341	0.447615419852121	0.101949578630289	null	0.26432468326566	0.0338768153959307	0.362958217285023	0.0647125740630212
IL2RB	0.802682099907198	0.527442539900203	0.693200690741944	0.768204444362398	0.588486277551681	null	null	null	0.6350334181728321	null
IL3	0.0475719362414233	0.483446148923744	0.7700129337139789	0.9442094330027329	0.814554903926907	null	0.9317507713533459	0.7433698091163249	0.43648596851102295	0.830915455284988
IL31	0.00662395562444607	null	null	0.3544377410628521	0.964587495663383	null	null	0.0560027657616318	0.31936462769968393	null
IL31RA	0.8142230485249621	0.243674936059415	0.21704075876679202	0.101460034507681	0.41629068224850296	0.193318897732555	0.34100237700314195	0.353907289564175	0.0585192345996052	0.9970791243560609
IL32	0.13851835879255803	null	0.333225116895888	0.377914355166077	0.200750799166287	0.9636503825684771	0.333225116895888	0.376037873296706	0.169586443339058	0.7783621202571079
IL33	0.172432122483651	0.168456314364229	null	0.139866586699235	0.624373863494874	0.6780281412575129	0.0511480890851391	0.116110485748774	0.6509825934692671	0.255658697304685
IL34	0.865581765793208	null	0.8019599523791608	0.91677733173301	0.906835435788025	null	0.751022119122256	0.4159485807453161	0.6835300647708249	0.28829997988068296
IL36A	0.8533555291723101	0.7450463593499599	null	null	0.0355697279842206	null	0.679106629231845	null	null	0.00994099858183406
IL36B	0.7666410257298442	0.809877248181127	null	0.7149640426325691	0.932932677245367	0.251362148358587	0.49454575040699794	0.875626717881693	null	0.227822919533605
IL36G	0.91291071263025	0.261517727177224	null	0.4289249542694721	0.545547608926019	null	null	0.620073561067479	0.7868433063742858	0.84989310288874
IL36RN	0.10734450506497199	0.49959846331694996	0.7898659620564179	0.8100104001892309	0.108351181246853	0.0063697125926202	0.835443925154586	0.91247973347241	null	0.44763968178701796
IL37	0.966954978397165	0.429132128324415	null	null	0.140921205205348	null	null	0.5405726600820411	0.0920804972062456	0.472596222612795
IL4	0.733162579328436	0.718425249845427	0.859616609385782	0.7302219032406541	0.111376120325521	null	0.8816383092958421	0.7266146027615291	0.983397131667119	0.9651011214797491
IL4I1	0.478395273721649	0.62509248609684	0.22279752763928498	0.9964502805310871	0.16181124250135098	0.6149036265206039	0.467091681668171	0.7108473299322641	0.663287559887111	null
IL4R	0.692608069342674	0.406547734658989	0.10400452074052699	0.13795647475008302	0.70569894598759	0.263228506513047	0.15159727904344	0.0103065597645808	0.13955999422195	null
IL5	0.442502845048062	null	null	0.6246772195331229	0.16830864442677498	null	null	null	0.6384366824645721	null
IL5RA	0.37305282430234904	null	0.20950946786821997	0.27989207682489503	0.675396849946938	0.6478844810187739	0.18961676972848499	0.685847384503632	0.17155307737203304	0.199138559644486
IL6	0.0701277655729391	0.6855617708267621	0.147365430680307	0.444794666659438	0.0740269904730273	null	0.21588857147268697	0.621845179281115	0.91610546363832	null
IL6R	0.0804789599932632	0.0984889701612982	0.7133880310271579	0.64923192471574	0.538416503189825	null	0.35232376784131	0.7873154874820719	0.45921325260255796	null
IL6ST	0.17837260036966898	0.838527419540092	0.11696409925910302	0.742455322490683	0.580724972458079	null	0.45732327119797794	0.6643177711220529	0.199476029702554	null
IL7	0.12733819846253802	0.8990136737205692	null	0.35871112737316496	0.0712587994996127	null	0.138137456142364	0.27325486067596105	0.153772374207913	null
IL7R	0.616017389323937	0.8447992802609351	0.12558924665549198	0.8821957171341019	0.513953545872805	0.79989188247779	0.6943755265697651	0.8358429689049081	0.890416334615477	0.0602765029750325
IL9	null	0.10411190018817801	null	0.15500470657797302	0.390641842790254	null	null	0.320796186469311	0.8393857202575459	0.41856596343081803
ILDR1	0.6621331321545489	0.5229177701541899	0.328398351878649	0.18949299201510394	0.257882036052344	0.713456455604091	0.8925904554973779	0.539414683777515	0.0786428445973523	0.445412173757002
ILDR2	0.31900177093668497	0.15859454259962	null	0.28766600539539394	0.861260320098766	0.065275842515327	0.208044053114185	0.5546153092488549	0.6677773646794051	0.153626806744703
ILF2	0.918505255164837	null	null	0.726244993686648	0.153078029350456	null	0.655549289000704	0.29567270050068	0.513204563532817	0.6603518628170121
ILF3	0.0965473375958228	0.0348374191932836	0.634920279748919	0.28522628221902196	0.0020629858476637303	0.410080257984796	0.723020269303879	0.0781172607597865	0.468779172054137	0.490571218475055
ILK	0.266736458754767	null	0.15599236794680701	0.506657196978491	0.138505464418314	0.0615006816188728	0.24315251983665398	0.7259938025967391	0.379738401324346	null
ILKAP	0.016071161438912	0.194743116596559	0.982674462880052	0.960391969507995	0.0328404547887995	null	0.993140140199115	0.8439531403770649	0.48920421415698206	0.812729452661092
ILVBL	0.7251591436902909	null	0.8465745758237501	0.189931533339638	0.945150767581023	0.8784215990326031	0.936098947717288	0.08532036596888098	0.9554553927940771	null
IMMP1L	0.800919608302555	null	0.6764687466764989	0.41620197045456997	0.0647604679970747	0.45711484301694105	0.109607766540551	0.177004475905657	null	0.6079097759593671
IMMP2L	0.144447905048699	0.0339165822017221	null	0.27461556380410396	0.49144371654733204	0.8610976107778371	0.233327963850443	0.239411306850334	0.0646679692096004	0.25025423001032504
IMMT	0.393830636999247	0.219773073639892	0.18185010393005396	0.257253863384817	0.532659280726603	null	0.9760263495291841	0.359023664630333	0.440106407585184	null
IMP3	0.9374543618769839	null	null	null	0.236893594348061	null	0.665294270961446	0.59948707336064	0.663397210135337	null
IMP4	0.70237795974814	0.8507439017796979	null	null	0.647012221571026	0.319951071427128	0.692870257091908	0.7386025209026921	0.542521062787808	null
IMPA1	0.83601743145464	0.9610178819839591	0.293632004754325	0.931574258376073	0.230144261118403	0.0701661414095445	0.270652987499954	0.9763049691965111	0.011664901404443002	0.28780001002877104
IMPA2	0.301636490937497	0.15465146674984304	0.592933973010792	0.862630776332417	0.5990172360134399	null	0.17808866501871698	0.725590997475604	0.296577280973299	0.8422264170631141
IMPACT	0.776941973221632	0.440497615966249	0.792913638760369	0.713459689006588	0.821601730176544	null	0.792913638760369	0.664315631324016	null	0.470222890232175
IMPAD1	0.948708410013018	0.492073546062774	0.44192263789276204	0.707650555331452	0.7521033635741701	null	0.199131962978292	0.634939224592874	0.0572176355549666	0.24574793978275103
IMPDH1	0.9350354041825709	0.599482431288598	0.30463209836818894	0.7939067847383999	0.9875964803553701	0.7510530517545401	0.7974082032143399	0.7360426623178291	0.672152330533886	0.868524585930596
IMPDH2	0.4349658314352679	0.45815100484215504	0.543599728733465	0.538751893951249	0.547090603380356	0.5181439923687311	0.28677190547569303	0.74139326754085	0.9550632053784449	null
IMPG1	0.695851251114522	0.242909013214397	null	0.155030740040527	0.7426913952687221	0.9885796643968199	null	0.819337347617004	0.7178004438168231	0.8801828480488401
IMPG2	0.762508414901174	0.14374431414101999	null	null	0.986854977161768	0.9103617987825179	0.9332270596544179	0.787851207001785	0.322483266882686	0.7389975056939458
INA	0.051502520812705996	0.859057865857033	0.536736431581238	0.11974739080431301	0.066543650163353	0.6628353371527421	0.697675612076919	0.9874705663769351	0.614927912469411	0.9986267999744108
INAFM1	0.43756734823913107	0.83888733489287	null	null	0.852238355418501	null	0.9698857525338729	0.527273220882821	0.43846312328288706	null
INAFM2	0.24183142440171	0.954845087124011	0.43547614028462606	0.595679098547729	0.7676438146409319	null	0.175306679495647	0.241463366361358	0.251808808509743	0.228221764874052
INAVA	0.22425050895436802	0.19942233301418805	0.265936016632668	0.0811531628762611	0.6997788439113849	0.183349117235399	0.20722539310181898	0.265656919832996	0.123788328265925	0.327613355925527
INCA1	0.00149850621883107	null	0.0270704626324849	0.32284809927109803	0.763682125614448	0.889703648092364	0.0442689750017939	0.699859411233057	0.7725790814170909	0.539991721402243
INCENP	0.00651447493168378	0.00641527302663802	0.937355784809235	0.0108358106226734	0.7512150150720659	null	0.875450452630547	0.0115722390649795	0.281594502506845	0.00885931906013737
INF2	0.17340413387795803	0.34995500072575897	0.5530914285216121	0.8600073216764941	0.29238061432360196	0.16793243199843103	0.14815214545639702	0.319853879095526	0.6362044197448521	0.37552013337671997
ING1	0.923273914841128	0.7717053993781009	null	null	0.728153968112193	0.144527346450908	0.376612805177992	0.300367388997798	0.0152184715528403	0.7387813300578041
ING2	0.645354898848311	0.7814369615464541	0.7026882325381439	0.298809999443422	0.959462301259328	null	0.71819980476023	0.782349624589484	0.544142788398375	0.669335720691543
ING3	0.273798472550583	0.225349106112712	0.146494753409034	0.635963961708992	0.6654540854047	0.819260767618496	0.146494753409034	0.35549752604262896	0.985797899986973	0.9644756041643159
ING4	0.87071997757764	0.973468698304182	0.931422168415515	0.0520224447971361	0.47749164810363004	null	0.34320429073046	0.42095001183335207	0.116775605520801	0.9488693242386751
ING5	0.6245891346220379	0.33757603111554496	0.7212580504883471	0.9790853711829871	0.824588884207298	null	0.4606789881869	0.77323850010484	0.972198018217266	0.6803037883659089
INHA	0.6554251588642679	0.6665853874521179	0.831826468102376	0.5204712551356779	0.5349437272229299	0.7876688276563759	0.6707818829661479	0.7939837812697809	0.606916759554144	0.6396064588298019
INHBA	0.15384105033640602	0.543338853157491	0.0904589979393278	0.0842209166713109	0.48340856919275105	null	0.900276212050553	0.602038773420121	0.0403987822068681	null
INHBB	0.715040125116399	0.5856453404847621	null	0.465249957159784	0.681849531441168	null	0.138688702203544	0.5631047784771409	0.514193372982799	0.29112003743040804
INHBC	0.590965408585312	0.155375797476699	0.8473034450902879	0.815530475827869	0.688073866910727	0.7119741554655009	0.161220427838355	0.0964467160806572	0.0840287578242127	null
INHBE	0.984254382885702	null	0.432623867979334	0.49979017743825604	0.140897414149742	0.0198488732150699	0.416772991714023	0.599499265247653	0.38641150412386105	0.15300948777177098
INIP	0.6009811199041221	0.0101959835292347	0.32030382710051697	0.72220900814623	0.275698891826721	null	0.8484001689854219	0.97864189343015	null	0.10280943620342302
INKA1	0.34176437173278995	0.34611919215081	null	null	0.157246795888951	null	0.446120326421949	0.154450066733824	0.492761628403918	0.20512576001137198
INKA2	0.15031614006798402	0.20888302116977103	null	null	0.317007890849027	null	0.251506292742516	0.407670622083382	0.5168509122813221	0.0920202962254645
INMT	0.838579309703947	null	0.701011050988525	0.0674122917092164	0.8150001827444481	0.42342729823031106	0.0159636193545447	0.493792767876181	0.250139697392457	0.369621142422567
INMT-MINDY4	0.832086175164092	null	null	null	0.9297568157689979	0.329361336469891	null	null	0.613598418383182	0.369621142422653
INO80	0.9957124098859019	0.75782014190688	0.6994833344585821	0.7959388346851851	0.608601767349705	0.44740675908469296	0.6994833344585821	0.6629059498754399	0.7443758568140451	0.7174729772218029
INO80B	null	null	null	null	0.28494777222142303	null	0.627937563620762	0.587003798817766	0.880794466589205	0.628824906117736
INO80B-WBP1	0.9928219489768579	0.982179600001996	null	null	0.392139242574696	0.6180605271625699	null	null	0.9538789223312422	0.628824906117736
INO80C	0.6760984136584229	null	0.6291371016266489	0.77854728506114	0.890242360365004	null	0.78516782251894	0.668529560054715	0.878108232034177	0.928666748361177
INO80D	0.41000751611748504	null	null	0.604398379515749	0.119220544322093	null	null	null	0.173500570880978	null
INO80E	0.453213343983095	null	0.40252198303737496	0.0727238677433006	0.0712224933962491	null	0.24581229754792802	0.0985055833797135	0.448364874696192	null
INPP1	0.855245381811215	0.807466983914691	0.935908108740516	0.8283585222797041	0.8314430643180271	null	0.584258496215697	0.00273010112845729	0.873839234577537	null
INPP4A	0.536839918263882	0.6454012231140159	0.609532372063781	0.343324113085152	0.9626273834450451	null	0.275878284102132	0.0430787370166151	0.41693408843517604	0.468815134551303
INPP4B	0.78478118507247	0.904434786980615	0.344815782497292	0.0409301446093491	0.845079991263797	0.7751243946891071	0.541045830682041	0.740884435330158	0.130627346325471	0.676241393012135
INPP5A	0.592443682742124	null	0.338173717880641	0.611902545008016	0.9413299097603219	null	0.693536692529718	0.9212097700277979	0.940494136235144	0.813584272623248
INPP5B	0.435049716869419	null	0.9010252516172909	0.7159376269401372	0.23003058712272198	0.8152908159881379	0.871960151437512	0.324731620529514	0.750915034288494	0.187909800893928
INPP5D	0.0296349559013909	0.162034878230785	0.41332137491762294	0.0984625644403214	0.6342268384908071	0.125852069472266	null	null	0.0555452603071392	0.939327899137746
INPP5E	0.0434291778831866	0.18544264421013798	0.0880778311465347	0.571790896024849	0.28825947786618	0.665281851361891	0.0552314637153876	0.23786401592060802	0.113228719701622	null
INPP5F	0.939150311581783	0.6009235689039261	0.0276306918858933	0.531168436295992	0.145260137687108	null	0.571644489366279	0.9013064066166541	0.8440409398794241	0.48720597104585
INPP5J	0.236344108732673	0.504600207370177	null	null	0.0572876453521165	0.0395696210090085	0.96548409768317	0.9737640907438299	0.664038615425925	0.71923928737791
INPP5K	0.7922007793708029	0.45215775129472496	0.238049179684412	0.9194321875579708	0.49680294029178	null	0.18404139312407003	0.856725495855361	0.42569441864378704	null
INPPL1	0.886459016862475	null	0.8265529822059609	0.37288277107092405	0.9823166414122779	0.9863056499450742	0.798322837528886	0.5682133640099389	0.980214655903929	0.8288624312415759
INS	0.9757134022744749	null	null	0.006964228476225021	0.0241078716347669	0.0391691310575308	0.0467489176029394	0.00776582033900963	0.8353874509749251	0.344646749107261
INS-IGF2	null	null	null	0.7995473186628009	0.109668217679831	0.123995322858636	null	null	0.4541735321146789	0.317154762195036
INSC	0.8404775119266079	0.224394164916818	0.0616185763638976	0.21389216784425102	0.42102669112785496	0.82180840572356	0.0920830402110426	0.6953009666909119	0.0677541765576368	0.984400870661374
INSIG1	0.20568150978259303	0.27231843088445	0.10318817411357599	0.218933058404762	0.558101750307322	null	0.603916348774996	0.5347676087448789	0.673368739257019	0.18468839614796698
INSIG2	0.308794589669027	0.24871502827042102	0.0761780927708114	0.7409166368089491	0.2809390519668761	null	0.0811978437356831	0.29907470302831	0.946339567622859	0.296275606439798
INSL3	0.7726446666271151	0.899189834968998	0.946781597126226	0.8829061129052529	0.15319824504227697	0.478211920096246	0.629491435133379	0.379337223234326	0.691385406643859	0.925277207796813
INSL4	0.303560063524966	0.46101668214800895	null	0.331518313649034	0.00563987807873323	null	0.7725734607689542	0.128982154112729	0.355993633741505	0.287968031035575
INSL5	0.994667139972327	0.255553866609015	null	0.902100452693925	0.7103309063057349	0.16206820249215803	null	0.27034204346742	0.45926975074504706	0.979851686429027
INSL6	0.912483223914203	null	0.5831148729144828	0.9823951333069358	0.7716647168450959	0.998819861210182	0.7127039651889742	0.948366040056084	0.9753280933174929	0.9697974460106892
INSM1	0.271589185942968	0.0959998616493087	0.9802356030792699	0.949576223139073	0.9490796896864091	null	0.9918918573265492	0.570105778800313	0.0838419228954694	0.8213979331309921
INSM2	0.6103814866836129	0.0211360312009484	0.44094523894815796	0.594620289375384	0.22843816745345	null	0.601637153039042	0.6000611597225339	0.948886025425685	0.7860253324127059
INSR	0.0262797374606045	0.679313971540636	0.40408261726998607	0.3960709207501721	0.36484429347710295	0.25594944424035104	0.343158769919414	0.0962966474335363	0.27868707620671196	0.48766170027590106
INSRR	0.45349001120486604	null	null	0.7659762502648921	0.848006470612103	0.6120126603911811	0.519949558431522	0.465534828001005	0.152051808994308	null
INSYN1	0.0399628307695206	0.627487125381598	null	null	0.0625077263879554	null	0.6343337068065761	0.556743333853621	0.4421912336470661	null
INSYN2	null	null	null	null	0.891400626921542	null	null	null	0.9142085513089799	null
INSYN2B	0.23237745499640497	null	null	null	0.9181167670298609	null	null	null	0.33907348227319395	null
INTS1	0.9131568359709391	0.5834991462886601	0.122721854912131	0.19698434674879398	0.0630352566779782	0.925500069329385	0.501849495050511	0.46864268839128004	0.580945051539437	0.42411093820223295
INTS10	0.593964664962635	0.865118823622525	0.25574614360298703	0.606920412797849	0.0685970096528716	null	0.8043812472480071	0.9334369474204391	0.38059500618961295	0.767896420508672
INTS11	0.0154786729383379	null	0.101759443922204	0.43875199643509	0.16694739947069198	0.309776322857359	0.0101076199257386	0.0040556463169279	0.188115085012392	0.125022219204632
INTS12	0.9785984362839181	0.422769249115905	0.9047043059124321	0.0677675192014672	0.771647087440217	0.0143939836605047	0.8171686267611541	0.983711635379393	0.634658603066718	null
INTS13	0.9875047072685179	0.627191221048381	null	null	0.627697389783635	null	0.36135892647784396	0.618249990200315	0.0284595667116946	null
INTS14	0.24901940358660898	0.23862148506976602	0.604544041827931	0.4424332578203449	0.4956901372132929	0.538511825888938	0.422062678836815	0.7800773132595229	null	0.161176756457989
INTS2	0.48173363990682	0.0888885024659465	0.5701991319616229	0.9107977844379058	0.5790337077800529	0.608659428757416	0.317913193210162	0.74099099660638	0.879842761898769	0.0222946876284535
INTS3	0.475515105658528	null	0.524521300205583	0.549511841500133	0.298791830677263	null	null	null	0.40716302442348495	0.6624190533657309
INTS4	0.38261146942774793	null	0.33130269874961604	0.0352574381164908	0.27195767518686303	0.7805141818835659	0.43446265344955604	0.17530629264365397	0.63672126612776	0.12111329872223402
INTS5	0.8818250320472599	null	0.960157178267266	0.6281188737148679	0.5068229619675441	null	0.42672592292868705	0.38062519841488207	0.6093699989648721	null
INTS6	0.125179581643195	null	null	0.351346238119423	0.16942718101704698	0.0284522513853744	0.834588387125352	0.27914569397743	0.192835005119184	null
INTS7	0.47439273739203797	0.6115185605099039	0.231581999603041	0.3829683833853111	0.10855072055599499	null	0.0143317366155429	0.57415874610208	0.5607919143858001	null
INTS8	0.23081539616629998	null	0.294249578603433	0.155012945981846	0.511972203796673	0.23120099022516397	null	0.0814314442448485	0.24728799157209602	0.9608902771766881
INTS9	0.912792852301085	0.7183773180971321	0.402535947050368	0.0645360039049553	0.841988874650672	0.0539576799816881	0.843720263979838	0.792704291693933	0.50834283326119	null
INTU	0.71864432531823	0.9278449512036792	0.954612771903813	0.676756304328263	0.521819170032938	null	0.943651104588568	0.8787413522318	0.781358992140433	null
INVS	0.8447550651869421	null	0.512446350707128	0.5619097999701601	0.489545692423146	0.12387932871128998	null	0.21275609076104504	0.9472243303918101	0.6450657988840739
IP6K1	0.802577007046282	null	0.34532736496457106	0.360218952042812	0.242770591324613	null	0.8451635870604399	0.518918687099589	0.184025044319784	0.527599519180687
IP6K2	0.8077073973984091	0.19280840238102	0.5756650257779921	0.768434201791389	0.341293084616846	0.762586907211232	0.881392564198823	0.904489144628333	0.264573348601324	0.8330551375323909
IP6K3	0.0829955747228441	0.167379992054391	0.7101133527416259	0.036757432343655	0.388070763801077	0.19863069834033803	0.904322976998055	0.15417700014236302	0.20287422547850198	0.756889561684171
IPCEF1	0.0723250491398337	null	0.948597282051446	0.749935600072169	0.71910124774512	null	0.35729986409701003	0.05252627872789199	0.401529940786544	0.8698305587579229
IPMK	0.46821806073210903	0.904738222398732	null	0.8978882204557229	0.10301243004851701	null	0.288299765331623	0.596865051070052	0.8346212006499879	0.559666267477334
IPO11	0.9914238427350959	0.530338918059253	0.712270415934515	0.8807928140078679	0.9063395172079979	0.0906301137710248	0.9859960548255071	0.99033268564158	0.323077588758088	0.7653116252151879
IPO13	0.11652741965385001	0.631684415282688	null	0.29038548220767896	0.71297908579875	null	0.690228124922322	0.146170932037804	0.33431949313848996	0.8625491061959681
IPO4	0.6447657556601399	null	0.0298516784600891	0.031308816581917004	0.00873658196774707	0.395732289976354	null	null	0.224273655452507	null
IPO5	0.535776206019782	0.959066059382327	0.525345374933638	0.640557507877457	0.217410653189498	0.6588137868199521	null	0.7981854025293471	0.654795201971531	null
IPO7	0.277258256062412	0.605164856167323	0.299532852525675	0.164013214847707	0.444409699799943	null	0.299532852525675	0.384322059554433	0.6596540314112299	0.157400612294573
IPO8	0.14598239303869198	0.7268624414994809	0.989777227260249	0.749052157416366	0.6805347403793379	null	0.912790991962571	0.713766349153131	0.604841487168907	0.9841849953217129
IPO9	0.188643279676224	0.337306323259361	0.29182121443064196	0.0442310918676114	0.7065691668353309	null	0.11334059324427802	0.421040050701892	0.422586324726754	null
IPP	0.888522449692978	null	0.994657222068826	0.533014111975923	0.10425212197981401	0.0315561803730749	0.994657222068826	0.844349474815753	0.0519988041645296	0.961070561037865
IPPK	0.11602027634133599	null	0.113429939465464	0.407549575496711	0.795069970684011	null	0.113429939465464	0.360102096681849	0.16836064024113095	0.187194278977464
IQANK1	0.9371525326651802	0.892052142015606	null	null	0.7110987636860681	0.298960630694882	0.46722467595387196	0.6192629547267591	0.531486267512618	null
IQCA1	0.32707118407320696	0.7128134665886701	0.55662269437429	0.238771421619849	0.939767554747833	0.7854210484662969	0.145460335120276	0.119693533689606	0.15792184049052801	0.10536083766702302
IQCA1L	0.698983991617543	0.9017845906076959	null	0.999354227265485	0.486244287646099	null	null	0.616075671908612	0.44897960940941206	0.37622216441424394
IQCB1	0.27660253832558196	0.495593434473541	0.150497388246655	0.0486779629811143	0.065699375213668	0.598045965253486	0.247085481070948	0.405651648393963	0.023863047820591	0.550536203557056
IQCC	0.0707198399638205	null	null	0.927564266133761	0.657916911757704	0.45691354748688706	0.22285070157429102	0.6913491814870479	0.25635691777641395	null
IQCD	0.225932535489234	0.6306062006576689	null	0.46198817911807394	0.4470906974422871	null	null	0.972099914692022	0.263178873912483	null
IQCE	0.805361790597276	0.969022954478687	0.148017232255832	0.27111674339398606	0.7917493859471201	0.447637999358666	0.17856241142872697	0.41005121674553496	0.30665775362179404	0.11783146165758199
IQCF1	0.16335829734711302	0.46419766456642003	null	0.173859136349523	0.81672414592183	null	null	0.694081098226661	0.7668115664744921	0.37121822215105804
IQCF2	null	null	null	null	0.971085898899004	null	null	0.930914396621068	0.0284446683685284	0.9659222518701729
IQCF3	null	null	0.0873018099188334	null	0.93100072132182	null	null	null	null	null
IQCF5	null	null	null	null	0.8280809278698741	null	0.226989885578237	0.8522283443105949	null	null
IQCF6	0.649830275964345	0.0646689755851177	0.33887452143466695	0.37097938936092495	0.310288605210223	null	0.457517034268927	0.0273190386413507	0.35440152255021795	0.0759603539006269
IQCG	0.548501693808354	0.666897564733071	0.47108368845084897	0.845479784721846	0.734173424574508	0.6174500303208941	0.830280863998635	0.952772834831232	0.495729224823259	0.10538638108271699
IQCH	0.38697418995268895	null	0.184063946468552	0.3761016903704639	0.9412224174932741	0.9329330435679669	0.5449517896922921	0.690479062024717	0.20428609310905	null
IQCJ	0.749170359959422	null	0.7378684873199929	0.979159593105115	0.49800792641740704	0.389574366256427	0.15283703993361902	0.174298167349739	0.46467570592286295	0.408717836158474
IQCJ-SCHIP1	0.0406029010051309	0.775885125993057	null	0.8611088380938101	0.45717984795697	0.180967283063099	null	null	0.7415556945809829	0.372320263868185
IQCK	0.132218948711588	null	null	0.893651293476275	0.7529688644245408	0.348896555119291	0.88115310772237	0.772588340829619	0.645773424535785	null
IQCM	0.13339215123797998	0.0974627574779032	null	0.480466039204572	0.136969479744334	0.176071067568428	null	0.0775016734489333	0.0360182496594604	0.13679193795537598
IQCN	0.613764195868287	0.40303957747753	0.7254498689036709	0.0216958759077716	0.70429248641885	0.663611326246979	0.836676506264101	0.17796546258590099	0.55210464888283	0.378294536958819
IQGAP1	0.273041003410422	0.5022258172174621	0.197981246212907	0.9557394589834441	0.14114012692692002	0.845578893010708	0.456028834493053	0.748021014696046	0.3929822195669871	0.6354113324091999
IQGAP2	0.46987852561224	null	0.9731616986484821	0.6987589891248339	0.9501508335613119	0.947930636072835	0.865234865697062	0.9574923748760781	0.778933166632706	0.910150478499809
IQGAP3	0.6975026468062189	0.723703348540629	0.7730164354314109	0.981005907356694	0.23858961119914399	0.162525046545707	0.7730164354314109	0.7949261568104928	0.514472311347967	0.9878670979327572
IQSEC1	0.168060473316841	0.9322854555922242	0.964323053234748	0.8531860995341429	0.519376378326447	0.75342875987865	0.6885714754739221	0.882988228582693	0.328967041148587	0.799514503215663
IQSEC3	0.138262957325308	null	0.182610490059619	0.5461454415772411	0.8361784009655719	0.758400516943187	null	null	0.591982239957968	0.11165869561241198
IQUB	0.5518956168592121	0.231099733530452	0.953583884643293	0.8060029575896059	0.990915551502671	0.67052895880064	0.953583884643293	0.7254343662899521	0.20999879632220603	0.8653785570804459
IRAK1BP1	0.25818285828695303	null	0.0573351791058152	0.25467889477919603	0.0624385957547271	null	0.0573351791058152	0.669738341066898	null	0.44503964668192497
IRAK2	0.314904377882	0.9660224206834259	0.851497365006607	0.29630886246896504	0.21507708620065302	0.554002502690198	0.700327494776419	0.21426326419464603	0.8578080402009041	0.8816572195819069
IRAK3	0.64020710925675	null	0.231991644792383	0.380100415357304	0.0689493158069783	0.6396726919982371	0.7256812427464691	0.347482624568967	0.9537394652263249	0.522930977801622
IRAK4	0.446845347646031	0.9866096255772479	0.261951607155286	0.380259834672132	0.6360214652977869	0.472223322140962	0.203318202058103	0.5061896477130471	0.306050184639383	0.6740596626029549
IREB2	0.00725829885078133	0.14843453706288098	0.60010896035923	0.091477871235371	0.20316361758669899	0.557782602002775	0.6379116635782309	0.653161008597946	0.847813378367986	0.23881880740782999
IRF1	0.65087024670145	null	0.113173633947845	0.0443385970733227	0.47583827234635906	0.0691905461148696	null	null	0.7562884940216109	null
IRF2	0.604049513241421	0.49839897651743703	0.34388286792696504	0.080122540161812	0.0349498706568161	0.0306892764225613	0.162177134543018	0.100004266595631	0.0825314694910967	0.0470894587679271
IRF2BP1	0.14710986226707998	0.0163499061196601	0.16362425252686302	0.20044430488261603	0.362134699748535	null	0.5056312067055471	0.00475246334593371	0.42335443769907505	0.135717605207587
IRF2BP2	0.639413573036575	0.46942521082120897	0.9533833503155609	0.920868321646971	0.619861621420606	null	0.789367591459978	0.889503229130754	0.26755011269005397	0.752563174551979
IRF2BPL	0.647701497242715	0.565046268881894	0.9448421893936669	0.08732922485811298	0.767272182026394	null	0.557042669897098	0.608984419773287	0.158230035327936	null
IRF3	0.0309791917327555	0.798255364950168	0.12231859400471	0.977563018344236	0.8590589546116729	0.5625445773321359	0.241699610019381	0.290697346028745	0.686393218886611	null
IRF4	0.985151869611758	0.9971983780311979	0.8277992017405992	0.567339226051212	0.649201986051585	0.8517616130643549	0.9506761741371299	0.7698449026111941	0.717240408103719	0.6894836628727521
IRF5	0.0416191505655485	0.8317621729082378	0.0682704285072074	0.0671779273582314	0.7011350745635929	0.476631079001484	0.11431687837931698	0.164483063228696	0.30290219857736306	0.261087099760408
IRF6	0.82506509519768	null	0.396443927553199	0.29421341690436	0.39177747347254904	0.0228189230194764	0.18701269378955498	0.21775090953523102	0.382175174558387	0.17059788588138503
IRF7	0.132552618622101	0.51246628631068	0.097183971866635	0.59918882105767	0.0126886100127359	0.0163148690046686	null	null	0.135779655433355	null
IRF8	0.46745610081012	0.44176652518946996	0.7765410972729151	0.17143163596204597	0.720560837546415	0.9450959136710699	0.37562787134487396	0.11042072451060402	0.44490110966686397	0.567343194477868
IRF9	0.6906209586556329	0.9264840685503749	0.413218407675545	0.546854150833181	0.49339454241740005	0.158832354361641	null	null	0.25488944478994396	null
IRGC	0.23773769400206898	0.874893106205011	null	null	0.27954181282476	null	0.15074271035117098	null	0.9271972331572249	0.53861046604883
IRGM	0.47704721315920395	null	0.5150976829756939	0.38795252506876	0.27152396189095396	null	0.5150976829756939	0.35828515141981393	0.20564393786556198	0.611322216378086
IRGQ	0.8731354510592809	null	null	null	0.684544236867943	null	0.3686716715526471	0.7167369781917879	0.84657428712045	0.41061389323324005
IRS1	0.19886104207559696	0.094106852616394	0.6809521882623051	0.381243189063899	0.22399725534567003	0.712412850827917	0.415952923969549	0.729159005201607	0.745489952414434	0.953008069358451
IRS2	0.260581463491796	0.4753389004168879	0.0126735028940628	0.24359627965204897	0.8973613789631291	null	0.007834870625959221	0.8085504474128531	0.00778737850777955	null
IRX1	0.5355403356463591	0.6750904274588111	0.516809517196135	0.9877305459994291	0.937668181412984	0.7627058115053481	0.38555044527549	0.7370417862623342	0.0670085119923514	0.275915302433065
IRX2	0.0243819484089833	0.8876112469558759	0.38648690339913505	0.795536286349652	0.155429990357354	null	0.991155942693689	0.9668868656989721	0.927333988064361	0.36503818074626704
IRX3	0.869380637294178	0.7221866341636071	null	0.45290304723015207	0.321919033356139	null	0.0493181628834245	0.49911194526460206	0.16294330278396899	null
IRX4	0.0984716730855466	0.190457670281002	null	null	0.6508444982031221	0.37227606495089205	0.0794066266870381	0.12179266141132598	0.317036061835141	0.609925081875205
IRX5	0.7337201869091821	null	0.8514430199427809	0.7830649084895029	0.49039984825519894	null	0.745228447371007	0.49422046828586497	0.174755039703749	0.18999288465247102
IRX6	null	null	0.89998282348102	0.637122410180124	0.0858500588663913	0.6265257647308311	null	0.993767445338657	0.20135309614563604	null
ISCA1	0.294057028469216	0.0809103301360878	0.166846210298832	0.175335248591173	null	null	0.166846210298832	0.11724175615292198	0.666560802520256	0.5743765721912739
ISCA2	0.47385266376277796	0.6199439466570561	null	0.41588328791487394	0.324156382038523	0.777862188173549	0.937995524047481	0.443086785789864	null	null
ISCU	0.279151079679773	0.0768032655185947	0.199328557750821	0.0184662119331459	0.483321701865067	0.114152528122833	0.216607819735746	0.120925995471313	0.443016039225753	0.160803439569935
ISG15	0.8783574032166409	0.48720582575862104	0.819513102876382	0.8715366909578359	0.534042782529498	0.7591295967746461	null	0.9124280768651519	null	0.911558040650714
ISG20	0.18228717705626604	0.12472172530599199	0.0035756413350205296	0.0593385387416497	0.995096553965304	null	0.6872095200707491	0.8842034654394829	0.0682429557202238	0.0598572515136802
ISG20L2	0.44433015523172403	0.709982320026331	null	null	0.620687917401508	null	0.842663919573221	0.429956945228089	0.662420497831034	null
ISL1	0.335041743884217	0.535127117233766	0.0147523791127877	0.100434784452843	0.700519091572548	null	0.138883404262439	0.12652064092975698	0.291741421108433	0.0451908811890066
ISL2	0.9051863279777719	null	0.980466907635415	0.236118701433557	0.659417492922888	0.28376537336352003	0.998153604618157	0.0129788093115193	0.9923430215000022	0.687143806327198
ISLR	null	null	0.13758562147881198	0.8424823544679871	0.654552690504771	0.504679703985084	null	null	0.271225934732144	null
ISLR2	0.26246687576178895	0.454531833764731	0.0420528300480334	0.696865636465538	0.0241097975457756	null	0.0776101801823963	0.135695519989865	0.00581418888781493	null
ISM1	0.548879322274032	0.321750713581307	0.334154530160503	0.481041307843747	0.5227556305758271	null	0.17701056538660198	0.36289555255781203	0.278449400285629	0.0484917429746214
ISM2	0.374255706411884	0.639023782887242	0.487025912306066	0.26940375473273603	0.131444518762901	0.628978588717638	0.535682831231149	0.409599446295129	0.9721842732207809	0.667972056384755
ISOC1	0.8656853177720691	0.21121983307358302	0.0448410767509642	0.413683260027461	0.13418506702994698	0.732347952671058	0.0448410767509642	0.152170770961262	0.789952192283725	0.108376401897804
ISOC2	0.651692919964326	0.189905791610719	0.507420762848926	0.239953789988043	0.591405862968396	0.642037659493442	0.507420762848926	0.167799003019234	0.22329900181601897	null
ISPD	null	null	0.137388102478715	0.298460814585254	0.83209523367766	0.533391970181031	null	null	0.7893824614641541	null
IST1	0.0997974863346236	null	0.10313327832749498	0.26744753998764803	0.93162852246824	0.178439375917127	0.211597904466025	0.865680269769547	0.303139068177432	0.3412708750268111
ISX	0.534475595795551	0.7532738705345792	0.6129337473308051	0.009257022948647829	0.0640966758962136	0.9981138401857389	0.6129337473308051	0.0106372478902537	0.0185326352081688	0.8083616050600458
ISY1	0.28889559926033803	null	0.7119175818665141	0.18614303589719397	0.534648955946997	null	0.49561433804970795	0.268039139321518	null	0.20233572709058803
ISY1-RAB43	0.699197562778664	0.220045918646923	null	null	0.7593018810609621	0.8944728087503679	null	null	0.17985497960763	0.319212528144782
ISYNA1	0.9999687027104129	null	0.9904597502639692	0.9388677530025379	0.535655682610955	0.0590093661050267	0.925010804578643	0.9024680118959159	0.425806098026536	0.314576807856165
ITCH	0.7446959514374749	0.294267710302598	0.623540436231714	0.8022692629228609	0.0715257193310138	0.235136271145613	0.74419872869614	0.688916670693625	0.0476283709985227	0.617457019148484
ITFG1	0.9369278334814221	null	0.9890922177189558	0.7943196352599681	0.8753815022401209	null	0.19648402425939102	0.48759699280138596	0.502075078920404	null
ITFG2	0.7355720404767699	null	0.49207009785986106	0.0634474607497111	0.7783534895775491	0.876970713321048	0.19556779756563	0.312729871950707	0.986295523772915	null
ITGA1	null	null	0.157204120516651	0.42999035145755393	0.0111381473099571	0.5745401778341801	null	null	0.746428767096241	null
ITGA10	0.516351467706731	0.24685941249449997	0.8661439398489978	0.9981572103001441	0.0470720126858479	0.464240240250544	0.8661439398489978	0.9382711544775381	0.194917315487647	0.8661439398489978
ITGA11	0.23552752210015196	0.34642064390955396	0.8369620622034191	0.759468794445898	0.0257062820495388	0.48862012221471207	0.88441145675328	0.547704058662723	0.911754682063932	0.320366756618348
ITGA2	0.7691979884887141	0.8807380022602679	0.0232613258332988	0.203676405513005	0.24329936523299803	0.34438476418063	0.20786917123572402	0.5682944053372061	0.440068180479908	null
ITGA2B	0.18507939986653701	0.41639065671853004	0.40283579463919295	0.23314444320106897	0.5641753100336391	0.551762787836439	0.705691633765578	0.12349174162247502	0.200034894070221	0.16495493579757
ITGA3	0.7256755826459979	0.988164592465307	0.21434772603553698	0.5193250301188039	0.954227482999469	0.0693918286372891	0.20337951026847	0.35032337426802396	0.32515923874679603	0.31758435822244396
ITGA4	0.184984375878863	null	0.105240238733394	0.154845159551192	0.24298932140097498	0.86307476146937	0.0981049057129989	0.293501008722484	0.157371848889474	0.15940152788607298
ITGA5	null	null	0.612087159354229	0.620301285278845	0.5431262322423289	0.0342492468652437	null	null	0.7801202021503091	null
ITGA6	0.8094501379197528	null	0.781317331304333	0.70042604062384	0.18769252406527803	0.989706562100652	0.930020910598115	0.9937846181520881	0.17011937872158597	0.856045893579304
ITGA7	0.444769203951168	null	0.8506852938569192	0.059732399435568004	0.49661959774233294	0.588904631034978	0.0836016742861559	0.16898038398442403	0.0424248424030242	null
ITGA8	0.0269282808186687	0.5563382985590439	0.175760919641624	0.201516408690268	0.5231015770287349	null	0.17622699728486702	0.30283748657175796	0.0812683381262402	0.48535201696860003
ITGA9	0.368266114906127	null	0.20106156704497896	0.675053739520425	0.8078623679671569	0.265791057525192	0.7101981972874009	0.882076233653955	0.667791682715626	0.8809842095463051
ITGAD	0.0739424310201502	0.15278524170230898	null	null	0.7175161771351309	0.914340050614238	null	0.549340010288072	0.4017489646898811	0.00134093934810864
ITGAE	0.8537349438917551	0.10402456587844901	0.48720838047239506	0.23320844792146303	0.18711382808378	0.234316342511545	0.357695356777791	0.513091087502921	0.0873806343869308	null
ITGAL	0.3788023920394221	0.36480015001777	0.969980440098702	0.538967149028492	0.15550080095558802	0.18199420286501602	0.762829349538521	0.8076733912025941	0.8959893649682391	null
ITGAM	0.638502707277347	0.613324356655728	null	0.00292366641527475	0.35919742800019205	0.532788886509901	0.459669031454869	0.0049838743629631	0.10235736648199499	0.0173578012473946
ITGAV	0.0993205274014335	null	0.253102717688094	0.309193674800586	0.7593005866910659	0.571178426600296	0.22853833708223997	0.0705431886440004	0.269751120869204	0.389532038489061
ITGAX	0.4683866403191829	0.0357408504703175	0.814475281414191	0.17758194790803197	0.13249281934142698	0.0233411659309724	0.9326509731687759	0.7970599769384499	0.551616524653295	0.29079164373904604
ITGB1	0.809938067993917	0.970637944776828	0.845293771933748	0.844695498859124	0.0198082865316188	0.0485672209892305	0.9821323047741851	0.9869723454004741	0.5784327389917	null
ITGB1BP1	0.8046968986695129	null	null	0.8591916635704819	0.0264104398162467	null	0.23897434790056896	0.61021271001458	0.6557086001155561	null
ITGB2	0.0496334897850716	0.76160564816267	0.8819693407578969	0.36416288834875205	0.883298212753278	0.964051971320026	0.562649465219742	0.263827039725346	0.996909397741136	null
ITGB3	0.43580288691794106	null	0.39437962333926596	0.9515589700335029	0.615973336533126	0.705318775160297	0.589422869882706	0.589422869882706	0.31433480928901697	0.586745950234944
ITGB3BP	0.7509743977566099	0.29242891294691103	0.865863399895211	0.0708008590922725	0.8789489354129342	null	0.9967602985632821	0.567663832726552	0.9411153921575959	null
ITGB4	0.4248229303524961	null	0.374362321818014	0.996417341201831	0.9607976220673509	0.5789013998385439	0.37224796698891705	0.983719615646047	0.9920341312992249	0.614586004637895
ITGB5	0.8490879398792041	0.968793691760123	0.515922440064839	0.769507420841244	0.321116431775268	0.37029260290683597	null	0.506730627788344	0.7837254396609391	0.514450274397251
ITGB6	0.9694087965705691	0.34758483486195507	0.383840008769569	0.42944525841051295	0.9803875857176949	0.959737657184736	null	null	0.9116575669747979	null
ITGB7	0.31627191274244	null	0.7770850770195429	0.71680965763478	0.36648885807491705	0.280751106130343	0.9058987451845669	0.6079057575214	0.6354257558705191	0.883376327702342
ITGB8	0.84221284150026	0.134566835739021	0.238476941814689	0.9330836571250429	0.0493360078224636	0.940880971204623	0.952368188848267	0.9851049073104949	0.898162903804242	null
ITGBL1	0.370660925837752	null	0.141832048734918	0.520496521743657	0.733618592518978	0.30992688418692305	0.264858141825808	0.322625857382253	0.7687960245532439	0.6257272217180989
ITIH1	0.7552131939979599	0.445507478740053	0.16926017690976702	0.34000317626532206	0.00344190105630371	0.0278555620828667	0.13327808881062	0.35542003505373204	0.22357077156256003	0.26957660916230003
ITIH2	0.703596199895226	0.00266385899908461	0.934606197527573	0.7433628722209409	0.35187081771615997	0.0168815625257319	0.7134248903207171	0.8770584430797471	0.657455493582305	0.39833035952143603
ITIH3	0.739517834063866	0.21321933645843302	null	null	0.506857017571799	0.9475927385857672	0.411752256147611	0.0390581604871272	0.0213352359249828	0.0382620027022884
ITIH4	0.0583151125469834	0.0264818268519281	0.0130894633834855	0.00207192016725943	0.000259899326986002	0.605735357758736	0.7671505236203829	0.283740375129232	0.6698251147548121	null
ITIH5	0.148620981863963	0.0616935566694468	0.30257005794140696	0.338013597567416	0.264736809753459	0.252286940066915	0.949454048794343	0.8090023695889069	0.136543480259853	0.30515225384819394
ITK	0.7452681945776479	0.325395090765509	0.243470999529661	0.5086387204134141	0.111605891890947	0.5952668698809179	0.0523779906157108	0.7742881168351801	0.134554421801134	null
ITLN1	0.48751813829751595	0.285512155922878	0.0346557170869042	0.17867300688643203	0.475927385702677	null	0.18270672381874803	0.6216971263623261	0.9192519882095659	0.605389846202491
ITLN2	null	null	0.329820201122509	0.50223858239184	0.8982831219236541	0.563032866952948	0.329820201122509	0.47902932670260995	0.821870075879444	0.7525023492197042
ITM2B	0.30950649893655297	0.4984478586500011	0.57902620104354	0.7740586612688071	0.725810055107318	null	0.5419128440119261	0.747789064300886	0.985144770910494	0.0262141339076923
ITM2C	0.200561368061977	0.582456584686691	0.155262922430034	0.0739247622182595	0.482142865606498	0.351829343929384	0.18222056577864698	0.0036592649225262205	0.500412469948633	0.542516536692027
ITPA	0.22051692459642702	0.8039679006085129	0.21750576404328897	0.887843218196925	0.29272277940859	null	0.29528901517756106	0.9589964552557709	0.712987777629436	0.191131249297571
ITPK1	0.4835585083795	0.35119875920954396	0.7314516844078721	0.671673556025341	0.7492709190978392	0.9481581022989058	null	null	0.882820316202852	0.8248252939181391
ITPKA	0.132011841034803	0.963077543387103	0.0406800696215537	0.11201044179708698	0.09527784614097802	null	0.0406800696215537	0.12219470556078801	0.0711971798393961	0.286358558204495
ITPKB	0.839487401611588	0.7979811093762791	0.334662489142964	0.10292127286772199	0.266080777605193	null	0.201231290568417	0.278695496883588	0.9721717199163241	0.7427089348033721
ITPKC	0.6643129340305389	null	0.20974644714759197	0.3819550849607021	0.435216790696606	null	0.44042557629501095	0.38820829287506997	0.238876437379915	null
ITPR1	0.118906207225602	null	0.41776456298737197	0.7519587135593421	0.11483010794966601	0.31971760748969497	0.46269930142364	0.283733826834553	0.217573132617785	0.188166236342292
ITPR2	0.43165670646830295	null	0.35360865953796705	0.507873735877373	0.51158683165135	0.0610628691615852	0.354518875677582	0.45675041969017205	0.24169896206665803	0.507673045248586
ITPR3	0.864366854092567	null	0.38919520183358197	0.154492194319483	0.402168193766734	0.7472497808099731	0.6030816777462329	0.12522535142500502	0.939829015093194	0.0616231412355528
ITPRID1	0.897500250887495	0.298199784315317	null	null	0.388765837116625	null	null	0.7466503219972779	0.45830344084369706	0.45919341578292494
ITPRID2	0.707189536196896	0.144246161694646	null	null	0.396062198397549	null	0.13503296043559102	0.0754824117731091	0.9101744754548959	0.905650099787519
ITPRIP	0.663866870948701	0.23459268653362603	0.7870467436266659	0.8738483163926509	0.0622832300948805	null	0.7241166257784591	0.9084065439251179	0.0547045684602416	0.0920816275314373
ITPRIPL1	0.28821930223331604	0.315538315564075	0.18451755719590301	0.390819721100536	0.0360775182588979	0.158960613527482	0.15042709092586598	0.0513140142630587	0.7044836386772808	0.56685372141088
ITPRIPL2	null	null	null	null	0.646331468361921	null	0.49001053406835704	0.396341527224975	0.277106545547515	0.9288830688577281
ITSN1	0.386832808132792	null	0.6948788974948691	0.782019510397114	0.0711474191138726	0.695287405458755	0.221953309287684	0.294832891586791	0.716578920890532	null
ITSN2	0.0127649348094314	0.524088898223775	0.0115116725732174	0.011320924326308	0.162021536313095	0.7654480222111758	0.0114896830250268	0.0108447386985964	0.0299643660191252	0.010614779857629
IVD	0.9567785715305871	0.7196126015916421	0.41002997625404497	0.852085690303197	0.14779583835218	0.0536382560525172	0.508810049191229	0.203894568311625	0.39193059759008403	0.8967994185517819
IVL	0.0650696579371516	0.320025287120136	0.9023356081741701	0.724585671452271	0.235605382250215	null	0.895694440868669	0.9190404657387249	0.33906195722006394	0.8475065197953059
IVNS1ABP	0.6725850566085739	0.35858751438166403	0.559223693905349	0.8341846696029301	0.774420530277339	0.40149523603142606	0.621989419883243	0.44330530406175606	0.371714272753607	0.648799212567036
IWS1	0.269110716787405	0.655636479116348	0.8944310411898511	0.453517718624245	0.181812225033184	0.9763299729957691	0.884727701139978	0.5787226424464721	0.590820541877103	0.0618830239319093
IYD	0.35404418461360104	0.756658062816001	0.7560514680684699	0.71050098122983	0.261187025663149	0.0906850255402357	0.7698583602401079	0.31349440287161	0.468084962393986	0.16416158514846302
IZUMO1	0.5337677391999871	null	0.311074870430251	0.501804129057899	0.9840479078252299	null	0.47760971397800395	0.7510609868536121	0.6587980476813249	null
IZUMO1R	null	0.16027208059547302	null	0.5969546395887549	0.0612554523492381	0.948503944187063	null	0.35818806970375106	0.30523207316497303	0.0779191031569714
IZUMO2	0.380704761509131	0.40526237729831105	null	0.517543615054625	0.7638104319046519	null	null	0.257517020971689	0.9874233216120278	0.149426721080054
IZUMO3	0.687885298160595	0.23022970916657395	null	0.9758896416762429	0.852770628079438	null	0.67077461813232	0.631568486963342	0.7331343273577321	null
IZUMO4	0.334885933880048	0.0938194516812251	0.464632271764235	0.49443136674121996	0.051072240663017	null	0.12605936165099302	0.0434334958447303	0.24358806463963398	0.029035503308202006
JADE1	0.0461382664669949	null	0.512525863022855	0.29713163751612603	0.175146405061294	null	0.528957483420075	0.45493209675500296	0.16722159091822597	0.588033786436098
JADE2	0.964176568218116	0.896440946686098	0.5150458033358061	0.711842227879016	0.16042683471214098	null	0.317677976238278	0.5590778520160861	0.48278013117825	0.177730835973482
JAG1	0.33819049667785694	0.383010401065151	0.10699879457236301	0.006671329818557671	0.310148113453058	0.24972300819318302	0.44813964326016503	0.007454972058924979	0.144340728614328	null
JAG2	0.291885118492909	0.407395890283428	0.34248130472116806	0.394620506967981	0.8596439816049929	0.887277392238065	0.8288380189392041	0.5000777129413361	0.284619542390339	null
JAGN1	0.71133481252131	0.0584906383253085	0.363012352423847	0.3763131855299389	0.996190091622106	0.97770710421856	0.751855214448832	0.426142364857736	0.325681863047685	0.41291972244047703
JAK1	0.333343084053154	null	0.383039341442707	0.7394888632404879	0.43476694073810707	0.469806637684372	null	null	0.12680056386107302	0.613170163523652
JAK2	0.0405918723396919	null	0.366632586473834	0.6348796429930239	0.377767784259293	0.125014219510321	0.28615865637279997	0.5753261323028989	0.49390630536860397	0.8006706762147221
JAK3	0.402151978342091	0.481688647387997	0.7491756229361519	0.333703167728504	0.7672024684967959	0.9707295805100999	0.7491756229361519	0.363207037059386	0.7538756625959592	0.459455677732302
JAKMIP1	0.67097072590023	null	0.493365986629806	0.9468723409696321	0.8024257154051692	null	0.6013379260000021	0.6013379260000021	0.319030155419106	0.0690231500220055
JAKMIP2	0.741349393492768	null	0.7275264593502571	0.346840287322757	0.39872256482821705	0.38276813553444805	0.702957960200482	0.143408148494872	0.179783294679433	0.21431143747731599
JAKMIP3	0.146245351178456	null	0.9792562829005341	0.8509139771771	0.214983927954206	0.7812143990816272	0.9792562829005341	0.702803640016288	0.818969356468189	0.5583964955713361
JAM2	0.46735204808073794	null	0.41469200045415605	0.7429811323243001	0.33208928157484097	null	0.397937349535684	0.7507528001192671	0.109947456912209	0.7342545072811429
JAM3	0.41256951977604406	0.383072079322386	0.30941458228482	0.0188145312225687	0.0503988569779206	null	0.14207497662425	0.0402271024356498	0.45054387742582297	null
JAML	0.352042643752188	0.41131064360237896	0.422785190755571	0.512060139521176	0.749568769865855	0.872694944769733	0.980460679539787	0.246428355869179	0.794668732559111	0.814362708072019
JARID2	0.8606336203754799	0.768372338941575	0.816787248749101	0.764705597884346	0.007071431733748359	0.00893506111327835	0.6859083894870821	0.484704622005084	0.260857114833557	0.42428349498480894
JAZF1	0.284065289649454	null	0.145936100152511	0.387433364582873	0.540573425590112	0.9551659677120051	0.0489430514028444	0.251603970167945	0.6843712516460921	null
JCAD	0.000944783493465717	0.341693181024493	0.184915642493681	0.00698239250268362	0.49205695194084703	null	0.903580009814989	0.09869149669755099	0.284894496759589	0.00932640048653122
JCHAIN	null	null	null	0.6780870434049789	0.0197502050495528	0.6761517535247981	null	null	0.585889780648414	null
JDP2	0.5020187521718711	0.373111279581127	0.8219184560037479	0.23841014946297198	0.06931301038082299	null	0.524828506654863	0.8230723957981321	0.0678837678149807	null
JHY	0.37356171963655205	0.20141785224545497	0.418304010825945	0.715893242821109	0.757943936639442	null	0.39272343507948293	0.3850468559928139	0.30942027630887703	0.322595754748428
JKAMP	null	null	null	0.884908825498146	0.35515918430122895	null	null	null	0.5851346068607061	null
JMJD1C	0.609621498789223	0.5771061119957039	0.0952735456054272	0.0278803830567698	0.6915896840087691	null	0.32679601457616897	0.671820215223609	0.992588238226158	null
JMJD4	0.1403142937066	null	0.11381609189985199	0.6886946167268929	0.331288282302104	0.8787369571234341	0.49161622569218705	0.898627450658524	0.471180391950529	null
JMJD6	0.51833134941618	0.4982751424987771	null	0.713300975764386	0.230020257141091	0.458355789231052	0.550914416642359	0.7304513244919351	0.943826034945594	0.952270170036824
JMJD7	0.19666402049790602	null	0.0772922051819238	0.293611532959217	0.00858807709837373	0.25076734254814104	0.0492055789200052	0.207506258154831	0.8157441696272959	null
JMJD7-PLA2G4B	0.765265034464273	null	null	null	0.0150177446075227	0.834453570206353	null	null	0.688848268983271	null
JMJD8	0.7957316036070359	null	0.4366464304146	0.827530971423524	0.10400536174094198	0.199504275544529	0.562537480878443	0.8771781124994291	0.39756926884348603	null
JMY	0.19887208563453398	0.435736694321267	null	0.987344619810393	0.305551316161994	null	0.0616843697744165	0.0818982358860367	0.8748954762107579	0.335172524225471
JOSD1	0.0617959757301252	0.226112279912915	0.254929515022366	0.0670280588303339	0.0188172687106418	0.9093937613076559	0.267778214639379	0.250514758577415	0.240055178040787	0.44280176409037897
JOSD2	0.5949821095278129	0.9357572921632851	0.974088979050479	0.7701755243623729	0.268389022065086	null	0.9475056458973041	0.9787550634603148	0.8311401110283171	null
JPH1	0.0643807886598233	0.966692363129213	0.38779431935703396	0.537024386608598	0.00345180137733347	null	0.391702146078438	0.667206727060664	0.9517513938316678	0.5979603099636159
JPH2	0.0114941042323315	0.7942776032151679	0.005898741319527829	0.0232131979495555	0.0631756302455098	null	0.00582328732628268	0.0409873776718119	0.20784620457606603	0.5838127276688511
JPH3	0.00711655745112627	null	null	0.0904151583741907	0.207081252821512	null	0.0116568304633911	0.00746574346770568	0.511200645390348	0.247968712684593
JPH4	0.100000163662342	null	0.138917576245183	0.489959262307835	0.8463053465276759	null	0.0817713811838333	0.11573636616046	0.516980256897448	0.0977305750911268
JPT1	0.320252194785338	0.519497932702026	null	null	0.6418148465408671	null	null	0.657686585186573	null	null
JPT2	0.272159330208531	0.32957696309404805	0.989560799078396	0.777011873424775	0.454781811951409	null	0.9134560653300359	0.44644231778299803	0.6134527903413871	null
JRK	0.652421343148802	0.13157571506003	0.17148492642033897	0.16183751547641198	0.32462364851034897	null	0.17148492642033897	0.24412416857858804	0.360650517690311	0.279057311511074
JRKL	0.329143348813714	0.638202207560437	null	0.1973765537269	0.516803943759123	null	0.276367537342142	0.21529244413382395	0.805770134648637	null
JSRP1	null	null	0.943353732260672	0.7906812339609308	0.7655837434764029	0.46415127564929604	null	0.627301247293927	0.30129027259770197	0.327390653663838
JTB	0.0044712842764103	null	0.041605868811545	0.118011821291548	0.19018813024474104	null	0.0411994624327146	0.0404422009488357	null	null
JUN	0.796122644070857	0.628033043192516	null	0.49077021728547	0.0376420127843913	null	0.41225796765677797	0.5139125884767001	0.288253638977595	0.37949491477549
JUNB	0.790941657718409	0.345796018835524	0.97539272706274	0.710552141284514	0.16921928086275398	null	0.75444423800901	0.7061519981198059	0.685648697416136	0.7644762244544571
JUND	0.536917892833089	0.541058952826516	0.7427534532212159	0.826972383919218	0.7327774607963761	null	0.714262189030028	0.734682506588402	0.29877506827354305	0.6699799704951751
JUP	0.22804810904793502	0.703154573370414	0.0299874908027511	0.017327555825057	0.796192828533998	0.417874352189232	0.025093215870947996	0.004406583934186029	0.249031461141315	0.9103099833992149
KAAG1	0.14740924692739998	null	null	null	0.7352192884558271	null	0.214446499921136	0.201435612267636	0.0492424871684884	null
KALRN	0.15857695907701902	0.261445311751222	0.6981124084667879	0.15884663137424804	0.6011693628680961	0.258588605458682	null	0.893248685890797	0.915411848321805	0.8156842886148811
KANK1	0.186145311835044	0.265584803483864	0.249635462254671	0.7478091427265251	0.636976958963006	0.44156426704168605	null	0.5601722146535811	0.523346159609039	null
KANK2	0.129146288443185	0.536547157664573	0.18059962236115304	0.658453100958369	0.6313228840071129	0.0884582890267445	0.115605266484104	0.51236547312225	0.591553320709053	0.528452408622475
KANK3	0.787079132886433	null	null	0.465247743120692	0.6175111029604311	null	0.0399700237044567	0.8881055536467671	0.9125868663054209	0.6770399295627929
KANK4	0.408476574677766	0.0937849682268075	0.343914820288781	0.135811715992296	0.128825501753286	0.45573148977291494	0.1326672196518	0.560250446583457	0.13360465979869698	0.0657263412599483
KANSL1	0.897012288168494	0.527420183182302	0.844150802132096	0.6460334162196391	0.0282150587028434	null	null	null	0.41363921702573797	0.657703483763958
KANSL1L	0.48205767332895705	null	0.428181984141674	0.42240028938064295	0.857251870657012	null	0.364330836385879	0.32926728022562607	0.684579877386973	0.617646495471635
KANSL2	0.7108070892942059	0.9193630282472379	0.5254701761140399	0.5322445101859871	0.40049176848982	0.7747150034835709	0.632942882733851	0.85182821321089	0.329699666821198	0.865946440473095
KANSL3	0.86251907200498	0.308185022152579	0.0615986731350471	0.8104699137020709	0.186966160891274	0.00564629809307959	null	0.0259658754179186	0.618430208163619	null
KARS	0.39046923556014895	0.7162310386503691	null	null	0.592337984735616	0.424218162879989	0.857138121470162	0.668010162556652	0.498479399727701	0.860744365727548
KAT14	0.92448681895958	0.309193512997328	0.362634775009465	0.7191649223884871	0.650984090960689	null	0.43971030737776	0.43399905478847794	0.386799327936372	0.419296983418084
KAT2A	0.26028795245738895	null	null	null	0.34661393726273204	0.23205605521986897	0.11708607361122803	0.18559404021215198	0.297652538062057	null
KAT2B	0.00863242353438631	0.501730112858684	0.5098258966875999	0.6368055101153679	0.35660662079710603	null	0.309176016180045	0.251711627185816	0.8294385132113199	0.265010878523826
KAT5	0.770781661549327	null	0.455382570407263	0.0242612041131341	0.18774491429842002	null	0.46499369617464603	0.7228626735224141	0.9608931091287959	0.691072612958886
KAT6A	0.491837193158723	0.269681213038427	0.0182904475800778	0.16308532218117702	0.613534541730731	0.46957487940183296	0.0133646534359322	0.136023904774247	0.632970173145707	0.0143314919995149
KAT6B	0.323868516099619	0.8537288052302909	0.0845966096874173	0.34544978583541197	0.94324286702899	0.9908724789500519	null	null	0.8094020560144108	0.8688238100871558
KAT7	0.5114148264479871	null	0.632810027755214	0.6830436040327659	0.688911188638732	null	0.28926473693347604	0.331218094378572	0.5924759540859129	null
KAT8	0.11450646791636301	null	0.136714360467249	0.281562314248586	0.0500582474683386	0.5617314404661811	0.160901987224555	0.485298614882996	0.406272809425262	0.295465567760334
KATNA1	0.8032226004338611	0.18471736017731896	0.632085899616978	0.677945313746721	0.280454585602141	0.74966432336678	0.6589766348253311	0.7554991219685	0.158685762613759	0.323664676825949
KATNAL1	0.0932004340121355	0.532419290762697	0.665477805455177	0.22210660864850498	0.38339759032878995	0.46361852740622	0.674608785185132	0.7106916295896558	0.08857014860852498	0.282894423223358
KATNAL2	0.0740936360640941	0.0763316318122934	0.7227655836187591	0.715339807159422	0.40068189652170794	0.8984464951910359	0.786548255795473	0.185177113975826	0.106639890896964	null
KATNB1	0.29138905415878	0.975879395219201	0.19615380676117103	0.78526304823147	0.7591784456592231	0.5440370172898279	0.19615380676117103	0.34469081940849	0.42696026580366003	0.487728080888858
KATNBL1	0.38303934123671	0.508197642503305	0.4607093102801111	0.4449697211932229	0.470356810019146	null	0.4607093102801111	0.420321869803324	null	0.6285599027450101
KAZALD1	0.793509939377765	0.48002738839321596	0.0888952584499043	0.0613778710873911	0.339248689273255	0.0841763174252923	0.867267967040409	0.177913818059216	0.4169856097579411	0.0784778111841981
KAZN	0.8626382722145179	null	0.611728011037468	0.519066366470861	0.8717885963428341	0.713066436280116	0.0762013120906981	0.34172901232791103	0.0561825424610143	0.0933427972200452
KBTBD11	0.28280252364333397	0.28655304514308394	0.417229731160448	0.5233878942897691	0.35190261154410707	0.0670337135439184	null	null	0.0557469943300911	null
KBTBD12	0.215734201798105	null	0.23516871338372397	0.323758701947814	0.595514123915069	0.8793840116417121	0.229804543838145	0.296795560044043	0.4133743677794339	null
KBTBD13	0.13897910598781799	0.14071152169545098	null	null	0.13911894156701501	0.12047142717968902	null	0.996011077253135	0.0391905715048051	0.798959845710254
KBTBD2	0.399687477534501	0.0769717589387111	0.9284285190369069	0.917397806489117	0.218340724623553	null	0.41346570718965703	0.512726677457563	0.7542415772302471	0.669249028419817
KBTBD3	0.42725815956097796	0.538514233881507	0.840452609489712	0.9251946112368271	0.834746132447062	0.503362974632046	0.395605501574981	0.794916275107557	0.5741573090681079	null
KBTBD4	0.47878941125710295	null	0.557908325265152	0.89976024431086	0.553673546211857	0.0587278788181644	null	null	0.7879524660367649	null
KBTBD6	0.303553815850692	0.5560848905562429	null	0.763240494816913	0.6959272118227349	null	0.161987850019578	0.25900608121185004	0.46725128432915003	0.6147902614943199
KBTBD7	null	null	0.6943686541231291	0.8596133947934019	0.902073774507665	null	null	0.7969624717045799	0.799959465666151	null
KBTBD8	0.794801635843562	0.43153007483689504	0.667060561004443	0.929205834303083	0.25857429992082	0.42782264381094703	0.6175534180044561	0.962972206970436	0.11260984220679301	0.506186869128384
KCMF1	0.86405269030791	0.8330802113522829	0.44918775606492495	0.691546693309404	0.4842465238658329	null	0.382003932038766	0.450584542338868	0.9630842185387221	0.517952534897556
KCNA1	null	null	0.38531638814051894	0.54713893247241	0.325391503964959	0.325391503964959	0.20335212312646697	0.3644784707953879	0.5494392585666311	0.595158183009259
KCNA10	0.129007818012774	0.8854417738924371	0.997469602984996	0.530849198025435	0.7700814296133609	0.395212597849156	null	0.142444629458962	0.6512214323077329	0.0331884183595146
KCNA2	0.97793165363756	0.3790741008263429	0.652051557986558	0.298621118016865	0.273537231921178	0.870430800685861	0.518384100105308	0.34434712310901194	0.39231053493725704	0.113275717421396
KCNA3	0.29950580832982104	0.5982415479936851	0.6282739753182061	0.9856673572999799	0.521640125063711	0.7161110438472429	0.68499865923952	0.7897640638632389	0.0488996227476133	0.7835786682722908
KCNA4	0.774714810837212	0.977416797926492	0.00517796448388863	0.00517796448388863	0.8577387918681451	0.830871255419617	0.667785413525568	0.6578755557665339	0.26440520701069103	0.6794558874138671
KCNA5	0.485707592939164	0.289977324565687	null	0.10703005653394	0.36859507933755303	0.861857725640385	0.0465404961221061	0.17730888545939102	0.525840451731909	0.0917657484317109
KCNA6	null	null	null	0.0187315852622206	0.644328910605592	0.644328910605592	null	null	0.07305988587023599	null
KCNA7	0.659982512529657	0.683026857294866	0.68339140905313	0.782328490009495	0.7796260375119629	0.949116525005938	0.6935295716878921	0.595863804268439	0.601141389155089	0.371426115468015
KCNAB1	0.30348745515208003	null	0.10074860198962898	0.190078952173816	0.18247902311828698	0.35468858808772297	0.4104284786698621	0.44389013817111	0.779417494584398	0.45109039906905607
KCNAB2	0.336446736769109	0.9085695333457751	0.390513749994035	0.8701731128672711	0.578028268929885	0.8227314271044108	0.158224145677996	0.0378779857702787	0.83242861364743	null
KCNAB3	0.544119100698072	0.446551907014908	0.7113906960267429	0.763379693674536	0.774937163736942	0.7057244391472159	0.6533188689888411	0.32100124084203696	0.6807928746616561	null
KCNB1	0.290816910789586	null	0.35691688009452	0.704660071034457	0.617123870812729	0.7857083459707991	0.23767706203436104	0.218220589503369	0.09095745280764099	0.5893376982354599
KCNB2	0.5416648345716369	0.718469752709347	0.834985304437554	0.643877667051085	0.924016823588417	0.48320866092912707	0.5704191233333079	0.61156930243886	0.9525435983007479	0.8904333030247371
KCNC1	0.17890655939958103	null	0.15917897911095402	0.48316154001239503	0.8200647316478922	0.7629556409895579	0.27353683832893	0.625722652872555	0.932545479381334	0.293290193492786
KCNC2	0.592645247861922	null	0.9927855378268449	0.252663907893833	0.7818403869011171	0.648716669348835	0.9494814398547808	0.611111722553345	0.414542757005169	0.308773457169532
KCNC3	0.529889325100093	0.6417333022712071	0.9502487197933659	0.9941631876983	0.747458780199735	0.8610058615756421	0.8391497334892142	0.9735623156153961	0.434462545404367	null
KCNC4	0.7392592535834549	0.7991124323464541	0.40153109185047403	0.810609071249755	0.23429335421440803	0.6661895211092429	0.242107603224007	0.6167134277784471	0.737652556924909	0.145769658910965
KCND2	0.0959479002611943	null	0.0730889594144128	0.39262387636259793	0.619165931274389	0.597127330997837	0.058427288323647006	0.0783843483961904	0.0110444011207202	0.222156821466966
KCND3	0.7339420679420541	0.9273174118175259	null	0.203486015235182	0.20519217803827497	0.171171959384089	0.7570923208440601	0.35783665690588506	0.151849829078751	0.854455699985991
KCNE1	0.43348998021306895	null	0.992521075162391	0.287086864766972	null	null	0.782444425631684	0.9075763294853451	null	0.830793487023402
KCNE1B	0.254145468368655	null	null	null	null	null	null	null	null	null
KCNE2	null	null	0.5604320788024381	0.708451858598848	0.562460779144964	0.562460779144964	null	null	null	null
KCNE3	null	null	0.0523508013761361	0.614925751039137	0.102307227491106	0.0938143107844853	null	null	null	null
KCNE4	0.8481172826724179	0.383257470318679	0.9154568569383891	0.0754733665334784	0.335228802429109	null	0.9154568569383891	0.9140116917155909	0.638337438237301	0.7504403510697379
KCNF1	0.857449161673901	0.9087662593030159	0.9201120402295642	0.9877121256463671	0.5134922838371621	0.397771828553416	0.7381727743278641	0.9120243210935709	0.739347453457779	0.7555678966043259
KCNG1	0.19782932379819698	null	0.593090490844807	0.7930390351114192	0.8886812193954531	0.84253260493349	0.8951968453152479	0.6902017620924731	0.5608896185371011	0.8458875507037379
KCNG2	null	0.278913825429539	0.45901227102571	0.9977880959767901	0.0193987305772647	0.0126339640618942	null	null	0.760487320567943	0.10794829919660302
KCNG3	0.0819924928979596	0.7344588968641409	0.0630186940675271	0.39960471202505105	0.827836550128372	0.9965203294327191	0.0258751832714594	0.0371391039196312	0.854861389750781	0.15318662970595
KCNG4	0.85878532052523	0.9052546525916461	null	0.82660963992137	0.0662219087128181	0.0120156761438807	0.8638105955106791	0.570063754547699	0.0954350129790629	0.631659105962856
KCNH1	0.0371339898577663	0.29059983001229805	null	0.7333611843383491	0.5921782200574809	0.37578061639980503	null	null	0.0149332170463812	null
KCNH2	0.5093080244105039	0.9136500409680341	0.549822762697832	0.839846779919647	0.352919589769541	0.37303682472080396	0.46103013531764997	0.15363990780023198	0.36400197917073496	0.442509146605113
KCNH3	0.0197675511585715	null	0.0956236941170999	0.665544595348449	0.249690306991742	0.23280792091878302	0.0192402180630604	0.6283937763744649	0.47033933001638206	null
KCNH4	0.8592816981496351	0.33414171335626597	null	null	0.100332340865524	0.0970073043651738	0.9814983242285029	0.146372961878448	0.895759393658452	0.5614792575209571
KCNH5	0.890652463990148	0.00316258789226298	0.200722954721601	0.279025914743034	0.577612944755557	0.507129678518268	null	0.33855615979760995	0.47239288962501	0.6522701584455749
KCNH6	0.241911721352428	0.31453761130160807	0.976950648341487	0.731679491994773	0.46700288988414795	0.673656901199171	0.782210359201448	0.9720232740395001	0.45255991530328793	0.8031958925881859
KCNH7	0.8451485638515229	null	0.9038559928196821	0.13759139813750598	0.30740873154699605	0.42598431650787505	0.957877212711167	0.9980397979776099	0.614970857187317	0.936562194274018
KCNH8	0.904161033453978	null	0.502223097029761	0.8404109981963159	0.6449817346321429	0.73433670586162	0.49926467758400395	0.600610484883674	0.514560390613369	0.41153340084318696
KCNIP1	0.0402689197147119	0.7584121667879979	0.8592754675865941	0.487268936390813	0.158605424622579	null	0.21621394704009902	0.8623391576170341	0.32437500894801397	0.49821378620266
KCNIP2	0.00256641145381742	null	0.0024279948226273397	0.0026923348181585602	0.0898748735029984	null	0.0058500046308740394	0.00978063527838335	0.331098816313115	0.7184202949053471
KCNIP3	0.0938560937336089	0.37165795897663706	0.6237793405141729	0.155207366172216	0.11361003817157099	0.521070605955356	0.15980470205632002	0.16385096213273098	0.33915563531771503	0.11668959178098101
KCNIP4	0.8635691576838492	null	0.151398920339198	0.0528187277003935	0.0798338005503174	0.283986007860925	0.96659224360124	0.990052752673256	0.7834050888167791	0.17865203247585199
KCNJ1	0.30867989614131	0.9376640127113689	0.0800174526013635	0.984940750836055	0.5442245794115	0.8521490619395999	0.662823303047043	0.477221342175094	0.54028482274616	0.365650236446292
KCNJ10	0.10997351417325302	0.86660064488116	0.118955358879864	0.0855257334303093	0.674338382751211	0.217054637286493	0.768888922442182	0.535471633268125	0.30525441960382105	null
KCNJ11	0.7212680197705029	0.0957027756320519	0.524433945539177	0.18586252015785396	0.335284940512787	0.0992512672445223	0.343653159277526	0.62714644069864	0.9176773699261691	0.199618765895506
KCNJ12	0.108050561599462	0.8769645075975581	0.8944241987346708	0.17143474279371398	0.0763980395709383	0.0823682083864254	0.8944241987346708	0.34065835357304997	0.9829550971487241	0.205744138341512
KCNJ13	0.26992187601159	null	null	0.40634035194716706	0.202825585544682	0.207291897158948	null	null	0.48812420585262106	null
KCNJ14	0.41181669649953	null	null	0.375416177069544	0.443190003590993	0.22291751681904998	0.48170615899481295	0.9202738659656391	0.8694232498740501	null
KCNJ15	0.36415744706642605	0.554015474290845	0.11396783058486801	0.22507668135166395	0.6307535830116839	0.60007888195857	0.44634697109421095	0.178068596548301	0.47061440305812796	null
KCNJ16	0.401472302927915	0.0182095623122044	0.74630186556686	0.41082949326343393	0.975347202284593	0.987505861001979	null	0.387784056585714	0.0323076560005998	null
KCNJ18	0.7205944340575491	0.440359501748622	null	0.478573799817534	0.1071017746149	0.512473856289423	0.32164601936551096	0.8120209677572789	0.462941964227049	0.0921992007918848
KCNJ2	0.181186311729435	0.9973025371500159	0.47578765447207705	0.13446790857931698	0.745353143454597	0.7398335301639399	0.90756885059829	0.685465506503236	0.7042165042935981	null
KCNJ3	0.0888112525434704	0.127244931106411	0.0900770103982926	0.342559210049488	0.38952412730981	null	0.15963483732614403	0.3716594179973479	0.2971860489539411	null
KCNJ4	0.4112742017490129	null	0.38509989335765704	0.5036538729054211	0.9256108486365691	0.9558649368196009	0.16145213282059098	0.7411088736233928	0.7024865362404339	0.24256821228361997
KCNJ5	0.253118214285158	0.382874372606011	0.3538149977567971	0.272771277504343	0.0494195529086827	0.330786778520658	0.34871362979004195	0.7188359165153392	0.35912734397198903	0.440585375072835
KCNJ6	0.9621242673363951	null	0.423937338661286	0.512891792928001	0.7513929438654608	0.769486954403937	null	null	0.48958667501166997	0.20721191157885605
KCNJ8	0.303206750674404	null	0.18871806971610897	0.252033281477962	0.212932520868381	0.44555382954098904	0.796594292444518	0.919548002474751	0.621296444569189	0.0432030897221831
KCNJ9	0.48601175230535903	0.893434219812369	0.7035561072437561	0.958454765639765	0.5949743444496489	0.6821100236484801	0.7390946243859922	0.0268895695993439	0.9012881177899941	null
KCNK1	0.9939520746675972	0.38811040617753795	0.103616869104672	0.765003594824241	0.36931853359568895	0.563974205532241	0.12791447256691	0.191580016349703	0.995708416973232	0.22042066894224902
KCNK10	0.646178914315907	null	0.368820820709918	0.6157490706748471	0.0601054148578137	0.790679913242692	0.0807799032851014	0.894707986238477	0.713775826934137	0.547661802969954
KCNK12	0.9408239186383299	null	0.5741008838269089	0.7662772716565099	0.448114576117375	null	0.51917338942837	0.75835229845137	0.578857275663528	null
KCNK13	0.8854734547219351	0.9069795217419019	0.0752752509769514	0.7088523219629599	0.304113771806423	null	0.62152008110531	0.341630000050419	0.430204637362149	0.290226217014901
KCNK15	0.9314066765662679	null	0.620948654036417	0.8275847634097131	0.6309784834151021	0.6712289127978011	0.504396544612431	0.510010716520529	0.568055581056927	null
KCNK16	0.523100519936525	null	null	0.380284360767504	0.11217497769251701	0.290884403782748	0.7967136493160469	0.405521285518683	0.424797720261682	0.39183294044638595
KCNK17	0.6677406939292699	0.143812705364144	null	0.82487240032808	0.305397736614738	null	0.351985930332456	0.437570355625061	0.865887247186792	null
KCNK18	null	0.37943693110323495	null	0.0565860393215658	0.693774379172743	null	null	0.11177503862306001	0.995960473777207	0.891215290511232
KCNK2	0.7994596989165691	0.21634659394607	0.7754724733484599	0.20373075416930703	0.0825998632184632	null	0.67652174262454	0.790098140011617	0.691583926813709	0.673778425220856
KCNK3	0.104120415844967	0.42280618063240505	0.49185506339908397	0.628121110298308	0.0127839165259909	null	0.503300195841421	0.702007686777145	0.000883823550946183	0.635475325629016
KCNK4	0.665320577988709	null	null	null	0.966317082466753	0.18648180857762803	0.732125280328193	0.874219264493364	0.7256634416026869	0.28933218812634603
KCNK5	0.425830042245967	0.29119563639550605	0.0731124269606935	0.945109162103985	0.283642671332373	null	0.0935654987582415	0.160851097847059	0.46678034910736405	0.484041577886649
KCNK6	0.930987445676621	0.0638709184565966	0.30567520495323497	0.108941179022557	0.182649487965647	0.23589471076430898	0.300547571084622	0.449369164383395	0.0040885069718215	0.04893128756483
KCNK7	0.7648797033104571	0.901936913634153	null	0.74153485036545	0.9420385010505999	0.9533493654039559	null	0.9266522123231329	0.989583827556678	0.9513623264296791
KCNK9	0.976376010485915	0.9360150156010508	null	0.207559018230805	0.459873203636769	null	0.20959776859978602	0.28560630495952005	0.8058489643724901	0.252921714921853
KCNMA1	0.0288607066159368	0.312043069965426	0.8527028997451949	0.281022337343924	0.00904651929437461	0.809789650659797	0.661001648589528	0.8697417658852321	0.42330576502631395	0.17088914866210997
KCNMB1	0.580986285500353	null	0.27490664431414896	0.086772802346194	0.217588165061242	null	0.199815632978311	0.19955882036013897	0.226887666293388	null
KCNMB2	null	null	0.329888502829188	0.175629158755116	0.999135166771857	null	null	0.0927421151326621	0.9758054536757339	null
KCNMB3	0.45148285901988594	null	0.24001927208932197	0.7317746445201491	0.596904334408667	null	0.225604014063386	0.8734200269293431	0.440011432077666	0.37574591660667206
KCNMB4	0.9542644771962571	0.0926273788506553	0.46092600132358497	0.714919217599741	null	null	0.0539332200190858	0.758781227003523	null	0.37820336130677706
KCNN1	0.41521870543586603	null	0.401373702758945	0.6709684472156441	0.0543081647273103	null	0.8174020242769598	0.793549849788753	0.375407656739758	0.915223407170866
KCNN2	0.892805316913573	null	0.525269059588855	0.240216655171605	0.47632206155582396	0.9325101136756601	0.870875615638352	0.147794141554581	0.428058278916772	0.35447510593427894
KCNN3	0.0025341068910969	0.0997717972505436	0.979737889050107	0.6783333810168419	0.788129867366688	0.635326178048818	0.270567394891577	0.540562151707214	0.544469994467363	0.38671311645059203
KCNN4	0.7834474382698371	0.328721131212573	0.43108010370661204	0.459712673105819	0.8510484421062049	0.796460009080435	0.45125955175690996	0.288496082221962	0.520086002739516	0.557603059523765
KCNQ1	0.319191722284893	null	0.253546498300101	0.224274266334695	0.803441409221729	0.497917855404266	0.929510388989085	0.681314466317143	0.459904538810587	0.0807145520880315
KCNQ2	0.9529286116559321	0.0489135589861609	0.411605187586865	0.19078795429160997	0.800039716133439	0.962683366743021	null	null	0.0827476145533672	0.20700906164356198
KCNQ3	0.645686338755772	0.21352570295137	0.693774054619316	0.53759723888155	0.569607085584082	0.21129489776804503	0.8228849572915059	0.74675652607784	0.46846245677679205	0.5851678719566921
KCNQ4	0.423207060821659	0.7619405654824659	0.5473789951565661	0.5624779153365289	0.53414911554495	0.778867408674287	0.5473789951565661	0.39147430261426097	0.35492421640758903	0.103630363426494
KCNQ5	0.348718050967248	0.24739702938172697	0.96046298333265	0.938568612523193	0.53498176412393	0.542247494549406	0.843191724111516	0.991300478468933	0.9648106093127471	null
KCNRG	null	null	0.229975811713765	0.0645008573482155	0.4985668508710229	0.44232923552707004	null	null	0.933596241620675	null
KCNS1	0.0557130936803463	0.0612623561458987	0.19462214323135502	0.10783650978219197	0.716070344633125	0.553307783399124	0.45047331266722096	0.16924267989099695	0.9810873432839058	0.18876469883327104
KCNS2	0.986803533771847	0.49992122972118297	0.21194100816581599	0.590534650593374	0.106377025765083	0.11651222978733901	0.291010543048895	0.461453148122139	0.7656946936410349	0.5942751038177171
KCNS3	0.7097133436394909	0.799409660817147	0.9566261923457471	0.5016349685077379	0.6431121909746479	0.42122362332450203	0.9566261923457471	0.338733338126397	0.25143696041796	0.5862746851354029
KCNT1	0.5827441051621179	0.450593546636016	0.679297642922225	0.00777809324430545	0.24199959309625196	0.757203935050129	0.215761416535687	0.778766605199025	0.459683926716794	0.298732502949191
KCNT2	0.8172889645874499	0.8600571465869901	null	0.654777208251639	0.828328677448037	0.533653182381132	0.8200593898930791	0.37480683556027206	0.623889693233094	0.6730957436337149
KCNU1	0.178575250670797	0.0878114174826523	0.35922555330486605	0.40243219984562106	0.7317989310044449	0.8743176913303571	0.27842019199816903	0.25227787962753895	0.927340192614311	0.728424023070688
KCNV1	0.79053598928636	0.8406625246875229	0.296686894295947	0.157732389532558	0.0470987012707489	0.0470987012707489	0.178603691901747	0.8765764459844871	0.383773212733266	0.18117617937639396
KCNV2	0.494293166664381	null	null	0.8128025114521541	0.577539168773657	0.177792604859811	0.224412001911763	0.6996328636753559	0.283923786811242	0.471310901705193
KCP	0.398070904369651	0.987515324889251	0.5771124182952829	0.5294532136858979	0.421541240038497	0.9957864084387149	0.36096012918088705	0.502354623108818	0.571981109501714	0.501302074792513
KCTD1	0.8271784851199571	0.7035789627633772	0.5414873707059911	0.624415550178974	0.0808354804825576	0.346511326120606	0.42884958992845496	0.45982819322788393	0.40483866196236296	null
KCTD10	0.275984194467394	null	0.20293640499443102	0.175848001031252	0.8903911572460529	0.6699286143529661	0.0991789534567552	0.273912046683756	0.272007064823438	0.37476015122164297
KCTD11	0.176637281316977	null	null	null	0.881025534908797	null	null	null	0.689150865244476	null
KCTD12	0.905450543922223	0.0569405256599145	0.0551254157164073	0.172376240641516	0.0972897415978764	null	0.0305822921575881	0.015752392512657	0.0198930471331584	0.75962775292522
KCTD13	0.764252100373547	null	null	null	0.882076821104404	null	0.718729424394195	0.5127739624658499	0.714502375959554	0.7691226489453441
KCTD14	0.125215438151019	null	null	0.4629555690742829	0.18794806072499104	0.964322658753834	null	0.46085426669560603	0.155560431069762	null
KCTD15	0.357917997119184	0.817916636508646	0.706971936370313	0.38102160332183294	0.0283867921177363	null	0.706971936370313	0.528835391629931	0.7499124995183729	0.7526684006340709
KCTD16	0.124610234245234	0.365795648995895	0.704891168908692	0.269265214662256	0.459495615994649	null	0.0923415080635387	0.0943956661603693	0.26595734473000304	0.0923415080635387
KCTD17	0.8059155309750959	0.288381586481246	0.182502024987126	0.16168787635483098	0.686406834216709	0.092786839470981	0.182502024987126	0.0783544549794917	0.99980711708923	0.108511637006987
KCTD18	0.649575137984593	0.880341602441367	null	null	0.41987643693512894	0.0877970406976429	0.573229805153178	0.604110889385519	0.5569473117245971	null
KCTD19	0.4010910565281429	null	0.43657170020206	0.157464805841898	0.602548693924205	0.64782174126587	0.43657170020206	0.326584724118858	0.15055757360109698	null
KCTD2	0.803377271359205	0.339597943285541	null	null	0.9019997239402379	null	0.865166902540738	0.917346609885002	0.6811156104295001	null
KCTD20	0.335463508412965	0.7011043243425339	0.258351279842483	0.181099865877017	0.665070046605165	0.386614337800376	0.24882633909293697	0.236220019981975	0.9838439967825	null
KCTD21	0.0708214574207848	null	null	0.45617297162141907	0.9921661210093481	null	0.933877431994515	0.16362314231364902	0.482834687079432	0.932206753278729
KCTD3	0.0451963082692499	0.135170372968681	0.4323916716261239	0.16363415939536902	0.568853883237711	0.5787871139854139	0.438198025341709	0.231300317883375	0.0412676069199887	0.0834336040868044
KCTD4	0.17490701324808702	null	0.8395547121832191	0.10014695639115401	0.320431647743521	null	null	null	0.058105944072298	null
KCTD5	0.685858513121375	0.6208374594898299	0.49309738988005897	0.552334260144946	0.514928600343333	null	0.46027504992547996	0.6422663886378729	0.279098643731066	0.7943152394265871
KCTD6	0.530172704344649	0.504109507733931	0.18920724178219103	0.347948533007054	0.9351568662542191	null	0.0518775776175551	0.0691144691249423	null	0.319326631570102
KCTD7	0.45405110228369294	null	0.904664840757888	0.8373383923636679	0.85508813927241	null	0.275658919062896	0.135748525395717	0.327169506082221	0.97126026427578
KCTD8	0.311199283941876	0.18197731445128001	0.8174391169182809	0.14393158607297	0.417074411353471	0.936926412118759	0.81496001549127	0.251667924378247	0.0193643917700836	0.21870080110624998
KCTD9	0.6023903664908671	0.225024421636113	0.7386173193136959	0.8521971577168129	0.43575634360850396	null	0.513875210279764	0.689191589382217	0.48811261087873603	0.6962610151002641
KDELC1	null	null	null	null	0.47686666369468605	null	null	null	0.0505463053822146	null
KDELC2	null	null	0.0903077106946802	0.10948787638815699	0.804316523560068	0.76635374571824	null	null	0.8888759047970821	null
KDELR1	0.0331680498995446	0.0956163114859023	0.30255609847413695	0.376156576339231	0.486595803196531	0.822703767875648	0.566212328236102	0.22667137953723002	null	0.716377667197423
KDELR2	0.237676640187225	null	0.8589939529517159	0.0253790460636105	0.487689097927555	0.159281476522018	0.526251325507126	0.512251513471829	0.4705885051944099	0.245525435384195
KDELR3	0.177794532861576	null	0.319628530655526	0.17914093391416103	0.308932910914341	0.716546730588784	0.45671215397970094	0.275475104282831	0.987492017864106	0.252141560683148
KDF1	0.9438130387486209	0.29575917170627897	0.939189138357088	0.940608152532272	0.9060225063507951	null	0.953827399956441	0.999309574505423	0.9400718562134319	0.905496143174641
KDM1A	0.12981996157936398	null	0.30604591076269605	0.47241166451468697	0.16875178931041102	0.621973465216014	0.30604591076269605	0.5695789591213559	0.0892264541875869	0.0835238028553962
KDM1B	0.86692228854231	null	null	0.6291962607832541	0.18281492346063302	0.0312177279596741	0.8458439234941719	0.665850986468182	0.291413866996609	0.868463771657946
KDM2A	0.0015400830032205	null	0.00566573573616425	0.0203878224026344	0.276547158158472	0.135017788257016	0.004055861549631779	0.0459516498340908	0.15272498694294698	0.868742216145872
KDM2B	0.8299981448724408	null	0.522410005677739	0.517180168383957	0.0875305636280435	0.521693766485977	0.301002716822402	0.9025185678430341	0.0825529408625824	null
KDM3A	0.100161520220866	0.3419167995468269	0.0960379687355014	0.32374673487523103	0.19181939595009803	0.5624559700375961	0.0960379687355014	0.15292662002800303	0.0468500474155313	0.531630368448306
KDM3B	0.08187624843192401	0.8697665342012421	0.447585568027943	0.466386719929538	0.37962604086699603	null	0.452659277462209	0.3640301037788	0.209147834008912	0.7804765192640991
KDM4A	0.0209834250942769	null	0.0325288992324736	0.316623311262107	0.763523208363052	null	0.258392067669596	0.535486761671665	0.25586083619643496	0.0740588623049465
KDM4B	0.490527921593251	0.8303342963628549	0.9779014637444241	0.213076608602548	0.34258331513713797	null	0.959593351364626	0.268492657297619	0.38677984354629397	0.648120441262068
KDM4C	0.4171799908136629	0.139362962842063	0.6180646079687521	0.568577136951362	0.8725522795463679	0.616167791184455	null	0.269281002345515	0.965489772697604	null
KDM4D	0.9954018387078679	0.21398327739326	null	null	0.519719543931379	null	0.957753315397955	0.27483321870607	0.7912798348551229	0.35769161963854107
KDM4E	0.0117831760000979	0.667295023089027	null	null	0.5154511818554189	0.75620253245719	0.187685863883536	0.34864860617832505	0.694583033497726	0.114221405130446
KDM4F	null	0.493803025945723	null	null	0.31624955512283803	null	null	0.196596066950644	0.0702449193654039	0.8895406659825171
KDM5A	0.3592485675624771	0.563842107070371	null	0.4878088523848739	0.381045332980671	0.784369309004009	0.626438136911035	0.544963937110181	0.8381108877053359	null
KDM5B	0.0861516194222482	0.000346594448640603	0.106052388507509	0.21137768791955602	0.546858881480828	0.391514926411786	0.10401058896277601	0.0827935557412742	0.919972382683543	null
KDM6B	0.336503218890206	null	0.8381106140568441	0.8894982087665629	0.50366181407165	0.315544235138637	0.36120755677947103	0.68486203460392	0.0972808285747377	0.554359886687145
KDM7A	0.416264176292767	0.60015857873887	0.9687790809818001	0.934430234018995	0.40485126703449803	0.884393774123586	0.903352263519904	0.7332009163108729	0.186598868177469	0.8498259587249101
KDM8	0.29117669324292894	0.710905622062397	0.844387159042131	0.748582976301021	0.38939903814168997	null	0.7456378781937621	0.624679387388958	0.35374977960976506	0.22251569082982198
KDR	0.7444852047947709	null	0.682735442144386	0.9727336987969759	0.740709475926905	0.307264511788052	0.95760818953661	0.75940584986997	0.6844388802783901	0.0621794535440114
KDSR	0.432775990081961	0.5165155231784879	0.439787140566046	0.571851769742718	0.414408287211686	0.24914194409364998	0.508620273208484	0.18927740386612804	null	0.344461113965291
KEAP1	0.309318744065081	0.7243714757378729	0.8948502915424141	0.585256541265406	0.244538083556057	0.0924628662564506	0.8948502915424141	0.147747970322906	0.7036073450200279	0.0430940121156063
KEL	0.39126511608605896	0.48883674128050497	0.26099946659196	0.0769107072672874	0.556835733445571	0.9885742185203651	null	null	0.48385692516156503	0.22070489546075198
KERA	0.726057274223855	0.48097106221073	0.45262624645268607	0.505315473278932	0.804621735560617	null	0.45262624645268607	0.821357688792753	0.9691384535745259	0.273981405922254
KHDC1	0.43298831200254	null	0.48691837897594503	0.40985383457391406	0.314170540156893	0.122667148190932	0.470210453185442	0.40480799665511696	0.0133208210092308	0.6193689414148211
KHDC1L	0.38147643203748205	null	null	null	0.38328775166874796	null	0.636956433847015	null	0.270069311917331	null
KHDC3L	0.7606483964482491	0.6558683797972379	null	0.493224657562561	0.622927777303033	null	null	0.8176937377484851	0.5845675983236639	0.5008598077097721
KHDC4	0.580005039195432	0.970253624870591	0.9961950101109821	0.9167844234263721	0.477752580008011	null	0.823666026408942	0.815698395732083	0.8852703881142511	0.9084683623273242
KHDRBS1	0.5936795691840799	0.6197773775591779	0.8272696231101979	0.00182447318932977	0.6273701041499089	null	0.9604082260017371	0.0074704866582983	0.6464826704077529	0.0042091338070484605
KHDRBS2	0.977918622224905	null	0.984213078392784	0.309187982432486	0.0386594059131321	null	0.984213078392784	0.352147610457905	0.661195958336896	0.158044645278305
KHDRBS3	0.138874029180741	0.48661141833621896	null	0.260937093040356	0.153741871449433	null	0.0665043227578546	0.146636615837425	0.0354355035438847	0.0627368272928941
KHK	0.34613993317612896	null	0.402382161928308	0.8754029986943829	0.0772199145408201	0.0346537769984085	0.212030225896813	0.476032906390927	0.0591756056418696	null
KHNYN	0.9446561682103441	null	0.936226928178668	0.11169855719155	0.280938326756035	0.473264532913919	0.12482729052465899	0.13677210635268	0.6414959900609061	null
KHSRP	0.607421651233705	0.8281593459812521	0.20185358963427696	0.37546320379882797	0.0199310967783827	null	0.14253533339241597	0.42962919342947103	0.72957479788489	0.38220514285450896
KIAA0040	0.33203183484004	0.361202812484377	0.717800148335308	0.47141498118819	0.484894651091367	null	0.641988979654166	0.639138198884072	0.324717370675057	0.771063294141217
KIAA0100	0.35122652434525103	null	0.6756089076202889	0.9566824066140529	0.48666843228988	0.26327863743076196	0.7316331597567091	0.3572744973275921	0.0721645257799309	0.609980663561849
KIAA0232	0.5512810530419621	0.943392406617003	0.870349259862057	0.10478312028074499	0.152990227621619	null	0.745391019347247	0.0024754805809486	0.9406009592844671	0.0450167090855317
KIAA0319	0.25476855483260197	0.00871053346877737	0.36330081852317997	0.29957250977973804	0.16815957885058402	0.660352228840438	0.38819429802212896	0.33796603967707	0.784022959993242	0.255870790487949
KIAA0319L	0.7146145174824371	0.37323337549408503	0.546770220969562	0.30437144522321	0.871199714266448	0.00188090781845351	0.10285081015942199	0.458424907747461	0.446589393007896	null
KIAA0355	0.9230258214633241	null	0.903643598952955	0.655524853530027	0.943520078077394	null	null	null	0.0262201221441778	0.5386616292995879
KIAA0391	0.5773839895778101	null	null	0.20344400199585502	0.26589586181581	0.7112976215915509	0.5229905654484079	0.460840830419136	0.10444384090848599	null
KIAA0408	0.18721538676520802	0.975019818515045	0.429585795285375	0.66738950462079	0.286154985703971	0.48058263887745595	null	null	0.211864765273494	null
KIAA0513	0.582584419236897	0.172917843783202	0.88186832843438	0.911510960983103	0.650515253063739	null	0.970560375140269	0.48753048891358897	0.168930322274681	0.890440115600026
KIAA0556	0.189435065909577	0.0742151862490872	0.889025323401131	0.49134350868102294	0.0605828583007386	0.952643000774566	0.168810123292513	0.262610248866137	0.992145243389712	0.611464786750006
KIAA0586	0.259972893205568	0.00348626276556963	0.602853444649641	0.0554057536011417	0.278572438117908	0.00279106690962283	0.461336534517869	0.0577446891992597	0.0116848939785121	null
KIAA0753	0.556477146438019	0.10057080694816099	0.12678248289421	0.80887450263584	0.112667554754877	0.41230886413156503	0.738802285553595	0.725267801495534	0.694480424726828	null
KIAA0825	0.32480638209947305	null	0.48150993942211895	0.857631940727845	0.25688460174296	0.6902343407208911	0.42204253699790595	0.42204253699790595	0.416253687479479	0.6137940318870411
KIAA0895	0.758335267988254	0.617409631786402	0.500118458056559	0.890139110910466	0.321317826034635	null	0.215911838771992	0.7777835520146958	0.5779567725290171	null
KIAA0895L	0.879233350978445	null	0.7028255605291569	0.5586765342637521	0.379564476653344	null	0.7421308105935079	0.14358306052557698	0.487507527224742	null
KIAA0930	0.0193832761182842	0.45673081825590295	0.0238382942905579	0.21203063762993998	0.23597827244614702	null	0.776204839161394	0.552339803100683	0.0329840144580866	0.47878706471591
KIAA1024	null	null	0.0772579703837275	0.436676097263013	0.430037028944315	0.296350593600289	null	null	0.84780259840948	null
KIAA1024L	null	null	null	null	0.805846065748938	null	null	null	0.147576701320583	null
KIAA1109	0.293804356882338	0.377142152251274	0.265538968898353	0.285257759435419	0.714620312661384	null	0.11538257397628698	0.16965399933875597	0.7712175284334641	0.403113832907436
KIAA1143	0.974521738640782	0.215230165043498	0.094570867645595	0.328747306784852	0.091272029490888	null	null	null	0.0302856146614654	0.0842825777880282
KIAA1147	0.680883857298555	null	0.9095256826794301	0.90801849650832	0.944725417918216	0.291589921000828	null	null	0.711051727572899	0.6410318649190091
KIAA1191	0.9840536646382341	null	0.957754398480895	0.619634004139144	0.850234064791397	null	0.957754398480895	0.973199818905378	0.8157786378378821	0.7335102579696781
KIAA1211	0.609047809191497	0.0104647201956594	0.566573273091568	0.0113877078456847	0.35869210470941	null	0.566573273091568	0.0035580717041212603	0.0457114786812263	0.0084827003937048
KIAA1211L	0.5720593439379179	0.018430133878173	0.253564579287665	0.39385957258022	0.33370120824559	null	0.325447027531312	0.575580945237304	0.302647700120417	0.279336183393676
KIAA1217	0.081536409373882	0.8724310662953859	0.0831542960749682	0.519998692429481	0.0616844117824178	0.35775598814258003	0.0585265111395205	0.515566172769417	0.0937125385077916	0.191299921250696
KIAA1257	0.435774302310998	null	0.306733051993068	0.38407007328731796	0.04414979710721	0.36160585054062	null	0.132628529686385	0.11906687427611001	0.5718835311101059
KIAA1324	0.8169174744524351	0.190621621385929	0.11844654153218999	0.7973595859985021	0.120476388405956	0.43508355002842297	0.21161675956126802	0.298114647694399	0.125323448635379	null
KIAA1324L	0.329070455472162	0.166238798225814	0.962549342420101	0.148958808012815	0.991050135471571	null	0.962549342420101	0.8412775269710329	0.7057015821277159	0.6627269434552321
KIAA1328	0.741486571970307	0.9274409136444399	0.557061341758113	0.607342962829978	0.709653709704423	0.986003942403048	0.00295561801643385	0.14401659267885	0.32124179110990597	null
KIAA1522	0.0354237777995621	0.579740930020698	0.7033027652276939	0.26710418963882604	0.25118104614722697	null	0.43793849477734903	0.45342444069165105	0.145892864627469	0.670004129275429
KIAA1549	0.923659098079282	null	0.0750438783407721	0.23407994963288	0.574087106781116	0.585586613293362	0.846555286325547	0.616837454016825	0.473113827797281	0.593489250636905
KIAA1549L	0.52727039474907	null	0.62728366044168	0.695280239581151	0.657613770091271	0.81822840552221	0.7388287167383979	0.981740991755282	0.0457932770201898	0.84823795514329
KIAA1551	null	null	0.178280056949043	0.0815984524772873	0.00693112644456961	null	null	null	0.559086150904567	null
KIAA1586	0.334794154401328	0.0903782809582007	0.873424244079636	0.118358953118566	0.367819886840688	null	0.596622199000633	0.7838113524338721	0.164826492673543	0.454584706602714
KIAA1614	0.22187836164375302	null	0.844502470425988	0.7303951871946321	0.46283777017088795	0.943712546146815	0.817632438661467	0.602565642135197	0.223752266041764	0.0407429112599904
KIAA1671	0.11884986943918599	0.9157072430753991	0.7192924768909829	0.7765170656344691	0.26609436498003897	null	0.677153711940083	0.23927697541524898	0.866299168544261	0.927714020921302
KIAA1755	0.0258512197865648	0.9954448293157678	0.14964659589996301	0.365418123608386	0.509912518938308	0.0365082884482009	null	0.6364314816886839	0.31476397576806103	null
KIAA1841	0.33038929452596505	null	0.65201733085035	0.8619926644088559	0.612545883694239	null	0.574950202205049	0.508395435651955	0.295247999430174	0.40003020702113895
KIAA1958	0.20407803433278895	0.156661048476951	0.304329656713736	0.265860416513826	0.8674448872765569	null	0.44283989023797704	0.33364915353303304	0.224982999453772	null
KIAA2012	0.0934814519228446	0.0348035376483737	0.0324240584658219	0.14108417219895902	0.21701559199214202	0.57588861952232	0.11862649122161999	0.387178999471255	0.396666062155325	0.15423526046200198
KIAA2013	0.9767467717099308	0.835945797432442	0.399489373763808	0.23708719729635802	0.853219260868783	null	0.399489373763808	0.49666167811732703	0.8207071006679991	0.7762711106523641
KIAA2026	0.34271382880466	0.95905004753652	null	0.246448951479669	0.7144827521924001	0.7927040072481291	0.825146375505243	0.662532081221955	0.547652593333932	0.9468944166538991
KIDINS220	0.7930898169855679	0.366417219362914	0.376150814174383	0.00752071031316637	0.0448101995348451	0.257227627065966	0.38014127698889294	0.00278862222524801	0.732481161980554	0.699760719477707
KIF11	0.9194214001407759	0.8427679445811209	0.9223608859629859	0.9444652341655	0.41081515081782105	0.16544826608401902	null	null	0.32416480702427003	0.47510446951545393
KIF12	0.7277715353465449	0.7106223627243861	0.123417036063968	0.22468797713528196	0.263505485734515	0.24919564686943899	0.131516820117211	0.134718717040633	0.519250188201122	0.16093416479889003
KIF13A	0.257285166825602	0.667779130425653	0.8606048718489	0.8164756856433509	0.122494791993431	0.552469988222322	0.0641541707739702	0.345434844162895	0.934502269654988	0.47856521374793604
KIF13B	0.27707708524575303	null	0.579234432404667	0.614948766225272	0.38772630684343395	0.4580157668407921	0.8248670785875529	0.311111005830011	0.12912944253389802	0.558711666909464
KIF14	0.537097022447501	0.584324847694622	0.614804328225112	0.376013405839489	0.86396277689533	0.8667281141171479	0.6028163140957211	0.40421794916484105	0.572493772088821	0.0874260514990112
KIF15	0.476715218417428	0.8965492347897571	null	null	0.955786337520627	0.5330365518656189	null	null	0.7791164812600501	0.0842825777880282
KIF16B	0.7288371791629259	0.22061430804470497	0.15090294176690802	0.7385172422514971	0.17790478884425603	0.516031948882148	0.15090294176690802	0.50155898463188	0.35052338944305605	0.0881070486841309
KIF17	0.454303736299013	0.46757506301454904	0.93246441324515	0.9996173216055759	0.44830039224270796	0.18904408488748603	0.802731893696253	0.710079308522821	0.582405662888589	0.99060628285195
KIF18A	0.6575174396716479	null	0.214532006532656	0.5702868093396529	0.396317097449503	0.536241502413802	0.81542771351218	0.672900958004816	0.38684155121894503	0.7699837076501709
KIF18B	0.953841033114752	0.48936651108714296	null	0.46321435522268295	0.972454023928561	0.962107293193619	0.563974211306909	0.955012337501331	0.6523805247854251	0.0395191517787853
KIF19	0.592325683393646	0.0592487211584989	0.12091999016205499	0.266363643605322	0.901334222449543	0.604164432175551	0.119932203980189	0.255964835627072	0.185204476612741	0.216778849918871
KIF1A	0.29014775857852804	0.513356708021154	0.15524844115708	0.0713305310547787	0.520512888863088	0.7703977476822191	null	0.287033120924352	0.38877487803226596	0.9848892609995401
KIF1B	0.7246680887715641	0.947845772007903	0.5001551128460809	0.6618664999097421	0.8668063313543729	0.113825072450791	0.516903267027611	0.7173851473330981	0.912502906569216	0.34434803070268294
KIF1BP	0.299723830321382	0.23954325989956401	0.5509389510865911	0.3640122128892	0.567588506827449	null	2.88432256057014e-05	0.296475309575502	0.457141408291548	0.536859647686952
KIF1C	0.117543843070437	0.359516214935524	null	null	0.626129597088776	0.779225692058254	0.160675845794663	0.22170618538377102	0.996366084042267	0.539991721401845
KIF20A	0.77842323962072	null	0.6796298024000269	0.799120941998846	0.513383168519709	0.83219186415143	0.884794014990634	0.634282622607384	0.7528073118895409	null
KIF20B	0.36619363376453296	0.8944715931586659	0.3618386316174129	0.613775343878781	0.838758064622512	0.6864255696847281	0.351181289477641	0.974289791779219	0.758598186590335	0.0914795390101066
KIF21A	0.25058660666623	0.0897441047396768	0.179711362774433	0.0930125767196897	0.35573669769982397	0.142705113031784	0.0705883328891018	0.7446009021806271	0.668698560495416	0.33437415725019104
KIF21B	0.904001103970799	0.43355758401952704	0.114316549937985	0.10780618497607698	0.24266827407589103	0.0783789593723789	0.0859608239410521	0.12079863036911599	0.13970141106720602	0.659328595078469
KIF22	0.135585747381634	null	0.0876023694731989	0.181944819750103	0.184484780143579	null	0.227861818820495	0.251486578751937	0.0929501162496021	0.87906098516706
KIF23	null	null	null	null	0.439695876605164	0.359774928573697	null	null	0.293104016475504	null
KIF24	0.655577522783474	null	0.9459524700203191	0.528507639440681	0.595886805942601	0.6015845680020191	null	0.0303035078795616	0.834527728035582	0.0218430275146211
KIF25	0.32756400091866306	0.196104708776017	null	null	0.57587250691232	0.5912041862055151	0.225873848233868	0.837732073892287	0.895857259872672	0.898758511688548
KIF26A	0.9835139107854742	0.591828836774964	null	0.6042309493409549	0.9630658666316021	0.8897006047964621	null	0.7305623396416759	0.145021975629065	0.696143990555667
KIF26B	0.67373034919338	0.466074913484729	0.291477557142581	0.294139856150045	0.131694646999927	0.453858051474776	null	0.6030079172847329	0.7989043114979979	0.8762217114523358
KIF27	0.257617040330567	null	null	0.141098806179609	0.287839181185917	0.23023525321512195	0.000979455508976157	0.0262610988093515	0.723595511397139	0.0231255355657596
KIF2A	0.0372174070122648	null	0.0320581913236795	0.0126574676389812	0.924314210065246	0.393672680830959	0.0310654447733854	0.0203700160694362	0.35610556418031997	0.32335242014925103
KIF2B	null	null	0.115680653828644	null	0.9005777310898628	0.706426570449585	0.656698993576592	0.5657116303517099	0.493366286793666	null
KIF2C	0.9077483899014219	null	0.836095301980405	0.769795515317412	0.6931345814416879	0.65087686533154	0.639536813697242	0.906501685424802	0.964485078774101	0.418017942065942
KIF3A	0.517210619021903	null	0.566181898751636	0.32396852880450605	0.667617501088741	0.630197445075036	0.566181898751636	0.5088195243854761	0.746165603327662	0.782457889012895
KIF3B	0.9156208989947571	0.0497528457836077	0.387917671006741	0.0423279058121907	0.849882911241504	null	0.387917671006741	0.32187819882230295	0.574519507393209	0.9858961621509741
KIF3C	0.8962259400068628	0.539047326253531	0.8362501517204829	0.108222758075526	0.12060725498955699	null	0.8897891013975409	0.920408815606124	0.226058819226462	0.5712939618240601
KIF4B	0.981443973977292	0.7726381681441792	null	0.937909758301016	0.428376069323622	0.20910232918351102	0.414699495513902	0.880999957030211	0.5630451764377521	0.423740289296163
KIF5A	0.74387590230309	0.728407575679304	0.00108748873158904	0.052500679960533	0.591726869909005	0.97704055176554	null	0.5661226344021459	0.179091132310626	0.5647141294311221
KIF5B	0.32773775767495694	0.31847705827445	0.522795821208643	0.179353072829522	0.269412359657891	0.0822329826550037	0.525619718785952	0.840516286273356	0.891514415062713	0.7553337706613259
KIF5C	0.5805881375024089	0.37983439822904297	0.66871437774661	0.9190728018631551	0.0810235063032586	0.0460095047261361	0.7433157124986569	0.465124653636837	0.4297960276699989	null
KIF6	0.7692848883944989	0.588745308719708	0.11723035375147199	0.454022621907736	0.690076074544499	0.601776636236754	0.136817626032371	0.242403337268597	0.6915917713039841	0.205601824384645
KIF7	0.19946651389650602	null	0.4224601271233	0.5015419001953171	0.140674010301956	0.257459457671977	0.424540256147663	0.786149983776334	0.4760653901956479	0.384737671894873
KIF9	0.834386387840614	null	null	null	0.166264845934142	0.527069158798643	0.449652236796993	0.478372690520544	0.367354846195683	null
KIFAP3	0.270424203244094	0.0350212474190401	0.400881483700285	0.168059498791995	0.0542256397174017	null	0.499940435634671	0.28188949007712605	0.177654063703	0.181218525188092
KIFC1	0.368437123606076	null	0.47096407389565104	0.67434008483016	0.7254509771685171	null	null	null	0.5835986338621949	0.7808333153154691
KIFC2	0.127777035729922	null	null	null	0.9777761894712909	0.296417718007336	0.21748939853589602	0.23671423616497503	0.0118366085712129	null
KIFC3	0.684812488061689	0.975879395219201	0.550158831950385	0.6922404614951719	0.7287792621190071	0.5417295058994339	0.13525639535364997	0.496662354591479	0.63124719409592	0.25735331149701
KIN	0.5934429467840079	0.8562825524595551	0.816791257001646	0.936876357190067	0.0850407140661465	0.21262085324829602	0.339836006078164	0.855893887837766	0.0411814648610607	0.6782313625919089
KIR2DL1	null	null	null	null	0.558842557652932	null	null	null	0.0793395451723513	null
KIR2DL3	null	null	0.910683085655657	0.8191143404243821	0.274535708396411	null	null	null	0.743163597790287	null
KIR2DL4	0.0503264485907523	0.56999866534386	0.963143817312634	0.963143817312634	0.9039267721474871	null	null	null	0.916481199744624	0.278498957615558
KIR3DL1	null	0.668493680210939	null	null	0.377036792106169	null	null	null	0.0169418669386292	0.29111699193490603
KIR3DL2	0.863663716423588	0.929770815183634	0.749072547508157	0.749072547508157	0.950823236357542	0.7531973494397421	null	null	0.877812869058557	0.0467166900648291
KIR3DL3	null	null	null	null	0.646053080990628	null	null	null	0.15713478702425698	0.286931202366274
KIRREL1	0.0676824397147957	0.0844213083125159	0.671036205767105	0.200542208697218	0.6423844992452261	0.29203017828178	0.751292842162909	0.0689423450357853	0.29347042976530296	0.065379380253308
KIRREL2	0.20147383400941	null	0.000412503517474572	0.6967153216022139	0.8702526323997919	0.852235086343768	0.00032592994706182	0.622798073208082	0.62079919477192	0.545922160740845
KIRREL3	0.974168070938617	0.835013063922451	0.93209096325451	0.9327166869815241	0.20727842872219399	0.44144145087737796	0.920388028130032	0.919503481729069	0.7886015971306519	0.514871410114595
KISS1	null	null	0.0311792915957732	0.0408575634835514	0.9174128913795021	null	0.12241299780405199	0.118702088320163	0.878977405743912	0.0270884744522026
KISS1R	0.596033000989243	0.725536512888052	0.51379301491393	0.7733665720214421	0.6752760040691771	0.569542321147717	0.497173695974287	0.8693322476590942	0.39585174434694104	0.5776857525086171
KIT	0.8090230075432131	0.29190909752552396	0.338950239635757	0.5279264960850589	0.273681975750451	0.33853761545142197	0.173335980573741	0.7420059049528409	0.06409045157897	0.6155217776395501
KITLG	0.640687626009403	0.158669010838841	null	null	0.6443863857906279	0.8593178929989241	0.815906117199995	0.610338718734286	0.526766176953309	null
KIZ	0.8682229987970258	0.674205799395485	0.755324628265137	0.964144747023606	0.531709345589569	0.5551668114458	0.667430434195972	0.5293979538651911	0.784857781507148	0.642416731613715
KL	0.00463473803019909	0.0408697666380348	0.734323534350397	0.8756531423736701	0.256900391356331	0.18866442426778302	0.5786397828344579	0.0834358358020761	0.8884889649358821	0.7977470605302129
KLB	0.127213829849611	0.3661709110941911	0.969348020160056	null	0.8167181596711229	0.581359738967984	0.598596292772444	0.021726681056889	0.667224685627632	0.024644840676025005
KLC1	0.8209764546921	null	0.9626056626487242	0.795776382184096	0.362961567024643	0.0237116600272079	0.4830692637785429	0.40729646217780896	0.7108676667175029	null
KLC2	0.459162811314497	null	0.294394734316342	0.414543510914661	0.127109084136111	0.36822003564787603	0.404344166989279	0.30642233173023703	0.503200280456484	0.9958681582196272
KLC3	0.8973445083501009	null	null	null	0.3380168513538919	0.196642815231533	null	0.324094234480998	0.0953107132582096	0.43729339258321004
KLC4	0.494952821772404	null	null	0.403197117004962	0.300037182901075	0.22481237153480899	0.44782327575729103	0.441283388850376	0.141252088791789	null
KLF1	0.7920625813809459	0.0356872287466929	null	null	0.236497175761041	null	0.160539826931491	0.18521001821130997	null	0.8410108168372958
KLF10	0.837986928127414	0.20223113159600303	0.5026754910676671	0.610936453793021	0.639949402974787	null	0.61301158618309	0.48452335057120505	0.968774461093923	0.350720787672226
KLF11	0.43221956652678206	null	0.535860100083333	0.8172412664368219	0.521275778744249	0.495952404393065	0.284337039530541	0.9072021426411709	0.7065586093382751	0.7430256829962191
KLF12	0.5224762883428039	0.7492953919786199	0.264964023162294	0.581680128551579	0.12312143836079599	null	0.265614376801011	0.39812372948259295	0.65418976071638	0.464158891289109
KLF13	0.0679266837787478	0.102813680460437	0.147292898567829	0.36628121604419395	0.530768069144729	null	0.8856487117150891	0.134321613378387	0.49788978027678005	0.312676499056291
KLF14	0.326750271949295	0.16929709175783197	null	0.291792496629575	0.9241034644410999	null	0.5998201187774	0.528525860568114	0.612949285942793	0.460941380989347
KLF15	0.10417993994335199	0.554017612270925	0.696854921529551	0.91498321860789	0.786077697397235	null	0.7309226702004009	0.970343150257428	0.19435439034887197	0.977302431723389
KLF16	0.0369414353358193	null	0.0874512772380174	0.0994208496479756	0.300885958011134	null	0.0701344212808853	0.0799814452825247	0.428668465594066	0.0720971931522423
KLF17	0.0124024383829362	0.96235363960025	null	null	0.0743303532303784	null	null	null	0.7399302792045799	0.0301951695625002
KLF18	null	0.15180221391964002	null	null	0.40207071736266503	null	null	0.610033198704682	0.13000538226731698	0.7055227929926591
KLF2	0.2215885305004	0.436290015521086	0.0341693637501314	0.125168638105296	0.0440972351745317	null	0.17858303141257398	0.577395867484729	0.934679651429135	0.123550648535293
KLF3	0.605572731586937	0.9382375028535141	0.107387712013858	0.299770713378296	0.5848802721762391	null	0.6023613027103331	0.795277918429067	0.135678302415203	null
KLF4	0.85026929693839	0.7951440996675742	0.942626428373987	0.559579143697692	0.87336412133557	null	0.9406018273883601	0.908829875129852	0.597629833518636	0.8568152500295401
KLF5	0.11039367360960199	0.0886624749850565	0.899829436582545	0.394313338881127	0.28557975649332107	null	null	0.284260378179617	0.93913414755558	0.5701268747001129
KLF6	0.267194860664	0.751162525380198	0.22431679185665498	0.36638755697526	0.792102951177623	null	0.26268909623389697	0.226931737625651	0.0495129773904711	0.41394542093956205
KLF7	0.888813658827298	0.146508462223178	0.734780272532864	0.8019578325894978	0.77873361887001	null	0.687431049936956	0.49020567669623905	0.756080553067503	null
KLF9	0.418153153835427	0.36599941196083596	0.56271446968564	0.6357358269144879	0.852171786506667	null	0.30104914880456396	0.505828225783365	0.170175440542628	0.12138159558865501
KLHDC1	0.0892960892427199	0.20720735839637902	0.223864735172924	0.0302270362670856	0.320271601805547	null	0.296763701378805	0.674925243262646	0.943905540299446	0.33676385852373497
KLHDC10	0.487320447926553	0.404753923646293	0.41726852038368395	0.34091288804776	0.738347664552159	null	0.428370763721435	0.42358168194454404	null	0.202591409836703
KLHDC2	0.0150393459532189	null	0.8300654626493341	0.937395661957828	0.4031596853539679	0.8550521939615371	0.8300654626493341	0.8349523797584141	0.295231555945933	0.548024746436081
KLHDC3	0.0554167234690348	null	null	null	0.6537639312553121	0.885002346244795	0.178988589821698	0.213257098525028	0.6317701763684129	null
KLHDC4	0.42621028242823994	null	0.0617114165025782	0.197493832435202	0.4293668092828549	0.66833362138575	0.8596337863763841	0.410258683308194	0.270094584484828	0.523930993308969
KLHDC7A	0.647771054010452	0.0239911209606261	0.7148371789895229	0.0155171136288734	0.688926416565571	0.575717050869386	0.7148371789895229	0.0158191867709997	0.0334932504712822	0.0402896499660295
KLHDC7B	0.27529524917018	null	null	null	0.780615390735486	0.194717749990911	0.0187989751644616	0.33051697695287396	0.22340664330954701	0.0359539842786641
KLHDC8A	0.0598402137953744	0.45407931900289705	0.138745478714082	0.0112970731252117	0.473287277973122	0.748262308295017	0.7194028987612991	0.300520105763722	0.221311996088215	0.18288082808592998
KLHDC8B	0.141095599318182	0.29549339968887894	0.687959938349154	0.260435012345673	0.8211665921437691	0.37726409271367206	0.687959938349154	0.279465218259359	null	0.9797345865935358
KLHDC9	0.86732533035062	0.40511449280616	0.535406842812728	0.7067038002774	0.42140845299442997	0.464301443250318	0.535406842812728	0.175823068895468	0.808458406418699	0.5547320224471359
KLHL1	0.753620816936322	0.22877393833799203	null	null	0.868326486112635	0.8847356138302429	null	0.576209185640144	0.21150720141256799	null
KLHL10	0.139528279516929	0.18461396810332897	null	null	0.0760575512058907	0.925284798466572	0.7356337928938609	0.716695900062583	0.25265410035856	null
KLHL11	0.0697644321106252	0.18461396810332897	0.7096121795101221	0.951921509918078	0.302590830002539	null	0.7096121795101221	0.9706743546393509	0.255118147382534	0.847815374473484
KLHL12	0.34772916258581	0.5862562275155749	0.0916976910623845	0.16560825183806197	0.9833360271242471	0.826293036798998	0.104476939884848	0.318867676354235	0.9271999516015941	0.52368691938583
KLHL14	null	null	0.7152993777922979	0.7664260142964371	0.49913909663157296	0.466736941444425	0.49496766287565297	0.652798798632069	0.402049629759587	null
KLHL17	0.9252809454395241	null	0.35560324707902097	0.35790008727164596	0.295883824187518	0.230676048835305	0.842288666660906	0.8702214941288822	0.860289101551017	0.265235142844733
KLHL18	0.191910479210243	null	0.923234150645264	0.8475094398040959	0.6414293407012	0.7060728785656031	null	0.45703110862916	0.138596068052634	null
KLHL2	0.898559780388934	0.9506265557702959	null	0.7978613210455491	0.586970129808257	0.9587096138004001	0.9886611685211371	0.963864100263388	0.9946703489637131	null
KLHL20	0.32694276343443296	0.667137916417326	0.624847551936245	0.6863471013231079	0.276974544056402	null	0.7408416699653759	0.7239099187815171	0.9634341032717879	0.656549069267302
KLHL21	0.8310423587595519	0.9519224425886791	0.971031849872943	0.995635893600055	0.399878245446331	null	0.933105043482696	0.880389297194071	0.38848813878634797	null
KLHL22	0.18753831311204397	null	null	null	0.0532406679346276	null	0.44025781009499	0.285315258588924	0.614508763187781	null
KLHL23	0.662585704403014	0.81334708258354	0.0319255048558427	0.379869628372306	0.6727787637697421	0.0625906582432958	0.0531147010877746	0.845898161532218	0.960847721526696	null
KLHL24	0.208280695100794	0.113036825793699	0.322999554247564	0.396028459325426	0.696981995884742	0.334665858112465	0.297986979540868	0.0416721828344063	0.595860227614827	0.23282850962632
KLHL25	0.983420603262602	0.0182745795394696	0.9695787636993102	0.9277975062227709	0.256065020806378	0.0740917112298785	0.8233543959947759	0.726187511079623	0.220348817175432	0.9630591976713442
KLHL26	0.44727144610111697	0.534248838703608	0.42325218365386796	0.773640695403597	0.863705120412418	null	0.273705063202807	0.282570008101777	0.9838203752689879	0.658931792609735
KLHL28	0.729506167148283	0.9010910262922109	null	null	0.853647286368548	0.671726071243784	0.708760982496857	0.23027979709199103	0.0108696493983695	null
KLHL29	0.128111649802812	0.118928818025747	0.8970271672442279	0.587130823094245	0.40147126877570505	0.6125542212686	0.348073903312501	0.16204187843614498	0.314117041708914	0.45969148681736405
KLHL3	0.291368148272055	0.643106321192553	0.28265853595172497	0.888844481789304	0.00811572208298283	null	0.202049028735971	0.9719226411856191	0.8433045295704591	0.6660128710197879
KLHL30	0.231111089846779	null	0.9664195531922389	0.9880665352600371	0.42703390878123904	0.0426723751678695	0.8499032965002951	0.571878599270879	0.934182292013792	0.94023106408832
KLHL31	0.735647274999141	0.331847163432271	null	0.348844217373684	0.7723828652412241	0.496415921769038	null	0.505346880818226	0.883145190700686	0.918010619751304
KLHL32	0.29745000331226695	0.663105613710454	0.430476256563105	0.0912774206265369	0.0852539036514135	0.8888056030815109	0.430476256563105	0.342278712890689	0.36769123420788796	0.3867725908649439
KLHL33	0.6582332935252719	0.176746235520245	null	0.00109632565086948	0.00034095872037043196	0.00119946779001356	0.24192278556539898	0.00155026209361286	0.41365554228237	0.7138610859879659
KLHL35	0.7896909439201321	0.6652712279395239	0.620753407786656	0.444096489436851	0.424403573556405	0.6341771698416829	0.521074918082409	0.839380705398348	0.998243496430835	0.507214087536522
KLHL36	0.825517855610131	0.6864998475138361	0.36670358599038305	0.6676921921119799	0.41732234641864896	0.37085888029732705	0.36670358599038305	0.22006905873542898	0.785394618813259	0.9450875528792879
KLHL38	null	null	0.669686969056141	0.7830210345610921	0.7080190515412041	0.0162762180002138	null	0.0175697337982088	0.107013817091989	null
KLHL40	0.275995555299292	null	0.569464982923417	0.060344628542598	0.9393022011909029	0.8551299877953729	0.569464982923417	0.0461470781109148	0.0273681001303993	0.759450322052021
KLHL41	0.0648867898524124	0.750703562015716	0.692893100895236	0.935422795545198	0.6097199246088431	null	0.65073324797386	0.0495675071857429	0.5781846318122951	null
KLHL42	0.40630211181751796	0.9489357570683341	0.0247250533672756	0.16822685974105	0.783594757419806	0.291713117051372	0.0159134439887829	0.17180478237222302	0.560022796782661	null
KLHL5	0.669395525612805	null	0.47608224025570206	0.9973919688791241	0.0143152165738055	0.682967345544474	0.6552422363714671	0.687550842308848	0.448088837574617	0.9489102629720341
KLHL6	0.0479243958902769	0.870329766669803	0.888865175838666	0.184704702957703	0.9468987714770591	0.702194523518527	0.9738209041384921	0.127082455486341	0.5304932911922571	0.121673079184479
KLHL7	0.0453870260001615	0.0629490933707973	null	null	0.5644802863839301	null	0.16798572503091802	0.12396439593033699	0.284173146434147	null
KLHL8	0.0536829237297207	0.9986616886397159	0.832982310318792	0.8474312260916391	0.23436956944109802	0.4874462185438	0.8533169380819109	0.758548833685029	0.9700559862155691	0.14795094184178198
KLHL9	0.20191388944414299	0.252044703228043	0.12526727227375803	0.0917163094198763	0.17512796389281102	null	0.231347187640482	0.22382538587213602	0.16449538948521397	0.22429777316246
KLK1	0.20617848640098002	0.337438410260904	0.395127604624736	0.336606460939945	0.336594734241681	0.5823107121404809	0.398303644015937	0.338640525156118	0.24798265072740303	0.177159876788282
KLK10	0.7289343753385891	0.0177818654611546	0.376294237364002	0.435258195871372	0.7908528067749301	0.441822523113181	0.374097220044037	0.414181362124319	0.5120361278673621	0.5391870142235949
KLK11	0.663479685154754	0.6834619853941659	0.14586855183966801	0.524557051696102	0.463953688761118	0.434943437257804	0.148157775152471	0.421664583268242	0.976048812521407	null
KLK12	0.143669839680061	null	null	0.573327607521143	0.134492710318689	0.4250758421014129	0.18172592089939002	0.292769491072308	0.5945774054622851	0.082532902894753
KLK13	0.0339952148951361	0.43232409114585707	0.7799016580686509	0.9957867065365841	0.14957910003749	0.630105617400266	0.0170990503683741	0.9978106394552858	0.082209523222011	0.9469386783188308
KLK14	0.292914831378727	0.689132376088282	null	0.8664700942554889	0.7993678713966629	0.6688920773805009	0.0177334638177771	0.7505269993196	0.6345061816038771	0.8849871685139219
KLK15	0.0322283941086219	0.155026353097479	0.475825705264761	0.19737054564339399	0.9595574775237671	0.9103160082470909	null	0.5184110379428529	0.19382016774370603	null
KLK2	0.479099017381832	0.44755146721688005	0.6700956729882719	0.709400756974119	0.613777235461661	0.492161879699443	null	0.7453135317486159	0.535499485466888	null
KLK3	0.32775914081014	null	null	0.494247136132973	0.333440929147101	0.327700999544362	0.494582288371199	0.25032829049775196	0.3922530575852671	0.227670307683048
KLK4	0.561815156938439	0.8942298878883108	null	0.8458355050875591	0.379656639243585	0.605443499534681	0.39930619831512804	0.38094330789348296	0.0569187833969784	0.872433997712359
KLK5	0.562314116972227	0.39462633337223796	0.38166045973575397	0.19909699863865196	0.62778348656939	0.9266811068286851	null	null	0.5881799148030821	null
KLK6	null	null	0.8455833713741641	0.31154077522491197	0.0900746282808302	0.817419628453895	0.627457259039621	0.32228966330075104	0.698924310514974	null
KLK7	null	null	0.9690073432017758	0.9807210062830269	0.296381457542359	0.830522612922761	0.62934601750995	0.521457955700432	0.479025091002229	null
KLK8	null	null	0.683040452418155	0.412779159925045	0.36913002597764	0.990610786694361	0.588312132028464	0.552418899255709	0.6937210377800439	null
KLK9	null	null	null	null	0.45333102059018104	0.4324246827882	null	null	0.9770483707847192	null
KLKB1	0.995671967217468	0.191063217341032	0.381367426624765	0.505716242640993	0.972043051074685	0.9192600046771701	null	0.0914678652717951	0.244403945005075	null
KLLN	0.160609170712853	0.0904907375293919	null	0.686296390905393	0.15212128108023498	null	null	null	0.148363160659412	0.46225996979653405
KLRB1	null	null	null	0.711436748045895	0.551888385808738	null	null	0.24996141516384401	0.7765754977012591	null
KLRC1	0.643699678059154	null	null	0.0955952547920128	0.624898729507323	null	0.599181815950641	0.0329483278291975	null	0.405329429191206
KLRC2	null	null	null	0.8838576522631891	null	null	null	null	null	null
KLRC3	null	0.13311247978548899	0.651148659870799	0.0093509703725333	0.219860663068038	null	null	null	0.636152291316803	null
KLRC4	0.332067517324233	null	0.0834998961338024	0.0214061599669375	null	null	0.0662028052725792	0.0259018191994957	null	0.125969022991337
KLRC4-KLRK1	0.294301621926445	null	null	null	0.36072397947388896	null	null	null	0.9260485914976669	0.292577250262313
KLRD1	0.0957702021437081	0.754446480103195	0.0934762469111208	0.11755901305705901	0.18838681205924002	null	0.00208163690940111	0.46346228234684494	0.169824405219855	0.334731042728021
KLRF1	0.616215646199528	0.8960888484464321	0.8898693900708491	0.8175708507955242	0.5100462615949821	null	0.798044023081759	0.347676193597242	0.34382124610776593	0.34743720872356704
KLRF2	null	0.500041386421422	null	null	0.496032827931291	null	null	0.35792504586912793	0.98904049689192	0.54335740664689
KLRG1	0.819487405631563	0.99987204710973	0.756174571581414	0.8853036585879649	0.9110767045708961	null	0.5354913842128189	0.667853900970075	0.854173264022655	0.246130509347758
KLRG2	0.225791184523795	0.175039910696782	0.36993366427791796	0.10268626304525802	0.19669180756221302	null	0.36993366427791796	0.509488975594989	0.9266603819558109	0.38526462374620507
KLRK1	null	null	0.5120552498699339	0.308350200133397	0.326678022671912	null	null	null	null	null
KMO	0.0440097799825864	null	0.292506918415191	0.520378038401279	0.800017155474254	null	0.714442772738917	0.5332402968737849	0.388683626223854	0.380315520088789
KMT2A	0.827342246266734	null	0.4415920709883	0.33054203057508597	0.33913074584381697	0.440526291183008	null	null	0.653450542318528	null
KMT2B	0.509093118098852	null	0.0597419922308413	0.147785043270401	0.586299782179727	0.201621496493568	0.0416368972575686	0.0683912572981205	0.6466530038331421	null
KMT2C	0.240189760426437	0.20131409885679302	0.715273380460408	0.50774819795676	0.6816436631259699	0.22850536827080897	0.715273380460408	0.635711954413534	0.38685681919417897	0.7059387949962058
KMT2D	0.776526633450849	null	null	null	0.5847947746594689	0.650466726209207	0.6074042948760239	0.0437483660046498	0.0702297696018932	0.0626001383613959
KMT2E	0.98524988129842	0.8941404688352621	0.850135878132301	0.462247217082019	0.370810263369959	0.343207105209165	0.779305736592399	0.6535618719562379	0.911496993771913	null
KMT5A	0.21192122281658501	0.279916555614904	0.0594750803946831	0.660485434424021	0.32563746882146993	0.668426827862432	0.0594750803946831	0.30904608479915396	0.239125477132596	0.785286981436799
KMT5B	0.041384519014501	0.652670871126536	0.732915758290569	0.0529367050393846	0.44116149930396104	null	0.732915758290569	0.6050491670258511	0.7113836013285941	0.639276299869862
KMT5C	0.10713799325510401	0.0219213876365215	0.48859620250759705	0.15697641451633998	0.25532904715157895	null	0.503342807164409	0.14084330629149697	0.0288669201102529	0.6234613861221651
KNCN	null	null	0.6389490796632751	0.48894645329148406	0.106266604213459	null	null	0.0865025170195036	0.0436883095338547	null
KNDC1	0.0167927567464103	0.0635786740882129	0.0111242666017417	0.0126196697486056	0.0562220509674503	null	0.0112873558323863	0.0012881849065595802	0.0895145811230331	0.08921729151695401
KNG1	null	null	0.929811167198977	0.603576745633213	0.24773583709661398	0.47799380535947905	0.274548044191356	0.47389666396444297	0.27587112629916305	null
KNL1	0.50725024350603	0.44970315391328497	0.44797577504346997	0.153379658681629	0.0951152298132687	null	0.44797577504346997	0.155971048502883	0.9276059718201279	0.11148723074645699
KNOP1	0.5412709809705739	null	0.0952131303363454	0.953824051711645	0.726059941901384	0.8805898585707359	0.6149173324411179	0.97133183856357	0.404399320267908	null
KNSTRN	0.8056949647864651	0.34490658799438395	0.531973267942657	0.740224458011131	0.9826090510427099	null	0.9816758924313821	0.856679928177119	0.9978821744573991	0.8563533763185891
KNTC1	0.00172463442648541	0.10820096021661998	0.75437767642881	0.41149694635046297	0.010433606643638	null	0.0484209062132728	0.104499638093096	0.00428295640240606	0.0931772187186265
KPNA1	0.374844378721578	null	null	0.7524882431287429	0.659944407766802	null	0.7508813232848671	0.83848066049491	0.669900325468875	null
KPNA2	0.69469341126497	0.809286833598572	0.8934429937288021	0.129709709330032	0.6252638314693371	null	0.8934429937288021	0.14076855761975898	0.626891368611238	0.301159400590403
KPNA3	0.892341970104182	0.376602269313556	0.47796222658859605	0.765248684918703	0.227698740954301	null	0.8812150575351658	0.7342160373839971	0.45993376546759596	0.6317667130542429
KPNA4	0.6122588492373761	0.0392538750350584	null	0.653034083838375	0.628107038450879	null	0.7375589500657809	0.5618272636900881	0.280082652007537	0.7075234082747729
KPNA5	0.0853720704096564	0.6378059425956241	0.701363059690478	0.713541062548355	0.28374498768419104	0.214506983991966	0.701363059690478	0.576088898629262	0.8442877500395921	0.811031177197076
KPNA6	0.443171629682234	0.667489478807177	0.9188105194539309	0.121202298332727	0.23492440626857602	null	0.74572173102876	0.784473613227756	0.315506450363105	0.701609319289058
KPNA7	null	0.539528066736037	null	0.259962072054006	0.861701080066511	0.910376618805822	0.359283693916664	0.641234300025572	0.956081251459019	0.6172199899354089
KPNB1	0.40626060185357504	0.37465559032614904	0.5177029458010579	0.26996150099190197	0.32550456989864	null	0.469374312641101	0.0490008659821994	0.291319393299726	null
KPRP	0.9650784316652021	0.6430325727771861	null	null	0.794501450482388	0.140208747601359	0.46101635062594803	0.5565244781134949	0.0624020281138881	0.303509782007682
KPTN	0.960399644414602	null	0.98957420443519	0.9446501682088101	0.704751444678016	null	0.9843173681469392	0.9881862969582859	0.24639273600283604	0.848388759628114
KRAS	0.882238403856345	null	0.7719409762072909	0.0657015693288096	0.762950646263654	0.5942056200642629	0.7188192804102181	0.0112561528071773	0.159943393049656	0.002604895692353
KRBA1	0.096557444731763	0.8186081455120741	0.773118390987107	0.852987837086911	0.10649380677468401	null	0.773118390987107	0.6589617469245911	0.0738595123646263	0.7681145915549391
KRBA2	0.301857742712086	0.31626350303537	0.9175759238481271	0.881032994923567	0.4398450680507489	0.24629621874164398	null	null	0.73702579306042	null
KRBOX1	0.8720174482894641	null	null	0.521841744907247	0.963125844526514	null	0.669597755706397	0.9679207219414531	0.0816613081169215	null
KRCC1	0.948312659009389	0.552175729028673	0.9658454957436942	0.969270188581365	0.7080380491239008	null	null	0.36870004197415096	0.20791197488248103	0.9806734554685071
KREMEN1	0.385432327021733	0.0794970269619572	0.21994991014732398	0.45384004686475105	0.262125454734497	0.39413932845047295	0.21787599084642198	0.529627981917856	0.819245230905073	0.5990385502891751
KREMEN2	0.9372447381667541	null	0.831147100730131	0.9175716246436361	0.9794670499001751	null	0.831147100730131	0.9461246421238921	0.0578826069893609	0.716753770225055
KRI1	0.824800291772615	null	0.9188230049961229	0.398895139636207	0.0647859069735774	null	0.44783869544430605	0.34518640994071503	0.917124940047477	null
KRIT1	0.16002448323652602	null	0.0019714213302297603	0.0284186853720697	0.5355184682523301	0.964407471188685	0.0645911954069428	0.0645911954069428	0.24138254372303602	null
KRR1	0.22591632344712	null	0.7865356530514921	0.525396664443433	0.401120309183489	0.093496679117397	0.80662416779934	0.48517540311612206	0.720651642820956	0.9371680992992091
KRT1	0.971456883261355	0.834096932273095	0.151385500949542	0.17029049353013798	0.8584101201808001	0.382402440006661	0.6560333888434771	0.755985929530886	0.608709453857063	0.367443120922644
KRT10	0.8757086294462291	0.26569930107502104	null	null	0.008798680297709359	0.25313090061513	0.261775966153528	0.288199936757341	0.5868184807768321	null
KRT12	null	null	null	null	0.31990714190136893	0.342288129468195	null	null	0.330646381770011	0.650346677478953
KRT13	0.5157487028114249	null	null	0.7631959705022329	0.0293937168970657	0.930915646571509	0.570749284707513	0.8084081446565241	0.307299397425966	0.982413645936634
KRT14	0.4045201544728211	0.8230207685045201	0.0220558557599035	0.557381569227396	0.0612722325972983	0.173308229503675	0.12355178271331697	0.340931541142468	0.0180307591500684	0.394816201650349
KRT15	0.9205030404974058	0.40498906172858296	null	null	0.899100333868117	0.721921612798336	0.880395233569552	0.541621585624105	0.794222035163672	0.687673179671469
KRT16	0.6778699113508699	0.00316913743668779	0.38270534062918604	0.541993618389258	0.927749164459687	0.6882438029819611	0.8039642200047	0.8579266629864	0.256549620479639	0.39362304192564396
KRT17	0.7625504794166771	0.162121678342864	0.9378372220824771	0.48373463482613505	0.16720857931361	0.327513245245585	0.9210680972802059	0.8618973652488551	0.75108593036777	0.73716225259441
KRT18	0.0674692315878062	0.363202669499318	0.21712577397449198	0.24977011444440902	0.11836027182006402	0.0840140970678347	0.29657285588687105	0.182385948093432	0.15961067741228302	null
KRT19	0.8746894738369051	0.7012433214462371	0.573475933103619	0.7476803145023079	0.43879798187464	0.5818188831093729	0.501967978995001	0.8289165695568609	0.210384542964148	0.452396290868585
KRT2	0.9639374090590691	0.543219062101596	0.5659532111877671	0.850519468170287	0.781957867780244	0.8622373853452042	null	0.643010213984318	0.654343396075129	0.7781297026263441
KRT20	0.8670335087969141	0.20813913472898998	null	null	0.9576123886539691	0.876724246360333	null	null	0.31720248761527603	0.133332592939067
KRT222	0.31230434412883396	null	0.6298163657215071	0.320904512676546	0.0917420721306998	0.310721572153424	null	0.64160140669941	null	0.31960834175431896
KRT23	null	null	0.12124048406296302	0.255656947508042	0.23213921063418103	0.228241685753663	null	null	0.439205129779164	null
KRT24	0.7542379970971059	0.9199472419457909	0.32473470713902003	0.419634911544353	0.6850858521794929	0.903334381448078	0.48959977788409703	0.837647632352117	0.245160489556612	0.9375103894275101
KRT25	0.830742827138722	0.5864954521643149	null	null	0.647039851062684	0.613580150710855	null	0.42990637443663	0.147854829018225	0.577880851597225
KRT26	0.0216689942259143	0.7198730408753671	null	null	0.36539965992463996	0.0977159890078942	null	0.660321087532643	0.9445494105454159	0.78455139323365
KRT27	0.0923371866552319	0.0469331912155214	null	0.29967022776905	0.0589959098448638	0.9157450544419642	0.7019750194721259	0.683012950247025	0.319764534935556	0.24622964753862198
KRT28	0.272026856018638	0.182668137597391	null	null	0.996789948667436	0.950263181754059	0.834887977930729	0.28869179313494603	0.470734350623671	0.0356198149560109
KRT3	0.24815964999517198	0.7280502666039929	null	0.980119597021783	0.527574965127005	0.24634543331783101	null	0.253213914300408	0.529697145446471	0.32283981844175497
KRT31	0.875628046847236	0.6523198279718679	0.6917903072004211	0.5826039256951	0.45349997694139704	0.009366264100438391	null	null	0.416178384076277	0.249807075962518
KRT32	0.220072050197443	0.895560504836476	0.6288856372600761	0.8553042381348052	0.06852943698323999	0.9038850104000871	0.6240192924777571	0.5674263547063211	0.0780076603018901	0.28978651675771994
KRT33A	null	0.635293413044194	null	null	0.6025602988976679	0.7434946136796821	null	null	0.576610925986979	0.22723973028403602
KRT33B	0.873429275642886	0.0921778084466207	0.38996530312200894	0.05343412083858	0.0135461203086764	0.0160854699469715	null	null	0.42102159532041705	0.8864014388466801
KRT34	0.79089586498355	0.676284488977608	0.9567073682936421	0.9266365881136641	0.131626454651492	0.0630173583398186	null	null	0.64810209302846	0.6402680817877989
KRT35	0.0684442549214621	0.7013210635793249	null	0.492708787515898	0.909787063840072	0.785002734200843	null	0.7299674651700891	0.9610962634365059	0.888106516730516
KRT36	0.9341906905419591	0.181453565503146	null	0.9905188738147991	0.7103350535750941	0.550567973981501	0.0291849258281331	0.39003991977026703	0.41788804894123205	0.696358267565193
KRT37	null	null	null	null	0.282206537823807	0.367399266084549	null	null	0.951485674366133	null
KRT38	0.800834890259119	0.358366801017137	0.111614836101535	0.17156917912709302	0.271797802420244	0.286144557081789	null	0.5662386537425921	0.788247803021221	0.122290518589714
KRT39	null	null	null	0.906670614119607	0.21121636410198302	0.571242102861552	null	null	0.140286686684624	null
KRT4	0.888643939617203	0.19419695017563898	0.5608646751869929	0.806474905071238	0.14833028688578398	0.24075951987882802	0.22648722294285398	0.165353043092456	0.130568194696705	0.3941257414795721
KRT40	0.42384158532523797	0.8866640807165641	null	null	0.7433763575951129	0.471588735198367	null	null	0.659839465681473	0.759577226419871
KRT5	0.11034929944857501	0.113027987544078	0.0426218130081546	0.43037626287534003	0.0745514530384087	0.171867259939923	0.039615249782158996	0.304754280461601	0.0545511313338964	0.686246423826887
KRT6A	0.38741361442506106	0.0521701751433472	0.0413565815943785	0.511780269647944	0.11005713809567802	0.45537439134705393	0.0323765952754083	0.309204308796511	0.0574705459253875	0.17755210277598898
KRT6B	0.235362726502507	0.7992169412923421	0.467193720400249	0.531413444595875	0.859240253938252	0.942359139698557	0.443033006936778	0.300658869401428	0.435968398209505	0.38454646000122794
KRT6C	0.35656967427097996	0.9259873930806499	null	0.0146558146368951	0.68587058070597	0.61023443564989	null	0.20657114910111601	0.0121431262668574	0.533146909349926
KRT7	0.9480401316493641	null	0.597299461487461	0.0196279979330158	0.42353627008890293	0.24297550011769298	0.623288100516257	0.354992428597986	0.985478681616867	0.441009661529091
KRT71	0.921893312649171	0.3729054197517971	null	0.18727213735787399	0.0263986705592354	0.0263808035638065	0.98879969937041	0.55039262328406	0.994913846386521	0.526606494782103
KRT72	0.196438874758953	0.974523300247077	0.162350175974638	0.494493635098596	0.47512453702208707	0.0421215314416351	null	0.296438674260783	0.69241660211823	null
KRT73	null	null	null	null	0.504414158947865	0.44111961383625	null	0.46441960646659797	0.275178393235849	0.9079362090829849
KRT74	0.148844555540794	0.467436111885325	null	0.311946884882158	0.48737462434690104	0.9478995794631191	null	0.43727177201081296	0.127210406514737	0.965318814156813
KRT75	null	null	0.45886424286410493	0.8200584852165529	0.0514431073150033	0.0775847721270746	0.8147728514941891	0.26547687155251504	0.504973134810761	0.235219460271099
KRT76	0.419060984877859	0.470328376852801	null	null	0.685047401612242	0.735709960425919	null	0.487401032314303	0.606852457582974	0.198317428998217
KRT77	0.6472722645653871	0.663627449071191	null	0.954500820250661	0.8269438970666391	0.87790044981673	null	0.236998199409671	0.0036468341207354102	0.561328889596435
KRT78	0.4168366772271	0.487581709826022	0.0802354285930231	0.0027151874236819302	0.00722096603848765	0.811507486376905	0.146596432418923	0.00255635522909814	0.445425463157906	0.00208830344587752
KRT79	0.44899164293352595	0.36963301110713304	null	0.0168003974046319	0.607954980827744	0.51436950663562	0.5122046686266579	0.513741051900399	0.623366560235994	0.9146407418473509
KRT8	0.24740500532846801	0.19174204113033605	0.37906117220044105	0.8576994525220071	0.287651159799399	0.181929325299275	0.102710211298186	0.228912636799964	0.0672476064466399	null
KRT80	null	null	0.5907921605289821	0.0984066761530138	0.9005510616430441	0.6207537655081121	0.7669831718059309	null	0.484684468025782	null
KRT81	0.249987574258308	null	0.0490199392345746	0.0996525099325659	0.22476881510842497	0.180054359934231	0.14161836172592301	0.120624205773017	0.703926037723563	null
KRT82	null	null	null	null	0.942380398318076	0.5976775489362041	null	0.38451169425724	0.7985473342124079	0.34639064433422806
KRT83	0.1655207116807	0.8810857233192909	null	0.05552862597207799	0.11537878829466698	0.49390336807884605	0.8931314992745609	0.865597863821563	0.7730064174062109	0.0910540208841513
KRT84	0.6779871072860849	0.6585215807392021	null	0.332423613689221	0.5050548289104121	0.87556527528274	null	0.714565794672845	0.7248277657600741	null
KRT85	0.6086328411630211	0.202149023845113	null	0.487909995983327	0.42889189692549795	0.21491727396077104	0.557912408318282	0.5406153370370961	0.26424645047034195	0.4498926462137379
KRT86	0.5208404918038649	0.41484969176040204	0.0712222513187217	0.12881302418131402	0.648538696693406	0.452817746988594	null	0.11105625436466901	0.0880363981496789	null
KRT9	0.25287912856245	0.193933308877774	null	null	0.40247316531769395	0.43613679571815106	0.27189048582828196	0.38336932752713004	0.5818021070252261	0.28799691838012703
KRTAP1-1	0.8919667203658779	0.678801894560565	null	null	0.153540526419163	null	null	null	0.607798597974452	0.8757075830358579
KRTAP1-3	0.916026198943148	0.685130380566406	null	0.9112292050419	0.817801543959004	null	null	null	0.127405985724776	0.9033887372176859
KRTAP1-4	null	0.79718036601676	null	null	0.890527909764879	null	null	null	0.90253843504563	0.322756659151344
KRTAP1-5	0.0207718451639427	0.10727805671160198	0.0571264489077126	0.7084584816814691	0.5603398906792939	null	null	null	0.151980166820189	0.835835328912882
KRTAP10-1	0.397046733114423	null	null	0.9646642204490671	0.48783132707836097	null	null	null	0.938990789083963	null
KRTAP10-10	0.19569169619548898	null	null	0.721975714766156	0.384239523036159	null	null	null	0.7245371721417092	null
KRTAP10-11	0.997368510506462	null	null	0.250977852876526	0.0153336183438035	null	null	null	0.36105860865724293	null
KRTAP10-12	0.82135368994757	null	null	0.0148366985128199	0.863301284112473	null	null	null	0.16826009430263	null
KRTAP10-2	0.8879088338211371	null	null	0.59935665675975	0.00772588075298475	null	null	null	0.8451015287922842	null
KRTAP10-3	0.0294168129304944	null	null	null	0.628872736693425	null	null	null	0.947694138676729	null
KRTAP10-4	0.334193330911696	null	null	null	0.21057913612918802	0.603091302967941	null	null	0.769639143443736	null
KRTAP10-5	0.576528472832971	null	null	null	0.7718291918070149	null	null	null	0.429406709269336	null
KRTAP10-6	0.249410138090415	null	null	0.8317363810689259	0.11981931758883599	null	null	null	0.756356445540304	null
KRTAP10-7	0.37333160187400805	null	null	null	0.132924203442447	null	null	null	0.7750413973404809	null
KRTAP10-8	null	null	null	null	0.12342510527874699	null	null	null	0.688360197276125	null
KRTAP10-9	0.23487881407678302	null	null	0.831851436307054	0.5806536404755289	0.5164901434421449	null	null	0.6921091381586529	null
KRTAP11-1	0.849348160668032	0.252786162986131	null	null	0.8443677105962271	null	null	null	null	0.558369298179592
KRTAP12-1	0.671924987737332	null	null	null	0.5481630301539779	null	null	null	0.862591957485963	null
KRTAP12-2	0.28260783567730297	null	null	0.105078805994637	0.49594077877034604	null	null	null	0.66657010219016	null
KRTAP12-3	0.0947396412260503	null	null	0.413711198106216	0.484021449215895	null	null	null	null	null
KRTAP12-4	null	null	null	0.6621036026743671	0.9524232630553859	null	null	null	0.511657042486618	null
KRTAP13-1	0.0665044438127214	0.54065463363905	null	null	0.0936714886012988	0.442169955218234	null	null	0.6883146160688061	0.274423844667832
KRTAP13-2	0.579864718169057	0.243804272231302	null	null	0.5716670553583779	null	null	null	null	0.756603018032529
KRTAP13-3	0.155482221308498	0.867960622488229	null	0.7587531038462428	0.300149482636433	null	null	null	0.736552326316812	0.9892271849244949
KRTAP13-4	0.8852461357440691	0.9282069423902259	null	0.385719208244346	0.835753998751104	null	null	null	0.8743848936365279	0.9276499692446222
KRTAP15-1	0.929683631245721	0.182648881458935	null	null	0.461067763313331	null	null	null	null	0.0734084142662386
KRTAP16-1	null	0.306312948937865	0.45595785977726794	0.536937737670978	0.537200494582927	null	null	null	0.41963280778456	0.68670749183163
KRTAP17-1	0.986563311475329	0.175455725531096	null	null	0.403442103159945	null	null	null	null	0.874603353545032
KRTAP19-1	0.47377157226451	0.8824358022738821	null	0.0227804451341123	0.225925131924999	null	null	null	null	0.0037831962700564103
KRTAP19-2	0.753358950957545	0.5952605505271329	null	null	0.997532619959514	null	null	null	null	0.914126497266651
KRTAP19-3	0.508912159130649	0.49767382778903996	null	null	0.477894996030971	null	null	null	0.9379505940257611	0.9700350017571421
KRTAP19-4	null	0.564238658160344	null	null	0.0074079019201494	null	null	null	null	0.0516389861774678
KRTAP19-5	0.218940136639804	0.8346904354026751	null	null	0.6761684973734889	null	null	null	0.34120617311196	0.301195652680982
KRTAP19-6	0.258540547005567	0.8093291166258728	null	null	0.974989836936444	null	null	null	null	0.9918361820279961
KRTAP19-7	0.741519127081649	0.604569674817278	null	null	0.831744769760795	null	null	null	null	0.9740582959835179
KRTAP19-8	0.263108648290531	0.52584176571925	null	null	0.07753240158057499	null	null	null	0.9795994388262091	0.239299858297363
KRTAP2-1	0.110001922047716	0.9084137091394471	null	0.9121365731589259	0.9801405385190859	null	null	null	0.0752724707516343	0.47136766123702506
KRTAP2-2	0.546716670144634	0.8498089015792629	null	null	0.7399172492729391	null	null	null	null	0.487029204716141
KRTAP2-3	0.696513622888563	0.24512658991024	0.19100342254059602	0.7442717055363771	0.256811120425462	null	null	null	0.7537867466067959	0.18273684949091104
KRTAP2-4	0.915955218390697	0.8988116891896629	null	0.23804247325384698	0.99661109717762	0.8040702256548679	null	null	0.7126786114448441	0.911881307728765
KRTAP20-1	null	0.325087138272537	null	null	0.290612193807901	null	null	null	null	0.647748444381695
KRTAP20-2	null	0.744763904469601	null	null	0.4570622773624571	null	null	null	null	0.943101639622083
KRTAP20-3	null	0.579478570916879	null	null	null	null	null	null	null	0.523035522137979
KRTAP20-4	0.7086725921005529	0.577254292536057	null	null	0.409971663224239	null	null	null	null	0.0815632201155008
KRTAP21-1	0.6352602052846529	0.711647387118019	null	null	0.632480924499246	null	null	null	null	0.602785345436645
KRTAP21-2	0.5139825671017589	0.8491125620291321	null	null	0.6588544467341589	null	null	null	0.598801318334332	0.597231823005292
KRTAP21-3	null	0.945210736481443	null	0.8562736088537108	0.34657042943915894	null	null	null	0.903384848737739	0.832380223528149
KRTAP22-1	0.126347413685858	0.576013713467772	null	null	0.563974181168429	null	null	null	0.0654371837243566	0.21699061431265398
KRTAP22-2	0.0183663896624549	0.6285694683652441	null	null	null	null	null	null	null	0.8066997755786371
KRTAP23-1	null	0.10058988643551599	null	null	null	null	null	null	null	0.230334692072106
KRTAP24-1	0.659801448454107	0.0868766627921512	null	null	0.137847378574612	null	null	null	0.0760519677547111	0.6886676129555389
KRTAP25-1	null	0.724237679163764	null	null	0.17894753347583603	null	null	null	null	0.36718440558180393
KRTAP26-1	0.208327869082454	0.18092272517725502	null	null	0.29041771390244	null	null	null	0.16539260855910198	0.0228464881660853
KRTAP27-1	null	0.0291067736713032	null	null	0.570059386247999	null	null	null	0.46011718105393395	0.73818902842662
KRTAP29-1	null	0.258449479754442	null	null	0.25940775595876003	0.835814631056309	null	null	0.840760385513844	0.450406385329376
KRTAP3-1	0.8330702313940859	0.35846297502025204	null	null	null	null	null	null	null	0.18301178744792998
KRTAP3-2	0.39989309756971797	0.431803916812219	0.349509088846588	0.292263265692557	0.38870820126221395	null	null	null	0.0118605039826509	0.426310868000897
KRTAP3-3	0.0399228270047913	0.8419158663261099	null	null	0.22718926667569395	null	null	null	0.282184958438149	0.0120987060333848
KRTAP4-1	0.885075511542902	0.136227343605341	null	null	0.485647729257859	null	null	null	null	0.989032649715749
KRTAP4-11	0.6462918153249599	0.958453392449505	null	null	0.982148427437505	null	null	null	0.50427407479005	0.9155599848514879
KRTAP4-12	0.705844123705178	0.4310919578646021	null	0.7955762048941558	0.850296624823381	null	null	null	0.49089502506501004	0.765715502048704
KRTAP4-16	null	0.989081664530798	null	null	0.525457237418665	null	null	null	0.21944756990517	0.985996537750241
KRTAP4-2	0.995888799251815	0.7743071231382701	null	0.125795011219299	0.6986509152461899	null	null	null	0.9540709192024058	0.46292818742835
KRTAP4-3	0.425087636821051	0.26981215025542005	null	0.617688024288656	0.9311537126078921	null	null	null	0.613456768119246	0.437404426592383
KRTAP4-4	0.867564058805566	0.8529337869087769	null	null	0.0602144414423337	null	null	null	0.813701581874971	0.782854638822103
KRTAP4-5	0.35224768691768293	0.46871134452503205	null	null	0.512954708129445	null	null	null	0.570304480789668	0.606836760965447
KRTAP4-6	0.62932019573695	0.972511296356755	null	0.9410890125168421	0.0591574343353019	null	null	null	0.589129003626243	0.8659610565858249
KRTAP4-7	0.8915081831488109	0.626732012716222	null	null	0.9425929866107671	null	null	null	0.346313167197035	0.19286923527120697
KRTAP4-8	0.680820909728085	0.29744351761719	null	0.8024728817164141	0.9955610720894841	null	null	null	0.6460665363967789	0.6777380246078419
KRTAP4-9	0.996367572822961	0.760516122740747	null	null	0.587971560187551	null	null	null	0.602554011999484	0.0276461234161813
KRTAP5-1	null	null	0.228415925911971	0.203009194456135	0.8192751991852671	null	null	null	0.8723144417487809	null
KRTAP5-10	0.152571826788043	0.173126551927758	null	0.17200971592435502	0.0816199532598668	null	null	null	0.8940014500103008	null
KRTAP5-11	0.667548887313094	0.539686148028905	null	null	0.303800858992831	null	null	null	0.903778338450287	0.624183746552682
KRTAP5-2	null	null	null	null	0.796014422519228	null	null	null	0.21046538160645198	null
KRTAP5-3	0.589128582896249	0.8839515785930391	null	0.45387177043914706	0.75403566368359	null	null	null	0.0540563500246537	0.00207268510040115
KRTAP5-4	0.47918279703729294	0.773818152844294	null	null	null	null	null	null	null	0.00664320174253352
KRTAP5-5	null	0.441477847085668	null	0.08201374706946	0.5711445099188511	null	null	null	null	0.782993079242859
KRTAP5-6	null	0.9885818267351658	null	0.755014739856899	0.134426058650824	null	null	null	0.422283950017827	0.702625840469731
KRTAP5-7	0.32986264179044	0.5437092139634311	null	null	0.0760855843639241	null	null	null	0.222490429499637	0.24418332028571502
KRTAP5-8	0.15730288845680301	0.8880429983228059	null	null	0.313539329513289	null	null	null	0.565651530551453	0.5293167840477029
KRTAP5-9	0.43314649793382703	0.19280436297809198	null	0.134175572192601	0.452050063138614	null	null	null	0.946424195697468	0.584158698729604
KRTAP6-1	0.00394696495443425	0.0768867634277484	null	null	0.0149750666154702	null	null	null	null	0.529146071747822
KRTAP6-2	0.586267102197582	0.323769358228118	null	null	null	null	null	null	0.12301261187477301	0.0970449185629034
KRTAP6-3	0.926720773727096	0.7499883654782671	null	null	0.7721603474568058	null	null	null	0.886874075529338	0.109568222152743
KRTAP7-1	0.47637834305687504	0.273415193798596	null	null	null	null	null	null	0.44564020997366494	0.322618124763282
KRTAP8-1	0.770428521027408	0.39317376607752	null	null	null	null	null	null	null	0.18713921239132397
KRTAP9-1	null	0.0402408045843238	null	null	0.0262343488162471	null	null	null	0.22169103530426398	0.174768928762516
KRTAP9-2	null	0.35451518272858396	null	null	0.767664968834208	null	null	null	0.660549123281968	0.250572727020555
KRTAP9-3	0.201535430091559	0.11528063047382699	null	null	0.8001703853126949	null	null	null	0.44226640260510997	0.56541306928284
KRTAP9-4	0.9423664540000971	0.704378332534199	null	null	0.14480955731900902	null	null	null	0.546302375982751	0.9912071582774671
KRTAP9-6	null	null	null	null	0.0333854044772728	null	null	null	null	0.321721264894658
KRTAP9-7	0.864197063096391	0.200355245818457	null	null	0.36716496351441497	null	null	null	0.561177127941894	null
KRTAP9-8	null	0.5545482891416981	null	null	0.303356031446394	null	null	null	0.377835376998546	0.8802269712594141
KRTAP9-9	0.8965255351774399	0.0166046465439197	null	null	0.16348537347346398	null	null	null	0.917939430579054	0.9597243863107149
KRTCAP2	null	0.851538393188255	null	0.718794637147296	0.0067196253100870705	null	0.65433895496746	0.65433895496746	null	null
KRTCAP3	0.441849527035335	null	0.853956980761326	0.993612166487895	0.989706706090442	null	0.697253176088931	0.6602855164401851	0.565789304495466	null
KRTDAP	0.963115569706625	0.37782599435066	0.13541992019655	0.512665189442149	0.486684506644964	null	0.13541992019655	0.325927133875294	0.9791635774717701	0.606614356457493
KSR1	0.834146603357879	null	0.30767150698255297	0.955858217519441	0.895321829225463	0.6963777668204871	0.19830160892931897	0.242498931082199	0.168336917233048	0.13143948049404403
KSR2	0.29094156406299604	null	0.8346626674999781	0.7769597862033699	0.334542995457081	0.505796801880628	0.852093187551597	0.771414267346476	0.126512129362242	0.894427644808228
KTI12	0.7227897164038299	null	0.543208828889879	0.6809654297171159	0.516020396566548	null	0.425267498251194	0.712430311810797	null	null
KTN1	0.7453802645932679	0.679443478614558	0.643890570606819	0.852275053103232	0.169285690578585	0.16304653186064402	0.8952339013830339	0.8590943637780981	0.07424807801125399	null
KXD1	0.30297209251012397	null	0.105867168259341	0.163262479993691	0.323340997714788	0.384214824691808	0.270137902525745	0.28130081908350607	0.0535799482302535	null
KY	0.32505161554129	0.752227708784388	0.6563149137749871	0.45467638491899	0.312917580719167	null	null	0.956415344492784	0.36121348809588105	null
KYAT1	0.326222239828591	null	0.47732345862668296	0.5374107177841111	0.392104291617952	0.464261627059617	0.496225968878954	0.503995943020379	0.19922207007630802	null
KYAT3	0.45038451909662797	0.692860963367146	0.7156816679494141	0.49525961926825	0.9341846521881971	0.9087219576341321	0.65076487661659	0.852907292507157	0.7900901957035521	0.549741995552956
KYNU	0.622257150422442	0.314157406089693	0.936237933211692	0.8600119568236329	0.9535157554308119	0.988008589174043	0.967561978025707	0.848695478130185	0.489912863955525	0.820718987487428
L1TD1	0.261493095236574	0.195148747778059	0.494228213660861	0.192279120944422	0.0679461964640345	null	0.427011437934046	0.149842777825822	0.42938240815781803	0.30082798988274
L2HGDH	0.20273357911846998	0.6339383548467641	null	0.7405658767279641	0.7982500726576769	0.9835062851616171	0.0227320899701879	0.0660747901323959	0.0271000811273778	0.79929599615611
L3HYPDH	0.588781942253809	0.931251247023276	0.17677228455299304	0.0767480556007399	0.47320895803672297	0.744333129221729	0.561712230712641	0.415965378739636	0.41336236520633796	null
L3MBTL1	0.07069926701189	null	0.0008412831884783151	0.0634292745073366	0.0441115629230613	0.0950626073989267	null	0.159481886859327	0.20365647318054697	null
L3MBTL2	0.954641832194403	null	0.759678871390797	0.0609102926937694	0.0984722236098131	0.48022558455611797	0.6637382699167861	0.27748677111757897	0.00670277341052139	0.10575113558823099
L3MBTL3	0.7844911772633859	null	0.943135746240793	0.994027726848861	0.19462398582496102	0.325727883997311	null	0.34156669140108803	0.894112593443049	0.733154072751565
L3MBTL4	0.79233788109619	null	0.377001863062433	0.021668002525365004	0.40136516984290793	0.14272814320437302	0.525467414638152	0.102716660938362	0.559275788948493	0.45743036774587803
LACC1	0.0557212038602116	null	0.7371114703022149	0.0193645823518667	0.3620378531164671	0.890513506911755	0.0436502381830816	0.146240770556991	0.0567763883357633	null
LACRT	0.21074786647821103	0.203973979951176	null	null	0.8490338639602549	null	0.093035199810662	0.7552194321375258	0.948493622536509	0.292559998681187
LACTB	0.8237830035350859	0.504842289101943	0.4631932828899629	0.591350492519997	0.562328291000961	null	0.46074940797720904	0.4587502100072	0.809406966024313	0.367352928115867
LACTB2	null	null	0.6893144119328339	0.46802499999586106	0.34950608914015696	0.9098661459959849	0.396683481386229	0.17150777187677302	null	0.766545807786611
LACTBL1	null	0.0396426750827947	null	0.016091052316823	0.155101599270579	0.0234021610659523	null	0.0290552932289637	0.396863864409286	0.22010208581660104
LAD1	0.9254250564660479	null	0.9764030561787769	0.31523760489197494	0.169102173536354	0.442568135115795	0.9492159248775051	0.9636109161139621	0.0468954326507997	null
LAG3	0.11175496712508501	0.19596627365590197	0.8426350436990749	0.726429598520905	0.6419038925711701	null	0.9700556669910191	0.9701318988687231	0.40797804693822703	0.28403976725213204
LAIR1	0.533036380775451	0.4145850730759	0.5440507759601529	0.7079751498649159	0.658971705129537	null	null	null	0.46762667322324997	0.9194229835583392
LAIR2	0.41961664061841897	0.0832625030398841	0.227928590731387	0.42687692154328005	0.0257235039840202	null	null	null	0.780452602719557	0.0723009434801296
LALBA	0.164447557447457	0.538136477722713	null	0.7921188055844269	0.901798597612068	null	null	0.254458230845146	null	0.9533628225399391
LAMA1	0.8839421413576078	0.506209538620625	0.900729794998199	0.943388205978913	0.97587661925259	0.593477263699663	0.18403127866323396	0.9940658615722411	0.567480796846192	0.916387350377043
LAMA2	0.123144351449384	null	0.125144806202659	0.0285301988099844	0.28481256750539297	0.0416131433224289	0.126332748771816	0.0322893993310249	0.0775062999220575	0.8835574562372869
LAMA3	0.746073169766182	0.33669194194211305	0.527696448054815	0.19952620433049803	0.864779268391527	0.31592180246451196	0.05019444848558	0.35325712056381203	0.11589857170082	0.7690409901892579
LAMA4	0.46105541633388103	0.7132127592851519	0.30690573794089	0.264025018511375	0.32780563056538	0.489632338362555	0.8430938435259392	0.6263173828867329	0.756344827209103	null
LAMA5	0.055384054471429	0.570693653888232	0.6106018032579611	0.24337272208829197	0.10296240361905301	0.593841359591849	0.38937697822742207	0.468272676830895	0.0643358734638373	0.879189589862365
LAMB1	0.528156014141142	null	0.7446287325672201	0.480313581699461	0.43111880671898206	0.749040181454515	0.713938261232318	0.95462358795056	0.0776552620648745	0.7990555597424109
LAMB2	0.996288345442463	null	0.31582036075475106	0.32535197142312394	0.534962550321088	0.14325445036328602	0.36867592509130703	0.6205822040101651	0.6028093994699909	0.250214598046236
LAMB3	0.7163274608945881	0.48097423886258295	0.7880336439064329	0.26022221481541	0.76353872508011	0.7771635922513559	0.8068817298910749	0.265910312365854	0.8422790548963371	0.717119251243409
LAMB4	0.9060283644819329	0.31951687530478695	0.0128529233297505	0.161366407307138	0.6731465153835801	0.709536166737203	0.826203360639633	0.99629643130907	0.41732045238178794	0.977168721731056
LAMC1	0.442998716732793	0.9144502447742958	0.0898574575147353	0.174038856551897	0.0938404479384721	0.49227708532677206	0.21314255937998197	0.0531564606937115	0.23748324605691198	0.174199593796111
LAMC2	0.793215537097587	0.672359422513551	0.464388824430572	0.137237787847226	0.30948570836642897	0.007474498510438241	0.7765627623529351	0.469874818935466	0.317370199935255	0.11391390130423101
LAMC3	0.4943649284103811	0.9856789152399421	0.59655790044491	0.8521277991860479	0.688626058601045	0.151511280125563	0.7569277360738729	0.835726335033324	0.8526711969089941	0.5791823097194859
LAMP1	0.9961824805608979	0.996474074547686	0.9898418465151079	0.6781268239612309	0.878928121043268	null	0.9861303491164408	0.9821944621819341	0.6613218079974549	0.469028184148995
LAMP3	0.44979115279643894	0.270934431144965	0.34772349390853396	0.0997861231527409	0.9022684179191999	null	0.7408616040750309	0.45766643335755697	0.639644999839603	0.0826993858054845
LAMP5	0.9044749999156051	0.829263999173132	0.20066487281187098	0.48588180330824604	0.239589970979077	null	0.21864427365417802	0.0840777831296088	0.7466542673820609	null
LAMTOR1	0.8253605739575199	null	0.477404193368036	0.316884191627051	0.152169932719074	0.00745845276561874	0.821449853261943	0.821449853261943	null	null
LAMTOR2	0.620845011956411	0.472190002608901	null	null	null	null	0.648435586243145	0.156900844825448	null	0.171408689560249
LAMTOR3	0.7358020418626009	0.584890152672291	0.606705637042286	0.795654428762171	0.4976682017267921	null	0.558018871370475	0.48033699932808505	null	0.365497244048446
LAMTOR4	0.0481783201311008	null	0.481193318220026	0.569429004632374	0.535562470379668	0.13686105917245597	0.612752303779799	0.6493602643483659	0.542648556833882	0.8422920256642049
LAMTOR5	null	null	0.829116584864255	0.6232755561163941	0.813140610292667	null	0.798478822815309	0.802211563635336	0.806587343322127	null
LANCL1	0.7952692845670091	null	null	0.634984571675024	0.15535290552432096	0.11965954340063199	0.7124931095241609	0.8482075859558791	0.29428402254282204	null
LANCL2	0.000145949964075354	0.455180043869081	0.18010743287324302	0.00927756882286168	0.471971960021244	null	0.18010743287324302	0.00718287736361245	0.0111168672545232	0.884127247172767
LAP3	0.8306405637998492	null	0.8737045008745559	0.8170510312296009	0.48655309212738296	0.18133697677305602	0.7374244344942701	0.783384814700119	0.00819261153833784	0.11332956900937802
LAPTM4A	0.221028052107382	0.834144347188264	null	0.957048930642975	0.0174268053709337	null	0.9703677353636719	0.626220758976207	0.39074052158625	0.698999843634194
LAPTM4B	0.540025317748118	0.860265913658032	0.8618764110088121	0.7346317208368829	0.989529221904891	null	0.844593581053617	0.66730840200667	0.507614802240811	0.7979914323064341
LAPTM5	0.819867617783218	null	0.524542538386512	0.836349609162751	0.108568153044475	null	0.31861820148289005	0.28671528136870505	0.416842979118682	0.989278923711435
LARGE1	0.0429713164947247	0.0686230579916791	0.5289723358111871	0.166049629963305	0.46658470289511705	null	0.533898334020524	0.492188221663261	0.439765009735385	0.127041667168657
LARGE2	0.551910827333729	0.882508088533702	0.30613671569393897	0.19175140301886398	0.28559784304326	0.790106075382611	0.0771314431537643	0.16363026715904502	0.371498551709367	0.564112231603176
LARP1	0.656087362085526	0.0860676222405978	0.23043417522670298	0.126242688283915	0.20082218473465197	0.26556825074620805	null	null	0.0742293126852083	0.0181830993995571
LARP1B	0.21624113254748104	0.831406821302292	0.216827893509285	0.40313614647902296	0.689017696832428	0.00934047572983254	0.216827893509285	0.36983859964089	0.33349538266444106	0.661888072117234
LARP4	0.5462776064489919	0.142135042571105	null	0.8479188998734759	0.225249605329221	null	0.23209197315594896	0.004001409550638661	0.18232017840037598	null
LARP4B	0.590527092356533	0.217391377568315	0.0890901584403533	0.762341440625505	0.38362033975545207	null	0.259534512225355	0.14556863847582802	0.32040996176702197	0.31726070875697304
LARP6	0.058255354030248	0.383134459645465	0.6052613714399351	0.811452085532986	0.637543976977832	null	0.5615021971158579	0.737478810202341	0.12179708161805401	null
LARP7	0.7540412988429029	0.931376647403402	0.502160963164145	0.37087835836038296	0.168865718787198	null	0.0903505770650136	0.9616573223206291	0.5302417764926359	0.964457787993754
LARS	0.347111533240382	null	0.521998045693198	0.708405484062821	0.0510028728062774	0.21945313765183502	0.652479888213287	0.7168561356338421	0.708856888888804	0.75561917371097
LARS2	0.71009910734254	0.863331140863708	0.823649259339501	0.766773686577971	0.65357745418141	0.39096986419177704	0.0781537130209395	0.215144260559876	0.781558109640109	0.6221447296207271
LASP1	0.8495544039390759	null	0.8684423159500791	0.41807432924239	0.6674542376969891	0.660362270880644	0.9816431032122779	0.9743378983749109	0.648111377673135	0.7104479417124671
LAT	null	null	0.17895151574541	0.141300089292403	0.37620369533047	null	0.435501642060363	0.10418759808591001	0.10336875634523801	null
LAT2	0.14303178894030602	0.39745131210411494	0.418290768934182	0.583933343248438	0.321167685828674	null	null	0.39687989659135	0.16758670447801502	0.10250165916116699
LATS1	0.878736962809024	0.36328871152303494	0.8469351242849809	0.550234684085473	0.314061095508666	0.772029066392509	0.562234947475245	0.114220489686279	0.8665477526412241	null
LATS2	0.12853280938222	0.109585710906599	0.26169915692276297	0.0971354724362978	0.760703730262041	null	0.824996584295186	0.194666181741048	0.11343695851658199	0.23410261024133203
LAX1	0.0271080035936949	0.0835016808867071	0.0182000698213807	0.11230588837038301	0.0606922278131876	null	0.0522741504130598	0.593270751155812	0.083797433663609	0.8176459783922851
LAYN	0.6596455805412359	0.8765303364239531	0.00574713490924372	0.598880443771723	0.17821318815835896	null	0.00586686985592166	0.646376774823978	0.9150596933494441	0.5149832705092899
LBH	0.488545296737675	0.620653109201728	0.0760004255921221	0.922249186158943	0.95044592580092	null	0.0753483972408165	0.36275866862982703	0.938377531881964	0.25836170369263
LBHD1	0.41105091230290997	null	null	0.530251751589245	0.932122073211865	null	0.6820081291020671	0.23915898725206503	0.914533474205302	null
LBHD2	0.65099278735168	0.0112456288519404	0.236416068062379	0.791018395098432	0.7643833227198822	null	0.8035161756303559	0.6952949514096249	0.9451032771296249	0.7708128178218628
LBP	0.33515925227389304	0.12439697942828501	null	0.118100606908501	0.677941383758225	0.7393965814073521	0.00877948014725449	0.3821973408240879	0.6963977618476189	0.4350668507654621
LBR	0.106199976403152	0.0592163379332994	0.19058283399890502	0.46216409093424	0.4742867129993761	0.41563056004437393	0.0542309306766444	0.0163054271924554	0.542895907800222	0.370791822111509
LBX1	0.6351652621821801	0.472913905192632	null	null	0.19038430179979604	0.201585793508436	0.427056344691872	0.0828734171249093	0.780655408826299	null
LBX2	0.332522450012257	0.300827204002696	0.384492791369166	0.727212121296242	0.282146128632802	0.4802144384505329	0.34729319629828104	0.6090506410437709	0.6850562655671519	null
LCA5	0.9139146384202629	null	0.989217940920415	0.836981731736367	0.16467654583971697	0.538499425522635	0.9139146384202629	0.5010942990777549	0.21056217927146498	0.8341665263556122
LCA5L	0.729866934709505	null	0.6375148961527579	0.179120270805352	0.548653257836608	0.9023354753360279	0.439909284846061	0.0810655490001422	0.35015323968954	null
LCAT	0.9297831324630791	0.44986463369587704	0.25397479907110004	0.168283148551755	0.24511584450370003	0.691758026232661	0.0755544926326626	0.34929332942028096	0.23522209585418602	null
LCE1A	0.00884099565377006	0.7666437384329291	null	null	0.210785738664582	null	null	0.539871146491598	0.402431777459938	0.6829605591442379
LCE1B	0.0707112182181869	0.7556167347082641	null	null	0.496112937413455	null	0.188426050728411	0.898163609272718	null	0.9608957838784901
LCE1C	0.46749958071392894	0.784769896645324	null	null	0.43754922481933506	null	0.451244508121571	0.7525414579550209	0.0933627926097551	0.270383921966858
LCE1D	null	0.6525555473221911	null	0.971161075193965	null	null	null	null	null	null
LCE1E	0.365076317147604	null	null	0.696938992403404	0.11616499689094	null	0.564006724757454	0.450673676687325	0.4890866799877371	0.7747596603937241
LCE1F	null	0.9588986142944941	null	0.9157881153896421	0.249349343616314	null	0.095790390209445	0.330811003094698	0.333183141028459	0.27969593765234496
LCE2A	0.684933233187808	0.397166820322311	0.277538890281493	0.277538890281493	0.6114416253720479	null	0.217793732524333	0.548558965728623	0.299407695438543	0.46813038606713303
LCE2B	0.834610303476428	0.255756393825531	null	null	0.9926682533681059	null	null	0.152859175018091	0.6645681919786179	0.44893544547758507
LCE2C	0.8444982412483589	0.9213962803890279	null	null	0.905735959619976	null	null	0.303563576324965	0.6558008624978261	0.463316845565665
LCE2D	0.554431917037047	0.330142787569512	null	0.454080596829979	0.3799699712930121	null	null	0.9852492070812758	null	0.790109610774533
LCE3A	null	0.46605633192298396	null	0.9217851415536571	0.8903369564270279	null	null	0.931792088047077	0.27260008751576303	0.571876991988569
LCE3D	null	0.550371588877119	null	null	0.8666073806488921	null	null	0.722633163473277	0.8122005468705601	0.920377670392783
LCE3E	0.18296046344546898	0.485670726502998	null	0.935483294094917	0.7825593947931451	null	null	0.765845813720583	0.8306653489156179	0.0809352397689908
LCE4A	0.8762601203043551	0.812974601355415	null	null	0.938381090538749	null	0.8880924410505301	0.8001067940688041	0.9715083780832391	0.3573563164584129
LCE5A	0.845226809930265	0.6791211012354711	null	0.458408157690116	0.9937351659705269	0.463476349908415	null	0.7678135946236031	null	0.7122798242781819
LCE6A	0.80846207904222	0.11505341275380099	null	null	0.22195204243190803	0.478716852369015	null	0.0856204305841332	null	0.452153000683943
LCK	0.045948949875480996	null	0.0778078315313343	0.0389203047217476	0.6766294706451279	0.820265120408521	0.267151271921775	0.0736233219081566	0.989308822411423	0.0536514230489292
LCLAT1	0.22048919801924802	0.675542812145262	0.223317762869478	0.3369994909009749	0.48712676415329903	0.7802420707481709	0.290316833701854	0.220610686986872	0.10201870804458801	0.322460355961802
LCMT1	0.929853458045643	0.75208297241291	0.297769061889318	0.7116003806272609	0.7499614423318129	null	0.47978201962683203	0.8365259604424259	null	0.285460003041425
LCMT2	0.594020989871318	0.888922496838505	null	null	0.555729670842023	0.8584624398473941	0.315712633182518	0.263831270593413	0.7282036806634499	null
LCN1	0.8497530453847281	0.20687677479762803	null	null	0.9716413258790241	null	0.948154585021516	0.061925248298445	0.185252931927602	0.0436617671779953
LCN10	0.170421360499936	0.6232948306252429	0.915088578510412	0.397639258665112	0.44595933286716	null	null	null	0.550632943305437	null
LCN12	0.109077653737769	0.33424258691995196	0.719903442365812	0.9618103321487209	0.9541006759664961	0.739956942994647	0.13736181975919098	0.916244023374881	0.562084068283793	0.6988166364386171
LCN15	0.9200060384941059	null	0.357251058030639	0.793938511117961	0.3437930612913161	null	0.30673124551889197	0.42172405533508894	0.13983501487956498	0.5425074062215429
LCN2	0.6264284979746411	0.682274547909194	0.8864060158072621	0.616277803006284	0.49999568433946706	null	0.8787739208883271	0.482915653031596	2.47088081193336e-05	0.397209923408238
LCN6	0.223370952232227	null	null	null	0.370785785377275	null	0.00106441532532542	0.45044576088210403	0.219611098894676	0.649321795868663
LCN8	0.7262248823584008	0.992872542974118	0.9122624762526421	0.7463968740453629	0.8035798244086221	null	0.8830820346826209	0.393953897081241	0.561807468449894	0.37693025756674
LCN9	null	0.97371929948716	0.154851069144892	0.599137138046099	0.6118406208450731	null	0.154851069144892	0.975539319643963	0.690496109120672	0.640350167731994
LCNL1	0.7705857874263979	0.339899407716458	0.995755986318471	0.9987781926388821	0.7647434996445741	null	null	0.298678104554461	0.0619948793420236	null
LCOR	0.735217782754097	0.148634475422239	0.983596371373386	0.212864735259065	0.8284142692286551	null	0.9921056953532159	0.9840604499005351	0.5928482448379471	0.9951545689911999
LCORL	0.0547568924793764	null	0.1454702365622	0.55523892282398	0.8580601972635891	null	0.141878121108382	0.4924952243287029	0.288813117621172	0.472049116398483
LCP1	0.214262335764993	null	0.8015437862706609	0.8856269433913051	0.740601998151312	0.255734260263536	0.19525543397417	0.30115630840386	0.8515380917936041	null
LCP2	0.78803905912075	null	0.8119954960089121	0.440174935149801	0.297643398477008	0.41842015562326795	0.8892976985295121	0.5520796131495179	0.977849656197025	0.810480145564826
LCT	0.17453948562551996	0.34738098135069506	0.939060506651843	0.8374798315126879	0.0612419278791454	0.0877964099083278	0.939060506651843	0.5230615674028979	0.953698220192092	0.955761297942833
LCTL	0.673428816506397	null	0.6154666402736789	0.11026683537427198	0.7029040437623512	0.103346483094464	0.6154666402736789	0.0632444225573664	0.217350851159962	0.009632751468169441
LDAH	0.6330526097139971	0.071640106308181	0.9702988065163621	0.428789851836967	0.23470142435395497	0.651372673553141	0.9702988065163621	0.6379633160071	0.44141799078473404	0.983510080319978
LDB1	0.975782606862992	0.0356813754961274	0.7424604516051351	0.5289168090481161	0.866932257725112	null	0.297976704362797	0.10888944968093699	0.852543012477625	0.5898870037402529
LDB2	null	null	0.26061951611344	0.936974719490256	0.06528681468268599	null	0.22097865423769197	0.460986806177176	0.33891419636461795	0.965809869138021
LDB3	0.594443120703557	0.293077837183487	0.7216631781338348	0.66774233279813	0.5485539026347941	0.37854840742949797	null	null	0.346611995651845	0.41482431685701504
LDHA	0.221212191633025	0.410248897053186	0.9304635083899699	0.867294976437595	0.36936151405205	0.31568074403290697	null	0.370805551700757	0.35207273502862496	0.016174003306421002
LDHAL6A	0.40708351205733395	null	null	0.6597760284540101	0.168639860503918	0.0783395125690498	0.020068419589876	0.962654044118264	0.271548931419292	0.411917295068427
LDHAL6B	0.312242486791646	null	0.0753850968179406	0.45943241015957503	0.311380711894082	0.23751106339632103	null	null	0.647334487289179	null
LDHB	0.6342454844659899	null	0.7878710330221541	0.8823617223168281	0.769193298448229	0.8452597964399811	0.7723636954437959	0.873175979843688	0.974183546123185	null
LDHC	0.47228830864644805	0.199419424647979	0.0809909746941346	0.5088584596956011	0.5131814582032991	0.37131577992587	0.383537104770096	0.7678552841807149	null	0.827417161164303
LDHD	0.44586853265851	0.7667623302628441	0.112106505837464	0.133577413124432	0.141588689241084	0.542645821483172	0.112106505837464	0.18483407407831698	0.882229690187422	0.0563410678243254
LDLR	0.316311412607873	null	0.0146838952168835	0.0774345728733996	0.0816564138838837	0.0156037730236118	0.31853333211004997	0.0923748224104293	0.0520675791816603	0.0686264527937779
LDLRAD1	0.606707348740008	0.00037082012572509104	0.4411116506374171	0.312946150512137	0.355113668745854	0.0394601908018746	0.4411116506374171	0.0056835792709382105	0.8592669988449209	0.00333516033815529
LDLRAD2	0.7947028035672329	null	0.764166014225938	0.486687126032284	0.7772866309539871	0.352548079870051	0.7742086252583841	0.359394741244564	0.5974784713399549	0.26557746308755303
LDLRAD3	0.506024578169832	0.7233986441373609	0.106414291904497	0.0268756125694717	0.21533624570030105	0.7269684128865409	0.06933864775123699	0.158644994661936	0.857911903765289	0.21445348006777598
LDLRAD4	0.311702174848015	0.7951606511616871	0.730948249563652	0.9554436966809879	0.5243410051669679	0.137960000310982	0.642971434798092	0.196953698653436	0.807430563260427	0.8498651469652081
LDLRAP1	0.774976189981384	0.7249916849893191	0.38019139662526896	0.367245984805041	0.955635838374518	null	0.19000017460588897	0.198632376721567	0.5615730056800401	0.471899772134463
LEAP2	0.7712358784466671	0.632092181861766	0.685497955012123	0.6436684338326271	0.578602377582656	null	0.685497955012123	0.6436684338326271	0.925112183628826	0.5284086369142761
LECT2	0.39327133036273204	0.272426405691546	0.115686451195199	0.537663277389253	0.599730756577853	null	0.7907997067493171	0.5569325556827479	0.30698491217982204	0.411385281921034
LEF1	0.0372396532732163	0.17200358504520402	0.20904243498959998	0.0464534753969884	0.0173147292531677	0.0203237090266548	0.0916561056580514	0.11432774793309199	0.8584344064450291	null
LEFTY1	0.5055404044781889	0.897675272794831	null	0.7622876085436021	0.993790916321744	0.4199465062583979	null	null	0.8714896813401141	null
LEFTY2	0.9539590344158231	0.536901874474762	0.319496579356284	0.9604455228552841	0.865896763611597	null	0.953464468160782	0.926283648154242	0.0790836041783263	0.974697365512145
LEKR1	0.906833085193381	0.0927403245575079	0.486515023589865	0.9043205618347521	0.394550490843884	null	0.48186679518138903	0.7184011876668821	0.15626678486626902	0.586608356233975
LELP1	0.5814907052497479	0.629279125624286	null	null	0.9389857211644559	null	0.30833897274412303	0.9835853550163771	null	0.15168353538993898
LEMD1	0.775744805428534	null	0.11152119197319099	0.0021847603614521	0.273117442478024	null	0.8246601052657808	0.973601024885068	0.39815173888251	null
LEMD2	0.537279431036185	0.697569512699254	0.265866539156023	0.43283293759165703	0.647190192364029	null	0.137775878215861	0.5024027716279821	0.6911116830426569	0.362285418793323
LEMD3	0.8548725751230779	0.429600170810043	0.24931600674642498	0.525522522331472	0.990752984450137	0.8239250276059441	0.9996559094458249	0.7409378174362521	0.939699117536485	0.8171286974535759
LENEP	0.47742276123207206	0.674514808238997	null	0.680072985577315	null	null	0.5339677931125261	0.984842119080846	null	null
LENG1	null	null	0.0808420732194973	0.577079811193147	0.706011098929645	null	null	null	0.43122847952382504	null
LENG8	0.829617018662102	null	0.10767358228341199	0.14939075358768	0.6473015645074539	null	null	null	0.191159897610351	null
LENG9	0.12629381655483699	null	0.0537562248037307	0.956651665410295	0.933190049736386	0.7964740826459201	null	null	0.8373742492988729	0.448299073904661
LEO1	0.0173555584396883	0.10298845226406801	0.9948483956246871	0.420970571717495	0.280935538251963	null	0.9936813433378521	0.464456959369774	0.658502862548527	0.7699627441018349
LEP	0.969942336273018	0.8622677377611869	0.944614504776458	0.544146342029029	0.65308318760835	null	0.634891803773175	0.785957365058224	0.255010042224495	0.441788421867311
LEPR	0.876169562967965	0.778370995325925	0.7796856971905141	0.888580007360913	0.642081096029561	0.8108083799825769	0.780757807731287	0.6740760543338511	0.295665866892922	0.6811633374969309
LEPROT	0.11676823769593302	null	0.25235903989660996	0.953952277552585	null	null	0.6578465710256589	0.6988820011869019	null	0.6811633374969309
LEPROTL1	0.10729301454363499	null	0.40181980375953996	0.446664883035193	0.8229144277067141	0.7168667612626329	0.208395619155878	0.274863087484212	0.9353010386339871	0.11606863439322501
LETM1	0.861130602038484	0.949182370573042	0.9185983534479419	0.5701027874619871	0.38074642072705894	null	0.9185983534479419	0.8910084531579571	0.45911627493447205	0.892566945431045
LETM2	0.416453448867984	null	0.18178723078117498	0.9387902681477809	0.0822457049503509	0.00248370456240932	0.318749156763463	0.45829700369625703	0.270303826130316	0.22642351680683198
LETMD1	0.327501911889001	0.754829421473863	0.426925908130684	0.275685434852588	0.11748174175577801	null	0.426925908130684	0.345035528085236	null	0.31609030761286
LEUTX	0.272132759796042	0.888838056010338	null	0.724173493759021	0.6354025680256441	0.39787163900571293	null	null	null	0.3844353029010639
LEXM	0.258909132340177	0.254886339465566	0.488923849086514	0.8989579916785879	0.527018231783981	0.778195591791533	0.11949236678159	0.631470924582301	0.567027256205055	0.940470832327827
LFNG	0.5487355327114439	0.848826101823197	0.279196040561094	0.791234753914403	0.0951408601202973	0.692256674933167	0.43545246343857197	0.969588514161706	0.137097725693833	0.9015714863191808
LGALS1	0.79580907026011	0.604623045981214	null	null	0.86924523588993	0.552847033943531	0.590722633340448	0.855690127118148	0.30517677290649603	0.426426793425849
LGALS12	0.931443280576216	0.346952098140836	0.9938625247520091	0.798736810349592	0.46158455699432	0.40474255968546996	0.9941809009218392	0.808765076870375	0.65774404334512	0.510674050298461
LGALS13	0.509588506102202	0.754172615064701	null	0.629532967693699	0.924780548349815	null	null	0.269156275335908	null	0.201915763381356
LGALS14	0.877770139432794	0.611225138542143	0.8184174531535899	0.8315981728554741	0.5661959033369771	0.967726876686545	0.8184174531535899	0.8315981728554741	0.809650594157902	0.606742352336194
LGALS16	null	0.985166282493967	null	null	0.4587507159640589	null	0.23438996791260197	0.9608508489263772	null	0.786579703358818
LGALS2	0.6042316024788559	0.258689759809611	0.0409098778447399	0.0794729029023551	0.31292675002000897	0.304962010266017	0.605132538727509	0.553588872522806	0.240872635807685	0.344051346804417
LGALS3	0.26755797700687806	0.22119305514864002	0.0616543615436846	0.10810457801398199	0.267273505954786	0.42233350024577	null	0.265738792067654	0.8516342601944721	0.0950790136454986
LGALS3BP	0.177272724778148	0.0867898034795694	0.584302354372339	0.23880429839213302	0.898067287717044	0.145097464458637	0.768857539197434	0.0973734967541822	0.7691485594309929	0.1207672713748
LGALS4	0.199990624576058	0.183517038342893	0.8231075771290021	0.0375289968305998	0.07063670408592501	null	null	null	0.520580459319621	0.183532757042251
LGALS7	null	null	0.319255748126443	0.47333009938273296	null	null	null	null	null	0.27538573508485703
LGALS7B	null	0.500692778744439	0.710271534372948	0.9994364688915749	0.835398623411499	null	null	null	0.8574028555250891	0.695842150012785
LGALS8	0.469238368291907	null	0.8855071836917241	0.7147348088539359	0.361114572457803	0.340296564074907	0.8416490247301608	0.9553407580620809	0.259359586901434	0.8944923382723409
LGALS9	0.228902084198201	0.531275077019833	0.9179829382920881	0.7793352941480791	0.99717383321967	null	null	null	0.00994548739925682	null
LGALS9B	null	0.553980259589736	0.314846046567424	0.951555171612984	0.940864036424543	null	null	0.477175805387419	0.004804347233654529	0.263424765044901
LGALSL	0.411703093324314	0.406001660186302	null	0.0132768365621012	0.49210207863230104	0.0782873380593352	0.967900499768253	0.41089245681665004	null	null
LGI1	0.10073753831617302	0.00917058027388273	0.8744314487872871	0.664020910315293	0.7306585706743921	0.283748384260958	0.8744314487872871	0.0428485823330479	0.93169798226696	0.509050584043293
LGI2	0.250995628706162	0.17287989652946398	0.432850078932055	0.6397279705396651	0.964467033274772	0.9625609911992329	0.6319424947957779	0.827666491997288	0.699314931325038	0.865351736564118
LGI3	0.37517598717588296	0.580409518820343	0.24612569838816603	0.11839141348867	0.30832854120823805	0.151335338251094	0.54996328100535	0.8537176745074939	0.0722576882430173	0.312307942210099
LGI4	0.8570928965904449	0.6697644739921049	0.78871121073853	0.8996080598533471	0.6419508446620911	0.153259032714413	0.0652694796700599	0.562095484062848	0.549966711546119	0.311621027700326
LGMN	0.421313129462638	0.829605950284235	0.204660999427401	0.5799740144279971	0.22453720330293	0.19223397580003698	0.14822326710411302	0.446155707048417	0.28770267823946005	0.41748023535006107
LGR4	0.7715040109747241	0.9736485276503479	0.5754753863690749	0.8714187885914642	0.532735148194079	0.0847516543213398	0.0439693311780546	0.147465127253966	0.18557583837580602	null
LGR5	0.139596001987522	0.26184690481629996	0.136276322020063	0.262713360129933	0.005436828519374879	0.11389558252305901	0.13112308786737598	0.0994719266057416	0.36602658621100204	null
LGR6	0.0588500273917061	0.494417539789413	0.184790704286341	0.23131831377481896	0.0388242107618979	0.138968163754445	0.0939787697731844	0.938020936374352	0.37639517882697904	0.20181777363443804
LGSN	0.00124463099423344	0.375877331628995	0.10723187543433599	0.24934270292199	0.991156536098278	0.9112712397385	null	0.553424032876188	0.710974474988562	0.508355099448103
LHB	0.323829259125475	null	0.157401906177957	0.157401906177957	0.7904174009690909	null	0.5238994778063409	0.536609830856568	null	null
LHCGR	0.442160288054366	null	null	0.0727505908595756	0.0540684726457943	0.0103911082040942	null	null	0.470057312883817	null
LHFPL2	0.149270966572322	0.0961374212012338	0.10862483402466601	0.16936431380348702	0.0509443106954124	null	null	0.46819361445327	0.563072307714943	0.42817355281069397
LHFPL3	null	null	null	0.3504382921875481	0.0549035157446425	0.0170596317195206	0.20052619948357395	0.849618581464682	0.11173309923694501	0.331653643710739
LHFPL4	0.409371515252639	0.270301048217423	0.690285486672515	0.690285486672515	0.9548745019991659	null	0.96359932733373	0.29013030743514	0.22744125897438802	0.421126687439823
LHFPL5	0.0523186596562013	null	null	0.9142596030391741	0.076133574951996	0.507283670764855	0.791656240551343	0.9746732928932409	0.9293657448042579	null
LHFPL6	0.8871212198996871	null	0.217087646532669	0.6144866807774151	0.212515999523087	0.0987424793649138	0.145427786037195	0.436851899688439	0.494326722665493	0.613093913030068
LHPP	0.743972699673521	0.23498380950177	0.3738330735060921	0.31633977264555796	0.8235957754215569	null	0.3738330735060921	0.314805743485805	0.7975952852201179	0.7608329786377909
LHX1	0.6326808943873149	0.166866905145253	0.70189926605666	0.557321995417353	0.0718338838297872	0.8917125493894119	null	null	0.320432132461549	0.659944354388323
LHX2	0.39096389709629403	0.209826868240983	null	0.7745615950252029	0.389570641245411	null	0.638994516035696	0.7713469520895659	0.747100926485739	0.387148085873361
LHX3	0.178451076481152	0.16530728902007502	0.18594311899840898	0.593017223178387	0.9276686517847229	0.9817931019732641	0.856720410558252	0.939358854249723	0.973023777096444	0.8091954412888491
LHX4	0.7773264271620269	null	0.18710737837548497	0.11317470549671901	0.690039044861428	0.544783299277578	0.173950240621142	0.40411598471203797	0.7356338806007271	0.419030257504258
LHX5	0.27143720713315805	0.0667095477054243	0.06541884603853501	0.8365908367623951	0.36728249951815906	0.37399831941507006	0.441743943553444	0.7216555659753909	0.8064866142847641	0.9829508272059649
LHX6	0.323064489765124	0.0946194126914285	0.8431806250650971	0.080897311430835	0.543473348257291	0.34608378758818703	0.8431806250650971	0.31272010358616803	0.28145074526979497	0.0606288666095971
LHX8	0.9669875497259781	0.9018637226126541	null	0.48260220146737504	0.9466406218443921	0.8414785732408521	null	null	0.0649955775012904	null
LHX9	0.8559726487918841	0.492488235229608	0.491841989530562	0.886834810889567	0.545739328622346	null	0.13641026681746798	0.5011286846433689	0.508755740666896	0.44410973486824995
LIAS	0.35020690194969295	0.0214640297973979	null	null	0.611781880489316	null	0.41083966407009004	0.0145006103119918	0.42163551196125604	null
LIF	0.971700262889061	null	0.228898650527052	0.607583948847428	0.54556600488269	null	0.98706506800715	0.940145766011093	0.8806024783644741	null
LIFR	0.20409259315649103	0.17745185148805	0.386847240135704	0.37954145535790207	0.652386982075103	0.0117242227842179	0.390465506940616	0.665523952505563	0.44126987154430003	null
LIG1	0.120344560428885	0.734506078389422	0.923254547892173	0.100023874719607	0.0660878712374893	0.0895982101745807	0.914596598292125	0.0931939476313953	0.8123381757774341	null
LIG3	0.35227819400372995	null	0.0959459239331457	0.13852374404065804	0.0552002485750832	0.0153709352452709	0.22501074703163298	0.24548959013462	0.48323702747506203	null
LIG4	0.6319318877559681	0.182862000316303	0.27140200351297	0.976710390642888	0.191554829935107	0.331271323625512	0.36624861323433505	0.934760046177037	0.48184944630570004	null
LILRA1	0.325445654806725	0.5114699077942481	0.0157252021234215	0.9514675429504879	0.0472849020155017	0.43820115127702797	null	null	0.859388139071963	0.597827724047923
LILRA2	0.48052835766044294	0.428379657817358	0.603165904927969	0.558407287579352	0.0209496662512851	0.589707663485542	null	null	0.0795909415798547	0.14394665267326598
LILRA4	0.566959342554398	null	0.543737796452899	0.520102384913349	0.796239176219393	null	null	null	0.61224645949125	0.602138632622321
LILRA5	0.533302330543877	0.133717262369444	0.972746322328754	0.96878609910887	0.183371985141045	null	null	null	0.745551115548155	null
LILRA6	0.391925625324355	null	null	0.37658232053996293	0.9723785711108079	null	null	null	0.43258553988118603	null
LILRB1	0.5173510314734461	null	0.285704781239388	0.35015904176837803	0.24391659289127599	0.363748209935272	null	0.5864660677855171	0.190633295150161	0.305625274796544
LILRB2	0.601607730359342	0.28950170367337896	0.24288045542339398	0.146043011631568	0.631973161926456	null	0.507795470683659	0.135434547241007	0.444846907350401	0.007525226409036191
LILRB3	0.556042926256062	null	0.204672012533024	0.340433263510513	0.0375255269983075	null	0.8734713314942671	0.00477574907496936	0.118103918652071	null
LILRB4	0.5433989732730911	0.8830647759253871	0.7747276096453449	0.896795025454154	0.8724604501699258	0.7931249863424291	0.215511508650936	0.586885402930218	0.781823696549467	0.43696794516235204
LILRB5	0.624638806634835	0.39122360346399104	null	0.5224425953363929	0.43660865321571	null	null	null	0.9720343700534629	0.590362228134136
LIM2	0.5336499084885999	0.48066100129101097	null	0.630113155733389	0.7746146322858721	0.5406157788925611	null	0.569487820363505	0.36784827441371903	null
LIMA1	0.9903788193351359	0.7289051873104692	0.449509147521021	0.75021244830461	0.512052811694069	0.5635491159356371	0.550474325901029	0.0817179964532737	0.336355687661076	0.0740232719418208
LIMCH1	0.6545626886129771	0.964979472006315	0.568636087644455	0.23009457131799302	0.251780667905364	0.440047367733081	0.155928809040376	0.382198593872979	0.964880398423325	0.38158472633388707
LIMD1	0.8034599878931241	null	0.9077004274910601	0.618260458327933	0.736710736650362	0.609935469339584	0.42197127578915605	0.7851124269163821	0.25320418157083296	0.9072285775196791
LIMD2	0.8558570655901221	null	null	0.974256555531093	0.8757973830845059	null	0.298941256326134	0.200491648118072	null	null
LIME1	0.041538090818462006	null	0.9279986539507009	0.059279067887266	0.672828700277702	null	0.5179153710823471	0.914212489591981	0.279923760898167	null
LIMK1	0.829003725849185	0.743395560975868	0.23970714314630198	0.469026311294696	0.0785589974047332	0.0736823445378293	0.352596799035819	0.132114636020951	0.902220742372821	0.82689142326561
LIMK2	0.524834809710012	0.916929721821571	0.8285860298914229	0.7843455909630601	0.890390166256797	0.688069726927171	0.50772697330507	0.416243779615294	0.7856280461516759	0.275991007177336
LIMS1	0.35297537628621206	0.06006736643794901	0.5814237754276811	0.12251365842045199	0.616963629516973	0.554775923846639	0.8298333018521858	0.421366129861051	0.270395923220763	0.44763053693840993
LIMS2	0.49784614248921605	0.591700811788555	0.3983622605933	0.46224665239487395	0.0689277586688584	0.0233336087415594	0.019557682198679	0.6381493343161391	0.631194426746186	0.293986549819528
LIMS3	null	null	0.41932494918099605	0.5371063320116	null	null	null	null	null	null
LIN28A	0.543248478422399	0.0964685245070399	0.765507495364519	0.9417066797091809	0.668165675368347	null	0.8188905411076871	0.7797438121123891	0.779844068171563	0.40917993089962795
LIN28B	0.782372918802605	0.79916122690423	0.9856834246937629	0.9786961442500259	0.36636247416814605	null	0.6689949049618771	0.951528937924871	0.326008090812375	null
LIN37	0.796096973309802	null	null	null	0.496931613946687	null	null	null	0.8490732317519921	null
LIN52	0.9248417209636609	0.838877480930792	0.856360886297978	0.805221595123463	0.8754297836978521	null	0.755353164095	0.846740920535448	0.150819105290352	0.9073992228313761
LIN54	0.9465646621875291	0.193340252088458	0.0868046615759168	0.7380893866227421	0.39839709717699795	null	0.0868046615759168	0.774116548766292	0.7646781879956059	0.40177101093201295
LIN7A	0.63923527030104	0.512485154489116	0.921521545509112	0.9216231975079151	0.9809933744202579	null	0.544722358161824	0.922923427505925	0.5432349713536111	null
LIN7B	0.23516782343610898	null	0.254476166126386	0.622846323539875	0.0404834876574595	null	0.254476166126386	0.4269812178603739	0.9723328268011899	0.38562678986065096
LIN7C	0.39105667640959	0.8848613507912579	0.29469832130283097	0.0634999958703841	0.89904068230203	null	0.7110696964451508	0.8699736880971279	0.863460908173292	0.290890896602984
LIN9	0.589126016734379	0.7494153435516371	null	0.8459268628758679	0.8519294435449821	null	0.9115269116440791	0.938652025975497	0.9448483516429781	0.573888924280906
LINC00672	0.726648552635574	0.9308605339758229	0.18508089438857198	0.229511482431972	null	null	0.621380689419869	0.761408753520458	null	0.58500820215993
LINC02203	0.6890905493350661	0.9823969795700991	null	null	null	null	null	null	null	null
LINC02210-CRHR1	0.9558927780963491	null	null	null	0.0454352703600422	0.6113804064348989	null	null	0.170859071232009	null
LINC02218	0.7094590211289251	0.6526486975764809	null	0.562536053724753	0.884368909461567	null	null	0.9816185555884541	null	null
LINGO1	0.0329849163050627	0.7197446793567971	0.699697389412051	0.414758980840846	0.7382988996210179	0.8266165827051399	0.41878259250770705	0.503079800302093	0.667773901627909	0.301020027541326
LINGO2	0.6768577791196221	0.0182820611612826	0.21740258189298303	0.99966216453663	0.00948887594671588	0.005029694237847379	null	0.128271598786343	0.110266685809115	0.7962480661592192
LINGO3	0.23290888851522198	null	null	0.262416255275475	0.842637283725738	null	null	null	0.7816644898954241	null
LINGO4	0.29507431244642796	0.330323451812499	null	0.0556631288777627	0.9413804508908821	0.782418028951645	null	0.714637331903869	0.9394408622690451	null
LINS1	0.684182050134978	null	0.9150371389751559	0.9592879868364641	0.5999381000487221	null	0.609424809871806	0.38474107285396203	0.0850255145450873	0.751531841403262
LIPA	0.156821970083664	0.218989605715459	0.982561046990605	0.6833228108281421	0.40417913391606397	0.0549029762321291	0.0262906601938058	0.0132271047097225	0.18618028849316395	null
LIPC	0.390909784701541	0.7560769000662191	0.788077269593482	0.11206955157938499	0.5985540408312889	0.42084727248958603	0.294379722463886	0.622987757149058	0.43142420865733205	null
LIPE	null	null	null	0.619878717905749	0.5561500105993961	0.801384604496544	0.7327044653685669	0.400932996013252	0.76649263735329	null
LIPF	0.334843645094463	0.484087524934949	null	0.9549485241143849	0.62637592994902	0.540206364759393	0.262476611552036	0.7734739549639701	0.9485004078164398	0.762803737186999
LIPG	0.48709325354196104	0.23921251463506502	0.349551589611791	0.40371585677794897	0.455341843032617	0.9473504530639699	0.348085129356112	0.670808946906201	0.0653404921808241	0.192382250824911
LIPH	0.0282346408383218	0.0764614742056697	0.9955799964997489	0.854304517994313	0.88229726026447	0.7425560311927009	0.9955799964997489	0.9873797077238929	0.419677262547485	0.9301999791895009
LIPI	null	null	0.684882322579759	0.684882322579759	0.9550759032944309	0.766483748438159	0.305035044031633	0.751787950163141	0.7826511211593059	0.5798559120991149
LIPJ	0.385123349439323	0.0668601295594417	0.20494156326446303	0.334522265244148	0.14080154426404	0.22802841980075603	null	0.35166110362971703	0.41556856644872203	0.3946785787074579
LIPK	null	0.14911648934179503	null	0.773130271422136	0.506616436852666	0.8098763121884129	0.8180643322836021	0.900094603680348	0.415291755018618	0.342905685581539
LIPM	null	null	null	0.29055217573831604	0.595535090916449	0.29047715617976194	null	0.4325000275611521	0.0194715788013566	0.259234960112865
LIPN	null	0.5533211679653189	0.8180643322836021	0.28943561270958196	0.096693825675267	0.23118434907754504	null	0.686305489549704	0.0628948292894638	0.49834312064103903
LIPT1	0.39699819918403	null	null	0.477581500772404	0.6148368300659101	0.344367479082897	0.33613187557605995	0.479893931568117	0.509630272739779	null
LIPT2	0.17715669765824502	0.125167609552298	null	null	0.163195789759339	0.207868777720579	0.312194258257747	0.193605778963663	0.933476460262053	null
LITAF	0.9048829761441658	0.30339611650187204	0.87080437994995	0.325273650928454	0.511732488231201	0.887923259997626	0.383716646350688	0.8224821693552071	0.717559260669264	0.267670122136479
LIX1	null	null	0.0627210309699786	0.624907044890397	0.9658154558717591	0.5061267837726621	0.0996474751689431	0.146220269425161	0.32475826977814803	null
LIX1L	null	null	0.216611927852411	0.138140125371595	0.18134494729432601	null	0.265599695110674	0.492509787512426	0.8571441902637931	null
LKAAEAR1	0.548219010640589	null	0.971642122670879	0.340054541192493	0.9802504377961551	null	0.8751338181197141	0.8774140361410301	0.452950725047056	null
LLCFC1	0.0483953606809097	0.48883674128050497	null	0.32027724525699797	0.9599632146789899	0.44913633807849696	null	null	null	0.0876782429998924
LLGL1	0.191142335168315	null	0.20494254777823	0.343259485944356	0.14460239420125598	0.16176104278504	0.460481928254819	0.26669232232571	0.8955217310448541	0.14179992702978197
LLGL2	0.490789041375141	0.8008711010958481	0.9688641838671049	0.8639754101694971	0.756987480491862	0.0855407891832018	0.9664762871418711	0.759412473665208	0.539130630815615	null
LLPH	0.231302848086387	0.47968373985974894	null	null	null	null	0.311007450422037	0.605303572982942	null	null
LMAN1	0.11164292009228699	0.219455307809791	0.7366098611713399	0.950517711680789	0.799664044223585	0.913425968317371	0.7366098611713399	0.434507113691075	0.29128639088776304	0.878357851473261
LMAN1L	0.81142869044327	null	null	null	0.20352322224895603	0.531310692176594	null	0.137668295714781	0.140910270610443	0.5883445621642011
LMAN2	0.544768707893356	0.939343828021107	0.975526052861744	0.531794039059889	0.304221880675946	0.344302860956689	0.975526052861744	0.939780441166245	0.0660564186495524	0.999733436037958
LMAN2L	0.846693904120794	0.0912295517773268	0.8292647269220219	0.46868082379318604	0.215187547164924	null	0.100620072954879	0.218076709017671	0.12796504583997698	0.14174106780028198
LMBR1	0.9419089294269979	0.478306421885985	0.10272841823141302	0.23138171210484199	0.886987430195847	0.835544106475348	0.10272841823141302	0.37132473022643	0.938962363618267	0.6048673705090071
LMBR1L	0.47176110230438595	0.375575395700959	0.43580956874539295	0.203973741482349	0.168374422920587	0.970888422623655	0.476145490057775	0.111783123293011	0.0876133114779694	0.0588282557822282
LMBRD1	0.6820712778619711	0.87885286377177	0.45786725115871707	0.8263827654521659	0.9432036160919302	0.5585675712962049	0.37595817541409604	0.8337434202421871	0.825648783077268	null
LMBRD2	0.128836098552424	0.613956513480209	0.226980672929862	0.9143529134246992	0.700309394286979	null	0.0273978082045501	0.227706027578631	0.5718423503937989	0.0145987149986492
LMCD1	null	null	0.481638279211309	0.7247756402693291	0.580052062388203	0.8575071766604409	0.7272971170799799	0.269722535691318	0.7795312200961291	null
LMF1	0.8419961635674229	null	0.894865021969941	0.943093227883929	0.95464996945948	0.459896640267225	0.8645064529039471	0.75123103233104	0.9661794770670059	0.702776385159519
LMF2	0.6572087668165401	0.672258484743034	0.666827811584155	0.33755162461241306	0.0668816850111464	0.0767791560830783	0.44415121222710297	0.322725449889261	0.624945657898288	0.7336913548802109
LMLN	0.9985433692957869	0.550888271219219	null	null	0.5697935415858271	null	0.5469633003477439	0.944329086124001	0.42121794880845004	0.10538638108271699
LMLN2	null	null	null	0.11575729454024698	0.10832279497192301	0.694519017716168	0.694132675595181	0.331995621383871	0.46942206894111893	0.69743341169509
LMNA	0.6257238156364531	0.161410663787904	0.696823740670067	0.5125168234161129	0.17138016382698998	0.0738922437173535	0.109560419306274	0.0520151766283625	0.9480696933986621	0.470242036934366
LMNB1	0.0704652529534638	0.6370712984687379	null	0.680638058615714	0.26244811115169897	0.28505045054130396	0.7958456695282249	0.9327380038316869	0.351930993544508	0.37063571990613103
LMNB2	0.0255801884976494	null	0.7298931480009221	0.7118183660687051	0.917943444275634	0.269673186163468	0.408395176894476	0.6699492009372919	0.0386364759174078	0.374786391005447
LMNTD1	0.6059013598069929	0.0348268439629399	0.567080963109265	0.8489534366706429	0.342623815353179	0.966304264133793	0.5002749352379829	0.8193438886521469	0.504805640719844	0.662531591610653
LMNTD2	0.7454956293848001	null	0.577064132146643	0.807374418069976	0.8985765455457451	0.80162229647015	null	null	0.0941743818428332	null
LMO1	0.8612706398963621	0.33142704863042305	0.5088167378258379	0.35480045332290905	0.40928806204417795	0.29265910336304696	0.39149533475425297	0.7882238007816128	0.6188348945979251	0.825071346809659
LMO2	0.9548583711694859	0.0673992911485485	0.775608844919115	0.287693556817791	0.9632053824659051	0.8184975076249631	0.10052383622825699	0.397569962208806	0.0719677722046985	0.42728191590552395
LMO3	0.436286788598046	0.290784700412041	0.673406899850872	0.8651513205146	0.971462202867537	null	0.750478529608805	0.8597803197093291	0.11224825292481098	0.9609923544034781
LMO4	0.813243817436865	0.44324503183778596	0.9040224195208859	0.826953818193523	null	null	0.93082492802431	0.809228419883308	0.366557747510178	0.7495187770505741
LMO7	0.59178800849549	0.44873193454749505	0.30625711096703695	0.8059498896707259	0.710304491553481	0.692285109589813	0.509213383292099	0.40837452805420293	0.959616020875764	null
LMOD1	0.569961881510151	null	0.94702543905136	0.367106044260219	0.210624927930603	null	0.359014272501115	0.0361124623288549	0.989722560480951	0.518224493560671
LMOD2	0.451845806119207	0.289547286096593	0.43422373123225005	0.8279908302933641	0.8115908712409221	0.677459574169786	0.809149438606581	0.35780218713789097	0.49049439142497203	0.58065644981354
LMOD3	0.5461651795506579	0.24605206074423303	0.43243325925698206	0.0703202421174084	0.7041963626018249	0.5684598485122739	0.170800891363964	0.41594374360276604	0.541824889756464	0.9373085607862891
LMTK2	0.839723321439571	0.783013383742412	0.563608258062464	0.9905622951686829	0.63840341302018	0.81200969138814	0.937823424248838	0.8503539001797509	0.7298320642983059	0.5588330653382281
LMTK3	0.4215713314919029	0.442205136831558	0.184693971513167	0.198873164353629	0.792973816753321	0.8457413295795259	0.9892865006251949	0.347949076302225	0.7928175051458021	0.47066325889610605
LMX1A	0.44991783600829294	0.11796693675544301	0.7127636529734671	0.11487487545478901	0.216312514931192	0.0239071340356507	0.921610821674251	0.39666960293181003	0.35894613446842105	0.0469325069054742
LMX1B	0.807720289399293	0.643946335956575	0.8101369262405521	0.174750994245191	0.873272767946876	0.8085507513068799	0.608548749085493	0.0415031172277389	0.33671373148289696	0.9095367296419159
LNP1	0.0729456414303677	0.382960257389524	0.606105422014225	0.345162396177734	0.9759262724749641	null	0.0386401802612526	0.410230235221256	0.27490717530024	0.940295251185154
LNPEP	0.955602977942857	0.325235773161214	0.860556103221636	0.661584139249015	0.932192993844993	null	0.559202425290278	0.9182281692823109	0.45710675733168604	0.866958060039302
LNPK	0.903498524666779	0.341698442775046	0.715176851117828	0.8155294470837429	0.344456154612969	null	0.74520378658274	0.8221725448208299	0.9572020090125258	0.427167565780517
LNX1	0.35845898476676397	null	0.0972614796377034	0.0756099947268297	0.00800853819967329	0.232702187882558	0.23083444326504898	0.363619431085873	0.09993256224772198	null
LNX2	0.735211954119026	0.48340651317183503	null	0.348621167236191	0.0212489790683522	null	0.732264094123426	0.8316811702791591	0.9059810508928192	0.207945377902359
LONP1	0.8569631282204069	null	0.7384318126941422	0.748945336251453	0.530627178756341	0.895801348610989	0.738732771498812	0.713040203371961	0.7098711697334759	null
LONP2	0.521543506017246	null	0.69826022515958	0.6494825754945001	0.0483103193459198	0.668610506497287	0.7885384476475251	0.785995387183186	0.752148966847009	null
LONRF1	0.789241083871693	0.9082911689585429	0.677366762169462	0.196118828202481	0.950844902554483	null	null	null	0.8367950925897	0.9854308605204258
LONRF2	0.3702677854407371	0.897785407385032	0.57960669475042	0.367964014896293	0.10235642468444901	null	0.226199064232535	0.545938388244667	0.894879152139771	0.38728800314107203
LOR	0.4168212815999821	0.982512632716417	0.9942753016456229	0.41440508479727606	0.686608243806632	null	0.609741091552469	0.542639231046178	0.0390955714583485	0.5771785261201839
LOX	0.290864425781331	0.860363204809018	0.118076730805848	0.477459258713883	0.258799658118084	null	0.104356483260381	0.314788316645714	0.0741042026140342	0.3917930662632199
LOXHD1	0.950592748852146	0.633715346384544	null	0.46261369237365796	0.0990401027290571	0.00369353822882335	0.0196714205188506	0.0739982498229163	0.41316179582942797	0.161648626575134
LOXL1	0.7475993834700809	0.9658669861542858	0.723527039973491	0.951836942447727	0.40926946767028793	null	0.723527039973491	0.8657164787849059	0.542338641112485	null
LOXL2	0.48720155950358396	0.71765749004231	0.234317098689856	0.0886117021335526	0.119134092681372	0.108607224667755	0.3555949019431529	0.096498080453663	0.35079819980592497	null
LOXL3	0.7473774668971899	null	null	0.203409369369577	0.8900805468943891	0.531288863097638	0.6673834257245229	0.70979668446974	0.28271998118231395	null
LOXL4	0.307651428744594	0.14508433658075198	0.408892451124221	0.8355915437771121	0.674369353143599	0.50422947924664	0.331576393351602	0.768975388646657	0.964510635084657	0.7044715723642181
LPA	0.11455169887074901	0.8483595668156492	null	null	0.0361999867721918	0.22477677592472303	null	0.465201673079784	0.472734657525824	0.383774176908634
LPAR1	0.805934880252302	0.462343911214599	0.917461918871309	0.928188202060312	0.235410592903557	null	0.886573193800652	0.932627204527466	0.823367019422445	0.86039019063765
LPAR2	0.302187977185746	0.6070119255877761	0.30018695256908196	0.367466257486669	0.32893863156716996	null	0.296770021988692	0.352612060263318	0.906913245493637	null
LPAR3	0.192342359360835	0.6078229210337751	0.237793576663679	0.110723054340179	0.967706876991637	null	null	0.8456833984441792	0.8035304717569101	0.33000477165426695
LPAR5	0.13781905368258301	0.5442372423518279	0.7084060933103491	0.6749661227870309	0.8041526419757429	null	0.786987649143624	0.962595587619289	0.588606938351934	0.686319823012851
LPAR6	0.8593420953314219	null	0.850876748058095	0.9028393305263929	0.888642519646993	null	0.9950553549768001	0.6928616513475939	0.64402435470825	null
LPCAT1	0.514681805680023	0.734070422298293	0.09368476064266902	0.160084526706404	0.17000915334763597	0.303010879470895	0.83973695350622	0.9834454531640409	0.570692827569773	0.128640120536158
LPCAT2	0.00579764955621243	0.434744505176818	0.7131979412795401	0.884429324252713	0.323704094021795	0.301204870195501	0.940353050843744	0.753534995502991	0.5971684047582	0.28666781387826396
LPCAT3	null	null	0.598278047676845	0.905285754831246	0.681355226074976	null	null	null	0.921490224589323	null
LPCAT4	0.23235433512160997	0.0563987528665084	0.20914968771203302	0.6214210995965649	0.27045682017459	0.505542243427221	0.19673920672804798	0.7931814378153249	0.4027314307228921	0.17131838557600698
LPGAT1	0.7230081508050179	0.161223368131387	0.0737265352601176	0.940594199392145	0.250243402902062	0.34937933124815	0.0696856193149357	0.11610428384928399	0.507466743731812	null
LPIN1	0.24618924468767497	0.28473384961629805	0.0824786724096613	0.0469289907008791	0.138134332181949	0.153134180005671	0.0970102257528169	0.0126996731655469	0.506324940079804	0.32517979552399395
LPIN2	0.8455662952897289	0.20121093808971902	0.245998574635369	0.391478950352807	0.18314195190903199	0.9376315040803341	0.468191463456387	0.16353531899534698	0.7425813285078521	0.362709560281857
LPIN3	0.6133872462308371	null	0.5245105527173111	0.141469258312053	0.334782170573987	0.31686758305247104	0.458289859099445	0.87300116058843	0.40630224218711897	0.7445008045654559
LPL	0.928801861660595	0.38357550997458	0.048740568682154005	0.10794905067189699	0.5241753705573979	0.337151616184586	null	0.103782928955831	0.035034356714845	0.306692378676688
LPO	0.483095714464616	0.9643680716492591	null	null	0.416306765782213	0.630576070940744	null	0.6754000098764169	0.6510542854194561	null
LPP	0.8057158157538821	0.827910307248291	0.975206599208168	0.923587670474779	0.256471028838154	0.0824010281467724	0.524244817700314	0.018258112166413	0.594303370350451	null
LPXN	0.5914169207295711	0.6423982537552622	0.11722338621855098	0.20726812509287498	0.853037900467962	0.9237986975138791	0.13106897846022803	0.45814069914584205	0.6518447602717329	0.12526316882143
LRAT	0.9375296676762299	0.196091801586932	0.31037955981893295	0.19343447600866898	0.679776826970505	null	0.273815630856594	0.587513291490639	0.0960447750869523	0.8465641692048821
LRBA	0.7458175289756049	0.24957758256010604	0.170283223538432	0.29744057812769104	0.8548069586561992	0.579536876819219	0.41406349500543604	0.5753079824345471	0.0743289809375071	0.548628041814901
LRCH1	0.49751614128642796	0.8482483783706041	0.591861672666396	0.821702156926655	0.128305175266174	null	0.620539973615035	0.7838343552900731	0.264830880318984	0.126495119609629
LRCH3	0.8640076012025278	0.666897564733071	0.19469815110194397	0.9359910791856191	0.419340358528998	0.49000351909555195	0.186862272055276	0.499334663702875	0.0350462442009918	null
LRCH4	0.658540567123889	null	null	null	0.0683055867234355	null	0.904529042915902	0.9891848173796719	0.7666547936274021	null
LRCOL1	0.39204294242880205	0.4264069718594629	0.365367799530375	0.263587904740849	0.080282780071691	0.00153403592161283	0.380797159020157	0.929326802084659	0.7002736825911688	0.242864933946953
LRFN1	0.589266221614673	0.707806690388486	0.9316331123400641	0.42325508861140504	0.8940185880110549	null	null	null	0.776929099657158	null
LRFN2	0.30445015638816403	0.0020822779679522396	0.520596678295799	0.293077937641581	0.46713106702048496	null	0.517821501819163	0.15138928698828197	0.45326941405542404	0.19513346089793698
LRFN3	0.728155711902296	0.755601312724842	0.8634815952193001	0.792095011953999	0.584355615535598	null	0.8634815952193001	0.600191595812755	0.529955065235576	0.488826020557525
LRFN4	0.8144340978294641	null	0.0218687503433719	0.0743927750587497	0.581911304093647	0.481089033541798	0.531397509958789	0.5853974957968922	0.0166603601534769	null
LRFN5	0.241212458991438	0.40194083806190506	0.892950022895494	0.983119730535746	0.128771992469647	0.7822646558637131	0.146255529659299	0.290609141604786	0.973624545002891	0.33464487140778
LRG1	0.8626200011079159	null	0.9992907147688391	0.52666019705598	0.360270321830959	0.446204866036135	0.0480538302087405	0.377194435098577	0.0422848680041692	0.7093185436566429
LRGUK	0.161159770991281	0.7643973388304591	0.143140379098208	0.290163696711087	0.352003993314576	0.454433703626789	0.10902868044515099	0.171607365779728	0.8382263864788471	0.378190234414076
LRIF1	null	null	null	0.265912727556363	0.9988424925969829	null	0.8190552237539731	0.7090087032929191	0.779268104263871	null
LRIG1	0.562417540713287	null	0.872983377032643	0.599486061442314	0.5625449337830429	0.600023458468261	0.9585788807336261	0.678445429878824	0.622718195566491	0.611099635034162
LRIG2	0.10390498728606601	0.79766612363875	0.9543986125492859	0.594509313476294	0.8695541871226851	0.8907893723959541	0.757185207851617	0.919437006709612	0.7574518436134658	null
LRIG3	0.51043034527287	0.8014690364328191	0.8259081300414692	0.0534497930383411	0.6634409115650091	null	0.7502877545043629	0.428316025134186	0.741598129896287	0.579938304685636
LRIT1	0.785150162114871	null	0.61534324477647	0.321790018300155	0.018471361689845003	0.9474120702750028	null	0.779293831643271	0.15746033572749	null
LRIT2	0.946935092127388	0.0572932937299686	0.959126392046327	0.9811720868826379	0.270753586200002	0.9545898989098829	0.894804147072986	0.738870549172196	0.150771175917489	0.714763771328948
LRIT3	0.41545689756827103	0.0815574207242563	null	0.38875426690649206	0.55261279801149	0.8340983352392359	null	0.556223327982585	0.9452061839390721	null
LRMDA	0.12430108782983901	null	0.344675386526263	0.5160639981514821	0.953199835085922	null	0.14904723191833402	0.416521168975992	0.417374350997483	null
LRMP	0.599432971158957	null	0.778194516838146	0.6356284624817679	0.0357342551687216	0.449017859407205	0.0411322470224897	0.0824747820521513	0.131364230436159	null
LRP1	0.13708034611117	0.17911802668543103	0.18191264388708603	0.512914610368029	0.0223958005397322	0.6585529056004169	0.302921517905339	0.7589314212173459	0.422888970685675	null
LRP10	0.119394443057488	0.543188504171595	0.0529038544647786	0.189899714685992	0.0987056835687052	0.146368565868443	0.0529038544647786	0.18829128896423197	0.0804655335675819	0.88828770425046
LRP11	0.953925410670338	null	0.0571492419911066	0.0584094368163854	0.6522471659829621	0.601470321887736	0.0510795257607496	0.0510795257607496	0.0439374434300186	null
LRP12	0.745904793082542	0.221590812062155	0.981236708590609	0.8182861815403759	0.0055921953800887	0.0045636703221863	0.965180416183909	0.999704614303139	0.508496861123628	0.9379989391584229
LRP1B	0.0896714235078552	0.7373157046982	0.15581990010308	0.495057417134087	0.378114927326665	0.10990130902678098	0.178476065945846	0.339919772581665	0.821661132026131	null
LRP2	0.0605573830555015	0.383334374157077	0.853262458285405	0.184477400167188	0.6760769565015051	0.356080187980183	0.8525120844984392	0.324267527938457	0.754722446476604	0.9917360204417109
LRP2BP	0.51803273313152	null	0.33755108627160196	0.7116236361131729	0.0157739663212015	null	0.8445072123647069	0.751049951868174	0.715745667966967	0.533402762449583
LRP3	0.372338667502028	null	0.515723183060344	0.824383918740791	0.699385894952375	0.94260097629172	0.37548524050305	0.38387059004746504	0.89265685825427	0.45851637469011797
LRP4	0.389975386956748	null	0.561530372324338	0.37044460560455	0.0171201288134767	0.800264120219141	0.6480557962119731	0.270984886651388	0.505392136088413	0.204723019100163
LRP5	0.7856776786002171	0.7760309921446229	0.766207152366558	0.105688580875756	0.8833602170023991	0.9971373049861321	0.7936873566386842	0.37511477909568197	0.34397668483263893	0.652920211548189
LRP5L	0.49397750314464	0.5513026931305811	0.387726505657788	0.462413073042055	0.269195531085074	0.704722205661815	0.281830165036019	0.5615704286509179	0.19462124827152397	0.605518281500527
LRP6	0.535528939063127	null	0.123048601610721	0.258510482050814	0.731274534846238	0.625517409276522	null	null	0.572776813325659	0.37685991494790205
LRP8	0.7838984473079971	null	0.26745557905801504	0.538736113437711	0.28978859183065303	0.42541988856370294	0.266459603738907	0.37981740966638	0.0793491555474175	null
LRPAP1	0.40618744513279603	0.8135296945784709	0.7078702808697129	0.881484775420337	0.603914391534918	null	0.480066831082592	0.9005095721997951	0.716361791753379	0.900773439469143
LRPPRC	0.7833469656843799	0.6699323680827	0.0379578694270772	0.066597387006365	0.642516804842286	0.377080426986653	0.0356948723424294	0.0669515043628154	0.42314411633964705	0.0583049098178254
LRR1	0.34865943567265995	0.269024516113214	0.46318938282718897	0.630603734472665	0.738474391760989	0.0328581861992095	0.6670788603799731	0.33895905315204405	null	0.484637905071214
LRRC1	0.0653715901172274	0.8474353749510971	0.0149075758452464	0.35091482651651196	0.5961775877532309	null	0.0573423628776779	0.302757727802357	0.14603703402865198	null
LRRC10	0.200793086929613	0.350358845943494	null	0.137122527387201	0.9266713435082621	null	0.944329325821597	0.48846997243340795	0.550461886258565	0.0607080982536665
LRRC10B	0.0963358906383953	0.350800166609373	0.313553848148841	0.23459263672143102	0.862255841248984	0.00278112890948368	0.256438637104488	0.17170146082643098	0.341679749791923	0.28983153429031
LRRC14	0.652584956941478	null	null	0.903522914765918	0.493013453230379	null	0.0107247564100895	0.0406673645671742	0.176591708264172	0.00557416423146417
LRRC14B	0.903578610514387	0.49835647043417497	0.24370602216630605	0.06568115279468299	0.0998298370546922	0.934383253140498	0.24370602216630605	0.590215890162281	0.9383664426749609	0.78598795692708
LRRC15	0.0596068650959578	0.118688225875684	0.852744641314494	0.899477019525948	0.129789178729087	null	0.852744641314494	0.347637374385623	0.624841063189237	0.978096098298035
LRRC17	0.5831752432082379	null	0.5225616138291521	0.0360387379062135	0.6118083070343969	0.136175997435946	null	null	0.8292035007025941	null
LRRC18	null	null	0.545910977587502	0.9127330964230959	0.8303441625691579	null	null	null	0.294931211997255	null
LRRC19	0.505228639142087	null	0.652205669537232	0.75436104455683	0.513046902138749	null	0.720518536882044	0.720518536882044	0.9407797096224979	null
LRRC2	0.665840880073515	0.269498581758495	0.23286856511122	0.24573301250649102	0.6868972787894639	0.6802692317382629	0.312649168545633	0.320330722352796	0.471160754125837	null
LRRC20	0.0511309696447881	0.0128058181714417	0.995548609556515	0.137326707049368	0.0913110560970081	null	0.9586078138879609	0.613832284094992	0.7842643029930401	0.0852219557119107
LRRC23	0.162396852658117	null	0.93296935417658	0.14930052684284198	0.171354188837223	0.170068513958398	0.0135898919451533	0.259722560167428	0.5392456909321429	null
LRRC24	null	null	0.839385072806018	0.7016594422486819	0.477212166822099	null	0.670673431554287	0.8075037261271719	0.977795172803539	null
LRRC25	0.122397086044439	0.344916039948375	0.0413727629691031	0.6134496520666961	0.33885504983432396	null	0.26502330432393106	0.0558772849055764	0.00684597792584096	0.878737921867444
LRRC26	null	null	null	null	0.518376289655453	null	0.41655833634691297	0.570765398149349	0.8437979454617099	null
LRRC27	0.428132567922778	0.11547337585060301	0.648232390154308	0.80927571572053	0.655934767241146	0.43313033713874394	0.8822204337792591	0.834374853393227	0.650727794288519	0.7421879500867241
LRRC28	0.0891822022610679	0.852423793000002	null	0.705300441071915	0.141864899172138	0.7823064476406659	0.55989185357715	0.20508010666206503	0.0438791638069316	0.257150529113897
LRRC29	0.270284284176936	null	null	null	0.269228164493437	0.522795399509014	0.516530075797721	0.41726339308687604	null	0.20969174193715803
LRRC3	0.6770133614771651	0.44238372872672604	0.303042643629833	0.381916252861614	0.5099537201034521	null	0.351364565737554	0.491454874156387	0.517987716265224	0.352640353921212
LRRC30	null	0.295296083808499	null	0.29019659293709194	0.148654404330514	null	null	0.23633486086025196	0.509994991497554	0.9384089053478929
LRRC31	0.420887672869688	0.012959469335881001	0.833454174210857	0.7385407308349229	0.940415330141752	0.470945973324896	0.833454174210857	0.8715218729199491	0.32991212669831393	0.6403192749414139
LRRC32	0.00852040767719031	null	0.04912221217153201	0.24393999718534398	0.0609770433861699	0.544075306172083	0.0220327902860036	0.0732008229851715	0.34247613231116497	0.22225032952230497
LRRC34	0.547993235241762	null	0.8468659381554859	0.92899068704328	0.480547357384406	0.653398142870673	0.8468659381554859	0.9950425142463749	0.9449310600742479	0.7669194956550759
LRRC36	0.404609599193569	0.128815631440813	0.706563058619923	0.457414308627171	0.24203471519058	null	null	0.0541741224324608	0.479677451419698	null
LRRC37A2	null	null	null	0.011678269002548	0.979977963377254	null	null	null	0.45398551838907003	null
LRRC37A3	0.634218839469493	0.326845405264913	0.29136383556376694	0.5056307177657171	0.619080188745004	0.0200707783713998	null	null	0.8505050503486159	0.8973294074744879
LRRC37B	0.0696617510031911	0.30499678860630897	0.7462670456017401	0.26390320275053303	0.6275683040058629	0.0083593035026166	0.75255239500489	0.31031756467849797	0.7112675927320641	0.423473743114326
LRRC38	0.880100148431076	0.495611047036149	null	0.325154419877537	0.438197556019639	null	null	0.29261592675379805	0.022720575610912997	null
LRRC39	0.555595127373497	null	0.321955707638216	0.664517877843271	0.734908904453371	null	0.490131645075965	0.289254838963658	0.0650212877975114	0.08878836636717
LRRC3B	0.78428627537956	0.148156828532697	0.023019851904609	0.39592415447942697	0.8930807184709529	null	0.379867947853726	0.18769655963840198	0.894606314951152	null
LRRC3C	null	0.6158667213850961	null	null	0.6222411147417131	null	null	0.7522877655787229	0.792902465944978	0.7759583680040981
LRRC4	0.556202165186187	null	0.690252750991765	0.42083685126907794	0.258988371011406	null	0.522498274818513	0.6906656357797321	0.321476840504903	null
LRRC40	0.640823689720188	null	0.7705525056285949	0.46110472215617104	0.47148873002645897	null	0.200482748174839	0.762890317498537	0.178474957009577	null
LRRC41	0.9122143138268459	null	0.72783281360397	0.7972746352409721	0.902745202909687	0.5056708096084179	0.6450912506178149	0.706299835884489	0.24832161634248603	null
LRRC42	0.869745224793332	0.183478152549174	null	null	0.27017209332991	0.18535390756164896	0.8024479882051879	0.8680418489418851	0.672145945112312	0.806248208365133
LRRC43	null	null	0.35387740913534904	0.13454160049941	0.693555389079446	0.0628363516282345	null	0.752121039209933	0.473273238815223	0.547879161009269
LRRC45	0.626959149903645	null	null	null	0.805920567627223	null	0.876450171888985	0.6325089088505401	0.6475346666405309	null
LRRC46	0.7681199061764659	null	0.16005808681519698	0.705869916691225	0.8662579621636529	0.648959972746895	0.703449696969731	0.155768090943259	0.9770558520284499	0.43639529886503703
LRRC47	0.6472619854578989	0.8201942826825991	0.6220045537653001	0.420361016328957	0.15802030179124202	null	0.6220045537653001	0.44312173847589703	0.4599167285227971	0.274435121078354
LRRC49	0.9945653698737371	0.0441453695015298	0.787785858869932	0.7824813137016959	0.149281322315494	0.582899734308177	0.437908431870069	0.168606945999999	0.206604408879565	null
LRRC4B	0.26208659890709696	0.128859147596912	0.5322885791502651	0.0325747652491243	0.115271849099709	null	0.39566476287446095	0.12702053653183099	0.24678530606442198	0.152577930013458
LRRC4C	0.229139473667435	0.27345849026588	0.158171003426302	0.44174050414830995	0.31991600324946096	0.23723711063647798	0.217155618637627	0.292771320167587	0.7549702018581501	0.353520436293825
LRRC52	null	null	0.142252013671306	0.107243107600854	0.468936840663976	0.5930613907236559	0.9068635359763331	0.115015545452061	0.43675041017970206	null
LRRC53	0.146858458527613	null	null	0.616931707940984	0.8405069884649009	0.854562526873257	null	0.0400990484482713	0.8705061869965429	null
LRRC55	0.960931803067068	0.220149667461971	0.0852513479082327	0.0854384621395318	0.597718080249694	null	null	0.969592800907543	0.9702632749010959	0.47580056784525393
LRRC56	0.167934073519106	null	0.31639059170652806	0.5907573959963779	0.179576285822338	null	null	null	0.0334125391007178	0.650223991522766
LRRC57	0.38626228490135	null	0.168059505728827	0.650983122080615	null	null	0.645232307520281	0.6647126890110711	0.443385396054582	null
LRRC58	0.318627314708715	0.32587019107596005	0.8779675976591851	0.0643260945239447	0.212761968678151	null	0.29512426931486996	0.398342878384733	0.254570809361211	0.7818690582717359
LRRC59	0.620446568467669	null	0.7989513144126271	0.6145280700949829	0.6829241879395279	null	null	0.372466172348155	0.939466819567044	null
LRRC6	0.6139395472298941	0.28113143220817893	0.169746714222712	0.299818213965954	0.7538149341740559	0.34384793986282197	0.17005312843559897	0.24130165794334804	0.714937576751987	0.0149449078018833
LRRC61	0.089532172224172	null	0.44723525453201896	0.426354059330838	0.472752022496427	0.658676946445532	0.0876898805646643	0.388452533057397	0.953834944720221	null
LRRC63	0.19866608471131697	0.964380769420539	0.20004742377779397	0.41207852724505795	0.286272000199177	null	null	0.6218922812992379	0.736543010636034	null
LRRC66	0.765390230331088	0.5929111710996	null	0.523666467277631	0.663058524691875	null	null	0.0118666997072099	0.8857110347114929	0.36472131661146795
LRRC69	0.729294434784172	null	null	0.297055241776359	0.446515250144068	0.8519896940533349	null	0.7997860920658649	0.656588261432786	0.374393810091656
LRRC7	0.11050783549734801	null	0.518248865820782	0.215643560664059	0.6940264101271101	null	0.156104723706577	0.773866386820453	0.997065738293203	0.511050953094134
LRRC70	null	null	0.944038319893149	0.9553559205575409	0.731306483317057	null	null	0.9680846159072231	0.7196252089495319	null
LRRC71	0.8692419383393679	0.42109580056468504	0.8910619581629409	0.932292494084986	0.296391934348237	0.14543094827599498	0.9550268916397321	0.8180950345789499	0.44118243668505996	0.96532483634571
LRRC72	0.34376623845557003	0.745065430279818	null	null	0.6496859252446179	0.0146109285172369	null	0.8453105908948009	0.8096025335298309	null
LRRC73	0.211732260714469	0.590123284502773	null	null	0.10399352268854	null	0.139057993703703	0.264293287853026	0.997432532669978	null
LRRC74A	0.287419151331831	0.12451437570775999	0.13972574400814003	0.22686993513576	0.7607847720833321	0.6556433446946479	0.55107434381858	0.927817419666782	0.33261536843245504	0.0475163144510751
LRRC74B	null	0.0287180547922328	0.8126388254229558	0.44190775110815794	0.96627792865078	null	0.626029565446938	0.41095257480141206	0.0702760539293177	0.51293550354247
LRRC75A	0.272639890072294	null	0.7767333161272589	0.997977682132825	0.9958883189690021	null	0.48302685221609293	0.963158308674732	0.675008041825389	0.977386727030191
LRRC75B	0.9172605734514899	null	0.0178833220681677	0.0578580703892564	0.0297904957798849	0.39289630534293896	0.0071693117418612	0.00753621984467168	0.17690283164659398	null
LRRC8A	0.845694548467379	0.0419402957361895	0.30607530017939194	0.513490705842774	0.932582348700471	0.329982134942903	0.46660563302907504	0.38549125036401005	0.421819760485622	null
LRRC8B	0.307163185700048	null	0.9263465283710369	0.544202672915529	0.15092607844535502	0.634586110582532	null	0.0314704755980946	0.39394525907767497	null
LRRC8C	0.38017678531511107	null	0.640160772915404	0.9798808561360659	0.9890871040564171	null	0.660976445439556	0.822365080754913	0.212840122098591	null
LRRC8D	0.473731837195377	0.323030400991998	0.540229717191072	0.324533279227531	0.822660738672653	null	null	null	0.15207567945309	null
LRRC8E	0.67545201864914	null	0.9251782006189291	0.9919392760658321	0.9031661423190491	null	0.7921959264875741	0.478915361541989	0.461445007174695	0.6636437306264129
LRRC9	null	null	null	null	0.9131264439174	0.36164179087102005	null	0.0835973979213542	0.782120199544777	null
LRRCC1	0.959664518787379	0.716707321832155	0.514769150984268	0.9527224602501891	0.7181093706406542	null	0.652701475941087	0.858099505633356	0.832793593563783	0.6031672867562281
LRRD1	null	null	0.36689665701661206	0.649091512589144	0.610756829934441	0.392440692251382	null	null	0.7359761783837421	null
LRRFIP1	0.0567656080973934	0.0282241001800787	0.9941794212585979	0.9839414487206469	0.622953362127225	null	0.588357313318295	0.814602874038819	0.626383871902992	0.29150163727089
LRRFIP2	0.0704086749679813	0.147872285986617	0.0812467413605711	0.06651892047071299	0.0700024820172531	0.0417792718834217	null	0.440343449641323	0.39855114248450396	0.0842251576831666
LRRIQ1	0.214018951349952	0.617044445159449	null	null	0.43972845869184396	0.692918806270164	0.5053975515502861	0.588742689837038	0.43424836393214394	null
LRRIQ3	0.617113029004157	0.5637036443970501	0.9499873598025641	0.49116421480740896	0.40004719656097903	null	0.6937909162818628	0.5251273107747589	0.8424030739107551	null
LRRIQ4	null	0.00535919625942682	null	null	0.3638695917645589	null	null	null	0.48121114076011895	0.0136737246358334
LRRK1	0.110846645032534	null	0.747587161475787	0.418021730000182	0.0399431295809627	0.565190235145232	0.0261395342260091	0.303337252185984	0.14540836219534198	null
LRRK2	0.40631227598149106	0.405771657795949	0.9396811486343158	0.856443509946393	0.8895472423848829	0.9466079342869079	0.6918399340488189	0.832746863115682	0.7500363312093771	null
LRRN1	0.5453586044874911	null	0.524904216463199	0.130172529738014	0.569595833650494	null	0.623922766984339	0.76714556544293	0.208458338211342	null
LRRN2	0.5596341630384499	0.682004855847751	0.7731871363558821	0.000265442072489019	0.518529409789128	null	0.4652463809520321	0.0788545158449483	0.377296933065261	0.0639974268524723
LRRN3	0.584966130502579	null	0.532406085673498	0.041526299569503995	0.299398546799305	null	0.6244432998026079	0.5030306814765979	0.0581807625819817	null
LRRN4	0.215778820785146	0.515083206630642	0.27980518240572305	0.499023065446951	0.937754952337241	0.8318156240180129	0.305048066244346	0.46671370373171	0.381131543769264	0.7309531640209409
LRRN4CL	0.0975401714462293	0.8134201855964258	0.196398528904332	0.17460164481482202	0.9589046727435658	null	0.284305613487673	0.17170789997698002	0.138900903692728	null
LRRTM1	0.735027555218859	null	0.0261648733671709	0.0543698871490473	0.0231249909060487	null	0.0650187772139259	0.0217171429539823	0.0379142249210549	null
LRRTM2	0.270407466631079	null	0.32484971311080396	0.299436941993476	0.8932506994894971	null	0.8643923158244641	0.8579989618442141	0.605727121525948	null
LRRTM3	0.918987923165784	null	0.35393010372561606	0.0524567879414112	0.103025806477221	null	0.379387707321403	0.5682705792463879	0.8225201777034029	null
LRRTM4	0.751587642711213	0.238045421148341	0.264519926540188	0.46526866196765704	0.568926118420313	0.358383187668954	0.10155442125294302	0.375052932676376	0.139476977911424	0.178876334933177
LRSAM1	0.115363760251193	0.36935609377070705	null	null	0.5669073317644461	0.39862204878125607	0.47201337345296995	0.5145607604581041	0.578211653260801	0.468848240408971
LRTM1	0.280769749162792	null	0.70452249752067	0.8829530977258659	0.389720732748081	0.48325928691080294	null	null	0.6389121641407179	null
LRTM2	0.251873147800801	null	0.12604701428135198	0.7167330338550151	0.623986268565636	0.9726357234195151	null	null	0.28588699957908603	null
LRTOMT	0.5350278529753679	null	0.573335738324022	0.1107213529413	0.141221161972342	0.00667747783269124	0.6785273947816179	0.68176340625957	0.660020055369681	null
LRWD1	0.596016170300078	null	null	0.930207311447614	0.604117391389318	0.21336950330500604	0.319239872127244	0.5535720259613139	0.30969109819606705	null
LSAMP	0.2852515791129461	0.15364610509450502	0.123879212509441	0.719477569637361	0.374120209370326	0.498230591597262	null	0.207443574550976	0.997155113972234	0.8344184694608892
LSG1	0.516695665326826	null	0.0987505573891327	0.44539283805144303	0.36766553407221997	0.230515255828371	0.2931049757053	0.185126482969821	0.14294548859217202	0.258761086561477
LSM1	0.78004099441815	null	null	null	0.844711019246567	null	0.9448884878606508	0.489789712653313	null	null
LSM10	0.772643046554818	0.8618816998529641	0.914338613424827	0.9287804187948051	0.269505592995381	null	0.914338613424827	0.8869980562510509	0.217098303960272	0.8712389599795809
LSM11	0.282440746772907	0.8754902359991992	0.862672746777875	0.34833984846954597	0.0958582971814614	null	0.862672746777875	0.31324656341368895	0.14873828359997698	0.50492072264185
LSM12	0.80555034153931	0.766879474822902	0.754612473870436	0.0204355286141344	0.506966006496666	null	0.754612473870436	0.0447643400154785	0.877846523301851	0.0808706188481958
LSM14A	0.06830392398768301	0.121347585710762	0.33676338062273	0.6192447505262181	0.0239153095551909	0.319323368121605	null	null	0.0563479446455873	0.642449295136015
LSM14B	0.586192615921703	0.960554210511553	0.36365503324379994	0.606408440044344	0.46141925249286203	null	0.34855892013350703	0.418227433089455	0.505666043538505	0.176526822670327
LSM2	0.5163545172758081	0.982750616796481	0.0849803243222144	0.28630024166469	null	null	null	null	null	0.429924639716392
LSM3	0.513212711267367	0.8392940459921031	null	null	0.42044086128795505	null	0.931025624364549	0.7386555017554829	0.146140669787269	0.92714880883269
LSM4	0.623996414577798	0.868247183090038	0.0755950830114198	0.17656240566855602	0.19916070458760396	0.629901402319161	0.0742030025096014	0.194753519282398	0.491365645224156	0.122050991873057
LSM5	0.380808020909661	0.0139637441985624	0.0832051075745268	0.23896333738835604	0.257809556071692	null	0.48981927205364206	0.349796481672154	0.803289657592654	0.906635262932051
LSM6	0.0749660415272706	0.927260067222774	0.476862568461401	0.21006499458579397	null	null	0.530898732316997	0.23031322501858897	null	0.0628508700225341
LSM7	0.12012587234425699	null	0.0708817946693716	0.354684336969406	null	null	0.0393225141444875	0.0393225141444875	0.0583695163221634	null
LSM8	0.5896259831283871	0.536520772514693	0.0992471320380062	0.183721390891208	null	null	0.198885119786993	0.0945855458473688	0.10445909001029	0.0825572647580068
LSMEM1	0.7394744428936891	0.6701416489987869	null	0.40496145467654204	0.598837161568208	null	null	0.214526536884021	null	null
LSMEM2	0.23192745644040902	null	0.46150694233047096	0.250803388702772	0.749887809722525	0.42243465689104603	0.377271266705448	0.228156229915922	0.3593260554661629	0.17532547546228602
LSP1	0.35871908522283397	0.943638288694461	0.938663932650355	0.594644050544783	0.217137441177159	0.373233869541789	null	null	0.574131809484319	0.91173341606956
LSR	0.22907920742475402	null	0.18984189778708302	0.25030091797619297	0.37132119152778903	0.42252377932900304	0.29993620833560103	0.46653379248951704	0.6810424735828879	0.8957804334759051
LSS	0.5315390397202221	null	null	null	0.521985042068744	0.6761381891314979	0.7499564028554151	0.8877402960215122	0.112691293719296	0.744555156248604
LST1	0.295211195618454	null	null	null	0.0737435167615588	null	null	null	null	0.176997771086582
LTA	0.673050215157495	0.607624826357492	0.0326894731899167	0.0220051604343388	0.558216595958499	null	0.6496782646119761	0.479217894181394	0.39027858386427094	0.0949920102888107
LTA4H	null	null	0.869481371392657	0.927306340166098	0.7523158813545991	null	null	0.9601576246114669	0.39776526897581604	0.9256681622853441
LTB	0.9223490698274079	0.0532540197978506	null	null	0.34197252517473997	null	null	null	0.24994936033633103	0.633643182586067
LTB4R	0.6006903204881839	null	0.945753932997787	0.59458725900796	0.0461924740520161	0.561641672435629	null	null	0.7555923102279781	null
LTB4R2	0.9410892802098441	null	0.581917318042946	0.871518835967353	0.943794487385245	0.416040521695529	null	null	0.333130635836941	null
LTBP1	0.6981594220633829	0.917885088225688	0.689134820306616	0.464013033558472	0.941041193758627	0.659081136930707	0.980000641601457	0.9941897932201171	0.9989177203070719	null
LTBP2	0.242119494748117	0.9480183653441121	0.0997432264041764	0.273579225363514	0.375444627491012	0.520082134513563	0.0961387545894539	0.0610492359995382	0.9430279122168159	0.45678433683306796
LTBP3	0.9536583837778291	0.0152540377515971	0.5727145489393061	0.577138881062703	0.6911739932506781	0.299904134804516	0.579515262338753	0.5998937603376129	0.6321260022933821	0.524514841472589
LTBP4	0.555633345474864	0.0605613905767171	0.265301464920574	0.41999982764498295	0.681533735900549	0.87592489032858	0.0625584413515645	0.7664923306223729	0.325722144239117	0.49991178664044394
LTBR	null	null	0.300664628967572	0.43194828484818	0.548914091723694	0.488015273213676	null	null	0.5686451452411059	null
LTC4S	0.743168414698875	0.5379027723122679	0.080476416306815	0.47692685789009204	0.522162502969031	null	null	null	0.285870899308665	0.571172252218838
LTF	0.25559880069304997	0.08489469966266999	null	0.472619920940141	0.0165216792060382	0.966160781518245	null	0.437129814354849	0.6353694221909699	0.33955380123045303
LTK	0.202210976728125	0.963077543387103	0.567113498532926	0.692337507770766	0.6531983695170079	0.450290164222275	0.563774737534058	0.5045025457786539	0.159950912627525	0.31431187479981604
LTN1	0.0795794841156117	0.7679031257125759	0.318751740329419	0.498860142623839	0.0771909574654077	null	0.2760275530355589	0.287973002476048	0.0414027961608923	0.598758405960116
LTO1	0.4491047502775711	null	null	null	0.8407596646161569	null	0.599845913994985	0.52350027582531	0.199856011537754	0.5520114944150489
LTV1	0.0518763355572489	null	0.0657886741304542	0.604338624163381	0.563189125133532	0.741843620553257	null	0.396917496221916	0.249271865134485	null
LUC7L	0.154984132210271	0.463098048623581	0.34232990478971603	0.644724657866793	0.34714099778456003	0.661265028201149	0.0371724989665685	0.0452319936129486	0.9916479815758149	0.9190962407022158
LUC7L2	0.22891881225009303	0.205977651333603	0.6394940068048071	0.8115832403657649	0.296386476226623	null	0.975224166990467	0.668973153676321	0.5096076750473649	0.687566927279673
LUC7L3	0.0845326554975798	0.595398968506697	0.0916496566867753	0.0992561044368563	0.3699390551449361	0.18105845293065398	0.00856430235287142	0.0745924432288623	0.105877732984611	0.0112568715144286
LUM	0.7512803564113	0.367237302204438	0.11308529303200901	0.20829769601405	0.537211970939247	null	0.11301651255821	0.237027883808268	0.456699969160396	0.18471641910470102
LURAP1	0.973833353969744	0.0148827063407942	0.636114138016575	0.584075044979694	0.18403598185596698	null	0.642297122787619	0.8981534145232591	0.592891490632304	null
LURAP1L	0.303173894516216	0.772364485369085	0.38454005833004706	0.486215565385435	0.9324102896114209	null	0.394086995452623	0.6972056864972371	0.716552614526848	null
LUZP1	0.473180582845559	null	0.0690367657094156	0.44075582793632895	0.293034695681615	null	0.0108901759184921	0.5063113685034221	0.203766373170137	0.20284558337213698
LUZP2	0.18189609695548398	0.08543032089673798	0.37121789895558405	0.13981014768052402	0.0759092548029296	0.175775836726699	0.37121789895558405	0.412924153272091	0.31550156150791103	0.114308879680724
LUZP6	null	null	null	0.8983967710751559	null	null	null	null	null	null
LVRN	0.5055493798749551	0.180494077207257	0.0466212757802325	0.33260329603045	0.290265215337224	null	0.0462575950178721	0.22634975908641	0.282301084447659	0.18234009941576998
LXN	0.865802717187292	null	0.457658749658385	0.40557167468440397	0.0506427261768592	0.8971359731932009	0.7682849239288192	0.451559170439531	0.0605482126929424	null
LY6D	0.665892599740011	0.0513933017586741	0.355192105191685	0.8156380112342709	0.29445212275854804	null	0.69878006457603	0.0544477862655357	0.155273146198851	null
LY6E	0.282718278302921	0.0199933875914267	0.441510601055831	0.667264534860209	0.14789272034219597	null	null	0.396857790198752	0.47588354785842	null
LY6G5B	0.22526839025575898	0.36287374396436994	0.8284554240759119	null	0.8049513648503	0.9493313934828709	null	null	0.165845414911198	null
LY6G5C	0.38676426537629605	0.6257842005688921	0.505862957655487	0.34271497919840804	0.8448912388636971	null	null	null	null	0.33239407361443896
LY6G6C	0.8637377848027141	0.849415853165414	null	null	0.17164303507259	null	null	null	0.6699201103814051	0.793439837865118
LY6G6D	null	0.849415853165414	null	null	0.9012918269123392	null	null	null	null	null
LY6G6E	0.29128070616434004	null	null	null	0.380234091312197	null	null	null	0.6025436500760419	null
LY6G6F	null	null	0.463679996815693	0.463679996815693	0.5883380611049129	null	null	null	0.853121842644832	null
LY6H	0.8763171351695691	0.8751843443817	0.43603154886705897	0.930136052594346	0.112085256253982	null	null	0.35127622249884694	0.9934526828616551	0.221882245799563
LY6K	0.0302634674666442	null	0.0403855976104011	0.22335570376495997	0.8918032977634309	null	0.210439467425907	0.10665385556302301	0.23173709552990898	0.647429837463072
LY6L	0.6961479540859989	0.17265355139927696	null	0.37247946053188	0.397306555391088	null	null	null	0.36444621392367205	0.302953962237648
LY75	0.32256833975155896	null	0.8407282162924008	0.923202487458635	0.998547311529845	0.167343712849172	0.6894466268143811	0.698702780025372	0.34920521379778496	0.503774106550583
LY75-CD302	null	null	null	null	0.99873934275672	0.17440489585758404	null	null	0.351883735081491	0.5014541306111551
LY86	0.126250605775394	0.258190048411753	0.292362111170533	0.0712945123063189	0.8550826027958721	null	0.22279495646393102	0.180580756580621	null	null
LY9	0.853772555769489	0.14241625284564402	0.31837146725253007	0.817059350635639	0.42161924279915897	null	0.887960454050743	0.7850416669708911	0.983393845689078	0.31031624222125603
LY96	null	0.46785703398858003	0.0280687716517178	0.6035772518785971	0.43444215077148707	null	0.0280687716517178	0.5085161088155229	0.625288923075646	0.6369335043187809
LYAR	0.20709613888043998	0.14234202564916598	0.599544216888607	0.6812185264588879	0.5542229747186099	0.8079048071386992	0.5104875675994129	0.433027176464847	0.29641945198264597	null
LYG1	0.134744429311824	null	0.382748968930882	0.8303934972794961	0.489013829946505	0.53125495588958	null	null	0.8707788603349841	null
LYG2	0.11974008696743699	null	null	0.12024683313806402	0.8512958844581351	0.911003955513614	null	null	0.164294325187962	null
LYL1	0.0778860257464498	0.7052283714344141	0.31976321297790805	0.30666409133881706	0.701769497055805	0.40672205454046206	0.136503144366719	0.13584480996963902	0.602496151751725	0.20195050571037698
LYN	0.941615118669053	0.6286020236032299	0.536531645519242	0.6792020455647031	0.9892042683396619	null	0.760718066134053	0.31245261769997495	0.46830423106264	0.99010215178067
LYNX1	0.7329268402672421	null	0.227649315222754	0.445341321391519	0.925517558477903	0.857632322619249	0.930844067771065	0.446019968381317	0.8141431202657209	0.156637974441555
LYNX1-SLURP2	0.306612736559836	null	null	null	0.9875716948778629	0.49315652868497706	null	null	0.833598504299049	0.339376957219324
LYPD1	0.850120171476145	null	0.851831222321131	0.850497209521987	0.30457001353083396	null	0.8304871447379171	0.9980211910760741	0.48419941818085405	null
LYPD2	0.608829621516197	0.23126322241709998	0.0813455011824318	0.0813455011824318	0.5715374480757579	null	0.49884766719489704	0.49730882012794503	0.5813662801091489	0.432501300096075
LYPD3	0.4769191011658479	0.0722591003282342	0.9684360745655191	0.516847053301236	0.9326168622415401	null	0.9684360745655191	0.749317491331615	0.819774165244121	0.8047392045762679
LYPD4	0.136518619289914	null	null	0.293391472551117	0.0340962363084347	null	0.359566466134931	0.7123805191430709	0.869999804838081	null
LYPD5	0.298654152796469	0.36943657282759895	0.45786923235788	0.571590538941079	0.0836950531231533	null	null	0.32662293819586896	null	null
LYPD6	0.43835351310866705	0.9535001474665059	0.19442900903542398	0.4527375029505179	0.48602508041519	null	0.0730542942473257	0.211992847674005	null	0.14011306330619
LYPD6B	0.586588831242886	0.66273948974472	0.8579214249826309	0.0967029713444428	0.0975191720241506	null	0.37753099157122405	0.916079848163493	0.450226745899344	0.143591340067447
LYPD8	0.552952288244893	null	null	0.9881351460778391	0.7473998002418392	null	0.9661936744601809	0.28141174321107104	0.6298475854551701	0.589294188326609
LYPLA1	0.396330806815127	null	0.4174111341213279	0.685637137970704	0.324964588011856	null	0.453228848053985	0.40548772177067294	0.19557543338203798	0.6092845043583329
LYPLA2	0.987293025181307	null	0.591461433289946	0.650211151596643	0.6182292616545141	null	0.591461433289946	0.518871470991043	0.297874513266313	0.211901019287488
LYPLAL1	0.51155183224098	0.265384081457082	0.0971857794507369	0.172251664436896	0.150075373257836	null	0.25321126255191	0.38204181017754896	0.0534601008389435	null
LYRM1	0.26146993584861605	0.480656654696098	0.25525991373693	0.0842890922646301	0.916741047013816	0.989629076322328	0.279438813122037	0.199082779993734	null	null
LYRM2	0.124399940582131	null	0.602488278580767	0.09795525841149301	0.333401254913211	0.214878673413392	0.865760591398723	0.3616992010188329	0.142696523647627	0.17464434732321502
LYRM4	0.882229781749525	0.681388502883941	0.178825838727177	0.75889456016959	0.81969778309761	null	0.125047258350759	0.785041259217292	null	0.160338106015901
LYRM7	0.140931958356542	0.842200795960131	0.54409310709704	0.854190184583736	0.847591605554924	null	0.31425429509263797	0.6387610139959979	0.553516664978112	0.435998238263871
LYRM9	0.88111217592721	null	null	0.683428059405829	0.44031736521372994	null	null	0.6837722487434329	null	0.13925042198069001
LYSMD1	0.8873412479029159	null	0.7694683384094051	0.758070286173141	0.5250980800316111	null	0.8832446609881109	0.834744574642101	0.621288239169202	null
LYSMD2	0.5845847141885311	0.293587840258834	0.512599778419052	0.550764398687348	0.43835319446619203	null	0.566777376013	0.0331452302641106	0.638432089247232	null
LYSMD3	0.9747461363257951	0.32403435825400895	0.35057544496965304	0.6037033909677559	0.11418997091241	null	0.21478428570702698	0.5148943878599179	0.987359992021632	null
LYSMD4	0.333689077064071	0.170570228194754	0.17971203519719198	0.849477872394708	0.16732804926597	null	0.7083379057134008	0.0918010160197609	0.830156805551462	0.7172836104353639
LYST	0.687395479291744	0.142149309888383	0.22825757474205	0.7415738430923359	0.525491097693582	0.637819901653233	0.931128559595369	0.0356514467592663	0.25150979126816697	0.231514805019902
LYVE1	null	null	0.32536350097930605	0.263546822482526	0.9392245686625609	0.957445879393107	null	null	0.8545645141591109	null
LYZ	0.24167683387695899	null	0.20517950185606604	0.26660051106530996	0.770491659220001	null	0.19841489954215302	0.23349057148930602	null	0.181978886744285
LYZL1	0.29220620919739	0.370277863300885	0.142689138090255	0.38086962595042995	0.8793528924722809	null	0.660947471731374	0.044259854100790995	0.522330071480713	0.7747481528679859
LYZL2	0.232198824046437	0.800510634769035	0.160469837868461	0.028385277038161	0.20966625175577303	0.0987453566503702	0.15757101042276903	0.7254373653596121	0.0840468346934607	0.701586826417037
LYZL4	0.43268270085903004	0.0660207500104166	null	0.170252340990461	0.216778161530811	null	0.5745075217925649	0.0420571963017521	0.590782750829801	0.0585060771476555
LYZL6	0.8189211212422242	0.876887710141729	null	null	0.9149823996134351	0.787349017498355	null	null	0.155156682587273	0.61476096272296
LZIC	0.662196724276058	0.8674882444282879	0.049024922970359	0.7312699397373341	0.0613252064256145	null	0.219209802952908	0.529342382881689	0.754334287707458	null
LZTFL1	0.821421126949131	0.904301048880004	0.31039820617082	0.5107743813301311	0.41669585100198603	0.618025286479389	0.181661436289756	0.50167587964959	0.533310170610252	0.227423961001901
LZTR1	0.20173634898284196	0.08104651315641599	0.11801198980478	0.329068181633391	0.7612137648571409	0.21332206832833103	0.581559642760599	0.0549552984511463	0.574915021223289	null
LZTS1	0.279968784467245	0.90567592914213	0.454042001581281	0.585328383358113	0.642585404570807	null	0.455545613427669	0.755412943137856	0.985415896758035	0.533586837065429
LZTS2	0.386080203262819	null	0.306869054194179	0.857662937789735	0.239133934462908	null	0.34520612559584996	0.7259349065391	0.36076071009899796	0.0601855697709366
LZTS3	0.516724965703182	0.7492840255823241	0.591337347157336	0.915621644440284	0.45912747818064004	null	0.702325426091004	0.951079169712731	0.177213914394693	0.36905776507266796
M1AP	0.22563753956924498	0.9493259567733761	0.8593218867317629	0.903002370487067	0.339752212718601	0.729802121895182	0.510314367642486	0.9798025194588241	0.341064872115127	0.9700992276924971
M6PR	0.33395738950019	null	0.414865274863088	0.0710188602856279	0.187086501264721	null	0.287854668104012	0.0785769812814077	0.336141419329729	0.246130509347758
MAATS1	0.494253315133642	null	0.9227912403773298	0.973341826958293	0.5479413014772639	null	0.8442315145788051	null	0.564139451884531	0.8912519248933549
MAB21L1	0.7982408407400831	null	0.7784567315812421	0.9530430158894999	0.19224430230724499	null	0.305730303389494	0.30208993903612896	0.862704632794437	null
MAB21L2	0.305652869903906	null	0.5076233735816049	0.37150894706499704	0.9559290754118399	null	0.46404981239547705	0.320942487054956	0.6704874370922911	null
MAB21L3	0.60116637291773	0.50254873176185	null	0.75189263600717	0.999839213334121	null	0.975949480947116	0.799251640119894	0.15344936679925303	0.756481490299804
MAB21L4	0.858261287446737	0.900003145709368	null	null	0.794775886142871	null	0.890795588769935	0.834914304441821	0.7892904076828359	0.6149456600437261
MACC1	0.0385938007440665	null	0.6823662031598039	0.701992720860386	0.303949284898965	0.436716111423483	0.0520286563096162	0.41433925922999204	0.0794172526616387	0.9965101124295841
MACF1	0.14148319682253802	0.8034978103353622	0.880219443467473	0.135422973163381	0.0687270951197024	0.567613604121875	0.7614274457376459	0.24502301788077302	0.107097324218506	0.227431759690816
MACO1	0.0182452689014859	0.0261601020655293	null	null	0.951064724992776	null	0.173283094775999	0.364922267626846	0.231747274724039	0.8861307090895479
MACROD1	0.562173770632568	null	null	0.367012154104826	0.6710420510897249	0.0785885234888763	0.3843391065038429	0.10032556646787699	0.0780517842995361	0.575449756759912
MACROD2	0.647991628291256	0.148855389362828	null	null	0.26645623744567304	0.6588655069378039	0.749732509816614	0.519111259218874	0.135644405839625	null
MAD1L1	0.560773673223282	0.0029598103606345303	0.7082927553262879	0.188478559019315	0.193228730610314	0.31610158845505104	null	null	0.437223106986883	null
MAD2L1	0.0116627332081863	0.47833692562885205	0.0933912206240322	0.24908770106194394	0.538324399818229	null	0.0070222260598598	0.0742698470930141	null	0.543880968526725
MAD2L1BP	0.902601172730003	0.761630437759527	0.7850447017662979	0.546963086904579	0.19913668081907102	null	0.711317000369467	0.771522242283477	0.38795656737493606	0.569127512810259
MAD2L2	0.6265970167000079	0.517450309373864	0.5278004194321471	0.7136446483687919	0.6373123983389051	0.564281041741761	0.49071041040963703	0.791489218711717	0.641062998807287	0.3651278041499861
MADCAM1	0.9167618824868891	null	0.45088756648153705	0.48382222625742294	0.0988850133090092	null	0.45402221445496604	0.532533332657942	0.49053701437587	0.31400207820847603
MADD	0.7962931232442759	0.43958757808680393	0.36005047269058005	0.310034464753935	0.8182018384123921	0.055353155175168	0.319318406319098	0.5881484679599649	0.34113940276956106	null
MAEA	0.7666860822086221	0.560485564435708	0.16292868004238	0.8219973833662809	0.944020593875139	null	0.116648290610842	0.731994665019776	0.624174328864603	0.11274973697997699
MAEL	0.470217610150036	0.6472252179871011	0.36796076352150797	0.3961494152460279	0.87109942242861	0.38683107907965997	0.9750754807958409	0.64550338058704	0.883250518073149	0.153626806744703
MAF	0.9439142945254301	0.0507780812177574	0.9054319738128058	0.286398292643268	0.7070239368071021	0.7472825200277321	0.740314076756722	0.885683145482678	0.34011020464083097	0.882261368505152
MAF1	0.30575672219491495	null	null	null	0.44577319344388594	null	0.907248374352822	0.456694199865584	0.7146364820237879	0.890155354288541
MAFA	0.20666392856433702	0.9272586598622471	null	0.20254300533597	0.6060845037333961	0.652862926488376	0.34663000106807396	0.331263994007813	0.711346557863158	0.45950760003360397
MAFB	0.28234512973724	0.41622168709807894	0.207293539268087	0.6026258013317021	0.8549666643209829	0.8549666643209829	0.26559179717573395	0.311867361335661	null	0.702499589916452
MAFF	0.7601612821174251	0.573808059494215	0.12526180471458198	0.6553344827553411	0.0897931308021305	null	0.19563723909310002	0.879844783730459	0.861544071064507	null
MAFG	0.796770540208928	null	null	null	0.7620310892704201	0.5085115632658901	0.7491810696411949	0.967917674033377	0.0673799394903049	null
MAFK	0.18899098954198604	null	0.4195491745763879	0.0885221606708371	0.542892517265485	0.542892517265485	0.0153539390109194	0.0745110167075589	0.9623258016670351	0.108357358341908
MAG	0.44146485569286703	0.6890264394091171	0.16454959813681	0.5527320150596011	0.885470508036432	null	0.0347592195633774	0.21404393488200305	0.698331129298043	0.6898614665756241
MAGEF1	0.900874213778149	0.18735502070209	0.622581337976384	0.0775542565600089	0.697698090689171	null	0.862242161553645	0.758428225500751	0.000556356963569371	0.615013778943691
MAGEL2	0.0822046729605423	0.25477658010028603	0.198971297705235	0.25183495622293106	0.437761069343364	null	null	null	0.8646638271770529	0.0129917681618295
MAGI1	0.163479238469363	0.41791942251585296	0.403694796622081	0.306174587061806	0.234951742679515	null	0.8118468113669359	0.437555993768188	0.1816859094981	0.0523134400115757
MAGI2	0.226763867060263	0.836727527356436	null	0.0699068410226955	0.351620076266147	0.901563428364871	0.9930662936332969	0.999550385014883	0.11804001983213698	null
MAGI3	0.0919938800501698	0.922950471883501	0.0008347572516880231	0.451423776822034	0.796251394845467	null	0.0008347572516880231	0.38345072668828206	0.000296647611998324	0.514282705888589
MAGOH	0.494897235583165	0.138532456695311	0.27391284935528504	0.0249923840290854	null	null	0.29487187573546003	0.0158470795477539	null	null
MAGOHB	0.38315060915573607	0.389897010160646	0.481240052738285	0.8162026306762808	0.364061481630484	null	0.45897537396887295	0.398969475408265	0.6253497350661329	0.4249217350354911
MAIP1	0.779826670040263	0.5806821302413749	null	null	0.00415456852939244	null	0.5011258182859379	0.4033669204680129	0.030487328210406	null
MAJIN	0.389812180785515	0.673801936697913	0.41574658038228995	0.43502080505443297	0.0009486738836481661	null	0.41574658038228995	0.563313286990402	0.25437755671481	0.30589003496268796
MAK	0.576236643746444	null	0.911255591112371	0.7433944387920551	0.10103324704212699	0.8917801281717691	0.8694739745393442	0.5651535131632249	0.0314038955099583	null
MAK16	0.893324576686067	null	0.677841786753815	0.697797276975324	0.51322488342556	0.7720788467899059	0.677841786753815	0.7191934332416869	0.994910846810212	0.611243284963636
MAL	0.29739029417941903	0.362580323708375	0.16314358967471398	0.13331876563411502	0.174407409653505	0.498986369494652	0.17115709170952897	0.331522289668073	0.0949639367651318	null
MAL2	0.6343162860162621	null	0.7544416657519799	0.323609943053181	0.00237541798023544	null	0.0281260419768785	0.0117239557979973	0.19874682503924698	0.761734780368805
MALL	0.971170132748534	null	0.9687237703139499	0.6277685634235799	0.26459909821264604	null	0.9687237703139499	0.535149552724586	0.604313882766825	0.8754102370947621
MALRD1	0.306462113770979	0.956957601343249	0.525319496277714	0.41325377286548703	0.45760331202159704	0.96349981939564	0.0561327579041322	0.157088719364678	0.439963708344215	0.7423633968304731
MALSU1	0.325811214002049	null	0.800932188956158	0.614617414750627	0.733119465028468	null	0.800932188956158	0.95673877854313	0.182943369452576	0.856292428093348
MALT1	0.966058342755368	null	0.413183737145322	0.568899992383807	0.886548006900984	null	0.398291320420044	0.714280590188518	0.576221713387069	null
MAMDC2	null	null	0.7738439498949151	0.9438272726509	0.340666807790382	null	null	null	0.860577588278097	null
MAMDC4	0.629299138536128	0.27892587400477503	null	0.800889356228514	0.946166656259415	0.84273388343803	0.582721318574786	0.587705852187193	0.9929901931877221	0.379656305488799
MAML1	0.500570438724558	0.0548706347670908	0.125603123545513	0.339037957416802	0.238649032495475	null	null	null	0.7058193620635071	null
MAML2	0.5505576309526221	0.813475001418615	0.7038825979028621	0.9655107660892379	0.9149778835575451	0.9821389079832541	0.957989095219141	0.9434348790469201	0.737026509825299	0.6035624404503821
MAML3	0.660524315166713	null	0.516837579996662	0.411690032596875	0.8410511916780681	null	0.5916778597086	0.423108297368182	0.0708380364718669	0.7631744903196479
MAMSTR	0.5754717464571371	0.48155058114682703	0.351245905228693	0.21390050976883102	0.270055654516768	null	0.942080059610343	0.181346480416029	0.965485812714935	null
MAN1A1	0.8272344755667791	null	0.279036054518965	0.5761288137929399	0.119935164357481	0.9380305948930531	0.10006291002716802	0.162091548120786	0.019727456547081	0.7526642557041361
MAN1A2	0.8226782327024591	0.8490802796652991	0.17366791266877302	0.699112449381285	0.6587875386205729	null	0.14007110909287804	0.41812954551116704	0.352804932951615	0.0190525311206565
MAN1B1	0.351872378455281	0.31258591920503803	0.876204876265109	0.0263665301512717	0.674447943054948	0.63121777786557	0.8624842764683109	0.0247574980171191	0.638648733245727	0.37380830018532
MAN1C1	0.449629109816553	0.66402480063305	0.768965557084603	0.6757002066762571	0.19739602258031	0.22462610685637002	0.650548555689812	0.6639472912594879	0.635357320966017	0.971189227326883
MAN2A1	0.7157120540501211	0.817125497581511	0.7340023362341569	0.8627196402564891	0.461214547589558	0.986026815516127	0.7327629801937391	0.8077956714222441	0.8900423935819829	0.9189327025717979
MAN2A2	0.8537122458842009	0.0136038558598319	0.8602091260926411	0.8328835310070529	0.274348384063406	0.64539753593176	0.863412061139586	0.785281717849807	0.272727156714976	0.654571969627521
MAN2B1	0.7827705601729581	null	0.7225725641344241	0.11065378416397698	0.6518890739403029	0.6265531894040961	0.949393806140864	0.0193174056531564	0.7198938963087231	null
MAN2B2	0.0552699286083735	0.4420090462374221	0.42065278381379606	0.8016100142447521	0.5326467925128711	0.46309469179502505	0.607132312791438	0.864172440030354	0.627062635057719	0.7627118454560241
MAN2C1	0.595109307301087	null	0.280947071190359	0.6198501880653841	0.912872376634423	0.17101454473800198	0.9132482661188659	0.6496968429238791	0.42630836168732	null
MANBA	0.537908356545016	0.110449282839502	0.79110456644243	0.570383078154881	0.6816747996500561	0.18458708334933802	0.7089306854219829	0.13413177313198402	0.8807516905525179	0.64052937040651
MANBAL	0.9668373361925401	0.6486190358874511	0.111034123886151	0.35515039306122104	null	null	0.883572205926902	0.451989773033942	null	0.4819610747456
MANEA	0.8101422076423641	0.37923715840783	null	0.912123597886602	0.371687832853444	0.0221883375524912	0.9591270670234799	0.9293669892275029	0.158078138587984	0.952054696446774
MANEAL	0.0145280731603257	0.886311649561849	0.0147608652711084	0.6213381799212429	0.902862719624968	0.45683615955289797	0.0146676455359529	0.21850374520177498	0.6340951665735429	0.32925442851089
MANF	0.202563186172225	0.0760545408823192	0.037391244822339	0.442148082048748	0.77750097829034	null	0.0327335882977104	0.336222543382407	null	null
MANSC1	0.576341617783051	0.32650645682212703	0.22643771979083702	0.4476062367773139	0.6841844491147271	null	null	null	0.0560421098101676	0.959737151783637
MANSC4	null	0.8124360560826641	0.561367453450141	0.22727190633499897	0.11705756961475	null	null	0.26022209624294	0.7629713391976891	0.0494143932643787
MAP10	0.661158642440541	0.37272112158796505	0.5407136522185649	0.273605150093201	0.40139511948325	null	0.5407136522185649	0.531707604894292	0.691348257115366	0.6319737857736569
MAP1A	0.312059505821309	0.867456153810347	0.23561287399166897	0.31673801603556295	0.154170044722931	null	0.9956984074264559	0.9417537096077192	0.9802697024478699	0.966224761712933
MAP1B	0.7973888210749759	0.848471290986383	0.24488293675114103	0.121280876928932	0.25374374090177304	null	0.336387771631047	0.902977744287859	0.58952372153627	null
MAP1LC3A	0.229687806382626	0.532395385487015	0.46738479029206	0.33624051762673496	null	null	null	0.38706299894156204	null	0.100218203594517
MAP1LC3B	0.535415585257953	0.330924786588583	null	0.736051560738792	0.512797616257438	null	0.842505790960823	0.939423899819327	0.018472696837621004	null
MAP1LC3B2	0.866884476193529	0.5587362783646179	0.626625874014214	0.926662101136502	0.6489519597495811	0.654239378327428	null	null	0.801078623995032	0.643163260516777
MAP1LC3C	0.877437296095502	0.64398623725483	0.540524816324852	0.346291822115321	0.0251209308508427	null	0.540524816324852	0.9008507079249871	0.194696081172654	0.7238803782123969
MAP1S	0.144883510336159	null	0.9701897633742671	0.170904529261008	0.0542058303892048	0.951691981746491	0.975286360594349	0.820695077949453	0.19230886888327398	0.8563630432330409
MAP2	0.275271049166855	0.895641221025333	0.16068968176423998	0.520872510826072	0.6571919115879499	0.360480664968305	0.13831801151982098	0.753985253294085	0.47953289829914003	0.41861676644632795
MAP2K1	0.997210989118858	null	0.0705927464657362	0.313853551348641	0.37284907836510905	0.897178121688917	0.0816091320722996	0.0443841685924735	0.16359142824415102	null
MAP2K2	0.212893335687697	0.21224740748651502	0.190510315255903	0.43345028600700697	0.19968761404451502	0.708831452237015	0.262848955459551	0.27253645993544395	0.7632033372979151	0.8823570558683571
MAP2K3	0.0966547434661369	0.662784209128645	0.153161724382546	0.15726020905410099	0.43114819630262396	0.39861216194391796	0.15537901147135197	0.0637293330588307	0.5135264543345711	0.358781471596856
MAP2K4	0.23922991003864003	0.4648432563226721	0.872918926582349	0.787309600289215	0.629624047895452	null	0.87080603426504	0.0434806904449039	0.9934927036400231	0.879318397464568
MAP2K5	0.7782766418099649	0.880568199782504	0.923922241790692	0.723162183462169	0.46035639050726895	0.7704894676239409	0.49308568777179396	0.5578879547779699	0.454623001245106	null
MAP2K6	0.612700824113352	0.496051676209239	null	0.8469851958124229	0.33996648010667496	0.34890787050449	0.364221712351782	0.34078611051752394	0.71147423607576	0.05983781759151
MAP2K7	0.479491726329296	0.7150786527212399	0.42481324412882	0.43774541697042396	0.25974400314595897	0.8994893415668341	0.315705130719791	0.49358446442382	0.595948537292334	0.9428685398006429
MAP3K1	0.173101108876197	0.5621253916158709	0.880403981860328	0.45842183948726095	0.0661320222341726	null	0.673333786143631	0.21002389007979397	0.83379961932833	0.371867815470015
MAP3K10	0.551414655193685	0.869423221582238	0.8536216923250671	0.54870914564484	0.9173275299200458	0.7161892981180409	0.8536216923250671	0.356752424168411	0.531424720658361	0.556271599148448
MAP3K11	0.41376209932834995	0.16018940221669198	0.0689823203652582	0.248485000049859	0.0316104416381111	0.77336227242668	0.0501949602458378	0.0129544198731366	0.9177301617640391	0.0272392265930106
MAP3K12	0.10781533731952699	null	0.5635249791981579	0.41845467587221297	0.466948275814706	0.21565909048068	0.25777471592644097	0.22800217387691302	0.666651725785115	null
MAP3K13	0.70704399210862	null	0.21543064880833201	0.0333828406902665	0.7940223349877541	0.48440275958505297	0.6176705287902421	0.7075828263731779	0.602293101094015	0.9350634774603871
MAP3K14	0.0121521934146172	null	0.11856630430016801	0.130864841622056	0.956761467031175	null	0.0343609622465841	0.102317179268247	0.357022039530379	0.522551668726284
MAP3K19	0.880969293080765	0.671266819533073	0.161349098350896	0.535339083770209	0.6160050665511949	0.496711410062136	null	0.8189067315938909	0.536105601033261	0.676383592551817
MAP3K2	0.0793937777897176	null	0.293269291030735	0.201404498269311	0.00278924617100795	null	0.597665333534216	0.8527777199980451	0.224723427670648	null
MAP3K20	0.467369179665521	null	0.379948878976004	0.5313487259634679	0.7586249414505559	0.6330131490555579	0.576833606072911	0.934733050001598	0.495026546807391	0.8782992667383701
MAP3K21	0.0220395159702823	0.0905232044438906	0.977678629417475	0.765259379867388	0.10500572323108699	0.0850879754022651	0.977678629417475	0.544892836365365	0.230518100412163	0.44189337721548
MAP3K3	0.5174563593739611	null	0.13155000945435	0.9971917563030079	0.965971292521001	null	0.13155000945435	0.9917678022170949	0.10086359865411801	0.7867043765188779
MAP3K4	0.849157025723304	0.7514292595950709	0.0353902421562546	0.298629596419466	0.8171690051085191	0.782458352464768	0.284292695921355	0.150865371906199	0.007626448374565391	null
MAP3K5	0.9392037433423559	0.961952532550582	0.990879241815328	0.3919459813886621	0.9770646256938821	0.87285839312867	0.9982462547702401	0.9255788752599391	0.4528400283502	0.9995267376240909
MAP3K6	0.117523335048149	0.634670301556947	0.708377220462288	0.0520198040624401	0.33969491957894504	0.0763867169259071	0.711053778341133	0.036980996965334995	0.96684012783611	0.206108119003459
MAP3K7	0.46202575432682397	0.747939636823799	0.689687296744208	0.686250605332437	0.807000352489951	null	0.503257132043549	0.6469114842658771	0.10758900726872199	0.8271282813251479
MAP3K7CL	0.279199186229323	0.113303078783218	0.807364101219047	0.259885083191426	0.9373176089365749	null	0.71191748038564	0.710362877436456	0.42436564945801797	0.936839022053073
MAP3K8	0.816581645380353	0.19042993786562196	0.238926712454453	0.21557229751621002	0.798063049105463	null	0.70740891635681	0.7666174174574449	0.6834683034304639	0.00845755864075215
MAP3K9	0.9555002128382539	0.6427933624131	0.0576709951705783	0.0460444677274983	0.418144737639325	0.78456542420561	0.36187692499775104	0.557424591488718	0.9719263124736222	0.0476957762284067
MAP4	0.0329350353650002	0.15314991311907197	0.7645945680909009	0.862468386382856	0.118051568026804	0.37709634664886105	0.416846471276606	0.889256989628144	0.0159079860242239	0.838967273801603
MAP4K1	0.7268317656920129	null	null	0.659602946658645	0.257399595139594	null	0.196569831168294	0.259073440240045	0.0674962802970684	0.5728912130363449
MAP4K2	0.6177806187478879	0.39788227665105996	null	0.7962728841634771	0.614953434045654	null	0.624447253290111	0.24041179326305104	0.0464559507858524	null
MAP4K3	0.514739309682438	0.536203617801174	0.635053411510352	0.468579989029753	0.49478265158908596	0.7087963181032599	0.733644657077047	0.9504132264877869	0.492337016798492	null
MAP4K4	0.609101627195325	0.8678024040113058	0.26608772211241	0.802699269038994	0.968124986641403	0.13368815990370098	0.30761419308830396	0.657634283548546	0.901647676166514	0.7545907064351921
MAP4K5	0.602303649171459	0.189658402815888	0.12349444995920099	0.201399379609997	0.29283881205579304	0.00118314146434284	0.0618689704159625	0.110066972946655	0.7464374542658101	null
MAP6	0.7186305326170409	null	0.21501180601412198	0.17905400705999802	0.189511975334917	null	0.23141518881572	0.345460479316838	0.0742581089750671	0.95303529523184
MAP6D1	null	0.5401842416838409	0.237214248447252	0.355993624179399	0.48056859222594395	null	null	null	null	null
MAP7	0.35276186245672597	0.9436181622957879	0.45304022444971004	0.7861038120261441	0.0855347631145931	0.0193438580840859	0.0497483420800831	0.870143860517669	0.615850572398022	null
MAP7D1	0.33188186610804105	0.13552080356106	0.870815006890325	0.7498851170822808	0.271372713949062	null	0.8993791629171608	0.9573433204683649	0.617192570522215	null
MAP9	null	null	0.18582182420123897	0.735242818306782	0.22716863217562103	0.17927574973442398	null	0.8191913485865698	0.65293897710902	null
MAPK1	0.36092806780382597	0.30229401425437896	0.66741525775065	0.85420332937134	0.11832225612215301	null	0.66741525775065	0.776443730306623	0.11562123224423101	0.869119184264885
MAPK10	0.342571003634919	null	0.116188951664149	0.0703232799577374	0.9827183825542819	0.5633191776491879	0.499064441052967	0.7985293331544759	0.0140126159276679	null
MAPK11	0.235612202977499	0.181101778135501	0.478041691923777	0.39739063353817405	0.890576005830103	null	0.4828864761227679	0.5357775550793019	0.307946163328512	0.592856626900206
MAPK12	0.510613953270898	0.28222877317105105	0.220516941636951	0.481972645580269	0.27131843782242804	0.767533975591382	0.142767264452306	0.152182798892707	0.258447038377647	0.168227710728071
MAPK13	0.598304942858786	0.350389740452594	0.7143041356109939	0.7984626925778628	0.396009655807671	0.24652222983681799	0.6395931689008001	0.852570204211179	0.4305446239298929	0.557614834100448
MAPK14	0.9222931924351551	0.290072324239834	0.919805168928438	0.708864278819275	0.100794901433536	null	0.981424673318672	0.944189074635663	0.9329860689639671	0.592530393753526
MAPK15	0.9928934971134742	0.7056368665641709	0.843644939836335	0.6765390976010041	0.626394104927568	0.917662266204417	null	null	0.5863009716845721	0.9853464157084079
MAPK1IP1L	0.6602905215475711	0.260841587820802	0.113567468988573	0.851698322774601	0.9027267482961769	null	0.13561111014535798	0.743208567799355	0.799599626795675	0.36770618294224394
MAPK3	0.253786481401664	null	0.137020252035145	0.47200322157428704	0.980831432481095	null	0.137846136935307	0.554304416705114	0.5388941980034021	0.271561858377811
MAPK4	0.9485491003642471	0.897921358242625	0.57654834323646	0.288258338683465	0.5444145926799789	null	0.5605856776862149	0.9673818833620308	0.954818291040038	0.9185106134663191
MAPK6	0.667430926203992	null	0.962972696860227	0.853234084831682	0.0328321255026546	0.10935990558880901	0.92477705609292	0.99830726251468	0.445827633900188	0.6879270183202609
MAPK7	0.919208069809968	null	0.74882658424126	0.885432274604375	0.883024584196212	0.5510063414608709	0.515276357390838	0.6695020273154301	0.8029185131711629	null
MAPK8	0.467830011341125	0.0807139506247946	0.383271213234595	0.39632459369663203	0.731415844121534	null	0.6148261237943891	0.45233216262791104	0.8871972035064681	0.518930849482254
MAPK8IP1	0.0231787073413657	null	0.533837620362328	0.47238191913877503	0.0692154832448888	null	0.560593997727786	0.6650344711480219	0.890774618549328	0.957703364145105
MAPK8IP2	0.700824149281158	0.317484218769635	null	null	0.77792163187425	null	0.0776019614742731	0.0850817835026191	0.532403886556441	0.0568042565514784
MAPK8IP3	0.0819629853197894	null	0.4293870979313061	0.49865525307322206	0.42351745252382106	0.11633065742871199	0.260099919442821	0.270528908024713	0.842883874291841	0.241630819224401
MAPK9	0.622968683537688	0.803184177232717	0.303450766762026	0.8170270412510171	0.999482978842946	0.8872119317383729	0.33119382933256203	0.39356472740391707	0.12030905079521799	0.524342208608543
MAPKAP1	0.0825196690111764	null	0.9160077925682969	0.41606741426716	0.0783147674553547	null	0.92350040238968	0.126622058351571	0.874534474829067	0.11304055672678599
MAPKAPK2	0.9216745149957479	0.027116755160968998	0.714650958701945	0.40606978840850205	0.7338472339248889	null	0.5601584299871201	0.35298420452661106	0.622774908328506	0.180295930321641
MAPKAPK3	0.614868712272306	0.7122085926809741	0.843656242081129	0.8715316435685021	0.509916215877815	null	0.352207355351508	0.818451108212761	0.304893178122068	null
MAPKAPK5	0.14009122300501997	0.875671464457245	null	0.160416858958426	0.43494799248771004	null	0.33971403449455	0.48513453138546103	0.21254399536416602	null
MAPKBP1	0.960361481026239	null	0.8843559609153491	0.0390453372545094	0.379038183929804	null	0.8869192884139789	0.311305473036068	0.558211885296563	0.207828727466668
MAPRE1	null	null	0.921013562947354	0.39678464918659906	0.34330874578103104	null	0.9652462138710519	0.8215325976699109	0.6578568828062471	0.16996720711658198
MAPRE2	0.643357773279795	0.926281246868035	0.407558454160419	0.0727692694682854	0.195858334164945	0.5122198659271501	0.482283618234254	0.367251543868514	null	0.727318160619493
MAPRE3	0.8372554026318381	0.891941469876478	0.907967939355679	0.614512917173479	0.862724697312111	null	null	0.991788017980635	0.917604235929091	null
MAPT	0.5804068784453449	0.616909784566537	null	null	0.14352732654735	null	null	null	0.162082194637712	null
MARC1	0.19264651329005	null	0.36058010081045294	0.688369583917178	0.382527027791714	null	0.20726224990947303	0.20726224990947303	0.47440699100767203	0.37672779627064296
MARC2	0.63391848468115	0.44623752057394495	0.34287457752722195	0.38411628544413895	0.945278235467232	null	0.337942059637229	0.252537835560127	0.7547777458041359	0.183881439690432
MARCH1	0.467607073892245	0.279476306904068	0.849890956384812	0.90164710843435	0.805140448676561	0.286422531698423	0.414717466910216	0.626868479974473	0.8054328427936209	0.477672541250659
MARCH10	0.287774180203582	null	0.23473915853792002	0.457593572247589	0.553091602286666	0.8526360885214179	0.331807415083052	0.36357762386407105	0.6855542184365829	0.150775165341229
MARCH11	0.0706217735339618	0.659231846672759	0.861743116139967	0.241277654961404	0.41593482368214296	null	0.0510861619535128	0.132307858116657	0.420041071914296	0.8000045103965271
MARCH2	0.824850404296826	0.6747591796514361	0.954846724210184	0.170722598683987	0.9475445556184371	null	0.941954686999547	0.8015438723453521	0.49241005319334097	0.856157032217236
MARCH3	0.803536068494893	0.9762982442894742	0.659295115547479	0.7234016375830858	0.25936846715729395	null	0.863046542683199	0.7073037758147621	0.259208357173886	0.632060024267903
MARCH4	0.219460601185464	0.970299256562978	0.437012330489471	0.142859921491726	0.26693797906632105	null	0.43380409884065396	0.104662836926779	0.10063494473214099	0.0130981815023676
MARCH5	0.25063895753356097	0.7547729812089751	null	null	null	null	0.0926804521171365	0.10514035902903099	0.5086047504887721	0.489239419546225
MARCH6	0.76779191035465	null	0.635000193524751	0.718271449319854	0.616464436985715	null	0.5241660070518139	0.512609844762062	0.5722079020218771	0.829644000533423
MARCH7	0.7836488804502251	null	0.284928665484506	0.866698119967892	0.7764185035013961	null	0.357221158738181	0.5059651465612139	0.0369119072049765	null
MARCH8	0.4103008326130871	0.41713265140814404	0.916713226177427	0.27190492092657	0.0753189794479182	null	null	null	0.9013530861927049	0.5944333388091949
MARCH9	0.745138973746195	0.10059373798592501	null	0.332127107059573	0.8029227923854059	null	0.6020555445158321	0.456565049426428	0.40510101098420503	null
MARCKS	0.38225062747162	0.31846277691499897	0.339513631143057	0.0971106948572418	0.589284967078907	null	0.520078451897041	0.11231671410244001	0.44232647387978	0.11597930649866499
MARCKSL1	0.928547116405542	0.712846816424862	0.8297617656840349	0.262033814074951	0.328973916362546	null	0.860242531468974	0.145281929510861	0.0309888263006834	0.891840548332846
MARCO	0.0571167322636523	0.677561423757119	0.511941059427654	0.442880838250163	0.43924796226758295	0.9967027764903091	null	0.607187083426719	0.418781601142909	0.262829590814542
MARCOL	null	null	null	0.173540847807006	0.144337176526095	null	null	null	null	null
MARF1	0.0499593970100494	null	null	null	0.789009981967104	null	0.107526929771004	0.107448193292839	0.29930654651003397	0.337533716857199
MARK1	0.8891358319046658	0.553491673559	0.592826247235986	0.23496518447210502	0.41030038888178105	0.13051465268219	0.5920482644356689	0.31698479623180104	0.935598147190456	0.798233339025371
MARK2	0.139708577567825	null	0.8113947151085259	0.33665876833504	0.6072818493987161	0.9253691863809691	0.703548436298101	0.913218096148919	0.5090491970964771	0.6288499588739339
MARK3	0.5409089588070829	0.88114522415622	0.591679997723795	0.348939656830843	0.0412238341035434	null	0.435122281071851	0.17535068290605502	0.611677651293022	0.5583279867833721
MARK4	0.6059119969118721	0.31620031602446896	0.280498860519229	0.9622186778964141	0.501290010637389	0.943683144269638	0.9301430574655479	0.9759452259992578	0.868025871072402	null
MARS	0.969771527197683	null	null	null	0.35423426164924504	0.8526554969402671	0.8500031469621658	0.7658359018948191	0.40118201117913105	null
MARS2	null	null	null	null	0.0888481399982552	0.505884725101903	0.7198134339524591	0.7883647261817809	0.134712317806872	null
MARVELD1	0.878140061825078	0.10299588862528801	0.911810408522183	0.739142814479005	0.790599271774195	null	0.9087634369282851	0.626775032481086	null	0.747551461043506
MARVELD2	0.177042598278286	0.18386038329276502	0.34214305320996596	0.479291264036421	0.298725337222648	0.5620134560563249	null	null	0.15833428346470702	null
MARVELD3	0.453824683171946	null	0.9572678700295479	0.40519655801393	0.7738288177150291	0.3739906173740011	null	0.6574158781423051	0.617884696781677	null
MAS1	0.702183915029641	0.967337653019433	0.8463743501838459	0.36318624335794203	0.502912801160669	0.525840999222936	null	0.0231704136292824	0.7052979473760881	0.883409453971026
MAS1L	0.9736361476473309	0.717318676053585	null	0.58537635450835	0.689172312299823	0.0467222852342493	null	null	0.864357490694718	0.470676610016677
MASP1	0.938635220517214	0.515651846693499	0.568156415390106	0.9482493808828442	0.43592020666796105	0.20404159423763	0.186248286301684	0.289141111328456	0.7071094908950379	null
MASP2	0.0740506772725542	null	0.753163337672567	0.32732955655598	0.0539085573238642	0.46029832608855503	0.11360404794023199	0.310431935623135	0.0966281990110874	0.231611012364832
MAST1	0.10189171115895401	null	0.741731439852467	0.37221227879518204	0.8856658804353209	null	null	0.43975865067554	0.46794222921535705	null
MAST2	0.617225578925884	0.670617480009239	0.6864887079061961	0.284974919804201	0.30536017623956396	0.145577119972885	null	null	0.831654882596579	0.0765003825793604
MAST3	null	null	null	0.6973807697480771	0.473886578176101	null	0.318625420993981	0.8923193526373291	0.861508554046047	null
MAST4	0.357993772098966	0.776199400396332	0.514467387652829	0.957770648137197	0.793156617780058	0.0700500514533223	0.389594115097789	0.7050967831372241	0.36677344703108206	0.0707683241882122
MASTL	0.41719293931188395	0.481125940232125	0.7427346388386609	0.61919627459795	0.0626369048453215	0.556171136390312	0.7714296834854871	0.7761105671618679	0.46687907302957704	null
MAT1A	0.581416811235298	0.866192884281068	0.297145017323807	0.0346050588318467	0.750339735258287	0.5921762497380401	0.297145017323807	0.9063837009362121	0.306587151200436	0.44049101167994703
MAT2A	0.849321793574478	null	0.544750744165875	0.985175413076619	null	null	0.62593443475165	0.8874425961601999	0.00417588872255636	0.9621252411633441
MAT2B	0.11876888306524999	0.545799769636482	0.9884843585686658	0.984854747651487	0.509614340692971	null	0.984385293771782	0.8655008320758579	0.777011636729896	0.326885705324671
MATK	0.7166932654905659	0.455046265983302	0.34316602789168	0.242763983904724	0.30869849012022804	0.5145832797673421	0.44120981199021203	0.72181803398331	0.251213076838822	0.611824604554068
MATN1	0.796755600126897	0.127091254996023	0.836586950737787	0.23624261827463103	0.693628670533776	0.8852385180904759	0.33216166388135904	0.556618923862624	0.433295682400826	null
MATN2	0.267845233898381	0.0770069561582017	0.717822659754872	0.16700519547109802	0.3519656691255689	0.128456918527916	0.49557592721826793	0.9839536731160171	0.0459871082550236	0.236741790614324
MATN3	null	null	0.0214754009682209	0.9437873216818309	0.24103639135678	0.0923498985974174	0.47128678396312795	0.8475010050140479	0.15550051579393698	0.5157610908999939
MATN4	0.375534497596797	0.907076554215118	null	null	0.861199977124899	0.8948371070217709	0.12775185886079302	0.0647207439128041	0.969835874719512	null
MATR3	0.640886687257433	0.914746888665663	0.8139489067397321	0.6978818703587111	0.542733334413212	0.476615533896192	0.9599245985075658	0.534005041515309	0.8688764118527759	0.90476280571013
MAU2	0.38277568051433797	0.102540359100476	0.44912736052358704	0.6593494152604339	0.20567575113894396	null	0.128686552204658	0.954703367229997	0.9248891948019781	0.670596053495352
MAVS	0.817682288852807	0.301923872957769	0.8441730949380072	0.9761704053593778	0.366599098439992	null	0.85749126209445	0.9947494836250459	0.21627619643615698	0.6186122516148621
MAX	0.90361736789683	null	0.657778746005182	0.7244852741316329	0.728609612930125	0.5930820426201291	0.648297493090641	0.796415822912004	0.38599106631920704	0.7571684446464699
MAZ	0.364742591535773	null	null	null	0.507657411345461	0.46448874921791294	0.628569616718923	0.265906392425931	0.404858350562754	null
MB	0.31153284104743	0.438673902568382	0.9655812535025858	0.5513376491323011	0.6944609339551949	0.676137726356691	null	0.31585027244068103	0.0150964352720775	0.29850232614233596
MB21D2	0.390361523499498	0.621533349238827	0.12178789752555301	0.00493593122675384	0.6754137487203139	null	0.50127723888209	0.573178138157079	0.389930860443111	0.572763522835824
MBD1	0.113125106581841	null	0.21903224822040301	0.12265965295043402	0.552486475956315	0.5008941556223571	0.218911093280225	0.385889429560918	0.27966527831065197	null
MBD2	0.8150662178856379	0.884270099939217	0.594395734133116	0.401163744139007	0.176099947896707	0.4110882311525121	0.6113608793080401	0.7198754076347909	0.44411739499722996	0.8485441437409692
MBD3	0.5416490077274871	0.571533070119436	0.446251869147615	0.681084794092589	0.8996137386293641	0.8644568163034501	null	null	0.516706311531135	null
MBD3L1	0.871294434467462	0.801932287451427	null	null	0.43905223506065705	null	null	0.5870785400576851	0.9562059504570072	0.24247823821907502
MBD3L2	0.299461464537153	0.23628267932010996	null	null	0.89970384800062	null	null	null	null	null
MBD3L2B	0.8457483704234459	0.8595779884248441	null	null	0.5817520185848779	null	null	null	null	null
MBD3L3	0.48536272134796704	0.36024308294024604	null	null	0.676219644389776	null	null	0.106775775512209	0.508216169338217	null
MBD3L4	null	0.26353984584329604	null	null	null	null	null	null	null	null
MBD4	0.726613397030895	0.492373009030185	null	null	0.0319547482273528	0.0528409580702838	0.25703348951062	0.51861419313527	0.184994860585998	null
MBD5	0.259091919811265	0.676424419959044	null	null	0.342401475988327	null	0.655008107930652	0.0284854601653881	0.628189662252557	null
MBD6	0.29788134989231896	null	0.31379879867781396	0.47681442853915296	0.165017176238602	null	0.241394428148865	0.41911141959250303	0.896779460650868	null
MBIP	0.134670224453631	0.11818709358127401	0.0606100358651419	0.113533304399285	0.0568996795104242	null	0.0598926981731773	0.0892459419510375	0.0230213839112192	0.9045514004021309
MBL2	0.0335061360670404	0.0460268181794172	0.8329469558527641	0.247062187971192	0.514869072528954	null	0.236336378067452	0.25265762574998396	0.12056655186415302	0.28923104617169
MBLAC1	0.733707267949247	0.00505872932850004	0.837054421370131	0.0120920785715234	0.00804991315827497	null	0.687471188477841	0.008149180631467629	0.477907440490527	null
MBLAC2	0.00998857696953093	0.7748462261332141	null	0.6253406997612659	0.501677240810882	null	0.490678351912206	0.21340361762446802	0.9139693111089221	null
MBNL1	0.28310021443779804	null	0.31279674314472306	0.8697156941583359	null	null	0.00850210961210573	0.0330681864687405	0.289755876819437	null
MBNL2	0.351573696977419	0.569189967898573	0.12575660288367801	0.673380050012991	0.0724415837340936	null	0.04071469628541	0.656787362371215	0.298542004602461	0.371319592671281
MBOAT1	0.44639465922645205	0.974024965558697	0.806280630904727	0.9755961228688149	0.796618823213808	0.808996906810012	0.7409234647517831	0.7721928944037929	0.908428494856797	null
MBOAT2	0.24703205837912304	0.7937589805745541	0.150892011371387	0.182455339685987	0.19746962183683603	0.0417360299025944	0.13393622291872698	0.296915683626562	0.0204280555002094	0.47517621848362795
MBOAT4	null	null	0.476101339666708	0.295570799519131	0.9136107278333541	null	null	null	0.986801571504521	null
MBOAT7	0.499600966737358	null	null	null	0.161508781132182	null	null	null	0.6644515620226229	null
MBP	0.0583062938969552	null	0.275839074954248	0.579728600519642	0.276163548147465	0.942554669931071	0.0366748900772333	0.13321962813350502	0.333741175160061	0.158987556170712
MBTD1	0.612184217731025	0.657882755434552	0.244003095379534	0.6919875005817411	0.6180311759707661	null	0.956476402168745	0.927939207651142	0.570435741715845	0.955781845415624
MBTPS1	0.9890082083956779	0.432136460922992	0.280921239911474	0.307593511861212	0.541475922054661	0.0139015284457145	0.18563516028511398	0.32883848707077695	0.6542955290616099	0.9871638798407141
MC1R	0.763810437919709	null	0.647811988480265	0.79506486590103	0.9874591284354491	0.829148618205406	0.572278251803766	0.612802829907757	0.975932113346241	null
MC2R	0.42053476239818394	0.731219446533664	null	0.460349103738719	0.5608822061202939	null	null	0.295331894122774	0.302802860633865	0.0690325771965641
MC3R	0.21146604983899697	0.00048551861697032595	null	null	0.265660166354029	0.7466227894554591	null	0.000238429238953008	0.43470917976726003	0.171309283245361
MC4R	null	null	null	0.326101759750675	0.7752522660572891	null	null	0.725600940847982	0.0170755947452558	null
MC5R	0.7673138755906891	0.9789535073526869	0.702962020088115	0.756445864856973	0.6936376024221639	null	0.702962020088115	0.672287973314895	0.520898799594535	0.7221790666149391
MCAM	null	null	0.7622118139650391	0.538907688916253	0.741294017959393	null	null	null	0.30779664189068	null
MCAT	0.0973803081411463	0.183579007771108	0.453588632667024	0.819105244023952	0.8716898202623901	0.9425726974993891	0.453588632667024	0.43042115375561296	0.38472629779017703	0.283315673036594
MCC	0.17259180222428303	null	0.0845829565186695	0.105378331334932	0.15624677644113502	0.8526278120857379	0.0659851277623911	0.264285512829849	0.249661829566517	0.31344798067902396
MCCC1	0.8093066207996771	0.314710303626336	0.8473595867604939	0.6182722943170539	0.451604961012682	0.6136192563087299	0.37582979661987104	0.0065443660297138705	0.40028055075135105	0.650074458109427
MCCC2	0.427359747324756	0.275238210567436	0.10982289067225698	0.19263535234792198	0.6209124110022659	0.40571583346624107	null	0.927543151627533	0.0751731204373784	0.269693248969871
MCCD1	0.26425027201201395	null	null	0.5450615613098789	0.683579797438688	null	null	null	0.09923640634307598	0.7053317842061629
MCEE	0.38727850617065007	0.517958411134968	null	null	0.6804705155396511	0.375592986441157	0.49970788794147203	0.150697768069513	0.198932033686386	0.75257704579026
MCEMP1	0.29512512958569004	null	0.315562480471806	0.32453833395563303	0.000734077423348412	null	0.305018575282841	0.816883531523407	0.18880060588918998	0.272452188365674
MCF2L	0.126144246745554	0.505756004223695	0.110270359309903	0.0482151224295171	0.7574559930469158	0.460537106870137	0.9298724165502049	0.24045053332706898	0.617097339586322	0.0311133477584362
MCF2L2	0.9252494348161049	0.130267377449203	0.35206442591810905	0.8504524988611222	0.23373110854600698	0.146984329038155	0.6910696230646328	0.972806218597568	0.4844757681439771	0.957714402127051
MCFD2	0.500414577042548	null	0.773352822245059	0.23701204723230998	0.31373183125382104	0.861662119804581	0.764320591590212	0.129813261042642	null	null
MCHR1	0.20357427130965802	0.21679485334642998	0.0958888537524469	0.467698531086588	0.960645938786778	0.8087335700379449	0.0958888537524469	0.456434127933492	0.305527808435825	0.100116634768524
MCHR2	0.5728537934900121	0.571002354275868	null	null	0.43673261645623496	null	0.9917390951340121	0.555138948167015	0.6498306300001221	null
MCIDAS	0.5338188785737871	0.24074687022148103	0.9059038148452591	0.7144379347940971	0.407216466788573	null	0.9059038148452591	0.731964493330532	0.5755585018479991	0.7761190369766371
MCL1	0.720374360106346	null	null	null	0.519560058101079	null	0.9038819829417092	0.95529696821299	0.6378561130764879	0.503308338215535
MCM10	0.583758640562647	0.763898443570414	null	0.616686639802168	0.7167045269695049	0.8027382605395201	0.731326925985446	0.9642876915656079	0.752429683600174	0.970356928678606
MCM2	0.9978039626666891	null	0.783015603205241	0.822506167341146	0.27729944336142404	0.0432602552204018	0.36418579678606505	0.9303354129053001	0.221736505004907	0.309165287236044
MCM3	0.6269857797698289	0.23702143607273102	0.482155355903994	0.6135406386381651	0.5916939763311769	null	0.576344558216197	0.6380574956764621	0.6230333415454511	0.33670304898702197
MCM3AP	0.8834833531101841	null	0.6677017346795561	0.753237727582593	0.773720697395055	0.6943775973488571	0.969947487076558	0.99319188839475	0.972920432911707	0.5179770513442279
MCM4	0.906039290942458	0.990675852482	0.8902557755849251	0.963485584022277	0.264170908205132	null	0.44698403757195004	0.169954072640844	0.9712608814270159	null
MCM5	0.6368484349701701	0.7894232986144342	0.24364191590970496	0.256646838821585	0.809459817963918	0.99407437936873	0.231254172746467	0.776470346994991	0.6800945340523721	0.136411308619245
MCM6	0.9034863103740841	0.9126813839297421	0.28052194350680104	0.7160466430831859	0.8833689307566189	null	0.28052194350680104	0.644241681579536	0.42020724027015394	0.36332582711285905
MCM7	0.007183569444892509	0.00906343848160573	null	null	0.17386005819676298	0.35684984687216104	0.0104789509999867	0.00855216144115512	0.007965116099894809	null
MCM8	0.864969675887186	null	0.6548480041286159	0.144955893255346	0.6344047482580489	null	null	0.167707689459293	0.529523288132113	0.311977143450813
MCM9	0.28891093530306605	0.0548930002973618	0.8908769664147501	0.547263228527919	0.6772610045488101	0.435423664417326	0.501801098513568	0.10478357661680301	0.967551307123415	null
MCMBP	0.7555556390708961	0.6009235689039261	0.14497915426546498	0.218848882520661	0.123494494777005	null	null	0.123824664214656	0.50653675431713	0.0469504212664589
MCMDC2	0.310093979467444	null	0.559785135157193	0.0698413563322413	0.9642476705380111	0.46357343739855394	0.45883066365172404	0.417113885313348	0.579736659839801	0.307895524141931
MCOLN1	0.7742496188166059	null	0.0967661244904493	0.20868441936839302	0.633941120454612	0.4207155012679579	0.106028545467598	0.22003451216187303	0.0589607484060812	0.351985613997451
MCOLN2	0.14239287109085902	0.779816516949908	0.553273510163761	0.6979057337586411	0.515118548570539	0.345385692728308	0.5379828308843729	0.7699588381718611	0.777647575638167	0.9300111381066641
MCOLN3	0.836346180657752	null	0.85237941420249	0.276619230975426	0.19953601617933803	0.16374566243340302	null	0.4337466971927729	0.859551975261634	null
MCPH1	0.337066215235214	null	null	0.624403475149113	0.149241681595132	0.0352940503623244	0.9647139885194191	0.383503185426292	0.0909437966681965	null
MCRIP1	0.162424082187191	0.9036483082312641	null	0.434670360549601	0.689292053799921	null	null	null	0.22960001557206103	null
MCRIP2	0.38286355810780803	null	null	null	0.7594963527014179	null	0.050847426319381	0.534252769332134	0.8219865218500679	0.589806643446884
MCRS1	0.39420363374987605	null	null	0.937536775810895	0.19858260176094897	0.22627610104301799	0.490026663307236	0.31541885147710996	0.638339447489332	0.39869426139151
MCTP1	0.422269755482895	0.8361606134760359	0.803518204742222	0.10103384490263799	0.44123885722127604	0.759655342372395	0.30312280290055	0.31225786712377	0.506721817874203	0.29955609972663
MCTP2	0.0664267182147945	null	0.689627989161543	0.5252362513703529	0.33449380736731393	0.266752407800927	0.154429581779367	0.330603831621534	0.9780198850442541	0.20045446089316898
MCTS2P	0.24047046268278402	null	null	null	0.539717398109453	null	0.24047046268278402	0.255556655461668	null	null
MCU	0.574089604821737	0.7832897484218689	0.582817815886227	0.27743459752782695	0.21589525397088102	0.8425555996751009	0.5255044455392489	0.965819978804871	0.6882597879906981	0.870066884946742
MCUB	0.31879847949757395	null	null	0.9431212599079479	0.9569729943803559	0.49998623431601397	0.694310123673947	0.9366705425032241	0.0157832498260382	0.51392981169371
MCUR1	0.8591819371369691	0.28398170035161496	0.648431689367312	0.0854996682392842	0.00136896335034453	0.34967545905307396	0.564465602044215	0.0626464319209623	0.9960384379443571	0.266670409131281
MDC1	0.878015000797249	0.882690882448418	0.8606553891026999	0.80875550885014	0.73206086855604	0.9658509171720359	null	null	0.855136163576715	0.6539799853765239
MDFI	0.198513085034415	0.517777172716589	0.164701037091394	0.756720815311785	0.41445148248715796	null	0.164092015452459	0.49541056397744104	0.353763525474604	0.26459547068112305
MDFIC	0.216356667609072	0.7308648606214849	0.221000883602183	0.09439246603579199	0.84442235960715	null	0.23705167455866002	0.0702156673690039	0.0355887415217588	0.21801684482264605
MDFIC2	null	null	null	0.008119753758702771	0.541702718811261	null	null	null	0.11479136965575999	null
MDGA1	0.548754873327573	0.650544399030071	0.46405498057743394	0.40814049432416	0.20161929449361302	null	0.471013736584183	0.4835819636001629	0.657067848441071	0.126521127375904
MDGA2	0.144735469949496	0.641229456672999	0.33852699114284396	0.506222813838492	0.123838656954131	0.0471683655069842	0.14070475340926	0.38925863149428597	0.472380749826927	0.273609776151475
MDH1	0.865713407507057	0.6120514020352951	0.860526105823958	0.8472798214257801	0.14861467900286499	null	0.7535709733426259	0.7096501016174549	0.5586577272740589	0.8143427020197191
MDH1B	0.9038214454858141	0.14186193157457902	0.984721040427127	0.214490007974117	0.0840151478372717	null	0.5405677752557999	0.20371197176301398	0.36738855831076794	null
MDH2	0.948167730405999	0.722940805479757	null	0.461112672988836	0.370675138017515	0.687772564894574	0.90177674627234	0.9452980288411359	0.624346446412554	0.754022015090601
MDK	0.0991501764803648	0.308264191596351	0.0677023701327679	0.0892101431688122	0.152181002376009	0.533208154316394	0.0621670991277622	0.0847304519346697	null	null
MDM1	0.657369975710328	0.312582073439072	0.19305719672433203	0.170702508785359	0.0100380492999175	null	0.661689703089061	0.0235847076418781	0.882963950608075	null
MDM2	0.977567173935612	null	0.376568462284448	0.6492462767541259	0.42206924480561203	0.20875680086870801	0.29146594770289397	0.21922079956085297	0.370726542212791	0.571473066223187
MDM4	0.49597933565221897	0.466613428296829	0.9825856899007501	0.5171412049093521	0.0806731241515122	null	0.978809679753862	0.8154318610451551	0.201890272976505	0.8060244045754291
MDN1	0.882028171543805	0.212962238989745	0.5748171464585389	0.6966237695702371	0.434327105788224	0.9512528372212951	0.6957806052648051	0.955392235032615	0.620349950150861	0.7059555528456509
MDP1	0.836111754471723	null	0.5299451927142801	0.614857765312411	0.13282880719357698	0.46565555484834203	null	null	null	null
ME1	0.35642218368753703	0.324300813755337	0.5728908872255121	0.764112518341102	0.636523915582259	0.47090494877119504	0.5728908872255121	0.6676132285898959	0.340065641745815	0.802596774867073
ME2	0.7121835443183849	0.268134059842622	0.420862243714341	0.8455718019044359	0.9635558754277129	0.998774248087382	0.317141460379155	0.9750596585007378	0.0782472241159572	0.69406346232878
ME3	0.688009328653789	null	0.963375194472895	0.9245818564495991	0.9905477217836791	0.385448800901935	0.7920863834946831	0.8522511903157499	0.6394289701185629	0.7917121828643922
MEA1	0.12940774744704597	null	0.13912335601551098	0.302861305209367	0.7800874498638249	0.885002346244795	0.413822436760456	0.9862978853119581	0.7216496632902699	null
MEAF6	0.987896799301198	0.37275658813746504	0.8148772755956221	0.648052483194334	0.8693368681125191	null	0.8148772755956221	0.83249969824752	0.653243502212434	0.545181806915271
MECOM	0.157170406485874	0.882481903174726	0.826117512282412	0.16525507236991802	0.843453206007903	null	0.71097031985825	0.126604998922187	0.921045343077731	0.7816367302438142
MECR	0.24541289681954898	0.732147129913356	0.98132116089791	0.7057105771857041	0.5888245863184339	null	null	0.9823427832059192	0.53518846823071	0.0363971536535098
MED1	0.404023721162222	null	0.0375121188911407	0.37728304381345895	0.27310172787505	null	0.186741013288015	0.5309356649091229	0.8959963749641899	0.8384053061196071
MED10	0.825716284200199	0.20188061349535802	0.902521323454109	0.962593441913886	null	0.8838604166408679	0.9670700364755408	0.792074113305317	null	null
MED11	0.28690592027245304	null	0.878955324635503	0.14724106383870003	0.8116550948100499	null	0.391006308889847	0.19327299692320102	0.14130822052793804	0.0823361408712124
MED12L	0.93248744594613	null	0.221922971678936	0.694097749054913	0.971258014039315	0.890117346767641	0.20410107340498398	0.87254103098652	0.8881646328384242	0.0866907941985411
MED13	0.701898698197034	0.414721371757174	0.114712538215426	0.0299986034656726	0.32752012886752097	0.642337534823078	0.11160469352268301	0.21686770721969897	0.0244102890460933	0.0663054239332519
MED13L	0.5809751276452061	0.376245323575567	0.532510135443927	0.628635456577453	0.0965530763357866	0.9842012103170401	0.525879286369847	0.44975981029631606	0.23509225651122898	0.55220742671529
MED15	0.5858139823506221	0.28528680154006997	0.771034722265047	0.7020091097204121	0.941581534665305	0.195056248867813	0.5909061307944029	0.727747457928234	0.94166110380153	null
MED16	0.992480006032601	0.17377601224967998	0.228244908276627	0.6030832077369029	0.28610197846831004	0.681651749177349	0.0933005789742709	0.0860451038943975	0.134913441114364	0.0910600156803377
MED17	0.0864501616584482	0.0459536527700271	0.0743450088634765	0.07595681090809799	0.122184197854812	0.480734981858719	0.0715023618085577	0.0834735365680226	0.12513927097358699	null
MED18	0.150351763182719	0.975508490643357	0.662587439090281	0.17483083580937098	0.4012187762660779	null	null	0.536032689068466	0.483060769616805	0.8142153419064599
MED19	0.134057237991811	0.353180051510455	0.30304744047646	0.43720035575578703	0.21853340030906498	0.0593730264844841	0.182380580794853	0.165516606257796	0.522891457832238	0.156032760295518
MED20	0.0253420831247257	0.658037033445211	0.7106885339134829	0.0453498015778566	0.4760151635162321	null	0.9128709896138101	0.0101248773500568	null	0.8275270606471891
MED21	0.674835276906902	0.111296839810296	0.0777084033683358	0.265119178718591	0.7094052200878771	0.985207315516573	0.8424652490267109	0.10907960289541699	0.643169694907777	0.0466098266880257
MED22	0.40842006949118503	0.782974786707768	0.45222624326678706	0.7722526209380122	0.7978611388474641	null	null	null	0.922698930475343	0.36267967363063397
MED23	0.559822309905535	null	0.45795378806559994	0.7862794962272471	0.8923052577652049	0.833814698048141	0.3805105235276429	0.7156145852548771	0.246516725293777	0.564360150921682
MED24	0.609177403452833	0.988883713011225	0.463804916788729	0.14299692836882	0.604522034136459	null	0.8262741598168359	0.8035866110176709	0.7688754151324371	null
MED25	0.43854446867850294	null	null	null	0.7567342451596808	0.8600977857019471	0.0253007953184401	0.9524187567800259	0.7088950291993041	0.811848748040403
MED26	0.646542796133486	null	null	0.49285578298216204	0.0824515228101874	0.0275421171730253	0.30935840625618105	0.521390991570203	0.8970717520483091	null
MED27	0.589998560439941	0.20289103591381896	0.14047016753009803	0.4141369256864121	0.673430508114263	null	null	0.748035612166833	0.618752261702927	0.512881325138839
MED28	0.305141972285846	null	0.194473424154495	0.609403166872473	0.8125712921989492	null	0.492576454514201	0.637298377074048	0.0460048632675618	null
MED29	0.429274890596926	0.28895240642900605	0.732833010622407	0.841648046333759	0.67412410226386	null	0.667573142317781	0.770293514672897	0.46533260503303603	0.824993268186986
MED30	0.12000897924968099	0.0222338872506384	0.902611999238379	0.559490578036299	0.7149294610460721	null	0.387426809359922	0.804892808988013	0.6400750869661851	0.744653683966955
MED31	0.0427197965020693	null	null	0.842615690831687	0.673127703214359	null	0.379401078040315	0.439528348116991	0.563491022721283	0.800858663024496
MED4	0.37112030755313397	0.307421828722775	0.511238863720447	0.319182821340435	0.800682011548446	null	0.574415261718626	0.852073616472104	0.5748991405406271	0.41522515165326096
MED6	0.6248098698320961	0.9001018110015581	0.654133782813573	0.593465544264005	0.35232917359021204	0.218504618092998	null	null	null	null
MED7	0.0663559348831597	null	0.60559554535684	0.9347169256745921	0.8028767564945399	null	0.0561444261678024	0.48335708863541105	null	null
MED8	0.60469603959074	0.232888617514553	0.644216962443464	0.286751676547561	0.162423827123749	null	0.5848141069281539	0.5287854426462151	0.705159511590312	null
MED9	0.36263209629973203	0.32778925593440006	0.329621760121239	0.9113160125908141	0.25976426073847503	null	0.42045481937724605	0.500826223119422	0.923815427275798	0.5498151772227771
MEDAG	null	null	0.7731296372547	0.5155271466593061	0.6104818874836551	null	0.758265187373688	0.36898191915732004	0.988725167111793	null
MEF2A	0.22669504395127602	null	0.0404291760406038	0.236016468983064	0.93842041087808	null	0.0347312314460355	0.0862565627891411	0.529961558212652	0.0879113161197251
MEF2B	0.562386777157428	0.00160836556193433	0.7273374674690101	0.22881230916759196	0.28649789293728495	0.469617582353284	0.7398887284189058	0.7398887284189058	0.0775710165642731	null
MEF2C	0.9159735515739681	null	0.9155664783331271	0.8351678996881141	0.150690083827475	null	0.34306077889877307	0.479229492606944	0.3030075849382	null
MEF2D	0.535808267801261	0.286610326659633	0.19561377828396898	0.753192027744992	0.6044857722448361	0.488744262007448	0.19131959170236104	0.33761215653176097	0.00446032486522141	0.0225064719223129
MEFV	0.0294054134374101	0.27630743651011896	0.20451281066923702	0.5801790395677271	0.11586486108892301	0.7544084087673021	0.39476277520657793	0.61127198469171	0.0814231234958858	0.0572149222672087
MEGF10	0.395177087813831	0.321074977319987	null	0.223580133478612	0.0494478862324974	0.0446028687793084	0.6575208371576079	0.872728110905285	0.87543494511657	0.0853289808091213
MEGF11	0.505949744213883	0.547904714889479	0.976040290798015	0.0689523761408302	0.782625150897491	0.512674263605794	null	0.17753594624331895	0.43552004713914094	0.7492004675642142
MEGF6	0.31007560691284997	0.7282932670087191	0.51958907293804	0.623179373801342	0.6558518748829829	0.497308505656901	null	0.923011863110254	0.870637874178098	0.7329748338132149
MEGF8	0.412483955698762	0.8482580821248491	0.222415391061168	0.670027378680414	0.538889021972085	0.444219946171154	0.21056041375408702	0.37633300571936495	0.0188628287904002	null
MEGF9	0.6108884939877379	0.9442213796140501	0.8964709847176721	0.14639550337542498	0.354075125330227	0.8458406935546	0.8947542924281071	0.597663884795557	0.358631427680799	0.255914506528707
MEI1	0.278277517817999	0.303888037543026	0.251261429984625	0.378840850556044	0.993181843480195	null	0.853997568447749	0.724902660244452	0.831746584867758	0.7797412635347449
MEI4	0.641375803954489	0.497395479326881	null	0.163172902775135	0.7385144461361881	null	0.12334789576922599	0.429065959066796	0.8500478506602819	0.039924357144606
MEIG1	0.6183881086825439	0.173302455074582	null	null	0.8762724227023271	null	0.366704615788896	0.545075317056802	null	0.0505264594959774
MEIKIN	0.9013929209712991	0.29184576433153003	0.427887201518234	0.527052577683831	0.516485539708152	null	null	0.490213449690717	0.940879424758674	null
MEIOB	0.0452169894386112	null	null	null	0.695616007590168	0.301104195098953	null	0.959908658311207	0.37321653412363204	0.37458547874368897
MEIOC	0.276348788636753	null	0.17251837337257098	0.92130410676465	0.173846514407847	null	0.310755774976798	0.49210148875734294	0.177096502619868	0.569659008437599
MEIS1	0.9398147878034631	null	0.830896376232876	0.807804038238592	0.170418364405	0.66045920446768	0.843439981900559	0.759875795397942	0.646105872516177	0.835513487690065
MEIS2	0.0590981378063971	0.8464451027251991	0.5544769497123221	0.0500634054268544	0.11609638561975802	0.0331154257859445	0.629687689388192	0.0393152801107655	0.158263091016589	0.208349022106909
MEIS3	0.0837945453998705	0.898433704165715	0.029995851139749	0.0429563913361827	0.774608936966715	0.7383751464716959	0.650498456198603	0.0186523262845693	0.34437130631444995	0.756328516918405
MELK	0.125008576730663	0.940530263841836	0.378058927492968	0.487989779101265	0.249201142994129	0.973068046695389	0.378058927492968	0.33410388353704495	0.918272279122295	0.248344671129358
MELTF	0.7516819056760929	null	0.6546813973572541	0.519295090147028	0.212364614572055	0.0891831561450867	0.49051552542416105	0.8321808191884641	0.0746478912615576	0.850363702743274
MEMO1	0.764853997290663	0.158443120293254	0.38176012302232504	0.20192766894564604	0.95442276151355	null	null	null	0.23817045260418804	0.204462283543999
MEN1	0.328985677843455	null	0.228570756339453	0.374016549048916	0.517970205648491	0.468877183809705	0.215928656525013	0.0839317270884892	0.803416979048984	0.45020307310774793
MEOX1	0.5380931586005371	0.544510332815125	0.947165480851999	0.9335448111464959	0.8838023380632192	0.872841075480677	0.81524057379777	0.865950239541139	null	0.887595277006791
MEOX2	0.836002418801144	0.7343147476207109	0.631494787221186	0.478425105476505	0.11439448476462699	0.0372976241640246	0.8015958544317819	0.732352956896465	0.7538824085736141	0.133842023185986
MEP1A	0.998172457263495	0.602892516729847	null	0.276250229530545	0.578087252597119	0.314018250137373	null	0.572908429321224	0.366781982548542	0.635422772380428
MEP1B	0.961350931177881	null	null	null	0.829264489577677	0.551721676548799	null	null	0.706636353966261	null
MEPCE	0.16533722287612498	0.8142330336898559	null	0.41133786052513505	0.814027127984689	null	0.879160841348655	0.9631976392015821	0.9967282019044359	0.296369268909727
MEPE	0.7181621457526409	0.733429314979322	0.705472020801428	0.00810759464195554	0.7891463338374419	null	null	0.0888287267986441	0.487724742604175	0.21876448671415102
MERTK	0.633771678764234	0.702392310208973	0.32087978029054803	0.619860357927016	0.6579665012487571	0.302085316111367	0.514837971392311	0.269233006648418	0.58495558219706	0.851898640534665
MESD	0.9054922830109531	null	0.8286955875084929	0.336234474353107	0.445841327463913	0.455072560939308	0.351704544945987	0.49726201886197796	0.509157534974708	null
MESP1	0.0701227262222173	0.0178502781128292	0.389848705442221	0.129937947298255	0.759366180224794	0.309589992981623	0.807707816676957	0.131922251399281	0.151951346575711	0.84077407024503
MESP2	0.0705548936331017	0.38617555292712397	0.29104030896037897	0.0784484553305816	0.0037090703893383203	0.374528016206486	0.854361722211302	0.142633312328216	0.128089742814254	0.6814360193607479
MEST	0.659261357536103	null	0.179541891829242	0.690546977133376	0.905225275903838	0.93372956274833	0.7485773269627829	0.7007964909705571	0.48529683957336	null
MET	0.570986567262789	0.545397798615646	0.439570877195646	0.167911225241276	0.7166879625444359	null	0.49142613647996397	0.7838030564152901	0.242308200479679	0.663135181776547
METAP1	0.676813255598894	0.11342837724007199	0.593529218869931	0.9417786095652829	0.9149314795143771	0.35648116229213295	0.593529218869931	0.964862322449024	0.42630840437997797	null
METAP1D	0.00118841692873695	0.319556162121076	0.230645574792577	0.291721496194576	0.32542264336459903	0.39278720181710397	0.121295626669723	0.1555792479409	0.0363938392363478	0.45861651543086
METAP2	0.324828997170148	0.595898829171255	0.606511768814089	0.6516866875907211	0.38378037020176897	null	0.626476170391428	0.588863885168697	0.8897180961648671	0.964632045296766
METRN	0.611337057459985	0.7003373846892479	0.816955752092908	0.807787464467621	0.703047622501213	0.5884257595626889	0.839969013217784	0.6263141448235451	0.8192510542243909	0.6220410063740811
METRNL	0.289138931638795	0.28061221169589196	0.600401740083388	0.221349447885233	0.24347834224057502	null	null	null	0.077953389264545	0.314943569860264
METTL1	0.367124870093507	null	null	null	0.156396474681838	null	0.353613896319321	0.6302472247012171	0.509510524517108	null
METTL11B	0.0962839423078063	0.48719245976879	null	0.44448935989245897	0.305473857943981	null	null	0.5786814566138311	0.20347715303723604	0.11527359749681801
METTL13	null	null	0.11259995771288099	0.036930840474605	0.57335924652504	null	null	null	0.690068247673513	null
METTL14	0.6143497350112691	0.259238588728951	0.7909701236119681	0.831741442169071	0.536419767420388	0.7183909131966222	0.434591612756349	0.712814044288626	0.7560203969124221	0.46705552046377397
METTL15	0.366114848753606	0.63123765492711	0.508132398613814	0.0742072860930525	0.193567642338143	0.725636087813282	0.328609877233739	0.376901561600232	0.45440175322988	0.7699837076501709
METTL16	0.8952239937797121	0.269277133768638	0.39899267728200705	0.9103755753169659	0.713290763442484	null	0.39252754676738205	0.632782467227755	0.507586240845549	0.11731916497135302
METTL17	0.0817873673322319	null	0.0593520478819364	0.6431552725731949	0.0846654642004986	null	0.0588256228527637	0.71504853397497	0.31860967079616903	0.567816452190568
METTL18	0.341606797864279	0.519620602728542	0.017074535836749	0.0111621842344618	0.106599389818453	null	0.8209580774760391	0.958454097085907	0.5586035738662629	null
METTL21A	0.43792876418066395	null	0.0581741484260028	0.5277164750371299	0.637824651584811	0.464373276365489	0.113254106508214	0.682399392326853	0.9684898969936441	0.240551404479837
METTL21C	0.528514947569821	0.175407450464136	0.381043563009812	0.506103565566855	0.8222384816129641	null	null	0.147999583796063	0.773449583444838	0.39725260989838795
METTL22	0.26830017877101103	0.5799728239331441	0.0329410890400352	0.5704420550478051	0.0957732339681148	0.879386229966718	0.384718201759009	0.058915037975622	0.7519152244695859	0.154295264952663
METTL23	0.966429470239525	null	0.879816345748268	0.16323813376759302	0.938686649748203	null	0.950258502498723	0.916324361848025	0.8570650583362991	0.952270170036824
METTL24	null	null	0.32615167076512896	0.412403189425641	0.0595470746878068	null	0.578833471575917	0.618842199192994	0.38772112948923104	0.6191824421877149
METTL25	0.5943801373121109	0.37283241499293995	0.751517810760144	0.38580187085498996	0.967318295722935	0.149054040970275	0.447514105095269	0.8604822841773621	0.854859754901013	null
METTL26	0.23847040300943803	0.916200333620505	0.903742612919192	0.9786105461266992	0.8036231262850291	0.195847074388919	0.928208220410634	0.9847189584896959	0.519574731968685	0.980002140502457
METTL27	0.983722880698466	0.7733998957524421	0.15946582936348802	0.785273280703853	0.6103911366495529	0.99036688638422	0.9682179241078491	0.55197275868971	0.710253015710875	0.172728577487908
METTL2A	0.218668261636284	0.042912570758699004	0.272581776541377	0.309189885641964	0.38438884625081604	0.734649761347891	0.272581776541377	0.316348851528261	0.372120358172082	0.025437495200562002
METTL2B	0.810097212176071	0.152448233308572	0.45067557303143396	0.427171598147294	0.7175264098466461	0.44630173938507794	null	null	0.5893154611616109	null
METTL3	0.8424988331855771	null	0.48442493705423495	0.688972460163031	0.0163460449478336	0.199014687767624	0.689249666080286	0.614632047258978	0.24875651146250602	0.39856136752715504
METTL4	0.0967219037603805	0.17472655229145498	0.854890211222568	0.0584279328398979	0.17764311200612304	0.732012329844157	0.129202452348538	0.5996678282163841	0.18368079518210198	0.8876901427118091
METTL5	0.141615475870297	null	0.0401082878129557	0.08462683339238701	0.23398240598384	0.335438345299716	0.421948508868407	0.0233233252894331	0.710440190625294	0.000877763073567683
METTL6	0.19125676709980105	0.143082781693315	0.128166541251902	0.165642435045899	0.7918972935191759	null	0.311824148188172	0.328009525958118	0.18272913624856	null
METTL7A	0.780884913176817	0.299164645538982	0.265243123696802	0.173102851021838	0.39798220220775105	null	0.265243123696802	0.25642356994676696	null	0.707916970994952
METTL7B	0.991613608070932	null	0.701910579588824	0.5394364425369029	0.6952092085609929	null	0.7811401624043242	0.578730775076732	0.14645704073555801	0.48797662484975396
METTL8	0.8006931024210849	0.889586540119614	null	0.6962735914322751	0.3347163813468	0.127875776435098	0.16692856630998099	0.5278682654275321	0.453611760362596	null
METTL9	0.673196038178211	0.56058770101817	0.613959135405503	0.334545127119733	0.7791943420406541	0.20660025863063297	null	null	0.184237334967536	0.681745041331124
MEX3A	0.624721222194609	0.7852274461787321	0.42751476636744895	0.27162714608003796	0.267839159711523	null	0.624570910503072	0.52011200455514	0.848358524118793	0.470242036934366
MEX3B	0.167547027056311	0.469949061250082	0.133070886233106	0.21572303100034804	0.88959168846081	null	0.147095658711963	0.12540263119977998	0.0175389706851388	0.8191154542392808
MEX3C	0.9359750578082758	0.77106348968164	0.5539037433103371	0.738116646094802	0.8137975258654301	null	0.446362331160502	0.398387412732892	0.46942406859071	0.505872297015601
MEX3D	0.9439534518714541	0.1512835046704	0.108197818097825	0.576149015753984	0.554719915242581	null	0.108197818097825	0.6040790544521091	0.9592414091553191	0.5686678227959251
MFAP1	0.555515554143199	0.275625727321637	null	null	0.8437802890116399	0.170934454492826	0.7857350911916651	0.00420755148783569	0.7562052908375649	0.0269146337724864
MFAP2	null	0.901139759320122	0.7202236351537029	0.5644985515612989	0.362038674539711	null	0.39177864303608395	0.622000077275116	0.966474228534501	null
MFAP3	0.118304306871446	0.297555169344041	null	0.428570715869873	0.00694368726977257	null	0.8154842156431271	0.0442559376697752	0.11475952223518901	null
MFAP3L	0.33399527637034604	null	0.712462545107853	0.0222512301584032	0.5837420028561059	0.42262236469236003	null	0.24138659312943897	0.0359910477166138	0.27620279659469105
MFAP4	0.689799883658272	null	0.47682819725102904	0.9719064499396322	0.216804029058628	null	0.192438220766866	0.9509600579340409	0.543370512445552	0.86267598493176
MFAP5	0.6627049243763431	0.424733101532045	0.681549864115722	0.081364203043808	0.0261317629868592	0.75146313797977	0.652344535179564	0.0620931508584355	0.474205328403739	0.34913474815972306
MFF	0.32908984188879303	0.777590197306856	0.4627664197089121	0.3724216516690829	0.742257982103998	0.49043119663276596	null	0.504459416834128	0.9616435350790692	null
MFGE8	0.22694196043168102	0.899965418751675	0.228165071628545	0.529862771403497	0.30939453286462704	0.24723340242300398	0.23115951624092396	0.621192600021462	0.434880593896753	0.24936345966370102
MFHAS1	0.131569008781706	null	0.797086411913702	0.325486061565416	0.755385843130107	0.479391135159579	null	null	0.511623812136655	0.48223556446301297
MFN1	0.795285043748683	0.907557839352545	0.6668895478959661	0.9871203953737541	0.948365560387912	0.9170947250014492	0.6668895478959661	0.962788037283341	0.688339642549381	0.9659041269361409
MFN2	0.43198947418542993	0.64528667971585	0.42401829089873605	0.82347778267279	0.82224639106693	0.8629143596532429	0.9879743006973851	0.99776480923809	0.0326696578699779	null
MFNG	0.3692376499812511	0.8400995486574321	0.270069032568198	0.385855403260029	0.30975330049984007	0.8192984109072441	0.98003207058394	0.24466981678605	0.8947805091095931	0.651892569192016
MFRP	0.634079755464328	0.24074372209139	null	0.4870204156604289	0.596859763476705	0.5666141834121999	0.767340369074827	0.780564918501718	0.8654098034353149	0.16211880206587398
MFSD1	0.43056115054068	0.78484315568242	0.567306324005126	0.6183107503633921	0.19459877386101201	0.269958912000288	0.8005918997826099	0.8005918997826099	0.23037896362670499	null
MFSD10	0.67453648171277	0.9707375081212389	0.5897749558358371	0.9271979023686742	0.152001960307793	0.131761277894095	0.77911429531421	0.902477519958891	0.6082481523838399	0.7678986309141159
MFSD11	0.5988615442953579	0.24949996230191604	0.185846089951562	0.23817010548059303	0.330888456587151	0.581574257952579	0.599790354052624	0.577679662988499	0.9917428790371579	null
MFSD12	0.6697719447336479	null	0.873601917759365	0.629917565683522	0.621682089500819	0.746767323067572	0.344608919618531	0.44925691593298495	0.236099229281344	null
MFSD13A	0.347988126841769	null	0.11853201726630601	0.539494783717361	0.706506894173943	0.08142395746584599	0.15946857117505803	0.153672070507548	0.0840164547426977	null
MFSD14A	0.121366027253387	null	0.495815269937616	0.34836429188859297	0.0704938341870047	0.802805340010674	null	null	0.5742784625775711	null
MFSD14B	0.20821821402733703	0.9390615108824519	0.887080582546242	0.36074711039896207	0.14942775982682502	null	0.887080582546242	0.9537522698985709	0.890096329386962	0.317387531431747
MFSD14C	null	0.9363604091468578	0.8208615446633921	0.914550137481595	0.8407039362630241	0.381177805119122	0.725764449517708	0.8493753335700279	0.5225283773214721	0.769828572054856
MFSD2A	0.24470954811178897	0.788271011348116	0.410751447701248	0.067938336975592	0.723606682072871	0.272791660193488	0.46443675159084297	0.0322847023637339	0.245850389979349	0.0366179417602386
MFSD2B	0.12699998739766302	0.031586136634947	0.9646137428245251	0.204902380536811	0.5358164151921551	0.9534179403715491	0.982265402140533	0.0321831093333544	0.796459728789233	0.8354023282065809
MFSD3	0.7857182283432751	null	0.9220336718542691	0.7599089751280141	0.055344274863935	0.347743538049788	0.921710555527365	0.7042093273674109	0.807133105616676	0.919342087628162
MFSD4A	0.41413110677273207	null	0.612222671749786	0.869283270072358	0.768478409018645	0.695163698563901	0.9796040373807141	0.9884045874543291	0.52510046043268	0.6378483126050529
MFSD4B	0.534409466940692	0.67053081398666	0.21632203438025602	0.591429604870152	0.11373269921750098	0.0487850638089878	0.6082565330955021	0.663338849180557	0.32869212323485497	0.23085630859625303
MFSD5	0.0467919771531069	0.00275487800058793	0.0509852701984388	0.0488398481894484	0.386291162309814	0.484994311915338	0.0492468493093555	0.0563373191348892	0.42446509381136893	0.19630304482393499
MFSD6	0.147013132508776	null	0.602318955633614	0.8538533074863571	0.383441670085985	0.9566032452372659	0.596057150411593	0.45234447720220605	0.55774652280263	0.60232418306794
MFSD6L	0.17048122750067998	0.9230442710079859	0.84825028641241	0.990424970761471	0.9207996931065021	0.9083822645009241	0.84825028641241	0.9604188549031178	0.947473381823104	0.964723296868109
MFSD8	0.48998946063413895	0.831873618481368	0.637294084216226	0.6916276765970811	0.8107287957725309	0.8757633539297409	0.8798390772647859	0.692622755825733	0.36005292051681503	null
MFSD9	0.652844696178065	0.650934277409366	0.43861553085226795	0.38491763545958707	0.273031464179608	0.6935107355346108	0.46048029999219	0.8680964504515691	0.245101904896202	null
MGA	0.59505860925712	null	0.8204068541861701	0.9553972236975609	0.0241848374508504	0.0490009317878642	null	0.366886116542956	0.343370056346414	null
MGAM	0.7240968865905021	0.777942856316292	0.8798044372453471	0.8161839524686779	0.9987552564885941	0.974744750937994	0.12883437068119197	0.357553637140068	0.431577892226146	0.0501141410365479
MGAM2	0.989421950573364	0.148337987573185	null	0.136024606723686	0.29845169306252	0.35042206057184005	null	null	0.8787521435522759	0.28538691882617606
MGARP	0.0436309645513634	0.817072901897002	0.422638061057556	0.482090147806601	0.649736492758809	null	null	null	0.8605011549695121	null
MGAT1	0.107830599121524	0.15389858656083	0.08083026387043901	0.111909647887991	0.216218322945587	null	0.581284070858664	0.426523566398454	0.38822696815620206	0.347086913567136
MGAT2	null	null	null	null	0.32746773468184803	null	0.075396420639221	0.0627837822877507	0.105377575845195	null
MGAT3	0.9219383040985799	0.7677121036995579	0.8519873449059491	0.9199835674995559	0.465923882119961	null	0.948171781569378	0.246712263423291	0.194796143587155	0.170453162837945
MGAT4A	0.258838022552541	0.03882694495485	0.12786924932039698	0.24187845904824695	0.565348557872114	null	0.13570984641975098	0.202716211667146	0.0365598418521889	0.335712009266677
MGAT4B	0.8224640322864549	0.541144485821303	0.7653675497495659	0.66594681665611	0.16007858443901699	null	null	null	0.786822720531549	null
MGAT4C	0.964578360189991	0.522757328662532	0.39138647022610606	0.637752371632759	0.5998535528517359	0.599130132809965	null	null	0.19413246356095298	0.7676894494911399
MGAT4D	0.203177593705648	0.5954971205437459	0.5683840698320309	null	0.9185806325167281	null	0.23504385078200898	0.0786734204356281	0.0316927983769498	null
MGAT5	0.0293202819530517	0.45012735382686	0.0588691013175322	0.0397248899918325	0.868328559542376	null	0.536612599762861	0.16374420676074403	0.954983479115259	0.46806564658514
MGAT5B	0.5103498338262971	null	0.598779462630343	0.817229971139231	0.4820448222660661	0.959822228755822	0.6475170656749301	0.9197492001855471	0.6933348194466801	0.845124020944957
MGLL	0.0745030918972618	0.9099099551903761	0.835987848540333	0.393314512921205	0.842572910169409	0.9611916162493859	0.9218550150368141	0.9922767966161651	0.7915450926146121	null
MGME1	0.710174400149955	0.36621594623375603	0.22569300488342103	0.19428651014695603	0.7314839960667071	null	0.237886925213765	0.31728444731045896	0.333655146654454	0.639895685537126
MGMT	0.435931127280702	0.0445428815291633	0.7064908973692741	0.16572016258906602	0.8403892307824391	0.803224518944384	0.7048390469264629	0.0637858735285819	0.708185648424313	0.266212523513859
MGP	0.8281413236637489	0.716698149825399	0.0142105785598142	0.0557228470232876	0.39201523027441204	null	0.13408707330393801	0.0665419245898676	0.190023067210101	0.0314493412622944
MGRN1	0.0170904132722665	0.0325660630204543	0.0149561298887596	0.0196568897800828	0.672070590598526	null	0.0879987888616213	0.0238737204024936	0.0310389966067723	0.21511721642014303
MGST1	0.5820482562739251	0.6576593864368171	0.933321323307942	0.6344112649208471	0.17578475106379798	null	0.828032076265447	0.24850751659693698	0.0695676863506518	0.105423643799369
MGST2	0.42676415821849195	null	0.7726952213599201	0.966149494278418	0.280410557192802	0.0342187350276941	0.7410263686856591	0.969777472391458	0.34979895859832005	0.200084842744722
MGST3	0.105605644744568	0.984354697053158	0.0476432820644132	0.393235663629213	0.15643848050651402	null	0.0476432820644132	0.272993134251871	null	0.567527643659115
MIA	0.0918493224808479	null	0.10418951477207901	0.09081079019894502	0.774396940241495	null	0.747111462191325	0.299148628876838	null	0.721338544173972
MIA-RAB4B	null	null	null	null	0.7205270845659209	0.328607226658695	null	null	0.0924631802328493	0.721338544173972
MIA2	0.8269423028336931	0.14005168397747303	null	0.38467488249258003	0.0424026098264045	0.19341685455163396	0.612683461117389	0.7179463896447109	0.297815831522215	0.635747864690947
MIA3	0.487371767941494	null	0.526961769981527	0.777881668972155	0.5318578195733371	null	0.03711702074053799	0.5348623196984821	0.6476534337454489	0.36608899608868
MIB1	0.131086660321914	0.991207679880897	0.407587919782991	0.45922844442935207	0.9979764258141959	0.332636945648122	null	0.326552192067342	0.44732237508503603	0.36885789428076093
MIB2	0.30360269542339	0.8006891578989829	null	null	0.16971777314409503	0.8334082207268729	0.27476613236890196	0.680304155645897	0.121576457414791	null
MICA	0.13271449165827098	null	0.0151015622456288	0.42392046273142203	0.42375330972760705	0.7435071679731341	null	null	0.359165422541144	0.671785926934689
MICAL1	0.999784254091005	0.472382253131176	0.560607089578535	0.22722248162163	0.6022829263217121	0.258646267580216	0.9438227385044259	0.995566468587108	0.902568829563114	null
MICAL2	0.909412191830421	0.69453101262385	0.460844674406114	0.108133331768531	0.651099468103638	0.0771982438588019	0.9141489962179971	0.956765685962729	0.712040157761391	0.36092672729936803
MICAL3	0.141492217058978	0.482649968558606	0.0867497623707837	0.30608640704936896	0.493162175804231	0.692875544473823	0.171153356120288	0.189951617030428	0.47020390237600496	0.803573381109739
MICALL1	0.776078049163706	null	0.15767470645345902	0.0734165099630633	0.18030111908554103	0.948089025248535	0.155303586872735	0.0757631669470973	0.16175685912302198	0.134385981634745
MICALL2	0.34282895993132106	0.35942194225963203	0.0148285022602158	0.0784722416879934	0.7182305522274759	0.738693837991961	0.8605640260323331	0.897636333290461	0.32235929012655606	0.0213251829223252
MICB	0.82185317445458	0.306568810063081	0.475330204154119	0.433342733316414	0.7776461536082241	0.276107697272705	0.356952929831077	0.42242394642116493	0.8979728813521	null
MICU1	0.6556004475104079	0.655804343429526	0.102148373822339	0.261655222190811	0.6238713494649449	0.11599286485437199	0.102148373822339	0.0029639929221729803	0.100168406679517	0.9055304498573922
MICU2	0.7160758284377908	0.593658678741141	0.665886191360442	0.6927952278845919	0.79844793643059	null	0.699883427140727	0.414653378855196	0.535747826485925	0.47517363584407896
MICU3	0.256889420529597	0.7647865305586641	0.740703913014412	0.299780785074888	0.8856244167673921	0.35334769536254207	0.863254804950867	0.649845889908316	0.995915686159488	0.8733990481284281
MIDN	0.27959154041504	null	null	0.469248790472771	0.24978512978089001	null	0.12153066943285999	0.0451823998873369	0.164364352988355	0.024639947959023998
MIEF1	0.514495972883419	0.21969790941196501	null	0.8633034278673529	0.7894464491829599	null	0.00030828447603692405	0.0448796913499283	0.570565964060481	0.380320502913855
MIEF2	0.926607442874015	0.658232833225421	0.133872306685426	0.0846721262192134	0.909303810648481	0.145478225034492	null	null	0.0069827381445180005	0.176960924872282
MIEN1	0.449599201688669	null	0.18993983685652396	0.478914994530996	0.647168637287957	null	0.18034492408537697	0.410207844282815	0.767380000161857	0.13865182762423098
MIER1	0.27651063787244	0.303240699609066	0.33365571240519704	0.806103021913729	0.207919234799026	null	0.791733286544087	0.0656601353724136	0.131043278256917	null
MIER2	0.198954580743955	0.147301374718894	0.7182222514693929	0.451807322089492	0.477548581319084	null	0.6528551007146779	0.662021892564697	0.731179346782967	0.851199525502801
MIER3	0.525377049254591	null	0.342138881507596	0.0335237961830214	0.0010171126013870401	0.742000725177665	null	0.869022450503943	0.421262487958975	0.47864275362560493
MIF	0.49550615598763004	null	null	0.32528356730203195	0.0920357664117566	null	null	null	null	null
MIF4GD	0.913651770450547	null	null	null	0.869176248393797	null	0.8035432211013879	0.703749793861455	0.887825239157366	0.498567706585089
MIGA1	0.18484380061127398	0.9422927436803981	null	null	0.663742992200414	null	0.9381123887005051	0.246956479010472	0.0671103985345023	0.635828733305418
MIGA2	0.9428435866034549	0.28357290524386797	0.22928027790499103	0.26526353865977303	0.44361757465071	null	0.22928027790499103	0.28440060240086795	0.5524378510939879	0.29138367237220897
MIIP	0.367009750551826	0.688705074579124	0.020221064889951	0.0981582898936366	0.7634015067511821	null	0.13172802281915802	0.13843384339743697	0.6138908324275469	0.13148353778303598
MILR1	0.35610484440482	0.0292438758565547	0.9278620534996559	0.13952265548459802	0.40919965152223897	0.8268228002405341	0.8563719557158771	0.9566671161428221	0.9864075334728271	0.8194763060847929
MINDY1	0.443781653996532	0.0492096981265302	0.670570357583242	0.81686245329348	0.864153774657019	0.39318594159297704	0.466349707251374	0.889526748132792	0.41084895258334203	0.343408306765641
MINDY2	0.509153044685269	null	null	0.622220577573151	0.317109270161653	null	0.142958595116147	0.209209164302135	0.18112855688035898	0.888896057770163
MINDY3	0.301310119266087	0.444391760748217	0.735870537602877	0.758816251962348	0.7308927182678678	null	0.6478445729048922	0.540216080367732	0.34809504191965507	0.9682645494673309
MINDY4	0.876224795837386	null	0.377427964135503	0.933713203438833	0.8560618382327541	0.00444466701826296	0.8888759651202659	0.8888759651202659	0.6663176141542011	null
MINDY4B	null	null	null	0.082530709949467	0.400958280648831	0.0653030687778635	null	null	0.7707272686146	null
MINK1	0.402040289096996	null	0.49664497894813003	0.9767863897290079	0.39261287853937604	0.901965840503155	0.34038480439094904	0.898944289754616	0.22929385691085	0.7421330666509021
MINOS1	null	null	0.27903255694526097	0.6758457654015609	0.35698423174309707	null	null	null	null	null
MINOS1-NBL1	null	null	null	null	0.12464593069357902	null	null	null	0.773718820142065	null
MINPP1	0.302754817100286	0.593262188588489	0.787364973309038	0.67120453434376	0.375830110938307	null	0.30910683171229103	0.5446825563579699	0.10277980538044	null
MIOS	0.37279831760466503	0.5262813326129879	null	0.29457453205373807	0.6877387844646781	null	0.236460838547712	0.189574521386763	0.403092381052605	null
MIOX	0.7327237112038921	0.6660562612221129	0.846344392915456	0.296655553206966	0.9284714066266659	0.7509265945354971	0.666775009834049	0.422833874148121	0.6096963130373431	null
MIP	null	null	null	null	0.321015065869803	0.498368075172864	null	null	0.91803690858786	null
MIPEP	null	0.8503767787610992	0.15912244825277802	0.756098811900703	0.142738332358922	0.5686867982092391	0.543389018395505	0.712715569798093	0.18333864485568	null
MIPOL1	0.7504206345096801	0.280995932349362	0.7842188230334071	0.9546136662488051	0.833886874566942	0.104223566092289	0.7551250972159208	0.818449839478395	0.9551502227240649	0.7851159519379141
MIS12	0.25079936511770895	0.0174831919614071	null	null	0.641814435475187	null	0.509795309588245	0.149245706365735	0.6110706108093149	null
MIS18A	0.312062802534614	0.569939869752783	0.981756612636147	0.53536809644454	0.0629530980215313	null	0.981756612636147	0.8243502278270991	0.27946057677759195	null
MIS18BP1	0.41375931079169703	0.167039255479091	0.71679390978589	0.15643007250646698	0.28914649764202804	0.49272326975498	0.47667811781480396	0.131528234649365	0.596801004917385	0.7450094508925071
MISP	0.209739076403978	0.45230880488863795	0.5282645288117199	0.0687113120829719	0.12986215103959198	0.22954254448579897	0.6756747918334539	0.0381089661373681	0.4297694293736599	0.860136897698975
MISP3	0.266748337313312	0.0185370711542998	null	null	0.17044076598405	0.052109653312682	null	null	0.810007230617184	0.998463835400057
MITD1	0.673733146781501	null	0.490415469161579	0.688778955515168	0.214053351019317	0.20463129287182502	0.94162670378084	0.5096084637620479	0.6682348910877529	null
MITF	0.450521851493204	0.734518168120958	0.14013891393535002	0.30109055648865196	0.18190269225574401	0.0921270330738775	0.11658270874941999	0.32697136931844706	0.737639583683083	0.23127616016471503
MIXL1	0.9249638639169789	0.894657374430243	0.079358230036672	0.035057756745943996	0.0543469977491479	null	0.0625196120524452	0.00214768028461898	0.845233654281088	0.883209336019188
MKI67	0.26563780931806896	0.249913727491986	0.092281827955035	0.218111108888245	0.10602749044792999	0.925777362962453	0.091179579163574	0.359788649290133	0.9067357280212129	0.19357241058591299
MKKS	0.367903777998407	0.677044436866478	0.760997731063817	0.493084306645188	0.203475853668526	0.6250990605807879	0.647021607469391	0.826097187942092	0.771912429999507	0.700195282765319
MKLN1	0.520138692208191	null	0.5879217779818809	0.353696537494798	0.00133335222654152	0.0025676351366698	0.8634376066793209	0.904409506838285	0.8077914903000849	null
MKNK1	0.459315696165435	null	0.8479403125369279	0.7902914645831491	0.12570019779022998	0.86929383781791	0.123379003466789	0.531157320818086	0.194842590850067	0.28466390441434397
MKNK2	0.10367795794371001	0.7598239889215591	0.266365292024085	0.840276991873263	0.985919066267979	0.6006190970298421	0.634723435103338	0.97767122860698	0.195869960915898	0.718413658684817
MKRN1	0.611122210914951	0.8815297867726821	0.6080507702236241	0.34207884249019305	0.14542746999734898	null	0.669373662099307	0.666612711124635	0.9075913557389009	0.30829844803815004
MKRN2	0.152775278156507	null	0.107757363208863	0.49072661708953	0.165911387202607	null	0.0957599445521832	0.12904594653124699	0.9963359962856708	0.0597372217801851
MKRN2OS	0.197841899557443	0.130593692902647	0.0873047020855822	0.8054156122278391	0.12345029146106301	0.19989663050472603	null	0.10548103297188999	0.104211981873271	0.910749074160556
MKRN3	0.17176122237035402	0.192237671156045	0.0422550750917636	0.00386699631057108	0.0563646521398874	null	0.0036425912627788795	0.00456177862373064	0.269627348081103	0.33074924646667797
MKS1	0.40035656874441994	0.49839274561808006	0.920823305482333	0.189205461245815	0.137443180104457	0.31827710107443896	0.9313265115429549	0.43054977426862606	0.7233455244209319	null
MKX	0.265968181720643	0.0653852270393857	null	0.317935974632974	0.5244729967889771	null	0.49097500172241293	0.7763349450523871	0.107394470439252	null
MLANA	0.562264376168099	null	0.150925990074758	0.296099454662242	0.130554498296801	null	0.213989317427656	0.20158793420155105	0.441998679192206	null
MLC1	0.447075012305995	0.8254503429849219	0.525359159520301	0.345976212756399	0.8383662680325991	0.8734354859208109	0.250178486152582	0.526692957277336	0.0838917269857788	0.857839250440501
MLEC	0.361966943076948	0.9669720827046171	0.462301658200868	0.6887535715626529	0.333272841040106	null	0.46033789679775894	0.55439801617878	0.50062704541954	0.370188659630759
MLF1	0.342550918054005	0.27429885916471897	0.137072865730821	0.8370928518682991	0.29609824808592794	0.642498074292525	0.417421499801986	0.544388070216886	0.3446293581526189	0.17981256696874898
MLF2	0.7096499001498879	0.0400489441415504	0.945816494820116	0.995673325160922	0.31002787054137104	null	0.6000973572832909	0.9415250096370308	0.87001751112454	null
MLH1	0.8900731184996559	0.42982971746970505	0.34798608035524	0.0863204772376609	0.0912982489094358	0.0823225653243015	0.617891921186685	0.805590741689456	0.7362676665625251	0.756761094725976
MLH3	0.511625666905555	null	0.174326181962273	0.653539121569386	0.24651701118784197	0.0196649515853231	0.174326181962273	0.7632331711036591	0.581702201315361	0.399657667045334
MLIP	0.882248011795524	0.542454055685045	0.669105606434009	0.31623860151494604	0.209432681917601	0.861407024979137	0.296820325948493	0.0555859390428792	0.432703837349772	0.149642221773228
MLKL	0.37708878111746297	0.436157738767961	0.637691734232324	0.3566004459833971	0.549595660082582	0.366725762931183	0.501478615882952	0.0898505888231136	0.20470283128957398	0.0823152259409903
MLLT1	0.795539959908025	0.8716357900588392	0.7431429671088341	0.21184410937515502	0.7053417768715409	null	0.893649339784735	0.250132649312908	0.9031366838272842	0.630404885984465
MLLT10	0.22265372992923102	0.523323874438584	0.5254837414054481	0.161008853494749	0.084828145412946	0.153888837641409	0.9055767803538699	0.5378160542832751	0.264588095507523	null
MLLT11	0.8779598483415421	null	0.8606534283006742	0.0657617538286543	0.46797402631737	null	0.9183944950320999	0.821005979718789	0.9095860502014541	null
MLLT3	0.139886870478416	0.74855276495435	0.521334994344342	0.49404315238870794	0.211320461042174	null	0.49797921678616	0.283943104012852	0.357282302348023	0.41941466278653494
MLLT6	0.16281720581297301	null	0.45139839350793803	0.9730080281875492	0.223894019829766	0.503904424572673	0.7858782806158559	0.604457004990476	0.278225835730671	null
MLN	0.389044283061831	0.0703469134622614	0.0690758127491111	0.571952830460708	0.7256009273414971	null	0.571170775583229	0.9240871687293349	0.56359573475647	0.945075549078847
MLNR	null	0.22687946488270602	null	0.825403011084396	0.401366950581991	null	null	0.313919153268842	0.0796577059048226	0.32230939888543103
MLPH	0.0341174239248798	0.5837898823559821	0.94023997584393	0.8270567957315992	0.913434312163631	0.41635060733033397	0.994599782494612	0.635402489658436	0.4742109051235349	0.9801830437351021
MLST8	0.19349210018031002	null	0.866798366116841	0.637167844930994	0.359052954516935	null	0.7973089971108911	0.546406608578982	0.489039911527545	0.7597149087397019
MLX	0.17878315290478897	null	0.22858602479691603	0.56730801634601	0.881429267980747	0.6493633065343289	0.388461161718666	0.478210831347241	null	null
MLXIP	0.7544921038605341	0.734176787964453	0.791498621159823	0.454318055518933	0.6578188439496171	0.806424335776824	null	0.383035756474455	0.682936853477212	0.71114532329071
MLXIPL	0.844597272295833	0.7194225700934499	0.5308198042176	0.7382818822030159	0.0216871005578881	0.31418221247830896	0.6729538717421539	0.542494990684397	0.00330432479265697	0.60786178877347
MLYCD	0.41184446455576396	null	0.8137663411191329	0.240502497232133	0.49992934726761995	0.653277026505258	null	0.253112436576519	0.5116120849951671	0.622363314203491
MMAA	0.970676913556413	0.20550626260028998	0.720324017519228	0.567740165827241	0.466756511016178	0.8791793269957371	null	0.14246284515751698	0.0768997623861739	0.9176927232108621
MMAB	0.112877973297849	0.23357401552033105	0.542019832548303	0.71244537521018	0.816697787960376	0.290195855487969	0.7351399153908191	0.901874506524234	0.29460618791474896	null
MMACHC	0.8552106781092259	null	null	null	0.271124277524393	0.192658830165078	null	0.725259787972625	0.7762360937235999	0.864440031112788
MMADHC	0.6672102802346249	0.8371447007033159	0.177488314000528	0.148343611806126	0.28627874297350003	0.33739823553757603	null	0.7991127277668421	0.708359521056381	null
MMD	0.8448509564096759	0.9660422394698102	0.675235189902515	0.586663414233706	0.516755327707624	null	0.675235189902515	0.926573906316107	0.157013879804211	0.901936231305252
MMD2	0.9880049094042729	0.221852429521297	0.289648856087109	0.623067970409239	0.007051006108573791	null	0.5443782878854551	0.722042694522035	0.5710877395906079	0.6296011076938071
MME	0.5715213897036011	0.755972209286182	0.412436120921807	0.3872341559682921	0.109652981523782	0.355851791297654	0.21063901641731697	0.6354444597897471	0.158498244340318	0.837282745011042
MMEL1	0.0934251147136169	null	0.116814801739907	0.0945979100854448	0.6257333347300009	0.362157520270635	null	null	0.60817611918102	null
MMP1	0.738838235100142	0.6945793798497572	0.910676490802386	0.856332189265473	0.508200625635588	0.62807715374502	0.0045373138830824295	0.9174513425468679	0.00237186085227403	0.930748807727635
MMP10	0.22264740262681898	0.15921149936417098	0.293846866405342	0.43903682448307796	0.178855654634287	0.688209680958478	0.27002761842170603	0.4942640632047439	0.087453182118313	0.35894735400683797
MMP11	0.00178124522270018	0.7641879835889649	0.13004598473963302	0.42643417403503003	0.869481936422521	0.16855689690117803	null	null	0.8171206673975729	0.10624188116786501
MMP12	0.278607919054301	0.23360930315602102	null	null	0.8512069399804508	null	null	0.8833479828539009	0.3986100597447129	0.8890801871750991
MMP13	0.986546424241852	0.573499125624192	0.868572391855396	0.8503794641946719	0.0431252826841033	null	0.10062962840612899	0.14601482947613298	0.0443738517803811	0.0425140299735525
MMP14	0.47823908767799395	0.21868148611982302	0.370942153261569	0.25558448835106	0.0429491372028863	null	0.36507156462927504	0.22491587579498298	0.170675899496196	0.18176326596535
MMP15	0.8548788438572851	0.631371952512922	0.915908033846737	0.759620472440697	0.479505202048499	null	0.9507882386934671	0.693818240276236	0.16112842295583	0.313301020211442
MMP16	0.22226480699019	0.12138121874048802	0.00836349680327064	0.0109297160136784	0.577680458627898	null	0.9041749057206608	0.0655321657608475	0.819716432681229	null
MMP17	0.712268095093828	0.23551275046464998	0.9988139162756899	0.444875996045428	0.0526467670496402	0.14426008480464803	0.70999560943229	0.707755868237614	0.45106526521541207	0.403812321753634
MMP19	0.549358459475659	0.254502956314386	0.0519482435262626	0.255805393826495	0.38813229417270206	0.486654401179829	0.39473322271976896	0.729805924617943	0.663495055312736	0.17720390205930103
MMP2	0.845153110486795	0.21211530811732396	0.858362524070445	0.674094828212796	0.7767765077073578	0.8713725084276239	0.389938835434117	0.849763195507035	0.560724772078081	0.9040814446922191
MMP20	0.40732979537155206	0.647761308916038	null	0.37645466209027795	0.35621165006735994	0.0141362980629217	null	0.234636390515132	0.467408148171731	null
MMP21	0.8222441268026159	null	0.937787177051446	0.715013647286347	0.976511095586707	0.14695748556376098	null	0.7319254194130541	0.39246723277608403	0.9603398597614591
MMP23B	0.8754499031964059	null	0.406617302137662	0.44300918772930803	0.323400427049875	null	0.8035951417000359	0.828165910457325	null	0.6991899305161141
MMP24	0.0769444885443895	null	0.280736049908842	0.944854589078091	0.21851527393786602	0.0404797125946543	0.29235305278288	0.499483967357654	0.30169167058711105	0.611040728441438
MMP24OS	0.495695680148005	null	0.540948457361766	0.39870069456498997	0.23216621075622199	0.0404797125946543	0.461777712677494	0.835606049462338	0.311159624915338	null
MMP25	0.57672730852922	0.34015931032078994	0.7294540051682991	0.8031117642175379	0.144681036168745	0.328058757388282	0.527732196521469	0.319986791274218	0.0947893943642806	null
MMP26	0.552226032418619	0.9475941985637311	null	null	0.38944028497812705	0.803885431558605	null	0.8745167348871221	0.258432079105458	0.40243476451207
MMP27	0.28047197075584096	0.408609815132354	0.628478063630247	0.233543275741397	0.576562950958303	null	0.407148669018092	0.000793860137839775	0.6964031659637501	0.000627052562490515
MMP28	0.361167331041924	0.5457618428572271	null	0.7348434479060401	0.0870555577360146	0.0322830686405824	null	0.738172186265047	0.214575334032094	0.656071138543922
MMP3	0.896548301620807	0.469829646948954	0.11138868802628599	0.834728476359767	0.14899210226006	0.841992007992977	0.131970592105539	0.250171772756534	0.230447743283526	0.0585356503262549
MMP7	null	0.302633784090529	0.567823404850989	0.5611641430762211	0.36336566536518605	null	0.406793989479045	0.7730454299417929	0.6327992706018679	0.259487210207235
MMP8	0.721219903385993	0.567296787738744	null	0.45833852384286605	0.163567785207135	0.0380624676920356	0.623483994403189	0.8016586254282841	0.259640313169817	0.27475433685626505
MMP9	null	null	0.681680141378073	0.747078641801674	0.571317251250212	0.572484472454696	0.13210377910888302	0.33490690779246596	0.538221446036502	0.854053399004818
MMRN1	0.0968464713750004	0.9385437434934771	0.0949419636622116	0.146575885213069	0.502837513726765	0.13320283016763598	0.566718719886055	0.43044631750232204	0.44766229370339294	0.757202683076405
MMRN2	0.38625898479588894	0.17114338839888	null	0.651724253515535	0.441210717404491	0.9386786669453859	0.730215365945095	0.22867430069222897	0.209183044277055	null
MMS19	0.449432950752854	0.473754155326098	0.765897456269106	0.7729550107446641	0.768576555725366	0.859273047235679	0.44139172154652	0.46202386398876705	0.46697514938575796	0.126979755465677
MMS22L	0.344448769331972	0.27522363394377397	0.135845248134356	0.6221216639605961	0.6892487153996191	null	0.179434521639627	0.496004110305909	0.8084405165976791	0.0166189835800484
MN1	0.8633362270222349	0.715012414026371	0.952594196067348	0.42971994573137795	0.431989381661473	null	0.8397523116942571	0.669740933449569	0.8902349415665249	0.28639340857622697
MNAT1	0.835158160295495	null	0.690510215267594	0.24548113257070395	0.0650587604661057	null	0.690510215267594	0.113542954802086	0.63083586288141	0.321077450012476
MND1	0.769656837983963	0.5609073349489859	0.617083788398758	0.221568080051498	0.0915351440526411	null	0.282855739245424	0.201687598219698	0.914875569163798	0.066740102658627
MNDA	0.34699805616408197	0.156085577777612	0.12237898838052198	0.0981221390399569	0.24542837018537902	null	0.574521422469833	0.165012010644107	0.9753647723799929	0.43501130962018497
MNS1	0.0531277117255193	null	0.0402763419152872	0.04369727391541799	0.44606208094163896	0.857461818605896	0.061834332582450996	0.175870606762833	0.69617201732197	0.12119450178558999
MNT	0.812574738681782	0.6269544284614	0.8267133944283409	0.7970835336519251	0.9709583643987479	0.9281531549783241	0.36241170606411205	0.762303715993744	0.9177554889848649	0.962780082634159
MNX1	0.638913789784002	0.224062873697045	0.49378756727211603	0.758458970026328	0.873099842914754	0.436032573542759	0.532950727830064	0.840476120250774	0.999920772522565	0.9019362780780509
MOAP1	0.44409111473379603	0.00346307637976984	0.65242695258025	0.7100102147892758	0.676343277394267	null	null	null	0.911478308863447	null
MOB1A	0.30098086423872494	0.9991320678143459	0.5943888320196811	0.37001597335571207	0.684298159105344	null	0.222404696269587	0.28151706400377097	0.311062522917494	0.169408505146291
MOB1B	0.16685956076992098	0.536117528197631	0.32959859742828496	0.425413186002723	0.8533453792031801	0.0034809688849653	0.32959859742828496	0.48050471702620595	0.0669394078667632	0.632667113157882
MOB2	0.9919673669020359	0.8405551729832041	0.948179038949717	0.39018796161062	0.0369841789880822	0.661967639785468	null	0.7164796261874141	0.825441355895372	0.21753707473368697
MOB3A	0.287370478826623	0.7924191333823621	0.196149113313935	0.12465806718797501	0.833742586121921	0.29078873985984305	0.56869465597293	0.808415175859231	0.415089404188933	0.029035503308202006
MOB3B	0.50314655470132	0.8906641937826278	0.488984617429691	0.588171783098687	0.909070474502338	null	0.0640946453710179	0.12745035037274002	0.459966014548233	null
MOB3C	0.756384536297096	null	0.287883758333929	0.135769523168768	0.131981526199945	0.8226503139467579	0.0439054482677882	0.6420634711345771	0.07626666530781098	0.28466390441434397
MOB4	0.892439796677208	0.713227798639377	0.6026215588223609	0.766817421687121	0.9587447677078041	null	0.329537186889162	0.702307418459567	0.0583553414366307	null
MOBP	0.674280339622024	0.207316789956204	0.341243055544299	0.920245950959629	0.924881750880442	0.864135096507673	0.0142190892938759	0.505842161413497	null	0.6155265727616421
MOCOS	0.22751917473682798	0.654888744069681	0.342642464765734	0.8615255911416809	0.7311032412647509	0.326720187655669	0.359449839589239	0.6235387910834239	0.8529234383880329	null
MOCS1	0.795198992230673	null	0.534161179997165	0.863235616141427	0.708910199188176	0.999254336587624	0.6595959770343779	0.36442778470810294	0.548799050491347	0.126686107601321
MOCS2	0.9937785768870071	0.8807380022602679	0.737591189191636	0.824880725456543	0.922018369149105	0.8054721113691891	0.7208522699816521	0.780969401157501	0.923517606241119	null
MOCS3	0.14490492025976598	0.504896701701792	null	0.302925353759748	0.6323705233982579	0.2997708388307	0.23612420104793	0.270136368961428	0.291317214690477	0.8464757128527309
MOG	0.042731246665203	null	0.0625916364554296	null	0.24055126630466397	null	null	null	0.159694285483253	0.844525854436847
MOGAT1	null	0.548076974504369	0.171191051934141	0.41311305439028	0.769110653187087	0.547246808137061	0.257671079149644	0.5552370028406141	0.10885588691961501	0.458442036295338
MOGAT2	0.6927920185751679	0.493084028826854	0.712319439513853	0.805677091046572	0.566677699771453	null	0.80910823111473	0.7664148814140491	0.46719183728466296	0.57972828219723
MOGAT3	0.9531041128177191	0.24245932708009302	0.5969490528547441	0.9390904626539001	0.6931885585467671	0.29903939405237395	0.5969490528547441	0.92712053844462	0.681879685877777	0.900276574066866
MOGS	0.887803190939033	0.982179600001996	0.6947188052589649	0.293698189798886	0.0998336349078656	0.9277142081433549	0.6172797582785	0.7282056027786701	0.522768945704909	null
MOK	0.00142408193238885	null	0.00572421368759457	0.0120444717523608	0.578746669963378	0.0276813640902958	0.004360955160374489	0.0385401337166809	0.690394930637592	0.37634486375969395
MON1A	0.736590677642109	null	0.11790918379255301	0.47919181782567705	0.15406059998741597	null	0.11790918379255301	0.377249744611028	0.29832432821404997	0.22099890057681895
MON1B	0.846045768174241	null	0.21702511760815502	0.0992548711582806	0.24261864901537697	null	0.512017690936383	0.0469138388370591	0.126401750644088	0.0433499428028139
MON2	0.13293552093986602	0.396031395500687	0.7850343073735291	0.648144750667395	0.51080327015735	null	0.759064412078216	0.6791907651334239	0.7424512533288059	0.6197137245512709
MORC1	0.615528425156545	0.8205814555888941	null	0.96870806311867	0.0606811072496521	0.542896726048002	0.101461153882343	0.564041619545188	0.171311215275184	0.150648410580762
MORC2	0.39772065798259604	null	null	0.0014591843738746	0.7721176958824341	0.47791006319062895	0.14494158374755897	0.5689440372172281	0.0424958221251487	0.35339858121478207
MORC3	0.747731275321977	null	0.7673378054618292	0.7326289131057242	0.75217546110324	0.669925799912312	0.588919707049021	0.8151998855326541	0.920432977525986	null
MORF4L1	0.259937112708003	0.163797204417787	0.81161035246817	0.307886259817622	0.639751526588243	null	0.0890238709095731	0.24337619835908397	0.781841160744407	null
MORN1	0.444651656603339	null	0.0491009506741753	0.7084181403858649	0.41635679333618897	0.659498084803309	0.214568268496163	0.21980759682391202	0.7365491147127429	null
MORN2	0.505304131184023	null	null	0.28090448365484805	0.0712046218745678	null	0.5878473087232989	0.815346904207115	0.284951376501311	null
MORN3	0.0367937818735355	0.0970757186012536	0.290484608260731	0.199679783116232	0.898634115893158	0.7837134187962629	0.290484608260731	0.31498748366980395	0.6026303197645689	0.147103434926696
MORN4	0.977032234350566	null	0.0261743149727978	0.316309401052854	0.5215447803922589	null	null	0.291200251818912	0.24389510569266099	null
MORN5	0.104029261074991	0.219539578278072	0.08213838344810201	0.136008900291251	0.738317151155242	null	0.072035823058224	0.0582610091504852	0.16734346900242	0.4187085018015829
MOS	null	0.921801917850041	null	0.296053958623666	0.30497264534950397	0.620245363701816	0.20165227691869003	0.331687372806153	0.6855387015192389	0.345629405225245
MOSMO	0.157472971224174	null	null	null	0.9712802500246259	null	null	null	0.0164981574106307	null
MOSPD3	0.0986975980096163	0.338882731265768	0.47348531649614706	0.817155659798469	0.13445551742762998	null	0.17450480317750902	0.970285636182685	0.254033064258306	0.655671468979277
MOV10	0.715799109954875	0.776368176053043	0.25063305183313395	0.30649370601802195	0.31111213197583	0.16583483641145802	0.25063305183313395	0.36344693191215394	0.596256333749103	0.503803353356078
MOV10L1	0.9515707959987091	0.93708971462757	0.952828403210756	0.847965976953485	0.752158029273963	0.770099765192431	0.414784520674795	0.922955091312854	0.544624219788498	0.837547280005082
MOXD1	0.48297787593430797	0.136299450147185	0.478926052592648	0.8554026898334399	0.9189249859109141	0.9141662925922379	0.427014875203238	0.662308873627572	0.7948012423512628	0.46999081722774394
MPC1	0.0172224513166113	0.58745450922304	0.600398225623558	0.180166836803446	null	null	0.0140085327283899	0.0317236207605942	null	0.0333657329987715
MPC2	0.609643171336428	0.9787876248317491	0.44235341659941496	0.68372269172177	0.713034649371645	0.997051539211741	0.467260388698491	0.723611430583661	null	null
MPDU1	0.0853853643746443	null	null	null	0.42924898890945296	0.6997296121821989	0.0649200783437374	0.0232135548285755	0.447658217154702	null
MPDZ	0.467066585254694	0.396533563336614	0.6375889050564929	0.643039281544427	0.605228245404042	0.173853485119763	0.618398125943063	0.453701619246149	0.211956775128805	0.31233965567564803
MPEG1	0.920304514953153	null	0.916309461243639	0.9156524003349741	0.23607079672351897	0.0158731742706841	0.8938458661873941	0.854158824033636	0.721618576365014	0.732180904615984
MPG	0.8131255323429171	null	null	null	0.610403993233492	0.7884307762577641	0.965672357280682	0.8336126736801609	0.80662131441495	0.277509384398362
MPHOSPH10	0.197039900456923	0.531289831320242	0.5923137917696359	0.43688941969962997	0.7951022786812371	null	0.8236894103895259	0.517328090978338	0.5165563252710129	0.75257704579026
MPHOSPH6	0.256555334626239	0.6328072253735799	0.236159041860685	0.21810901419462803	0.0503368144836335	null	0.16873687579750798	0.161335879536316	0.0773017053788573	0.129212511678255
MPHOSPH8	0.0668665421464998	0.28473219814823403	0.270702660253904	0.321545794720413	0.485135525393716	null	0.265412445975739	0.46954508719745597	0.8997347000329999	0.645009460502886
MPHOSPH9	0.7766383414708671	0.631702180445508	0.0429140375869325	0.109259379096907	0.279644689934594	null	null	0.754235010466062	0.933044472138598	null
MPI	0.982163555629755	null	0.315560555522162	0.619121558301247	0.123663831295626	0.30873531174700103	0.10998182520501598	0.7694543147656799	0.7903249707248791	0.652108361185771
MPIG6B	0.686004344985203	null	0.568227112358141	0.433799707850083	0.185290087910428	0.987016992808609	null	null	0.17980507438708	0.522150451953421
MPL	null	0.263036105153026	0.41411991194302394	0.0876725625752237	0.212927125868791	0.643936443052009	null	0.23501476269351798	0.8337825619401841	0.17692930711510502
MPLKIP	0.477813357723123	0.7936754508317692	0.6915413469840661	0.916044551256229	0.8338165730398589	0.825034153515711	0.696649729766033	0.5949139900728689	0.239293720305923	0.5653888012090911
MPND	0.972535014995175	0.029877476560682	null	null	0.450798224590749	0.564902727596551	0.827830299135803	0.0947100035719073	0.6697842211794809	null
MPO	0.806238952573513	0.978878317584093	0.64384167724846	0.17731210283220197	0.9997838376791189	0.927866301853155	0.964910113475444	0.986242842088258	0.19244115122095604	0.840910253053684
MPP2	0.0642022200774014	0.301909123143977	0.324222426920566	0.15449462167113	0.730335950120794	null	0.75211795684449	0.563127153330521	0.28096963674666997	0.6393242664754489
MPP3	0.8271426892674542	0.7980180791349051	0.641734121671848	0.8707957957681841	0.91020421365575	null	0.641734121671848	0.9934367555665171	0.23184353546443	0.98117941882912
MPP4	0.6535436581852779	null	0.9575659160358531	0.765344021110455	0.22305815743020602	null	0.9575659160358531	0.727852300603845	0.43491688747670293	0.343777986292755
MPP5	0.250689543689504	null	0.276750963946914	0.7759956958701909	0.0393243947412618	null	0.276750963946914	0.81314110939983	0.868554200241671	0.993045383794803
MPP6	0.0871720199580288	0.604852237681809	0.320338659297368	0.111849016221958	0.707896859397166	null	0.4464230735384221	0.0754569601540447	0.0701474498133121	0.505566513173791
MPP7	0.7692494507755471	0.359772757121062	0.865630582517529	0.961590134837313	0.589337044889055	0.930270068956649	0.704171524540557	0.9196027683108841	0.405164178109978	0.955172532575568
MPPE1	0.205140292076032	null	0.571157306988734	0.8431348272641909	0.25180510741475	0.60545127211689	0.275596511440281	0.665020589835588	0.133787007207535	null
MPPED1	0.9477566567819069	null	null	0.796231269820545	0.897772813618277	null	0.220607846963292	0.5722922503905451	0.654937766971696	0.321081213051416
MPPED2	0.133219850238301	0.8404186214756251	0.10469666761493199	0.0922939066928863	0.508761427891865	null	0.10740684258612199	0.0804357655587268	0.405657121787539	null
MPRIP	0.523007530943686	null	0.9296595696017671	0.7886493148904219	0.893483653518538	0.15749720574190199	0.9005184748698529	0.9255949810603741	0.566338279529042	0.291406273799594
MPST	0.6202790804056221	0.9826894029109972	0.5638803588473891	0.7452330239676669	0.28957933678281	0.266540151007504	0.293743292708267	0.544402839022565	0.791039420546055	null
MPV17	0.0959144201513815	null	0.128343067525657	0.298363610049361	0.8647418830164141	0.741028232622297	0.0860082385708389	0.0943636027334098	0.0388504133135774	null
MPV17L	0.689292233678419	null	0.121019368597625	0.5208659296574261	0.0315699680168713	0.00208285914620798	null	null	null	0.536001366381723
MPV17L2	0.7636506941784741	0.000849853314278226	0.896882308070136	0.40038290503503204	0.806422783539318	null	0.471940609850976	0.781011172565611	0.56681565014322	0.5585306099061221
MPZ	0.311696034063159	0.9231761831865279	null	null	0.48820843448607704	0.335864497518562	0.47614706146286206	0.058660590464510005	0.17381716800482802	0.184165608319021
MPZL1	0.835577504328083	0.9553222179702149	0.191229384347469	0.721745658867452	0.33597281005723306	0.129502613224432	0.418409457198618	0.3864076879124229	0.719185880981047	0.394227152563656
MPZL2	0.9135048422013292	null	0.732724316317011	0.884052656458385	0.47954743914394	0.216698821214584	0.7082386735091859	0.815418006053597	0.5701692677780279	null
MPZL3	0.45970210722075	0.0297915441829179	0.8759341897723191	0.9616643504964509	0.9458591672316891	0.664234515339616	0.8442972274080859	0.0750136403139443	null	null
MR1	0.157457496138355	0.48683141630962895	0.333199421339759	0.0425618477327955	0.639648470899948	null	0.9173276016513421	0.568203413620238	0.30663041101138	0.267597196511403
MRAP	0.301070607720493	null	0.479225656766954	0.479225656766954	0.943319401754068	0.4664702567820829	0.952447432137758	0.8925350475945609	0.7363292482480821	0.130202972483187
MRAP2	0.0927137257957766	0.340825753912695	0.566919758129814	0.303815027534115	0.6532069746703439	0.13321960131215302	0.566919758129814	0.40247850325575	0.869706722324518	0.518371419064901
MRAS	0.7601257175872719	0.8050340525155791	0.21138255102797002	0.7166012884264709	null	null	0.06519980114919399	0.16775788452471602	0.0520836812300118	0.18296721761938103
MRC1	0.18845093665898102	0.0340244085188253	null	0.758242341739128	0.369281449971129	null	0.49907500530223997	0.208495484858167	0.19715201056324802	0.43132262567871005
MRC2	null	null	0.5653032726606321	0.9259580676795551	0.78442334114721	0.984323655861073	null	null	0.15181081456389	null
MRE11	0.568822251878035	0.5151229608806679	0.6472558474585921	0.0852206930315418	0.7651110701248409	0.677512194665582	0.7139477531315699	0.7922216033107041	0.35389745285563	0.664277941636585
MREG	0.30642417277437606	null	0.396093590086127	0.258517148306695	0.8484243457248158	null	null	0.591170425327181	null	null
MRFAP1	0.868211979308133	0.0815391154744731	0.8429972777589642	0.8210702638678951	null	null	0.8429972777589642	0.7475241768861179	0.609318983794651	0.608676655178544
MRFAP1L1	0.681954109065706	0.399072771955663	0.8753164765639141	0.8896781720756559	0.30721268716154	null	0.8548634921836129	0.968108375138264	0.69532678688948	0.8586639112728721
MRGBP	0.97897957521052	null	0.970557283898362	0.764883554763396	null	null	0.9972713620999649	0.853320887265963	0.6048700068440489	0.0540890558183813
MRGPRD	null	0.6145899037263929	null	0.401047085870262	0.6401247186281371	null	null	0.589441127088509	0.48918135460969997	0.429697681349724
MRGPRE	0.558982617464324	0.386385477233736	null	0.678090488750778	0.152564119933224	null	null	0.507313365534437	0.465938995723312	null
MRGPRF	0.49641940566363496	null	0.7340694174558079	0.9709827048021321	0.0630051224269362	null	0.7340694174558079	0.944090499820999	0.0440179364174289	null
MRGPRG	null	0.7086626496815429	null	0.13107329740662	0.0300535843351041	null	0.170474564821028	0.09772328437347999	0.694593441340311	null
MRGPRX1	0.882567669280256	0.7285961467564979	null	null	0.292332814906339	null	null	null	0.7553207990379359	null
MRGPRX2	0.7286035969807959	0.580634661522083	0.584908636340873	0.7900260927722029	0.0285110920194571	null	0.39693660751429105	0.6700806887799611	null	0.566713521747212
MRGPRX3	0.582628638815621	0.796043625707746	null	0.7153964200811159	0.540654008287661	0.669068453890433	null	0.557228743953567	0.147654410929296	0.38441435086558295
MRGPRX4	null	null	null	null	0.19168018916665197	null	null	0.15997728195379998	0.48391799700458504	null
MRI1	0.17308539694426303	null	0.525848907504701	0.36248236570674397	0.083129018073214	0.00330229062621612	0.639310674044823	0.174287524316858	0.0717861928789202	0.35425882391615005
MRLN	0.47751148847196706	null	null	0.7074850647882	0.517634089294915	null	null	0.574566187839309	null	0.533608857637215
MRM1	0.934824009467551	0.6794754807404829	0.264147855516423	0.5672946274107521	0.5982698676378001	0.414303683828668	null	null	0.412918416983933	null
MRM2	null	null	0.782052153458427	0.484383912313803	0.223812719401073	null	null	null	0.8682963058390741	null
MRM3	0.136206342148971	0.986688056650193	0.648217589099654	0.5359116667266389	0.688952015111713	0.8839138649212059	null	0.6832725095896889	0.7766880904997149	null
MRNIP	0.950160207404248	null	0.304767740128633	0.137167763342617	0.8176575388856959	0.750765596370683	null	null	0.6696807508296629	0.0091231109723402
MRO	0.02756091612583	0.37190058114209995	0.902119213354072	0.7215572557875342	0.431933026851117	0.0862840958804056	0.360659922482991	0.44662890597039706	0.6357432451144549	0.1445310499369
MROH1	0.0042595988440712294	0.803061126449986	0.158072013145981	0.21920959565425302	0.0739165686455566	0.9689692656031421	0.117052818925619	0.0666684773998559	0.0466766257207198	0.662228205337624
MROH2A	0.20899651411373102	null	null	0.356040636226077	0.27248213716736003	0.853526063363528	null	0.630212124043547	0.956651538632999	0.670857705595127
MROH2B	0.7388832169899251	0.6205028919248871	null	0.8283196157121229	0.472580305742011	0.48715479626934605	null	0.8450578319915341	0.46868697654622204	0.79418459876358
MROH6	0.160803132283212	0.452235419297802	0.30232540372657396	0.13882716849466	0.47035576063725004	0.829300379383658	null	null	0.39547531471322706	0.11484324740612802
MROH7	0.60997830801518	null	0.0289030882784168	0.13720093730462501	0.097107104831191	0.611969520160185	0.780760024831197	0.8090656173345229	0.6770561065966589	0.521628134877458
MROH7-TTC4	0.5181946206506239	0.9351723991342791	0.592410233038157	null	0.09003540489876301	0.745458907189606	null	null	0.8153696827223399	0.521628134877458
MROH8	0.9456456198024741	0.47071231697109206	0.9690032963093279	0.6207063305126529	0.8348983727855641	0.705844632118717	0.971192562652573	0.6497898491745849	0.393695048925456	null
MROH9	null	null	null	9.096320771917471e-05	0.7365347821282341	null	null	null	0.0291126998629609	null
MRPL1	0.9445570411386709	0.672845942563674	0.24209068943356	0.8075486214543371	0.30608450534860304	null	0.244396762804659	0.419992603385881	0.419043785132095	0.766774371761406
MRPL10	0.730026683848693	0.838375224832527	null	0.166858088029253	0.19202182980647103	null	0.086960800220914	0.558124744641971	null	0.43639529886503703
MRPL11	0.360584748521705	0.0131467348597779	0.903148362627671	0.348133706521028	0.597630143892018	null	null	0.301814163441082	null	0.81752969426942
MRPL12	0.0239160294829075	null	0.0364635225601575	0.0917115095578545	0.97293577776872	null	null	null	0.00258388379711716	null
MRPL13	0.225308711655715	0.7913530069921351	null	0.589743902810042	0.98653755284124	0.9564712738990558	0.7430908236491971	0.809599802405764	0.00281155742386607	null
MRPL14	0.478135139113502	0.97618276098738	0.567681767278194	0.6921521336122571	0.954534083770148	null	0.511512297608184	0.4186193704175539	null	null
MRPL15	0.8506329017563691	0.667631949072553	0.7238624435476071	0.865387303507359	0.943065342174792	null	0.687840032948352	0.146237748434445	0.9928011049532959	0.7755675293660469
MRPL16	0.126816467182665	0.0639105831907049	0.0685168721881706	0.11024982465976199	0.5823588569557601	null	0.0685168721881706	0.110629743066166	0.376825699907315	0.08809403370673599
MRPL17	0.15992802110289903	0.304469610516849	0.9862076877222429	0.156316150718547	null	null	0.9862076877222429	0.23615706378662002	null	0.6305475746663111
MRPL18	0.226379895777398	0.134026009694707	0.41317235094442895	0.566037206975046	0.9785795548927378	null	0.63107710160928	0.48898716598238295	0.8532213499169201	0.594354694671494
MRPL19	0.971123752587645	null	0.467733562894959	0.42608601369521404	0.998263839562014	0.19644404853075798	0.467733562894959	0.38494393330021004	0.21744444371575603	0.781853000433835
MRPL2	0.7629622803396191	null	0.437923612685771	0.444741034166142	0.495416298469045	0.97500206486122	0.619917536691103	0.6900049697698579	0.6529243105646589	null
MRPL20	0.34477954400453004	null	0.258999132197001	0.389541806427998	0.14982617458649403	null	0.418839658546422	0.278415684696734	0.19775371044583998	0.5224232244738061
MRPL21	0.7922910533100079	0.80857512886279	null	0.31020721039488	0.24306585568876798	null	null	0.240519878043546	0.65830455138889	null
MRPL22	0.938499775546528	0.25108629896588197	0.167101418201434	0.86145678475878	0.311900295691106	null	0.167101418201434	0.5481536764326961	0.26550872312457896	0.912538873087706
MRPL23	null	null	null	0.12012023799105499	null	null	null	null	null	null
MRPL24	0.28570990532211105	0.203482252763917	null	0.18335187523219199	0.6420573228804829	0.808219137937806	0.215859163999401	0.12592800448703997	0.316466931218356	null
MRPL27	0.623369320971938	0.982063174258951	0.655400171269813	0.962687910351463	0.7503595246059941	0.0331519782327711	0.646361377568385	0.9066514140524781	0.0347832084418231	null
MRPL28	0.468572627612596	0.7039490996579691	0.0220247011797612	0.0546843077125574	0.595123327477638	0.531168694594959	0.0404932065800994	0.20455576356828797	0.4148797280210689	null
MRPL3	0.9873724691651429	0.186439875036563	0.696935190605475	0.423532292188615	0.161962188652682	0.880555805805825	0.7752393055061519	0.5438129247604021	0.9045298709838359	null
MRPL30	0.375775877726991	null	null	null	0.8221301066442809	null	null	null	null	null
MRPL32	0.8525095469770959	0.357811407582469	0.5641975408777211	0.48156491778914207	0.7849039107865301	0.263127225818037	0.76678510651616	0.700385941578851	null	0.8297725839012371
MRPL33	0.621412704058967	null	0.711819304755294	0.149963489047155	0.7816501903380201	0.740427587012547	0.7169026466901609	0.688753315186811	0.097290999422851	0.218089994471445
MRPL34	0.931398919757599	null	0.586866914658846	0.650027395980984	0.223058116880208	null	0.670443771440038	0.744982220099203	0.798849161102636	null
MRPL35	0.102727186172077	null	0.0719621089604484	0.248848590275083	0.745275981337206	null	0.0625489860311077	0.111736924873107	0.090225825978999	0.28424996848625
MRPL36	0.736960208985778	0.9850946520566641	0.616473635323339	0.7558285818142649	0.6878620089555079	null	0.7307880189010779	0.652807252269355	null	null
MRPL37	0.33306223103723304	null	0.204351266239911	0.0555066922393286	0.39378246326524696	0.632559648971833	0.407132100303463	0.059425092447720006	0.32273148259135903	null
MRPL38	0.009606457924792979	null	0.25446245464647504	0.10177895083618499	0.36205416461778706	0.988519431336448	0.880624526872533	null	0.30597049113587	null
MRPL39	0.948222208335938	0.0249123586553761	0.7346642028623509	0.9642271951044179	0.8095634885017909	null	0.739959483434442	0.229198042652927	0.21781096114809603	0.6064649631635529
MRPL4	0.7039335298672141	null	0.9753487324522591	0.972082678506397	0.635067657949863	0.00698738446243219	0.9783904826832551	0.8971185939922941	0.318845549783557	0.816013840049407
MRPL40	0.0347351022441815	null	0.314916569005422	0.614735057775681	0.764142367184845	null	0.0347644884019497	0.0362421118698292	null	null
MRPL41	0.287858054395665	0.7452667770462241	null	null	0.565521386155464	null	0.000484477615910084	0.595122786263536	0.00035759549169900296	0.5322552128852539
MRPL42	0.6365274271172989	0.7640526819549929	0.460770324736685	0.344782271053204	0.8611976750469871	null	0.40340219489608703	0.7338642041176979	0.814646233378817	0.329481956547245
MRPL43	0.268052845611516	null	0.939800239104836	0.673768163073318	0.92556551614403	0.16072590620494298	0.542362719472641	0.314386547502387	0.270603282426793	null
MRPL44	null	null	0.748402994475438	0.387828536963913	0.7319248578401341	null	0.32147371180251694	0.53059365828382	0.429146557010773	0.392024388290822
MRPL45	0.590717761857583	0.858158473399359	null	0.8283226670727758	0.5647936188894829	0.46598618927786606	null	null	null	0.66464965097009
MRPL46	0.789179973891803	0.08872931419685601	0.28159475275249	0.287423915655378	0.547676422460866	0.886669281535853	0.177147408072876	0.514051450547496	0.26495262104950396	null
MRPL47	0.651452025210943	null	null	null	null	null	0.911399848246945	0.00502398197217202	0.00168821280287768	0.7980739498109021
MRPL48	0.582133919067837	0.8892766704167441	0.69721705093238	0.318190592560608	0.0264452357656937	null	0.0520424016270935	0.44259359891241995	0.615190186629714	0.44708213350448495
MRPL49	0.714123617485404	null	0.47742075631597897	0.307877340506467	0.554288060183823	null	0.371629237878911	0.630107591827432	0.229432113024727	0.32581371553141497
MRPL50	0.5667563641328729	0.594986335406416	null	null	0.542431249677477	null	0.49654141822571096	0.58713742370938	null	0.600556142130705
MRPL51	0.784644856239678	0.42085330159052603	0.228667283885461	0.35955185803914397	0.750363191041834	0.36190021880269296	0.6957104050702329	0.20168757610363602	null	null
MRPL52	0.353441326856312	0.9708097679163249	0.586677337660645	0.861287840186995	0.8768282706679019	null	0.7011711329486621	0.576391959095035	0.763486048657619	0.42789690241704603
MRPL53	null	null	0.8940049124947299	0.6695653481296651	0.785999850878498	null	0.936581804836423	0.690825381092887	null	null
MRPL54	0.878899279607541	0.46422122507457203	0.14753227798816299	0.0628456048214199	0.0792724601878565	0.14493165318156698	0.0733277978435989	0.152173257425509	0.4694463342796721	0.635726578328946
MRPL55	0.6334922040377529	0.42937075061852	0.8757431626793609	0.6958406530475439	0.949199219907938	0.355708324393042	0.9283253249602479	0.548038034115288	0.8921995121842399	0.0300140461339288
MRPL57	0.26399869226504796	0.17323591589650303	0.311499356423184	0.649899901126914	0.9468558687897171	null	0.5825074078896539	0.769289853817313	null	0.59499428965166
MRPL58	0.519385480659638	0.6942247729308539	0.738754794962674	0.9300661968585591	0.581073399100416	null	0.7480036971093491	0.8818675687868699	0.6358455241200589	0.643916263236183
MRPL9	0.471490071697315	null	null	0.0822355516485006	0.695638944744517	null	0.8492595611381809	0.927952915543988	0.9357563216733399	null
MRPS10	0.149822106459922	0.284940000869693	0.8659698453391519	0.0720548668795945	0.6195690484677161	null	0.901970778316083	0.9047996806193471	0.694267795206285	0.794468808160255
MRPS11	0.719493620274907	null	null	0.5876359762968989	0.29801580784434495	null	0.20808585599893	0.0238532608415598	0.0220905034523468	null
MRPS12	0.0621817123474508	null	null	null	0.195739812141745	0.6121350484581619	null	null	0.23413657026935503	null
MRPS14	0.122320737734773	0.334512052984007	0.10572775005675901	0.242949482271943	0.436613584961877	null	0.11509282033054902	0.281596646745853	0.44803867478115605	0.2547763641352
MRPS15	null	0.4366202968106239	0.77017905661889	0.298195569348902	0.579640323477772	null	0.600944159405178	0.24346929768744302	0.148801834298588	0.27712465520138396
MRPS16	null	null	null	null	0.216517123632925	null	0.218669424266786	0.0773426918064373	null	null
MRPS17	0.7182818815960258	null	null	0.7310931650398271	0.949597837648854	null	null	0.876193749516724	null	null
MRPS18A	0.5651079999826449	null	0.9239908317339269	0.13650307270725098	0.7570440422049021	0.696069938851285	0.9239908317339269	0.613624954402092	0.938134940191372	0.808694048492203
MRPS18B	0.632403432923239	null	null	null	0.729845157688511	null	null	null	0.509743035714835	0.348814306625918
MRPS18C	0.10145425335659698	null	null	null	0.6563251697855159	0.6506703359483029	0.3913945424571071	0.9645932379190529	0.667023577953725	0.9310430822338129
MRPS2	0.410612414103348	null	null	null	0.30104380794945096	null	0.66222873300675	0.38331071137874395	0.243045750143672	null
MRPS21	0.975609568480131	0.7446424057205991	0.948634004789273	0.6223624401566221	0.955095855392459	null	0.7679385822745749	0.6423390757814089	0.24857544261975	0.9206721986263001
MRPS22	0.194912951994235	null	0.230284865923503	0.296523969626935	0.158133366576071	0.0903217592461021	null	0.918412478262978	0.859716049929383	null
MRPS23	0.6860846252417061	null	0.45552935800222905	0.34629853030810104	0.8195427694747309	null	0.45584336595140296	0.4891592781405871	null	0.27784769637891304
MRPS24	null	0.113856479097849	0.522802776847596	0.948284498638639	0.17664671348598301	0.297542818546271	0.449007271576133	0.7932602880205358	null	null
MRPS25	0.0619839317040787	null	0.9232319820734399	0.134776117571989	0.250468605412785	0.36431577701773504	0.9232319820734399	0.134776117571989	0.324809981807218	0.99092564603127
MRPS26	0.30139314674454304	0.236822609183422	0.23834248171130804	0.257170409229996	0.315447588863592	null	0.532900901387268	0.177337176506373	0.761725345239007	null
MRPS27	0.785542854989331	0.14558138134751097	0.5590982935650141	0.0949827754194129	0.562246145286881	null	null	0.218458034086538	0.16340640575682902	null
MRPS28	0.8132847017895479	null	0.54002461553898	0.684246386091999	0.7497632061068729	0.754307321702343	0.623578473833319	0.6363501240199589	0.0530251081319524	null
MRPS30	0.850491690175963	0.0767918254887848	null	0.793008152350971	0.21416945393521103	null	0.502865429219381	0.596259780085954	0.827307399047117	0.8665208980966149
MRPS31	0.275196868679122	0.0555463911235022	0.0205009093382814	0.193776825619753	0.253245868456677	null	0.0205009093382814	0.248728755753763	0.322808879831055	0.114430084842734
MRPS33	0.647846099603112	0.984824277223354	0.314807494466926	0.657826654423923	0.654808252165928	null	0.898994716200139	0.919990012340669	null	0.43794772902811796
MRPS34	0.273330228156409	null	null	null	0.321322298586848	null	0.299137807501082	0.538403949018561	0.35430830432207794	null
MRPS35	0.738390830692087	0.344950280973214	null	null	0.305372561821735	0.734456112853703	0.4643483975691529	0.150289984806284	0.7737673273093499	null
MRPS36	0.31363509910518605	0.0808604933688364	0.567592216458472	0.45303118439553997	null	null	null	null	null	0.46060095483627295
MRPS5	0.10677282690963401	0.787360365274522	0.7907866653791941	0.8962749566281051	0.13739270308941803	null	0.7907866653791941	0.9048926683085251	0.6333771041355489	0.5435206545899279
MRPS6	null	null	0.958905641531158	0.9070422579686551	0.725206153651273	0.964121524494237	null	null	0.107032194232526	0.717823080663141
MRPS7	0.5851683995807829	null	0.315797495726224	0.164683738476345	0.606044696212657	null	0.9098993724410028	0.9103885092474179	0.714327199236697	null
MRPS9	null	null	0.0297668893832852	0.0699823950663269	0.0718159087869561	0.644593294496039	null	0.0529655576881534	0.5634540619302211	null
MRRF	0.642988309077123	0.531387598323529	0.5731185691391489	0.19137875236274898	0.9305848438044458	null	0.503147533794604	0.39182677937972904	0.309749361241937	null
MRS2	0.779972492111648	null	0.5617496240654011	0.41072876521352597	0.207849586104948	0.7998502345901999	0.539333004730173	0.09214893154392999	0.487879920666271	0.41327569368394895
MRTFA	0.884421042718165	null	null	null	0.17277308394085902	0.490068394888613	0.388645813296217	0.973892212202433	0.49426992891254795	0.21809733771155998
MRTFB	0.12098345062096902	0.40720075316891297	null	null	0.7075441636539429	0.42656491041284705	0.314546152271755	0.7450625385888899	0.857266375553616	0.394453496088965
MRTO4	0.53786432977151	0.361814309256265	0.392589921631113	0.508149193090911	0.980535757844233	null	0.280658690055966	0.5629629207420171	0.720819793767763	0.35387561891098
MRVI1	0.438130557998948	null	0.0577379189070575	0.54193650330696	0.0519242491658837	0.978513869500234	0.425208388446815	0.19801344010488298	0.75682825188242	0.173756830141501
MS4A1	0.860248502200398	0.645100379155535	0.8694596821901709	0.8768688937788941	0.61216115911423	null	0.8694596821901709	0.9920718881668029	0.906268132211917	null
MS4A10	0.397504027419086	0.41017105042542207	null	0.8821206120845481	0.891161556539614	null	null	0.8993433038834869	0.97184621953245	0.365594228842849
MS4A12	0.196137359545767	0.43553243190746294	null	0.18521354676821	0.32125476830029603	null	null	0.27083971269548995	0.471617940532643	0.42929444182387705
MS4A13	0.604869119724977	0.9887729714525519	null	null	0.930232729885235	null	0.8797040502973521	0.64576329281849	0.8196839346184499	0.7345833240485841
MS4A14	0.38702961412312104	0.9265966551632661	0.120779675394982	0.4003010047339521	0.9043929831279158	0.5948361743382271	0.615124518547703	0.660211285683616	0.11924994578877199	null
MS4A15	null	null	null	0.338845349736967	0.8157256971652479	null	null	null	0.7129931755353771	null
MS4A18	0.978374355059742	0.305635817032568	null	0.824223926205135	0.56475896005529	0.8128646208947231	null	0.48374669044743607	0.76518042228873	0.595466469100741
MS4A2	0.893124010070499	0.685523026191497	0.9040336456938051	0.894272815566303	0.7955469075320649	0.8671166631343679	0.9784441785568699	0.69277018434271	null	0.9861591456080079
MS4A3	0.19523061425273397	0.615285571340162	0.231945686699019	0.32645438944382	0.47969816520852504	null	null	0.152677721925564	0.93482979298338	0.344114098126959
MS4A4A	0.97625154506906	0.6882759537455861	0.42811284316968895	0.914389746587833	0.566613281905183	0.6214334998353571	null	0.550357951040458	0.188818293170987	0.8634467060864369
MS4A4E	0.6759125248928161	null	0.511441417351979	0.30454310611322305	0.386030227064396	0.6214334998353571	0.39592890703766	0.666215125507306	0.21430928013127498	null
MS4A5	0.7166145635929609	null	null	0.0982702280232053	null	null	null	0.525568985426441	0.7197750944476721	0.5193315631068279
MS4A6A	0.590961762476484	0.874991993098744	0.5580591113160971	0.9191537140321259	0.848179466920605	0.9692777749943249	0.5580591113160971	0.843633618331429	0.34551270746748103	0.8835639069967129
MS4A6E	0.9630552757243729	null	0.0620714716430109	0.7613467107822929	0.684172104009525	0.5482580571489529	0.0935021028848355	0.153163262570888	0.28544574642369	0.311765261911784
MS4A7	0.345853160943968	null	null	null	0.6472004755642111	0.5482580571489529	0.64979993907083	0.64979993907083	null	null
MS4A8	0.180963383541222	0.7048747459179779	0.30535639383379304	0.660634013283005	0.0353848450621634	null	0.43351457372285607	0.4584893317900471	0.296762521901368	0.923148808432745
MSANTD1	0.395250291556853	0.9221520724556371	0.592191865101912	0.35285082374203497	0.45460223517276505	null	0.0558836334347943	0.280741152356247	0.288104861328741	null
MSANTD2	0.9691703049299408	0.0898370754511016	null	0.005216028146098671	0.7614480518075349	null	0.8241922689011179	0.798389204557033	0.70459440540243	null
MSANTD3	0.660107263700146	null	0.8116129490729991	0.215997433310493	0.803113700809335	null	0.683775387717375	0.281459880328608	0.41437062113875894	0.8938382641613141
MSANTD3-TMEFF1	0.334159287017921	null	0.9360167830904169	0.873417867008391	0.617451730605646	null	null	null	0.494178142868206	null
MSANTD4	0.964576424216135	0.617110846127283	0.6834580636345561	0.8560243503407471	0.0260463557401061	null	0.7054944488155072	0.877635278615298	null	0.545052952798909
MSC	null	null	0.46549458575263897	0.6044614516403679	0.274082042257913	0.274082042257913	0.268250933858651	0.8232118215318671	0.136427531523049	null
MSGN1	null	0.0875240861091586	0.7897726630991361	0.8824125817125601	0.8364225934403721	null	null	0.8601146532830749	0.6464458974845179	0.814912998274151
MSH2	0.32559197049384303	0.509961150214415	0.75229984513719	0.9391297340315041	0.8345154948720249	0.5484419223932271	0.79226246491218	0.9389282748665809	0.835177651736883	0.326616836972958
MSH3	0.627264981038917	0.327822624415873	null	null	0.0661447775452031	0.0547460875220163	0.10840407924716802	0.137916419539235	0.218893049937794	null
MSH4	0.8762750665913049	0.524335512337367	0.734521742720446	0.8654183707728841	0.317907289233567	0.0811892227203883	null	0.8515690678858859	0.5406781263403571	0.5980213449312901
MSH5	0.105583745819075	null	0.676198849634551	0.417802558548919	0.7775808853574079	0.31899951466698495	null	null	0.330627313066653	null
MSH5-SAPCD1	0.31806793425188107	null	null	null	0.287512093779651	0.32689011989525896	null	null	0.3683820751323161	null
MSH6	0.704736288186003	null	0.0918334312649431	0.15888150477433802	0.291791741271875	0.36882879133357105	null	0.0970212960451022	0.998003530503433	0.0636680788764126
MSI1	0.7182165745064459	0.9244266646334721	0.39486352701208294	0.678652726498183	0.178385170403946	null	0.234252279020696	0.16247993745536402	0.495386372844474	0.6781814653952409
MSI2	0.356760085610198	0.985182099498218	0.492931014336462	0.47015383362878294	0.524359016478029	0.5226392029853789	0.5202898562100879	0.5884879576920179	0.6193677985536751	null
MSL1	0.266685500883647	0.5780886963581701	0.222675112688602	0.127879994471819	0.0826798066417542	null	0.19649182094907802	0.27329374693383196	0.199279041595561	0.41161036371422
MSL2	0.588551142649013	0.8921529781444208	0.8994804750137589	0.8010311422260559	0.40474364159257703	null	0.903978037958713	0.832798740368232	0.186195132787826	0.8189048359699019
MSLN	0.9996738609369771	0.518645500665509	0.997690907840198	0.913328491575337	0.7960237842927059	null	0.992048125607383	0.8726104638112808	0.353489539638019	0.6721528447324211
MSLNL	null	0.518645500665509	null	null	0.766920985441667	null	null	0.8885956927501241	0.917735017739846	0.973260768956501
MSMB	0.182027794362114	0.971344006208113	0.38563528016714	0.245860640293628	0.29146743402073605	null	0.250023849373711	0.351455065976234	0.34653976067719	0.18372376172158
MSMO1	0.9917085791378879	0.944905035492764	0.671515757758659	0.8656670137713921	0.180977381792466	null	0.661794521381904	0.797991166555748	0.590012425180226	0.33435355383679605
MSMP	0.18808559579291897	null	0.102256165419267	0.0068612720585135	0.29592449062152504	null	0.236834171026397	0.0713980299625183	0.49557935662742597	null
MSR1	0.8690874457794251	0.8392206280169459	0.250354007858462	0.198847284771042	0.437079128840627	0.9735663181057671	0.700258296297876	0.823825778179591	0.34422014620781305	0.9439576642484679
MSRA	0.41168885315750203	0.8701761356427479	0.42206469263371293	0.24839316235877104	0.17869804274324302	0.33598785387104196	null	null	0.20599672763159	null
MSRB1	0.164454354824877	0.0491103395859978	0.0039948257718827	0.24139381926063103	0.00841547212040139	null	0.00314383019190068	0.7224961312638689	null	null
MSRB2	null	null	0.455779386249761	0.9293885721174009	0.9965496263751371	0.9973459839291691	null	null	0.516567608260947	null
MSRB3	0.7871357557581279	null	0.261859323856977	0.26638470441700196	0.7387668624117321	null	0.261859323856977	0.261232967048791	0.6915885500182529	0.271626224492872
MSS51	0.199363241348379	0.23091668275554697	null	0.459851532500214	0.302785630232702	0.454323851677545	null	0.5221218440637511	0.19361774530212303	0.40979936176512505
MST1	0.20568490488089497	null	0.273824047279808	0.35840907358775503	0.320947171985182	0.600618347312782	0.119391267251038	0.28470336234716803	0.123459538470547	0.5812409444916179
MST1R	null	0.0821214238160315	0.441405367225767	0.601488971438274	0.530266055784912	0.977762923097897	0.417899641775264	0.762761925231037	0.0650886325503166	null
MSTN	0.835646341120075	0.338662279309577	null	0.9131617679585451	0.405624979423541	0.3149576060907	0.58703420117827	0.447981433595461	0.577071376340923	0.0572927764098663
MSTO1	0.510217653838598	0.22536514194260698	0.0853707686628243	0.0604184645758461	0.7452020878203879	null	null	0.183862468555751	0.8419800032325451	null
MSX1	0.9966455656780079	0.311861511895525	0.0889479823112147	0.39030763027708204	0.7935439254433242	0.262958002705749	0.113243145629192	0.16413646089715303	0.820123907140676	0.5750103518560129
MSX2	0.132644654638379	0.47610366164176293	0.205847447498509	0.17977652580047498	0.542539078314621	null	0.173178265745074	0.246397706865125	0.131912718701808	0.10446334126700699
MT1A	0.33904902581454704	0.617932441317208	0.32354301750393605	0.0899795450873809	0.696925263899809	null	0.0487762673564484	0.196737094888232	null	0.0631971919374528
MT1B	0.851139527410051	0.0947522054949529	null	0.0525132290467434	0.14773745775559	null	null	0.594499882159505	null	null
MT1E	0.36221690931938105	0.181731196343583	0.322831994877192	0.180317572576766	0.7278234455101371	null	0.322831994877192	0.18847822891344398	0.0805441537266472	0.253787922297368
MT1F	0.9414757869188539	0.727507396786994	0.392423099790914	0.0937983974831673	0.856790754512372	null	0.6907615358152249	0.0202747980194046	null	0.7629769323275359
MT1G	0.537993479230742	0.111794858389817	0.6941145272228361	0.29222015361214	0.9205536012916109	null	0.469834792918346	0.551896034388397	0.93489774623648	0.621959073264319
MT1H	0.989808595956116	0.472456832915894	0.824834711286259	0.226781865683391	0.592418288000703	null	0.47649048785148607	0.0692282546498538	0.9135912092057951	0.188330512540829
MT1HL1	0.9749920597283142	0.878267846252975	null	null	0.7373711225023142	null	null	0.9507867825845758	null	0.37270201179174794
MT1M	0.115537317588246	0.321174778207714	0.0944609378866503	0.11922449787463699	0.5787864408017629	null	0.109838147681355	0.13392662321597698	0.557930609944072	0.0136347714954073
MT1X	null	null	0.631102482307959	0.328119126616178	0.9176020323034499	null	0.994356878007299	0.978262410360543	null	0.7484511968383158
MT2A	0.2782542012134939	null	0.113636277447076	0.766915239430937	null	null	0.106580401349596	0.644498191307051	0.9172460100258	0.829130618722726
MT3	0.5849080484996949	0.0949953581211473	0.020369015660666002	0.41450306465461895	0.413702720379925	null	0.000500286338967038	0.6028232561245072	0.000718562453148497	0.195295219376248
MT4	0.57625968764046	0.47650134001535	null	null	0.063962185854495	null	null	0.127779820882391	null	0.32022532641539597
MTA1	0.0413493854452754	null	0.244026446002587	0.17213168371515603	0.7109590752134509	null	0.0780825316294248	0.207897464200304	0.22021203728573002	null
MTA2	0.428056680803096	null	0.961615745505629	0.8282054595621701	0.249054846594369	null	0.9691181563539221	0.805841450755359	0.5105853970949671	null
MTA3	0.938424295431162	0.195600279579715	0.0598199036265086	0.538185210287752	0.13468665387434	0.61718978373144	0.903245282574465	0.462076694871365	0.7594138709836541	0.15318662970595
MTAP	0.555630440951678	null	0.8030899963807491	0.269539672865565	0.8490419327794839	0.850143882149034	0.9094252054562231	0.79754352159845	0.454984081465489	0.213729553405641
MTBP	0.911141974563503	null	0.889076889089593	0.238115011548268	0.5167408616964461	0.0943007681637347	0.9376411116960849	0.15337053843190898	0.192354718960511	null
MTCH1	0.012567951387158001	0.0405964645480106	0.00286247538920326	0.00621354627582682	0.0014023877726579998	null	0.041059232995982	0.045935644450271	0.0124218776524103	0.649107751083275
MTCH2	0.473115581543373	0.0761593059254571	0.10481537799350901	0.20140976682033498	0.0631379107192687	0.0800581325908032	null	null	0.11629920715291	0.340585499633076
MTCL1	0.930488978251088	0.427295534701609	0.544829018656398	0.129241736746581	0.695001566709076	0.544666071792547	0.294454993504154	0.28939648052806394	0.738797397166609	null
MTDH	0.112245357028741	0.934715652330427	0.0555302715093802	0.0862797102190666	0.111278989429034	null	0.0485905255320598	0.0692273778514989	0.37289093191922607	0.416499102113388
MTERF1	0.7157010435172521	0.798123746617617	0.571733822689106	0.367719509510371	0.510436310174567	0.96277759677995	0.32471503382562	0.416769389141779	0.909244691462261	0.602750992843339
MTERF2	0.47798366284664795	0.644748933923953	0.173575108992407	0.31285141048467896	0.0366587578155553	null	0.202232566817578	0.322954726530653	0.0505637795822811	0.17974132963393902
MTERF3	0.209728779061297	null	0.110677831114794	0.161901302565211	0.8986006202235269	null	0.186312792689274	0.16863170735308497	0.539440890385668	0.20898953505743897
MTERF4	0.705681790901229	null	0.18300682473355498	0.1079643968242	0.0257971066660264	null	0.238197217568006	0.163331095366594	0.5381884351530449	0.0778820010753064
MTF1	0.62841130518372	null	0.6615191304969821	0.734212893514557	0.583954791612866	null	0.00308483197760845	0.400110288155301	0.9463549774106189	0.8901609717069929
MTF2	0.47093375650504604	0.36358803044593796	0.0337654699836532	0.44901729743198404	0.945019662464062	null	0.0334809816480188	0.3248267704874411	null	0.063149989320885
MTFMT	0.00629544342337029	0.0066214678717984	0.9343139671979499	0.0163789906127833	0.929815861603215	0.6302340035917889	0.8365625524444009	0.00313722276309103	0.00651583643723397	0.00995661029030004
MTFP1	0.756088708187321	0.00948119804411385	null	null	0.5337211731742529	0.40987822976504706	null	0.0014956003685879802	0.881645701420134	null
MTFR1	0.479481618677641	null	0.115878682432901	0.111569294947526	0.369976459244301	0.10019559150151	0.767256324474788	0.0193311083257066	0.236233429275946	0.0147715497897696
MTFR1L	0.9836989722905941	null	0.20645454070878502	0.450741118973016	0.268648957051258	null	0.86827492623308	0.9814408820887179	0.719558045575674	null
MTFR2	0.40939442492298106	0.835437909076737	0.186778122190288	0.710655030957341	0.5815033105054611	0.00923263008109232	0.0829500292343844	0.143588195163227	0.969867339317206	0.98652577907068
MTG1	0.0143523406678878	null	0.5053244990625779	0.55839607688038	0.23071880872843697	null	0.0210767601263246	0.0149774203562398	0.11949335406289802	null
MTG2	0.32365066469381	0.23892455450383202	0.7850794116539691	0.29140731949633597	0.6521610872836441	null	0.7874334704611871	0.21285492021038	0.817593342758799	null
MTHFD1	0.9800522834030971	null	0.230127158285718	0.7837380546860608	0.579973524255021	0.739566745379605	0.18277075327517003	0.570632387513062	0.5019553813364289	0.47873219587868393
MTHFD1L	0.285329477581714	null	0.19119507462648	0.402963125357748	0.7725426437242271	0.0232131422699899	0.15799026599956	0.3873250964554171	0.257827669212997	0.40714542306817897
MTHFD2	0.0539390984433585	null	null	null	0.989150284100537	0.9215158874759429	null	null	0.501040829303878	0.8348399492436509
MTHFD2L	0.511174965997351	0.945646089234492	0.0352619483921857	0.0197001028337697	0.202317227520786	0.25581400868808196	0.852477422163346	0.889802821142465	0.859000157670998	0.7574216063884929
MTHFR	0.417454936086334	null	null	0.7255148562566279	0.9036969549273349	0.33714485145526296	0.35348931234055897	0.2898873552143	0.5423887291931141	null
MTHFS	0.642506371461853	null	0.0382112704926619	0.0285924502905768	0.5824853700243979	null	0.431372934074178	0.36579710688435896	0.352809625437901	null
MTHFSD	0.769667632751312	0.0809265564045363	0.9863930746118329	0.5649421079430961	0.858176226911568	0.00607676308561134	0.464560664825898	0.664558695364681	0.721962345236789	0.20035634211734601
MTIF2	0.9950764507947829	0.127334545460396	null	null	0.0391823864742139	0.4419191798811521	0.984493757944034	0.8710618265841991	0.12350212896509301	0.855622459367961
MTIF3	0.74031360449957	null	0.228303933318993	0.629625740807893	0.5517098524170461	null	0.213197555484355	0.6078105020578289	null	0.408231888272397
MTLN	0.8625606083151031	0.846907610116573	null	null	0.0236670906395007	0.676877268221605	null	null	0.30276181770546695	null
MTMR10	0.534970365996824	null	0.246921106756155	0.8610428476293079	0.28211601432993894	0.695806112684211	0.393468817918586	0.42154137460245095	0.90319245414746	0.0916835066991835
MTMR11	0.0434566834726056	null	0.899567346646068	0.72923549089872	0.876240486987338	0.9298998270867349	0.9715511362645308	0.41331754760760503	0.0535316403614448	null
MTMR12	0.18038832592224802	0.43241770465190205	0.39560392979659403	0.171263013150327	0.267297497957398	0.34798759131825	0.271812881848589	0.09475735241543302	0.7036042943887719	0.024574307581247002
MTMR14	0.7266330546150871	null	0.94619741766433	0.9633076030817389	0.125641404230497	0.881163386244899	0.9554772893015991	0.896158821207788	0.0162712905228954	0.514382992717764
MTMR2	0.8662585969056441	0.46814667531360904	0.323219610787635	0.7990270506111741	0.245302235259855	0.0531124684233633	0.76787045796571	0.815148802454832	0.660510729869713	0.92743723987049
MTMR3	0.743714514632053	null	0.3592456169372371	0.512235508882923	0.790905866679914	0.852277446096754	0.301481002743641	0.611506962276526	0.19543300434089103	0.8398212163748449
MTMR4	0.30281790192107694	0.6575801175222951	0.20460872716902398	0.183627287041843	0.801192063332861	0.804333582071131	0.929079600295819	0.7400890614349308	0.0227190581983379	0.8027340791272158
MTMR6	0.392044445575229	0.878678121910753	0.492016040812126	0.536615022747293	0.244738519605824	0.0370940032974777	0.22336372432610502	0.794250046942783	0.8168813397890051	0.698655843975937
MTMR7	0.8529830793045391	null	0.358622975281355	0.43737358667659904	0.0355923508614404	0.115199525101683	0.366743762254295	0.545811267812788	0.931498444680089	0.184970200575575
MTMR9	0.42402625971627705	0.0957692492054716	0.403245279060919	0.47336922570515105	0.29171215159977504	0.25618932186933896	null	null	0.042564848636347	null
MTNR1A	0.830290568688264	null	0.27286548752108103	0.512095079203475	0.1104788527871	0.6685729438161551	null	0.9434088242010901	0.4579293277596261	0.933278978195456
MTNR1B	0.890898037287687	0.6374228809600501	0.185905749410826	0.185905749410826	0.34293844920506	0.131543620773388	0.387258163018336	0.9134288684812478	0.16070313773761902	0.9389289525969692
MTO1	0.0429087185639786	0.932021783269473	0.742112036882372	0.31603106024351296	0.44107310146236894	0.473445466781625	0.9608432777966129	0.50662637719333	0.435783057131476	0.704843451635169
MTOR	0.071187197594977	0.10039866994291	0.493392099541969	0.0421833106325374	0.7081493513354	0.8361759676362869	0.49883432882196294	0.00254303224394714	0.124183391558795	0.45993895056134204
MTPAP	0.12885439014394198	null	0.0261620268328172	0.453565270228352	0.894933613750058	null	null	null	0.0239218412522662	0.668338449828224
MTPN	0.8357393250684481	null	0.8663518684497958	0.9674555077433801	null	null	0.8602460236465029	0.839342275246865	0.6020120500329	0.44188035079114296
MTR	0.24977970233959898	0.436797157556884	0.784046019527788	0.601131046015852	0.3672101351025491	0.6445488733734429	0.848941424467537	0.530652883589802	0.315681433321656	0.598093861179407
MTREX	0.334668911267003	null	0.6123184211348011	0.818718186302052	0.345184439093333	null	0.390239515101937	0.366058211856668	0.394474890255678	0.613245364416948
MTRF1	0.38212699730679295	null	0.9751780285856079	0.799051492601806	0.42855876955182	0.19209207795522001	0.5368909997359329	0.641346028115793	0.16741048713697304	0.5901413603036529
MTRF1L	null	null	0.618128757903473	0.49377904698780106	0.386989066009446	0.27504626923637	0.08404910621247001	0.509602268051186	0.871859917634705	0.4315219053198279
MTRNR2L1	0.412764834057699	null	0.41728087694862104	0.401065247409479	null	null	null	null	null	0.611524048800135
MTRNR2L11	0.901550693018468	0.774370592685113	null	null	null	null	null	null	null	0.85676036842419
MTRNR2L12	0.538011648676209	0.8504453046349959	null	null	0.0036136761491767397	null	null	null	null	0.45379372567753
MTRNR2L13	0.963037111723058	0.836980721650907	null	null	null	null	0.761548094718335	0.6611733465896861	null	0.600740157655087
MTRNR2L3	0.347923634599611	null	null	0.8844512272215259	0.309702059924573	null	null	null	null	null
MTRNR2L4	0.556162308486801	null	0.6433331266551271	null	0.574893276155772	null	null	null	null	null
MTRNR2L5	0.6161925893835479	null	null	0.321527855045101	null	null	null	null	null	null
MTRNR2L6	0.5787077725154549	0.00240295820772773	null	0.720969752061891	null	null	null	null	null	0.221912458386006
MTRNR2L7	0.555286538052208	0.151856995291135	null	null	null	null	null	null	null	0.26899800172461896
MTRNR2L8	0.7091776639264341	0.194806502202668	0.6905967703984921	0.8548242652672289	0.0930676333680102	null	0.735704405154132	0.7269894748305981	null	0.8905246526911451
MTRR	0.00671427624131904	0.245482400280504	0.24134024472867	0.0586492148016411	0.615864571062749	0.28487748643786304	0.0011388940749765802	0.058980305314168	0.0094857181484661	null
MTSS1	0.331320740012682	null	0.5186547362924571	0.7880637471069319	0.787577593228617	null	0.160924816127843	0.399074606617632	0.792568683432608	0.914710102014609
MTSS1L	null	null	0.177998476028866	0.3125285727053	0.5913687555766939	null	null	null	0.909672003872428	null
MTTP	0.8159729885543171	null	0.440955918167504	0.55845224001948	0.577343235060243	null	0.20440291173920397	0.426946397831591	0.407778492304512	null
MTURN	0.6258101938963381	0.16529743924750198	0.628163864936857	0.927545657518619	0.13206621523145298	null	0.988586301267643	0.923385689438722	null	0.29974461042986894
MTUS1	0.328370886824049	0.947024312380262	0.215788744595249	0.249321244284865	0.0059414651453058	0.7607071595482672	0.54373845369497	0.404309661443531	0.139963532422168	0.158018728811393
MTUS2	0.9211268562053331	0.5662236716655781	0.6250367004543189	0.9598293271667842	0.59422356300234	0.5547526534306351	0.32599131844704804	0.842261269495751	0.468412269656492	0.8100211264767421
MTX1	0.44918416777918896	null	null	null	0.103664972564614	0.9822293362053279	0.22444912231494502	0.49147874043278905	0.4165475928296629	0.0989468814316853
MTX2	0.7017668127975669	0.9852318876049	0.8947937465463158	0.762560140263813	0.8509799496423721	null	0.8947937465463158	0.00825229397424831	0.43200075892584705	0.804624743459792
MTX3	0.188589657318196	0.6480557355749039	0.426834132253989	0.692383351461316	0.35287606550306105	null	0.396611962476353	0.6719553692356071	0.633952692852187	0.38229024170231996
MUC1	0.9141982616060179	null	null	null	0.25292932216709396	null	0.11292227769447802	0.39733749489465003	0.0570660709025462	0.684538544690191
MUC12	0.519576775978389	0.5549463176936861	null	0.629944187225755	0.6268396674857291	0.286741244466939	0.0544910638515714	0.9740546752390981	0.228144779133057	0.24686109613906898
MUC13	0.9503096112264692	0.29902330211309497	0.192390914388173	0.00539884963741122	0.981849997231005	null	null	0.182183127203761	0.137204305181253	0.00569071779474994
MUC15	0.68971611478011	null	0.584624134386861	0.979643821510955	0.0859222656944572	null	0.46203026798964897	0.0675679304223963	0.580660827603235	null
MUC16	0.590391757699403	0.9144339372174058	null	0.9400110456399671	0.142733023852982	0.612477934240474	0.6379248197170461	0.630729634519825	0.0332967786764189	0.572607923149995
MUC17	0.8236662812182729	0.215576801199135	0.275026982339896	0.7616205066443	0.9154778635902839	0.536638220341161	0.85922076423684	0.455208268317336	0.21405118839843304	0.5542537336657121
MUC19	null	0.7080866336131499	null	null	null	null	null	null	null	0.0843561459161076
MUC2	null	0.378759855025239	0.6446014715379561	0.185139394543543	0.936717025610213	null	null	null	0.0247764610464727	0.0657996986486327
MUC20	null	0.27383033867134	0.0389385316317568	0.0619477470166176	0.637799568610309	null	0.0296293087547004	0.006114231541143321	0.179084854120748	null
MUC21	0.21855494469840303	0.20585030093500498	null	0.0036620760831100898	0.8038199362688071	null	null	null	0.440010534285506	0.315664694449085
MUC22	0.502942736204489	0.840909000639473	null	null	0.5620675275998871	0.266083166009913	null	null	0.8482642870167741	0.676141874873203
MUC3A	0.6142637834106279	null	0.27841719619759697	0.00567776952450871	0.21297608047259398	null	0.316585320031675	0.0143312999819336	0.212530731074285	0.574327381771792
MUC4	0.461763093715437	0.0078395275113412	0.689699890110971	0.00230474915176548	0.7848849304353229	0.0293928806309383	null	null	0.9099993372766649	0.7819107760111651
MUC5AC	0.7117566347205071	0.43088874402985206	0.562045591068138	0.0955748413543145	0.7463183183839791	0.2597705712387	null	null	0.240683043151537	0.478098971976529
MUC5B	0.875049815145371	0.871578248453206	null	0.873932793237313	0.42135634990085497	0.9140753025788909	0.12597077841661802	0.7857171027233281	0.5459369487371	0.267058532504416
MUC6	0.9513374220327551	0.011884155376202	null	0.0079656065223781	0.595774207916401	0.6194001601592729	null	null	0.274166491296031	0.15236704206982002
MUC7	0.750708624882717	0.296390841775528	0.0447176454887093	0.31279057515450603	0.5176832047753179	null	0.253244214697472	0.400567351741426	0.10882520345911098	0.672597856243082
MUCL1	0.9337507085108209	0.155007830453189	null	0.62906817633803	0.246592817880235	0.8011001606856759	null	null	null	0.0478149676683958
MUCL3	0.629054669511589	null	null	null	0.22800086149619003	null	null	null	0.0113767186386533	null
MUL1	0.25312144552631	0.9632774648751691	0.048463289153806	0.0929243071751378	0.12039202618629402	null	0.048463289153806	0.128896738154428	0.39825036373972794	0.266825964617969
MUM1	null	null	0.31851409530186503	0.263715228265393	0.6018946082018599	0.623718201337537	null	null	0.199095353292632	null
MUS81	0.6009343662858461	null	0.912181925066522	0.65009132018684	0.36957768583030104	null	0.457813096099375	0.5234705648864589	0.264739661180632	null
MUSK	0.594890248597166	0.792012022313302	0.614298993425824	0.124045248800056	0.5522814878717529	0.0891797967336945	0.46569152599558705	0.6242209157867711	0.288435161594898	0.11573033729831099
MUSTN1	0.13092698125087598	null	null	null	0.878438064526905	null	0.143774095859955	0.00347703302514646	0.00669582886860576	null
MUT	null	null	0.27904318291451896	0.605733240277427	0.00829351113703436	0.0970073515702781	null	null	0.15972493675267901	null
MUTYH	0.634781634954741	0.778862717452496	null	0.581882762336849	0.9183238467885529	0.9501603558899671	0.543467380079532	0.6950251015638791	0.7004678919430161	null
MVB12A	0.22082741815691398	0.170432617134754	0.869249461040057	0.4742673692612489	0.196697722567871	0.6821626683537472	null	null	null	null
MVB12B	0.416517349060459	0.13938905314115	0.0389358322730806	0.339206258082317	0.018832702108865	null	0.248426815142221	0.5585328429198001	0.45472581164445	0.18180485665013602
MVD	0.491134590326819	null	null	null	0.14853595692132998	0.0338421067319858	0.460776984617764	0.171825282546921	0.802203429887282	0.637483144449827
MVK	0.10940063471125999	0.9938378975112142	0.267931814618595	0.9332371780639841	0.7986367246153849	0.9760113970492841	0.17433513830316902	0.35718978522673206	0.14001965193239402	null
MVP	0.0607240989180395	0.353829217354767	0.915898286209072	0.48820350855051503	0.713172671283766	0.592146136464359	0.787051215956742	0.868458486297455	0.9101809982487958	null
MX1	0.9672403809687992	0.416980446698687	0.5190260222344989	0.9445908706142621	0.6043261379047371	0.476369077811587	0.610994927138196	0.634857255228158	0.6305152300895129	0.416895314215758
MX2	0.991022630486745	0.508857659230861	0.8536467067836508	0.766151700098495	0.512015993510972	0.0426406736427387	0.8536467067836508	0.852480122495774	0.44551244227444	0.5720636026967261
MXD1	0.971380919721547	0.678490861398088	0.699433999309313	0.4884256458440539	0.617247463310444	0.525688457835511	null	null	0.755457363549529	null
MXD3	0.6095713820525921	null	0.0915522925512723	0.20798793293637302	0.9312862913774399	0.956464773973504	0.0602633374340646	0.228972894611714	0.176139410095998	0.11282012406187
MXD4	0.9958863499668621	0.900443453233132	0.426877730952423	0.4647754871955971	0.0726925393926997	null	0.874613480231639	0.953063216663141	0.258987896968546	0.185598009953503
MXI1	0.603234889922405	0.535963455648382	0.12780466325311	0.13866901859074	0.8457785655076671	null	0.44329938454595097	0.27036680879957004	0.943232189557864	0.9061826735733771
MXRA7	0.102324097685514	null	0.32841912137875606	0.262950738987553	0.535487549525632	null	0.456349613340421	0.26737566063941104	0.938626824416878	0.5892718778473449
MXRA8	0.723251681271155	0.255819390733564	0.6316812071929749	0.47211930275373704	0.24364843649214699	null	0.612321418509463	0.5255424424676789	0.0453798298195025	0.571974262796202
MYADM	0.449890992045176	0.935695646904698	0.0255363517306759	0.422277854374733	0.39216955164399797	null	0.39145074811981	0.8160496571383008	0.728912245174521	null
MYADML2	0.0818879763247895	null	0.728495323172207	0.900683706914268	0.858629715184016	null	null	0.953588220868382	0.359305175412115	null
MYB	0.668340981527333	0.3662111288644221	0.0809610691342419	0.607930267176657	0.973109459214593	null	0.0720963111068241	0.8712665008667371	0.12101130436640302	0.414664916015748
MYBBP1A	0.401110608107908	null	0.45476472663162393	0.6951632886468521	0.0573766297560512	0.32767483255442703	0.49362271214254105	0.934550964208048	0.0375218632990517	0.7394877977262131
MYBL1	0.43715175771553294	0.8915938081474359	0.436504071466282	0.5099039386505011	0.596422164814275	null	0.620212763105453	0.190584269371841	0.21621972578088197	0.11305468068989599
MYBL2	0.6067221875522449	0.8625384417665659	0.588171882547621	0.9089346013582622	0.9191336552026129	0.627288865869291	0.588171882547621	0.9325831721107709	0.7093999400078079	0.8626565069121009
MYBPC1	0.104392949904429	0.7633137131947321	0.0311556077989784	0.10968191144001599	0.332463170525739	0.38196441300618894	null	0.35536212694786207	0.447554518814739	0.6877912999565129
MYBPC2	null	0.0206051944618482	null	null	0.872734145310368	0.569087243851709	0.7687353890463579	0.958400274104948	0.106849950045236	0.9542446931289691
MYBPC3	0.410008940275193	0.348399055217584	0.538591203226077	0.7485811225870259	0.5681754035105689	0.584363486090964	0.465928922123669	0.365566249809096	0.6441401755481351	0.566402945043879
MYBPH	0.8105058384017141	0.527722830575329	0.8394891127365971	0.43574696375567296	0.18060566051164198	0.156318208749884	0.973692775383158	0.545805570450375	0.88421321069758	0.069239387500154
MYBPHL	0.418892064552289	0.911500569189558	0.7107235104301619	0.37722541886589794	0.0577000242922932	0.41336012742461503	null	0.590383216197041	0.47273704884894296	0.572782533338604
MYC	0.490420171697876	0.7171088477968208	0.30112781962403	0.22209218311672102	0.86318951061739	0.103116868465216	0.193411750461889	0.22798388206068698	0.133809417475292	0.21022518128886997
MYCBP	null	null	0.7595079309071809	0.6367293298397629	0.672194055189697	null	null	null	0.8527634267709839	null
MYCBP2	0.6630434994034979	null	0.5288897328824529	0.0701972748664618	0.407319488147961	0.270498645430556	0.0250932053047667	0.0391361413289422	0.0635316530797739	0.429557064784396
MYCBPAP	0.0801127873145611	null	0.0252410269052468	0.0834071684994087	0.0663922010531294	0.0431213765353012	0.0293908517636202	0.12419568848366701	0.883182371883212	0.0842318510772149
MYCL	0.0124937869517967	0.20554567565937304	0.11120296751641301	0.0389703881773109	0.393610670450677	null	0.257404433594625	0.0160663702983157	0.8030356561067851	0.0111819838773048
MYCN	0.533483134805065	0.438214603767238	0.6149333719063951	0.560874349482371	0.437307370372067	null	0.577681191679402	0.13568378597078598	0.48253394797074495	null
MYCT1	0.7868704433633981	0.263212034511393	0.38938992131546796	0.21943247351367	0.672348476782261	0.9374848433266441	0.38938992131546796	0.0473998015796115	0.18441264266943	0.8215085612150601
MYD88	0.803114327001457	0.0430345122379526	0.12893969228003	0.6459468638192211	0.8291993365979521	0.18162693947231198	0.915607360229203	0.068690947426817	0.715307004757435	0.0644621792285629
MYDGF	0.191291233061121	null	0.211883714761958	0.205250467375568	0.273855557876642	null	0.17131134964828498	0.21243873925313198	0.127152682224971	0.0668511081680838
MYEF2	0.157393154138738	null	null	null	0.999887675012226	0.760253483407521	0.560344628945359	0.292583695867938	0.963056368241071	null
MYEOV	0.36199446740485	0.646565601121075	0.236163341703786	0.0732843802096501	0.6875203540082979	null	0.179034341904231	0.00570585012497959	0.417114471830317	0.000274484887847759
MYF5	0.992232460332293	0.18066359008390198	0.622317430299575	0.44318288448599896	0.6618268837754929	0.44700831856279105	0.8724237828771949	0.540583303622152	0.97929859513276	0.535154677669209
MYF6	0.12552178481843	0.529605238707914	0.5603568735408929	0.138233693942674	0.7866567159516691	0.727440230287436	0.5603568735408929	0.238757422947546	0.42530935978302503	0.212258269050826
MYH1	null	null	null	null	0.31684312317976193	0.152269802611199	0.19257669664932103	0.40690101546212204	0.772059554190899	null
MYH10	0.20418836586277697	null	0.5318072696415971	0.846548631294405	0.546307550871146	0.65235802303774	0.6037864385514361	0.40885513998279294	0.998879741195665	0.679122544230794
MYH11	0.89102773941159	null	0.5420299050287349	0.769644029779356	0.300193116230857	0.24096515223550197	null	null	0.530780745154109	0.0964846479975773
MYH13	0.795534753250451	null	0.788876681745952	0.09517997549931301	0.0652724166155009	0.038892100441583	0.519383988398599	0.11140237132246901	0.822691975446005	0.572703350753745
MYH14	0.449862379852887	null	0.73839672514687	0.119521828722006	0.507203003016144	0.769054507716462	0.30765869215267794	0.7677970183500409	0.7257089089286791	0.30866126578503
MYH15	0.9812378074172041	0.15039980356232	null	0.306178784083602	0.898395366985538	0.470018413633641	null	0.434318984266557	0.9536888284409849	0.961597933536136
MYH2	null	null	0.49254276944589503	0.738049434409714	0.5108661808143641	0.49885483438629097	0.33462354242070097	0.17667158495394603	0.489856741235511	null
MYH3	0.25888944166172895	0.17587574563012698	0.928425935645229	0.29363584635283696	0.8601153786204391	0.8896530298951921	0.95969988610896	0.418535076401688	0.807509026618847	0.501847438886198
MYH4	null	null	null	0.0946483442606044	0.28382951625790803	0.167489630700072	null	null	0.750869523804319	null
MYH6	null	0.653932817315158	0.0843794252294324	0.40494403178595095	0.025197212989254997	0.39420760867629995	0.140660799143793	0.326016552452031	0.318583996178909	0.405789141636495
MYH7	0.873664864454159	0.9749948313390521	0.808155039424626	0.17757481426047797	0.6694823951894691	0.7746367135046809	0.5768566874087421	0.23232352466998302	0.0686410889766663	0.17697560109417498
MYH7B	0.733571733683898	null	0.388142598160627	0.0148631236606557	0.0604583854863345	0.0430949473565987	0.94132879977766	0.10038167370656301	0.8435594686921999	0.05537236889043401
MYH8	null	null	0.750343156561766	0.672913289765858	0.898086596508058	0.957608030808766	0.8880236823450309	0.8803631630641601	0.227487111216599	null
MYH9	0.142837223779111	0.0216536786502339	0.748590679041278	0.909341422044059	0.5975112163263989	0.6229050058861629	0.45376036065828795	0.179236232787343	0.0834245696284774	0.912370896251543
MYL1	0.984191016262354	0.0418554263634705	0.8987708193053159	0.6123732094393239	0.0230913664687378	0.0134456614299394	0.7192455931538192	0.7195511609221551	0.40569355807428703	0.7375502994640891
MYL10	0.8513489052278991	0.697540950961522	null	0.720503268383476	0.17490286503439903	0.746022106893614	0.771835896184364	0.6932679493439129	0.11518454109649401	0.543520400291711
MYL12A	0.7491446659692241	null	0.46326860765383104	0.724312896921181	0.886142107187981	null	0.19139495525258501	0.400975003732654	0.0438510952160422	null
MYL12B	0.0530795427506883	0.397794367402529	0.274453003529297	0.308845755916573	null	null	0.0933254107604857	0.179812838081046	0.6882577342916422	null
MYL2	0.25172918269698	0.019106095771916	0.0478880844214079	0.0503495894592081	0.0116838506870929	0.015040577200135	0.0478880844214079	0.0499231763097761	0.25723359132213897	0.0660424282408992
MYL3	0.6336827563685601	null	0.15237568708761498	0.0504954149230281	0.8896836829500409	null	0.6321209938980711	0.36344016490876896	0.110989893884786	null
MYL4	0.9952880375462009	0.604849154620975	0.537581062691379	0.589631457229851	0.0417929758499829	0.353011659259364	null	0.7850781845137021	null	0.9436270854496491
MYL5	0.574952496679547	null	0.5017917213249921	0.92733671228947	0.971759218628525	0.6155477151128129	0.203388996999739	0.7441245659202049	0.7141732526707301	null
MYL6	0.7683890003017241	null	0.31515569243109903	0.18391296730340198	0.288408566669671	0.7893615170251751	0.306069782978688	0.159401546078932	null	null
MYL6B	null	null	0.490584143574395	0.43207399651680395	0.9546136606066109	0.989572154718384	0.651397963466582	0.675802023047695	0.9394501848722951	null
MYL7	0.4334954800586121	0.739097467404501	0.41831223892756497	0.219298025649184	0.8463808750270649	null	0.339539564608673	0.558600170950778	0.18071401948829502	0.19527611523966898
MYL9	null	null	0.42197230848811795	0.19670644166949	0.48317829311154603	0.48317829311154603	null	null	0.12923189776483	null
MYLIP	0.47724048997721397	0.0807761861856755	0.286653477382286	0.7833677443773809	0.328302151766294	null	0.3927638790389121	0.331726293718344	0.9906517432660219	0.962438195202653
MYLK	0.502925677661637	null	0.8987996835007791	0.485648585674757	0.986200083102435	0.8777150405750771	0.8052842690241631	0.853852114725506	0.6943077348103031	0.610921695391703
MYLK2	0.34887203797137	0.853996077112266	0.742755586462639	0.10102113570086199	0.284415348164204	0.467848641181111	0.742755586462639	0.761004643389425	0.28202457710749107	0.196317818713767
MYLK3	0.974663891972074	0.20522070849239699	0.97386767949369	0.522296827189566	0.23692108378532997	0.7626857523787671	0.464983438662735	0.8078364316906321	0.20360815402915197	0.517375051359543
MYLK4	0.631599240525729	0.8741920546266491	0.5659026402608139	0.72270739798781	0.57238923258865	0.550438272501265	0.9491931896416341	0.7192624960260809	0.40287885393704104	0.831216063940611
MYLPF	0.20265842086318203	null	0.0039535731786261	0.0358184361598688	0.17069760967315	0.9930018115280921	0.00848766463753647	0.0233974161657666	0.7569269413535258	0.18889418543844502
MYMK	0.0489764393107326	0.130402151645981	0.39837033748000006	0.9590348545925291	0.8075054570500071	null	null	0.975115216182938	0.401526963232485	0.0279875886902261
MYMX	0.8185606105700691	0.6580065228141719	null	0.44534602087506703	null	null	0.9748713638461479	0.49537869907261	0.32337920650162394	0.198296924652897
MYNN	0.268682816732588	0.258946641188025	0.9513569609467021	0.718117748862962	0.41930907978802395	null	0.7593274003727719	0.7849094701724469	0.329610452021024	null
MYO10	0.551406064563736	null	0.494813530358183	0.146350325631992	0.403308112278521	0.474470111104805	0.40725331457774105	0.5166921425228029	0.32085578017206895	0.34090653192513504
MYO15A	0.715633668497778	null	0.5852177196948349	0.184148293638271	0.473730459562941	0.908878332953735	null	null	0.392016425536308	null
MYO15B	0.9318193696954559	null	0.407731340391885	0.154271814424198	0.0910593298970304	0.41246189785909704	0.530648960612385	0.6340972669245091	0.0950186037008108	0.34242643604713
MYO16	0.544243849430306	0.7870967642257991	0.27626590930105	0.074238958733146	0.574160953351436	0.41472174007201396	0.559847455255465	0.7352565261610259	0.47930015075932897	0.0945918960493096
MYO18A	0.0480740821261394	0.626163920225013	0.518251613766017	0.022374618197107003	0.600669531435182	0.17783224655104102	0.6476040929290561	0.16973537764849	0.0355298655344952	0.8109171852998499
MYO18B	0.966896454147986	0.946306389649287	0.417518862469865	0.47951431492369206	0.310329047949822	0.372722510475957	0.0909185002555084	0.0577053759168548	0.9881522106337729	0.691780012130393
MYO19	0.9946476702049101	null	0.885619499363912	0.530084762008063	0.31559027955609603	0.5897248235861079	null	null	0.965029145720023	null
MYO1A	0.869552602827666	null	0.636621162505026	0.8540432723275959	0.300082137461532	0.590344222191356	0.5278969831072939	0.9952942564333721	0.644570437603085	0.7161037482947159
MYO1B	0.0208334012763602	0.0288999051435115	0.0379309089446542	0.0018122312742281398	0.23659073229263297	0.414916542935223	0.695598808497542	0.41814531933645005	0.00873787003201065	null
MYO1C	0.0803576148371214	0.23870761828730602	0.0454530482079669	0.25026137651408	0.652581162533778	0.865015905971332	0.0382544997323927	0.253758211912524	0.763218687410868	0.1205884549995
MYO1D	0.136626753838885	0.9611987715104741	0.926471414964392	0.36583729433353795	0.008053783625477479	0.391778812152594	0.8071168927902579	0.32529373267532	0.0167559772919057	null
MYO1E	0.372253720589492	null	0.667003740108871	0.8233306980009828	0.24496334361041397	0.15558405204222303	0.8601996733845308	0.9877553978106909	0.5878451413493541	null
MYO1F	0.694076935710655	0.918921132382805	0.0647105340963046	0.17563308039968398	0.35812041902858294	0.366249526929355	0.10263988183507901	0.0790612114435405	0.26390457475280804	0.752241426982348
MYO1G	0.3773604425483979	0.737417608221509	0.642422915490328	0.991771993928386	0.16647279530394699	0.940045044874195	0.642422915490328	0.9804522005565109	0.0225361292085138	0.9343182731078741
MYO1H	0.0592150950280423	null	0.210654579223363	0.18460966197301001	0.80967056896805	0.823554543824672	null	0.6364870553980729	0.004751719769073071	0.523916279054249
MYO3A	0.952014517091833	0.9559958053440529	0.846537331488518	0.7474904441950391	0.511752813254088	0.48565467101361603	0.5742836848100921	0.697695971250615	0.240059409683858	0.863273153146527
MYO3B	0.466308303893231	null	0.772604748840404	0.506818921744908	0.0230938672382683	0.0584310668962996	0.694163123528392	0.110015069668659	0.17314154839189402	0.352479039007755
MYO5A	0.30289136522409005	0.9326433936124459	0.24406429660525697	0.5391372279367179	0.5716295643847911	0.047352215916199	0.0365913239245264	0.44279228423039	0.724368482942078	0.5516626721373971
MYO5B	0.9093688256830709	null	0.928760924528505	0.9557056745815921	0.8463799990828399	0.358503608757075	0.928760924528505	0.8144768714301859	0.8376015729905191	0.812451081866987
MYO5C	0.8525342004833141	null	0.9545885056117339	0.809774012556677	0.9757150501400942	0.976190748041877	0.480323957343676	0.7632632675321759	0.9893895778302171	0.233732517600185
MYO6	0.0942398723097091	0.277159514982959	0.933054859780115	0.580784216053536	0.406952993567079	0.6826132427862149	0.933054859780115	0.6345555421801209	0.25947417720148397	0.9887758402658291
MYO7A	0.301759196034476	0.288118468783665	0.330661859765331	0.7639896220592758	0.5943791445998111	0.47165962172683795	0.32633225453152603	0.4604065686591429	0.39231128250849395	0.6885075437977579
MYO7B	0.40591225364537	0.591700811788555	0.6050225119488609	0.0840208665939406	0.461155985284307	0.44168120782880604	null	0.0416681299222057	0.8216598573773871	0.789916040942485
MYO9A	0.38462377629912103	null	0.639583181899282	0.6521870257509791	0.9805320823690091	0.806873087177542	0.690692423302699	0.6405794041614828	0.985159085109218	null
MYO9B	0.31526254328949	null	0.8937233900364829	0.8033306080591321	0.520640084058432	0.0390645716721307	0.592337058405345	0.697621074897795	0.40183441752957205	0.20723796572176398
MYOC	0.36229437813699106	null	0.8040745472816829	0.556291322381351	0.9568999036959229	0.296002006840331	0.8108062880210799	0.695266820812333	0.892215499124797	0.780215652462253
MYOCD	0.385436524329752	null	0.23494721301000301	0.7664859114618591	0.51945476411286	0.71460175085862	0.23494721301000301	0.879646764406062	0.49779107954469004	0.52903642068198
MYOCOS	0.654561166769401	null	null	null	0.5613116655013061	0.30010413120931	null	0.788378380134258	0.7414178283713241	0.7812550159840072
MYOD1	0.166811402636114	0.203128812303165	0.0533392579980894	0.0188436416871181	0.734581285182877	0.825817372564562	0.0533392579980894	0.0297440012496261	0.15990939645756	0.00687688854514279
MYOF	0.242027085357585	0.00272767546984987	0.29801662464970197	0.21711080414555703	0.19794958564163398	0.0406346817299558	0.0541875706604338	0.5570026135869661	0.253522599427937	0.818457638430942
MYOG	0.85612174945566	0.231636788906628	0.9558580027564341	0.755487808703677	0.68736889972614	0.538226292214098	0.9558580027564341	0.750198454667809	0.8335632711818559	0.439139745489802
MYOM1	0.9438834124631891	0.149713929645026	0.589220596614679	0.469040544649551	0.808380485170922	0.9090970392908141	0.506953410994282	0.7666166538981151	0.7169616082093929	null
MYOM2	0.7559962190807059	0.8199935874274179	0.9179895788510459	0.6503239862259561	0.8808271594116039	0.873952635182691	0.39853811224893504	0.581952455797063	0.37145593405427896	0.20304946682229397
MYOM3	0.20962957974945395	null	0.480770085345689	0.5733306832895351	0.31229120700439195	0.0296103259511389	0.48979798515465506	0.553580607253289	0.8847478585085079	0.5769387611376899
MYORG	0.532952398565513	0.40566732038448294	0.9656176912297081	0.22932753965422897	0.973036037257175	0.443651931979253	0.9656176912297081	0.344684528079345	0.9112503088035129	0.533590323151098
MYOT	null	null	null	0.534577530763881	0.966636953332658	0.965586702656793	0.7827391121792701	0.6331695177442199	0.32328845303735404	null
MYOZ1	0.0114775114204962	null	0.17673287082523603	0.0332705067226124	0.700280695829393	0.40055772679280394	0.682173716409599	0.8093579890092841	0.926408030425542	0.550871401748482
MYOZ2	0.7493597726817991	0.400011506142437	0.264921351701455	0.196822769452691	0.0287148343588028	null	0.274365136660974	0.21712266443428602	0.0229149260094224	0.732932168991948
MYOZ3	0.395233576203231	0.5460524713673021	0.729554499057229	0.411999164496669	0.23351045398917702	null	0.7254628587790141	0.0216973508107597	0.162337588891913	0.0135254179292185
MYPN	0.539716030137296	0.22499501692880605	0.9539140846436299	0.173081536781393	0.5306826626737929	0.0224097203230027	null	null	0.5694558006183471	0.422717558701761
MYPOP	0.643493929264235	0.0814848828593091	0.328034067003877	0.27603036718259805	0.18921054622644398	null	0.328034067003877	0.604131769470384	0.24283591122380302	0.282531739494543
MYRF	0.14174334397102697	0.8803173163588309	0.17391179354573097	0.5935496138701429	0.362872464173105	null	null	0.5827633269336949	0.6108944581321739	null
MYRFL	0.5139551318911421	null	0.0716441008393135	0.0936938004260572	0.48093611187289	0.7514387945297251	null	null	0.15199522635543	null
MYRIP	0.6734516064207099	null	0.701142085082068	0.5216974174225011	0.26852037295035003	0.242992402293833	0.889296516512337	0.976011792894057	0.34838690213864304	0.7296098067193149
MYSM1	0.5356823604530271	0.556706954776581	0.8271028818375892	0.46944563186775395	0.143424659365878	null	0.65059903018493	0.186084269733269	0.627318591153036	0.431816320861215
MYT1	0.0514911511264833	0.601542950399485	0.674922544494829	0.7066559186894781	0.15994307572945002	0.15987298210796302	0.25055768248033805	0.0856881664839901	0.40761874293616707	0.102930888178337
MYT1L	0.411082873887202	0.42988033638773604	0.448292387822301	0.6935541565268679	0.0166277542116126	null	0.946993895382116	0.11615787166100301	0.644661627206772	0.520611495813021
MYZAP	0.0392242355628292	null	null	0.20462979088932198	0.5535553713978871	null	null	null	0.20865205578449103	0.363664856990113
MZB1	0.33643308692644897	0.771956615517741	null	null	0.735673817645401	0.17775206314276198	0.7987581214606959	0.510493974054648	0.8778215569986829	null
MZF1	null	null	0.9145022560111651	0.800139590465558	0.7278271533515771	0.664892052094963	0.978981453612511	0.824271045096073	0.817679755962863	null
MZT1	0.770912449768828	0.684279690339321	null	null	0.941448994282728	null	0.854699433780403	0.9068107824003809	0.51774767949735	0.251356693088445
MZT2A	0.26097619592829	0.836694315096275	0.5720688171682909	0.29941088496902	0.9419998192962329	0.495342485927138	0.618800314667616	0.496015313062022	0.21809545594373397	0.19180871846577696
MZT2B	0.278490946783786	0.21928587578265898	null	null	0.265524080095575	null	0.716478061286297	0.6989283229533261	0.31570920170347	null
N4BP1	null	null	0.334080657200527	0.242667224031059	0.264989604086135	null	null	null	0.0296884678589355	null
N4BP2	0.44682977591117606	0.201378291420986	0.9356557078980731	0.7675151197738079	0.8057962315304691	0.258283894776851	0.7431122511796509	0.387237665309671	0.5078392293420461	0.291100688409733
N4BP2L1	0.15013882849907198	null	0.0138299321965292	0.24505271596231198	0.14969433676959698	null	null	null	0.6711035602701241	null
N4BP2L2	0.888343361718393	null	0.290972537935797	0.14475831830349098	0.10632802777928999	null	0.591460913030917	0.538311613601988	0.912086314256497	0.645768345672806
N4BP3	0.167104153676159	0.185883262586579	0.730511110469638	0.792229842752729	0.6633176237639681	null	0.485283470089017	0.6193552664893511	0.6381988515042328	0.578492078889454
N6AMT1	0.169095171607801	0.6725077393414749	0.9104267838253041	0.24188740380130605	0.6193823926724239	null	0.7431081192458001	0.0875883440301052	null	0.0436792173051879
NAA11	0.20069675376273896	null	0.0891675912214148	0.0415391827664459	0.0853151744564437	null	0.0919479510133726	0.10075215661473	0.315143618774813	0.0786689191092752
NAA15	0.888965793879838	null	null	null	0.0505782526760732	null	0.44090172487427204	0.6519736151359721	0.371783835896298	null
NAA16	0.961531753772189	0.5950508227031159	0.88136437071834	0.7566804960058879	0.27822069316796305	4.941365141752921e-05	0.898069894480457	0.874100259669192	0.6686672772463729	0.725691027151503
NAA20	0.0772238979793298	0.4478121464387321	0.7284938629272599	0.0144756749162325	0.29754634643900896	null	0.3641324276835471	0.15336051780157	null	0.0250663302483506
NAA25	0.572870349470182	0.5836690326146501	0.7124702859064042	0.251591175164876	0.668184774242506	null	0.715858255574376	0.0152361359949233	0.553331784875006	0.189508348036532
NAA30	0.7420494835110308	0.7755614305453691	0.13043495297420699	0.293727129772625	0.772995272228473	null	0.13043495297420699	0.21578169060317498	0.150245437028387	0.85484210417464
NAA35	0.6215556526220749	0.263846187548569	0.145557171972368	0.47616806738088796	0.867447091013688	null	0.122863620773672	0.14313489135164	0.874394982175959	0.0508279204578066
NAA38	0.576640706223499	0.333527580173608	0.35433935046698495	4.12181614053431e-05	0.237457748614126	0.5378291330702779	0.406535311703377	0.3904250400913	0.0422994489373623	null
NAA40	0.302351238151502	0.5909190602465401	0.31558626890263597	0.345634358603197	0.45808864462878496	0.778490956619765	0.28337962004712897	0.206193898126263	0.0502335926345379	0.273908276587085
NAA50	0.45442526751326895	0.8608682427041628	0.9809819542054109	0.9220400522536708	0.9335937191252559	null	0.957103602502835	0.433281564017359	0.571847255650739	null
NAA60	0.976902878546271	null	0.794676758409168	0.9953879879646089	0.26394328928575306	null	0.9015653572295791	0.7491794513136592	0.415225489087187	null
NAA80	0.567926039510781	null	null	null	0.38768200918479206	null	0.0173703931277767	0.250980165878808	0.08735429959878	null
NAAA	0.467995040662807	0.748620325598519	0.345664593861943	0.589626342580131	0.25418585587088605	0.0850473665361227	0.34296502755712605	0.724946314471218	0.769530683729829	0.9703287074636591
NAALAD2	0.7062501167399959	null	0.0705615670312598	0.16370068893117	0.955057906094218	0.380985852600931	null	null	0.32275438391166	0.10799564625071302
NAALADL1	0.725812604543667	null	null	0.236664934717214	0.202133346366682	0.8834485546099621	null	0.11573937024469802	0.6303140579682789	0.0183365555350742
NAALADL2	0.18078075540146002	0.864213232047128	0.5004548591912371	0.45919003648547796	0.374370166500085	0.296581076759513	0.700673958973376	0.35476017977161295	0.165477451115182	0.553661702567057
NAB1	0.699967441932677	null	0.33835823357123396	0.136446459028734	0.781652752474823	null	null	null	0.861905098736366	null
NAB2	0.924028125849583	null	0.761561708182289	0.7813603843812191	0.5581442960789069	null	0.856367568416557	0.85869447874743	0.6920591897626079	0.719169772117621
NABP1	0.926388339475275	0.686965394172762	0.588720650302851	0.344581147931669	0.17409740702363	0.3608745403839339	0.879422112887568	0.960872225423328	0.7703107368284509	0.600842724295862
NABP2	0.9764806961350821	null	0.811333052674025	0.831110225170583	0.895896078338511	null	0.854268680828814	0.611209053215067	null	null
NACA	0.0992435902887584	0.7034521389322901	0.0582130859962289	0.0522685157890963	0.0400299254650698	null	null	null	0.5891104895306041	null
NACA2	0.833321038357649	0.514394513029149	0.416044212851853	0.6052930098550239	0.9075447818461371	null	0.7851406327980359	0.49258928503171207	0.7073571714107241	0.362631773050965
NACAD	0.654032332421688	0.8036093930054459	0.9035705251668309	0.9803301450381109	0.643444576284777	null	0.712155765761285	0.8777890320875649	0.411511584255909	0.637137637417426
NACC1	0.657616485103141	null	null	null	0.214568112751403	null	0.25688749207760897	0.748969331508889	0.42746391201267203	null
NACC2	0.568275659792124	0.9508450107339659	0.0173191826822665	0.018947991902468	0.6742275589560771	null	0.0157768472186359	0.042865460981649	0.845888497968766	0.0148394771242671
NADK	0.8835940666145429	0.460295867280331	0.8017751213701031	0.8918948617150159	0.847368494726475	0.152458991036972	0.7823635163048671	0.7097909563329721	0.250344827964536	0.866466307975427
NADK2	0.561852091920631	0.666209644363763	0.607557792657508	0.6070864228980649	0.129723795511242	null	0.601761504897657	0.6440509823852719	0.192379907799507	0.40750725673457794
NADSYN1	0.7877505934694301	0.639333747616855	0.13860166890940698	0.405176787708257	0.44380976127218896	0.210364224110737	0.24167214254556196	0.76974516018328	0.0587189068693087	null
NAE1	0.0615731913506066	0.9741892556976091	0.9253570924631551	0.0838715908461902	0.5550993096723741	0.031953980848751	null	0.0732853357894855	0.21824748646768202	0.4364178897209821
NAF1	0.9112076357005171	null	0.88004634831638	0.6699628095461589	0.908171000763556	null	0.7163015991489929	0.598834852092124	0.0615653791339368	0.31742203061016305
NAGA	0.35615536333316294	null	0.23620722968774802	0.493241496414534	0.588535251061336	0.47490916794166105	0.362267031175159	0.8892890294533171	0.48781171979445503	null
NAGK	0.254292093751475	0.47969669309455104	0.5483816622833689	0.720334873186897	0.11627919322737301	null	0.31497357928824393	0.5427662827626349	0.9151609408983679	0.7796443486922109
NAGLU	0.321800507563328	null	0.25323299317575	0.496928634783501	0.136123204881261	0.23264233273050502	0.696399656698829	0.342538728766795	0.12736786722701102	0.743129391900933
NAGPA	null	null	0.443734304961636	0.916319894086265	0.805769128099454	null	0.404633968258856	0.972178805212447	0.7842643524809209	null
NAGS	0.0955743330102281	0.993115474110068	0.8732391785278509	0.0197738259536504	0.938351495539155	0.985073853592376	0.774353439636593	0.44470180883178895	0.415572670588279	0.703113692277904
NAIF1	0.0262338522668721	0.554068212089104	0.455554398987414	0.7938822345143679	0.451738680970879	null	0.165217929733671	0.7632863946021321	0.0951386376845719	0.650113245518736
NAIP	0.435377668936058	null	null	null	0.22001133421207603	0.715458904762148	null	null	0.5589154606523411	null
NALCN	0.497269843481599	null	0.996915177159175	0.218183551356267	0.8521499267129241	0.8182407227880121	0.29949415099918997	0.907403304563749	0.9373520095310479	0.9524808599198559
NAMPT	0.44352500908603204	0.33750679235604597	0.49651821681885705	0.182239912086852	null	null	0.512057420048284	0.0466487912681756	0.591594404942433	null
NANOG	0.881514165597838	0.40273351345287606	0.84455670094209	0.211318877079471	0.814647166784709	null	0.8291346258193258	0.38530928161046707	null	0.113938113558768
NANOGNB	0.036474868194402	0.422223827259601	null	null	0.138947099587272	null	null	0.8914696224506271	0.965195190417855	0.760311870686135
NANOGP8	null	0.5198846962120001	null	null	0.7084726845849592	null	null	0.305292323470437	0.92581978658236	0.127879674817626
NANOS1	0.203546517281424	null	0.153400799487376	0.164670551728585	0.126018102381073	null	0.126771248493005	0.522225201910481	0.0324328834542809	0.128127640952604
NANOS2	0.9985071266083051	0.31295597830856503	null	null	0.0239190250858918	null	null	0.320975510933984	0.0219205017354415	0.530502544142894
NANOS3	0.882175753559497	0.0629277633880818	0.0716794230411735	0.435529627645789	0.268301383787629	null	null	null	0.0533358963901112	0.7301658200923471
NANP	0.746479853091055	0.9171114679576751	0.9351273129208209	0.904913803161163	0.631165983258974	null	0.9373142527210172	0.939537083033372	0.8780276479386669	null
NANS	0.837617095657533	null	0.435069709281115	0.9398948577066779	0.42398271657482	0.402083679416529	0.7812552933035558	0.901621668372726	0.265209308697459	0.5992656312671
NAP1L1	0.30538268792024104	0.45853455971378604	0.623106092687569	0.29391212879795303	0.508229946080103	null	0.623106092687569	0.30309775769919395	0.349471172477641	0.454504567706868
NAP1L4	0.363599100751932	0.29959363069833	0.494372732719509	0.400235115338201	0.0920705577867349	0.485773486722819	null	null	0.7160979399840071	0.339201253305614
NAP1L5	0.6910541945863621	null	0.7148210260404789	0.700638510555619	0.8331685121547909	null	0.9802101608943579	0.39832287278274997	0.682218241356374	null
NAPA	0.907142793105414	null	0.20726575881915	0.0635820384538243	0.0164915135202384	0.0188884393861984	0.6881397244480469	0.0556618359602309	0.338728021034467	0.0612514947852412
NAPB	0.0789987067665431	0.21150142014568998	0.0965217761137153	0.0596194090853535	0.445196020498318	null	0.0447423013135768	0.0663537892741102	0.558780308974616	0.5636035446758629
NAPEPLD	0.062388071606283	null	0.140266891491793	0.164505344311415	0.143681700068884	null	null	null	0.397230222129821	0.135520415578418
NAPG	0.490108309098119	0.993142621818158	0.17487769524710997	0.21435284731118803	0.0523952100800616	0.332075616263905	0.174041594355505	0.0502076200271615	0.420413885176882	0.9940249945836399
NAPRT	null	null	0.5887246265086129	0.7512540661102008	0.5743219145405329	0.686678399305116	null	null	0.546912944332931	null
NAPSA	0.8873328201889241	null	0.9634068017573572	0.92010941281325	0.830154207028386	0.602938520827322	null	null	0.40361388399606196	null
NARF	0.424572948085372	0.8129367157641322	0.7936343053894849	0.8880066069613131	0.574158954536541	0.321200452130357	0.292683997147458	0.258890781139133	0.35178544656175503	null
NARS	0.854992336793558	0.9971479111180059	0.9813665685217949	0.8039930014965451	0.489315551252812	0.21347982263768103	0.912485197119555	0.49102863635607397	0.97786720900986	0.49731993699832
NARS2	0.13956281858060698	null	0.261522921655143	0.140286166818455	0.9884553313466209	0.706369023774363	0.0198145940002539	0.6231867689881679	0.109321065773534	0.603425164181884
NASP	0.0467140575778611	0.0070893206640070296	null	null	0.113861568774515	0.853979565895783	0.988845841395079	0.305817900061732	0.350143330333294	0.807085787179614
NAT1	0.498549305354655	0.6818249769004101	null	null	0.7429276636565791	0.228162668091704	null	0.8140651677350609	0.6614066791198591	0.9032901035853941
NAT10	0.16075627331744197	0.319887575215334	0.26226464534773	0.91760130851106	0.0335010664224057	0.8231998324158158	0.108110670063787	0.266397301091295	0.324277467954936	0.0831714190045562
NAT14	0.0894649742773392	null	null	0.5749213695703079	0.830948090890981	null	0.9334209422494909	0.978294543191641	0.80015780602948	null
NAT16	0.548252240435679	0.396543672929077	0.6946774198375611	0.465332929504386	0.8727767935794408	null	0.447334332925744	0.45228934897282796	0.31675154441075604	0.467758638654652
NAT2	0.34194791216069703	0.39540787940937805	0.958905662793938	0.591653077893076	0.20904331593805303	null	null	null	0.0113397444846854	0.6944737353601509
NAT8	0.0772034607868283	0.830539654053859	null	null	0.5847525799583101	0.9388216808454001	0.126346783515315	0.752024170375361	0.630029431670588	0.9100972201740358
NAT8L	0.634661581939459	0.355228833993152	0.685862475945722	0.0293308825544414	0.965709881285232	null	0.8219928021852181	0.0622238277906861	0.721177604816912	0.0292129318842802
NAT9	0.5283763646738401	0.971498135502105	0.0059953440368245604	0.0452071295735923	0.6011849553182789	null	0.45252169681457505	0.46701156876037797	0.646241487083158	0.537624699061294
NATD1	0.0596998142787277	0.29646002766198	0.00439379401268936	0.004891815109860921	0.8954401107764691	null	0.0051974601599975604	0.000680322974466296	null	0.00549312760352705
NAV1	0.42828253448819503	null	0.14778141579718898	0.500735055663012	0.734841183194009	0.6926782004835451	0.913160418580758	0.0673482878502901	0.24379832203078897	0.700008366727535
NAV2	0.451086524318026	0.252293798469688	0.29648188537245396	0.35862449689985404	0.186419543904043	0.9719257252085299	0.42261940072263104	0.759759192931111	0.3836465512110221	0.40973314616828704
NAV3	0.698148928713066	0.608870328278157	0.8649965138524031	0.9735473120337242	0.807420381388994	0.500376635131571	0.609884521584449	0.7037605125489399	0.997251530030873	0.7405093635296189
NAXD	0.9405716324590879	0.506122525073458	0.9089008849666078	0.9856308633501519	0.7204373909224621	null	0.9220696231311579	0.9900892090740679	0.650966439261744	null
NAXE	0.9965561510308241	0.0745714465795334	0.42175983440893206	0.730306990646014	0.7547674485144399	0.10453495909274198	0.9621143532074499	0.864602381790435	0.155126710301341	0.730533598746609
NBAS	0.574322855549641	0.868672954178294	0.24418520309892602	0.164966698480947	0.47023300656485795	0.8200801201105692	0.43599781404515797	0.0443760597692242	0.17211628020684197	0.817081856459325
NBEA	0.7392151465512959	0.384935697431719	0.31412474477537106	0.519227918893149	0.29848563773977305	0.389310913165813	0.46913326169077396	0.56963650249005	0.26133441681743697	0.3727796308116779
NBEAL1	0.204372615298202	0.117924997714077	0.18038923792169897	0.25588645419269	0.0544142569576807	0.6547872633466899	0.17405163943972	0.30964433697666904	0.266634603289376	0.25067334591004503
NBEAL2	0.187857497079909	0.55693295165748	0.49408799887767896	0.9570367128305849	0.410837624896305	0.654645023250379	0.20124374999661698	0.0870951944695038	0.8006726558161229	null
NBL1	0.291485814978527	0.6188168079991321	0.413151963018615	0.527777606255874	0.345781261480366	null	0.0636266775868843	0.0181833358729387	0.5787649679678549	null
NBN	0.380991118165075	0.6342189810243729	0.34538926362516603	0.6913182809701469	0.11931167348457301	0.0865067788014163	0.7053585237913861	0.9556288964349928	0.863168188295592	null
NBPF1	0.9416997443334741	0.0936114877984422	0.437083563999392	0.8732500248523479	0.43802944485618894	0.21473766594870103	0.437083563999392	0.5330494776900719	0.730739130774614	0.81580124184099
NBPF10	0.884438319358343	0.161217084758676	null	null	0.0154066028601996	null	0.7251717324809019	0.869871778015614	0.9171348110894258	null
NBPF11	0.0480077167383723	0.28370161595825205	null	0.768106079012885	0.471960202565268	0.516936741920096	0.5772966976175279	0.17926618607074302	0.30411950986408004	0.9532375484752921
NBPF12	0.11357526891566198	null	null	0.12262071700659198	0.491750506537099	0.7083834588423349	0.504924440475427	0.748688886253058	0.38886474957712797	0.613131504129605
NBPF14	0.61073708428228	0.151631144616627	null	null	0.981009539128264	null	null	null	0.23191445488803397	null
NBPF15	0.46543407608788795	0.841985707586504	0.91690877065265	0.38609496529500203	0.0400383128645552	0.389639765386084	0.91690877065265	0.38609496529500203	0.9162532728845609	0.9305353383244291
NBPF19	null	null	null	null	0.32070993637197903	null	null	null	0.17945182199001	null
NBPF20	0.923367672112627	null	0.7039736856175451	0.9220696927395899	0.6604952573696871	0.97348636666309	null	0.596996138073103	0.36894617828429604	0.5518791119911729
NBPF3	0.6344817911949999	null	0.43102933834120294	0.389589244421821	0.9234959906992181	0.8703827883127719	0.347425877702517	0.218035917121774	0.42586266969304293	0.6612289135176469
NBPF4	0.271579617400975	0.48479120856137203	null	null	0.865040997940209	null	null	null	0.381457969093869	null
NBPF6	0.6113064078549829	0.406775237981985	null	null	0.072602627056802	null	0.22456920139199696	0.275904023349801	0.5643209140298809	null
NBPF9	0.6856371313447851	null	0.663756347431489	0.34717745876846806	0.527951117350262	0.36373314956966296	0.6979947111394511	0.370133685402097	0.390275541269274	0.47171602756585396
NBR1	0.7901560954728309	null	0.9298667410704761	0.9491030787226109	0.790194215674971	null	0.8937808803064151	0.22169158151692997	0.0903514730799709	null
NCALD	0.4443457458904389	null	0.7955780537230659	0.289437547858007	0.469761207598264	0.000273101686318888	0.5957055769792861	0.0142551076289176	0.538970294239545	0.612465600059254
NCAM1	0.468456756347976	null	0.560130236054611	0.30449940344542303	0.264459554790362	null	0.23875946641960602	0.151362326576207	0.16804667775759197	null
NCAM2	0.42344160659311	0.505353338226876	0.3865248770793279	0.5333691472222221	0.00995517269738078	0.5981149586129061	0.38437938047462394	0.82870747695495	0.942443198364093	0.17564224801859804
NCAN	0.6481259212899849	0.53517565355011	0.20065475441369102	0.20065475441369102	0.334658055476864	0.0503595253375519	0.583230500658006	0.5081103360675421	0.175183863397118	0.8136049395973441
NCAPD2	0.17292397751214802	0.154874293213658	null	0.69309907961034	0.464513451212197	0.12350659773317199	0.263790690927797	0.48519091682761295	0.670736376525001	null
NCAPD3	0.537747904201084	0.383072079322386	0.567580240749839	0.43102514291478405	0.697579813872284	0.848883616835525	0.481373746351543	0.407883428777336	0.402154270839772	null
NCAPG	0.847911385340204	null	null	0.273996718357344	0.103705294458623	0.543359544821913	0.6369856020133261	0.9429912115209399	0.5574915037445339	0.8556403453808579
NCAPG2	0.6366384761237779	0.40448602812471895	0.997464436706966	0.168368845262682	0.0866328175108809	null	0.999745730108853	0.897018511540256	0.0205730725583559	0.669407292803687
NCAPH	0.984637497106017	0.986835757693893	0.341898279487913	0.8433414823471579	0.15519424552776	null	0.341898279487913	0.536062750878012	0.11743662940337801	0.714587615554728
NCAPH2	0.624211114104397	null	null	null	0.6071436639485289	null	0.6496983887788139	0.5812333650892499	0.581995480791679	0.7336913548802109
NCBP1	0.321028850147144	0.174279184837766	0.181196252585372	0.572651707352501	0.848921557482568	null	0.129554799805055	0.838482341914349	0.112049341028029	0.4370546457228421
NCBP2	0.335725595394205	0.481981117289093	null	0.609981972175653	null	null	0.487676779960371	0.356245639173238	0.46970229499828003	null
NCBP2-AS2	null	null	0.487961643082596	0.560210160790023	0.286712291756369	null	null	null	0.8061331367604301	null
NCBP3	0.404820594353368	null	0.9589249032439829	0.135941200995676	0.9745129231665258	null	0.9665761878238979	0.0470008998534599	0.910238696092121	0.25700059179792
NCCRP1	0.49782208856921895	0.0274047422448049	0.0791240010527073	0.359776883369582	0.522062768775723	null	0.284556477849771	0.8333179559852809	0.262945363229576	0.3671508356560711
NCDN	0.182003160967453	0.157384590300627	null	0.17764278144307896	0.557602184559936	null	0.332950846992243	0.107005817988312	0.4960682703676961	null
NCEH1	0.0928984931706581	0.492512412715109	0.83400766924251	0.7106256411122671	0.694293182321022	null	0.951365675776677	0.901074723958289	0.734780183111908	null
NCF1	0.371194987487389	null	null	null	0.13740084028781402	0.491009288781961	null	null	0.4327696331409871	0.783209835435268
NCF2	0.4765511906572121	0.174638003745863	0.5438850621097621	0.564447820636969	0.9940875137286501	0.644340871876056	0.652005687877085	0.763448291424925	0.601056293323278	0.586756319740401
NCF4	0.483830053628435	0.960847209776435	0.471931476884915	0.17441999371204903	0.608971934259996	0.8137926790216209	null	0.896411319032708	0.622926876468163	null
NCK1	0.866304516787123	0.665533047989848	0.216166739427827	0.532298759533772	0.41650552081938297	null	0.299955574373364	0.6549744136951839	0.339872427187623	null
NCK2	0.8970725585531071	null	0.6830930242618671	0.7577862059486609	0.37225626742011303	null	0.794042448105346	0.735985885980865	0.8575785240577629	0.8279938376522941
NCKAP1	0.850386653685856	0.7970119946354499	0.9640541692126999	0.7087916371941421	0.663339061708491	null	0.9640541692126999	0.662635210811352	0.17363064795384303	0.193521283129775
NCKAP1L	0.346400659193516	0.9053005575216	0.255412451005796	0.557294882455487	0.7302380120759341	0.633257993186537	0.557619389340802	0.627781895214326	0.38211599816040903	null
NCKAP5	0.19269818108270603	null	0.443769309482997	0.270507629311958	0.713988581636186	null	0.9754358983141129	0.100558702875413	0.871598250828325	0.96298712020649
NCKAP5L	0.62821364303639	0.0548377200958357	0.0032155649912738397	0.40701471748422297	0.7242245180307281	null	0.141683886384553	0.326298129909924	0.404904996462476	null
NCKIPSD	0.794954445569621	0.18402206279148497	0.39224721069467894	0.6015056469462889	0.7117075103827579	0.0118559697586482	0.11392491021034401	0.39753001693319107	0.6620699460320689	0.23210214791502104
NCL	0.144932038756673	0.14112412961500698	0.0796636557252568	0.528670402579678	0.205510767883779	0.328924509069407	0.163603924101653	0.43298160973393296	0.29331852239630296	0.452298878839567
NCLN	0.138736708826284	0.169700476260739	0.0300162041736094	0.0760815029738378	0.24073228350917603	null	0.0300162041736094	0.5044932535885639	0.91724790322642	0.0932935375967198
NCMAP	0.37071583505148104	0.23639549135844898	0.118433231255245	0.620169183233068	0.00863236418702795	null	null	0.868154493436098	0.9875268819084291	null
NCOA1	0.0882804736490101	0.35294846150937603	0.12268580262778599	0.5978650532043001	0.640768523738989	null	0.161775633612138	0.803457232762794	0.5873534099148751	0.175425719779705
NCOA2	0.7439121509623359	0.611787676841375	0.38181169477235705	0.8927584767159741	0.19744120860633702	null	0.537731750397805	0.0191550423445003	0.699464886695516	0.186905476542496
NCOA3	0.9987085475261791	null	0.0207465933511191	0.192730281028209	0.19072565160023	0.00293958974966213	0.398863009829502	0.9102641393795191	0.8454966596469309	0.915272903697021
NCOA4	0.9570638010202779	0.997729193581078	0.948162609502874	0.9765475717249871	0.0570631321222965	null	0.82398534535678	0.70794350646172	0.882245487626453	0.9847841915530648
NCOA5	0.39624390401087106	0.564496563747499	0.464212988153483	0.0257921281485044	0.0106890960647748	null	0.39714260908449106	0.6267766164179721	0.0157652964681081	0.9258112558993101
NCOA6	0.489201136019173	0.324286815886717	0.315061074021666	0.20070595341979802	0.29646537656934896	null	0.49783307446316793	0.7991984244511221	0.5010617684603371	0.521536473141991
NCOA7	0.7595432674435151	0.199319243800442	0.861377448368956	0.8528111824927321	0.0676309026277597	null	0.14366363898327697	0.826028798091085	0.46113882944242107	0.5558848520672399
NCOR1	0.6809690175007149	null	null	0.4821914040176529	0.26079009666585	0.19551423243271698	0.557479889084727	0.47856644616125005	0.0735876597149991	null
NCOR2	0.12212930318911999	0.0440838139220721	0.460209243929364	0.717167437374251	0.20213687909366498	0.127173037403535	0.23909721398965803	0.34107655202838505	0.460753935681004	0.41389916620654904
NCR1	0.49802424153560704	0.35529665235655894	0.640087995801647	0.35063013779455604	0.00350538386901489	null	null	null	0.3907660962971661	0.8262724819263192
NCR2	0.176135533521963	0.790384233029397	0.3746845857766721	0.622541474052854	0.992301310438942	null	0.184121676077539	0.120952512201392	0.11962368659451801	0.0600867078068907
NCR3	0.682582728048279	null	0.7877568885554621	0.9062468372087901	0.6734452878236049	0.332286942603942	null	null	0.726319985900409	0.9254233131439631
NCR3LG1	0.140354487151975	0.36038301882739	0.00502398488646927	0.00524418537079541	0.16847524102092198	null	0.41994914349303497	0.46174342225299997	0.544985202821131	null
NCS1	0.916160736980507	0.826070000174578	0.12941137391204502	0.0532375775487581	0.0106283623691321	null	0.22008271785681602	0.9453318485408871	0.077971239421847	0.9560771004180642
NCSTN	0.00127100763183596	0.48235633694070706	0.5599154105302889	0.76998342229984	0.9473099083090809	0.9716080764476421	0.502661379280287	0.674535156235301	0.8892024662431159	null
NDC1	0.603533030100457	0.37494732617559096	0.41493194784839793	0.49518133518776597	0.6531677525505301	null	0.35447350491831	0.6693118272575911	0.86751432658501	0.9272913950627389
NDC80	0.0776952781677337	0.665404041363536	null	0.7886194125402141	0.382673274451198	null	0.771031078335981	0.12102795596989999	0.4368478961612321	0.8876901427118091
NDE1	0.685269492878446	null	0.595908937242216	0.662155147507622	0.0554707998586479	0.14409000122788598	0.103204724742625	0.677193530163811	0.326602258832852	0.337533716857199
NDEL1	0.12429041551241302	null	0.467938641839779	0.9135706364540028	0.27650210671778697	0.0911942237038599	0.150890484695199	0.6357826312953391	0.882689387345718	0.9984693913154
NDFIP1	0.980981619653686	0.7039972462737281	0.926263089865792	0.936716068937144	null	null	0.775928735038542	0.9652783472360408	0.0142805514518752	0.9702570197252959
NDFIP2	0.7651395738692808	0.618550029550962	0.836855582183545	0.7448196140189209	0.8189034244492471	null	0.8526646606426741	0.892437158121375	0.9869840911143459	null
NDN	0.690272981034962	0.9732650713320079	0.31534670725574104	0.81639532165162	0.5715949626969821	null	0.31534670725574104	0.890515483436272	0.681723742314385	0.9483017517308331
NDNF	0.561414155100687	0.506160672372286	0.224183179352943	0.42814719141725704	0.442072284854863	null	0.277795466995704	0.14537764164401598	0.248471978909434	null
NDOR1	0.9150210153146221	null	0.9189889594682521	0.8890528285735471	0.825631492748797	0.817485708716057	0.870414846284804	0.830530455013399	0.040897111988288	null
NDRG1	0.21495789357525305	0.190154248926571	0.0805824626043767	0.0102873632258149	0.23701021089850302	null	0.8191551959621759	0.44408080423984403	0.17422758580657502	0.984484854266189
NDRG2	0.532117406461872	0.8951774267752699	null	null	0.413972239655897	0.24147496140192	0.618515787363943	0.489643809644432	0.39522796357092405	null
NDRG3	0.5453565656117979	0.618611992379564	0.0862185544691094	0.11183560850787799	0.24520025004458398	null	0.0973157690365158	0.255019887798141	0.28569717538600203	0.12021110790692698
NDRG4	0.8099289804761949	0.21834601851690602	0.608487856322256	0.611669574769404	0.6948731590798339	0.839060886418653	0.658817863105545	0.5043863699803189	0.5107594523937679	null
NDST1	0.943703516606081	0.444006644680035	0.41233394780432897	0.18132316621337197	0.0821841764873523	0.772535660034804	0.21374827880132397	0.254326132421564	0.743578373229601	null
NDST2	null	null	0.0506999748460161	0.0151348458269127	0.129119671277503	null	null	0.215257488281526	0.463812632085289	null
NDST3	0.15495271991937698	0.18190075217114898	0.8498586871270999	0.865611086846347	0.22183575141730602	null	0.8951050913625981	0.5078377488520399	0.46160624929389	0.8748317057261871
NDST4	0.7009492816445709	0.17575375156712397	0.506685087815092	0.945723129275723	0.47170383328018395	0.20849227771110798	0.7346551171680641	0.835979864034013	0.599478128907129	0.52823732559978
NDUFA10	0.0229991884354365	0.312359182406253	0.46330368291699	0.21042985551362	0.9412078959626329	0.6975352600078161	0.6893889654993529	0.232720422748501	0.547362825533482	0.7330473416974049
NDUFA11	0.49346495909768107	null	0.0764623560066002	0.35400618698634295	0.18012148064474803	null	null	null	0.9922862953748159	0.319122624055953
NDUFA12	0.7646913075711009	0.955139737103646	0.812193931495428	0.692963697404006	0.549136728983051	0.17829087557124398	0.24804810599726698	0.5664088322285961	0.160813497092223	0.942766180046617
NDUFA13	0.738754301923771	null	0.6593393568454781	0.9400654227451051	0.18296578369839	0.8539275747323671	0.739618630549586	0.490994557834151	0.6195702566591271	0.9984839555585
NDUFA2	0.9749704241123199	null	null	null	0.822849766232751	0.44671683203968704	0.707566853231633	0.49159471334375704	0.898753853547804	null
NDUFA3	0.871300850276133	null	0.968390191418677	0.968390191418677	0.9924680111453041	null	null	null	0.0205024881355634	null
NDUFA4	0.190113113646737	0.35938681979132003	0.44669630330189397	0.813112373848193	0.0825668381917435	null	0.6557765091808659	0.6447422701100439	null	0.303909323414286
NDUFA4L2	0.126500176308374	null	0.269152418181461	0.550639589306158	0.07952838188314999	null	0.29693696104785	0.338128636184286	0.389940924090653	0.14245693974682902
NDUFA5	0.0362062534706717	0.5597928073094189	0.11672822011006098	0.136984735103883	0.19884674957230702	0.0874759258086903	null	0.665211579656476	0.42203466276857504	0.8418735603953941
NDUFA6	0.28173631831816803	0.28418405311415096	0.079647590417426	0.9383452881300709	0.87475592956451	null	null	null	0.507272560905568	null
NDUFA7	0.44587514977262394	null	null	null	0.655943021242361	null	null	null	0.706716798846022	0.8718143821393051
NDUFA8	0.155432336475566	0.33041398559796503	null	null	0.112422901966475	0.0800266680266343	0.88483880111083	0.296687699893923	null	0.4187085018015829
NDUFA9	0.842348976016519	null	null	null	0.8599726015092809	0.8508854445278891	null	null	0.23169508622565102	null
NDUFAB1	0.49879037229284895	0.680920640051391	0.0977509305558488	0.0235509694456932	0.191987017164255	null	0.0977509305558488	0.0245613459003118	0.138311508322639	0.0340860779261927
NDUFAF1	0.192797289221006	0.0910560165743395	0.13018132614752698	0.47326272831893296	0.25197149153647797	0.8939945684584231	null	0.12508525869127	0.20441681595398498	0.389651038796978
NDUFAF2	null	0.74784848556008	null	0.0757965088454462	0.839727140382587	null	0.618943558426928	0.266799218125159	null	0.444822558941655
NDUFAF3	0.256216332062384	0.45815100484215504	null	null	0.609840278572527	null	0.34761115889151	0.410200889127796	null	null
NDUFAF4	0.9705599424520649	0.17156068650706	0.8515773505079971	0.866350527129971	0.38968617626211605	0.135874524463254	0.8515773505079971	0.27295142028507696	0.514448163508275	0.9757551803593271
NDUFAF5	0.328413997288198	0.525120141519765	0.399052112052475	0.523389241664358	0.20838436171667102	0.12983501417257	0.618135755956898	0.8716524027344659	0.504830619522073	0.15486328407529099
NDUFAF6	0.172521031868617	null	0.419867424218575	0.6537402769868961	0.545350058079528	0.39516389586438	0.8194804859885999	0.9985870527205649	0.267271841556761	null
NDUFAF7	0.335366477704388	null	null	0.39619493950655105	0.932536487861431	0.79717542443957	0.8194801068494899	0.170827901483764	0.829295110900504	null
NDUFAF8	0.957944812442794	0.530835806936429	0.192465243095578	0.0975111682683569	0.703444785937377	null	0.10033579455105002	0.132243614968762	0.0377044337208107	0.151972106196526
NDUFB1	0.28529238555267894	0.143089648012489	null	0.7908488170081271	0.203369254067413	0.0621681488020713	0.0708617142487565	0.436192961174876	null	null
NDUFB10	0.259708168579779	0.325151900102232	0.15880454248412101	0.163943507498785	0.705294706460188	0.42549658264749796	0.159430381537004	0.179083619004498	0.0862995692248993	0.0677057191859201
NDUFB2	0.872170319564767	null	0.9818788546928109	0.820168126120058	0.8624249321082289	0.584415979585583	0.9818788546928109	0.7620989911088571	0.8576235412269521	null
NDUFB3	0.542582975901417	0.322099453299911	0.36863376293385	0.0727099472724615	0.350657506088574	0.156775199350602	null	0.8477862892557809	null	null
NDUFB4	0.937269371151783	0.827631433968163	0.231442166889615	0.734087962024886	0.9088007001200269	null	0.7881468047846379	0.737306084121173	0.10174642078615401	0.79110615581846
NDUFB5	0.4127835394040871	0.46739901642408105	0.00124834405254992	0.00199450415474367	0.0011124478938298	null	0.00110045307655571	0.00408636491029246	0.22068341147775603	0.7980739498109021
NDUFB6	0.43570000982375207	null	0.897757371680302	0.678534576525035	0.502970173231577	null	0.856110975461815	0.44490398244773605	null	0.48191015827735706
NDUFB7	0.519758330792115	0.837887722758631	0.99386267335888	0.9408436222332021	0.9843549799732371	null	0.5015873203361121	0.39903139746311406	null	0.842502569058267
NDUFB8	0.9051177576726909	null	0.112068402056996	0.132116624155491	0.704526479915577	null	null	null	0.5444749747602321	null
NDUFB9	0.517978540681059	null	0.0316281450956157	0.0156181925748108	0.580398427458035	0.118942394407358	0.8810045553339301	0.0701898469376192	0.44235768448571205	null
NDUFC1	0.54338481849401	0.747772233047059	0.683591015014835	0.8467462528784481	0.28434863305347996	null	0.584441986938803	0.8064297399723791	0.9028542855473921	null
NDUFC2	0.7646069750687758	null	0.200543667055365	0.370912728155185	0.875407884696284	null	0.311070866860431	0.177013829889861	0.0427313038921413	0.123318586312559
NDUFC2-KCTD14	null	null	null	null	0.16090499366577599	0.967796519807283	null	null	0.109732216183856	0.123318586312559
NDUFS1	0.36445790927025706	0.19802256286613198	0.7542000067658341	0.9023197912844529	0.6631675211915009	0.6565235757843211	null	null	0.382857986522174	null
NDUFS2	0.0136729181914219	null	0.120083352328137	0.662992599131684	0.9371276824333359	0.7296504787734799	0.15915207253536903	0.7255197697818709	0.433354029090677	0.5764403517806911
NDUFS3	0.463406038599185	0.251043930148572	null	0.26582405463283104	0.8781112738130171	0.542958594341664	null	null	0.49672279027948	null
NDUFS4	0.21470028448656397	0.17515747931663	0.14888026275397598	0.114321974338092	0.7088718384462941	null	0.14888026275397598	0.10706643422131501	0.157181152841772	0.24404666620727497
NDUFS5	0.309121410006324	0.7180860736047171	0.106638185578827	0.0221399454651203	0.5196265720905671	0.327072677893321	0.3348323546828	0.146913685266793	null	0.0782941175788245
NDUFS6	0.6426348210138391	0.11573427019918302	null	0.35059348498180704	0.300424561298694	null	0.49095108399758397	0.468362496456231	0.59549368644808	null
NDUFS7	0.36346459392603797	null	null	0.933730498629728	0.5219583879061179	0.726376157955369	0.278083893743193	0.25593837094205496	0.8870361829197758	0.194452469768716
NDUFS8	0.7044389149546991	0.874066737653562	null	0.7665370691601721	0.7936389841661871	0.568150642308933	0.356703067704286	0.0850235905214978	0.18730159968002	0.8729522908934879
NDUFV1	0.42269188015245507	0.631465628896412	null	0.142272944611758	0.33226552391540604	0.5580599306028879	0.4370520975215279	0.0337889270635426	0.8147106376811228	null
NDUFV2	0.47683251381953	null	0.208360501501333	0.6846289422509749	0.43566135602745293	null	0.43443978232642705	0.36822472772768394	null	0.0430867664214376
NDUFV3	0.762971552641412	0.728761063846601	0.258502525105726	0.0057812705010694704	0.7402823339000479	0.510715671696256	null	null	0.0149938278867706	0.24607331382680397
NEB	0.11619703980723901	null	0.8862642925964961	0.6070501022352189	0.4792601657428979	0.103598991740397	0.436401816080185	0.48318875258877003	0.60745289530404	0.665655238478179
NEBL	0.218728111254971	0.21214924398174598	null	0.0791961132630506	0.242137158996265	0.382510389483187	0.6437410368220681	0.0746731548034815	0.18381109509510604	null
NECAB1	0.536311831111646	null	0.990607688417083	0.887404247339634	0.24122539980333801	null	0.44462276946378404	0.260677492315347	0.5836212503617171	0.9830466839929591
NECAB2	0.388894976148865	0.9154610357801931	0.252036493973113	0.588799930263014	0.0307072204571437	0.931489277284672	0.24112948346617002	0.538015764768411	0.9055954544683591	0.36813873915109396
NECAB3	0.45427589794756107	null	null	0.42413230782509903	0.8570982024176371	0.289441411853466	0.52850519411608	0.412572185956622	0.19754122694187398	null
NECAP1	0.43362407390364605	null	0.125313800372716	0.452616968791096	0.9609844947843991	null	null	0.27745197329249	0.9811929631184241	0.830891354342383
NECAP2	0.564485668788548	null	0.7703018629450409	0.18938548389534	0.0399633434909572	0.84045101288957	0.37322142687449106	0.324590607994366	0.9384390759054899	0.10690103107163199
NECTIN1	0.9793912865208779	null	null	0.8218728822273579	0.201357498328332	0.10790301788628301	0.802729985924035	0.6431915054785129	0.105611406428519	0.695000660661592
NECTIN2	0.0172527102901407	null	0.00689883604623165	0.0144961117144253	0.0321469116430841	0.22899837536370798	0.0265533547658325	0.407880328947344	0.600765018372821	0.0102774799506535
NECTIN3	0.0777565828895291	0.0796836056091395	0.905064685160657	0.324467343385902	0.9004876159085681	null	0.913423985636667	0.029256195966949	0.15997467680069902	null
NECTIN4	0.21537040579745398	null	0.17180942847127698	0.00553334011970075	0.0035789635855600897	null	0.18787776109492202	0.0419173819359817	0.253321318215874	0.5388361060155901
NEDD1	0.621677665096688	0.455315488992944	0.512015230657461	0.68726950704017	0.5228322255592379	null	0.44081877755666704	0.41667761168094397	0.6968002976052171	0.553889087868323
NEDD4	0.31783873199626894	0.9806275945771741	0.33785085938605897	0.0819411917848432	0.5419628597829129	0.717150198322859	0.239395800892449	0.0948924691917754	0.0604782337574163	0.691033749952011
NEDD4L	0.0118903587112422	0.505082400062171	0.522150193128152	0.479657850298358	0.8231132545390061	0.40074620859372206	0.40825779011121993	0.853953635052677	0.6226619800994909	0.41858185439810497
NEDD8	0.22729433080053799	null	null	null	null	null	null	null	null	null
NEDD8-MDP1	null	null	null	null	0.13282880719357698	0.46565555484834203	null	null	0.615792089690521	null
NEDD9	0.0783062207271914	null	0.0565408516440045	0.00684119526329896	0.10993415873009699	null	0.0696426655797148	0.00270239163408936	0.728115250981536	0.590889897243869
NEFH	0.06969005303970599	0.6765117284543571	0.817214592109313	0.8988012381021372	0.6919665919330649	0.202741898402455	0.77566734465311	0.980560854819509	0.634011555527567	null
NEFL	0.222664529175808	0.00141012571546906	0.757424667430771	0.988072205307848	0.9159764646463171	null	0.42544642195115606	0.247103899305181	0.804718351789158	null
NEFM	0.649143595146857	0.7620220940111321	0.9318765456157642	0.8935582531992791	0.16865537044739998	0.10574225086238799	0.991667873885261	0.983686211896577	0.8091431867055251	null
NEGR1	0.0918353534872896	null	0.0971221193723134	0.169724118340099	0.142658733127714	0.622529608768876	0.25425369926782	0.176009903742553	0.821519295838525	0.0445207158747327
NEIL1	0.95079903063635	null	0.8954981563007108	0.680241809474379	0.38503836405973096	0.885546766839746	0.807283624783677	0.9419146005000649	0.574837943605026	null
NEIL2	0.799468594519114	0.45169026629833603	0.585373897382918	0.44653757036194	0.7021404744990569	null	0.261907870368039	0.8601968819945041	0.3645961132677029	0.834145794531412
NEIL3	0.749941033435379	0.7837463914395909	0.712879563523431	0.7256411077772391	0.6781305108426379	null	0.7232360604778141	0.6933546695345911	0.979694641854298	0.636813121872822
NEK1	0.0126973772542998	0.9147382237133209	0.0151461862920724	0.0808374143786529	0.366997676552502	0.47689791085888794	0.016534359456511	0.0246466761979798	0.0355194284970678	null
NEK10	0.349154514177332	0.942911719446424	0.0546022706443511	0.696683099064434	0.9796724769372371	0.598272700646842	0.073710962394979	0.528462271534786	0.3954238892285539	0.0833466056559374
NEK11	0.218061482955136	null	0.9572844771263109	0.827879079002885	0.17327016554005403	0.744758994208714	0.773384810838889	0.6818658577065649	0.194187404874295	null
NEK2	0.8781893302957091	0.37343013032013794	null	0.690415879638078	0.32871193438935303	0.27393436884088895	0.609977653722876	0.9213207331103359	0.9713185477130459	null
NEK3	0.904814221519604	null	0.791451788092782	0.963183447594277	0.9906659902045121	0.970518896417261	0.8317822930945841	0.771644526915938	0.062928005106326	0.9266881912730859
NEK4	0.31670989515231607	null	0.0500505049067745	0.273863756997246	0.9529765398547929	0.568333652907494	0.0500505049067745	0.0201148593930676	0.178027744488036	0.0418245543458831
NEK5	0.807921639921567	0.0492456255645665	0.189464753180978	0.6935440722342131	0.8769077747494499	0.16654035877966902	0.392471133288231	0.581971505329317	0.131069571861535	null
NEK6	0.0137465609594118	0.9361969391376971	0.322529952277298	0.0914043960532263	0.523776919416192	0.0401539530321181	0.342833025689133	0.448546520040043	0.683342976368919	0.37296662965748706
NEK7	0.5805863535834039	0.5973477509994449	0.874623887173987	0.161062498051239	0.33667270737311794	null	0.82500039703761	0.175438129329301	null	0.377776351500057
NEK8	null	null	null	null	0.657808906100928	0.881248511999705	null	null	0.129127670671086	null
NEK9	0.330551834138674	null	0.0181794249495181	0.56269056368055	0.6366450285161221	0.0159104692375429	0.0593303306884519	0.300068104345028	0.8714634950857	null
NELFA	0.128674727522324	0.000951209570969058	0.954200961358432	0.42553230286750204	0.476766613669543	null	0.440117629579905	0.723943496974639	0.390756014604402	0.442564587308039
NELFB	0.0976703541498349	0.4000038792960379	0.202322403442409	0.280088297241958	0.16635635305723498	null	0.19658292638438898	0.26921997495648603	0.523432282465387	0.963818619362088
NELFCD	0.9827377408311879	null	0.726669001791262	0.764806984140635	0.346143119998464	0.580719229411268	0.728046878344222	0.912902657138153	0.26197772763514604	null
NELFE	0.612645061080067	null	null	null	0.611142487157457	null	0.683554097574329	0.937881562244546	0.9256956997068051	0.500975957620197
NELL1	0.785782813411902	0.6927429944934941	0.0328664868187141	0.0328664868187141	0.533195054846087	0.3613695138484771	0.4482961541731429	0.21743261299198396	0.7978985905785	0.7981552504137259
NELL2	0.7279235219861859	0.8225071751062719	0.657770203959525	0.85638128371536	0.855879427414754	0.7567760717023679	null	0.5250468420324249	0.8834193139310491	0.8641119965397571
NEMF	0.00571491069708718	null	0.00835853051844992	0.10739607415783099	0.691319693967362	0.5324951945812271	0.00824185618967732	0.0939267828077022	0.113490113666249	null
NEMP1	0.890938217193616	0.82141953810579	0.823863692075905	0.870881564551542	0.7286050640234929	null	0.498253254332479	0.468790651084377	0.0837925281902152	0.694519283716162
NEMP2	0.190328306443643	null	0.753473032842086	0.642538370418049	0.31004121551358005	null	0.365713344862604	0.58393902720476	0.15400135506131699	0.0212998896311318
NENF	0.840121095248788	0.761190879652372	0.9718741882466121	0.563915132667103	0.909368902818567	0.333964386792367	0.5728747399054289	0.912007984256154	0.119894807309087	0.5824379753334871
NEO1	0.583145399243714	0.316847636622977	0.7606674912669341	0.492795348783601	0.49377116656364894	0.830645464275613	0.704165200557514	0.9557770213517919	0.13861087629565802	0.818195600714225
NEPRO	0.0423353863700975	null	0.39746152007934205	0.7073356749863391	0.5524558740923461	null	0.310055989523652	0.39559833162649394	0.29961532987544104	null
NES	0.29336148840737897	0.8744445279390342	0.961983592981875	0.946320390611333	0.736134263843271	0.6957967942690091	0.89204101651122	0.98755422092286	0.694932686912898	0.917067593648422
NET1	0.12954110414445502	0.8331326375861751	0.175202535886189	0.45465819833358706	0.445662962126177	0.8265010487753209	0.24444797201205998	0.736215320293888	0.99200296613023	0.3939070862235
NETO1	0.22001100599894002	0.32808289856553396	0.158817691687302	0.252818723848727	0.681719796661946	null	0.438538147110646	0.50192704544392	0.448273073473101	0.567191285066941
NETO2	0.568633594651141	0.380700510707983	0.5733656550505911	0.257425907501197	0.110530985618865	null	0.679177395717388	0.412195617096359	0.9413787369656809	0.176203386930182
NEU1	0.47788841090702205	0.14248504644985002	0.937090177341702	0.987195047964357	0.449610295327337	0.33048294483201096	null	null	0.0190322274477492	null
NEU2	null	0.23824761702446598	null	0.722576454013679	0.7493947366240359	0.6443684849276939	null	0.18412674145920602	0.178015759382054	0.305638527274377
NEU3	0.30602975744682204	0.00483929179961662	0.299278791487333	0.237507113338096	0.250340429082785	0.060437568046309995	0.299278791487333	0.29113401425577895	0.623412987046147	0.15751774227734802
NEU4	0.16452268257202599	0.22158491839120298	0.144977076666283	0.174531876309892	0.988091040549281	0.9925611337189929	null	null	0.269819247386903	null
NEURL1	0.372088720120966	0.12172638340135401	0.870654732450404	0.0389469013272949	0.13048724169305098	null	0.861657106392024	0.133232324821677	0.81030667508623	null
NEURL1B	0.11103728142927499	null	0.5556946485226372	0.632494946286556	0.8475495506820551	null	0.81246873075272	0.8025896043569442	0.685336852179737	0.7589442063649209
NEURL2	0.9262790517327221	null	0.806769028791069	0.9877955978638101	0.126488229971285	null	0.13107205299893	0.148398578442518	0.113353382760428	null
NEURL3	0.545977766791834	0.230255575425263	0.880222035534605	0.14580181525521302	0.20543516619098398	null	0.880222035534605	0.270214538037201	null	0.0669764900214262
NEURL4	0.611800431933417	null	0.0805805296600622	0.32846439645067	0.529643498886931	0.322702026677602	null	null	0.11385642004035901	0.5400592210328621
NEUROD1	0.6837812767771501	0.612574955910538	null	null	0.848219325233053	0.7496283458994509	0.759568038521242	0.846834814664761	0.0287916859064199	0.8773512416984449
NEUROD2	0.989969879197668	0.20436997644200103	0.0355334190770551	0.225426616415237	0.22219745658061102	0.22071338510901298	0.15877112782403	0.108299376614299	0.21007707937975698	0.21041248126181603
NEUROD4	0.545701640370218	0.305170426879926	null	0.00900481462807168	0.470511412998097	0.908569186506075	0.859353321405365	0.62769895899978	0.5416593512508161	0.48150898931534497
NEUROD6	0.599410462619832	0.9776823159429641	null	0.344982542961934	0.684850662387202	0.4155421940174939	0.630602800301908	0.9380103785703109	null	0.853518166998398
NEUROG1	0.8658388262912309	0.6357887772247509	null	0.16892432793170498	0.152685880476528	0.153398281837655	0.917668776619521	0.253420889085108	0.6086451318747329	0.10440136289225599
NEUROG2	0.15697929516085699	0.908207466968414	null	0.7808108944314341	0.0839848396786642	0.145606480109183	0.14477618384770402	0.22862241863939103	0.410278969629957	null
NEUROG3	0.453522497063177	0.42671312848685294	null	0.45134984765674097	0.46852901488230897	null	0.38901825275334095	0.524056340981986	0.41977329947509795	0.553953108237416
NEXN	0.850510265263284	0.9382426911963799	0.877004859581683	0.446095393887698	0.425888412309971	0.16343714460457198	0.5431294926875879	0.13195288833772698	0.3935446453787871	null
NF1	0.406473839851687	0.485681922125377	0.298592793474781	0.592614996449197	0.0798639848329739	0.8193074806823599	0.20329381629802398	0.590532263993931	0.715732869209771	null
NF2	0.17518619919785197	0.8646166724725028	0.997778843544175	0.9843920424121859	0.468469022138887	0.642191067956219	0.993896981954828	0.9960470630757299	0.193920036058083	0.971142277913382
NFAM1	0.17614531674433398	0.512567244706081	0.14789887942288799	0.48106203708592793	0.20506194534192604	null	0.215897564290206	0.717187882024667	0.0507947613012979	0.629283959761699
NFASC	0.428783552706019	0.63940566552039	0.155108171010078	0.000579190547008168	0.0139230629673035	0.724876324182162	null	0.008357079822008841	0.17465661299336702	null
NFAT5	0.95477237367194	0.8023103809487641	0.9092795387901709	0.288202759764134	0.0278817516335282	null	0.8056200839444109	0.22530449805129105	0.468447553435303	0.506155976736805
NFATC1	0.140563678068322	0.5046088557105279	0.210276609755597	0.654469880079824	0.523518474457503	0.6824965718042428	0.9143408884359251	0.845448168139771	0.643296379663176	0.900959249130664
NFATC2	0.35898668680318196	0.756834349642866	0.804151367349494	0.996476243271462	0.855785260142499	0.7483403904375721	0.00278574750934546	0.689402129439996	0.484062663362673	0.11664080892664601
NFATC2IP	0.753229942495632	0.0980790802355723	0.460589177971687	0.432718164049504	0.542466214023272	null	0.511538053429393	0.46400070048213793	0.28709136846757694	0.43772855419055395
NFATC3	0.42093177156585904	null	0.39887550570922203	0.319226837986456	0.133364635650638	0.0342688448692676	null	null	0.678056745280347	null
NFATC4	0.644160221682744	0.37476961028199895	0.848522206634768	0.9008703987916321	0.807295593929322	0.568584756791223	null	0.0981139418781489	0.825265837021025	0.687559828820173
NFE2	null	null	0.0882470653446508	0.17948692036749697	0.573064511952426	0.805814090624769	null	null	0.215386016247751	null
NFE2L1	0.26695854811583103	0.0108360120957967	0.407697272181928	0.160177326878364	0.16796063613292903	0.41239721130530893	0.247953483348898	0.133960383422672	0.961845284630354	0.409255056668246
NFE2L2	0.45885740489458204	0.6757066812023119	0.0358422246463653	0.6812709442801149	0.06625262929546599	0.29767561126899605	0.8985725086531009	0.9149184855262329	0.0350641266317583	null
NFE2L3	0.31011276415697897	null	0.0695865244484098	0.330575689763876	0.9306549511195171	0.7364668991454292	0.0759920673749321	0.579098183488065	0.171548190613501	0.744342584213278
NFE4	null	null	0.0791139155411633	0.15625875037814402	0.147645086934371	null	null	0.18774872150651897	null	null
NFIA	0.71678091210453	0.490062676230198	0.0830075757623103	0.949950836418901	0.456010118342837	null	0.694715766906155	0.584640403863522	0.907742621221282	null
NFIB	0.919364266702093	0.31006073820763397	0.762725582778783	0.24187425649852398	0.199441820397939	null	null	null	0.801853962361204	null
NFIC	0.197209495237008	0.909189380498991	0.369367626455326	0.60039912403483	0.34966947795868897	null	0.0772213287552218	0.269799301624971	0.6787913072686801	0.317068353901856
NFIL3	0.0862799690719671	0.639506783021799	0.0834395060269317	0.225946031659905	0.6318135780999039	null	0.0216924444098032	0.242805596888978	0.91246217759508	0.9734202240907509
NFIX	0.513498032062077	0.7052283714344141	0.295876659747115	0.306776984189067	0.642698294181187	0.0357093866450635	0.187165133064977	0.130940007296914	0.10997681708546901	0.8077525476802281
NFKB1	0.8763776431709219	0.668810654985301	0.996163211194797	0.976690477871805	0.8514065865917041	0.0921807278054187	0.9988875876417809	0.993033402147152	0.8815665033320749	null
NFKB2	0.899971951806936	0.473130700918152	0.22071187951013396	0.543105354166959	0.962532159771173	null	0.196324412129286	0.7145429874479058	0.9369505228408891	0.0693931949974838
NFKBIA	0.9052584306695171	0.603185867957871	0.9589483332036841	0.930948079918497	0.35306457537638103	0.41424524069035096	0.881905680739662	0.8719514260493081	0.6033108718761561	0.9688973860522869
NFKBIB	0.6692402167902789	0.639906746503505	0.7022282518373729	0.28490944742837393	0.23513619252332799	null	null	null	0.7829070177308259	null
NFKBID	0.48739588838711895	0.6180635489318079	0.479946198750055	0.408770459801267	0.9321507600744391	null	0.31698014247312606	0.31868943792056104	0.863553444919485	null
NFKBIE	0.3896932452507129	null	0.462676840786524	0.45511593183954796	0.41312279866603496	null	0.41871303848173497	0.41735224136569204	0.935502964871946	0.562872937443224
NFKBIL1	0.4092774144101679	0.0309504544026014	0.846548837004057	0.0819654943064803	0.8551224373621459	null	null	0.925289236695881	0.6283255498737671	null
NFKBIZ	0.45491119055604895	0.22635151160096897	0.909519329117361	0.989413834346415	0.8929088096749229	null	0.123967497407255	0.673768902162268	0.9827630310794251	null
NFRKB	0.596541896142302	0.9978611193475391	0.7209157935259609	0.39285223635631705	0.0565033888062099	null	0.764188614432158	0.0974593969400711	0.892602411674766	0.158033107316436
NFS1	0.0572700945163376	null	null	null	0.31860814557381	0.535928185932124	0.7668003380376992	0.406058955559076	0.479402105887255	null
NFU1	0.434612659527477	0.346380289116108	0.8687833047280309	0.950173118217307	0.5771524413449699	0.900431127744906	0.866678513793692	0.953862053428846	0.34999733060979804	0.8744493547952191
NFX1	0.431493262835031	0.5582037035445899	0.976661494464847	0.19314586869322	0.572183308651203	null	0.9668861497431801	0.566561768460465	0.29237951407307	0.5833229088961179
NFXL1	0.06089214072078201	null	0.0841134770409508	0.196309021705513	0.428454578717161	0.32538467624754	0.0821703760811565	0.15411158641519399	0.970019892374153	0.49466507905561297
NFYA	0.724763161551193	null	0.348996178733475	0.290831532484839	0.795529955381365	null	0.127417059626654	0.12971740791531802	null	null
NFYB	0.8623845121407478	0.496775251525017	0.11246881495814201	0.675443825702959	null	null	0.11246881495814201	0.624027635919974	0.00116417139271086	0.893751619971005
NFYC	0.7151154259936899	0.172722964231073	0.186645113908439	0.49881855006296205	0.981880830347297	null	0.219470294114846	0.30785189452057	0.37448335474969296	null
NGB	0.722917714534901	0.8607560572620409	null	null	0.40884290252006206	null	0.936481335633067	0.8229030121700601	0.590639140259026	0.930976117664396
NGDN	0.37400514462974294	0.247439925257012	0.501976526162287	0.20108046497524898	0.0503632236050703	null	0.17882808093939398	0.109698767229154	0.6612031268361149	0.19422319546679298
NGEF	0.454424263193126	0.614352936967369	0.9549600847324341	0.545463931830342	0.4841360300218321	0.426057125242437	0.6862309176058841	0.27655858193154	0.0944447694873591	null
NGF	null	null	0.37289548822533003	0.595914917056103	0.22141960986503798	null	0.8742811816449509	0.417636644044592	0.10511005357582501	null
NGFR	null	null	0.689175260890855	0.567478612764967	0.159375853578586	0.59574862445	0.176160977879631	0.19460280591987802	0.9147917519905491	null
NGLY1	0.927019554108558	0.960980835161927	null	0.0407069863372218	0.0343081647855932	0.295233024704991	0.0946441151068216	0.0130851113176486	0.881310854865371	null
NGRN	0.0170381597356237	null	null	0.100883157739214	0.723412930763692	0.471714889980208	0.9369268941278199	0.9369268941278199	0.47513573957134997	null
NHEJ1	0.7898730933268828	0.99693685706164	0.9849343751272671	0.9865770526400609	0.741749492760476	null	null	null	0.16741934215162502	null
NHLH1	0.510449558690499	0.6679869643581879	0.95799646795748	0.252603211060007	0.6918742244411789	0.7796921598220559	0.942646366837672	0.235310095211197	0.229744564006381	0.0210867135055338
NHLH2	0.798119169968822	0.201708568663298	0.628839278171584	0.9911662422008471	0.17904047884200897	null	0.6637422968794661	0.883748727345315	null	0.5452327830457899
NHLRC1	0.82846338237777	0.8118019020156659	0.888972316379403	0.0784238969574009	0.291663453920354	0.138450643647018	0.8236593817492349	0.9657845956326109	0.45675594062878294	0.930843990343741
NHLRC2	0.48125342733842	0.7665736139570491	null	null	0.424186282363938	0.909704845178505	0.7332758435200291	0.8277798263944369	0.699271720963662	0.32046976021156204
NHLRC3	0.8948167739116909	0.302325313711537	null	0.41407759854361104	0.43086469102167896	0.6013716854178729	0.213955656701363	0.205786740346651	0.838438873593038	0.49017316120478793
NHLRC4	0.215483792414978	null	null	0.127501990282863	0.999401586650815	null	0.9646142920569891	0.0437582047623444	0.5696235365137691	0.0772263451738604
NHP2	0.8460783631669492	null	0.91433319889893	0.8630735709387858	0.8985617590969929	null	0.91433319889893	0.96379923378178	null	0.621059882745496
NHSL1	0.8157965437064759	null	0.991065353900255	0.5413976089980801	0.6827115230338741	0.315709959078672	0.11216042142408197	0.326954203186841	0.127663958014986	null
NICN1	null	null	0.7935175989117209	0.9738686180423449	0.0250932389446157	null	0.648714681074667	0.7566100218042758	0.9140630727407021	0.8952635925875999
NID1	0.253740498303764	0.5818974454808828	0.614920450127947	0.957338037294472	0.317057233070484	0.42067939203017896	0.527205273558719	0.964422969790785	0.479642670912491	0.982514192303323
NID2	0.512575016442514	null	0.7528561952378181	0.723449014754751	0.821057959762927	0.320839474429346	0.7181541807048739	0.7743233417388629	0.46498709157353296	0.7268796572778959
NIF3L1	0.349739726596575	0.119722014391157	null	null	0.545738627187194	0.00296001683538361	0.607531972128666	0.47514669351596206	0.830911282691139	0.806593981894678
NIFK	0.213935126958351	null	null	null	0.0368062640694418	null	0.858308726953138	0.9716637035863499	0.15345283987338398	0.584146241726865
NIM1K	0.542262663984431	0.273889871270356	0.47416552085655506	0.5241122099133471	0.418684269718752	0.0171781953800845	0.466066182838351	0.643783101226245	0.883573484368422	null
NIN	0.9126164519238059	0.12492945634022301	0.46889549933934793	0.660639472595642	0.24677605577514897	0.8750340225462021	0.13251694233053601	0.25420936360914603	0.862178163988633	0.31021315618282297
NINJ1	0.72070457831902	0.45436257789242895	0.87536541068977	0.844791401486452	0.183466956199053	null	0.9155157146813199	0.6587791378420279	0.33041026900498	0.45990456431937105
NINJ2	0.446257118731056	0.505044312390928	0.7149889979855059	0.704657267491303	0.0755676243963634	null	0.295290965320817	0.129031251856962	0.60674821149245	null
NINL	0.783193918768852	0.411716386767933	0.871431597428292	0.9148782898728379	0.17621928351157198	0.46678514411439204	0.8908182585822021	0.931977749009892	0.743816639147402	0.607827817343534
NIP7	0.125965150501172	null	0.239192177830218	0.375891187404476	0.35651570109555	null	0.266190183061028	0.26972254554990804	0.0456387540163072	null
NIPA1	0.0999330220539637	0.248104467211756	0.973400609431891	0.962542128116917	0.20935551970530997	0.7971813924275659	null	0.9002848700639542	0.39063292313282794	null
NIPA2	0.8223879950239742	null	0.9289166899495072	0.627950000623473	0.517391864501583	null	0.9289166899495072	0.7382954967263621	0.250274331706382	0.858103135258375
NIPAL1	0.00794071191898027	0.551880670242038	0.00349984177938067	0.228975092547315	0.8898391513704279	0.720870017164177	3.7119613443215e-05	0.11286643041372803	0.185662356305114	null
NIPAL2	0.435929854726069	0.27112826611240903	0.574305905620808	0.23016048156312302	0.65787449175063	0.789681738262847	0.566500634268481	0.197659093674441	0.9403831856179449	0.10674383429367698
NIPAL3	0.12939509059489998	0.32732087102651397	0.43812073901250304	0.00955449178568801	0.15132363191823	0.364661311534676	0.0518164516604843	0.0127245119020836	0.952869303098965	0.159584961635035
NIPAL4	0.211002654812066	null	0.758538383535925	0.899613666212478	0.410581312301469	0.525878708083623	0.354208270221916	0.754121316617494	0.371287458587347	null
NIPBL	0.856777490188282	0.178916617563889	0.20553784668866698	0.21946685308052	0.19290855964133496	0.029450742697692	0.13285415276575302	0.055812083499767	0.10904349855857902	null
NIPSNAP1	0.371892934618706	null	0.993075793774364	0.525765538196008	0.9721076805388659	null	0.644946377880543	0.37512204746152294	0.243508926478028	0.39048291728378204
NIPSNAP2	0.7129975539975509	0.5391769822639629	0.537384831358095	0.6438727339713279	0.387932726720592	0.9751032225652242	0.9901730780095279	0.9901730780095279	0.801111491930795	null
NIPSNAP3A	0.7514698748515091	0.36257604012141	0.7437667996534499	0.7520377570259671	0.635107643887545	0.41574218597033896	0.7866626575527841	0.10242551294482598	0.8025119539572451	0.40460906611733793
NIPSNAP3B	0.716946598611933	0.631725835660636	0.6001191101533829	0.747038122238062	0.5660640046205141	0.43052058618323297	0.6001191101533829	0.562854813341599	0.150959410833685	0.853166308325846
NISCH	0.0156197785362853	0.0479715788762372	0.0435910324801325	0.0430574003203673	0.194080548559408	null	0.0113061606491942	0.00982404857487296	0.7768637541745559	0.0455993834943018
NIT1	0.557597803005418	null	0.254711741839463	0.496233126753603	0.867052314654735	0.605335273410791	0.281254985786413	0.399251483822084	0.0809030014622448	null
NIT2	0.0576652355123739	0.8723962318614531	0.671804161989553	0.0906843759973623	0.10350145273988999	0.0679546009514477	0.671804161989553	0.101468358393652	0.8174564139341159	0.0702457300889832
NKAIN1	0.0673415177457799	0.000311499254679437	0.0769978263832201	0.7158941744388421	0.73329335815276	null	0.0116391309437198	0.146471917484796	0.179842153930196	0.945532341047263
NKAIN2	null	null	0.29444317828941496	0.11309919790952001	0.342756732334229	null	0.431241459590225	0.582847768239947	0.48240959647296006	0.2846702250195539
NKAIN3	0.289203013631822	0.364793610385871	0.8081329564327919	0.5627476813774029	0.7409527861528079	null	null	0.696243353708595	null	null
NKAIN4	0.6987551484647929	0.964808511541407	0.286762176142627	0.877615750153764	0.9450823768238179	null	0.40060956444575196	0.108875949337705	0.5702481317987089	0.501652538579536
NKAPD1	0.10030900248359301	null	0.0465837259590322	0.0541694950556741	0.31972534156126303	null	0.0583866759107833	0.0412640629469215	0.087312871153934	null
NKAPL	0.855583566287538	0.107411328490595	null	null	0.6874685532109329	null	0.7940331182144159	0.351458635898207	null	0.38659261486773705
NKD1	0.216570347864026	0.292490590805757	0.15169184916419598	0.31046996832756396	0.6192045416444821	0.22577948895186997	0.13311200925006	0.32601736419209304	0.51435928267631	0.284060283790193
NKD2	0.810601569352396	0.8714467993489079	0.9292382183196999	0.0236250823850019	0.5516613298054339	0.9451515617561351	null	null	0.12386152142203599	0.961261750733745
NKG7	0.427825032134819	0.168623220256739	0.4009723547189579	0.532465083422604	0.365203898625336	null	0.43187866079209203	0.303861094511877	0.4133513894123089	0.34517361356286397
NKIRAS1	0.33903764610046605	null	0.483601371240867	0.0136847540422351	0.96236681395456	0.43623089352007793	0.821975440754625	0.04587591742955	0.286813919661197	null
NKIRAS2	0.8340483307092691	null	null	0.270710912644177	0.7681553386553	0.849197425063878	0.42890035310377295	0.32219808950718104	0.343134957513312	null
NKPD1	0.7174903473158051	null	0.498669190320983	0.865902903989047	0.26254522732625896	null	null	null	0.956150449858335	null
NKTR	0.7237948802366041	null	0.16138534325005702	0.663202854570124	0.343711504816733	0.0852748087412956	0.38256982879765006	0.199763416333533	0.18699953623569002	null
NKX1-1	null	0.445190355062365	null	null	0.0496135244674178	0.596592611586374	null	null	0.468740158441502	0.27564829709660305
NKX1-2	0.113277289327588	0.295472761652553	0.6503341126056129	0.23757732246888702	0.918910617137042	0.788243345384852	null	null	0.9619659817110291	null
NKX2-1	null	null	null	0.7655554757194641	0.20512170354606196	null	null	null	0.5445884229092129	null
NKX2-2	0.259870896998345	0.241728600082054	0.217192621680329	0.743907669911263	0.7714283948052929	0.0653226238946443	null	null	0.34654065137878803	0.331781774234462
NKX2-3	0.00439891397157566	0.9687125092547509	null	0.667356088971456	0.33170553798443203	0.4920719820330539	null	null	0.79613430085166	0.07839187036768
NKX2-4	0.45885775097582304	0.6873332759525511	null	null	0.823547091317662	0.870353867203326	null	null	0.259718267725261	0.573336235614162
NKX2-5	0.483900831047968	0.73288527763704	null	0.267900281503127	0.9975193880493359	0.90579250957351	null	null	0.0132633019710402	0.471076106865742
NKX2-6	null	0.263649373638881	0.773933541508168	0.181257741521823	0.269301785834166	0.135205506331489	null	null	0.698063496860911	0.10319428196612801
NKX2-8	null	null	0.21867740753721598	0.187746350391816	0.8132598654549459	0.29964530334973605	null	null	0.746522338886105	null
NKX3-1	0.695343139453304	0.744436517244202	0.278189246560149	0.48987548102061396	0.298328065906724	0.6408245012510301	null	null	0.150422172349595	0.519395890289972
NKX3-2	0.12297218930183301	0.5894758177432651	0.11783180506447301	0.17438296088043398	0.0228576286353804	0.4901367988792121	null	null	0.643606777403293	null
NKX6-1	0.432731623553104	0.43544571825336703	0.380838311934656	0.34587178826833004	0.37759460802868	0.11594217732135101	null	null	0.44340504679903797	0.805057943281794
NKX6-2	0.800665237146099	null	0.7146393358326469	0.149039552808259	0.323108830379496	0.979357044234012	null	null	0.512199972413116	0.7827695605541949
NKX6-3	0.5740218969757379	0.66207320435502	0.936511374434323	0.782822794918349	0.137570921943022	0.15293345161348498	null	null	0.42495168422660606	0.799032597803918
NLE1	0.0887042027459557	null	null	0.359418209309235	0.841048894378673	0.044230357517165	null	0.113343685823208	0.46817654692940797	0.259959736512803
NLGN1	0.94165121030638	0.8882770464511651	0.393972439162768	0.543786179562426	0.932194488112715	null	0.39006623436909293	0.556006001044705	0.799162805553333	0.22784326726567602
NLGN2	0.8241144403886451	null	0.873160604687625	0.922657282130103	0.6894515779730579	null	null	null	0.41687847442188597	0.9761742354515341
NLK	0.6613703478269589	0.38767719359182795	0.6754636514744711	0.747076146395022	0.37505137591271703	null	0.6754636514744711	0.6796855402228751	0.0440377546839781	0.545883475821033
NLN	0.27731907009571805	0.7183631541554449	0.7142198708609221	0.8138345265028879	0.48381981106582395	null	0.74868802873991	0.515709362214555	0.355299605244665	null
NLRC3	0.25933744534052694	null	0.992773456029422	0.887600152266684	0.597338130712961	0.180925055976636	0.9954744342012629	0.379887264449276	0.0726401372663821	0.425711280773008
NLRC4	0.525080241036563	null	0.19979360113444802	0.504180547254818	0.0337285144572586	0.248999979526743	0.36004109903230297	0.0172032090639032	0.75510779552776	0.0192995421068044
NLRC5	0.9047773662272629	0.8622374909394279	0.9505334100296129	0.9863533323266851	0.9444225461553921	0.51451997736491	0.9757360476074142	0.9880767322615892	0.9935139219000519	0.911653304746083
NLRP1	0.195318614536339	0.207681674205513	0.704793168370713	0.497186433551324	0.8047597736707559	0.6663317057608	0.284335467355967	0.391134515129877	0.963955940815394	0.8825117410802891
NLRP10	0.21772234298836202	0.594459430485946	0.9331162429022959	0.6980592488133371	0.822600764799583	0.930722972051148	null	0.780959415641893	0.109227133009527	0.925699079379016
NLRP11	0.673427478997825	0.875889853533179	null	0.7069950636202641	0.204351840062435	0.9133527997991279	null	0.5002624532359471	0.750949127240047	null
NLRP12	0.718590771862192	0.445273769844678	0.44892975409067104	0.0960923531187877	0.117769801363835	0.139512935350172	0.42125187860528995	0.0649764238395529	0.387636409852731	0.0791012599809298
NLRP13	0.6808171199272571	0.387744174390657	null	null	0.931630330059079	null	null	0.0248428546964455	0.45465496304302	0.32756766351891703
NLRP14	0.995391977313562	0.13959968777761	null	0.0512911193172157	0.0798838690376943	0.0510563748211754	0.0525595999509297	0.5150290937695371	0.08444552901098	0.336684661458803
NLRP2	0.88963879183992	0.8169945262419309	null	0.7407089312847859	0.43824736320242097	0.38105664242010995	null	0.8651216628825469	0.9607651754665101	null
NLRP3	0.9708595791866841	null	0.15200636474909698	0.15150020099206002	0.56439061092348	0.621973284694598	0.939396702471434	0.720978150781828	0.11619070947267401	0.0999390806193859
NLRP4	0.4384720149381571	0.8770472001396729	null	0.411484676357184	0.357165707253275	0.19721612508058603	null	0.7765635842370949	0.21197672198817302	null
NLRP5	0.6960147284640911	0.137853397006682	null	0.187353608906755	0.9087471148622471	0.0520253843200222	null	0.8607896476294219	0.34016183701248	0.8596221834854001
NLRP6	0.547900537502802	0.405391125408506	0.163363488170267	0.480571633772956	0.20599744492826802	0.9127979929220408	0.17274558723165098	0.701715271494541	0.500407142270924	0.6132764098243709
NLRP7	0.536968149523466	0.5860881186879979	0.23864247855229	0.22939644367982998	0.36231090193040294	0.23569396261480302	null	null	0.205286749855879	null
NLRP8	0.50697970777113	0.17016389913290697	null	null	0.40545380277741105	0.326581842587846	null	0.732704733808338	0.0846162224341483	0.9378061209717441
NLRP9	null	null	null	null	0.0699445549733519	0.5830738432052591	null	0.0500127829581994	0.0270392724114459	0.0320525820470452
NLRX1	0.22518828695418	0.479557934585938	0.253076733652591	0.490719014260786	0.769420958907012	0.989962480164902	0.253076733652591	0.163652343706589	0.363300623539644	0.13168382001294598
NMB	0.605403921984059	null	0.654911970196675	0.513444506334684	0.52620055105275	null	0.575954274466795	0.11980893692868902	0.913235967252966	0.784436685611833
NMBR	null	0.222747961739957	0.0695719223805716	0.0597909767606789	0.25120348365233397	0.911487415361861	null	null	0.933296157933578	null
NMD3	0.550310921927929	0.232466544603705	0.9211294414358381	0.728153734775445	0.0411949532380648	0.5013277354320771	0.8563937052383951	0.42627269069944607	0.559703817066779	null
NME1	0.646605357494056	null	0.621842054147552	0.915704720200182	0.41675968897609	0.11852588224442899	0.59302802207153	0.4288281623086961	0.9516448619860491	0.473725965294096
NME1-NME2	null	0.8466172982549399	null	null	0.45299715425580395	0.14418138768748198	null	null	0.681038042348295	0.332003947394411
NME2	0.94314057233813	0.8466172982549399	0.43781351606332003	0.95959801238121	0.37789683721869105	0.176257374943145	0.427785659951623	0.42438422990807706	null	null
NME3	0.481279096431661	null	null	null	0.8054792610806641	0.46532483923914203	0.925230502265127	0.686393034662568	0.949342586107098	null
NME4	0.656718281681801	null	0.7821884953879019	0.8110832756236499	0.6793270354107199	0.41534956198287504	0.67422806650669	0.6938706752403249	0.7011899308456979	0.547601303886726
NME5	0.9459657081884789	0.984367951862861	0.7441385690443459	0.6509507476710811	0.0236601681052122	null	0.729059887833596	0.7184890785731809	0.0220547555560509	null
NME6	0.8041133128105551	null	0.17607300354279198	0.199581403079361	0.150154525765245	0.5099630333472299	0.16246939163808	0.243936712304281	null	0.0773948013475571
NME7	0.594318146503472	null	0.875639403475615	0.88991868249578	0.160778548138969	null	0.5615816269542429	0.7784670026402671	0.550268081942571	null
NME8	0.0659383415354384	null	0.588148292444465	0.503607698630728	0.5913559759541259	0.8143542783991191	0.69572772575909	0.0461599830936544	0.144537494947498	null
NME9	0.96341850874734	null	0.517968255127141	0.6609405719843678	0.817231420902273	0.71718271103439	0.534112135868236	0.5637582150832	0.3753723941964389	0.617193705912857
NMI	0.30211913559772396	0.533447020533369	0.161929355121044	0.326105881680684	0.8593396510982829	0.0452831012863779	0.0615327011894111	0.494659718394351	0.6468061305871341	0.30006832754379703
NMNAT1	0.16842018498272898	0.65529174436723	null	0.8082151256988521	0.48946123386350393	0.16309500445791597	null	0.48791882936333203	0.188222350815228	null
NMNAT2	0.8959443570495409	0.26641060212621803	0.22884726468795702	0.705881154755247	0.380600716719091	0.385638390626335	0.21148300747986998	0.7408276997557321	0.8690900762262851	0.10226828010785301
NMNAT3	null	null	0.158951981718728	0.427669594365289	0.909988474820455	0.831846884840005	null	null	0.5147347065739729	null
NMRAL1	0.508560400474334	0.574198274594801	0.584202674949181	0.951447535790126	0.7938796230444529	0.628495755475391	null	null	0.8421171647115729	null
NMRK1	0.845816385614963	0.682879938589934	0.139380666444302	0.524641587205758	0.21374626083557102	null	0.0865273970149633	0.42814577576877794	0.7949250671427329	0.100314168602457
NMRK2	0.9337174365650341	0.48039924357457703	0.773852105245115	0.516871510077805	0.9600582728278829	0.892553157564448	0.7216601833676679	0.87281358504234	0.3436455801196	0.139873698523967
NMS	null	0.867786621211316	null	null	0.40332285804862106	null	null	0.305482669036562	null	0.301751139701459
NMT1	0.446704405777915	null	null	null	0.9327039308066021	null	0.7970516704835509	0.12538696703488902	0.8048252507616921	null
NMT2	0.21414223573775798	null	0.00151260698451527	0.566574123228056	0.164000161249163	null	0.00158374718949461	0.29246457012923804	0.6570659301205319	0.0672484250453467
NMU	0.036566184514805	0.452867377320906	0.190355647213029	0.304893338031794	0.253388059711927	null	0.15394397772201598	0.261546893732381	0.205101975641125	0.5262121487674509
NMUR1	0.9239217341030799	0.5435573496078989	0.9396568627141071	0.760829481112306	0.5173699207243561	0.253353905718599	0.71293291817084	0.289612012886528	0.660555322986992	0.8126832648826909
NMUR2	null	null	0.400777623883652	0.400777623883652	0.35878386063848294	0.47879030222985103	null	null	0.402308101278223	null
NNAT	0.8686567968735529	null	0.0995769084567311	0.9566869354683148	0.739774935859761	null	0.8350180405783071	0.832036349742001	0.334881681461046	null
NNMT	null	null	0.055936663425282994	0.185357373942764	0.9012319138034709	null	null	null	0.194579618568198	null
NNT	0.503244205521607	0.45947919658192604	0.14120007070012602	0.751507140309407	0.7551273943517309	0.5803938826611309	0.43062405086997596	0.885432695308902	0.8574626620111708	null
NOA1	0.48765470866586796	null	0.355108486648945	0.696483405545855	0.38864504915704995	null	0.34233905578993895	0.0246890821443365	0.300880729163589	0.400680288395845
NOB1	null	null	0.814540615789507	0.845697522665473	0.7098429494651359	null	0.9099579881590429	0.544995860140924	0.982484025440203	0.8978346453155179
NOBOX	null	0.221500151374075	null	null	0.3927199102236889	0.79141499539108	null	null	0.41290985612456105	0.431659277929628
NOC2L	0.871277460791703	null	0.7541296912275369	0.597403364747084	0.067988792323062	0.9708660892015749	0.162247481705085	0.7790000908134259	0.157580210259286	0.17664604979617898
NOC3L	0.30652224506781	0.4177606893695921	0.228946411803579	0.45979001339685405	0.760693931890063	null	0.23231277147427998	0.4375380521119279	0.25792447498118803	0.20804171869841398
NOC4L	0.445390663818263	0.519813377475411	null	0.40648860239930706	0.115925060131419	0.588498159880403	null	null	0.431711565250481	0.694180209054512
NOCT	0.314269329061302	0.00273078188871168	0.0378838078624527	0.00328941596929155	0.161670497312987	null	0.0352540130536028	0.0634576946127494	0.0848922170234712	0.0211874161568141
NOD1	0.674479948694644	null	0.43514102307965896	0.41028364194457395	0.979059803981445	0.9687881296246541	0.75705029500005	0.521379193185054	0.347263532986255	0.3309043559589461
NOD2	0.448071296109253	null	0.8773909049614009	0.270215489510538	0.345760910025705	0.4012510843979	0.320184057652566	0.33910285779463	0.7417040281082621	0.7617308035079929
NODAL	0.22964577911089004	0.0707471217043272	0.314759625966563	0.21172386972196802	0.23795895248682397	0.0331064455689983	null	0.924878676371662	0.0607163222139389	0.9771815741236779
NOG	0.408582945099075	0.894690263359985	0.19855082829458198	0.720908911296313	0.0260703912760782	0.0244811691560941	0.132770968565285	0.718926883383338	0.311198653123973	0.86810523136153
NOL10	0.0576500753727172	0.0605562975055691	0.14587732809463802	0.898917566381907	0.43024954623597994	0.41265211947857106	0.868226465937267	0.567998975858313	0.624050620473072	0.565479453660813
NOL11	0.4142746252031429	0.826144253897236	0.461708687444072	0.8635895190306	0.8798372334774641	null	0.549334118554614	0.8580056244597299	0.72751182858952	0.44704143009941993
NOL12	0.291603603124091	null	0.517403289072372	0.515506318036289	0.38730598995541604	0.349223418942336	0.31124956708488205	0.251149215064527	0.0646708972573239	0.135677743832279
NOL3	null	null	0.16241034742458302	0.167764321922242	0.41192311625153005	null	null	null	null	null
NOL4	0.6476160982096689	0.528846169037973	null	null	0.231312968562186	0.473521199299456	0.9680865191697909	0.36380680403653004	0.225466877689948	null
NOL4L	0.48224475829937197	0.5037457425000971	0.306835858346436	0.42974642511774397	0.8138446844469449	0.42989723993144197	0.9428400134435171	0.8788664490963121	0.9137511125726959	null
NOL6	0.6024263289187161	0.7677822825236759	0.036691064015475	0.0196429061983696	0.9548244100465959	0.9282676747776021	0.6443994148907429	0.0671707287791286	0.64677192059196	0.0463284454338349
NOL7	0.448701264604133	null	0.19568882351952602	0.6399239895491271	0.47475864752881697	0.5425380066861529	0.172393599532233	0.55660489338972	0.0991219197524497	null
NOL8	0.730667047086113	0.174864958820099	0.9273744406060749	0.00263399823990706	0.92084278942122	null	0.5598793706953679	0.435835782659676	0.6109403637268199	0.677815673425652
NOL9	0.6991703591321701	null	0.15093675512884197	0.297024372693984	0.12016270574792301	null	0.151353991793066	0.284257735843384	0.101357216499983	0.94546968609292
NOLC1	0.428997246344649	0.43363272710678397	0.326794363265738	0.0259596553933727	0.976848335707611	null	0.326794363265738	0.0265540616142578	0.19770600117117104	0.7695362769348091
NOM1	0.641911702185674	0.981889315252537	0.9947634460333091	0.9041835810267	0.552407824334473	0.0185857919337218	0.9602468113328441	0.973642295035297	0.941372171752502	0.9226718516819109
NOMO1	0.0457956149176049	0.090503227278399	null	0.80700998608457	0.572726349747029	0.6387669460843061	null	null	0.18933375903644398	0.637235742848062
NOMO2	0.0345623173267049	null	null	null	0.537965069178187	null	null	0.497631791943095	0.0832743942987768	0.22595007792819102
NOMO3	0.7320970933215369	null	0.8169627932877409	0.8323139280521329	null	null	null	null	null	0.502187626698149
NOP10	0.8457190513102031	0.6195231050736191	0.11821154622987401	0.167267078505017	0.102291919645475	null	0.117066740000759	0.147350569705345	null	0.13796147487770496
NOP14	0.639399201139819	null	null	0.38714210472913896	0.91899702592417	0.312148264944941	0.9241464039278922	0.8985130081788241	0.683085483579977	0.25668844904104604
NOP16	0.969206258160609	null	null	null	0.24309984949008603	null	0.8198583411791	0.8198583411791	0.656921984214528	null
NOP2	0.236933321384874	null	0.35849586244897097	0.43871887685655997	0.458572481959361	null	0.956278353072508	0.72422111183466	0.7924275884007521	null
NOP53	null	null	0.225017832523172	0.38212045435818104	0.12158363260090599	0.7751735245991941	0.21355287472598	0.0553296016826912	0.502236453539397	0.0718889920237162
NOP56	0.23288088198972304	null	0.548579795925229	0.618116065985708	0.22125189461688	0.026238817770571	0.250657723812728	0.464482227852928	0.9730972923370409	0.272690275247014
NOP58	0.39185569272612	null	0.36667757359023206	0.0921782697670346	0.257770730028056	null	0.11250108594661802	0.0400389056102073	0.0654851206096667	0.8843744458316151
NOP9	0.6479971651512779	null	null	0.8206008675671129	0.617166541575509	0.194298994775911	null	null	0.782082219601494	null
NOS1	0.139335117491612	0.3852763105232371	null	0.209294100036023	0.0675012895057006	0.9809621499008291	null	0.73747270968945	0.00887262418245338	0.607086721578132
NOS1AP	0.7231855604698729	null	0.166359923576685	0.7764545824637759	0.19934880922973303	0.0863060184217153	0.18395527671251502	0.395170916384662	0.37012264613801504	0.6354422447377379
NOS2	0.322291044997143	0.45591546874484395	0.6543445963125121	0.257798941507538	0.272933331284188	0.277699319472928	null	0.316696200037636	0.627495054539801	null
NOS3	0.7962802110186021	null	0.7104113479136491	0.22668124563187497	0.142925289055763	0.4529873231787921	0.7385245749747941	0.0668705128918288	0.265281699798159	0.0387173248269627
NOSIP	0.9947570939879822	0.856907432941672	0.573820470791739	0.886283473328312	0.9418003204962601	0.9273938693880691	0.44858916578397495	0.665302047781543	0.143670061562724	null
NOSTRIN	0.9022438867275551	0.41630323748715004	0.5019109897766451	0.9880193694646471	0.582591801676694	null	null	0.816375342324211	0.82481007732586	null
NOTCH1	0.8706965930631491	0.560561674620103	0.37487059546651796	0.298275297453949	0.5965922025419301	0.752622291740108	0.661880924214921	0.5861219759640971	0.0393448605939093	null
NOTCH2	0.0913715049597725	0.513255393318077	0.31157773485231	0.50329777272999	0.6335520663858879	0.0855620345473574	null	0.365298507276202	0.631550135274362	0.324656156234639
NOTCH2NLA	0.12467794720868901	null	null	null	null	null	null	null	null	null
NOTCH3	0.50317826787671	0.564452287272494	0.9092286558739279	0.0979495141687352	0.603917365625354	0.6268712682686739	0.92961150419061	0.6351993155789101	0.469243271146313	0.7729169754620979
NOTCH4	0.38903195020096704	null	0.998637290619083	0.198902551880767	0.7003813128756959	0.49417002200953103	null	null	0.208553595953375	0.351288201815657
NOTO	0.637576681546819	0.463965019427254	0.48566963805121793	0.186020621426154	0.5868863061841479	0.0575100802666045	0.48566963805121793	0.11272502796702802	0.5330520137396161	0.0632668733155519
NOTUM	0.296768022442416	0.42850118356724004	0.42542719317808003	0.368474348013078	0.793991078089822	0.358509186739382	0.42542719317808003	0.43568018343803705	0.44751027930128606	0.0900512792178767
NOV	null	null	0.034610462830623	0.0540547028806364	0.981369685275168	null	null	null	0.0216348374641409	null
NOVA1	0.491634420520973	0.9918832660777259	null	0.381002103046405	0.887060123469026	null	0.20472770080077998	0.625347301723157	0.186926807389177	0.171033863075585
NOVA2	0.668540033425167	0.20044669282047897	0.545351878009124	0.43203956169559704	0.0126433095902031	null	0.5372608477541571	0.22101612095224	0.689034409810552	0.04473966941670599
NOX3	0.168229525365324	0.7463932463408491	0.29086768546673203	0.8165800101121942	0.5189962417715159	0.9156517507684999	0.16232407411674402	0.436739680720691	0.46813615380234397	0.118413103554835
NOX4	0.214460134740865	0.9467578047822741	0.181923302800471	0.612591429182479	0.0622476284694253	0.0137409612674202	null	null	0.608033089373659	0.8532061269944671
NOX5	0.256201830188017	0.45960687356212104	0.463714554995224	0.23092345643623602	0.32724971262300107	0.7605221408464108	null	0.242007795412087	0.6671912891727321	0.340784350035492
NOXA1	0.574697841102271	null	0.60855564515173	0.6599330843660141	0.336521808557948	0.37176407383994403	0.982311801485779	0.027420971700044997	0.991450662765953	0.6842781015945729
NOXO1	0.9288942205163071	null	0.538170111199379	0.9800817065495602	0.8586601756492179	0.13581699973255001	0.285248514617392	0.288465161715496	0.6962754049517099	null
NOXRED1	0.5547740515325771	0.2888238426429	null	null	0.22506680865923698	null	null	0.35402192334082394	0.25718624871796997	0.23535499380923897
NPAP1	null	null	null	null	0.0327773472142225	null	null	0.0525844740165178	0.38932037255121904	null
NPAS1	0.26049618011628	0.6748566083952139	null	null	0.214856532098107	null	0.485442374703488	0.41092946830973104	0.358056316945994	0.729282389049438
NPAS2	0.09179322146005	null	0.6741997744324111	0.28503318586554305	0.6930183355540029	0.875864576114609	0.694149767097595	0.11176044028150302	0.184309162075341	0.0989574119364574
NPAS3	0.802445767229086	0.703850399677226	0.8909390336972691	0.612706610624965	0.242959089963145	null	0.687515277621567	0.851151322719641	0.770770919306922	0.717363942169832
NPAS4	0.9191016262595129	0.10805013191143199	null	0.8925378296015529	0.30427306286640904	null	null	null	0.586098605945624	0.0288786301988955
NPAT	0.610806606182651	0.539597257568165	0.069660655043987	0.653381196546414	0.7797862785548421	null	0.223764459437673	0.50442479335637	0.4882031051087	null
NPB	0.753534717132901	null	0.505027290614828	0.344579995375653	0.204698566149523	null	0.528688362823141	0.43144646660383	0.12708719152378398	null
NPBWR1	0.226233884403773	0.18230990792576898	null	0.617426195781667	0.9949196100836921	0.10796162987709802	0.8706922519735301	0.0752385283468434	0.13788959484701402	0.0500918388718348
NPBWR2	0.129680628380897	null	0.308765436502068	0.168686259852553	0.408158354473617	null	null	0.427540623750221	0.479321981488005	null
NPC1	0.388720885424456	null	0.798448861050419	0.322353243949003	0.266730547248542	0.365784825108543	0.912392942784522	0.520838925362027	0.348059762177418	0.5653708118793449
NPC1L1	0.559428501708953	0.33615357660702005	0.880767212617754	0.12029576244766099	0.725862764128027	0.333372781631175	0.694235185700767	0.0182476310259794	0.22972598955185503	0.32756099547261797
NPC2	0.5552971305722499	null	0.7804563595424359	0.4830571231979871	0.7386709047510509	0.768110752646213	0.604293302413437	0.330602932362812	0.21389322465528302	null
NPDC1	0.61336593746128	null	0.28403329818007	0.856867220165594	0.98573183015633	null	0.500640061356361	0.772185904772273	0.49212640589676	0.270434544684213
NPEPL1	0.81873701482983	0.313820222908322	0.5506783825868721	0.555472836370832	0.992337375364952	null	0.9096866133601329	0.374351356689419	0.592516790257675	null
NPEPPS	0.27307395284595004	null	0.341423902727345	0.25918858873317	0.303285713304504	null	null	0.18324390055685502	0.945879738503433	0.19361638764977698
NPFF	0.657900809103527	0.891275159471367	0.28070684420114	0.360639626611319	0.376559785675442	null	null	0.9009618513441808	null	null
NPFFR1	0.265469500900583	0.15515224773497402	0.894823033166247	0.516950614946907	0.8247388578918969	0.533983577616399	0.0374540382513788	0.361411289711234	0.20090192540610197	0.0543587541802909
NPFFR2	0.42306137852451203	0.7235692812547141	0.728040745866968	0.885787896378405	0.920289039020496	0.66730052489164	0.775666420313555	0.234266721172717	0.7681807226577958	0.19653551191459
NPHP1	0.8532913445745021	0.19181200656542002	0.38329801310919603	0.8885239454191941	0.5970086962450429	0.5562323354073471	null	0.80625593493939	0.7539779746786469	0.967205338202475
NPHP3	0.0524596360576418	null	0.146617698761361	0.33886617982667	0.296194274807666	0.13062851453840302	0.21598245107705605	0.22957014600628	0.00499165414613589	null
NPHP3-ACAD11	0.18419184534270303	0.590793785449715	null	0.31879508670526596	0.0922992594992699	0.0637142989314834	null	null	0.00584769216898318	null
NPHP4	0.15435364024965803	0.0108203889109438	0.176772971169601	0.0211709538454137	0.29601171328019604	0.7947455308858109	null	0.602493165429183	0.421026013309852	null
NPHS1	0.582643430050737	0.5624539986891071	null	null	0.4480297703046551	0.7239103373140059	0.0497388848780853	0.37325053210343895	0.870859708137244	0.323100387474486
NPHS2	0.96433010089824	null	null	null	0.183333402747732	0.18779852176426198	0.9095704227561758	0.849356670653667	0.49187605712359495	0.502997390979401
NPIPA1	null	0.47023745720065796	0.591777089538232	0.648864085736133	0.9572264174053959	null	0.28399324079356497	null	null	0.388901721141695
NPIPA2	null	null	null	0.57433865953198	null	null	null	null	null	null
NPIPA3	null	null	0.6506102481043671	0.273704990124782	null	null	null	null	null	null
NPIPA5	null	null	0.654986171086855	0.088414755217083	0.124391066976532	null	null	null	0.85062476498566	0.825534537870633
NPIPA7	null	null	null	0.313810965814805	null	null	null	null	null	null
NPIPB11	null	null	null	0.48296981884285295	0.8726555750595241	null	null	0.172554261575256	0.6313763740623111	null
NPIPB12	0.377779653330226	null	null	0.49374722609114796	0.8820938787524809	null	null	null	0.0419890760017152	null
NPIPB13	null	null	null	0.8755490136102589	null	null	0.13115773755232402	0.11546292484591499	null	null
NPIPB15	0.904813799391011	0.421719839745521	null	null	0.0499736904356063	0.8308769959616241	null	null	0.38772836668209293	0.64614791853195
NPIPB2	0.70222006765029	0.707457207382389	0.8262426625936801	0.326268684978959	0.726392983312744	null	0.623405660482206	0.49083621113368103	0.579726435390245	null
NPIPB3	null	null	null	null	0.8666053879075791	null	null	0.930263728776593	null	null
NPIPB4	0.894402153273003	0.47300407559314206	null	0.0560767444613552	0.856885037184422	null	null	null	null	null
NPIPB5	null	0.30141329879868894	null	null	0.45581924423482895	null	null	0.36116728742237003	0.36080818215917	null
NPIPB6	null	0.861666797681385	null	null	0.253410363089714	null	null	null	null	null
NPIPB7	0.283901523070883	null	null	null	null	null	null	null	null	null
NPIPB8	0.905933529220317	null	0.356989585715969	0.385707884497409	null	null	null	0.865807236349057	null	0.7147563267595061
NPL	0.462371610486231	0.8491530345604879	0.36791790506451505	0.574547789726302	0.0239034855344747	0.0175388268794583	0.358845064479461	0.24700395306543801	0.0785429425277668	0.517414600544426
NPLOC4	0.025116370511032004	0.25678629339665	0.16823652983248996	0.820681785386814	0.157154344450581	0.741269243460183	0.19528915541591702	0.557812826435824	0.9647959683811841	0.32603555458929495
NPM1	0.7159983874844241	0.948845574118567	0.34948599204844	0.389474443298889	null	null	0.506085594689919	0.606683380441979	0.0076115579868747405	0.236278796753758
NPM2	0.777234086736764	0.8512739109733259	0.597772152109816	0.7028760763367919	0.513784290277365	null	0.597772152109816	0.869692472009783	0.605529640440155	0.7147703575238978
NPM3	0.0164700772334291	null	0.22781567656129997	0.25217539905316605	0.532951551426073	null	0.30306882478883396	0.0355131177248443	0.12006321714023199	0.519304237589187
NPNT	0.7142658787241422	null	null	null	0.299775171696609	0.385419800864024	0.728971199051793	0.0393712089698165	0.275004869196276	null
NPPA	0.834797653699631	null	0.8825050279284871	0.9622819167469681	0.818158591111535	null	0.8722840374019709	0.906228178436905	0.530935528746291	0.13938108509625102
NPPB	0.9902096726912829	0.9013938675892329	0.308411928901162	0.569498071371742	0.551099934201422	null	0.8503565704764929	0.09688747154319	0.8835792489167661	0.213874533482613
NPPC	0.0386822154775922	0.737834110073882	0.078965100133229	0.0589110234511341	0.6294796916711519	null	0.103976288630345	0.0463304771674243	0.6924745317508181	0.229443058286281
NPR1	0.148190388159574	0.339417441779216	0.0593298506944749	0.5068207062494121	0.45717276590829103	0.499122608047345	0.0738478769310138	0.47692492240197204	0.0998961533883111	0.9919925077779721
NPR2	0.338095041618386	null	null	0.173294461817857	0.08637060392309599	0.7584616439455171	null	null	0.7019318473079039	0.0205545412927737
NPR3	0.232337234069147	0.683126753967645	0.337675270569377	0.9078023542718809	0.9054243614648799	0.8296596577980719	0.9376105150959679	0.52062284841878	0.5024797756711851	0.17957824417947402
NPRL2	0.38433628040088197	0.8816629167519521	null	null	0.162725098605111	0.288587356797388	0.35862473730451205	0.250660996824188	null	null
NPRL3	0.344144222080347	null	0.149778520543612	0.508764744353332	0.475869663798994	0.8198998599896129	0.133161238216855	0.352913515919036	0.5736963058453229	0.225531235738162
NPS	null	0.133129031035655	null	0.9851522949645419	0.260337084051941	null	null	0.347813998994582	0.5581801112919301	0.27777840307593
NPSR1	null	0.5564626630559051	0.0490452083946631	0.300720589773657	0.31032574413823905	0.6215361086814379	0.402246903645512	0.327358571043803	0.193634387509452	null
NPTN	0.8383232327833801	null	0.371626982941887	0.940839995773257	0.29152368897092307	null	0.48269620236119704	0.9015224838112339	0.53592696647837	0.7297186687588599
NPTX1	0.04870093021913901	0.13846957659675	0.628666088362959	0.496232693385635	0.9214180402320961	null	0.773508796035178	0.41853039347799303	0.607498691101889	0.19295037363956
NPTX2	0.27333294408022	0.721545963216297	0.991896561379083	0.9433224650911641	0.882437369541938	null	0.9621722876378159	0.8395753087711451	0.8185810881402579	0.8900293574980749
NPTXR	0.0158372820788104	0.786400914393815	0.0468494442167267	0.0316681246327175	0.734419243378617	null	0.643466998781475	0.908439596253156	0.46478477384765104	0.8400702379375251
NPVF	0.0234759085116418	0.0841620007010562	null	0.297966866969173	0.464000479901916	null	null	0.9520037256172991	null	0.325754268372232
NPW	0.7312750757393821	0.49894701772938105	0.9991010104002379	0.992547535078925	0.35271524903975604	0.513003499821442	0.124906238075372	0.14690365451946	0.182083589648696	null
NPY	0.548868967486115	0.903037044222087	null	0.0954006281256179	0.46818387268071204	null	0.441948830970281	0.678787669676145	0.72558829878857	0.150138149097954
NPY1R	0.09699403655335499	0.6881447049886191	0.666464133907054	0.9722836925034709	0.318936161863976	null	0.951430720717696	0.9141132356320358	0.9043829204228829	null
NPY2R	null	null	null	null	0.453964514096016	0.13759853303568698	null	null	0.135814242304866	null
NPY4R	null	null	null	0.621836804931916	0.462597456618438	null	null	null	0.9129887614218509	null
NPY4R2	null	null	null	null	0.670010316192551	null	null	null	null	null
NPY5R	0.6389032485206589	0.256240560455	null	null	0.843055467880518	null	0.728830801179496	0.735929562549254	0.263891138774016	null
NQO1	0.26819753584141104	0.185312154712772	0.20441404335879798	0.755059691968918	0.194061556184329	null	0.22391335570836998	0.27855833635620003	0.5392935145703629	0.6855670896558921
NQO2	0.0187443811041101	0.0019484247528570601	0.06739675587099	0.10543082665914699	0.0977371270594961	null	0.123659375255624	0.32151227531074	0.24549172664506302	0.826427119311385
NR0B2	0.29233990541779603	null	0.475525790764784	0.254349790038608	0.24337494513267896	0.9179341929357371	0.398358640029829	0.6190862308662299	0.407259024788954	null
NR1D1	0.643369181814189	null	0.390326334020724	0.793846772905	0.377536479506682	0.8193751569060931	0.331555801573045	0.597022344839272	0.7633445416957719	0.600646221836535
NR1D2	0.559263434421966	0.15943903872495901	0.6264294508571651	0.478341873329528	0.350646034990814	0.5819891541393051	0.389588781481409	0.5785433135209671	0.206718249750305	null
NR1H2	0.139857207674522	null	0.17608346014600199	0.23629211181416898	0.8881820745085519	0.7515884064934351	0.998557877158062	0.9978432350172142	0.624275202209898	null
NR1H3	0.16016802139431	null	0.0776474579345758	0.496028458693587	0.251491843758456	0.12552385354365597	0.23788893128490302	0.3075413374715	0.0646406127156417	null
NR1H4	0.0658081366092512	0.38422454535055495	0.41689136716692105	0.21291187837821302	0.198904605591507	0.18015443037058104	0.23972335865550198	0.204413228662316	0.285400748826092	0.158719859033699
NR1I2	0.386279381484944	0.879930663047924	null	0.449177287328148	0.336264803486128	0.772545027964393	null	0.6188923948665229	0.595367575192825	null
NR1I3	0.7484452798456779	null	0.48649647238227	0.411590136256946	0.794782943769568	0.520204288622142	0.46847166159715503	0.7505673319928909	0.35828377995181004	0.713591456328703
NR2C1	0.8352739868085909	0.11300294624308	0.0346916054959905	0.642869709123131	0.109013741027277	0.010131097215869	0.0368262024190242	0.406472956940291	0.224570182877579	0.5620540692681321
NR2C2	0.697858133688573	null	0.131003237974066	0.239837298833888	0.629112536236857	0.6693883258279549	0.956208538024121	0.56489551012961	0.778233613487544	null
NR2C2AP	0.579585727418742	null	0.93593420388834	0.123542738298793	0.00904107161528234	null	0.910771820493103	0.64402164164591	0.49640213623440793	0.8206249761299759
NR2E1	0.850037895789097	0.80045337758431	null	0.7193579421478931	0.35870926229351097	null	0.482829329274444	0.7731523606988001	0.951660228916598	0.403304554551147
NR2E3	0.88779617940816	null	0.162053601479315	0.6249083825681769	0.94834783765611	0.10513183800235601	null	0.38583411926493505	0.44903227234980897	0.539352838035916
NR2F1	0.0704868217453988	0.670206600652945	0.7026595441398922	0.7494523342332099	0.8567988954931199	0.63805343708604	0.696987502495349	0.476208138498469	null	null
NR2F2	0.11612910558060902	0.7804468568042741	0.49742985126715006	0.803949552458296	0.226562338561112	null	0.7926315189957241	0.679530551870319	0.6824437873704972	null
NR2F6	0.342676901617807	0.8753088059895641	0.360431534517863	0.38031219359739704	0.402717591541938	0.621867201163515	0.23352633593572103	0.516854382166105	0.66010398709376	null
NR3C1	0.879612517524668	0.24628405608423	0.0207176516979537	0.324609997498356	0.0886827286557224	0.494894955099318	0.8389925960074979	0.945513321817115	0.0313074113933207	0.7026948840873779
NR3C2	0.515731028899984	0.7146972029114219	0.0810236037776896	0.0438658466171652	0.0386817240025727	0.0407749250409163	0.146831821653535	0.0681011531573217	0.891284548352088	0.142315992728655
NR4A1	0.690680539372942	null	0.251539860502753	0.149694008873268	0.8895266119243699	0.837128168022698	0.703757248251196	0.4422352396423	0.18158521344301398	0.8055800535209822
NR4A2	0.644290234247533	0.0881657273868545	0.77587218877563	0.80890886892931	0.7263644183078051	0.871757016430063	0.48968563345652094	0.6689149920040229	0.0755554042604961	0.0664240590262033
NR4A3	null	null	0.37332107446006896	0.800760855563432	0.971658041771045	0.544317659696038	null	null	0.311317840431508	null
NR5A1	0.6585135246227181	0.49777069432636895	0.225892003957851	0.0108601476392614	0.0461339398959565	0.0704965159114868	0.0377053006394357	0.25264632447341895	0.20599022123750302	0.14014984689348498
NR5A2	0.10657009117948299	0.0421909831381709	0.8655252607301679	0.3584883165992361	0.565584135916433	0.404375011088639	0.903012122004931	0.6911532090853231	0.637867249362675	0.719687168591741
NR6A1	0.5840258669330329	0.9742339618391651	null	0.489663764001423	0.5845464848549781	0.271251801327535	0.5794251706865551	0.8805254345824909	0.8841653573441021	null
NRAP	0.698835354080928	null	0.0302092762056461	0.028510103085892	0.0454066146375903	0.853107501818126	0.8787455296933628	0.9314112457231919	0.7439464217389101	0.5743834871166109
NRARP	0.9523135394563259	0.0024338267047872	0.450201177408291	0.473658213084687	null	null	0.965358056553093	0.9681665782084949	0.8347042098365749	0.844846146988692
NRAS	0.8756100339929991	0.481376525419361	0.2631703083885	0.883059683353077	0.527717540973162	0.337236556943627	0.347295105859497	0.713664569375999	null	null
NRBF2	0.5400567040076311	0.419690197894694	0.49440294280294	0.499168414007977	0.675720794126847	null	0.36453698314695204	0.38536112934215294	0.5952616520390009	0.424709235182126
NRBP1	0.139089994034298	null	0.38976189161804997	0.274780590727686	null	null	0.5871673927792299	0.234175649416439	0.00157316940693941	0.120004732851997
NRBP2	0.0343045060192282	0.69197702147109	0.598015958709829	0.341446093905562	0.007989049516957891	0.00674697990573803	0.31895708429125896	0.156475247834264	0.35580479850477503	0.30363686167699
NRCAM	0.8894849895797421	0.087973936471989	0.9518481151956959	0.346952089175953	0.443867491363556	0.426855207737896	0.910933387017678	0.4901713245619129	0.68696964968497	0.267877456432917
NRDC	0.6016894619659791	null	0.6057595904983101	0.28543728437678306	0.163574217246324	0.175002246640875	0.652734258091165	0.7698583279702241	0.32847536016799	0.6142649277451651
NRDE2	0.915710527136466	null	0.71756939599794	0.0757690606630153	0.186237490825183	0.875418778220042	0.13525329411193499	0.46408030321494603	0.4730911179629961	0.3832681126863471
NREP	0.265683158188596	null	0.425626287906309	0.423442856456301	0.772833935075565	0.25126572021592003	null	0.190898981625584	0.12839945200706	null
NRF1	0.905373801052275	0.14562543781813	0.263521795704233	0.874932905067623	0.269728864253467	null	0.0489333661202243	0.822383707820379	0.6950102844446421	0.563558342591722
NRG1	0.16369344238304698	0.555608441636266	0.487808511330396	0.282383161988922	0.9148829630910792	0.185572695950299	0.444488920651259	0.588109000162687	0.17692348303075697	0.5931051263330229
NRG2	0.899683321664139	0.89727623011901	0.9877007077869371	0.93391191725585	0.916867026764819	0.763034125241933	0.986234990758389	0.777244992661486	0.493574540561849	0.389345703410212
NRG3	0.4233477322301599	0.9966761676081641	0.635346588011887	0.682454801691968	0.66803117574605	null	0.348158960228246	0.188136289972096	0.9233699644359309	0.980794498978807
NRG4	0.9179279102275759	null	0.36715574220636404	0.27871173677608696	0.688528197081355	null	0.0735199012395614	0.19349347027491898	null	0.0487438055226719
NRGN	0.15701791148866198	null	0.4235104853600421	0.208107606485595	null	null	0.274775232215779	0.33747707612374606	0.4753786536378521	0.13827938280849403
NRIP1	0.8851265410199	null	0.7798210369534351	0.178515586819055	0.52902914680666	null	0.5597538923262261	0.9125331739235241	0.128984962397029	0.416059971260681
NRIP2	0.7095141882556851	null	0.106351986282021	0.0166607881222818	0.8219432799291221	null	0.23730144910148698	0.522162066423063	0.6539572119336979	null
NRIP3	0.7441229002893491	0.511438899266693	0.0795405255773547	0.37184151921959707	0.284287928132469	null	0.21822682165054802	0.133888372819881	0.238646532944533	null
NRL	0.236063707987119	0.38935326295598105	0.00245140336371907	0.43480334739792	0.0378672657481942	0.059554815092405	null	null	0.968217047347625	null
NRM	0.692088997750548	null	0.376431569930231	0.7400536401050329	0.5733407509135721	null	null	null	0.333985891696018	0.8379973054015909
NRN1	0.364692573803627	0.0496525917556592	0.114623152163377	0.27431251517766897	0.918799153430932	null	0.14450448217223802	0.301752998081602	0.0361413479026698	0.390834226855305
NRN1L	0.457812402053369	0.7854338648998679	0.514874031770693	0.9334461115317859	0.9214397316051022	0.5077164054488851	null	0.955610070520785	null	null
NRP1	0.7269274233745229	0.14513957880741699	0.950124409464605	0.837276896521371	0.485420115222925	0.235718774761982	0.645342110819366	0.9087995525315429	0.447337085168456	0.917741164127437
NRP2	0.22258333858025897	0.8216656848164671	0.48628679273568	0.653315954834762	0.9597535685528341	0.843809731883152	0.463921251922483	0.721145704895835	0.0846006630720764	0.9174630311158479
NRROS	0.300187468921471	null	0.5524408007482379	0.0067735460248884395	0.98539558070538	null	0.6853690427472671	0.0125439296502374	0.369912963327802	0.38494153244155
NRSN1	0.930452069747863	0.599786397328561	0.6206360222758059	0.0636081654472953	0.976433139873647	0.566335086645158	0.6206360222758059	0.0665547566777681	0.918940498212519	0.06475190909282799
NRSN2	0.254190789801298	0.17294716031002802	0.9032381282986299	0.989049134115777	0.7192041596768101	0.198072731238238	0.8498575537940659	0.8214057337334609	0.0549286672151978	null
NRTN	0.545795685879997	0.137398188998312	0.490841599809242	0.8125287466405329	0.9435430369912291	null	null	null	0.547166403311257	0.6560273001373039
NRXN1	0.0732838925089118	0.210769423919083	0.626239492214535	0.55558041918069	0.34819946485394204	0.634458863317299	0.7994906508538621	0.9475153501634631	0.661067170013074	0.8504665754310631
NRXN2	0.85865088387456	0.8982216747580379	0.8050251849777509	0.9047389732180241	0.113148386968132	0.329545389692745	0.7974989988322181	0.21998115611725602	0.832890202988505	0.24691486448542002
NRXN3	0.302946313430051	0.588289191705312	0.0591704228222418	0.9463190928481959	0.104388405634087	0.00388733180343948	0.625221259052921	0.21628708337548103	0.517623731962978	0.682236003325962
NSA2	0.363052213399645	null	0.41766941047653994	0.0752385855728256	0.35727887559816496	null	0.18867438401902697	0.0546404606994876	0.63042116818254	null
NSD1	0.4755480290437079	0.14406030730255098	0.7566271806101559	0.7048082766777231	0.5277012886968561	0.598719354625644	0.702658845437907	0.95616494095255	0.5222272075130411	0.8989935881526441
NSD2	0.21267592036118202	0.000951209570969058	0.507610346172848	0.370569218246354	0.8289713494202529	0.8298868740924008	0.560992707574951	0.0179603224908081	0.30246542062893395	0.8461166022822451
NSD3	0.8605632944360531	null	0.224960692504233	0.36423189093085295	0.302478660887063	0.42797640498189704	0.4944210011838371	0.7028730013507171	0.0670343842995356	0.276694726426006
NSF	0.23663698645028602	0.8446570842840141	null	null	0.9692290502799571	0.544990391809875	null	null	0.66627679943721	null
NSFL1C	0.572638437217994	0.16006375875967002	0.24454536671793103	0.84266043841308	0.5239867711972129	null	null	null	0.781022782132015	0.985084329714416
NSG1	0.9675712893168109	null	0.999744327609937	0.44771351400269893	0.10711838083944099	null	null	0.445459033025989	0.478616432521063	0.29736742980209496
NSG2	0.42910714384883597	0.268570251089638	0.157644879589514	0.6686237491563279	0.0444254962670659	null	0.858794896541504	0.7088139615089258	0.6427325018089399	0.42092952156797403
NSL1	0.1045229552761	0.125360072747698	null	null	0.5667828790969339	null	0.500267105439383	0.33197772072622495	0.787413143384122	0.368218744072972
NSMAF	0.854043286546413	0.24307892075981502	0.0483519613925238	0.0751212750909407	0.0202780462986432	0.40524256966545896	0.0483519613925238	0.0711447750583973	0.793291656004877	0.565459352262357
NSMCE1	0.84651106155816	0.19368550640565696	null	null	0.40637773394839205	0.26577116187175504	0.7188679400566641	0.245889010295946	0.34327170383881	null
NSMCE2	0.8128799613767891	0.242543669456071	0.7884984946786929	0.571852735235964	0.287247040448826	null	0.8684351049800841	0.579926323810151	0.6734525418477769	null
NSMCE3	0.47350955369104497	null	0.9540287704842091	0.8250411953044301	0.8459720357766619	null	null	null	0.6999882644213101	null
NSMCE4A	0.0724395606205979	null	0.162617291546551	0.309522142708182	0.120809409475	null	0.157550187896358	0.328441308393154	0.00213171638801524	0.953313577019975
NSMF	0.6719880904809661	0.0740056799274929	0.578200142855978	0.703177733130406	0.487519698002927	null	0.607059894232787	0.460530875221702	0.460497093195182	null
NSRP1	0.67348130010757	0.146425495689219	null	0.7322079452175879	0.7322522492618829	0.9717515572366608	0.0642162531924483	0.45333820557104104	0.0888087736260078	null
NSUN2	0.206971460061851	null	0.4446240737263139	0.173785846606632	0.159894724551465	null	0.41707213641727797	0.13295839307547902	0.469358847203521	0.41508167205375895
NSUN3	0.722918496967658	0.863311557488434	null	null	0.719338634829034	null	0.558949822662921	0.21595951694572102	0.930845114503249	null
NSUN4	0.8271711710353771	0.9803866550745591	0.886207857136374	0.885202679480128	0.441117219275898	0.7409891619186071	0.61765159003383	0.888086811916565	0.17965450757634804	0.041674028133865
NSUN5	0.7514998564007421	0.5315650132240209	0.591284040844178	0.9092944625949492	0.764279588055617	0.33726550818425893	0.591284040844178	0.9128380794806971	0.98851084917161	0.9971636723091271
NSUN6	0.238584836437344	null	0.9812376265106779	0.688884554193454	0.036778917965321	0.0382788036084915	0.948100534775259	0.9012076744748192	0.8253351446155269	0.5623309539173901
NSUN7	0.174329973793746	null	0.234888697248622	0.267673685853415	0.709011136694467	null	0.534025937570991	0.630545686838634	0.5890372531599799	null
NT5C	0.369009344444419	null	0.170770600948053	0.077780286587838	0.373800075081084	0.471052731781885	0.700825495014182	0.0201124975571498	0.0152169058267617	null
NT5C1A	null	0.7077406373177901	0.319311434925924	0.506656317468812	0.6202947000611021	0.6131226364413199	0.558965690305868	0.186736119517962	0.0474708835409892	0.480023338063326
NT5C1B	0.961779375615987	null	null	0.802522991129335	0.589176532578058	0.820235640226343	0.115046289060865	0.156315624299678	0.350945529845272	0.161202230524811
NT5C1B-RDH14	null	0.178110322651405	0.88596684273425	0.293850258070134	0.636818722471163	0.8734546051729721	null	null	0.572466442702683	0.161202230524811
NT5C2	0.9766079516081801	null	0.620933529828679	0.35619837205512395	0.948428220428687	null	null	null	0.21533244284424302	0.280162201547947
NT5C3A	0.0967178707675898	0.497801940821281	0.757547505090037	0.16386631807199803	0.7536937907786441	0.814355870674155	0.460889800825397	0.26746886137416004	0.0876533101089877	0.14400590652016698
NT5C3B	0.19207080223811898	0.654727930459621	0.34390236850122197	0.659234922947467	0.291721234618604	0.615964855573345	0.0154091805036409	0.0140560406369412	0.212072389200067	null
NT5DC1	0.945277036001696	0.8304321495826508	0.00852443247517065	0.152973042877782	0.8927453700741128	0.706439320212109	0.0330645304324488	0.322613827715013	0.6155012047547471	0.286544606659089
NT5DC2	0.229670905369142	null	0.0724718302770133	0.0414802247939445	0.201940545916793	null	0.8636600621304878	0.30817233613065503	0.135442021672811	0.0505239865975242
NT5DC3	0.012632818852891	0.684039854825069	0.545372130952207	0.317377823940291	0.64628666987479	0.725550292020956	0.457305609937261	0.495850743586681	0.37132511192238504	0.275709066219898
NT5DC4	0.38601052867081104	null	null	0.8410588259179209	0.251921370111685	null	null	0.7960608370942671	0.300786972576667	0.6302799278129039
NT5E	0.717811832792738	0.8952564835448341	0.471813301366079	0.401508052959229	0.5592706102680229	0.627564837352271	0.437146049869814	0.42362989890944	0.515633391741033	0.098320586024135
NT5M	0.738508185991537	0.8504474174089259	0.572368883876599	0.8985230659210109	0.9566951339309899	null	0.572368883876599	0.6588114387532359	0.0427865060116331	0.689599257342577
NTAN1	0.9624811736762551	null	0.9710514452656009	0.7704944845438941	0.9570076127509591	null	null	null	0.980018870342958	null
NTF3	0.00042099560731268	0.49753851014165995	0.977497549634407	0.7066811026713959	0.843001275772089	null	0.806051173234441	0.0372951380583031	0.961475270508395	0.408567318371438
NTF4	0.009360806357244341	null	0.132733116748848	0.34084357555753303	0.00660639274667685	0.7075372414758779	null	0.21996242027100799	null	0.713866858935132
NTHL1	0.557532798918687	0.696612569623401	null	0.857350971897603	0.393959527803894	0.24187462669190102	0.321057906538041	0.329995806834938	0.496178974018692	0.234022781586423
NTM	0.49721529845583	0.95175498132413	0.0937185893410998	0.21578359427286498	0.588703976433943	0.483315557152434	0.41953689997059396	0.0861888000730784	0.212519439223161	0.412392817929043
NTMT1	0.7733552121195659	null	0.175741254329769	0.20827300892645395	0.0625173921699138	null	0.569533303187447	0.19661185540421602	0.8856511201436809	0.103961125928252
NTN1	0.8452428799126801	0.179185135875129	0.148696269258737	0.486622173801285	0.0361886164312946	null	0.528661937047509	0.18116553665066498	0.43108170255242206	0.0512640187593559
NTN3	0.9858203962552109	null	0.4051915385569171	0.11563173820946099	0.34188458849440595	0.3700531654304871	0.5806470690690729	0.605486894863964	0.203028967722265	0.424383387965094
NTN4	0.8108009804643922	0.7108752286847151	0.622804711272036	0.406845577267872	0.947803597661545	0.413462329357502	0.622804711272036	0.556625114812626	0.362240108683425	null
NTN5	0.13813956544680803	0.6862868381070072	null	0.710723895797545	0.0828204584063373	0.42652153144160904	null	0.38623833045946004	0.9207744315388859	0.806687785633238
NTNG1	0.6991814504317672	0.47728361858474894	0.575862111852194	0.917978790368575	0.327671646959805	null	0.568660526004467	0.8691579606825429	0.544314031702477	0.737722217141749
NTNG2	0.9511523752101609	0.783956225575475	0.517184096023615	0.890910311781141	0.186462369003838	0.6523030787133579	0.5228551609054529	0.965648585329954	0.251049016835539	0.6535938659159211
NTPCR	0.967845549113568	null	0.7632624373860469	0.860018602482398	0.6565241204889929	null	0.702920532235819	0.152353353404721	0.581822599440011	0.42478122040881106
NTRK1	0.34346492210913204	0.623545402647678	null	0.0462930227016818	0.26790410622539	0.7191211860636529	0.208050390103293	0.27488843546958597	0.274752080514298	null
NTRK2	0.7006283524000331	0.772949468464008	null	0.136178893763244	0.301476004035591	0.16810619777188	0.809326710512381	0.788108190917721	0.15437231788614497	0.9494158978900659
NTRK3	0.615189784557276	0.34668287180138596	0.504716091277499	0.589341675135584	0.7201571429919441	0.9871441033401179	0.466780054476481	0.600745735047457	0.227317208121671	null
NTS	0.8066611418410401	0.797773182286509	0.99033431155713	0.9811434065712958	0.35297550458007204	null	0.9697319643587969	0.9811434065712958	null	0.931693747745109
NTSR1	0.7109241789088309	0.343219455238709	0.46889020962098604	0.27785813510347196	0.538259113315545	null	0.511312369045796	0.883868995803736	0.785871863637382	0.5479797710627039
NTSR2	0.856814662867984	0.501179233852455	0.0778802740876418	0.0309233859211815	0.29407605388745395	0.256675422462192	0.304767258785019	0.24909005820382896	0.529829640346094	0.645890985545631
NUAK1	0.6959357299670811	0.48536151587549703	0.494488002602095	0.320162267485949	0.116886074090545	0.604289686248106	0.497135413941071	0.579384091508952	0.24756111277273105	0.486494579705221
NUAK2	0.237393741808269	0.00790494000473696	0.000375070913513409	0.0019238989328032	0.0010853263348085099	null	0.000341866732859075	0.0005977735821830481	0.7492435468005281	0.36157804116569103
NUB1	0.46531142465571	0.25050689663118697	0.5059214237975421	0.460722023917767	0.9526203111345201	0.867008752295003	0.8392626554604742	0.17291778317264803	0.907141272665658	0.18911086899572702
NUBP1	0.7896524514506501	null	0.243567627853982	0.8324011714958571	0.23408678122354898	0.570266933918445	0.790544406351735	0.20225271256367802	0.6657263983606371	0.9102390178979071
NUBP2	0.7932478104918921	null	0.8179089109479621	0.445585438369985	0.660553602197343	0.0207246841865579	0.79776466969771	0.281775345008898	0.8915101371594691	null
NUBPL	0.49829491617248295	0.12314191981311699	null	0.32607548041424295	0.477486787159926	0.534379898617405	0.5936110055476209	0.0205272939384263	0.953780403281748	0.7206535251580509
NUCB1	0.0869057363238728	0.281256446070276	0.478903372552729	0.8387356056495409	0.9620561110279789	null	0.839348104324275	0.724815504903295	0.102637327517532	0.5307317699836129
NUCB2	0.48624598535201297	null	0.46998524866175606	0.249446960250216	0.473750251026614	null	0.896561756723064	0.48255139861942703	0.824157615946279	0.680146146871719
NUCKS1	0.96431148967447	0.0444810656058373	0.9465765817738501	0.82377015183562	0.196609093377132	null	0.9465765817738501	0.8247222317674449	0.48791652506938005	0.992360160775667
NUDC	0.29877690237473997	0.9985545959897679	0.7290865831676481	0.820335062553138	0.7954577800532059	0.948905414909112	0.5967931678421099	0.355024082044077	0.58821583436409	null
NUDCD1	0.423243812975526	0.901754807612264	0.713622549903271	0.94181554450475	0.8669109102589391	null	0.938352026819311	0.729006292849426	0.784291011021309	0.388558885429319
NUDCD2	0.39891137279573796	0.337159989869197	0.183655631291827	0.32776783286792305	0.813539430120534	null	0.5051210239257179	0.13019552683069502	0.5929914636588061	0.00423203263284355
NUDCD3	0.41956483012539497	0.17214839752466102	0.492978943532765	0.503880487448228	0.49247739878369	null	0.322789640333549	0.4362418650448521	0.563188012336978	0.45782820660898405
NUDT1	0.24985357912747	0.20531728854474202	0.23021903278394698	0.770162254485261	0.7414216582851121	0.8336866237763492	0.9388503918484521	0.14116874264133802	0.261691157319204	null
NUDT12	0.604343627263316	0.235560357928494	0.6316996128879561	0.432141203341185	0.843789638579904	null	0.7394085927169358	0.682492267167815	0.420122664973385	0.49641768197683
NUDT13	0.11969079840070698	null	0.67126622448715	0.6556939004678599	0.292442454997409	null	null	0.146420078537542	0.5861181851011371	0.29363674080582897
NUDT14	0.8760717018661329	null	0.486391491349046	0.0376630207853823	0.9792800233919591	null	0.8760717018661329	0.0173229847105529	0.607279283983038	0.7805697580600358
NUDT15	0.432488015132915	0.4490566464801551	0.3943328880132	0.21811187967287302	0.9222330796008978	null	0.651819802584268	0.7700909549701809	null	null
NUDT16	0.610017642995584	0.600806575156442	0.968666638827261	0.41804373203007	0.38019821683549204	0.550822606875814	0.78769450927863	0.502703530470876	0.44276134328124106	null
NUDT16L1	0.0499791489538981	0.854492099048578	0.633235375406624	0.0346731209031765	0.772970220891914	0.539456448484745	0.486205873070281	0.36926616859053296	0.592672654419111	0.282149776194682
NUDT17	0.48887075683167	null	0.589141837246098	0.235618485183617	0.521516283534178	null	0.65992954663644	0.786221483779823	0.362024234768356	0.986623752605273
NUDT18	0.3976498994761679	0.72879207345313	0.333869800525917	0.7705707577138879	0.381769320043377	null	0.116528194425255	0.7311914756318421	0.9748111965892661	0.8276718040424208
NUDT19	0.279350089159538	0.7981427179614209	0.0637257090803329	0.0921799735016446	0.87738250389038	null	0.0307419812387348	0.0439683751823516	0.527439756997823	0.8695838548186271
NUDT2	0.14649059434392	0.0028516133121256897	0.58150427456748	0.0626168700632308	null	null	0.7475349627898911	0.28906572154203003	0.584742935508071	0.536797439599094
NUDT21	0.721051045926053	0.8444554246207819	0.185372296164195	0.671419318127119	0.299950513815754	null	0.191426673257804	0.6944472437681221	0.563694034958942	null
NUDT22	0.58012482871304	null	null	0.58447802204652	0.14922606672257402	null	0.884188890584255	0.0298559942928538	0.7311337168926909	null
NUDT3	0.51690511104074	null	0.0944529596631283	0.0610051622802086	0.14475083027990399	null	null	null	0.444062589169978	null
NUDT4	0.0516978264048041	null	null	null	0.9459002868343359	null	0.8221527879176178	0.9523254076205621	null	0.9598639922986559
NUDT5	0.246144037979828	null	0.27493483587964196	0.748437106917472	0.505388605737194	null	0.7958173358436641	0.955539330078042	0.0481429671498994	null
NUDT6	0.15326177739612803	null	0.250742774086034	0.18889458606401	0.23819860015866498	0.26916850970474304	0.00974637094736441	0.10326153945719199	0.18057531155967002	0.0134491093178069
NUDT7	null	null	0.671792624625873	0.924870101705047	0.0313304346064398	0.798348434903382	null	null	0.9433270398180409	null
NUDT8	null	0.0235766928043617	0.7613563977132991	0.162183475692936	0.308149922642216	null	0.651661804414791	0.037742867632789	0.32607523962469	0.121405400353807
NUDT9	0.457991436317521	0.28759992534604495	0.6282170881656629	0.8421643504512459	0.462833824892473	null	0.6282170881656629	0.643027868928304	0.37612259815366705	0.515976488269188
NUF2	0.607033945225121	0.47865022857111106	0.8362878598301691	0.890514201186537	0.700864393238337	0.9409024204451459	0.6597535247745191	0.85881271761674	0.484253393358209	null
NUFIP1	0.23695373529249103	0.0128191150143604	0.0841502393794593	0.48436225338891603	0.31345964638632395	null	null	0.953872755324245	0.309171579413639	null
NUFIP2	0.29590110693570504	0.45701331514169	0.7487811691620471	0.0560926059840705	0.125445308580664	null	0.5655243133012541	0.480167654495361	0.42639677063859	0.422518708672893
NUGGC	0.811807937416841	0.368289206825135	0.29445351577067497	0.7389634914291351	0.574728206069206	0.965710534874348	0.29445351577067497	0.76350741704236	0.072574450495355	0.32775361963561894
NUMA1	0.283768005566214	null	0.8597021372613509	0.25313023473045104	0.236875727999284	0.122781123328664	0.19592972682253	0.195630436146538	0.8660792785478499	null
NUMB	0.405602864052664	null	0.5254831465300189	0.480904218276853	0.656938040556325	0.7550216746163779	null	null	0.165889005757049	null
NUMBL	0.30304405520904903	0.46917833871320896	0.6791577590212541	0.34711930098526195	0.7506977810716658	null	0.6435165431404599	0.35062629971991904	0.9224769709546171	null
NUP107	0.24818694124642998	null	0.25334197128126	0.650560299881765	0.0262940706259753	0.7291645846020269	null	0.39356559803865393	0.7294596760586349	null
NUP133	0.452857497999404	0.509292139018829	0.130910732327353	0.809788031636527	0.888113018467533	null	0.30228888777196994	0.275976327960861	0.17115390220743898	null
NUP153	0.5482706878071221	0.895968390721176	0.0452426539296252	0.211885980376506	0.27701600785692604	null	0.29039170211009396	0.235178898321677	0.331570633041214	null
NUP155	0.36358685084377207	0.277781529783645	0.32863473156782896	0.5461426622434821	0.8590169185698501	null	0.32863473156782896	0.41538825314753397	0.6647479941046961	0.30616784623301396
NUP160	0.929383025536005	0.5699660457182621	0.430734433963966	0.0963016420966636	0.192257057691774	null	0.878803783673875	0.816778628818939	0.24368518090360394	0.512926213708939
NUP188	0.9392442193370741	null	0.212991695989754	0.165116307777401	0.9677116107129559	null	0.981509236775188	0.981509236775188	0.335074786966314	null
NUP205	0.833024151361391	0.18133384731759197	0.4962491588800921	0.47337187331911995	0.8739007904529871	null	0.38157535164939294	0.551957369016527	0.32317320383833004	0.227660405976328
NUP210	0.44939562885051704	0.00782459882113828	0.241444330914746	0.10374445877042698	0.4586899438862371	0.041753741445459	0.37589998443304395	0.00909587049826888	0.323441701765171	0.005479948494882429
NUP210L	0.766078642287918	0.0848647038084722	0.78753451822136	0.534801402067015	0.74986346625196	0.487277149442944	0.702625581589435	0.961570366980581	0.5193733023820639	null
NUP214	0.41955859527465	0.914980903854307	0.130944520592234	0.362228334381893	0.35073283488314194	0.9881532982733199	0.115887746785784	0.317903277975839	0.9496875886386579	0.16426034638112696
NUP35	0.925880564746304	0.914805413015921	0.13207228104207303	0.574128578817641	0.7961943751423821	null	null	0.6121960683512521	0.919502179083282	0.282972251269266
NUP37	0.835903291337246	null	0.41689303912921505	0.18660842044361603	0.510979655176555	0.217549200962957	0.838737644093467	0.9176430009480959	0.614554827932515	null
NUP43	0.18759155968762398	0.45558878327774605	0.0811117924334664	0.34571781835085497	0.251802317245794	null	0.4399168455961479	0.603138970319845	0.989675343108989	0.6339865129528989
NUP50	0.8610748195648371	0.295111690618052	0.322064903983789	0.243070585118012	0.541933817465242	0.745883849505735	0.34437455219644203	0.485842102690061	0.470494359934372	0.907151678462407
NUP54	0.805167421192736	0.950240564493865	0.0886225347914362	0.979374436404728	0.84860191523673	0.37943853560144297	0.0930628920299414	0.0890059343950718	0.09909308209121302	0.910167861580707
NUP58	0.499173930760686	0.357937335344069	0.18769284274611	0.46846546645881804	0.709655241934831	0.9430110489586508	0.368984291402635	0.819624666900424	0.872246080861223	0.103038535008578
NUP62	0.250593203729133	null	0.9653472062504309	0.831358367561236	0.404975599773827	null	0.9463255322767629	0.220876399399096	0.446535791269516	null
NUP85	0.22540638069263802	0.544821079778003	0.18397919202302698	0.695557728757874	0.4926470617457899	null	0.284157465497306	0.634883512990734	0.588583412842829	0.731817840041157
NUP88	0.6842613643149829	null	0.824380535646787	0.159585381705858	0.732744847199335	0.9738028549010309	0.16551175064000598	0.48190639831946	0.8611225476859741	null
NUP93	0.10073348633328	0.8898696374244	0.659095857853915	0.197544673900831	0.7151363911875319	null	0.976869482516827	0.9696592772889631	0.0824108193957814	0.158632478271797
NUP98	0.533744154521419	null	0.402981492968131	0.29232645156313103	0.381792737514756	0.39608148843668395	0.274457277814389	0.221679124727767	0.895645622820902	null
NUPL2	0.514369407642548	null	0.11438130230161099	0.0698961289876613	0.10232242614431698	null	0.11438130230161099	0.0858979969029854	0.0680774949590666	0.0666644905507103
NUPR1	0.3652859358735471	0.9295167531860459	0.376790384154808	0.143882263994181	0.21752989382579602	null	null	null	null	0.083858391576391
NUPR2	0.939242982135875	0.896459409830807	0.541835504517332	0.8370667609972909	0.575731292729611	null	0.541835504517332	0.9237398302042141	null	0.767679960306205
NUS1	0.353155029057543	0.6741478697386071	0.8288286370779179	0.13884934964009102	0.934369156470245	null	0.8288286370779179	0.15552946205651902	0.37740911504501096	0.0346238118287889
NUSAP1	0.160969287784591	0.22234691089032502	0.23149189876699303	0.316595152656463	0.64942684866446	null	null	null	0.522949114863101	null
NUTF2	0.303854219392241	null	null	null	null	null	0.23472851766279298	0.21727518324144798	0.865361864912876	null
NUTM1	0.92991003992035	0.0563987528665084	null	0.767141756864592	0.38767543474012106	0.6238706998071539	0.501479677178934	0.181238183910997	0.9589717365166078	0.13796147487770496
NUTM2A	null	null	null	0.0795026018432655	0.628496416800006	null	0.417190170170564	0.41793257941821	0.983664387384932	null
NUTM2B	null	null	null	0.20474352993373898	0.483486089058889	null	null	0.15481331872325596	0.43526764689918707	null
NUTM2D	0.7165308058425741	0.6125943281209449	null	0.923012638268272	0.965695225587057	0.0831307769922414	null	0.8369496576034879	0.632636640944782	null
NUTM2E	null	null	null	null	null	null	null	0.670667193512083	null	null
NUTM2F	null	null	0.5820348898173859	0.526611413095105	0.5274019234748529	null	null	0.0271851026091716	0.0039017072390721296	0.815148914071496
NUTM2G	0.5427268883102999	0.5678957387293421	null	0.862107958643693	0.82152170211386	null	null	null	0.311562461127726	0.309217473623791
NVL	0.864926944913351	null	0.5463417326123859	0.0440371511379959	0.31085888845204995	0.7206245617236509	0.14125158240861801	0.028478892069573998	0.0115710329206273	0.0243240958682467
NWD1	0.9055462568419009	0.491472337042801	0.6392182410791589	0.511431343722063	0.0214348851066195	0.238333198324315	0.62023904382392	0.449835636666063	0.0602823866771407	0.39699408368665895
NWD2	0.77450800654304	0.423425144837349	0.27867743697663205	0.7505054265756992	0.284066312571318	null	0.15221107199998402	0.951778111907859	0.8830247629631899	0.5644291095182471
NXF1	0.285025053003089	null	0.19457676328688503	0.525992406136932	0.8981273619679129	0.000270027132818429	0.14151261601287	0.543103458688728	0.120577182601883	null
NXN	0.732252180019332	0.17905153078673397	0.9350405139759591	0.89048480944589	0.312034342461784	0.964256042215506	0.8507635741045759	0.911838009423092	0.205277172503162	0.949743145433495
NXNL1	0.934827896979938	null	0.9631127127816479	0.904391216654101	0.5198043589682421	0.409975222310539	0.9974347999831469	0.703071961331205	0.840776991190004	0.7573877936013721
NXNL2	0.596875561665514	0.982270061008722	0.179449198738042	0.34795719881422804	0.461756237618557	0.752460645021157	0.17538160398557096	0.673921844717332	0.5496264293951261	0.35187828161502205
NXPE1	0.41444261388210707	0.29321142759126695	0.24832579894259402	0.38508067717851296	0.76221057044762	0.22236790444536603	0.25095267808999805	0.215219406313438	0.0959312988139605	0.11658760896147301
NXPE2	0.968351122902506	0.00386382126066964	null	null	0.17071755195805496	0.870467365571236	null	0.0287197312385722	0.5770243017455849	0.12358413494427802
NXPE3	0.9141966279764978	null	0.9900708304302751	0.955111884147259	0.7963675717719259	0.8849660744055301	0.9345500061387672	0.7776894819989949	0.47656399056551596	0.0419027043173592
NXPE4	0.0741729595020042	0.172412042514303	null	0.0333632450598822	0.22324081933414	null	0.0150242407784309	0.797152031256136	0.0211031778166922	0.42025283359062704
NXPH1	0.36443966327558397	0.8971685394666999	0.466492180043646	0.26976898801118804	0.36736156996923497	0.138247217996581	0.225259976534133	0.5561444626822729	0.605197611889724	0.9891464967530901
NXPH2	0.6397563701079151	0.8871751404485891	0.369346533741204	0.12429029700886199	0.384682541817813	null	0.6813573384158699	0.0034928605069825	0.48015450187538505	0.530185825641067
NXPH3	0.178209465983525	0.578572049501894	0.268362652734528	0.75509429354508	0.179469949275484	null	null	0.719738632981905	0.981095794428779	null
NXPH4	0.137690845005975	0.7240608693225509	0.404293683306412	0.7082754282517779	0.62752068681654	null	0.52553894593437	0.0757014200344404	0.481745916516443	0.7992650141776251
NXT1	0.39751289219114	0.589177932928941	0.0507853670890835	0.0268272446505374	0.143566262167318	null	0.7127749051828491	0.112638246722678	0.560221513642644	null
NYAP1	0.77240097152049	0.5362334588112371	0.7801710985940741	0.546723484185968	0.39500485689419607	0.24084513463890803	0.266439827375619	0.461961980010705	0.712390243559996	0.67133540975027
NYAP2	0.782533719656309	0.47408015111558205	0.9056279151318308	0.0774621529526243	0.968365158000903	null	0.699068741601758	0.929814344519729	0.9956828504734309	0.636701008765075
NYNRIN	0.0446360199264502	0.48035134705619	0.568159461361838	0.17352705357504	0.43278390887991897	null	0.268538604439644	0.19120240945761396	0.42380119424564505	0.10023144642922198
OAF	0.0452338153164267	0.202516197236254	0.19180898571731197	0.384954402669154	0.5749143048314449	null	0.205728672850811	0.4551110633272629	0.057557105563918	0.208245967125328
OARD1	0.89709494822963	null	0.632314847431811	0.43754680549405	0.295579927586036	0.363792940875458	0.8416303019459929	0.695029057071992	0.381121685187219	null
OAS1	null	null	0.131575533435492	0.216755231926535	0.9789438987141199	0.804872321936345	null	null	0.327208672341683	null
OAS2	null	null	0.398749810553409	0.09395884438714	0.585885029522952	null	0.43377459879920793	0.27996798325841604	0.9428435820768599	null
OAS3	null	null	0.102540809527987	0.8283457600481009	0.0537673539869168	0.617825944858745	null	null	0.831515114796153	null
OASL	0.476749418932904	0.8027988470151199	0.34901233513738295	0.6838074106598989	0.742829577362805	null	0.34901233513738295	0.8886079600603192	0.222214305032508	0.8567391476073299
OAT	0.49532545942343	0.8288076608811259	0.46073528516084	0.884490874833193	0.654098109322939	0.743900559555578	0.5357819989390089	0.810146675814624	0.11534520046774199	0.0947283222264131
OAZ1	0.852590942241496	null	null	null	0.26102025737555606	null	0.0966154277027375	0.0412334348270094	0.919156973126074	0.22405660080667603
OAZ2	0.16464806157673198	0.37469307493813103	null	null	0.732402739207737	null	null	0.8199564876415029	0.344944248724252	null
OAZ3	0.68420946838936	null	0.778506566866741	0.876352542165345	0.8495383759662041	null	null	null	0.991521115771018	null
OBP2A	0.594408048241805	0.6711182443016629	null	null	0.993327925309529	0.721627300571662	null	0.0766025350249684	null	0.225034217480997
OBP2B	0.9087345360747521	0.327628746965103	null	0.592520605266895	0.70548972651649	0.0196327677148733	null	null	0.12482889523747198	0.33174012749654697
OBSCN	0.211534845502727	0.27409667238714797	0.777137757193602	0.0795894130029224	0.765704186763145	0.693954219229027	0.543126063802365	0.7694157895514001	0.229354880573027	null
OBSL1	0.836704485884513	null	0.173098949615147	0.234370780972214	0.157840603530331	0.8416139042603541	0.640955780879149	0.048502295467122	0.808229473153552	0.6396064588298019
OC90	null	0.909204185643672	null	null	0.22316521605565998	0.986323287085732	null	null	0.0638328291544634	null
OCA2	0.276069267564718	0.748543023625953	0.0570503269322165	0.0722569432154255	0.458838112865469	0.260050794338807	null	null	0.35240198448732896	0.0662911684106497
OCEL1	0.8079571757408179	0.584377011636778	0.584233898307387	0.861490365713775	0.821094936490956	null	0.8972119598830309	0.7450835985501508	0.8200619703780491	0.288296768881958
OCIAD1	0.6975662989145359	0.8811230224995379	0.189069344755522	0.61844559226938	0.14749880190495301	0.6466587150586779	0.850580842584823	0.8781999023617159	0.82144073737563	0.9812315697935792
OCIAD2	0.228965206823071	0.888398452350789	0.634523403098847	0.7216784546879621	0.7790666381146529	null	0.63949980886769	0.381865243373729	0.395386228681149	0.182968852891024
OCLM	null	null	null	0.79120689697036	null	null	null	null	null	null
OCLN	0.8527065793672	0.46447601226878704	0.6789125033407049	0.47025221549782203	0.728624046811244	0.8592920483395592	null	null	0.27842003266563004	null
OCM	0.216070239147095	0.46219109909162603	null	0.873481115081097	0.528519850356006	0.538416587060647	null	0.7821104764844158	0.6148840455774109	0.301795173456549
OCM2	0.0560995267008308	0.250882410368843	null	null	0.8564659738067719	0.8564659738067719	null	null	0.39337863121895594	0.187465602913533
OCSTAMP	0.590055508972107	0.44819008189668796	0.331045900232097	0.8855064850426179	0.6337292387097329	null	null	0.7661838354518191	0.0768050103288949	0.30888207397131107
ODAM	0.631509481294859	0.93807518460438	0.5081211099816659	0.5081211099816659	0.390152388493215	0.545094360715124	0.557850259370309	0.686407863283376	0.476809337828811	0.0591069175148509
ODAPH	0.126216025585024	0.0206997577277909	null	0.17998806433828302	0.0678360283908588	null	null	0.228743981157966	0.721917689080835	0.0866438174235692
ODC1	0.648629824368785	0.461533820350767	null	0.0347268922403063	0.324024404487807	0.6123463818284511	0.93385214709225	0.517943750884186	0.806920328747253	0.22000612774355602
ODF1	0.431849595112116	0.30939196497028004	null	null	0.793831973855859	0.627049312879853	0.326311358391784	0.0511330857933696	0.502080902497905	0.269281914134207
ODF2	0.34934138349177396	0.0782677643362109	0.307283784391905	0.21157666991278	0.11007379712833401	0.612535799496625	0.0118096565106349	0.0555780657469598	0.0192426429713374	0.00691032046850892
ODF2L	0.21113210612089198	0.183972890579758	0.26174739139248004	0.258684033782648	0.629011167149158	0.898735917901192	0.241201790288447	0.176217541822173	0.245599443023232	0.326256158007445
ODF3	0.6869105179397189	null	null	null	0.439089675401382	null	null	0.5523701966039339	0.545088226407705	null
ODF3B	0.14059074740581498	null	null	null	0.9902616100042599	null	0.8568023978258291	0.8849283900501751	null	0.9552418113877009
ODF3L1	0.415787046317636	null	0.699202066329808	0.310229974603323	0.27501839361180896	null	0.699202066329808	0.4054080757186429	0.907539075435539	0.6418125511608399
ODF3L2	0.23318778536871698	0.819137684077058	0.45951291252790505	0.68773833806458	0.3532704675474121	0.5391658873347779	0.8944873554110259	0.8072819872692371	0.8513596742125891	0.758905448742647
ODF4	0.817659706909778	0.867742068761	null	0.0692546429832539	0.485206591748756	null	null	0.529550865792856	0.19565195410060196	null
ODR4	0.0206804982465443	0.825578115677065	0.530283972100831	0.316969713219245	0.47606794570034494	null	0.0372517226080135	0.09011801588635601	0.395273748474841	0.0264736739417724
OGA	0.482878474225986	null	null	null	0.9227823687614342	null	0.8674710472986209	0.9622277667410071	0.727758596677213	0.18051433510678103
OGDH	0.13644940178683101	0.37392106528701	0.971733800014741	0.0874246810968944	0.141859984051969	0.72477428833486	0.9149810262431299	0.0713981561025173	0.513457254190823	0.998245997076952
OGDHL	0.19267876452139002	0.42860949580529206	0.874233230680824	0.986674907654707	0.0603193656304961	0.0599522989311181	0.725323757790568	0.21642748358053	0.9625088843604208	0.8887284121058409
OGFOD1	0.8028642544334971	null	0.31413680428196	0.536284961242469	0.8066597881948309	0.9036093644291541	0.360953343412861	0.841727641016258	0.0416753691208651	null
OGFOD2	null	null	0.378675551877891	0.367231141544419	0.6953536205008471	0.44037710219040505	0.709405039481817	0.8040212547855881	0.835563334106728	null
OGFOD3	0.105936371985705	0.00868621255422641	0.9662987078963371	0.978948703290883	0.6079946526904471	0.255933678499976	0.39455099828018503	0.80286903319674	0.159802912689429	null
OGFR	0.487037625539198	0.691831801165898	0.508845566906624	0.798358159665105	0.9406627843319509	null	0.997440495543174	0.455646151493063	0.672934085661076	null
OGFRL1	null	null	0.518510984613205	0.370740018233855	0.42525703520395397	null	0.223646453502356	0.20249105278270396	0.792203843178617	null
OGG1	0.335891358819849	null	0.455077085019181	0.455189198899443	0.9985614758405601	0.9764803966968851	0.45510447951679706	0.8648556851531279	0.8296713823942891	0.908020914417178
OGN	0.4623191210168979	null	0.53838224629929	0.626788543330888	0.5015224033546699	null	0.0129130912258764	0.0200063259563514	0.0570015948576995	null
OIP5	null	null	null	null	0.652449077702044	null	0.671904769991059	0.937279325826235	0.0418072628880102	null
OIT3	0.287541952583505	0.936058037418919	null	0.9963143572540321	0.63801484941259	0.36869907647182004	null	0.0192765553330541	0.31562452250880296	0.9230025679866609
OLA1	0.8133033576172221	0.69753609352057	0.712850451745486	0.5002401616686339	0.0269520189889434	null	0.6670341081600201	0.943770118079122	0.375708937915003	0.31383245645539504
OLAH	0.9495699582699559	0.11972198652452802	null	null	0.8739877975069341	0.973085379785535	null	0.585571094011344	0.20633743555608203	0.7586951214462879
OLFM1	0.37473221085348907	0.28018672726343896	0.391605755116055	0.000988782286400092	0.15525972967052598	0.722288368431914	0.541260278909497	0.8539812771016899	0.449857554569396	0.9733665035095089
OLFM2	0.9918691674337441	0.11165537119051401	0.9907157833006249	0.7837944205302879	0.43726163850224	0.495854837828557	0.9963781162818921	0.626855493887382	0.6358816064121329	0.930721079231417
OLFM3	0.626771470362745	0.00214114640903262	0.121022408747547	0.7398463681839141	0.649010940620434	0.508326348438418	0.47578485610784493	0.642242716622241	0.556841285398231	0.273147762432377
OLFM4	0.893276334771979	0.217675538760824	0.24494241822305604	0.665904063205898	0.949767910331058	0.3365543429205611	0.7935582098750509	0.324506405438547	0.886047723073154	0.31793378037046
OLFML1	null	null	0.14955060891196398	0.0959387965220209	0.335261723335065	0.767932240584815	null	0.317254085157544	0.937940075688245	null
OLFML2A	0.44534681822500294	0.949833456962572	0.9006192260964009	0.15584074534665102	0.515609037106134	0.670578057679956	0.941308939347139	0.13334855617926	0.37774881790436604	0.40919998057079704
OLFML2B	0.6363738391847529	0.40500881136804207	0.48534530593233793	0.3527014601138139	0.339478828940109	0.8891469133194899	0.47598015517363707	0.254011627558377	0.00020765763374675	0.19757838065937303
OLFML3	0.0181523171570138	0.909176318870563	0.14206364394490498	0.829517636040541	0.866124343630195	0.36004795934993	0.9098870163762242	0.115216562372388	0.8069598980717629	0.0492546939013886
OLIG1	0.4126566498295379	0.7794359347752801	0.30977299526588103	0.341407927560798	0.34915868012528	0.6162408652630269	0.770388056319102	0.22963599985035396	0.7424197121991929	null
OLIG2	null	null	0.564254011345115	0.9269765231887092	0.9220062980323349	0.669403364759655	null	0.9770091364423442	0.9657291065322711	null
OLIG3	0.0393750077399112	0.9461295011639449	0.54662631311179	0.163305260384834	0.13476050437696901	0.614078306510605	0.44099132260693696	0.26079065971522597	0.5751664356292919	0.610895029096328
OLR1	0.877187398673828	0.087062775251498	0.38017529466032707	0.7337844069920241	0.750007926379718	null	0.19593128165730997	0.240091934660581	null	null
OMA1	0.351054259343812	0.474143229377871	0.610286413329914	0.358261719423021	0.9755845183518149	0.8795258378435379	0.6627909010698431	0.890339022457192	0.8013555044508791	null
OMD	0.430444921622247	null	0.5118646955962239	0.8744167362382691	0.5995047492722281	null	null	null	0.18338962382525698	null
OMG	0.425822673167846	null	0.160343420054516	0.591814943017888	0.0754355949785481	null	0.0299945154870523	0.34421697645816995	0.201058797496413	null
OMP	null	null	0.206489656238565	0.181338018890235	0.0183676260734049	null	null	0.6191592110593249	0.976890758770985	null
ONECUT1	0.189989417010288	0.46540528702417105	0.14363049091726002	0.7357991401747871	0.290387612051085	0.926852383114225	0.149509277785487	0.894790513961148	0.497423139210822	0.197284157544249
ONECUT2	0.07800514678121201	0.0454294823424507	0.21015681689902302	0.775949274560323	0.260190763303535	null	0.31931315493596	0.560196439387199	0.348624592461771	0.17197951753813598
ONECUT3	0.03513889874426	0.940603591864984	0.0632602077997313	0.121938241378554	0.701910664116306	0.7797428216985559	0.8635535580283441	0.34832749078892	0.8881527383632991	0.416395595536201
OOEP	0.835833532210115	0.317516169822794	0.8914557568549142	0.224296019259446	0.7772250689009759	null	null	0.226653676595768	0.5821199430629711	null
OOSP1	0.136647180568598	null	null	null	0.81902601028134	null	null	null	null	0.591329448426506
OOSP2	0.941935788651031	0.44229767969962897	0.7032540888243471	0.9322181826425849	0.26720570746615696	null	null	null	null	0.0812812686080173
OOSP3	0.30972934092794796	0.652132860505737	null	null	0.5956369644774749	null	null	0.8947189958592742	null	0.8085387177512992
OOSP4A	null	0.98415973199859	null	null	0.04755251469472401	null	null	null	0.38181722638311294	null
OOSP4B	0.794157804803063	0.6113231735355071	null	null	0.5424686977918239	null	null	null	0.4592313046387079	0.9099942481932158
OPA1	0.49418749373468707	0.7581478064407471	null	null	0.7657055139137751	0.27069371118267	0.7248365049474279	0.35844730020168697	0.84488161129439	0.25535789761398603
OPA3	0.0175695520488257	0.440626781928944	0.0318101137225493	0.0113484554189127	0.171240739899152	null	null	null	0.215788463551278	0.884584006141777
OPALIN	0.441194788033558	0.053105197025527004	0.118325601962262	0.237808336991572	0.538143508429187	null	0.120727533026404	0.116919030693643	0.117361881402189	0.8238055725073821
OPCML	0.118363837633324	0.40367570300485	0.30767760182006104	0.0448737469137916	0.41922490499815895	null	0.575457376277755	0.11062189991577001	0.39288002571053005	null
OPLAH	0.0526564506883752	0.0505854951425386	0.123886206792934	0.281210582420626	0.0183326592044801	0.11748886481221302	0.0330783619859212	0.051595546389025006	0.147044956886047	0.19578840397223
OPN1SW	null	null	0.658007537255494	0.49843846995839797	0.565584648943027	0.0710636781002583	null	0.376239195209404	0.784107350724406	0.621538027312736
OPN3	0.8546222163658559	null	null	0.3320691714018039	0.0174940623827023	0.709590988871842	0.79189930860569	0.79189930860569	0.8139515025035329	0.017984249481056997
OPN4	0.7962129110326709	0.119699488533367	0.994048913274206	0.682383860120946	0.9446875639223671	0.944864607472932	0.969077206894557	0.534180815623969	0.287338293924587	0.8390481921253441
OPN5	0.6057576590660689	0.6006199011326839	null	0.292717397873581	0.8838939909814559	null	null	0.0394828689432509	0.0969554578973533	0.0369805073068181
OPRD1	0.943335968868044	null	0.5537917073175179	0.6853969062387111	0.31398043594011893	null	0.6711239689375679	0.127910920825755	0.11382026277909402	0.479417237427505
OPRK1	0.823561006441144	null	null	null	0.39264138129643894	0.8275375644531059	0.419336986053838	0.37204524176361603	0.888965693515703	0.362569840672446
OPRL1	0.0264103463992655	null	null	0.602753691518365	0.0913816194642496	0.0176411172368653	0.0122105298315811	0.0115888095399956	0.954274414247581	0.27858741518053404
OPRM1	0.9247613296688779	null	0.680096373873308	0.48208664015079106	0.7131644010523109	0.187621653428348	null	0.40856175397475897	0.908750002429222	0.27075392719659197
OPRPN	0.12499664733426	0.9868459577442908	0.906932444253328	null	0.594879283979596	0.0758942988702342	0.779900926234316	0.23127962211463396	0.436600266636889	0.135470868121156
OPTC	0.335935966475206	0.851909229411653	0.732863929735827	0.0461789224582485	0.9043046659823408	null	0.33979825880563697	0.21669094700815197	0.22179970335811802	0.0725251883084805
OPTN	0.8214145034143481	0.238619439032599	null	0.19677493218361802	0.36119411329297996	0.45117633910081795	0.9397426010264741	0.17698267385692498	0.81842225603092	null
OR10A2	null	null	null	null	0.77366052138329	null	null	null	0.844933163164741	null
OR10A3	0.42141875284904906	0.48965894485276706	null	0.9317520122255981	0.5904630963109909	0.8952272711049741	null	null	0.7762180265963241	0.7786250997247679
OR10A4	null	null	null	null	0.42098256697151104	null	null	0.552781875218686	0.7616809775997729	null
OR10A5	null	null	null	null	0.71343029597152	null	null	null	0.7758591232941379	null
OR10A6	0.232245257587216	0.6976546857879621	null	null	0.636733009462352	0.11577893369755901	null	null	0.183290788781472	0.6984030135399429
OR10A7	null	0.16708170854780202	null	null	0.576643886424906	null	null	0.376516802570229	0.614883561682957	0.6504872182431071
OR10AD1	null	null	null	null	0.8796763065891209	null	null	null	0.951517387846155	null
OR10AG1	0.411994245048963	0.9211912875612679	null	null	0.997687872235958	null	null	0.885849862891545	0.0227139500793769	0.41729850432800797
OR10C1	0.5899764553578499	null	null	null	0.7500116255332949	null	null	null	0.8424460851647049	null
OR10D3	0.6802700478469859	0.910192052157548	null	null	0.942888371771483	null	null	0.31052845948835806	0.0497083882032303	0.953923442146866
OR10G2	0.7238864223203241	0.0721881845276999	null	0.815920490191569	0.835755511632116	null	null	null	0.335410397486109	0.998362406492677
OR10G3	0.7059943190646899	0.251861291256726	null	0.633737255018295	0.00444356843793603	null	null	0.0173786135093807	0.7175827317566529	0.11771574087017199
OR10G4	0.7881689650915229	0.560470552029589	null	null	0.581741915769979	null	null	null	0.508242710092138	0.36790519866569804
OR10G6	null	0.5225928269440879	null	null	0.958734657276239	null	null	0.484998103233796	0.594847880330525	0.49937621395316995
OR10G7	0.644619760728474	0.982968911215251	null	null	0.509230787971631	null	null	0.25405149987361497	0.0393076235805226	0.15273855408912398
OR10G8	0.513507473787584	0.88731480516266	null	null	0.7421629191587029	null	null	null	0.163283240163011	0.940391506389164
OR10G9	null	0.7001394668893599	null	null	0.595103223617463	null	null	0.9793672674653969	0.248232985464558	0.98025793826923
OR10H1	null	null	null	0.38989034726787997	0.33901878349752396	null	null	null	0.7236183828201801	null
OR10H2	null	0.983376769251545	null	null	0.49157361371432	null	null	0.678979690707884	0.384353058886538	0.816424108131486
OR10H3	0.6978182322294431	0.902569511272748	null	0.43473214867343	0.6609519900571981	null	null	0.628997540603544	0.0927038420418582	0.591716848554658
OR10H4	0.0303052480903907	0.9868244713970808	null	0.289164189886998	0.0166051828817037	null	null	null	0.30798023910566197	0.293248020623147
OR10H5	0.45751427747709206	0.15514343717718898	0.17149107926697002	0.17394285687381	0.874024872958723	null	0.0555988281187422	0.993851807326551	0.514766669516088	0.73908008866165
OR10J1	null	null	0.149156902636954	0.148041342047331	0.35020110630866497	null	null	null	0.74056705319346	null
OR10J5	null	0.115977015503462	null	0.5976567711272679	0.859538508115163	null	null	0.6384232245902571	0.903776587701715	0.7267400883744991
OR10K1	0.616538654848538	0.669435563185526	null	null	0.9637214672854351	null	null	0.463683375718109	0.6654303265799301	0.413849989383896
OR10K2	0.490742493426726	0.8449784661611329	null	0.207488323515693	0.27737792364644503	null	null	0.206632332435724	0.000190354610163368	0.435016041513614
OR10P1	null	0.7131385789662691	null	0.0312357696557881	0.8434762307801751	0.984246391969662	null	0.9741973447312701	0.32611474334311796	0.100963837953854
OR10Q1	0.991092710373294	0.872074399520977	null	null	0.5943234517903371	null	null	0.975028590625287	0.237215857563235	0.605162356251947
OR10R2	null	null	null	0.339527049207016	0.48239263832560497	null	null	0.15667769770325	0.0288399797812912	0.8387303402245779
OR10S1	null	0.44370547836845003	null	0.386938209682943	0.421756776361499	0.153961441818207	null	0.386938209682943	0.838098594162258	0.19433808180149
OR10T2	null	0.516610454758066	null	0.8261797953532151	0.390391845210403	null	null	0.466504577088427	0.7112444235422299	0.261072578785136
OR10V1	null	0.688286271915433	null	null	0.8162283971860871	0.165142404724351	0.23520273316420898	null	0.22298096863021602	null
OR10W1	0.938942290290935	0.7557094822588001	null	null	0.561626736469248	null	null	0.314616644541954	0.372014709061553	0.338952078706254
OR10X1	null	0.793204544702593	null	null	0.591193742839532	0.175596170122205	null	0.165004466391471	0.604471167578621	0.8334955572187741
OR10Z1	0.9580657841668271	null	null	null	0.942197755124039	null	null	0.705701517089362	0.155050908932797	0.9339729489604879
OR11A1	0.480847692226036	null	null	null	0.758611044108927	0.430326159267823	null	null	0.6417161818201229	0.697933534691951
OR11G2	0.9670705942943001	0.5393342417638161	null	null	0.9810070599513	null	null	0.9443084620958979	0.881602459634204	0.0673575105894526
OR11H1	null	0.601950206995472	null	null	0.11670633593527802	null	null	null	0.70743398758177	null
OR11H12	null	0.120920883308835	null	null	0.0172336050760415	null	null	null	0.87882917078042	0.779182919456293
OR11H2	null	null	null	null	0.347245319816326	null	null	null	0.875441366121568	null
OR11H4	0.714239614807232	0.0928424057090311	null	null	0.11998903334099302	0.528331042981689	null	0.921561113839397	0.17574615973839	0.261294302642414
OR11H6	null	0.43361922357314503	null	null	0.613321372863847	0.992681508606279	null	0.34797917619936897	0.18100206887724699	0.552484119282485
OR11L1	null	0.253717867640043	null	null	0.77083506662914	null	null	0.8312911585172741	0.39075957270445505	0.0482604238380291
OR12D2	0.9768232564649499	null	null	null	0.9122478440566669	null	null	null	0.355729159965614	null
OR12D3	0.987966516703182	null	null	null	0.8591896882218208	null	null	null	0.40717820333631893	null
OR13A1	0.397486895842426	0.6644211173480129	0.173822398536001	0.647147879208729	0.316906345172002	null	null	null	0.798278777473979	0.6915658641632759
OR13C2	null	0.00600204480754007	null	null	0.602495646036788	null	null	0.00255238436795513	0.710911980247303	0.296193942587173
OR13C3	null	null	null	null	0.6422016454585739	null	null	null	0.930537557485702	null
OR13C4	null	null	null	null	0.140206717308898	null	null	null	0.0301528054218019	null
OR13C5	null	0.260341461509351	null	null	0.590542437045504	null	null	null	0.9595117611527121	0.0351629528402029
OR13C8	null	0.448015379654113	null	null	0.37499658961984905	null	null	0.185945198689182	0.35946056593939296	0.08243495055635201
OR13C9	null	0.623476741835542	null	null	0.509881974015011	null	null	0.5276669360419729	0.24494614558417604	0.46040953824946396
OR13D1	null	0.000768308366460579	null	null	0.194103858914437	null	null	0.0741034812943178	0.0687369564108244	0.9659502772088349
OR13F1	null	0.8343393969824671	null	null	0.381508125738563	null	null	0.419306589436249	0.387774554187137	0.6718780518468
OR13G1	null	null	null	0.492287852035236	0.5821284190985389	null	null	null	0.367980582273583	null
OR13J1	0.85027429451582	0.6079815320243771	null	0.890039064305517	0.008002201222808591	null	null	0.132263815138205	0.17906739042410696	0.109243497333528
OR14A16	0.782354906376023	0.271471701236365	null	null	0.869694202685668	null	null	0.6963344712979211	0.216390860995255	0.26479475779334805
OR14A2	null	null	null	null	0.6198204236005761	null	null	0.38722167273277497	0.18635221179788697	null
OR14C36	null	0.0569011830293428	null	0.5229774927363491	0.7923569215874859	null	null	null	0.526051979566185	0.0823377168722179
OR14I1	null	0.687703939396561	0.693621270690722	0.5713859875621079	0.9933991946474721	null	null	null	0.5864684511744449	null
OR14J1	0.502097661804192	0.594712975975942	null	null	0.26453274063678195	null	null	0.787897583782728	null	0.9661784917575871
OR14K1	null	null	null	null	0.216121681595602	null	null	0.8555385229803399	0.17750537025781	null
OR1A1	0.46618048796467	0.387769693202681	null	null	0.364965037056345	null	null	null	0.392483180773058	0.0273389993839793
OR1A2	null	0.8883760270855591	null	0.9976771043309781	0.6680201368861429	0.8735513851200899	null	0.6984439035693609	0.7429857551788049	0.77473371107313
OR1B1	null	null	null	null	0.920963878042055	null	null	null	0.9491967028650391	null
OR1C1	null	null	null	null	0.21710335193546101	null	null	null	0.989038942122232	null
OR1D2	0.48843630105716296	0.6147744194421441	null	null	0.708044628804567	null	null	0.0691848824601666	0.5067713262019871	0.5949986113378979
OR1D5	null	0.522648725518257	null	null	0.911464806423605	null	null	0.672987838797316	0.38642575849326094	0.8220578866168431
OR1E1	0.357629879468493	0.10615810353752099	null	null	0.919802386638492	0.19249602400577298	null	0.8610603653887379	0.565909949967233	0.27540258504416304
OR1E2	null	0.477507840414878	null	0.12467267378717	0.933418366403786	0.882788179722452	null	0.7195094417725609	0.406306874109567	0.224822036901629
OR1F1	null	null	null	null	0.499586599152202	0.177934296130975	null	null	0.91552490845789	null
OR1G1	null	0.068185245081309	null	null	0.519303391329246	null	null	0.48087042760235704	0.600227098745242	0.0109197060470271
OR1I1	0.311350115344468	0.964798060591473	null	null	0.838142564533578	null	null	0.291138367035513	0.520805576841292	0.149932366911623
OR1J1	null	null	null	null	0.9313017247658381	0.70555101781002	null	0.7838608410929949	0.803626727544353	null
OR1J2	null	null	null	0.8751754224385441	0.261095580741503	null	null	null	0.5927814959605	null
OR1J4	null	null	null	null	0.926813486141166	null	null	0.935907370502075	null	null
OR1K1	null	null	0.008079632999121959	0.0187595231223909	0.734525538086388	null	null	null	0.15718560395053602	null
OR1L1	null	0.9277624088538241	null	null	0.346977568913419	0.49285230086496395	null	0.7946607334653158	0.138481199146444	0.0852411142352091
OR1L3	0.0735668986026963	0.122185284213505	null	null	0.100750496947325	null	null	0.0264434813843722	0.3872892041429771	0.52078876091437
OR1L4	null	0.993710851808114	null	null	0.40235432700851204	null	null	0.8968942009272879	0.290080043842334	0.7312256107741
OR1L6	0.168010381902063	0.395045492074092	null	null	0.368761226828221	0.851371516473573	null	0.7212868704851	0.127205088305605	0.417896874342966
OR1L8	null	null	null	null	0.28597186219088	null	null	null	0.7510706003144271	null
OR1M1	0.8477668857131859	0.41361108644598	null	null	0.489701158391176	0.284553713363076	null	0.513580234243317	0.8604866794995992	0.562198967043805
OR1N1	null	null	null	null	0.511428942245987	null	null	null	0.621631265629418	null
OR1N2	null	null	null	0.851528173848882	0.648508253597276	null	null	0.81513438284299	0.25841661936606697	null
OR1Q1	null	null	0.7901605725159458	0.9316194866400859	0.442936624246303	null	null	null	0.7702837507144471	null
OR1S1	0.45538951642113	0.165765822983631	null	null	0.6365336759039859	null	null	0.0120763498933574	0.269241575833986	0.474725428159123
OR1S2	null	0.9420084927683822	null	null	0.37611868464191495	null	null	null	0.0291085000873958	0.629111074518056
OR2A1	null	null	null	0.0545992798428866	0.15462822380136	null	0.479783662003616	null	0.438320290368817	null
OR2A12	0.8884401885792079	0.512494288996454	null	null	0.159026565560288	null	null	0.111192403244284	null	0.9168263529190079
OR2A14	0.42340525611966795	0.56320394662959	null	null	0.0619974517917747	null	null	0.652333616798822	0.179523476231523	0.0825280188220896
OR2A2	0.39924766708996995	0.120736926189161	null	null	0.911021507259822	null	null	null	0.0609790358832053	0.241704734688995
OR2A25	0.7023444667207	0.9633885072618951	null	null	0.7882271241354529	null	null	0.19348285799276602	0.4316199688609099	0.30062623463128
OR2A5	0.478768714335093	0.36652761948055795	null	null	0.0353178017744329	0.902945408540673	null	0.254289045076384	0.609921374695796	0.19975723715575303
OR2A7	null	null	null	null	0.9499261948914209	null	null	null	null	null
OR2AE1	0.588875066833917	0.397314845097628	null	0.8809428867924979	0.647857207794656	0.9705439150265249	null	0.43135006691658795	0.445337873415435	null
OR2AG1	0.41105793143886404	0.48605893769329206	null	0.17831900255717398	0.112692881203334	null	null	null	0.474808532316859	0.40570084815674395
OR2AG2	0.548155223624093	0.5806948887133321	null	null	0.23215409027498699	null	null	0.0467595678791928	0.40567204319976	0.898468099992335
OR2AJ1	0.692616620560635	0.42678046873893394	null	null	0.864113072019438	null	null	0.756567447087593	0.6307562401878051	0.943243414326462
OR2AK2	0.828969274732812	0.33787350870903604	null	0.233095027643912	0.12231654389668	null	null	0.184267474457421	0.947789355102155	0.895982531447532
OR2AP1	null	null	null	null	0.5880945202016059	null	null	null	0.264116156602882	null
OR2AT4	null	null	0.34278371651024	0.340040715299734	0.7289775524159648	null	null	null	0.277227931743448	0.341289249181382
OR2B11	0.725258915480764	null	0.8741276987171501	0.955146892402813	0.9354438816945821	0.8349546128010401	null	0.5429482271995121	0.142781227334432	0.160636229741383
OR2B2	0.0482284484851419	0.359869770440056	null	null	0.7438510523230291	0.49183959231023205	null	0.9637660576903491	0.714705329528931	0.47963052327476896
OR2B3	0.46230955110275795	0.513987230048597	null	null	0.547863912378562	null	null	null	0.469447478423137	0.838514401302741
OR2B6	null	0.6537548187587261	null	null	0.590252228037621	null	null	0.4967204089400639	0.636386255864157	0.7197865455295709
OR2C1	0.553508415569704	0.22512401566469897	null	0.929854344629567	0.00734324335721215	null	null	0.8628982061545971	0.252542411100527	0.324885620828069
OR2C3	0.5123566291614791	null	null	null	0.787423092174376	null	null	0.8204405542200799	0.15342781371472	null
OR2D2	null	null	null	null	0.686192603282371	0.877568978363083	null	0.759287308994861	0.5107976112311989	null
OR2D3	null	null	null	null	0.28787296584653305	null	null	null	0.49460685855486497	null
OR2F1	0.882755864885698	0.23948380039588602	null	0.7481123671269201	0.850160423233182	null	null	null	0.271128674696956	0.9584148824405161
OR2F2	0.356245315971988	0.295182347703973	null	0.30654896063812503	0.580353126826347	null	null	null	0.99315040008706	0.370252715711117
OR2G2	null	null	null	null	0.9715044760716469	null	null	null	0.0760393378400873	null
OR2G3	null	null	null	null	0.42103636499853603	null	null	0.7154066811686809	0.7779574954600799	null
OR2G6	0.129085903582268	0.0115026424183569	null	null	0.104052312512758	null	null	null	0.161117064548812	null
OR2H1	0.71452229217262	0.7699243953079659	null	null	0.70030346040895	0.91069297652898	null	null	0.9845564905342099	0.697933534691951
OR2H2	0.594108633296009	null	0.644967965270706	0.644967965270706	0.036744736381379	0.23068686415032397	null	0.994385715789486	0.0104572911303317	null
OR2I1P	0.451980141469433	null	null	null	0.47917073142475797	null	null	0.734037936921467	0.631583122404756	0.0838248988095989
OR2J1	0.257931044171352	0.884942081029022	null	null	0.6340269227793001	null	null	null	0.45803476693495504	0.6753948226344749
OR2J2	0.6597566445137171	0.341009071162309	null	null	0.883946759256228	null	null	0.653460788828074	0.0333980347741815	0.44418766456181297
OR2J3	0.0720656541252043	0.392868195050527	null	null	0.450429188279468	null	null	0.641444235680131	0.763212727798985	0.6196466316700739
OR2K2	null	0.231877002663871	null	0.91550307596397	0.17770484627749	null	null	0.135435711556334	0.6563718647836191	0.0669849725386185
OR2L13	0.584620655099678	0.794629040013786	0.19104245881293602	0.122388308574479	0.455923809866865	null	null	0.988085261026205	0.9830659483624351	0.58046107430141
OR2L2	0.668906747116093	0.262368527086812	null	null	0.435939174096276	null	null	0.9795421159635791	0.46016226533837495	null
OR2L3	0.406070544215076	0.757542402506828	null	null	0.5776870647282181	0.5208576587482739	null	0.602462577743114	0.264964782241868	null
OR2L5	0.466918960396329	0.576413678149874	null	null	0.890973568663528	null	null	0.7840350214409592	0.395955083455289	0.803849361709726
OR2L8	null	0.765046237036105	null	null	0.5606308762943629	null	null	0.911007267471535	0.23656969150321397	0.12886207075154
OR2M2	0.268511051205397	0.507094587022234	null	null	0.0339289775473357	null	null	null	0.17662735783601	0.991109783817766
OR2M3	0.391421267779536	0.22811779619526898	null	null	0.90545009268169	0.822046722998767	null	0.886437925739518	0.847254527204857	0.2857096258193739
OR2M4	0.514166232759258	0.8137839153853509	null	null	0.7556086453031279	null	null	null	0.714495984776967	0.271812432151947
OR2M5	null	0.5995009816847711	null	null	0.895800729363665	null	null	0.459601660013069	0.0708525595601226	0.7371486643715408
OR2M7	null	0.353726577562857	null	null	0.837547263238446	0.105186738396456	null	null	0.577968972155974	0.9815189345960329
OR2S2	0.8123779140445658	0.8262206522138509	null	0.34354151986303905	0.0511828850447882	null	null	0.5372737918746849	0.443426635344123	0.323443746661783
OR2T1	0.19936832891327802	0.904236459243998	0.00661840717882178	0.9072071765269929	0.5331493603268029	null	null	0.9050670745174358	0.16518990669354097	0.372533255430527
OR2T12	0.809680785912202	0.899580561301995	null	null	0.8918716185043628	null	null	0.882489650399335	0.628947316078625	0.0516667639260284
OR2T2	0.706174319453356	null	null	null	0.26044506864897304	null	null	0.8606501897387541	0.294724306451781	0.534513910203851
OR2T27	null	null	null	0.949060649652109	0.977919202316511	null	null	0.9510578991181821	null	0.5715721931783531
OR2T3	null	0.48939282655078004	null	null	0.12211020555920599	null	null	null	0.891445250361359	0.9577236557787691
OR2T33	0.76682606276667	0.9145019890849491	null	null	0.19548906545858896	null	null	null	0.855676970601736	0.63675719224535
OR2T34	null	0.12051933427020001	null	null	0.00787545106280296	null	null	null	null	null
OR2T4	null	0.408696712104344	null	null	0.20832017057144	null	null	0.148978039331458	0.70485393035098	0.122399137471458
OR2T6	0.6284402774404039	0.5044560416419279	null	null	0.527415427424151	null	null	0.169079847404579	0.434381335853128	0.166364444786435
OR2T8	0.659506577403594	0.742188867092577	null	null	0.9127030305562859	null	null	null	null	0.936089444508293
OR2V1	0.8074432055453871	0.977323034061207	null	0.0908695826030312	0.435387901643479	null	null	0.9276795197708609	0.0351251772423886	0.9065132199324359
OR2V2	0.11149199538224601	0.17229135253165803	null	0.30598862706306895	0.49598764249602006	0.36010889741894797	null	0.278357133608793	0.39945368832169703	0.00802404772940046
OR2W1	null	null	null	null	0.472900468124311	0.913500153666933	null	null	null	null
OR2W3	null	0.42823480944373205	null	null	0.0926852949811798	0.159734409793232	0.156906598405291	0.971757050279633	0.945520788018173	0.275100043839875
OR2Y1	0.7227980398383531	0.669267510116385	0.489112220326646	0.92659536662544	0.408032506619424	null	null	0.630404409073514	0.569152895492323	0.201943881450012
OR2Z1	0.0858691197771886	0.44235108138417994	null	null	0.350968074768641	null	null	null	0.786383591022416	0.190641282436364
OR3A1	0.401100239472159	null	0.693751755583987	0.581876616743912	0.9051995079171249	null	null	null	0.591030354617997	null
OR3A2	null	null	null	0.41385907859307	0.623356106073775	0.876944275509662	null	null	0.7881566591305441	null
OR3A3	0.51471200328446	0.402538689160026	null	null	0.365840203064437	null	null	0.0908939010992935	null	0.280014444011379
OR4A15	null	0.8667824728917521	null	null	0.315139225633541	0.8980569396649151	null	null	0.839672762876918	0.612937527201957
OR4A16	null	0.533961791185373	null	null	0.41133801668545394	null	null	0.221968859824341	0.40455918112985106	0.240546609700088
OR4A47	0.507010093097616	0.538740092990103	null	null	0.569512539881442	0.5119092735809261	null	null	0.728126241291362	0.182819889034227
OR4A5	0.154722329881982	0.008293145628936129	null	null	0.0354477691607266	null	null	null	0.748357432144659	0.9811510316154359
OR4B1	null	0.9832207901384351	null	0.658230792264183	0.013226992089760001	0.0100334107619735	null	0.0577896349072271	0.507206926311988	0.8933213653128271
OR4C12	0.657935088191169	0.8705943827017959	null	null	0.5349007359897929	null	null	0.169521256631423	0.0378967700539604	0.377581990218625
OR4C13	0.5176966625063211	0.332540824317013	null	null	0.049841265344498	null	null	null	0.40430585668527796	0.605056936678289
OR4C15	null	0.6732166521513249	null	null	0.135705878410957	null	null	0.68288748280601	0.967614896145058	0.7828614435637729
OR4C16	null	0.27860922166014	null	null	0.226024397795009	null	null	0.17707920427816398	0.41236761801100297	0.9305717847818349
OR4C3	null	0.041534978311552	null	0.865358339973629	0.7472587519484399	null	null	0.7347911903151692	0.9903087545822691	0.494529741042341
OR4C46	null	0.903839946849554	null	null	0.962265451524675	null	null	null	0.8633261180720179	0.31534892573768997
OR4C5	null	0.11638523932905499	null	null	0.650792013399196	null	null	0.99770002329	0.829713517930086	0.45043609692275605
OR4C6	0.6549066518614279	0.957722513412055	null	null	0.310554485152148	null	null	0.641288075951214	0.0355610658391401	null
OR4D1	0.5905763790224909	0.8310017346705891	null	null	0.619304816956714	null	0.501622304927938	0.6772711444370529	0.11862318664118199	0.177686956143038
OR4D10	0.46312406553016605	0.174542502057091	null	null	0.760233515983573	0.6972864446722281	null	0.972274942973432	0.644080641672278	0.205659292222267
OR4D11	null	0.570667581508449	null	null	0.38279060377430796	null	null	0.0783832562847191	0.823070859027646	0.141790771599768
OR4D2	0.23035982673079103	0.261875453225221	null	0.565314495626468	0.9979033600227621	null	null	0.322092354201096	0.198341515027221	0.18832523427618
OR4D5	null	0.647642150509575	null	null	0.461764877727729	null	null	0.6145482020501701	0.8221253848570971	0.256572462636519
OR4D6	0.436689044298822	0.39990595336695395	null	null	0.505934743067551	null	null	0.17798851647112002	0.604864760544577	0.23777630452926396
OR4D9	0.593877907999545	0.601242626624408	null	0.22444393465846602	0.385352070317192	0.41084378528278404	null	0.425161767051351	0.45742871120896794	0.19789416510909802
OR4E1	0.12694642990541902	0.5029612104329949	null	null	0.117992933973305	null	null	0.58206501902797	0.131850331337699	0.34043659215523603
OR4E2	0.0904590778720967	0.5029612104329949	null	null	0.40197199809226697	null	null	0.309000766506816	0.37905403268959	0.0632592395865283
OR4F15	0.7717458119967091	0.649048989587742	null	0.314996897627524	0.493484272324172	0.14320257174777698	null	0.21538230730125302	0.800613651691519	0.321075138989928
OR4F17	null	null	null	null	0.144211437874043	null	null	null	0.416439981397831	null
OR4F21	null	null	null	null	null	null	null	0.434760432510629	null	null
OR4F4	null	0.28353735489789	null	null	0.47189762585808204	null	null	null	null	0.0510863187740309
OR4F6	0.00815548266298749	0.21723564253320102	null	null	0.383582827444896	0.101720439225616	null	0.538727814554683	0.14046406107637802	0.729450243858831
OR4K1	0.461342051217453	0.628531116307499	null	null	0.639055873043939	null	null	0.5987218895394549	0.773109641767646	0.0811910474280507
OR4K13	0.30476185154565005	0.7809051013605779	null	null	0.310415450694185	0.0919869300889946	null	null	0.814673764576974	0.318881667171911
OR4K14	0.784854004191898	0.0833565542315967	null	null	0.7854875535761741	null	null	null	0.369606575764174	0.330978052141031
OR4K15	0.473245547729552	0.691526023307564	null	null	0.642075561952552	null	null	0.0827342901882145	0.202734068838288	0.20701595768354103
OR4K17	0.119350944559407	0.416886245485309	null	null	0.40282077566629104	null	null	null	null	0.111173799430012
OR4K2	0.44744073017561803	0.501279544532896	null	null	0.958873067508481	0.808909583811672	null	0.665119604265509	0.8021477539649648	0.253434445439322
OR4K5	null	0.549561289346434	null	null	0.326398052558313	null	null	0.41448047842409796	0.0896512717932352	0.734919028657934
OR4L1	null	0.9305440573265709	null	null	0.20434402146742803	null	null	null	0.0427706582879717	0.11452521669698801
OR4M1	0.788586073721244	null	null	null	0.10224226035035301	0.8074660388106129	null	0.41851810876142503	0.588907726357583	null
OR4N2	0.0661473397957012	0.9374408017008969	null	null	0.40830170530474896	0.492836176257643	null	0.5724067049874161	0.7703782749788279	null
OR4N4	null	null	null	0.253972604240048	null	null	null	null	null	null
OR4N5	0.285858614227525	0.0170241280137566	null	null	0.856880940155303	null	null	null	0.47236035071778604	0.00540261523167951
OR4Q3	null	null	null	null	0.5868597759159151	null	null	null	0.6624972841195711	null
OR4S1	null	0.788015312895986	null	0.12308809935043301	0.8155413383501829	0.8190467544118071	null	0.280276155179511	0.37222730869721793	0.789163481234508
OR4X1	null	0.063775038763622	null	null	0.0831850072436444	null	null	null	0.993509812218311	0.21888853994407398
OR4X2	0.0792253997128547	0.924014360803539	null	null	0.12407260698563799	null	null	0.625424743770246	0.256589282116318	0.0170642738240862
OR51A4	0.22291007141911	null	null	null	0.465959643257517	null	null	null	null	null
OR51A7	0.9445092558756809	null	null	null	0.0697430246062352	0.214426532507841	null	null	0.924447113862895	null
OR51B2	null	null	null	null	0.410574445097261	null	null	0.934627767685973	0.563999895712045	null
OR51B4	null	null	null	null	0.269199920902221	null	null	0.45663357491515205	null	null
OR51B5	0.0898462634678104	null	null	0.261618193628138	0.489749085905169	0.41388824954539394	null	null	0.263024131349005	null
OR51B6	null	null	null	null	0.995263177029451	null	null	null	0.889003419241861	null
OR51C1P	0.159036796763616	null	null	null	0.7778051889218359	null	0.190758162070953	0.535445811348664	0.39298302288301296	0.589376516215705
OR51D1	0.54180671980751	null	null	0.290161953132607	0.881902211365422	0.0700450011241518	null	0.23576598505484198	0.8930068403184208	0.12905256436378698
OR51E1	0.284473987997024	0.436915573350544	0.10835030657458301	0.210685305147633	0.667928681960402	null	0.10835030657458301	0.138780218074404	0.6199234768298709	null
OR51E2	0.651236011398802	0.778671920035489	null	null	0.7311691779119809	null	0.307675947225705	0.8485199418607651	0.644946677915479	0.5841938068590949
OR51F1	null	null	null	null	0.248307560988558	null	null	null	0.158712364784245	null
OR51F2	null	null	null	null	0.224809018785612	null	null	null	0.129615028027103	null
OR51G1	null	null	null	null	0.20079410342744897	0.16992640078773902	null	null	0.25630863845137	null
OR51G2	0.26206920465021105	null	null	null	0.7868299711574841	0.741732018133936	null	null	0.8741215493188872	null
OR51I1	null	null	null	null	0.30834073586944605	null	null	0.11188025222117402	0.617079340105908	null
OR51I2	0.931606475166176	null	null	null	0.218104699919575	null	null	0.655781840033223	0.5134824043110829	null
OR51L1	0.792444060953635	0.356540991753693	null	null	0.272745882252996	0.907449155559931	0.103575679718059	0.5965479836458211	0.6892751519021529	0.0742168005967897
OR51M1	0.08336410555769701	null	null	null	0.5925392352670711	null	null	0.0912568854625603	0.49901291153410493	null
OR51Q1	0.9916876770967591	null	null	null	0.280739130427568	null	null	0.99775004313651	0.578729557812144	null
OR51S1	0.683695173486111	null	null	null	0.8222698942955581	0.7653325203234971	null	0.8959388561248371	0.8775588053041979	null
OR51T1	null	null	null	0.132986689158916	0.504951260034924	null	null	0.11176551387610599	0.115842680369846	null
OR51V1	null	0.9325713862673349	null	null	0.962888528578884	0.990621022534353	null	0.9570825748230308	0.9673538272815358	0.39572519520865
OR52A1	0.9676233610114799	0.133929413744942	null	null	0.455305253545369	0.606955643828651	null	0.723960678437629	null	0.140361370011305
OR52A5	0.572648276260075	0.0845854627080094	null	null	0.7763562825362609	0.871258224099521	null	0.276668385096373	null	0.74972724271001
OR52B2	null	null	0.492592454543368	0.569298356717749	0.28815330836706204	0.134031639966717	null	0.0819092418282829	null	null
OR52B4	0.705470562205818	0.36809474499019706	null	null	0.895535810988393	null	null	null	0.8618038510256819	0.215276946765936
OR52B6	null	null	null	null	0.8712542297800709	null	null	0.7075224611827678	0.407035868989547	null
OR52D1	0.0917333220707639	null	null	null	0.0203543990899937	null	null	0.0917333220707639	0.0879960359768948	null
OR52E2	null	0.670546118699067	null	null	0.306748709129969	null	null	0.336823858700542	0.636482931399967	0.00782101094379606
OR52E4	0.943344292935262	null	null	null	0.9726010584520891	0.320777466120884	null	0.14081398737125597	0.6799663148355761	null
OR52E5	0.851279048557509	null	null	null	0.55267578669165	null	null	0.7932689648719351	0.976859715916914	null
OR52E6	0.00028107458367721	null	null	null	0.261831125507298	null	null	null	0.95819181105834	null
OR52E8	0.574747803237058	null	null	null	0.894474576419428	null	null	null	null	null
OR52H1	0.4898923452425721	null	null	null	0.18053976683245498	0.45373772661778794	null	null	0.368880034792104	null
OR52I1	0.0121603327729602	0.0161879156487867	null	null	0.4549964382373471	0.26735486402808895	null	0.43446492856710905	0.373134875341646	null
OR52I2	0.0295097458334708	null	null	null	0.7261847020327459	null	null	0.0173515424852172	0.00452522204981776	0.0206169831157657
OR52J3	null	0.38807400042508	null	null	0.285606243847854	null	null	0.0940468591126755	0.23901288866829	0.53630356491179
OR52K1	0.45657915640334	0.7823970487727231	null	0.597428305698042	0.8434911282684431	null	null	0.6325574880428639	0.615948408464455	0.745813656046559
OR52K2	null	0.976587588953756	null	0.31898022200364	0.990363441888703	null	null	0.7491052862995409	0.10468600992973501	0.8971275406265848
OR52L1	0.381258435830136	0.8161954973214559	null	null	0.891538850089013	0.989340137655683	null	0.5887536089927429	0.558806980897291	0.549481207338272
OR52M1	null	0.141903277064241	null	0.440236577878543	0.636781652969244	0.492643315566281	null	0.48687817549331003	0.601165626475296	0.538067285259036
OR52N1	0.283234361238669	null	null	null	0.4830283823864461	null	null	0.7951098434736841	0.21417187645974398	null
OR52N2	null	null	null	0.544961347355288	0.8501537672387959	0.283356727025575	null	null	0.22834924522481198	null
OR52N4	0.8843703122028321	null	null	0.612878253306833	0.924127387745771	0.830643599414234	null	null	0.339534096163714	null
OR52R1	null	null	null	null	0.00877925367381505	null	null	null	0.8646775965106278	null
OR52W1	0.764470900849729	0.6416113816218609	null	null	0.380369638631575	null	null	0.7268886516953421	0.890814777447432	0.268374356473893
OR56A1	0.8381403815982941	0.0658262352983325	null	0.17822652486342602	0.886337663485402	null	null	null	0.33983096513121097	0.9786360258505901
OR56A3	0.541010386317349	0.929916389824527	null	null	0.120578342729	0.7650894342343258	null	null	0.443544457845752	0.734349981792883
OR56A4	0.957090213269565	0.596116365213527	null	null	0.693034420921453	null	null	0.18080204075141298	0.644452892818176	0.7572374652211701
OR56A5	null	0.681109389075933	null	null	0.736198849086023	null	null	0.9547650052200709	0.628171678426559	0.142591138048376
OR56B1	0.692986544496008	null	null	null	0.42348654329211494	null	null	0.894505096364955	0.7729000956078119	null
OR56B4	0.9331754926944691	null	null	null	0.6531844839900739	null	null	null	0.803686061070882	0.595387816416447
OR5A1	0.458555011676726	0.9580124539519209	null	null	0.8245939277302379	null	null	0.460596915743191	0.25212246590003	0.827140990433004
OR5A2	0.499909228533132	0.439916009907379	null	0.298059630924602	0.619838295969222	null	null	0.49639862567058	0.0219981184182546	0.061731074576547994
OR5AC2	null	0.34512147808092103	null	null	0.685565439836632	null	null	0.509709339033925	0.9998760953346479	0.5908666968888799
OR5AK2	null	0.36063091618137205	null	null	0.38264873843312097	null	0.0908153502678014	0.1174481659183	0.713956595007043	0.11440284238079902
OR5AN1	0.522775772336167	0.990715513508808	null	null	0.7774913850567541	0.9324568229948158	null	null	0.336268508673563	0.9442354118312549
OR5AP2	null	0.21823465124123603	null	null	0.82579826161878	null	null	0.0525752296330478	0.7510294892247321	0.7387242470934581
OR5AR1	null	0.972527386013792	null	0.758531780892451	0.8921684182029009	0.600299456589889	null	0.23346888124954	0.764118634978876	0.0610862551250713
OR5AS1	0.6456873192631519	0.208316242646165	null	null	0.928072432997289	null	null	null	0.264801351032665	0.006704776309296
OR5AU1	0.0669019332436672	0.39519540964637606	null	0.0866486932323227	0.8764617857430291	null	null	0.45487659482971504	0.5879037218315849	0.119340762843062
OR5B12	0.306841081791641	0.39872362857383703	null	null	0.19778709471674	null	null	0.82546592981802	0.9916779422190791	0.8279130621453059
OR5B17	null	0.163421946732914	null	null	0.8887194673356809	null	null	0.07874771462385699	0.5856052286848	0.994797389200886
OR5B2	0.882745137624769	0.6236835939674561	null	null	0.267045640359493	0.18808133552936399	null	null	0.47029757649682	0.7858268465414591
OR5B21	null	0.57184872330488	null	0.289086360812222	0.12074645716006199	null	null	0.29101364127566304	0.422798762602129	0.06164480925406201
OR5B3	0.128724473644709	0.536862152085021	null	null	0.7062001710424471	null	null	0.720089171515984	0.614410310438106	0.7973962378061078
OR5BS1P	null	0.103131541094844	null	null	0.36301924517944606	null	null	null	0.7086909653185071	0.968246274524997
OR5C1	null	0.449478461529414	null	null	0.138259026426718	0.8398239614383181	null	0.0251549681179005	0.6277664156829019	0.669970257561789
OR5D13	null	0.7166451443590021	null	null	0.7401402341649219	null	null	0.522072833668326	0.476117793657281	0.178575047421119
OR5D14	null	0.38899859951370797	null	null	0.5314164584833589	null	null	0.622613116651245	0.0633002660903437	0.326619587861557
OR5D16	null	0.679006785777124	null	null	0.5355710404594389	null	null	0.678211838751795	0.735537039231945	0.622875634050395
OR5D18	null	0.518731259768608	null	null	0.036027254467456	null	null	null	0.701903488875502	0.245546141693875
OR5D3P	0.49371291869526795	0.5292651432755561	null	null	0.8709543646966009	null	null	null	0.581511061719439	0.26510532844811
OR5F1	null	0.192236690956899	null	null	0.7190606159101179	null	null	null	0.34843134669758496	0.0108124779310657
OR5H1	null	null	null	null	0.569539264927119	null	null	null	0.485362149557132	null
OR5H14	0.130795664855828	0.23248553853054002	null	null	0.25645142273742	null	null	0.43332490391381895	0.388141447069904	null
OR5H15	0.530875804469658	0.683448718029759	null	null	0.117149340633826	0.6844310135055889	null	0.670890329827605	0.305606566748068	0.822855142671649
OR5H2	null	null	null	0.645849754830859	0.55385441367194	null	null	null	0.24761034591922	null
OR5H6	null	null	null	null	0.37007026558546996	null	null	0.240564604320538	0.25644936063407103	null
OR5I1	null	0.0945048463144627	null	null	0.42838712307188	null	null	0.697969803382162	0.153815612651837	0.546824368842462
OR5J2	null	0.718308652958961	null	0.8436795758276479	0.6891872348728879	null	null	0.9656266178983129	0.9951606780087728	0.0210266909142744
OR5K1	0.224282334217409	0.36066955821614705	null	null	0.842790876510092	null	null	0.504501142445082	0.0530359285055642	0.533113591373552
OR5K2	0.7260499991110531	null	null	0.468647291649434	0.9166652101647141	null	null	null	0.6866311440617869	0.47540773820892995
OR5K3	null	null	null	0.4469578955237629	0.925265204383409	null	null	null	0.954685331595792	null
OR5K4	null	null	null	0.680661883494643	0.7324600888310351	0.385655049655894	null	null	null	null
OR5L1	0.00473215167903218	0.111992922889509	null	null	0.37174384236174396	null	null	null	0.18903467267311302	0.7385737537194829
OR5L2	null	0.9261642257485029	null	null	0.867068104161713	0.262669249508344	null	null	0.679587600014018	0.7048508186230309
OR5M1	0.53278306275471	0.111673012816865	null	null	0.0867941485532182	null	null	0.66498657400866	0.7669027461587711	0.7484172444672571
OR5M10	0.6773397238213779	0.10986313991576402	null	null	0.991193196738355	null	null	0.456560956941087	0.8395175150615759	0.5487104687553579
OR5M11	0.666412522322802	0.21333747414353896	null	null	0.8049913662060509	null	null	0.503612793780594	0.41992765706522495	0.49705505295108704
OR5M3	0.0288165612360263	null	null	0.9380012615844829	0.928857399875744	0.18833423679016198	null	null	0.673876206724923	0.35650270070035495
OR5M8	null	0.913708151229215	null	null	0.0028126601249880397	null	null	0.00280769699997108	0.0896583146885291	0.597875909842269
OR5M9	null	null	null	null	0.0532972741318974	null	null	null	0.264650962528148	null
OR5P2	null	null	null	null	0.861837335634172	null	null	null	0.404898694505342	null
OR5P3	null	null	null	null	0.538776547654694	null	null	null	0.8238861369603059	null
OR5R1	null	0.148167322432827	null	null	0.136844401451886	null	null	null	0.00271615144965287	0.5318967383826699
OR5T1	0.14529444957729698	0.0490577653966724	null	null	0.34966539531217306	null	null	null	0.769368791910547	0.127027809915325
OR5T2	0.18882080023825798	0.8963964775661519	null	null	0.662820979209314	null	null	0.0345592458715779	0.7468665640172399	0.785321136402174
OR5T3	null	0.0303397865372192	null	null	0.9253074815747041	null	null	0.0315407136316113	0.39276270706290295	0.772948041388019
OR5V1	0.5874233921687501	0.276403611747313	null	null	0.5624990159764339	0.45296015406707796	null	0.185811566383511	0.65926593706544	null
OR5W2	null	0.94711743090935	null	null	0.8805242671868441	0.6606593558126961	null	null	0.36739794115954705	0.5228607771054099
OR6A2	0.124522904858166	0.48605893769329206	null	null	0.12351177843032402	null	null	0.41161978347933703	0.12433256584838301	0.9650069277873321
OR6B1	0.373319359717326	0.22246531035366798	null	0.437258562969121	0.397521063286026	null	null	null	0.7912373524513779	0.946753856079938
OR6B2	0.3864656670998611	0.66583168720692	null	null	0.870165018648667	null	null	0.9481225827143539	0.278736099970463	0.367319979975971
OR6B3	null	0.8238790662021609	null	0.8911505684754158	0.50235859129538	null	null	0.273476308258125	0.35525733303541207	0.621482119156178
OR6C1	0.124712033534214	0.394673449104269	null	null	0.45677553233811996	null	null	null	0.130609908772193	0.0804594864547492
OR6C2	null	null	null	null	0.033782736207755	null	null	null	0.5230401543741721	null
OR6C3	0.0966733971003428	0.367839501543131	null	null	0.674888339615439	null	null	0.666554629436071	0.251405942238911	0.836345188366674
OR6C4	null	null	null	null	0.990018313002002	0.431747840667134	null	null	0.8133826122118829	null
OR6C6	0.486430800223564	0.978765093546693	null	null	0.9905668372961609	null	null	0.8733437629519158	0.10661178693273	0.576899684586475
OR6C65	null	0.0164872299684624	null	null	0.34920006386857105	null	null	0.996173600475155	0.7100218241376322	0.377296032883682
OR6C68	null	null	null	null	0.527679023212926	null	null	0.40968809949357704	0.343047413129582	null
OR6C70	null	null	null	0.0436521828017556	0.8602223807498031	0.49692523337958594	null	null	0.716694876024537	null
OR6C74	0.0502209313798356	0.7890799798213409	null	null	0.41809713276789395	null	null	0.49519120702589897	0.0425143925179938	0.39425457670809405
OR6C75	0.0640830616002712	0.327230822011942	null	null	0.725643524491348	null	null	0.9659748657187159	0.615126978319583	0.0484890812508405
OR6C76	null	0.0416089613927842	null	null	0.0307749105708004	0.78625071674336	null	0.31323402429041197	0.422110408506178	0.0224162394312173
OR6F1	null	null	null	null	0.33870885810860807	null	null	null	0.702371143644699	null
OR6J1	0.623550223269455	0.260160955781322	0.75568371427462	0.383836530254643	0.778637252714888	null	null	0.527907557749975	0.533359592863523	0.9771831990651949
OR6K2	null	0.38910314994196105	null	0.23815529568749	0.307991080361494	null	null	null	0.0924416365409857	0.055697181203892
OR6K3	0.45494542958644896	0.946883967867954	null	null	0.902785474711313	null	null	0.892056044106957	0.443949628806144	0.15373884791856102
OR6K6	0.948076443413777	0.7189450747569609	null	null	0.785684079258032	null	null	0.6782924409602911	0.40681274119270705	0.7706250229860491
OR6M1	0.830538338507348	0.279888495057259	null	0.0420167329665708	0.806518823368769	null	null	0.557348660448035	null	0.45199978626308
OR6N1	0.423273209512835	0.0343021808016393	null	null	0.19826781197107102	null	null	0.694313155137025	0.5072166645106639	0.751449643075072
OR6N2	0.472392847644715	0.0610784177813581	0.9182765873892379	0.202652170271685	0.277263919228368	0.7812228631741659	null	0.903101586730146	0.570500835971922	0.102082660105695
OR6P1	0.753759568588412	0.8002668741720659	null	0.9240433931354479	0.382434123357346	null	null	0.76394945514623	0.6625003276438709	0.15526155560436802
OR6Q1	null	null	null	null	0.631532798703415	null	null	null	0.7972290983422591	null
OR6S1	null	0.39238110916509295	null	null	0.558643748699964	null	null	0.250154983116345	0.553111720610101	0.22877656640006602
OR6T1	0.655038886266669	0.4935091621557511	null	null	0.683738848285073	null	null	0.5216755116076489	0.667459835190964	0.37883798889868797
OR6V1	0.6186615809008629	0.14829148102443399	null	0.606021088247807	0.10360312530709101	null	null	0.841940808241135	0.40894271958478495	0.920499875341125
OR6X1	0.7101539553912289	0.00284141078465372	null	0.37413576610583	0.0945809691166339	null	null	0.20170929957530398	0.9367907914988071	0.38462692188587105
OR6Y1	0.8027012146176	0.37131136390279906	null	null	0.0757470965432032	null	null	0.370529979563808	0.816055041594878	0.117832304573732
OR7A10	0.46081329953166605	0.061288551000937996	null	null	0.861823135488468	null	null	null	0.8808362898016829	0.541707785041476
OR7A17	0.4370912621843471	0.6316871588939	null	null	0.927819373080629	0.7206371014020351	null	0.24041033899445102	0.478007591366141	0.8257019371896079
OR7A5	0.939075248823291	null	0.588472711964663	0.40320436337062704	0.551595653133241	null	null	null	0.5279502967296761	0.112990496772709
OR7C1	null	null	null	0.38740623886898706	0.7012865725001078	0.653729602122009	null	null	0.5429344134243019	null
OR7C2	null	0.36647654623868803	null	0.0727756946923805	0.994751739940142	null	null	0.0880226592979716	null	0.7891428743278679
OR7D2	0.8315347903177571	0.146540217657741	null	null	0.593775226982782	null	null	0.580917000254397	0.806147841091183	0.876586695710669
OR7D4	0.780430749634712	0.12190110754835799	null	null	0.9734058935582229	0.198932901913453	null	0.20742518499142198	0.546497228402279	0.691409007451158
OR7E24	0.6555534911374791	0.742434713194702	null	null	0.6280527458062239	null	null	null	0.47152740967526796	0.637100811360692
OR7G1	null	0.270572543588801	null	0.919099439170529	0.805207463972223	null	null	0.8167969661068051	0.8069362590133778	0.600289234976464
OR7G2	0.686407098861312	0.286191136237801	null	null	0.246678886631665	null	null	0.95581697008624	0.51055078748269	0.75603490965936
OR7G3	null	0.584054207066168	null	0.100337638144224	0.553351899388474	null	null	0.4938221210446071	0.477172403435131	0.725893962321243
OR8A1	0.836868513623109	0.7942574300528491	null	null	0.505154623637095	0.30604358797563697	0.307192962435147	0.40450879808739604	0.0286113196388371	0.0252689977338594
OR8B12	null	0.157909630447708	null	null	0.3937745108327921	0.689707246954889	null	0.216517433686121	0.591360325322946	0.7175772752045579
OR8B2	0.881805999838904	0.0267016329258507	null	null	0.411968318805864	null	null	0.5789446604084061	0.933190652937993	0.431542958587962
OR8B3	0.352040669330373	0.927523367607086	null	null	0.609648468626298	null	null	0.6717952696680101	0.0290099244373132	0.557353743185554
OR8B4	null	0.850443204382118	null	null	0.0131823493640075	null	null	0.975211629758532	0.805030328111158	0.56874429909616
OR8B8	0.495059283670367	0.386295797479322	null	null	0.586539903171271	null	null	0.750464064897489	0.745853587808374	0.44306451688773996
OR8D1	0.30559768133627196	0.052531912813079	null	null	0.908065671855014	null	null	0.947563418599655	null	0.930923201670115
OR8D2	null	0.211861253223415	null	null	0.730642483203653	0.467263536327245	null	0.4975978263308711	null	0.524754222514349
OR8D4	0.7060662665475121	0.217054745923351	null	null	0.231199894299297	null	null	0.998929511716097	0.830775922550432	0.40724370380860797
OR8G1	0.24789392882129102	0.400529138541186	null	null	0.0315805688177735	null	0.0674646017567295	0.250111355031238	0.145811387586962	0.7390561573433241
OR8G5	0.8990868871934129	0.86690784065602	null	0.313040651574022	0.86389204571006	null	0.3253464197408161	0.18134330505865998	0.735722262370837	0.0133723549379137
OR8H1	0.644040836018024	0.34609244100428305	null	null	0.218133818942055	null	null	0.9592092670452621	0.355057296033526	0.18903408461570498
OR8H2	0.709956067312217	0.10641538710663699	null	null	0.183922770506307	0.984926982628429	null	0.6888486197525029	0.34485123159990505	0.185564977895042
OR8H3	null	0.902358916840145	null	null	0.6047922652556689	null	null	0.190703071297536	0.45540137658453494	0.41012755251496397
OR8I2	null	0.549305866617188	null	null	0.9656855119558209	null	null	null	0.368810471179681	0.47998087719575605
OR8J1	0.41098713694626005	0.399522375547067	null	null	0.604284707040043	null	null	0.44102758944185794	0.32485778874493	0.46449299257126003
OR8J3	0.8089786635651851	0.44100876691171104	null	null	0.0772942577825624	null	null	0.280185292525593	0.30902409079030996	0.817429511619372
OR8K1	0.0273129970068885	0.15906187166214802	null	null	0.316929868821422	null	null	0.40621795460645294	0.489545202859445	0.32233697699822494
OR8K3	0.548282678613228	0.628658150892009	null	null	0.47584441827498	0.3940427586991961	null	0.14432284539839202	0.12959840896073102	0.449625726575925
OR8K5	null	0.7879338707261991	null	null	0.9566285047032851	0.403314234603751	null	null	0.520783152003494	0.8222634625849811
OR8S1	null	0.47133830853904	null	null	0.76496771827677	null	0.872301831238019	0.268148586195062	0.6662012016983461	0.0529794828467793
OR8U1	null	0.27384079348470397	null	null	0.112814550381171	0.4279496038367271	null	0.290422919284901	0.855555280645514	0.9898225225297691
OR9A2	0.152411294288115	0.891354410741965	null	null	0.634038332319076	null	null	null	0.6793556149480922	0.0407881486435174
OR9A4	0.0714976550770232	null	0.0648725029662459	0.0436004969092189	0.757756862912756	null	null	null	0.898628325876072	null
OR9G1	0.746294906454451	0.997049998312055	null	null	0.613642173329812	0.0975397107372247	null	0.13931846514673402	0.143952112618197	0.26494040175579897
OR9G4	0.0628920321303028	0.696759621244933	null	null	0.37849978223249703	0.856338397327746	null	0.8731924176255971	0.475528316949858	0.0719835672987477
OR9I1	0.136445335815315	null	null	null	0.8736443963486842	null	null	0.7355258660082828	0.7074577520889771	null
OR9K2	0.0487045127514039	0.823759655900874	null	null	0.41194771557039	0.948549400016201	null	0.528416357176636	0.7238122330726708	0.645327696463246
OR9Q1	0.94809483285084	0.560591436196794	null	0.37390240333295705	0.976831120179967	0.9167353682794429	null	0.696321680404573	0.8759328946702599	0.0604099746505744
OR9Q2	0.145660195904705	0.822449122851577	null	0.20331878251789998	0.185472585464012	null	null	0.938971970713959	0.597643428499348	0.422440639417243
ORAI1	0.050804992101122	0.14041620557412102	0.00778303355832399	0.0368100370337541	0.0655656014559367	null	0.00738619008782315	0.026600460913997995	0.0815064982254953	0.265110677762691
ORAI2	0.250574732919382	null	0.9524316282845909	0.405370509382992	0.962897345729288	null	null	0.7379110202126341	0.11001228343316302	null
ORAI3	null	0.277597613071412	null	null	0.253672965255666	0.8440437579874029	0.14747324689915	0.991038808843731	0.930716205508645	null
ORC1	0.045325993580648	0.712652755235373	null	null	0.8031915682360029	0.275201314411193	0.115168712266777	0.423266627453795	0.0603392140854865	0.115168712266777
ORC2	0.9623019820515971	0.161930966436615	0.604917992906459	0.0975569313758082	0.867752811232864	null	null	0.20488593990301698	0.496707090090422	null
ORC3	0.0256093453241952	0.288967665838977	0.5194642426754129	0.0293761235524606	0.0185964130203682	0.545772977638841	0.693882459225014	0.689001721107	0.0235316347355472	null
ORC4	0.41337353764450796	null	0.365679522128766	0.7573665255180191	0.040167117179806	0.377319213280393	0.20384518341214702	0.562499527845688	null	null
ORC5	0.8834211805815871	0.9605191514583449	0.46583991518166995	0.712659632305706	0.137434010924531	null	0.9156475904354191	0.24447826673070497	0.3632736416068871	0.830373169221859
ORC6	0.654882196426735	0.8985413161282509	0.9442290907749541	0.614388454016905	0.36242472282542204	null	0.9212712824870709	0.8491772038574978	0.770742758924677	0.842012370256726
ORM1	null	0.478906868351911	0.6818131168160451	0.37327700283345705	0.558991645354359	null	0.7450022667769991	0.608296699865904	0.8164361704882859	0.6593174990831601
ORM2	null	0.263082472677168	0.607198025635291	0.7169951333574329	0.0387834455740472	null	0.224837195946015	0.6882251129840389	0.725933862494207	0.303859995110993
ORMDL1	0.9928572997399129	0.12375436462553	0.973454453250822	0.9956432978906559	0.724293738896535	0.8180407031946991	0.941247818599306	0.981595713423869	null	null
ORMDL2	0.8142735629248721	null	0.317228342477608	0.905878718876759	0.8460434495145859	null	null	0.132456843177358	null	null
ORMDL3	0.923174695779756	0.691549204211377	0.1498283740808	0.6782569984194949	0.745812838157362	0.686399483506077	0.457372714428278	0.8610686298545679	0.149468678121073	0.385621239847259
OS9	null	null	0.0357682470735075	0.592801513511639	0.16026971985334101	null	0.0519373971550829	0.51964660674312	0.638004318874028	null
OSBP	null	null	0.514593702359632	0.45877301345073707	0.114617802020874	null	0.0581639887361827	0.0581639887361827	0.926795781392399	null
OSBP2	0.5846923538828779	0.47833040564929297	0.42512492991392004	0.0585541277265863	0.031078844735543003	0.7035551255521371	0.305005132261906	0.495673768176262	0.18857206539148003	0.6748632205393941
OSBPL10	0.533730835324033	0.977771532606389	0.0856562286501059	0.0212995749990431	0.393423415386715	0.13311451907336502	0.106028381754222	0.132222966353237	0.340912008657737	0.39905145630530203
OSBPL11	0.41129491686578495	0.0730690571564052	0.321672278731196	0.8619355994203491	0.5328356996807471	null	0.321672278731196	0.8538903760048191	0.42453634897073605	0.214518179879742
OSBPL1A	0.379344247811957	null	0.19216108548602498	0.126311714928543	0.105762347709527	0.7586945071630842	0.23609320783433702	0.167364589171637	0.315830264073857	0.7152134281683069
OSBPL2	0.28342424586292303	0.251941692038749	0.562607296849997	0.135364413491798	0.845580132347703	0.469064728535036	0.562607296849997	0.431897838687408	0.20210958588540498	0.939565120467788
OSBPL3	0.769476756092347	null	0.9012753366250992	0.771715826354175	0.258894785523287	null	0.823408348557516	0.30006500238825	0.402600282033536	0.40132575479021604
OSBPL5	0.372854631128332	0.165329006757181	0.960474685598491	0.18999229310346802	0.30583375871756396	0.186128159860702	0.7294019098193629	0.908986172625371	0.958783682313201	0.8769478431005849
OSBPL6	0.819011396881246	0.145622050258391	0.0530582727740661	0.0533875412522475	0.6233298736316251	0.7457688288315721	0.0476024735764835	0.09782131635388698	0.41383068545206003	0.41911964783317895
OSBPL7	null	null	0.139296414888869	0.14792917826533497	0.646036628391808	null	null	null	0.6999141736664509	null
OSBPL8	0.43846173582618797	0.729528299601922	0.795683647742511	0.5688678318435101	0.612933860198096	null	0.972768774388812	0.596293537194421	0.774433975889982	0.9095901579305641
OSBPL9	0.7910783675327541	null	0.5345518411466671	0.9698875302328069	0.8495975361072672	0.0349375194169548	0.102263888516366	0.7327293621029229	0.542828761233925	0.443840697333885
OSCAR	0.0369859056878439	0.0248083179367899	0.661154035640681	0.7330183956391559	0.20947030131072397	null	null	null	0.4854170956665759	null
OSCP1	0.342014092790608	0.9052963945208108	0.685094112441879	0.959383922258368	0.322928817086107	0.6947109279902071	0.55192289313307	0.836398269304824	0.19216313903619503	0.644021629046625
OSER1	0.688719883316322	0.0878380774784719	0.40271139828584	0.0259262476572885	0.0703383204499121	0.7898915115579259	0.271396318186464	0.90387745069399	0.0960536853954879	0.5448650551638661
OSGEP	0.535076406722587	0.6159658254449351	0.133508613886001	0.20021306131553895	0.8868964780132141	0.9618237656566959	0.16603126514199698	0.9153606099447891	0.569050695756308	0.153432171553363
OSGEPL1	0.838609943045628	null	null	null	0.905688986948462	null	0.5928952167648771	0.0423886705551939	0.37735881796106396	null
OSGIN1	0.0175101814723032	0.9799032189357071	0.3616321767017511	0.384400541640748	0.45703914141686	0.20370585528600196	null	0.31873219481249	0.11444190486143499	null
OSGIN2	0.536158338424624	0.104331478102977	0.549701313310042	0.168399467355151	0.6224259199367739	null	0.541208465699149	0.15274751823307597	0.8671810224491858	0.17143746426268203
OSM	0.18198747545761998	0.5173879154033451	0.240536352414256	0.5864710655172329	0.93480386907404	null	0.386642083303744	0.189409761757413	null	0.30064314548638105
OSMR	0.7369918166018491	null	0.778447434636212	0.9554320095030451	0.9640042383981859	null	0.7171315156225809	0.883329572860498	0.43696065193728	null
OSR1	0.7190773569761519	0.28172232990982	0.474505466132325	0.595040488701914	0.47686275409658097	null	0.4698077991878089	0.308587062034845	0.549974893595773	0.410044745954044
OSR2	0.18384065055506	0.5313147371824161	0.299221681410152	0.595229655434939	0.0337612426891187	null	0.6460855116448361	0.9077046866508879	0.0867582463461816	null
OST4	0.6253654143719589	null	null	null	null	null	0.849508676220703	0.0557338965568974	0.745824086625966	0.728146463860549
OSTC	0.21981931628343998	0.9486701747104241	null	0.8364119332833371	0.544451858534647	null	0.474384586423354	0.41014075430286495	0.141473390266513	0.457360829833937
OSTF1	0.292315450178206	0.18932546539165698	null	0.5270534841776	0.9952289645075999	null	0.153865615858967	0.49626892999570205	0.15260017273582802	0.100314168602457
OSTM1	0.530141749265998	0.231293897630339	0.48523439069873	0.471682877432969	0.564626222913312	null	0.0967060114581633	0.388699496321	0.44608413549142895	0.403304554551147
OSTN	0.155819391989333	0.5886179134264301	null	0.385576723875224	null	null	0.39642744810557395	0.616179200104241	0.5135537846969289	0.0172824490132661
OTOA	0.749127810256521	0.771045769459721	0.685663546254289	0.599996515955977	0.23708388850129394	0.340060043655956	null	null	0.6902283819035789	0.46138808826342703
OTOF	0.9618258435851771	0.744419415451219	0.7165855978963449	0.529911840411265	0.460253768951526	0.348524755418234	0.8824523964821329	0.626660921635143	0.339864525776568	0.994583201364177
OTOG	0.641247528579238	0.44357471117074104	null	0.462585800080664	0.30349091600607203	0.171946916506026	null	0.5533632286303979	0.058302192733614006	0.137325862503065
OTOGL	0.896335466525069	0.23987744541216396	null	0.11518640225207699	0.0946248692585054	0.10921029532866901	null	0.5507179999234871	0.0396378250962737	0.997472568154509
OTOL1	null	0.597428042523612	0.6812156395259971	0.10722939297130901	0.105522708053909	0.627726232761311	null	0.639202122116665	0.793314653786258	0.5535697025689611
OTOP1	null	0.19443326646690695	null	null	0.911414711467671	0.3824746751379221	null	0.13687711395936	0.761765823285136	0.041420763656725
OTOP2	0.795549599897522	0.523320606876689	null	null	0.6291608864619339	0.0762445298914016	null	0.33256575507501	0.7527759678919521	0.3370961903551731
OTOP3	0.581926502111678	0.351470935212943	0.975655906306561	0.171497478384765	0.48136213699182795	0.9061263030615109	0.325167574557394	0.280814132506244	0.482390222817812	0.8976314694889659
OTOR	0.622279668448303	0.529419172468886	null	0.678467097378356	0.763415836918407	null	null	0.985011805413876	0.18837629353485397	0.9197238172871309
OTOS	0.122474664364439	0.652699539029856	0.21951753264449697	0.462629790686178	0.6587183569987769	null	null	0.509985615254496	null	0.6460169370973531
OTP	0.0163411429588345	0.971402020381718	null	0.126973675812364	0.536930795098189	null	0.0524381785097726	0.888613800905979	0.20286646980814102	0.9070699137110122
OTUB1	0.271868418524647	null	0.340930088942638	0.43142167715145296	0.7650875166100111	0.0986979575784068	0.279757747418002	0.602798156648203	0.7790963391066881	null
OTUB2	0.7319880722207321	null	0.20820213261427897	0.522132558484128	0.952082346889759	null	null	null	null	0.39400846590257205
OTUD1	0.329324291635025	null	0.16636714796244598	0.23069307981394196	0.523757782142592	null	0.15286932869651698	0.0774391774602734	0.406632489780636	0.0241525088960302
OTUD3	0.43277502614739	0.302877166671484	0.45418378207012494	0.242586561464745	0.521001411380241	null	0.593386405431153	0.0335797604863768	0.826788760324015	0.588709002326167
OTUD4	0.0567275298824583	0.7691214227895129	0.37181744070041095	0.0371116635698665	0.9678241339185971	0.647806317396675	0.254349115291192	0.8242522934117891	0.33529407113569704	0.432667584584491
OTUD6B	0.93662685447168	0.0802729829401413	0.0112511163588749	0.305262503084578	0.8296276997865469	0.42685851232321503	0.681235573676403	0.9012708775673309	null	null
OTUD7A	0.4997283886175829	0.923295097031717	0.195927010928621	0.403223492902235	0.0852713684845341	null	0.42814764846128905	0.306647207177606	0.681739245681984	0.265765687054617
OTUD7B	0.12040546752126599	null	0.11639810385075802	0.260290963138816	0.408469167498863	null	0.144778875509698	0.26945602413431197	0.26467000058966	0.371796564483305
OTULIN	0.703510241842103	0.790199878276871	0.8223188718538291	0.839492245226101	0.5878040490480121	null	0.6004333109092529	0.4796985485034171	0.970588246807614	0.596201950311646
OTULINL	0.952306563962407	0.955654733125559	null	null	0.690086430733248	null	0.141632029242654	0.881382005997748	0.49009789613512894	0.5807500801893399
OTX1	0.294076269108317	0.7527961525216259	0.4690913795904289	0.34074667001794	0.974931369286716	0.961922459405351	0.29847522237624896	0.07017353002344501	0.283161840518991	0.665193293473506
OTX2	0.0679600657557781	0.903852580589627	0.39826162818623295	0.44240598016474997	0.46888313860989794	0.33254844461824895	0.9705262930644	0.554010584561496	0.741979286037904	0.0812524606335403
OVCA2	0.0972674363977337	null	null	null	0.9818833883231971	0.9031580833115649	0.9779132574682209	0.888206236114317	0.9656068186829241	null
OVCH1	null	null	null	0.701069655968429	0.9587518978595699	0.298342158295275	0.6644430360386241	0.467693322615716	0.7533318357147841	0.55423387941275
OVCH2	0.0497523332376364	0.46840274612414	null	0.7526035170495391	0.338051428448146	0.21573717668979	null	0.916022910529953	0.5267547100620701	null
OVGP1	0.9624184940249041	0.950432621901438	0.97910348460281	0.98912705449774	0.7833284681994058	null	0.958747309221023	0.7832422257250831	0.18988186577350302	0.9787783714040259
OVOL1	0.161955524010501	null	0.8981059093089581	0.00242536483221056	0.7746664527533621	null	0.941838363966661	0.00495635972596509	0.549647868147398	0.9596346790393739
OVOL2	0.5986525950478621	0.5858213733148261	0.610801681484037	0.72284748078659	0.687816632632408	null	0.553234293623582	0.386579714308882	0.33052644408423404	0.8602654788721809
OVOL3	0.4291902463440979	null	null	null	0.425973662143104	null	null	0.47931900718286896	0.6226338562601689	0.790195900118565
OXA1L	0.5710100488620219	0.28317975653054106	0.664745925155815	0.6448097870840479	0.903485091352043	0.567331151513038	0.590755592232665	0.612224134733739	0.16118724036151502	null
OXCT1	0.9732659713854201	0.130686509164145	0.6586790864724711	0.6642523519321739	0.7905790533551659	0.7905727887100109	0.486239580088257	0.627638441517792	0.9973780654688771	null
OXCT2	0.28913464847487297	null	0.20248775651594897	0.40043630620848	0.934697059415323	0.904058524206266	0.20248775651594897	0.44807354450175	null	null
OXER1	0.61535466630166	0.36605526179668896	0.0588119178794393	0.699749479380527	0.0567368694890731	0.9435817371947409	0.0502844052411501	0.6440521529837969	0.0321967514583135	0.46994582680821595
OXGR1	0.10572193560726299	0.4665802539176379	0.8390236039745129	0.299266555260211	0.9258792283388672	0.7296222221584601	0.6807086886698249	0.7011933412022809	0.824214489272586	0.512061289648226
OXLD1	0.401444674448983	0.0561517870471837	0.927162184954062	0.35274047984857393	0.865529574471947	null	0.39853119430441997	0.0926800915780064	0.503622596820464	0.95234580765956
OXNAD1	0.3608094360777271	null	0.0719115160535551	0.383732695591252	0.8615081544071579	0.557445407401797	0.845550995127077	0.8242278276560749	0.3714010114297929	0.6267609947383521
OXR1	0.49006537151236207	0.33183924156683003	0.578009610843468	0.270088316675485	0.50229837055747	null	0.775713693840366	0.628527308177224	0.0146120239744959	0.955038689260374
OXSM	0.834061297437968	0.404889132010594	0.0259714922893706	0.0106478428679416	0.553295321613808	0.0369197987221501	0.842488053819211	0.9898563733970881	0.5080460575399021	null
OXSR1	0.8001008396663191	0.579618724667925	0.34080423183926	0.17232136367927	0.9001879322383121	null	0.32158578643498603	0.8325718150528809	0.799529111715373	0.514028924646429
OXT	null	0.14106476212757998	null	0.106753234367301	0.641150660229155	0.5038243304400779	0.0147333628296485	0.819997134262379	null	0.7415875161191
OXTR	0.836727091976854	0.50114935315756	0.0243850330553004	0.0903430863204178	0.7136428126925601	0.42869726983290096	0.0302545157884846	0.12378358221293499	0.373845800656145	0.0560831821172147
P2RX1	0.194237721072913	0.664629425587675	0.277710251340669	0.718158456010533	0.398021849283065	null	0.116308430579725	0.6479462749371221	0.593063361292714	0.7664902167087141
P2RX2	0.7041673138481329	null	null	null	0.388382217130695	0.7738094784534979	0.0613472400835131	0.8592780022278209	0.19448885347094197	0.840152664440731
P2RX3	0.64256018400914	0.23931330792619396	0.35966765588247096	0.47456778615922796	0.5369839738006429	null	0.0295185360420736	0.9655612423448199	0.139695423703402	0.770120261781232
P2RX4	0.8645899560103599	0.7633043192545921	0.317768680941356	0.34941915293825	0.0405465442545809	null	0.20212739090124898	0.18239468285456198	0.9653629839756371	0.526338777643808
P2RX5	0.13791627450491	null	0.0791661080906378	0.0791524146135246	0.252812389419485	0.24480989019577398	0.135363740361786	0.0858937273539886	0.7972760105422639	0.0667332057819305
P2RX5-TAX1BP3	0.7913885269543679	0.624907946356829	null	null	0.272432932276865	0.24803675546990198	null	null	0.474260607926802	0.0667332057819305
P2RX6	0.5681456122576889	null	0.655677602496768	0.5826285622403721	0.8135213223194321	0.791828667686361	0.472411154523224	0.49156103424637804	0.102924094957595	0.8770484500927579
P2RX7	0.28893644795977197	null	0.5754014027400519	0.8579693424642959	0.18665120296032	0.609155867699677	0.351557478061995	0.516579054908388	0.406811552054059	0.6678325196624639
P2RY1	0.644135316889538	0.8724948359986422	0.40703688217814793	0.6196751366802579	0.635266308306709	null	0.356574928886052	0.488105881942548	0.6486342548862679	0.5967245858037049
P2RY11	0.222940966022898	null	0.409535769126736	0.0986993648353388	0.851772248974068	0.6138172976840172	0.28276608171890505	0.038287724713548	0.3172275497065061	null
P2RY12	0.025345852098929998	null	0.0858899683973614	0.23812570153478801	0.9687858870105441	0.7943588777853119	null	null	0.7254956508572459	null
P2RY13	0.366632956507646	null	0.987603665733966	0.990445898730622	0.771378358246879	null	0.904539427858768	0.962853566292726	0.997915114542407	null
P2RY14	0.323411244657031	null	0.233219430212719	0.8691133004277042	0.5908621731966059	0.45334214749317103	0.102352971251298	0.102352971251298	0.32165098260699604	null
P2RY2	0.5866151022255229	0.952687944253521	null	0.7455137412151709	0.809882378851053	0.7630948180630172	0.598256735887296	0.8301131818789491	0.652527793425014	0.292729925306606
P2RY6	0.349738872219073	0.9562528631473729	0.445225403679735	0.13795565021623998	0.342679322048374	0.5026394322334079	0.7441707115295121	0.0324846825972248	0.9509405601669921	0.6812979341483121
P3H1	0.622027827209617	0.56431320876262	0.7412710711228659	0.738417039195232	0.756941371631888	0.36547105666448704	0.21824719885614302	0.451201179745624	0.141085592062047	0.309833567119091
P3H2	0.642904077868838	0.836094815420215	0.263854618994356	0.0364665942080101	0.647938500188012	0.55056673125708	0.256128151815659	0.38922397119629903	0.8401822914560201	null
P3H3	0.514013730218277	null	0.0667292755703922	0.11633235008865599	0.757520787086669	0.22184223535056896	0.631076179422639	0.9202167124666801	0.895941253891802	null
P3H4	0.31678784170824603	0.967680603562552	0.969560146633002	0.598449612435463	0.9992115351497629	0.9425190328932109	0.9282849373284191	0.58755547892815	0.5795624621613641	0.5510959201396519
P4HA1	0.24864414834407	0.17487188678673302	0.316737411328331	0.6043423001295739	0.472219879076045	null	0.316737411328331	0.6043423001295739	0.644339989795591	0.0584744908794719
P4HA2	0.157680540509354	null	0.443617059666137	0.18173879690880101	0.707978912863601	0.6163792139576939	0.379834863742301	0.21174442299376897	0.147338513037161	null
P4HA3	0.303537889244369	null	0.777700981282351	0.640144267295376	0.20011945964113	0.20084868850434698	0.5434550579379629	0.0620706288744315	0.9551281789850559	null
P4HB	0.9505117397982359	null	0.46210027095831496	0.501281268776568	0.3963201557326779	null	0.9841571733600709	0.206684574188364	0.548814787108309	0.24293747900943302
P4HTM	0.311976826111311	null	null	null	0.560240126637886	0.32982322116448304	0.221592857095114	0.45083953683226796	0.17981425646144	null
PA2G4	null	null	null	null	0.801821630797282	null	null	0.577114068934073	0.709534239948837	null
PAAF1	0.313303940960489	0.9365666292058149	0.484328848578012	0.7618612384155129	0.999679059950092	0.823833743256588	0.255339344984282	0.592235755371645	0.653110334347643	null
PABPC1	0.726141052705184	0.73948560697303	0.699921347634105	0.810338529833119	0.9935229262995949	0.350490654572948	0.7706436266397341	0.356176258873981	0.462051129806055	0.913239443314797
PABPC1L	0.12258099382944301	null	0.7463392454076229	0.49995227071873	0.697267888612074	0.9929440059335358	0.646528075677884	0.8404714198986679	0.415157756667141	0.28638850832830604
PABPC3	0.303288395157737	0.7417256067676279	null	0.83089950162081	0.8244803079860771	0.9015595267086701	0.845020500430496	0.708586921539434	0.7892452910811171	0.465173348564586
PABPC4	0.605658187365106	0.373423779172806	0.6649112000220301	0.553932147906145	0.780382202266756	null	0.819027974299168	0.697536457547278	0.37116188976223996	0.935150085659817
PABPC4L	null	null	0.147297919429165	0.0417232789704676	0.204124887050578	null	null	null	0.8058489382444909	null
PABPN1	0.9621650263160741	0.728475403759477	0.0825310294489711	0.37569072438680795	0.91287347383156	0.7819006250684029	0.0682022062769678	0.5081951848381671	0.119385835209376	null
PABPN1L	0.5187143630628571	0.0690967574530732	null	0.19505335375542898	0.18986637906886603	null	null	0.424018293968863	0.47434943806453206	0.39039974738919
PACRG	0.129680383273621	null	0.10629554781317599	0.263491603133282	0.403099766992606	0.0441463552923623	0.6294563954434879	0.0018214254500253898	0.180057890005527	null
PACRGL	0.37120438043954795	null	0.973333961861416	0.200556753206653	0.435901340746625	0.8053360091105892	null	0.273065591895013	0.693065017937292	0.825478487267117
PACS1	0.146426149185621	null	0.878619771742939	0.0643745208486795	0.504241621193174	null	0.0796152787729847	0.19175454835866199	0.0606095889636729	null
PACS2	0.71838696688702	null	0.448257992950188	0.270737728340573	0.8240052481847121	0.639270462495391	0.958243319252794	0.5147228395741621	0.37018689908852503	null
PACSIN1	0.391682121934373	0.22145962690811802	0.0698384803607843	0.0245377839551784	0.168162018986275	null	0.8228784022804371	0.607023823831406	null	0.340292738951535
PACSIN2	0.830053082097188	null	0.233084315286543	0.308182810768063	0.807582372234691	null	0.379763669874945	0.17452915727895998	0.896965997382504	0.0754049580627392
PACSIN3	0.14069212467399697	null	0.266321521174887	0.70217848732839	0.118952405485817	null	0.157138724921974	0.296878694845365	0.9483155263418609	0.00496749575894195
PADI1	0.0431919542130006	0.0320904764271264	0.0780506430818132	0.6213831340984101	0.278501345034079	0.0363481339921061	null	null	0.45570751957015204	0.5774458115806129
PADI2	0.6143898792316739	0.146666575839732	0.869949094075033	0.570707610757375	0.143864380368046	0.0975903125727108	0.845100197470347	0.787879035240362	0.61378867150241	0.5297886540209079
PADI3	0.6215684214406179	0.7053069990495259	0.769623104398607	0.18346001176526003	0.631577285639516	0.841656481238053	null	null	0.38837030644599496	0.00541942615498736
PADI4	0.5253331104883879	0.35077355785465003	0.8865182663596078	0.8969378230561089	0.9768684599300891	0.284725257379152	null	null	0.769779732661223	0.13403720272905498
PADI6	0.42416789110583203	0.19262983251678303	0.47477485581553297	0.0543181353563726	0.6468587010463079	null	null	null	0.647179380634777	0.585496984696408
PAEP	0.9233391565298671	0.934597889333753	null	0.232948016771344	0.9888796584270991	null	0.133251202373104	0.9589378577310541	0.177993610731063	0.550759034274739
PAF1	0.7213608644658449	null	null	0.835112628364182	0.940868742303153	null	0.670678672338676	0.532140488623024	0.595588869771175	0.824993268186986
PAFAH1B1	0.0575678644926001	0.444356081977567	0.913960665748543	0.802095406281034	0.850843557013728	null	0.887904927714016	0.8770271547027301	0.37574191152613295	0.9820863591789142
PAFAH1B2	0.6199235151321291	0.0142068883689009	0.9654974481471971	0.944235195597627	0.899510365834957	null	0.9654974481471971	0.956138819530025	0.7649848839546809	0.89676264992349
PAFAH1B3	0.44088349703094	0.566599001528865	0.495408498362813	0.578048575843635	0.9361890582187601	0.285196148670104	0.46735034040328705	0.5262601855093579	0.712689392190327	null
PAFAH2	0.33233531694609497	0.224958105328141	0.8627244660038559	0.907835469846985	0.9839373804427219	0.7688398524999659	0.6258275194895749	0.764743030071995	0.611900044482855	0.9161085382704671
PAG1	0.304573021609211	0.958031101583087	0.30455925621825897	0.36778678972609796	0.0329671314397808	null	0.24466876770697601	0.223903384693301	0.8326463668683441	0.0829972470375349
PAGR1	0.15691573473357598	null	null	null	0.149187258088815	null	0.11648906916569501	0.15399227457801198	null	null
PAH	0.167276499159714	0.34277264556378806	0.954072921167634	0.9349052027419008	0.0171954253487282	0.0332755196626705	0.0495450585787176	0.19454316101178798	0.26879651738732896	null
PAICS	0.424411715207253	0.7087115361811159	0.0823357873803832	0.0680662759945343	0.9976882914085742	0.819756818417657	0.9528950291766021	0.295705347316279	0.445273529489994	0.9243862036520079
PAIP1	0.427322273755701	0.5069470163166551	0.43753262294918893	0.48889297879043103	0.24572307336625895	null	0.43753262294918893	0.6436177685203841	0.9062584220895981	0.8054224036229879
PAIP2	0.4379737298703089	null	0.927493026831145	0.914560505662769	0.8717331225942341	null	0.896141810705364	0.900775849794355	null	0.914881334297691
PAIP2B	0.9900903423713728	0.554493459713562	0.696410034984005	0.17770283980449603	null	null	0.696410034984005	0.8485320345332651	null	0.8360610576948572
PAK1	0.458094172653839	0.9685881610370201	0.0502964144501469	0.0372966487631067	0.10884147779527198	null	null	0.562373884151455	0.0139420070756531	null
PAK1IP1	0.305178253432243	0.282767215488548	null	0.899368078009301	0.0570079056001318	null	null	null	0.31987046195398106	0.884891671448631
PAK2	0.7084572192442851	0.57919700608966	0.385385207727876	0.34781813735925304	0.985977680523771	null	0.37598445559598903	0.236532642668124	0.0919767611283153	0.317501323796247
PAK4	0.8655337891206228	0.010687420232357001	0.306390899442209	0.621086951793558	0.159314820704975	0.0513623730931529	0.532367579242173	0.450725740705548	0.905139644225591	0.25237623703539497
PAK5	0.32910277277097	0.28778740997842794	0.98778833306408	0.637475394293194	0.33729810213117495	null	null	null	0.270520301131482	null
PAK6	0.3456211126176921	0.127811557978701	0.49979279858449	0.337185698161484	0.28358745145193603	0.129403378157166	0.462660211567779	0.48874821722401096	0.495116050274301	null
PALB2	0.7786120632528871	0.34008330723457797	null	null	0.202757371518966	null	0.7544597222869169	0.7396532885224159	0.27403294739236606	0.549688092149996
PALD1	0.53223683110965	0.476980553913288	0.621030612827793	0.422449385172669	0.6945894905674639	null	0.515232331441232	0.807919123452739	0.531653612618753	0.49913832222352295
PALLD	0.0368020832340366	null	0.208766311889505	0.9909762970171991	0.46618840803985795	0.39207054759341603	0.328492725351822	0.9770396837056821	0.69926131264988	0.9495751365233259
PALM	0.413650096515974	0.151799555882426	0.7254848103355142	0.507984341832658	0.500621259144038	0.7718361479910221	0.8240898721241621	0.352793967714019	0.19879635782102398	0.4986640033303929
PALM2	0.369459281611562	null	0.6766849763429399	0.243640906545903	0.809772510173484	null	0.846216130927693	0.563903965884301	0.222642187098631	0.523202413613936
PALM2-AKAP2	null	0.675604614953405	0.175790079754703	0.650480504597838	0.9291900457513149	null	null	null	0.9022673262574731	null
PALM3	0.597085786780964	0.512260993652739	0.540903230630553	0.676027375756311	0.228248533006407	null	null	null	0.642339697821604	0.615917491124232
PALMD	0.13979424030885998	0.411969987557391	0.6313402117017621	0.862707104420902	0.88716105317425	null	0.5966626684510601	0.9312246699098371	0.7299611641723871	0.612296559376281
PAM	0.0665273929649652	0.49086671947951294	0.28691745187260803	0.19471121504369895	0.045501121418675995	0.18380188502519298	0.5320455116786861	0.456965519180803	0.041269196669135	0.0982546910709061
PAM16	0.0748296993190409	null	0.23378842336828198	0.132081342518132	0.57162008136813	0.7235815054906041	null	null	0.3829485753041679	null
PAMR1	0.34989898270141995	0.47074495035276204	0.8836576312105359	0.40410896114369704	0.41386529309091397	0.185654191610688	null	0.299295298100242	0.6391663484692901	0.158922279121255
PAN2	0.77865230258359	null	0.293668562639281	0.3717661172868879	0.094357755352803	null	0.450068180331875	0.575953393134453	0.7477315726488729	0.0594919445665163
PAN3	0.310084154014421	0.8272535136777299	0.596869379012469	0.6832222477264219	0.0720274185712962	null	0.520085083619379	0.7026876530224321	0.7017080975798671	0.295526338518599
PANK1	0.96424139803013	0.59063169022156	0.0323202513799491	0.0326359884899274	0.0380692095423337	0.0200235580088722	0.0377701466946708	0.0324490187752537	0.985098158807042	null
PANK2	0.41804189714798207	0.788104598334104	null	0.7075670975416191	0.0870659297110197	0.618986377329318	0.333777666479591	0.398013027747122	0.5760392396918039	null
PANK3	0.353916501675195	0.39050760967264103	0.11439202409853699	0.022488004553656002	0.665149118766839	0.665149118766839	0.120129393349354	0.376836848321786	0.873223050851802	0.128903112947459
PANK4	0.156308411341464	0.533844939801102	0.337460233526724	0.666744051756587	0.165542624423456	0.128960981610068	null	null	0.256516655113595	0.594277519455538
PANO1	0.47238069339819394	null	null	null	0.0432292956239394	null	0.0966163349833598	0.309215941946817	0.41540665937189	null
PANX1	0.275566576674711	0.0698387338474549	0.0190421433257471	0.147488425566555	0.341643783465226	null	0.0181048014619721	0.11832161132635001	0.00764959954220945	0.17838098588164703
PANX2	0.5832678850535911	0.6448015230440789	0.630182458357567	0.797164205640585	0.4478018630799	null	0.630182458357567	0.8774413478548199	0.9430711424707758	0.776430698697221
PANX3	0.13574756176418598	0.27224182040258105	0.0230941848894775	0.0230941848894775	0.6844854085209151	0.40942904516733	0.517804026498478	0.5625698056109611	0.963734693520229	0.24413215922786102
PAOX	0.9191364680313889	null	0.5522908120306259	0.34019258693147597	0.49395416895232797	0.46428748232107403	0.5522908120306259	0.146060826269998	0.176941493781065	0.0797090093902068
PAPLN	0.673081792953197	null	0.159201600504778	0.0487746429700286	0.137768556618634	0.774511215031017	0.845725873511806	0.14815090722629198	0.33183727290985404	0.678308297009252
PAPOLA	0.15749951883014202	0.656661892530508	0.911023398678276	0.0564655277982854	0.0172677687129287	null	0.793629287347991	0.666306041071755	0.501942484805542	null
PAPOLB	0.514829652860965	null	null	null	0.197304482473719	null	0.19017314608518102	0.28075534910602	0.357192159332737	null
PAPOLG	0.367017669426267	0.601404281015936	0.488497100010368	0.688424110222522	0.576815152096796	null	0.742174470927795	0.765494102241109	0.0401680845901566	0.679675878031501
PAPPA	0.321547581711077	0.628046697313023	0.730106766001025	0.19943366028971898	0.5733036131207071	0.347320155867553	0.800783302131804	0.865386476252366	0.73692964889918	0.820775504844612
PAPPA2	0.7479920581931699	0.748985673863272	0.73737190773037	0.9983169353810629	0.46735145156544894	0.6229469515816589	0.0219304979765189	0.170075388295387	0.9907492179360909	0.187863506672334
PAPSS1	0.6707435940171429	0.779877893063755	0.878852633111058	0.9096996072321031	0.751904431161644	0.867087166012318	0.697920796911814	0.9916931016295191	0.7083039774744749	0.7842492950663058
PAPSS2	0.0523607353787976	0.9262189153276809	0.173520662023287	0.47849217226925	0.45295715445084794	0.446476112543389	0.975749564005743	0.7501860739525029	0.00374020129590391	null
PAQR3	0.586374230811985	null	0.527134636460056	0.70110105376938	0.30724997348641103	0.565420830887031	0.8970596916518829	0.43260553291153103	0.216462072790481	null
PAQR4	0.669871833158136	null	0.403208145777522	0.856671523080668	0.243185360130842	0.800307086995324	0.47785773350567795	0.6522304019192601	0.29152291628324295	null
PAQR5	0.5320755883736661	null	0.323398251958276	0.310225031684722	0.48716635700015	null	null	0.717955598257518	0.492170202989944	0.8123720269157891
PAQR6	0.785840875821915	null	0.805985672590563	0.625567279796057	0.0121868321443874	null	0.6334712538756221	0.414258855527057	0.503432965338143	0.270231379292765
PAQR7	0.0151808555778201	null	null	0.82289540418358	0.35582598219975603	null	0.601032744405827	0.0605261700100541	0.373904220272376	0.42875308882248
PAQR8	0.8002514378988209	null	0.283241878404899	0.149878149489935	0.191142220023293	null	0.485611805493891	0.792529488427414	null	0.7134156185723441
PAQR9	0.639010102884274	0.402389144167176	null	null	0.681826568393546	null	0.0980304602791415	0.13439178326235102	0.246354545246927	null
PARD3	0.41771967729255294	0.136006626296759	0.18092510683752203	0.715950226366096	0.593365603988825	0.0717621525404123	0.634171649549085	0.7920123889222841	0.0255392663543029	0.7552721287762009
PARD3B	0.0122102411965843	0.737244102402782	0.826789631037868	0.5729099176131489	0.70228815678186	null	0.7204698790880629	0.47852053182958404	0.312528231559458	0.632097152704838
PARD6A	0.973247465495418	0.651650686305146	0.7958808995926919	0.48198829599102505	0.7510199460632171	0.6276133620871961	0.206810371767595	0.7744924400334442	0.287416329982452	0.151700806778616
PARD6B	0.0970162210426799	0.154224923996988	0.0644526806657617	0.320447378565705	0.115678264502666	null	0.13108219586358902	0.577024427489969	0.115025342475674	0.6706062156586751
PARD6G	0.45769859978665295	null	0.23826074301741199	0.956754830235728	0.164660815404952	0.694160689996732	0.23072679327276396	0.46888845349784797	0.905391652050673	0.5756751128813411
PARG	0.545109579850312	0.4047191304738761	null	null	0.7481810231957181	0.8264336140596411	null	0.853615902267667	0.551519487827603	null
PARK7	0.16737243712099803	0.13620439816313099	0.126733392084264	0.0460256648328961	0.359103411172573	null	0.16241796498808098	0.0633518888283368	0.688145435672745	0.737687544990032
PARL	0.157409217657544	null	0.308810071441053	0.0490731477591803	0.0692646056543618	null	null	null	0.674461373139936	0.29020908211504604
PARM1	0.315047347033232	0.378855616824705	0.35409475984896205	0.46584950459754104	0.853766336162791	null	0.35409475984896205	0.574262677227589	0.655477652555285	0.16469436540483498
PARN	0.189666280998253	0.6723215452245489	0.257223457318739	0.0850695246834635	0.0104889130096832	null	null	null	0.8148266006713181	0.28582907570660304
PARP1	0.660050606682487	0.9351504605006421	0.441253376195739	0.328802353128247	0.49138394283365994	0.9214938014165122	0.892652680716171	0.7525205395148241	0.8571900827309971	0.8189394587065401
PARP10	0.90363406106099	null	0.762754388761439	0.618442861627656	0.977524462625388	0.503645262056634	0.6993687477598481	0.97307106586395	0.8498569045910741	null
PARP11	0.840551177432473	0.8979222754985501	0.486822676059701	0.42592600660759394	0.148584179476684	0.819176987220639	null	0.6666045450793	null	null
PARP12	0.629175302238926	0.930084028718414	0.5204443769856321	0.823604002258282	0.21348949682472304	0.15983354167859698	0.5786298791440401	0.536468847223242	0.703025611884693	0.278237115638724
PARP14	0.16387218062454903	0.19971343169391098	0.23832615845142002	0.228715857806785	0.301835592301133	null	0.0839513194102336	0.0615236903074023	0.00175746172151015	0.0861482198377919
PARP15	0.0976579188180792	0.18751256708182398	0.697315627379736	0.10610700524399501	0.9867186800600558	null	0.570589480756098	0.0794434129897357	0.28567364860457	0.49530126551738596
PARP16	0.691781632533544	0.152964711200597	0.756979833840885	0.173522603504138	0.0146028338702631	null	0.32203623799251196	0.595440492409172	0.0159502059116199	0.20592372609278697
PARP2	0.26412816255467897	0.000288472842227883	0.0701884300840379	0.0372580193071469	0.21692648055063798	0.22888589883079202	null	0.987124106467085	0.00219702546967959	null
PARP3	0.19322253595849997	0.130340999778881	0.0406233925379527	0.370773562736049	0.236904799486356	0.600193022880043	0.0532868810468936	0.387616252404544	0.9490016982535809	0.0395634142170942
PARP4	0.40782803396408707	0.34936985356444894	0.697532599073407	0.9759815248291519	0.604583741402519	0.39716272726895707	0.6795241090760871	0.8655906053798158	0.880103379297259	0.0939331412700822
PARP6	0.8027338525898521	0.636754670510926	0.8582241015210891	0.339997508918341	0.682506650823127	null	0.8365572378228959	null	0.3456199700095481	null
PARP8	0.30071950927811897	0.934545050733919	0.103518294825823	0.591822802388223	0.11125384569778099	null	0.6447375261836	0.746652123713579	0.8863051463549391	0.832336011246991
PARP9	0.442198798074943	0.803331093721413	0.150323306133854	0.14819913758293998	0.02678551283082	null	0.352775543715352	0.571390215536514	0.48146522342434495	null
PARPBP	0.7625212458937521	null	null	null	0.913728208846485	0.34496631320841803	0.284171851401282	0.0452380283696941	0.0872136234733845	null
PARS2	0.57726890077989	0.213542521281967	0.176126999549419	0.26075204447635103	0.730207064550057	0.791059260124328	0.176126999549419	0.672100053316558	0.705393932580345	0.320546720221165
PARVA	0.608494910917364	0.452438040522429	0.814555462440062	0.672400839329944	0.5843327559166429	0.51269000074686	0.9239263751124759	0.7439007411766879	0.792200157875239	0.7788486442681609
PARVB	0.15123862599261903	null	0.273173514507776	0.0525361800316146	0.735766181055534	0.984331826533947	0.8752563027430891	0.10176984969463301	0.36798564409561	0.392673989655709
PARVG	0.3478342037121239	0.6469850360310749	0.26153804181624496	0.225348788027892	0.9811951045286421	0.9129006469988922	0.24316280895619002	0.46692832127575606	0.6763879880434711	null
PASK	0.0986308519184997	0.154874569951009	0.64383127888062	0.993142435899616	0.24685888041975698	0.58239321955125	0.7562419748390471	0.954342856199375	0.94937687894179	null
PATE1	0.182529216407218	0.00792382861743568	null	null	0.989666709171765	null	0.41275670541560605	0.895175088903312	null	0.313678428114465
PATE2	0.17264614364515804	0.314650176507848	null	null	0.820081835402386	0.455232831440053	null	0.35267208102239794	0.9570549104921859	0.323427287955047
PATE3	0.71423582827228	0.8429972109362359	0.6878546941040661	null	0.602096358115537	null	0.8944777667279442	0.9524339546261249	null	0.578548316191455
PATE4	0.9927302490215419	0.384672054690194	null	null	0.035381550475459	0.86905551342532	0.8366001749116979	0.965944023125238	null	0.579183924499813
PATJ	0.193493610241824	0.218909615238768	0.335048504426536	0.081932794817461	0.0986319061183398	0.0475427445573169	0.0500313173694249	0.0603476361536577	0.7951398354407551	null
PATL1	0.70892157845555	null	0.163170984602514	0.423317257159373	0.707008580802186	0.9194406744846658	0.11157677869153801	0.88490794291208	0.360696680336732	0.9839947231715259
PATL2	0.9397681619838659	0.20341646351076897	0.286819366080084	0.314764717902469	0.346081924763223	0.342740120743467	null	0.824067561099643	0.306806820539168	0.464268153010195
PATZ1	0.47948487266574896	null	0.7789384197486179	0.9247831573733629	0.7419985599766881	null	0.7065181536294208	0.844874678638822	0.8795684500045071	0.35160737973115397
PAWR	0.35395461613895796	0.843060078551831	0.414934481599676	0.974162271207626	0.23850191559484699	null	0.313380428015129	0.700524159969771	0.9399794435099821	null
PAX1	0.319938440302247	0.8901106859159801	0.5064728364794171	0.0661378592177236	0.97074829992229	0.9943082241063941	0.167912057260006	0.729226788853148	0.10727840527692697	0.749157239280439
PAX2	0.0744303775556874	0.20362165078582603	0.7792841402799929	0.0907899747811632	0.42001172991458796	0.42001172991458796	null	null	0.628407921112346	0.314350601684658
PAX3	0.830035764022698	0.0557039547643409	0.6838192383651022	0.9805852736698721	0.0580797942027717	0.0559775095231823	0.5723281047083879	0.673242742278068	0.769189440418928	null
PAX4	0.453204317125359	0.48593001371924793	null	0.167729161358785	0.774235930136932	0.7402194501630258	0.555073217671146	0.0264654121503727	0.991166838048752	0.842337610135452
PAX5	0.498194800139063	0.689610915011055	0.35926173622769103	0.46207299110732897	0.45782625641101293	0.23354108975251298	0.0839691145950369	0.410542978261351	0.906826842092759	0.6984316739108989
PAX6	0.480478011359624	null	0.932373775078939	0.23263264095758499	0.9707632554630691	0.869351105539801	0.40333356296922795	0.625940640232586	0.4792917694658089	null
PAX7	0.17008062324999998	0.6959376708273088	0.230974296482342	0.0504786635687766	0.9050327122719741	0.8594901266979671	0.31011889412601096	0.15683617474160197	0.24343298289115303	0.346133239245149
PAX8	0.720679711076305	null	0.654341408181443	0.8654720776879979	0.216345997253204	0.21107412076313198	0.6942555791432751	0.946838471972481	0.93423561714202	0.7689076693245821
PAX9	0.0168298048112949	null	0.36283308618662397	0.0610700848812964	0.608165160757802	0.608165160757802	null	0.951548549545665	0.47083165291789203	null
PAXBP1	null	null	0.19933701790560604	0.9315478438410241	0.7141751562055301	null	0.242006780326055	0.0437277109559365	0.6667534809336301	0.168875364526432
PAXIP1	0.00561483050383149	null	0.5443591379979971	0.672328264890396	0.761799159412439	0.7223848391058171	0.00958463737667015	0.0568253516440982	0.23685534390901897	0.516136550441999
PAXX	0.6369020069919179	0.495496694350585	0.983882822883873	0.9057808862652409	0.35064184684191496	null	0.599573336184655	0.556102191666796	0.0369429547348732	0.42656657887144794
PBK	0.326067537050968	null	null	null	0.7444991175679259	null	0.192227352859409	0.12667264117541	0.23607095926514202	0.6614077355290839
PBLD	0.538323016653705	0.418380684330945	0.10012149324572998	0.5137099662113971	0.7059073138296859	null	0.863967875330582	0.988532995398818	0.559913393077745	null
PBOV1	0.888560175126317	null	0.5001106880587871	0.8844505079651558	0.788939680449812	null	null	0.7283170888370359	0.7585905687937958	null
PBRM1	0.0018384047904231899	null	0.0720348750300414	0.10369625838485601	0.155383886783171	0.276213436942447	0.0228806996989177	0.4113925259865329	0.181450441256118	null
PBX1	0.737029855302052	0.719345551255496	0.8255865420418559	0.7984967216330351	0.42672250766725606	null	null	0.610529857070859	0.748789173043152	0.388334376446476
PBX2	0.6757932089927838	null	0.937229634763881	0.9604224740103922	0.269446521823811	0.510468021040412	null	null	0.90757632424521	null
PBX3	0.926558854650802	0.9548955916690609	0.269786124668246	0.608097315357003	0.679549497532964	0.059702809976643	0.8523662711340201	0.24478666796549103	0.590336592195957	0.19316829708774
PBX4	0.0129599769517419	0.8104475579386659	0.0145273585661276	0.0505669623693814	0.9055872601188419	0.44968357536291803	0.0146865409773336	0.0404850158351056	0.8136286622490941	0.549644686541493
PBXIP1	0.36799631610661404	0.20865833660404998	0.51402538132232	0.44053101400722794	0.7386504368286858	0.3890941227120379	0.287658625672698	0.292388789503875	0.18635776279305302	null
PC	0.186342664716217	0.9918885890315121	0.147412016128357	0.0127517039452498	0.0185121329930347	0.0175052926368529	0.0844942738356689	0.0218121450048812	0.0554330276817225	0.33571114170393695
PCARE	0.0625178312647086	0.9453876453661141	null	null	0.0661470326989867	null	0.0212297773962804	0.00237276807594811	0.543861332610392	0.324327820948997
PCBD1	0.884960284740407	0.04590112780676	0.195670537076368	0.274583957516588	null	0.194999882247706	0.155839662113241	0.0225368204698296	0.646009050362854	0.283009532738468
PCBD2	0.577694009758978	null	0.613342109192859	0.298954449868124	0.11698676640573699	0.111901590246548	0.592326132186977	0.20651988344363	0.834344969149034	0.5022920387668689
PCBP1	null	null	0.6520123070428311	0.7357507288549671	0.367338470957084	null	0.653195816468196	0.8307927704219241	0.45899300403251203	null
PCBP2	0.45933532889633394	null	0.0683157300213275	0.638277353759024	0.415689380541943	null	0.228857646962998	0.1544290364525	0.7547660844084171	null
PCBP3	0.407282706595854	0.0784808505083754	0.0415881087070673	0.23573506374653197	0.00563175566346474	null	0.293653082115616	0.9761912665657321	0.37227049114863103	0.43196007907724204
PCBP4	0.6154572389229339	null	0.44917023795345595	0.724635982860363	0.043405867088228994	0.6022814075471711	0.4617876524258351	null	0.7175543155200921	null
PCCA	0.529930551392066	null	0.916753144969054	0.16450701964490197	0.9562364243123409	0.6234038785932391	0.080610658238777	0.5912096709045239	0.953038541221741	null
PCCB	0.875815133873553	null	0.6898592700540171	0.714775581011045	0.814496035570239	0.7445531487550608	0.9050210006414421	0.559695673632522	0.650693725452709	0.7395227912432909
PCDH1	0.49817262332128004	0.591680986946638	0.7792744479472341	0.5942356724235259	0.463035650291043	0.44095557011568604	0.42416928934491205	0.511607722593293	0.6394935833117621	0.648902673564374
PCDH10	0.7229382079210749	0.9408549889330308	0.24290584109842103	0.7901434539365	0.99819673156571	0.7121607595742879	0.985170973506881	0.996898244600332	0.5821495789240559	0.37924010142353604
PCDH12	0.236767120830029	0.787178373266741	null	null	0.37313250664937	0.9754190112780121	0.465404810351178	0.194897078100399	0.35361853214314504	null
PCDH15	0.0838499123940777	0.9616051757611128	0.937645079811029	0.0246313258946382	0.143286286506834	0.0776544446659428	0.935020043679745	0.106874077320466	0.0317839975251564	0.503967434618564
PCDH17	0.33097719698586603	0.41980169780721294	0.0439039288447518	0.0463052489508925	0.043928912711519	null	0.0317225004638013	0.0460412978401777	0.4532932808454	0.273929139410189
PCDH18	0.8470347518424509	0.825063934737081	0.12767276553586998	0.0754108576258348	0.24717712495995398	0.41202650707701294	0.127532193318979	0.21024350359165098	0.148965369603934	0.356824862999103
PCDH20	0.0711588040649782	0.05583932725112099	null	null	0.7660777718870669	0.941138346973795	null	null	0.17655641202926103	null
PCDH7	0.381959667643946	0.630388183912479	0.6134204556985451	0.558124242517844	0.0740697075055128	0.704103050231463	0.12072890148146902	0.467987151605818	0.47628707804226506	null
PCDH8	0.6591961287319179	0.248303939378126	0.566603025724181	0.39384611691641597	0.4926445072566839	null	0.0581761846632276	0.34083460410088395	0.7909658514124659	0.27068059833626396
PCDH9	0.383202845230636	0.20396712495142602	0.5192435375329929	0.68494009551257	0.502898133680643	0.178865742899978	0.193158502904504	0.631825858747685	0.604623203546239	0.9047848424424091
PCDHA1	0.5395224316656769	0.393166905229471	null	null	0.8704266121375429	0.9558148561923492	0.603125519284293	0.0974501503571397	0.56287141361132	null
PCDHA10	0.74221536176915	0.393166905229471	null	null	0.775813952502419	0.918292295003144	null	null	0.592323613155537	null
PCDHA11	0.7010008006473271	0.393166905229471	0.000857262693271243	0.37833116462518296	0.755629249328424	0.8438753525138779	0.000857262693271243	0.5163381023609029	0.504526185888667	null
PCDHA12	null	0.393166905229471	null	0.6173453313070171	0.632449443773331	0.9459822419933639	0.799285175269649	0.98128254495545	0.515884140392513	null
PCDHA13	null	0.393166905229471	null	0.846802717026063	0.35330602591752003	0.7251339604328739	0.232378792443512	0.48619474729454903	0.470239874442423	null
PCDHA2	null	0.393166905229471	null	null	0.986500573543002	0.9763734645086479	null	0.604195829324057	0.536313395096526	null
PCDHA3	null	0.393166905229471	null	null	0.977126123830381	0.9772993826915028	0.247447689233704	0.341037288607886	0.570687552747729	null
PCDHA4	null	0.393166905229471	0.424756061669153	0.43227517280545397	0.9778648806852591	0.9732490727095309	0.572314093902965	0.430351369847999	0.563018442176727	null
PCDHA5	null	0.393166905229471	0.253412571196395	0.25128161249513703	0.966325248631563	0.9687725974843779	0.39559184806625103	0.7553747809028221	0.584733493741348	null
PCDHA6	0.245626846159547	0.393166905229471	0.14415823047994	0.09266830336980099	0.9557331345093621	0.9710400619298679	null	0.23617453937072103	0.633017370349563	null
PCDHA7	0.575436269705727	0.393166905229471	null	null	0.9239996277140551	0.9809316022812241	null	0.48477209485992795	0.6727813418339251	null
PCDHA8	0.599314218095272	0.393166905229471	null	0.7988417287877371	0.9299898915000642	0.980253958895555	null	0.8815238710931359	0.6545963705173311	null
PCDHA9	null	0.393166905229471	null	null	0.8642732064426379	0.9281469061263691	null	null	0.604035995907709	null
PCDHAC1	0.92331208828795	0.393166905229471	0.7872571465934121	0.861655754595925	0.21752832263602498	0.7517552275139541	0.862333580054342	0.4864666004396889	0.43012004572314894	null
PCDHAC2	0.261465368023032	0.393166905229471	0.17383429505717002	0.14912177744132402	0.332778781241023	null	0.21958811087769398	0.15424352506890301	0.7217324465008309	null
PCDHB1	null	null	null	0.25240456599249	0.0929546776788851	0.506394807491013	null	0.382555842888738	0.19871382747869898	null
PCDHB10	null	null	0.829821485794821	0.829821485794821	0.8381715752131121	0.877077135232736	0.564276865240812	null	0.17648937104266	null
PCDHB11	null	null	0.20776087168662302	0.20776087168662302	0.673548669479238	0.30865484480997196	0.8296005533799221	0.8472347435776301	0.9339316831959771	null
PCDHB12	null	null	null	null	0.661199988716744	0.4021024689054221	null	0.675236215500615	0.547457254613381	null
PCDHB13	null	null	null	null	0.25545418337493697	0.160687807217511	null	0.648967536883936	0.345023540578307	null
PCDHB14	null	null	0.220537987352465	0.15349754644671398	0.867307001959428	0.129957817308146	null	0.52268607165544	0.39576622728482397	null
PCDHB15	0.38741441288224804	0.472252462752282	null	0.9757917224099121	0.399353233153527	0.6288010385651589	null	null	0.00665087175137025	null
PCDHB16	null	null	null	null	0.7444281205099641	0.40284719451096207	null	0.40965867721470295	0.13299989671541	null
PCDHB2	0.9303539521962539	0.00860573545225018	0.5935756830381821	0.713692689318279	0.658801699519235	0.245194266436214	0.470529822260808	0.8310603743866579	0.6904225159778361	null
PCDHB3	null	null	0.351420726168342	0.351420726168342	0.30958081773429696	0.9651924608879722	null	0.959121144893043	0.862769151271718	null
PCDHB4	null	null	null	null	0.280574066933066	0.00325458649601318	null	null	0.6908520235680521	null
PCDHB5	null	null	0.460840140514159	0.609692517690036	0.0978173071561055	0.0181428231348302	0.9019898608250749	0.8110750803143381	0.541039237090201	null
PCDHB6	null	null	null	null	0.0021313030431964197	0.12134708517535901	0.481020843542021	0.58729019666427	0.0293345481840852	null
PCDHB7	null	null	0.9380887147484369	0.9983248336936841	0.9480397550559408	0.39804448430476397	null	0.9355744339650741	0.9729412240424009	null
PCDHB8	null	null	null	null	0.949913895957197	0.804482092163447	null	0.10372164395216302	0.304253246218948	null
PCDHB9	null	null	0.408759076878625	0.408759076878625	0.70031066559546	null	null	null	0.27837844176694704	null
PCDHGA1	0.9224903348763199	0.9881096914618109	null	0.150437588484171	0.14219590397392903	0.461694038033351	0.723967333362335	0.887335914894633	0.5771776613233079	0.37426852423886003
PCDHGA10	0.0245061709540999	0.9881096914618109	0.9719661590636851	0.9580966220160619	0.986080659317244	0.512132390546096	0.72599808784152	0.9782832510472479	0.847202675111115	null
PCDHGA11	0.0755913074744681	0.9881096914618109	0.0462883982142159	0.0590281800066295	0.952262481254167	0.21412871622275098	0.0628485159717626	0.0878490941494403	0.83189277227946	null
PCDHGA12	0.608438231947052	0.9881096914618109	0.44059510352357595	0.8109960464548219	0.9802681054416221	0.66500798813947	0.41353568849391603	0.7842115936887171	0.82193881486005	null
PCDHGA2	0.0121852773678133	0.9881096914618109	0.7223636847973771	0.7223636847973771	0.30680226810004807	0.46880964408143794	null	0.5060942728132629	0.616586232382681	null
PCDHGA3	0.999480519632161	0.9881096914618109	0.9996693116382991	0.9996693116382991	0.262306437697228	0.5441466520233	0.9999237009683349	0.999106694918136	0.662543398962049	null
PCDHGA4	0.302318238619817	0.9881096914618109	null	null	0.225421517127663	0.47311895586003294	null	0.268352101119775	0.8490890751458101	null
PCDHGA5	0.742688168023352	0.9881096914618109	null	0.5286339897739429	0.50040744615698	0.44766293151556297	0.386581810527889	0.635871084459412	0.8374011562929531	null
PCDHGA6	0.18637102554814602	0.9881096914618109	null	0.492787678183464	0.303744591962152	0.442563123971135	0.262530621013716	0.5523659835227571	0.899799327865098	null
PCDHGA7	0.7468878376822801	0.9881096914618109	0.5512229449084929	0.654920861598556	0.24454439209449103	0.461007270966594	0.471208217954296	0.9400740561081441	0.8626671419101891	null
PCDHGA8	0.193122926030013	0.9881096914618109	null	null	0.24310358589401	0.419363987016576	0.986100980563294	0.954775182084413	0.9598272883169492	null
PCDHGA9	0.600255536442458	0.9881096914618109	null	0.636075923140452	0.5876907317388851	0.525977853199299	null	null	0.930213110115768	null
PCDHGB1	null	0.9881096914618109	null	null	0.22491953265462	0.48110148237443895	0.7452053367704029	0.6988237348770151	0.6221971430362739	null
PCDHGB2	0.405230069501555	0.9881096914618109	0.7353495331146371	0.7353495331146371	0.592651644701114	0.45745555472332594	0.494631728200584	0.945899413534092	0.841381706879808	null
PCDHGB3	null	0.9881096914618109	null	null	0.378959666254451	0.44435069302928903	null	0.8050886863506371	0.8977632938049409	null
PCDHGB4	0.500069462944955	0.9881096914618109	null	0.960276561784955	0.21091077840240802	0.446752076249214	null	0.855538753094922	0.8738181059730851	null
PCDHGB5	0.660276896672251	0.9881096914618109	null	0.46677980068591995	0.0983863742783295	0.528585498074147	0.5474225213849689	0.551675048493652	0.942746450382715	null
PCDHGB6	0.029820335486852995	0.9881096914618109	0.42054892484216494	0.842037683838319	0.32935664207731896	0.5248563220917101	0.106385212119503	0.726768203377741	0.8960123034617479	null
PCDHGB7	0.2581321414155	0.9881096914618109	0.40508485308472103	0.476386838168807	0.9573957631746399	0.229341169701182	0.77916253389138	0.608270808520638	0.8384114607972389	null
PCDHGC3	0.720623398704762	0.9881096914618109	0.6526211762309361	0.97811479458074	0.947120055811713	0.483259596966622	0.6731429275525319	0.932136274756383	0.7772166821707621	null
PCDHGC4	0.532867601294706	0.9881096914618109	0.994414694109633	0.978704069695346	0.9587947893560409	0.27570543407110804	0.464515456466805	0.988944256325672	0.6828739048408979	null
PCDHGC5	0.678410085583788	0.9881096914618109	0.930461358130427	0.882015101587738	0.559643245248145	0.23090033193113	0.6346780911996129	0.113177895199705	0.728310828253766	null
PCED1A	0.0271443228024655	0.914515392478766	0.0272519423386977	0.0898781615518892	0.321289942556735	null	0.0269617912560179	0.084145164232498	0.893150002765952	null
PCED1B	0.0460258361786871	0.281882029557901	0.18845705408496202	0.18055249252488603	0.419478590816786	null	0.204208654704973	0.46297294365393393	0.317957762978878	null
PCF11	0.25920716686108497	null	0.0668296860365355	0.0327998619265918	0.24813989446154602	null	0.716064910598657	0.226408012604258	0.207484826370655	0.28904808077845895
PCGF1	0.13955542709776403	0.743513959844111	0.12247844127446199	0.285484474867727	0.36236455278357	null	0.11926020417100801	0.524694889700695	null	0.9299835535878491
PCGF2	0.293519654376752	null	0.7270728401362121	0.6064094905223821	0.5739184460987261	null	null	null	0.42316444781232104	null
PCGF3	0.08559450048669001	null	0.522424890803055	0.159150693412393	0.0428592774502685	null	0.326158283124023	0.29592712680684696	0.7334074805409729	0.23230527072730606
PCGF5	0.03449994800427	0.8875068013124642	0.14587001575986902	0.19078499517982503	0.0962737684531927	null	0.240925031400444	0.19038554842515196	0.24312582093279	0.39700521112795706
PCGF6	0.0750985125807748	0.30799705325151505	0.4090462673683611	0.27167341195630396	0.621626061760389	null	0.4090462673683611	0.796452034510081	0.871590006887314	0.515459603860462
PCID2	0.894705760607058	0.508266232654051	0.9856647081393092	0.0814834904087842	0.848135354797836	0.8128328775871501	0.670231606239469	0.978114933556739	0.490856536755119	null
PCIF1	0.170997819267515	0.0526773782672475	0.0325359188052976	0.0797080302322608	0.939395467739643	null	0.30684621332138595	0.266344217478407	0.856816278482486	null
PCK1	0.916683629870131	0.908983558400148	0.570329305133532	0.798326942563312	0.580653325326624	null	0.6395796475237779	0.802193579433291	0.41716324431100005	0.322278796109
PCK2	0.0486197579320278	null	0.9886124597714729	0.993514583550317	0.0417389458451158	0.0770587003940573	null	null	0.924747280621818	null
PCLAF	0.7553501867039479	null	null	null	null	null	null	0.555590263048457	null	0.18902695214048698
PCLO	0.7335439565029029	0.9564411953857959	0.5457646312818161	0.424178850677421	0.360755989824766	0.0571287049842095	0.5457646312818161	0.41374285641491493	0.9271456393066271	0.6111258939848779
PCM1	0.862620432814137	0.23303002023111302	0.611211853368253	0.644709238171713	0.218911215374371	0.0305545168217721	0.33847877054895503	0.41185615423498995	0.105916035799143	0.35776586309938396
PCMT1	0.0235861671494533	null	null	null	0.18622143105618	null	0.0325741365413688	0.345389621370181	0.290391605326151	0.510620686951469
PCMTD1	0.0638920421487419	0.06451366356030099	0.0635784934315098	0.10927954703254199	0.9814859554649972	null	0.0980810404157101	0.0737155632145907	0.0665128658366855	null
PCMTD2	0.677324266481196	0.46674071187545096	0.39255882900385997	0.515471713687118	0.32309648555563897	null	null	null	0.9834354174671159	0.20367303775044798
PCNA	0.30426263338134096	null	0.870431454231162	0.8370286949970109	0.961471862565863	null	0.26900142696647195	0.507389538705309	0.7243332004431251	0.539587725752914
PCNP	0.7189719375689051	0.232852214290203	0.571925680923903	0.505183501173506	0.9710737266812959	null	0.9400642758916031	0.7681982127795859	0.514682300149641	0.8442773120290071
PCNT	0.68536440644375	0.10817368238717301	0.884044481855516	0.8176063618630379	0.893694867679082	0.47495335697557	0.803676468580172	0.7704598652054558	0.08073578046166299	0.751491632146734
PCNX1	0.9288838676083019	0.00487513928010896	0.9970311026379959	0.48998720921376104	0.526068729937611	0.522523423448952	0.995547591694102	0.986716228021753	0.0848384503158075	0.691354718857167
PCNX2	0.0586488649406773	null	0.0937929649150522	0.421574773426216	0.526594682103163	0.794577281636412	0.0937929649150522	0.236230740781763	0.684637720908438	0.115705353348316
PCNX3	0.311444073835647	null	0.0227592728356081	0.0369755025200498	0.461098599753817	0.11437763532709401	0.34615720497976105	0.120808069636702	0.34668141769286104	0.0007339031833836219
PCNX4	0.28640108414965004	null	0.49499223087572203	0.676327438719508	0.0790809519413997	0.311634173125801	0.48294128373338496	0.527487237140819	0.175350840954456	0.666999531551859
PCOLCE	null	0.751393681257848	0.37712813023388103	0.263959046904163	0.0628579516798455	null	0.9359137480696259	0.8902433951702728	0.7433207551367641	null
PCOLCE2	0.963339781092086	0.5121433494183459	0.9655264626376892	0.97931418529475	0.882818180041237	null	0.9655264626376892	0.991972738875783	0.0491670501406036	0.492077142052536
PCP2	0.381095163264956	null	null	null	0.9015880301604899	null	0.778287819826803	null	0.8054212401252359	null
PCP4	0.597667905318418	0.561678214813125	0.041585471852623	0.0583588015416041	0.9978215116724591	null	0.0450043056467224	0.29116564739148	null	0.20620309779679
PCP4L1	0.7273278374651959	0.0954113802778926	0.10710509432864598	0.22717322815211702	0.95550906658201	null	0.877031322008138	0.20332916931403197	null	0.806381116914871
PCSK1	null	null	0.395594178234766	0.429527272834596	0.24118344862238103	0.6687365984376321	null	null	0.7826553536604091	null
PCSK2	0.212666126183393	0.990684018275982	0.8290393240799491	0.46136882005325897	0.723865076220229	null	0.0327962512167296	0.26461883270895	0.119719714219214	null
PCSK4	0.621140602985082	0.180338800815156	0.9421340192435859	0.452551138178608	0.503545377138559	0.22635256553112001	0.947121944972105	0.35620466959600106	0.587241089841071	0.7674725984614208
PCSK5	0.458884089337279	0.8648010441410959	0.0428678694408549	0.028864754749821	0.00275275325277136	0.5255583290765851	0.0367523712627748	0.0267493605335793	0.9328801067111709	0.0641473687240885
PCSK6	0.209658471061663	null	0.806945582763939	0.64506827983852	0.306639490636822	0.21256139693309697	0.8273621696398209	0.9178605183070699	0.94274904467856	0.16566039481153502
PCSK7	0.452617222851452	null	null	0.0616059099958445	0.0790171523993274	0.491937492159163	0.79964700619938	0.6106869937902789	0.80598972617571	0.8640195364139821
PCSK9	0.467951738281248	0.963944791174953	0.831445679485896	0.00767455520372273	0.00407906129414481	0.0823939518086029	0.831445679485896	0.0210117257154657	0.366864470101377	0.860631658718744
PCTP	0.36667631547378793	0.277156985008703	0.43278286952842204	0.8162759779340001	0.8686524962900071	0.9953147444540991	0.43278286952842204	0.8248551031186371	0.8831433265091391	0.540757878877091
PCYOX1	0.208807854820366	0.7855940911116078	0.00725229282300721	0.166478743892573	0.0156581806142284	null	0.0124083910571422	0.0896735267996425	0.41087096127896505	0.6323767090589499
PCYOX1L	0.00940889520136512	0.5243768451949861	0.0216152591729897	0.0030815179105359	0.5877341818184301	0.9095635407333459	0.00359091858576965	0.0663518481763125	0.9295272721761819	0.8503760121952609
PCYT1A	0.7935605192131201	null	0.53274421766985	0.94503874261606	0.904930585100675	0.23245727871475896	0.0663588332016206	0.25786967640609	0.58357823818506	null
PCYT2	0.615182449243117	null	0.700110672212916	0.48495880547756004	0.22838778553222197	0.23106656276210502	0.700845282568482	0.443243466700441	0.342547482020794	null
PDAP1	0.214226387010104	null	null	0.10117644421719901	0.8448276161813331	null	0.89110954994957	0.41757706026357205	0.9717981012877591	null
PDC	null	null	0.48177607937550104	null	0.9532541968338292	null	null	null	0.8369890091451179	null
PDCD1	0.287144259873026	0.648184260371482	0.7077864594084581	0.6993218201204	0.7788949664890792	null	null	null	0.921911793994345	0.6713672654140811
PDCD10	0.18769552255801	0.730686663950139	null	null	0.9278722083241099	null	0.6218076436583659	0.40900823117238594	0.0196832961736182	0.26354743234629796
PDCD11	0.525961278634207	0.23907750055984303	0.491566712918057	0.0583125298322241	0.7608938177027079	0.0278892584908526	0.5245747006628221	0.335012819110863	0.17583100948713298	0.420127778272554
PDCD1LG2	null	null	0.530533925420837	0.218265908072195	0.553324426126228	null	null	null	0.0811724452052556	null
PDCD2	0.262188046634361	0.345059566229961	0.48810416776849397	0.765180305729271	0.6883672912223772	null	0.475819239938858	0.8914125341232191	0.347382618177623	0.694796254115411
PDCD2L	0.602387345688886	null	null	0.00299601543736094	0.9968214390046289	0.803475856545085	null	null	0.970495907374062	null
PDCD4	0.724018635287202	null	0.9181376576918441	0.268816428683366	0.207895649967899	null	0.9218164780323629	0.891125858302113	0.8107154697263159	null
PDCD5	0.203887543130335	0.122612208291282	0.558711308217189	0.43910988737374296	0.6035700127687671	null	0.558711308217189	0.353046896597014	0.75839470115152	0.12342979425785801
PDCD6	0.0225797830821237	null	0.519380001363219	0.24277774006429104	0.349667631588682	0.9167286907767891	0.611512059743516	null	0.212763712450183	null
PDCD6IP	0.257688803549433	0.7148045248397009	0.16349856247008498	0.072130667459932	0.340995268885926	null	0.368023901007913	0.9591621039414309	0.776277830528589	null
PDCD7	0.8338466888375721	0.636708012052332	0.00783084010648261	0.0030368193888699	0.00219680492687457	0.5695315415198511	0.00776934320358169	0.0542276882251945	0.793562484322801	0.5415887845095471
PDCL	0.0302972373125412	0.145471504698539	0.144957216972553	0.469524235088505	0.7299686500211421	null	0.144957216972553	0.221518116763094	0.2830076845085	0.515436102211906
PDCL2	0.442212227416669	0.9267867545848221	null	null	0.759283490609354	null	0.49449887528503406	0.507678722397903	0.3504850809237511	0.658899250121486
PDCL3	0.71616375993401	0.83941254300476	0.6096101553583821	0.8030878393398041	0.9711958846865579	null	0.398024605027211	0.624470494112759	null	0.46330852718568494
PDE10A	0.8565578056207309	0.880117574532837	0.942789287784055	0.457222503349378	0.94434056481238	0.968034408095239	null	0.0977322975105231	0.633274890563184	0.882667251510261
PDE11A	0.186392565920522	0.22612732686961604	0.870021055827287	0.18573161760614898	0.0911305028593483	0.0529566083717243	0.6696606886809351	0.9860817322534371	0.170655573582232	0.761812581195508
PDE12	0.47578119620732	0.32740555990396997	0.317409297015886	0.66872161139444	0.5572849847245429	null	0.341734727076388	0.545241468228165	0.540612524840106	0.681776849073088
PDE1A	0.941906500985734	0.28988025951501	0.8770268618950591	0.4615989149669939	0.9636982009071771	0.9883077025313192	0.854904997777368	0.903525029810033	0.10825779786498099	0.8730540150095609
PDE1B	0.952979502653191	null	0.40412221067174303	0.20307774377047	0.474725773872438	0.929219411464068	0.40580453507051	0.372464656916261	0.9693070842022371	0.384050991226565
PDE1C	0.9511761343710742	0.8462041826374259	0.929773558669633	0.8778816382684029	0.987509114755578	0.46625243925665705	null	null	0.15538939996779902	0.34136974157579897
PDE2A	0.881351374640736	0.9267829258498141	0.871056089859717	0.7653463515912171	0.620061704145859	null	0.40887031928101597	0.781594040288304	0.0869777108326499	0.216030918182818
PDE3A	0.611567587882595	0.564042396796876	0.8051302038370121	0.18284875946948603	0.819123650605766	null	0.69019406726812	0.920509625122597	0.59952743854389	null
PDE3B	0.309194096842204	0.24925087794427103	null	0.20005779136891	0.276852184387707	0.21277382707257503	0.17133562748233802	0.46039370296480603	0.744546978914694	0.127053363036949
PDE4A	0.0519985526766233	0.178190342316038	0.8635516025864359	0.9208905873793142	0.9249457167759458	0.9648620301734151	0.8744000418871459	0.681716492217296	0.39231241498967295	null
PDE4B	0.280101137486119	0.205971883076226	0.182811988717059	0.8878069135669809	0.283556899726774	0.296223819741404	0.0662998902914143	0.21464675513159198	0.95712851791598	0.7442042616841641
PDE4C	null	null	0.8748534904905408	0.998966026825432	0.537989573586431	0.46075218496327297	null	null	0.47016953120493704	null
PDE4D	0.20587592276162803	0.702256073495614	0.813596714121083	0.336194306024935	0.8245710324306099	0.7037676042317379	null	0.623421889945316	0.244042431443288	null
PDE4DIP	0.38113801933030395	0.599485176542166	0.0328325934036549	0.555726468558495	0.0416331495617112	0.24818934483134103	null	null	0.38973114731835107	null
PDE5A	0.128243775642999	0.0696887714519008	null	0.540023110222324	0.6483902113151071	0.400489422046063	0.16005874145573498	0.0403056394168502	0.262784483312114	0.940054345043232
PDE6A	0.234329925343364	0.779623444398244	0.36750524474751894	null	0.5787045166651751	0.475463976124359	0.8060536570344821	0.522963116751909	0.42190772924011893	0.457208093143755
PDE6B	0.610791427903687	0.389178104832672	0.6422305857910091	0.9242593257612951	0.29357839766601096	0.46343878766358504	0.8667910993803299	0.26128328089826003	0.8616423098630009	0.891772976450273
PDE6C	0.896266363820011	0.7594113288440941	0.23243402690646897	0.519176628379632	0.596129267726602	0.203357766126161	0.39688360926714294	0.5240655827002489	0.794523684722318	0.594572889522484
PDE6D	0.8213861061500999	0.9552341206467729	0.731865238742695	0.42496942023473605	0.805104297831789	0.8655558783207171	0.9507013042064449	0.704790779825823	0.20297030586047698	null
PDE6G	null	null	0.664076586439641	0.080479076675962	0.922472670894496	null	null	null	0.300116951419044	null
PDE6H	null	null	null	0.109279836313613	0.20592191558150102	null	null	null	0.81435230431958	null
PDE7A	0.22914405150224398	null	0.23769064994701003	0.7386621771560259	0.19832891440772699	0.159420291340167	0.0988031504296257	0.0920141749316012	0.5860978514297801	0.652372804902069
PDE7B	0.7124851378641259	null	0.37559309057566903	0.49727895015829293	0.38765581512598796	0.9655441432335241	0.8115122217754009	0.661732303855671	0.7063497402001859	0.26091852888002304
PDE8A	0.17382489869507	0.0646953606188438	0.153815037408378	0.16343667745794502	0.8224583747675791	0.7846298451418801	0.14943773932044502	0.0770628989403332	0.574707813030781	0.569563706337155
PDE8B	0.8827943741049521	0.671061586453246	0.9949080769896121	0.0941711807036313	0.814670665051926	0.570941519367629	null	null	0.9674081663526909	null
PDE9A	0.9334311876758471	0.625605753756867	0.867438188995644	0.37715011311553004	0.6620795176778149	0.976248744686892	0.0537813371688125	0.215668380923995	0.666147260527525	0.456168868676473
PDF	null	null	null	null	0.0147254372063764	null	0.9731333794238721	0.89112523754325	0.748728869524779	null
PDGFA	0.16840395591104199	0.524799849635603	0.547925670082576	0.902124072039934	0.34462418132742395	null	0.395847089388019	0.49472336329508404	0.071387073184899	null
PDGFB	0.0348785139827416	0.0629714958192458	0.618429774444728	0.122954464447631	0.517601212152891	null	0.0962125743831771	0.0600286953846478	0.956712851942371	null
PDGFC	0.24972292769213503	0.747039227823731	0.080732347065756	0.0516476508439917	0.558414001164411	null	0.21835332410511898	0.5339772385163111	0.8396013567592808	0.090551054245068
PDGFD	0.7694643677424928	0.17932077625091397	0.409161177171104	0.38407943123260496	0.365157636749299	0.336069007850419	0.34103808018794296	0.6761916872326711	0.137732987006952	0.0705133136336407
PDGFRA	0.45639876215845704	0.46252217400258006	0.605281038078854	0.46297036144412207	0.0440722987236554	0.9610203107621249	null	null	0.663363484577064	null
PDGFRB	0.18900605850828603	null	0.769708262682453	0.20914316487629603	0.38841742009742103	0.7953119484952621	0.149356346769007	0.240366155011574	0.5727183817759599	0.26209341854822604
PDGFRL	0.9226079990726851	0.947024312380262	0.298033454824127	0.463068722862022	0.621629132380744	null	0.15452661500054	0.3757340201390061	0.56501565217457	0.606809167531871
PDHA2	0.668648750156704	0.283927682653067	null	0.777680766972298	0.7443033560036311	0.742167612794593	0.88724307643807	0.826373298760197	0.873508132702888	0.5460573468223979
PDHB	0.4436956824906889	0.423016683774395	0.33384616750119106	0.275888887777995	0.9942543060077041	0.961873741819152	0.33384616750119106	0.353803480036719	0.194456503917632	0.5785468870152839
PDHX	0.168194399428295	0.7287598584764509	0.584142535641238	0.58461140566153	0.7735505100323691	null	0.657831830382746	0.69712228970448	0.9883375550114479	null
PDIA2	0.43779617369243706	0.5912639795346529	null	null	0.377993840236886	0.23800623892772702	0.582314122181005	0.27292090009300196	0.44780830891589396	null
PDIA3	0.9695405104917421	null	null	null	0.48116109968417	null	0.19435568628010697	0.198554285293746	0.823789183269187	0.24865456559039303
PDIA4	0.698461911406568	0.0394752004521823	0.8088433869185809	0.953349483501154	0.728051037863116	0.440663871671622	0.8088433869185809	0.84886339879352	0.828430625406761	0.7839228562791851
PDIA5	0.515163924920272	null	0.48085762564869894	0.309335850926773	0.387833702143502	null	0.48085762564869894	0.46359565136274894	0.362298457696082	0.563277758473071
PDIA6	0.935756972484283	null	0.8211933640342571	0.411594385446711	0.10300900210982401	null	0.432145455393427	0.969417159617147	0.337009215647982	0.80770327980239
PDIK1L	0.0721774109164053	0.44814576466919703	0.7246670956292359	0.8717050100850229	0.39893846239491604	null	0.7246670956292359	0.909104818918636	0.8602277420108231	0.559171377772944
PDILT	0.462913855005351	0.322512055338737	null	0.981384657873693	0.7573649983523141	0.773729876790699	0.528210916658206	0.00627691874753045	0.293559016638859	0.694898935863228
PDK1	0.17677249773447196	0.0446835142355058	0.220125023340709	0.642560197985196	0.50771245307021	0.891181849907208	0.25527605311461704	0.45517119509944104	0.345596383067856	null
PDK2	0.628734547793938	null	0.55716083682743	0.463012339708016	0.6110255164082979	null	0.391408054842235	0.383700540521572	0.3735339789433979	0.9362285687512399
PDK4	null	null	0.18039119966779002	0.20451104050496802	0.145773068853714	null	0.28920366764472494	null	0.14176843386504998	null
PDLIM1	0.157382108784631	0.0402699961856432	0.0217336597861799	0.30563624335156897	0.8610874250847609	null	0.316398022715735	0.273831768357376	0.8770518962557271	0.7103814452168259
PDLIM2	0.69830314039913	null	0.9009386524158008	0.8572878918981519	0.481257022976752	0.733711674260478	0.950122872449713	0.9034373637736949	0.903678305636014	0.884073015519594
PDLIM3	0.739962036890412	null	0.8009528619046469	0.8966724954690641	0.49035039596832103	null	0.33191869817598196	0.498785518333529	0.642725353436294	0.61185279551185
PDLIM4	0.273435902678841	null	0.9587993210161949	0.526464722759587	0.49703383184493805	0.180587738204451	0.9145419565570221	0.9980380951319571	0.649454648875777	null
PDLIM5	0.7508380828450569	0.501739169324545	0.9615832301829129	0.891358507795507	0.9253118127850659	0.956110698816922	0.9769719107166479	0.9645114865670841	0.578494822183055	0.433667873659873
PDLIM7	0.364438185182911	0.33270176660998696	0.9766011399947131	0.325269888868606	0.551912923087313	0.926108051747586	0.8664086642636941	0.23401919923606898	0.0158845037817064	null
PDP1	0.5610056954297329	0.806090387703773	0.000942198613055223	0.543405521868864	0.34696027500716003	null	0.837392762450462	0.750337036896577	0.000384050211402087	0.564819420836359
PDP2	0.19609988645918697	0.41422665242920004	0.0683483737193207	0.0902282192082686	0.695967417683131	null	0.0875614921280798	0.140896912253215	0.517438318890735	0.150818224243669
PDPK1	0.7734779377569381	0.22665042707868102	0.625936645341816	0.9144880940643199	0.8968315925875351	null	0.16974862485456899	0.90961961709838	0.8734661747065631	0.80978242922287
PDPN	0.0136027920579169	0.0165612769604946	0.11062906776259698	0.0718334666864819	0.12641303497790898	null	0.0637298597881955	0.129956718039673	0.5323686571076289	0.42149891600279704
PDPR	0.0939427175690326	null	0.12135660392379301	0.151561621991402	0.202892603437534	0.0815079280602907	0.12135660392379301	0.14265773593822398	0.07015072576832401	0.108013678135324
PDRG1	0.43618540981578	null	0.7816956755699008	0.9844729987152159	0.931403627267648	null	0.6895773865121659	0.995590961959812	null	0.521332262232394
PDS5A	0.0495760030535961	0.7358058126747591	0.601940443061106	0.8822234289373249	0.40469916787874105	null	0.593841906272462	0.385693653626421	0.0192167644094353	0.604217671000935
PDS5B	0.5509591336696271	0.651474654684948	0.395533592049601	0.4722740693857829	0.381559630836875	null	0.36717130404941	0.53443512987507	0.0989805817615566	0.16364232963443
PDSS1	0.5121761509555589	null	0.635462399625456	0.697134325293614	0.45488540697045604	null	0.8666243691006851	0.232420758582545	0.7480593017230891	0.294266473063818
PDSS2	0.839770768337986	0.675226839123008	0.6317111351595289	0.9718195564575741	0.497128528514489	0.248082723783161	0.6317111351595289	0.8486882166225441	0.835475645897813	0.493108744595647
PDX1	0.696312300542264	0.166460281512085	0.8301922282624491	0.146526236568827	0.478285994026178	0.16713387459349602	0.31437762593553603	0.126486431270856	0.0694703058062063	0.969649802681754
PDXDC1	0.965511736183175	0.687404248039904	0.0379803381329653	0.7205658034502991	0.965416159674443	0.22349812680161202	0.44830155273710204	0.14915166046051198	0.9997519847281371	0.35792937720423795
PDXK	0.803839510800644	0.210681301281994	0.0804220969856966	0.514362011680274	0.138418750752171	0.226395997317085	0.0683048373818564	0.350309224559057	0.9985889728409592	0.7602967382102801
PDXP	0.664885866005807	0.24373285449441298	null	null	0.19798401120227602	null	0.611495854666631	0.32418222201622804	0.8618401183968721	null
PDYN	null	null	0.8272888360185631	0.760975684476857	0.238621533903542	0.781498831156453	0.6227464395485101	0.9920059425845429	0.22118276118738	null
PDZD2	0.30657976526447306	null	0.9565876459825992	0.56399416969502	0.3721773167465921	0.00748749311418573	0.812371841686634	0.654973575913427	0.020820556811054	0.416785500060789
PDZD3	0.31650889014290995	null	0.9578576633794059	0.0753333969258728	0.546545761673195	0.11465300209645599	0.9578576633794059	0.267123103034079	0.38507085878379904	0.425870096273415
PDZD7	0.166439168881181	null	0.34884142178655103	0.809122951910051	0.549505582664505	0.6526158742172161	0.8915570278966071	0.6335141089855539	0.286907512426625	null
PDZD8	0.106271068779206	null	0.6419643749020961	0.00808046029229625	0.6611009777653339	0.7787953165459458	0.6419643749020961	0.178917910819256	0.8424955845393219	0.6934958205643541
PDZD9	0.860437640680587	0.201064823328388	null	0.41506263566841295	0.9337803112577691	null	null	null	0.878900573931909	0.304158919691693
PDZK1	0.144766523362987	0.12965898481304	0.9524863861526222	0.15057624967233801	0.31778534635845096	null	0.9103050589545759	0.0671914796442961	0.9202642767835559	0.030589105791331003
PDZK1IP1	0.8007465499803159	0.7284240021426949	0.40026032510408094	0.593258732033522	0.221152309135071	null	0.426989940740451	0.568699629622263	0.320072275028187	0.344458215936718
PDZRN3	0.0214854232190078	0.517356493398934	0.7936606713548431	0.0178424074803656	0.7677557007027871	null	0.37941228413297495	0.109848022581498	0.273171301577398	null
PDZRN4	0.662136461995797	0.9875229564917192	0.28916116952195	0.415713137389773	0.29556230871633304	0.0818730998545704	0.19272447648008	0.212070671969367	0.763356643052977	0.7470828428987409
PEA15	0.23081797852766298	0.40406758224993	0.6081083277146021	0.8473366822601959	0.8749206540890841	null	0.5651678027772429	0.7880950241699879	null	null
PEAK1	0.18587871824371902	0.71981059434908	0.102677876409337	0.409044970288378	0.90844041294689	0.8444405994673571	0.95468397673575	0.10256402204372501	0.6166527901676611	0.9405073825406041
PEAK3	0.40928052238921003	null	0.489652742855606	0.69627137636224	0.40365923940427706	0.5616368936989949	0.28706924798262395	0.28706924798262395	0.644666933049595	null
PEAR1	0.30153094178399203	0.902747959212117	0.303821392216309	0.120557772409548	0.22395240200553898	0.57570331817028	0.269169002181035	0.660771265186457	0.6044249287364499	0.48950971495411894
PEBP1	0.872600155139618	0.451772198484492	0.25163016333045	0.536262753868234	0.9208570975919129	null	0.6789423477885022	0.637488965307522	0.0739052170008352	0.320687545377967
PEBP4	0.336467827141507	null	0.17961498127080605	0.6310563717548578	0.624499699906292	0.9940575522032622	0.5436030017981871	0.520189322097439	0.535036518091216	null
PECAM1	0.117779003186785	0.555101937225897	0.374779918641702	0.834262334361698	0.301734733123397	null	0.939473249442752	0.893432992523703	0.946517827239256	0.7271219729784991
PECR	0.559565427284592	null	null	null	0.957555588872546	0.6864438712604749	0.992114619745741	0.264769935290558	0.00663211291792953	null
PEF1	0.730228911718491	null	null	0.550106464589427	0.8593914530323571	null	null	0.13990203484713198	0.7156512553065841	null
PEG10	0.11184406309011999	0.6470815220407701	null	0.32171597854823	0.44747458936982104	0.009601107513864001	0.829654107760563	0.7454861895508221	0.5153028952719411	null
PEG3	0.9362033966288091	null	0.0249734794878037	0.576431816846167	0.26014144539861606	0.7992991203845861	0.0324904648395949	0.8038317137901769	0.499357786426904	0.0216062780033852
PELI1	0.8006580084458141	0.586709431950601	0.14988658961371	0.255324023136142	0.878011262131985	null	0.148790388917612	0.25288855290999396	0.240322151188069	null
PELI2	0.6124686757514061	0.9383757257595741	0.413826637917242	0.9100961032480641	0.639553525585849	null	0.4466511956818479	0.49760549773614704	0.11294698443372	null
PELI3	0.72972501708792	null	null	null	0.489801394394883	null	0.858543446657017	0.6900570699413361	0.19081488226068602	0.8418705265672449
PELO	0.27659795045952396	null	0.46106139461739293	0.41436004330236703	0.116542867314298	null	0.21743981790394395	0.27062448941394396	0.5172357737284711	null
PELP1	0.20720399703667602	0.0164176222744767	0.20388151089940398	0.526365037155664	0.6835718181209139	0.751302812750515	0.24089727693860102	0.2412545995547	0.283782539563797	null
PEMT	0.666630778085756	null	0.165480694567886	0.187702642029362	0.6190235593294761	0.695204767159621	0.4835906161576679	0.460620371636867	0.832322425303402	null
PENK	0.9128690026395899	0.501576902619289	0.5072204707727589	0.8758670600222971	0.913408754431933	0.5478137504403799	0.7025707019386551	0.929216347119723	0.8395803664346441	null
PEPD	0.23967892411011302	0.91539630441293	0.9261439603793341	0.0799649314769919	0.406222984533114	0.6249532823876911	0.778274745743323	0.15842468376229002	0.69216567981563	0.0519806639635909
PER1	null	null	0.9887367193663521	0.843119785876751	0.31459455383941	0.483999626925608	null	null	0.8665974350211351	null
PER2	0.17265720369608997	null	null	0.71304464496213	0.138159740486298	0.864509181775917	0.534530875770301	0.118681414862006	0.9677490226150881	null
PER3	0.472835230032152	null	0.889353899911312	0.567014895395516	0.34179793663544106	0.79011900663572	0.864075284916116	0.6580754811282211	0.6014739259065861	0.75374449976458
PERM1	0.8330087757436091	null	null	0.720464551287722	0.67981091460621	0.45136976449441707	0.9917157859659921	0.821573532081827	0.80438815079738	0.594154074898821
PERP	0.0447796871513986	0.996993743405898	0.751403263248772	0.564251152394594	0.47194690476971	null	0.7347428966005541	0.9208542662911229	0.835251054586588	0.5667440245692571
PES1	0.9999206398135021	0.323374600932963	0.299855329090425	0.205653145086441	0.36255233540682597	0.20582120182578198	0.42833454531672904	0.9108837580484441	0.292730141347931	null
PET100	0.867906065231818	null	null	null	0.8534713894847329	null	0.7978460735455359	0.7978460735455359	0.267355458980288	0.912882271256603
PET117	0.21431059137304898	null	null	0.41314589114940703	0.109114623332233	null	0.293796038915278	0.23358904169016198	0.114557031417953	0.429186334669529
PEX1	0.00261272715866701	null	0.40404406423829703	0.949521824553744	0.944333529184652	0.7691625422924592	0.171604876008448	0.945584453778285	0.6711668395915121	0.447099386533179
PEX10	0.330803306869473	null	0.0254775318851254	0.715310631667755	0.105558522114965	0.354457964528291	0.673905566474134	0.44922532912740903	0.626185394252285	0.129140465073295
PEX11A	0.410102283223906	0.0515609622196962	0.8009117801686129	0.8055797232838671	0.252889667686175	0.57638858096935	0.9154758554452801	0.10913741862001	null	null
PEX11B	0.896856304756846	0.8024733761967009	0.201298030821385	0.16437884161241298	0.9724737157938591	null	0.8423697014479029	0.762086035503452	0.0722257994700082	null
PEX11G	0.675413386679338	0.40542408034638205	0.5713330161980329	0.456282351336009	0.7308736049527429	null	null	0.916339095554896	0.865199736665864	null
PEX12	0.555919473816047	null	null	0.00955082446091116	0.505047682927042	0.143156015938344	0.685330642935309	0.44301900404422	0.9118558916472991	null
PEX13	0.8333983985493021	0.812026215345069	0.9513041735828109	0.9513041735828109	0.24603422337457803	0.88641855100019	0.5523460479793629	0.6339783077987861	0.705571614441982	null
PEX14	0.365732337174085	0.286046389217334	0.523864431206974	0.7487742065942571	0.844333410586716	0.64543322858334	0.9233225998447621	0.967931605160938	0.981081526148969	0.273644813716985
PEX16	0.9413008660595541	0.6254520636889059	0.60515258952738	0.943778052279907	0.22591696821913002	null	0.60515258952738	0.89365576729115	0.770671712643477	0.35614951722988597
PEX19	0.132959546042881	null	null	null	0.953778940370875	null	0.643968964645837	0.417845214893016	0.244760361164321	0.0306661926827694
PEX2	0.962608615104177	0.67451259637305	0.35453179912400395	0.633213621338808	0.968957454961548	0.37599604899871103	0.35453179912400395	0.85677367245138	0.376960412182132	0.6474659299706159
PEX26	0.293253498044963	null	null	null	0.0666074678243431	0.0672550506227045	0.5415035932634029	0.720542621818458	0.069575011114145	null
PEX3	0.6039552281441191	null	null	0.888040658539917	0.140802764399721	null	0.5517260403626539	0.9354525965418009	0.160122794630643	0.19647315429844298
PEX5	0.0930911888363944	0.7679167818927599	0.294091782888653	0.38073982966690995	0.994474657156501	0.8834235750897449	null	0.11208675395274799	0.942823646563379	null
PEX5L	0.16848868837342804	0.248654167253642	0.143049873470074	0.63488269259037	0.0832862847390744	0.15758270228610502	0.9248700811520479	0.843047995461749	0.38730084483671	0.821197834434213
PEX6	0.17680012258682198	null	0.4583214831844071	0.10239694687942699	0.267274723083547	0.112734495994468	0.38384968467950004	0.271817176377331	0.197630990648637	0.316659275633322
PEX7	0.6935876667918209	0.274063350094473	0.999327296253698	0.281813663537268	0.23276958049415397	0.23090500894199398	0.998882616997327	0.8126430059135841	0.0478068402977325	0.54722585343384
PF4	0.96079461461574	0.8025938403048679	0.8185060639223809	0.130902766165132	0.135084426726455	null	null	0.98599992688215	0.98990446300913	0.851999093017619
PF4V1	0.129456006017378	0.39755214625509394	0.5579916215935601	0.611294247318121	0.103453077636857	null	0.8670317433750759	0.673820714972758	0.5131919261102	0.628228727590909
PFAS	0.662263425421794	0.6284940980957769	0.650251377172668	0.94668975836075	0.0785427096381219	0.6120852996727271	0.5405876966370711	0.9502368729385849	0.558533119764328	null
PFDN1	0.308799867865765	0.7055092372834421	0.18881596791744698	0.9539539773370892	0.7500541345301829	null	0.402003393047855	0.131431154767745	null	0.489629228663053
PFDN2	0.0310664316323259	0.40511449280616	null	0.0444460672069513	0.138319124640785	null	0.216030334184921	0.622400211551672	null	null
PFDN4	0.9921505983098691	0.909045307066823	0.7103562360114771	0.613130225927477	0.21175751680342397	null	0.9053812510085009	0.30468471090915994	null	0.14253514287762803
PFDN5	0.9317479040857031	null	0.16803447901078	0.03904023633637	0.350051548348755	null	0.143465585533996	0.0266501369712987	0.703026005335298	0.12915561639927198
PFDN6	0.527979877101996	null	null	0.374244745441465	0.931126514006619	null	0.29414353361823403	0.11652924192078	0.6527762108077401	null
PFKFB2	0.769377465800861	0.0536172029376982	0.0397081802171174	0.307069132904757	0.0554438788170537	0.823460987398369	0.0330872591677426	0.18843468982451503	0.651335960831251	0.551981044641854
PFKFB3	0.167491204831947	0.34765793128539896	0.356464370904039	0.565744941290991	0.254008618659915	0.49891510354428	0.85125890914329	0.394446083850666	0.16789061755857002	0.8664265037033481
PFKFB4	0.10715214160934801	0.318615810353645	0.44789981695374603	0.638839998647079	0.9763242881156391	0.646198057565994	null	0.506277334681136	0.19237506301527302	null
PFKL	0.699638122637804	0.307862298857876	0.29005042707192	0.12928385392525302	0.182059049157252	0.9826600015793889	0.32599343195048197	0.00499836213906391	0.748536948289152	0.35798235629939207
PFKM	0.07519503472985499	0.722490072514191	0.42184991092274204	0.5180030016944079	0.7521085993813659	0.8758512985515671	0.0900665656053233	0.118294139230655	0.967939166799806	null
PFKP	0.0480099923978032	null	0.921272571306956	0.0875413178828228	0.9123244861565242	0.597322538986687	0.8997070760769941	0.345427884566383	0.9356445777005601	0.0722623626887392
PFN1	0.14401978231381699	0.608616348055415	null	0.595228896635492	0.3284381183255	0.8631009219255029	0.173751089961344	0.334004282900918	0.538882198215056	null
PFN2	0.607553190866063	0.640658388057035	0.209528526731585	0.350480560059153	0.88254220681227	0.813698096754479	0.366973631800036	0.591008740889187	0.738632253917333	null
PFN3	0.355291029409055	0.25402897752432396	0.268436379452825	0.268436379452825	0.6053365320276379	null	0.234171099325779	0.381550072600907	0.188082177165302	0.444801464700239
PFN4	0.8907456525015609	null	null	0.521601789954428	0.547931859783687	0.8205691675101291	0.38472831058119294	0.830644928053125	0.9166281726101629	null
PGA3	0.0660461588519072	null	null	0.556282626254706	0.6404997403358149	null	null	0.525105826029508	null	0.23766101943947895
PGA5	0.42144569662452797	0.424401578536174	null	null	0.434702689523785	0.9871488351187241	null	null	0.6223591045829671	null
PGAM1	0.264629409089488	0.347974997927837	0.9440596296959871	0.811871371650758	0.951055563397627	0.874684344521403	0.8988358855668	0.566828456378571	0.834782124181862	0.9268903049055072
PGAM2	null	null	0.16642303157628302	0.6533877352886429	0.0731964902793703	0.7837078215928821	0.135362533704198	0.46402557053204	0.6447789513110661	null
PGAM5	0.208948738117228	0.7400552027775021	null	null	0.163202938271785	null	0.46501787318475796	null	0.219866490635524	null
PGAP1	0.25451014835453	null	0.140719779555141	0.10769331107877302	0.175970903294839	0.9521889420573759	0.138522678242514	0.102922363569695	0.34662423047628405	0.9369336138875529
PGAP2	0.6781703019847231	0.9284423166843628	0.310942346440281	0.39978834816434994	0.5815099364303189	null	0.560787525346095	0.7759781378910591	0.223872839189131	null
PGAP3	0.0297325491525586	0.425939367913825	0.291238177059424	0.8252569782365861	0.7257954186858291	0.938508380169418	0.3934553496061429	0.286597275835956	0.5732753792098421	null
PGBD1	0.694881195236034	0.678972089287618	0.131615193138225	0.8422836765745759	0.45766434448926	0.74400795612231	0.10974309578823199	0.5121086738819779	0.915046496470799	null
PGBD2	0.5012605828167079	0.543914300055478	0.9851456482587511	0.42220797238121505	0.5386064006323991	null	0.980746629157992	0.72539607338999	0.8448381597961709	0.343850699229804
PGBD4	0.24924344701701	0.466054037702385	0.6018489622203829	0.226785048072026	0.228482390619068	null	0.15823905542977598	0.0345553739150897	0.632644649429964	0.9423285189331959
PGBD5	0.8832014012180149	0.424772193980207	0.35335335661844497	0.25427459433847	0.00689522299227463	null	0.21447881300758898	0.326137010387402	0.44680647979007604	0.916680121051327
PGC	0.45003645531419395	null	0.110146306403444	0.15408829767278398	0.546198735474459	0.25827800030868997	0.25206289044096003	0.528179338798608	0.32425674396024107	0.0273749249798854
PGD	0.547393445741729	0.8521766212869559	0.722078200919032	0.47815849038381897	0.9120029191266391	0.131321877313388	0.687266939297958	0.37955551738552207	0.785135314152973	0.365146970818007
PGF	0.145090675003355	0.0176956463708436	0.380472469947767	0.6695101260590479	0.8500142463839621	null	0.380472469947767	0.929140561636658	0.6803963035333059	0.972190907173515
PGGHG	0.8069820103580609	0.2841634134708739	0.946879665295255	0.9535177163031049	0.395849842391499	0.14492820010166102	0.363414954640441	0.49303618856769504	0.20667561176537	null
PGGT1B	0.673975076891307	0.500589825744498	0.32997096541910803	0.10244678652352801	0.0208195992056888	null	null	0.0863914802822912	0.905930722981131	null
PGK2	null	null	null	0.6584594221392089	0.7434334895974309	0.777717181618388	null	0.9823092547997908	0.5782921397023211	null
PGLS	null	null	0.866936891980131	0.9732200830606629	0.22949044645703098	0.0120308075718911	null	null	0.7050347789674449	null
PGLYRP1	null	0.771091781956837	null	0.0746644990952834	0.7059911018285309	null	0.985732061322256	0.32394254311031395	0.9921081469701158	0.89453769305161
PGLYRP2	0.9458998834797511	0.851440960475477	0.45354092764129794	0.897860668257943	0.767931224678097	0.609713108182385	null	0.162779814985569	0.904941660635518	0.160051712254544
PGLYRP3	0.6600302572562571	0.265746773643207	null	null	0.254626205134134	null	0.10710848628725199	0.424014238563443	0.20651576064410102	0.295461821382752
PGLYRP4	0.504733567103173	0.19016956486523398	null	0.22356140237644104	0.602699725256015	null	null	0.531709933187632	0.5998042899386771	0.18913311437580302
PGM1	0.911444270194397	0.6938426453834	null	null	0.18051283354820102	0.232574174718316	0.859165104852702	0.0447114847430845	0.0164449296545002	0.30578100825053195
PGM2	0.9509406359945409	0.9389167941604759	0.551840831791595	0.36299377351712897	0.7208146867056898	0.44655424700144003	0.622823898651785	0.200938124014987	0.809011198458121	0.7797986548690841
PGM2L1	0.188342117191655	0.216007381827695	0.8478306275350501	0.8090041425773381	0.290054612948974	0.34189972941033503	null	0.337749168874623	0.394785807064445	null
PGM3	0.758584973131931	null	null	null	0.7298569475792309	0.819322397628728	0.61539464228123	0.698824331536361	0.943114361934127	null
PGM5	0.969041040472809	0.7080136914966569	0.3789729361906479	0.5631754065231079	0.9507740764832471	0.8347898283339399	0.388439515497674	0.7087511969829542	0.8402989087101371	null
PGP	0.0223821769177929	null	0.9844020374821291	0.2744909408305	0.9589060722787092	null	0.9844020374821291	0.9757016601202969	0.0430393150908743	0.80376669435977
PGPEP1	0.19273979926706303	0.347830991051529	0.162036966731316	0.180096267555551	0.146159076771591	0.9690249003988941	0.79415008718313	0.590066984489939	0.9808523912555541	0.488604443619889
PGPEP1L	null	null	0.12722600401864098	0.16827780605812198	0.00525107814554748	0.338858357281655	null	null	0.5328902328222629	null
PGR	0.15449331638603303	0.10305746922177801	0.801772348234859	0.7880364161400649	0.431031847172318	0.0147366631797072	0.893160443948785	0.876033963074377	0.19240171662387698	null
PGRMC2	0.851580131079318	0.616232214617602	0.453094430552169	0.646714323441346	0.12770138716902002	0.47391200557773	0.454895534910949	0.7203759654208108	0.23615232391653102	0.31985572057705497
PGS1	0.9406441098604499	null	0.801797327433596	0.604864312136155	0.61850793482542	0.6657007003471329	0.34225963396241194	0.5613630304784499	0.997107295829503	0.517759445192863
PHACTR1	0.844800963643222	null	0.0270119317295511	0.748150791878749	0.211598641569878	0.9424126383998	0.26372611662655104	0.8983649906790151	0.366023358794968	0.16464927240160998
PHACTR2	0.6329569866332789	null	0.522847004712097	0.880378069966138	0.47314188714078903	null	0.10521170475205802	0.0383036139687094	0.725868866545772	0.0298698278917986
PHACTR3	0.9077414978504029	0.597688933047058	0.1121185373612	0.0640033123937822	0.6753885685854449	null	0.6326213235686919	0.334329164432029	0.14276420627951003	0.833000798397432
PHACTR4	0.561021735401422	0.979479330231577	0.986774538848007	0.779669086606741	0.967917226593371	null	0.9656022847201851	0.11931879771275099	0.9477776424093158	0.183296590213133
PHAX	0.851693139879902	0.777128282772445	0.779974311681123	0.956017098445362	0.4841295973089989	0.857618286694933	0.511703872973883	0.753533850566204	0.49704119016749104	0.9783288845432471
PHB	null	null	0.11915909052569	0.919397264959812	0.132297915256749	0.130114138966937	null	null	0.9109403098918609	null
PHB2	0.0140550212492776	null	null	null	0.0991304448717001	0.729144799968787	0.0120282929973212	0.0130249010597719	0.231707358056085	0.42683623847107394
PHC1	0.532809784652252	null	0.922082518785494	0.6102684976399959	0.509395235016062	null	0.929279468382639	0.367170189277959	0.23843281425143104	null
PHC2	0.180071325973764	null	0.440967711952003	0.0975861004782163	0.42836397348169103	null	0.214093472692575	0.28861728748168897	0.253438948984126	0.47746279788798207
PHC3	0.0848513317522215	0.473798042252271	0.0143779136676125	0.0395764223835011	0.5298435831734111	null	0.0149309840342013	0.106122962838431	0.0433196272928356	0.0264115789892547
PHETA1	0.34114057152709404	0.605821768049724	null	null	0.07644147626694299	null	0.540152469577934	0.007627831000806	0.941798326939583	0.8457620960169899
PHETA2	0.558102277093575	null	null	null	0.591966190825159	0.16971035906330897	0.10983579710816599	0.213274827208335	0.300488502621122	0.11397843749479901
PHF1	0.8712978105154692	null	0.8497223981579309	0.910006771985343	0.7876830698387791	null	null	null	0.451556215593474	null
PHF10	0.29275463888272496	null	null	null	0.38816042446953297	0.372896302976906	0.706954762513313	0.8042333664081881	0.21237601808523	null
PHF11	0.65495208662672	0.430686840140484	0.43367894380186794	0.8553615348607909	0.557852756618139	0.5403653925407971	0.560919747767589	0.7093142407056959	0.203366109807032	null
PHF12	0.33212354409301004	0.93455326855488	0.9314752950395151	0.649995042950546	0.7863973001806409	0.585026568017235	0.956280412265091	0.6761419819062809	0.5161723988618909	0.836271476252625
PHF13	0.8413368557330259	null	null	null	0.691918825591595	null	0.53224777058478	0.579943614872383	0.0355301768122531	null
PHF14	0.104650955251032	0.0313492865005653	0.0888513306938259	0.294310708549474	0.9385069669067589	0.563675751270264	0.0867799829889778	0.203833105659553	0.188857586403622	0.12639528321794
PHF19	0.159943629741289	0.8283748095946608	0.0606242236276162	0.0812837892913296	0.260505318354381	0.8416669104229542	0.32411057425705203	0.23536068270220198	0.0682393372643005	0.12158847086710199
PHF2	0.683404762015257	0.8346380966995391	0.8615258574994069	0.9516238334129709	0.52716807633919	null	0.854208606188543	0.809287146409004	0.291775754581851	0.709774749278453
PHF20	0.382607742405636	0.2804601610719	0.498083737596303	0.730888909458367	0.6436500758751321	null	0.49695433388407	0.6787864592677121	0.194110547734967	0.270404476460514
PHF20L1	0.35956812806316296	0.220608293650029	0.402078870023937	0.355531527097193	0.5758707036620511	null	0.401090025834089	0.45153052465908705	0.334548741732806	0.981766347237663
PHF21A	0.0751820668604896	0.10584068881240198	0.547412193694487	0.0298419990807282	0.938275261377275	0.27879058156144104	0.6784231129191179	0.6210388188932671	0.17498305274274598	0.915083491701725
PHF21B	0.47514220868733703	0.021743132762915004	0.591789643270774	0.8390910582935229	0.306049838425449	0.16680587469535096	0.594311396852607	0.7855896522715871	0.0487733340725369	0.225895534689142
PHF23	0.21764344424558302	null	null	null	0.6797944119206091	null	0.0377542163213105	0.0593285304571745	0.893579961671462	null
PHF24	0.993876242897442	0.7812257746421569	0.29569162814355204	0.0620510321852585	0.587151734661583	null	null	null	0.0870075523994145	0.230272786983735
PHF3	0.415236289947814	null	0.40723112648691995	0.104087784271746	0.993103921075215	0.43713463708266204	0.465016567372716	0.7350448919173929	0.7568480238977391	0.6453126115823521
PHF5A	0.294759337642315	0.929730177279322	0.8397368055731791	0.9223218030309391	null	null	null	0.623697202892193	null	0.738127305918097
PHF7	0.67819386519227	0.627196285553808	0.499311063836089	0.2727693936014	0.0544731353623187	null	0.444415301285459	0.153572312102442	0.0195818791336616	0.5735957258536629
PHGDH	0.9012545382025009	0.48732824926019497	0.8252653536330241	0.8991645689117042	0.31780590544758197	0.184342254272181	0.5052559606798039	0.6199195495042739	0.37794163214497706	0.911804122612346
PHGR1	0.6134957938788579	0.826014828996824	null	0.7768920330772751	0.9636137185611701	null	0.42161266144434706	0.946887911053904	0.755873407581888	0.061890316900495
PHIP	0.336936546191962	null	0.9617859745853008	0.640738281764063	0.134445813254109	0.861504357872107	0.628323240343331	0.5219116714774571	0.31202678932463396	null
PHKB	0.10914980411818	0.8600032134121899	null	0.18465383647615	0.333038956586088	0.312808851190698	0.7027196633729761	0.294734790909265	0.22346106083813	null
PHKG1	0.0196081595444022	null	0.0379161769734502	0.39777549820221	0.184170969122845	0.9356114106304979	0.0379161769734502	0.20532251138009697	0.35100642992278697	0.8160234105994559
PHKG2	0.7848349352747449	null	0.7077499792205011	0.602103426843474	0.575110895479165	0.0344473322420229	null	0.453425820709567	0.245604800628331	null
PHLDA1	0.121728043831973	0.29123080287761305	0.12732857720927	0.0849227454629981	0.048590412641912994	0.7807281440828892	0.21147270107712898	0.688605828153532	0.420259286859392	null
PHLDA2	0.10750799157030198	0.00404624248308982	0.14677369891762898	0.15783897475099898	0.393586524713339	0.564512726423348	null	null	null	0.19381265489358201
PHLDA3	0.403232244431747	0.137833994608391	0.7979448549439978	0.250955520930647	null	null	0.801019662085344	0.15861001985783302	null	0.317210982713679
PHLDB1	0.7569027199563371	null	0.288248573075234	0.443177119850318	0.247925937500385	0.6254413643747	0.647649905650475	0.536238496093003	0.32742681746208	0.7552901154694159
PHLDB2	0.200842015225779	0.8889533410810171	0.8108576606265331	0.9677805253331	0.0063300432847051	0.344003755024225	0.8095014789692199	0.7920369897411891	0.168890094796138	null
PHLDB3	0.588420044132834	0.5842545773982211	0.880060906359538	0.35924408912192	0.11205432207570198	0.33432487461332105	0.17107278506448298	0.10263520919571198	0.434008540715479	0.6382136325707479
PHLPP1	0.3734824242967779	0.9651991346408421	0.6286160804112529	0.9653636370456908	0.7673953466172329	null	0.691256247318048	0.447898375623011	0.97202346804799	0.256402430366156
PHLPP2	0.245508339329364	null	0.278112815071762	0.45094974317165204	0.4358327987204871	0.364365138747188	0.7026908687947779	0.5122782671302261	0.7794093297989759	0.740838358651457
PHOSPHO1	0.895670904243816	null	0.9861579712565192	0.979212683226288	0.862034529855033	null	0.94153900302523	0.39169318665535907	0.532080582789254	0.9187609044246929
PHOSPHO2	0.198551946708645	null	0.44708199513089203	0.887521904199771	0.9749347898611859	null	0.596849993992813	0.596849993992813	0.8855096857409179	null
PHOX2A	0.156085418796457	null	0.31139923583282597	0.169659358244483	0.628857135150704	null	0.0956193850954682	0.210787284679973	0.520292817239186	0.13586546020565698
PHOX2B	0.8746791559273059	0.148692885757059	0.430564046631193	0.853732235195407	0.118008477951276	0.0812861033274074	0.347585332298583	0.10407164503602699	0.037459909456581	null
PHPT1	0.144965442530524	0.9076586843504519	0.728585335691455	0.9878738785358371	0.598063821317771	0.28540837253452694	0.44378043051083504	0.49597070366572404	0.5700243945449189	null
PHRF1	0.0615120684314501	0.51246628631068	0.666423887852421	0.542404317727654	0.44986052680458205	0.0121776957733206	null	null	0.0438429127936022	0.327827935546357
PHTF1	0.5281435967686079	0.200327760200876	0.12293637895289501	0.0757557150727841	0.421088102101832	0.133357029739121	0.12293637895289501	0.0766207247663335	0.91481503077683	0.17008681001610998
PHTF2	0.572983444944859	0.9665026428510842	0.32838074663996997	0.32838074663996997	0.17583033206142198	null	0.861517715792159	0.9664432192435	0.49734652085938297	0.701405848734224
PHYH	0.884897181450756	0.35108385942465603	0.852678844668873	0.0939554239496034	0.0686934995115277	0.689935232287447	0.852678844668873	0.11710058007258199	0.37008917556985	0.0716747583113936
PHYHD1	0.121951449447744	null	0.0944319140221761	0.412884006621058	0.327472218945968	0.32718706926679997	0.0984744183336499	0.614690507307013	0.365841691788776	0.24581675756939803
PHYHIP	0.666071186946575	0.6566976830522471	0.8184369957315331	0.7549966943256708	0.6055553427126079	null	0.853107614350528	0.35848606303606706	0.614485663579275	0.339002774829767
PHYHIPL	0.909644389056263	null	0.21996327068494603	0.468020356468144	0.8281257225633509	null	0.790555555080687	0.9193260970581729	0.313416579864583	0.861706474854686
PHYKPL	0.882395902790444	null	0.7613290288947541	0.389067471752016	0.0662509933352746	0.432042547981072	0.761235171769422	0.9841930965903198	0.878892161112167	0.939584231483002
PI15	null	null	0.725641605872356	0.8333628279590299	0.21514657159572304	null	0.221740574439686	0.29754841924758	0.33235975203469104	null
PI16	0.0051033696334504795	0.369068900774064	0.00619584931793615	0.0204259036079237	0.502436149758338	0.18014539781764802	0.00507781826859621	0.00547461383479986	0.147019515099963	0.357948178340442
PI3	0.518052649245196	0.303243848056136	0.8889251335451059	0.8576042673576642	0.922564260401008	null	0.796917865931173	0.10479473778422	0.16950935624589	0.594312214578505
PI4K2A	0.0497440705269578	0.8286595728724009	0.326792275990709	0.31057166007687	0.0404162984265619	0.0591357921639475	null	null	0.45183133125197605	null
PI4K2B	0.96008667216529	0.598379680972018	0.77345427939419	0.160600360624379	0.0288799442257492	0.0267424686444823	0.435864700481096	0.17713183721886602	0.0743997480351333	0.550911964045299
PI4KA	0.717898749645072	0.7849600651573629	null	0.6853630834154419	0.7738738950503591	0.980124739560509	0.7988977149345559	0.6970888257692249	0.194347179127588	null
PI4KB	0.873080773302608	null	0.2443352701608	0.764883562118443	0.7072655559945591	null	0.0637164761158461	0.398534611140295	0.262034568326057	0.729082459888226
PIANP	0.5975702622936689	0.0512744892304047	0.8750111603582691	0.6168051701143139	0.146763829308765	null	0.296680508001596	0.0160121114494947	0.884091659417499	0.994793955749125
PIAS1	0.8058682260584781	null	0.419426507943609	0.736737664072348	0.7420119387488558	0.7115363686946291	0.518244748985952	0.673936441804312	0.18510678358660396	0.226195315890304
PIAS2	0.204584427633036	0.877596148727291	null	0.507184724082731	0.74284023050898	null	0.308562108532568	0.42015702241562397	0.519518893865073	null
PIAS3	0.20264501711326	null	0.27206168488405	0.00107457760181684	0.759953300869779	null	0.835290437965534	0.0939680860555224	0.0572096981633921	0.18018078791130399
PIAS4	0.41524899220772704	0.691296299923192	0.570667313166414	0.421244712371957	0.135535314399655	null	0.41702752997922793	0.473288497434674	0.420404081755279	0.623023429617163
PIBF1	0.522510468996318	0.7993913429150792	0.5657873701506079	0.8657854116529129	0.982591836026022	0.127208382478756	0.834828125706078	0.9375745579313379	0.16788583448167999	null
PICALM	0.35940209361895203	0.388028000440562	0.470834539070182	0.9730962823058559	0.34762653846324704	null	0.233257735264288	0.885277000735877	0.7229199767342142	0.9303593600818241
PICK1	0.739345149171518	0.34234590251781205	0.117192786890309	0.327304514886859	0.45659549588783793	null	null	0.489024159947498	0.400506730193512	0.792435044529098
PID1	0.24482281500018802	0.9585151979591641	0.8212221423772679	0.42838786338996393	0.9935669612178442	null	0.553932205746963	0.794617889448865	0.346024939690919	0.34474788951935903
PIDD1	0.46681206923532204	null	0.531868043912844	0.6080811051626579	0.9832725095442622	0.972571247472856	0.77406602056549	0.6583957065962671	0.172686918858492	0.366691326753935
PIEZO1	0.961883222967023	null	0.469692706029682	0.502985812848605	0.818311137019351	0.7849208120067359	0.7509711040945809	0.367912354553734	0.502556899416464	0.9844301069329108
PIEZO2	0.909755627034667	null	0.522641263168368	0.7353516891296109	0.9713901950319141	0.5028710170776529	0.43973609551838705	0.0287634817613431	0.9939988007223169	0.15639866381813197
PIF1	0.0114149741406584	0.0467849305139164	0.0234854557013516	0.0188564169106775	0.93938296796506	0.17660361964428198	0.0234854557013516	0.0155822638736605	0.0845722264550209	0.737750491687496
PIFO	0.9513090447671629	0.17074672708735197	0.210134353395348	0.310490695429297	0.347233838343727	null	0.22129301122411899	0.82491046928363	0.634274179189464	0.23050452956788298
PIGB	0.41457231019035706	null	0.266488151507071	0.7829969029799742	0.32833782502786796	0.27584579385911895	0.460962451624396	0.10620948316630001	0.48074174252501295	null
PIGBOS1	0.6606643929622671	null	null	null	0.42338291028367697	null	null	0.118789765992015	null	null
PIGC	0.8095187120951429	null	0.9304289681388621	0.0108102960598837	0.368558662424499	0.20837048459842303	0.463814636463329	0.5318267250605979	0.164722339271936	null
PIGF	0.127196758525295	null	null	null	0.17321437838441403	0.106459743317765	0.191448037620526	0.542772931039061	0.9868971790195441	null
PIGG	0.0556428656711814	0.00761747121102108	null	0.33197243558016304	0.7666540092374009	0.7013306272091091	0.4413577813328	0.512756639674889	0.174350306126144	null
PIGH	0.274652215486845	null	0.27104305060909195	0.350265287976455	0.12343474161874698	0.23031570576375898	0.342479680852258	0.744153305673797	0.9865766616524521	0.923099265638767
PIGK	0.23899258972030302	0.909028928102698	0.547662527235149	0.31647632629002803	0.8419807660519559	null	0.547662527235149	0.403115540023276	0.643983532339516	0.877620721101333
PIGL	0.12361829915877802	null	0.525250945498932	0.446414286486902	0.5784324518770141	0.675582216768948	null	0.0350945862741501	0.5819074877064301	null
PIGM	0.8117555852876271	null	0.607746298736772	0.7441236064774859	0.649320562254297	0.7250119932874208	0.599134215731688	0.574447897196486	0.7207870510591741	null
PIGN	0.159827826183567	0.531456845719531	0.364006177765091	0.104352393888071	0.87936637319252	0.818079739587369	0.38568603454063	0.6136124102090931	0.985090161542441	0.8811287906116941
PIGO	0.8119708791959459	0.900992537828774	0.0716472818906091	0.13931153181363298	0.352337336180075	0.548645493411154	0.46509382682221206	0.45387108421148503	0.5105312519499859	null
PIGP	0.720854885849577	0.591914449910053	0.21678750543463898	0.41805490977475895	0.311152963396632	null	0.93691705510333	0.4543980722431839	0.357545178765554	0.856312411123131
PIGQ	0.45122877136095396	0.530917534787109	0.45503393475124704	0.215407608380208	0.192196733249453	0.9111202307012571	null	0.671550335318874	0.9827281729447241	0.0772263451738604
PIGR	0.9173641721037931	0.791049771426701	0.963351615109685	0.042788450253423	0.9934874858680279	0.9592563860572091	null	0.7575869711981741	0.6450612441143051	0.17893652665844698
PIGS	0.663814268186374	null	0.0135725162822846	0.13081296056882902	0.778766546472808	null	0.6176721568124489	0.72648599520236	0.323681617971203	null
PIGT	0.517040805139345	0.36162298323457004	0.308478637804538	0.987295281211243	0.365452344356859	0.474115817080671	0.5109206185483011	0.642604313277196	0.24850115771818201	0.341902342176766
PIGU	0.159058498218599	0.532395385487015	0.50958989038976	0.611104718820783	0.581356805304412	0.459526448587637	null	0.51408089534913	0.0766831236518345	0.0491270277551893
PIGV	0.46596671188654204	0.867013892457782	0.9116793646155881	0.3157471037106311	0.964632524010649	0.98282989062619	0.8259824367601271	0.44792950697907297	0.499292009325212	0.46925109258789793
PIGW	0.9376977626528509	0.60012470214803	null	null	0.484256656401766	0.975549634976234	null	null	0.44031660973396397	null
PIGX	0.720537676687747	0.845219099922367	0.784154343608229	0.810031466423169	0.991102133108668	null	0.540457051084559	0.500339023653192	0.8168096775339309	0.36003004366691604
PIGY	null	0.22849615598845102	null	0.6817381362192472	0.647652016439055	null	0.7982826759783749	0.591637947480802	null	null
PIGZ	0.0650861751845374	0.289731474418374	0.47815984188558797	0.0138249420236549	0.8941711093889341	0.8547257776754141	0.47815984188558797	0.0844769604070703	0.48978757302194104	0.679356569435364
PIH1D1	0.10134356792785801	0.8217203443376351	null	null	0.835174462181164	0.41325236698499	0.0758669707764021	0.453976362479885	0.29901583694792	null
PIH1D2	0.16313129403660098	null	null	null	0.12684539884485402	null	0.00044434224020883895	0.0008848446523870289	null	null
PIK3AP1	0.660803061490088	0.47396274531293897	0.7086967404471199	0.10229078508857099	0.147180775496909	0.634595168595322	0.618245051733721	0.846982822152978	0.49769944132553207	0.5581903568202261
PIK3C2A	0.400661595766135	0.388899939837455	0.7490428101448839	0.6956259299814279	0.32637545542738106	0.949579737896121	0.24125893539960702	0.554283949770592	0.515007966672028	0.680146146871719
PIK3C2B	0.222179227774154	null	0.19746843563952104	0.771295197970866	0.9513557188466701	0.323763867508147	0.0643406859586652	0.37258148275285796	0.7145599930564721	0.133219371726576
PIK3C2G	0.6323464563041121	0.8134026128791009	0.7085132429736629	0.9020421489518241	0.657324213858164	0.566728321854787	null	0.65901421987146	0.7785270918892621	0.796391178265327
PIK3C3	0.617126627522362	0.9667802395526609	0.947669940900535	0.0768551091514484	0.0503692907048866	0.14604346002133803	0.945271459043142	0.723172126308062	0.506586816792877	0.38932929773180297
PIK3CA	0.150943791456798	null	null	null	0.574395575126585	0.31130664038904404	0.19574592191375897	0.383333455342734	0.9809355461362371	0.6606915081701601
PIK3CB	0.880838518540618	0.0055709701845654295	0.128294477481657	0.49697641719417995	0.0067665826264498	0.288280770806297	0.128294477481657	0.0274873119619723	0.802223482727175	0.0718174592432241
PIK3CD	0.378633740502545	null	0.758415583664119	0.6743519557681149	0.8101527432579051	0.599839711882407	0.5824907555260911	0.50558669575365	0.825800201000683	0.892403481148185
PIK3CG	0.41761608610250006	0.296163459477343	0.296649063215759	0.13549987063439098	0.7693243080572529	0.9770335203621991	0.26467469670059396	0.613014056138394	0.0227997311804041	0.0825294701235213
PIK3IP1	0.8752920345753891	0.9229261183898531	0.636690889299823	0.84673366450147	0.9827548841710079	null	0.464794184333105	0.908478519554709	0.23604259908783398	null
PIK3R1	0.6351494861610749	0.59419042275207	0.533507447047469	0.45410172038371993	0.415900460890779	0.500963536981451	0.216110323142787	0.13238372072306098	0.361793878688508	0.127202895433444
PIK3R2	0.29823383253240004	null	0.5900711917024061	0.711068628530506	0.8968608761206609	0.529493098293099	null	null	0.0744148344134832	0.658502168894883
PIK3R3	0.63394609057916	0.646508683047095	0.427606139474622	0.535762337847992	0.45593023550434003	0.40513541769743205	0.4279310950111371	0.436305119002179	0.9026458570800009	null
PIK3R4	0.0844725482717344	0.411161556254656	0.0801929832481136	0.36805206946851904	0.193246326874873	0.687839689833461	0.080697543647454	0.0655689722211105	0.6948948880863579	0.232069155771625
PIK3R5	0.21782944992423497	0.513310417065055	0.680914224073374	0.238335771393992	0.596252831148981	0.301584415567062	0.269211354747153	0.566044790344418	0.955292779235433	0.539343997412728
PIK3R6	0.0466007211550771	0.802422827426198	0.872679246058934	0.277794443283841	0.632187323947325	0.408756187893229	0.676312740580339	0.19615834646414002	0.179747239304718	0.0569609154863848
PIKFYVE	0.943062209077682	null	0.7511660576254999	0.7252428138008019	0.8108466616428621	null	0.6781514977940429	0.469681509982455	0.619546363842431	0.689782970552217
PILRA	0.599182612775104	0.49747903265923404	0.370502503292873	0.93374469152119	0.873274873439075	0.3710011151246071	0.484273318819766	0.675595244726185	0.22772176342773698	null
PILRB	null	null	null	null	0.0579188746513297	0.11813375773205802	0.00275952002657198	0.339073680566217	0.587170320130605	null
PIM1	0.0686095031556389	0.16065057158195903	0.0817223597040804	0.278300588107793	0.149716375677032	null	0.0544909481198368	0.41046186716303706	0.464343213552041	0.327426137203539
PIM3	0.47158498226904993	0.23834766274471697	0.412979147156796	0.7041282668545151	0.8566173881770469	null	0.49660378748543704	0.6506954962942071	0.7681888926249979	0.787793179923729
PIMREG	0.346948393627493	null	0.621361622368304	0.459873430400614	0.0853693267957945	null	0.899523555903989	0.21053606586873397	0.838946993083863	0.243550920375889
PIN1	0.7760642407685641	0.17520690605498998	null	0.939976509047029	0.8242920581689829	0.190079183548326	0.347027766669472	0.281328535092398	0.348599922281398	0.9118330696638399
PINK1	null	null	0.9034401477534171	0.8030242482955229	0.0960073139021084	null	0.760748982681625	0.927132776710116	0.105026076521146	0.775960030652106
PINLYP	0.10400014127014401	null	0.987697422472361	0.0709514203886965	0.795012024081088	null	null	0.259094677533441	0.3083428070018269	null
PINX1	0.562519542305835	null	0.552424110065068	0.667151141555931	0.507556266962776	0.022911130327961004	0.6926311189047429	0.6024135684844549	0.9390331807949029	0.0141796096940873
PIP	null	0.35211078013617503	null	null	0.811313334566996	null	0.582867793533351	0.558052255995375	0.8930248822737611	0.307713314096614
PIP4K2A	0.0324727133571484	0.8774690968349399	0.14897004955556697	0.7057096812143899	0.48708451946113507	null	0.393187890440743	0.948203876568782	0.7847751978323199	0.7051376191952791
PIP4K2B	0.745988826526953	0.530516759027644	0.39694171756376295	0.806766682401373	0.6403229679947801	null	null	null	0.8723152534134291	null
PIP4K2C	0.5563154458199089	0.158387051982342	0.6743057731613629	0.9504889278574741	0.8790444161758241	null	0.912355343787736	0.9645059018626179	0.6587651853394749	0.9217232939734191
PIP4P1	0.486695448477726	null	0.35292376159577793	0.35202950165134206	0.695059272916637	0.0796186263057559	0.351624076448877	0.23440558389177898	0.8607075137978392	0.512233193140369
PIP4P2	0.43328150729441395	0.8136254091472049	0.690376212423211	0.5898634097490151	0.867422891030452	null	0.690376212423211	0.594198598278839	0.6286324354588461	0.621422615267778
PIP5K1A	0.8729041038559959	0.284733084696197	0.285988777251394	0.803356183517168	0.6916224278697359	null	0.496728130191541	0.9357259816645749	0.9844244854051021	0.5696887285377409
PIP5K1B	0.31984647078843	0.035091011853021	0.706776119272358	0.6294358129856421	0.0559988263077518	0.8583443995286469	0.7682429963024441	0.94103081515516	0.884254918266412	0.889003331807052
PIP5K1C	0.520473177287899	0.73569001718105	0.46209099502552703	0.356439392764624	0.461564744831212	null	0.39200578159554994	0.47971850756150397	0.8308342591126341	0.7278115444729559
PIP5KL1	0.714389538481323	0.602251052449843	0.4092482230796479	0.591216456039309	0.9506331394866151	0.44034473414930897	0.00720571960331795	0.317223698886911	0.361956316191942	0.351764129365943
PIPOX	0.0352367595864498	0.0154895064757095	0.6021449470122211	0.0053434122298528	0.658197365422431	0.0431917533120076	null	null	0.652836496162778	0.773716025195235
PIRT	null	null	null	0.727829061427643	0.26517958887687804	null	null	null	0.169223962961869	null
PISD	0.0149827614499873	null	0.455897692197258	0.546579754033335	0.8234505583439159	0.970365822254163	0.21210763478967898	0.10787559461549699	0.543164780657315	0.38193618787114203
PITHD1	0.96451102408628	0.9387529825421851	0.208402508786977	0.6936755777878871	0.8696365548821909	null	0.968126696395597	0.903432409751583	0.600756005350449	0.8842738617347801
PITPNA	0.0480284310488799	null	0.18886142758037697	0.27243073487645203	0.011168044246296003	null	0.0178871238648483	0.15267788095676002	0.9017892984913058	0.11183566392495599
PITPNB	0.10904335101716801	0.142787134692618	0.370681640551486	0.34088831551102305	0.0512983177189179	null	0.335775553763432	0.365204589299192	null	null
PITPNC1	0.19624886022713897	0.718803943261452	0.40261765098494	0.32407877939031204	0.0546463578499743	null	0.46241430452489296	0.7010501961059821	0.9623307506276261	0.978638136227777
PITPNM1	0.39884231202675	0.11136396016926199	null	0.056961445527852	0.19121782909932103	0.28841247888943	0.443092282150051	0.58006962232653	0.118119060242	null
PITPNM2	0.0119513352007539	0.323101667885438	0.97089763945784	0.9843956310575971	0.6820346860072299	0.0666276406923016	0.98265008054426	0.0811925419319668	0.624715166530109	0.980521262789922
PITPNM3	0.33850956718345193	null	0.16155693575692	0.45872409993286	0.560014475647148	null	0.197164924146747	0.484361612563879	0.355933923252159	0.558424826569332
PITRM1	null	null	0.34283659603445393	0.0341886174287684	0.326617462710151	0.0141518692594121	0.14407317228796804	0.0173323643411437	0.648633768302602	0.059300774797141
PITX1	0.88081657135297	0.62195143360822	0.8025372205658691	0.709267122874388	0.0447020733852785	0.32305386753306503	0.661032616559491	0.37549782163872397	0.840331593005304	null
PITX2	0.6753979402079189	0.0153388871981351	0.920931029163667	0.608951237426729	0.35648325565942296	0.265796668367697	0.11359823489498802	0.291921350929854	0.9703738498826501	0.103769962392004
PITX3	0.745812168960731	0.339356815009977	0.0638822301579761	0.711410677247351	0.484900947820759	0.280312274901253	0.184347290767773	0.6915613414774511	0.81941935774249	0.6775230166361099
PIWIL1	0.509691916151803	0.928025276008129	0.283543669657503	0.31608495363326	0.48766974010226705	null	null	null	0.11271245437142698	0.20203081715730303
PIWIL2	0.102155705678743	0.27396663826149603	0.008072643870637441	0.00216722362186683	0.7330272369114879	null	0.461299236734025	0.32196390687146503	0.131620994844404	0.40977466539581103
PIWIL3	0.525789170305215	0.727988172032965	null	0.9933648933567859	0.16290362591693802	0.0293147041765167	null	0.8131787028330519	0.314346101636622	0.894535941891754
PIWIL4	null	null	null	null	0.6645844779141651	0.955666152220109	null	null	0.890808416688913	0.519419746225374
PJA2	0.521946209677298	0.8778728036704649	0.4715195836717229	0.637343680825075	0.0835234211225583	null	0.4715195836717229	0.6493688113760141	0.9580672402516921	0.4959746159241761
PJVK	0.260793261089803	0.5193845707254601	0.853865904265322	0.630511613389805	0.34697204295656203	null	0.786901294686593	0.37596754120408	0.888286662794588	0.893062046665614
PKD1	0.736122272804558	null	0.307911207925118	0.926110851116239	0.9645203105679871	0.26657937997978104	0.11438143252169698	0.32627263063362	0.163318947515076	0.871643124670314
PKD1L1	0.0990410060926044	0.38785749574003003	0.0232135083142614	0.23599157750925198	0.116019833905976	0.40023438506846293	0.892555083705018	0.9126406574769621	0.12043147609045599	0.7061578404311909
PKD1L3	null	null	null	0.519443012435134	0.396944264452318	0.705575330364239	0.453387106728504	0.7578737939075891	0.897444741758761	0.9488923530147371
PKD2	0.308469584000574	0.7555718942834909	0.8011109419488001	0.8948782467258909	0.846351189558114	0.47242512343516496	0.698917056148368	0.74924429525653	0.6082117249512851	null
PKD2L1	0.393303378928701	0.50712789834907	0.026878677333541	0.0188885033319843	0.25118274270189395	0.0716348261057689	0.838502351675836	0.215422815849307	0.545372575067137	0.8697959879090521
PKD2L2	0.7634735250837271	null	0.9921485795000219	0.75989467841714	0.9128652833920771	0.35181266753917606	0.545868292653465	0.6949781294781201	0.094226960415255	null
PKDCC	0.234265377823984	0.513108260378502	0.82172879176314	0.819080291227352	0.784026899159279	0.8892562388373192	0.90449241192625	0.962486775703237	0.873926206190831	0.387534542920875
PKDREJ	0.32640505143365195	0.0655390822167793	0.989588607477254	0.8316350037080279	0.471523915370755	0.929764691090002	0.960944384142993	0.6164288975371469	0.30651167970377097	0.317376881870517
PKHD1	0.315601850919643	null	0.39841688938021796	0.943062163016339	0.618691959788569	0.115883817701621	0.39841688938021796	0.4030804019594029	0.7597797995206171	0.17681306318476997
PKHD1L1	0.0318397069422273	0.14088129354730802	0.0738307253331343	0.737029907899812	0.270904030019865	0.31191971881932395	0.0475403484773442	0.2168718641849	0.0488405924323834	0.9894945742875642
PKIA	0.9331668222170051	null	0.871255430971435	0.7883852735858751	null	null	0.8527072707953879	0.738895155402117	null	null
PKIB	0.0573415967272852	0.57887806871377	0.746731506502063	0.9839846369724781	0.0252172971027387	null	0.39419475089361294	0.39419475089361294	null	0.39419475089361294
PKIG	0.7101021180301529	null	0.942111270846193	0.271299047182767	0.5135224178901571	null	0.897551055387184	0.740327753339414	0.7039890351929291	0.294957197858068
PKLR	0.17398337735948702	null	0.9660655375292	0.506360736298296	0.306460878367602	0.346462410147656	null	0.8652596289844	0.0497672335384096	0.261126029915762
PKM	0.10175268435301199	0.10635145188671799	0.27053949662501897	0.0615542277436406	0.34615831577233097	0.297422654493104	0.116919736781606	0.0475169688526138	0.24387249159820298	0.0653506619188318
PKMYT1	0.8709542420800359	null	null	null	0.8848728686995309	0.690204008629891	0.9396645816765659	0.731265646690926	0.35312390464005605	null
PKN1	0.0255874280241434	0.8471693380405809	0.11918141847171601	0.14404228608956898	0.6491420855869879	null	0.13120299374213998	0.144080991611191	0.189396083414267	0.695344787329189
PKN2	0.242879928955114	0.52854191958578	0.9849118229895172	0.917788808946408	0.7847118662457819	null	0.9075522467528191	0.4663803168321571	0.522126788944264	null
PKN3	0.38180974312878796	null	0.314900765204491	0.7194194315866409	0.21181952854588396	0.362510284527452	0.313704165440073	0.0925433927450229	0.6964992041568071	0.10947430306107901
PKNOX1	0.44914648424986897	0.16495687140159804	0.312894827978855	0.132754811274762	0.74654432893584	null	0.312894827978855	0.172072138229683	null	0.6892898443177621
PKNOX2	0.7005685457748729	0.85206162553558	0.684685158487879	0.7806070042040609	0.7745398984123829	null	0.7715378141232081	0.136415487740961	0.9557218014258491	null
PKP1	0.40481319054000703	0.13139347071556198	0.672119074715008	0.7465076541151551	0.16866314435444502	0.23369026975513701	0.23057147456323102	0.599631382456455	0.277251680727445	0.0820877418601071
PKP2	0.0872166060417909	0.676632655900667	0.607511630575082	0.276194818616324	0.789835848129079	0.318607372200779	0.601861154887545	0.19018122268950102	0.29014098428576895	0.467109376229188
PKP3	0.27798842778723104	0.517538578071875	0.7578071452554108	0.11711494256205901	0.5430021238299501	0.36733630747949	0.7118179363626379	0.528629114761927	0.452156461891829	0.9612807575145841
PKP4	0.584605999263296	null	0.673086537190198	0.8000557045533209	0.7706735366510241	0.34392130705813295	0.7097304222832371	0.7597335572854921	0.463612383822613	0.8911825866994271
PLA1A	0.124147440303533	0.6475739065684369	0.265474923341425	0.34429533269841106	0.714053406397423	0.212744410676643	0.7564648034682059	0.950590822847601	0.9678472331648879	0.837440041738126
PLA2G10	0.451746109088122	0.229740018540026	null	0.162530987988734	0.422715558935373	null	null	null	null	null
PLA2G12A	0.893065703598386	0.893274601137357	0.8664361988903759	0.835761937513166	0.08385631993104599	null	0.7864692173879069	0.752419205144513	0.34434785399135803	null
PLA2G12B	0.8419871073576429	0.649150395177805	0.4418170127228929	0.802944041025009	0.39366250391223995	null	0.4418170127228929	0.802944041025009	null	0.6153668088919809
PLA2G15	0.220711344192659	0.19185311529114302	0.181851382481988	0.0901644525513758	0.5731804684343249	0.307442532817224	0.17910939775942397	0.10225230994491401	0.20797615353854199	0.47640616080125103
PLA2G16	null	null	0.47066225204679296	0.0623699401365767	0.36776171916208095	0.8534567182383929	null	null	0.7880674924669742	null
PLA2G1B	0.5046883065290129	0.8637095111261199	null	0.778473699839285	0.795306639157133	null	0.983560393246767	0.963102675305366	0.9475725439818381	0.8570060104340079
PLA2G2A	0.318318031297991	0.7084294341127529	0.5847317654365091	0.23578509037647896	0.895723030252787	null	0.6453473972947379	0.25145601359294	0.6830455595226189	0.11118188638684401
PLA2G2C	0.325203062461144	0.0998825697887735	null	0.5862996552158721	0.401137538317191	null	null	0.9184319641698999	0.7603609714745809	0.7188537956950429
PLA2G2D	0.762611775908055	0.8263618044773041	null	0.40367399905328105	0.463817042173722	null	null	0.22102521568995898	0.591560992486912	0.7908693692051322
PLA2G2E	0.636396848366705	0.0490577736683062	null	0.9250817729155859	0.8441981477533771	null	null	0.64272395363436	0.507804200764231	0.35752491698248295
PLA2G2F	0.42037050628883005	0.7727325049644351	null	0.592331559364256	0.0332748594528511	null	null	0.6136869187450279	0.318457309881911	0.7608106569762341
PLA2G3	0.532410095436422	0.504600207370177	0.717589007239502	0.964411186630511	0.6785152448841579	0.820068733571807	0.355379369716758	0.820589733146998	0.45583213672129497	0.11918515249432302
PLA2G4A	0.850827939637068	0.9995409622972009	0.933042714190997	0.0857459297197484	0.625162769759541	null	0.933042714190997	0.385254763193195	0.309389145755615	0.45545782592271605
PLA2G4B	0.950314223319997	null	null	0.8994156633704791	0.258751251863363	0.950349107227063	null	null	0.540276060289675	null
PLA2G4C	0.31863099673409695	0.0250414596963522	0.0949944154355946	0.31682665551711	0.45211669357395096	0.317553146217109	0.137886906392293	0.0118347361421662	0.649653822445033	0.7695296205891791
PLA2G4D	0.336637947095612	0.524391315665721	0.359762818108592	0.8305580601752209	0.378110799995353	0.349119430165482	null	0.27939692655432696	0.779173627417857	0.343003824982488
PLA2G4E	0.786071234260004	null	null	0.7682836223865841	0.22947704731433802	0.344976953682279	0.7306165471812051	0.842011735217649	0.510378267806874	0.293219502493812
PLA2G4F	0.57418678998411	0.9262194875083449	0.5557026078030359	0.793492950050042	0.723673304793746	0.610542482199505	0.5793402414960911	0.8454037368103922	0.998146370445298	0.593433612405394
PLA2G5	0.30684329723704307	0.8889439664875649	0.9000787024873249	0.5673359828867939	0.3958760049378561	null	null	null	0.004040603724597021	0.8864588716567059
PLA2G6	0.36466304575371705	null	0.95846549871503	0.95579584020847	0.638078358367297	0.31944310502568396	0.22033489540137197	0.24502427767242602	0.644530194279209	null
PLA2G7	0.435771680760358	null	0.798975191541987	0.6737469539246831	0.982196816854813	0.941004100483212	0.603291469854604	0.8929418361331071	0.0643136462182865	0.8368416597827192
PLA2R1	0.7309701339456091	0.65796941854213	0.380801488415912	0.8064872287130509	0.642793151007067	0.7680266665304131	0.30212824334598803	0.25217285193938604	0.35939410998015003	0.700472126887307
PLAA	0.0758209575215766	0.880750820666411	null	0.9044638507360749	0.20532967750910996	null	0.583385163012363	0.598853917092369	0.787855212875053	null
PLAC8	0.8672860614180631	0.0639208758589558	0.26963157565192397	0.882360798091639	null	null	null	0.8328673827464159	null	0.0660698292104109
PLAC8L1	0.5853286762457719	0.8237817261177529	null	0.842085638804499	0.8947134575115809	0.429473103031588	null	null	0.271356768553411	null
PLAC9	0.46094686818099	0.110634815877555	0.28652064258002	0.677369040975648	0.219119580641656	null	0.245950456828388	0.192713511631201	0.8755238187592621	0.239856703699608
PLAG1	0.7557885198781971	0.0257636805264818	null	null	0.413985122548094	0.5010823647039121	0.115693038843414	0.672425010138569	0.43611187065132395	0.00331944869973722
PLAGL1	0.7295030359117379	0.535410653692187	0.0549736488170698	0.370250220863497	0.48881951638341203	null	0.840162560338996	0.298623786541205	0.737430836290742	0.50114134547527
PLAGL2	0.44085082363844397	0.9880050765533951	0.581374456646119	0.704262511985694	0.5978011582652579	null	0.28808729822317997	0.439020788868033	0.44914474220521206	0.37765447056619006
PLAT	0.7963779788062209	0.578065514978359	0.625476667414686	0.8532201001075359	0.32102048532474203	0.00196625183078769	0.625476667414686	0.6342235747375601	0.126579603910383	0.47867771133863596
PLAU	0.0251070325151296	0.0127986578113652	0.0110832729578061	0.0164424178231936	0.0434424481362961	0.7649453605376301	0.0105419220728756	0.0117587099067045	0.7086122413274151	0.372402409028055
PLAUR	0.504475630694434	0.827336347917506	0.434061695494081	0.294526285088796	0.295129490777841	0.323526014876891	0.253818071767003	0.5812653918731489	0.349395527025541	0.00631158481789595
PLB1	0.285787945713059	null	0.236213213596784	0.28934957195149896	0.130016871833669	0.8145127716422941	null	0.0202294577967321	0.24637875520566002	0.9430775175460211
PLBD1	null	0.38130500088898495	0.500030963891356	0.100831277273114	0.0159530081859651	0.512086223828325	0.466075672224675	0.128543916852758	0.165739126646621	null
PLBD2	0.14230148257039402	0.129370404738013	0.102638332296568	0.0611671143709576	0.272375760293203	null	0.12189645537982598	0.0605320705417826	0.129912743707468	null
PLCB1	0.935452354335078	0.4002477665521921	0.8344797819265841	0.9361731838198041	0.190446156614287	null	0.648165253464754	0.799927486896405	0.444801251047408	0.37835780708284794
PLCB2	0.102236215844879	0.16218872524467903	0.17423837045509902	0.103502655197014	0.40763453901608604	0.97972391069613	0.17423837045509902	0.0965486720877848	0.579392591416646	0.8417823743556679
PLCB3	0.37825067511696997	null	0.7704667890853399	0.8368705136381049	0.834250901322599	0.963907721038619	0.893620884660504	0.254726077678332	0.5272119554218521	0.9593044145645391
PLCB4	0.46992766327949004	0.48144992955725496	0.570140031738543	0.753569001798152	0.538639256513183	0.7370856311781829	0.8566957434590359	0.8700200474708409	0.155957711205641	0.7234169633876021
PLCD1	0.376329416131056	0.306218152514918	0.475520133060432	0.26058745981464004	0.5547735911054821	0.19889307048180901	0.92900374144872	0.353883868121735	0.786243061361328	0.162833146874818
PLCD3	0.459527451143596	null	0.9629910107122209	0.9148203233154051	0.114291079795745	0.502257225929272	0.223395017143314	0.285289099314279	0.0421319871674579	null
PLCD4	0.8117267894222641	0.38212250161591904	0.586733548072042	0.40894852400546	0.5650325196117789	0.674396845526152	0.664294404090541	0.355225382530915	0.327750044689635	0.562399093413371
PLCE1	0.166663722854239	0.4177606893695921	0.42059207188058206	0.399738468038379	0.377112626019582	0.533689553427813	0.25592490617217	0.162796191175381	0.566191287012355	0.36812481117367496
PLCG1	0.11076872194774101	null	0.21712746836784003	0.7390981944582049	0.3938770991282	0.419852758592386	0.23629848877289703	0.8027833790352871	0.7136703391635891	null
PLCG2	0.8444350612483491	0.5899929537988571	0.0135369845364333	0.927571433235778	0.896321081435104	0.5939607664523799	null	null	0.7912789592815559	0.464596954410173
PLCH1	0.133307694168917	0.6066409150552671	0.8817158242021179	0.31711136502291803	0.145329269722839	null	0.251035370865528	0.591812360826777	0.142451809563008	0.5305818807952489
PLCH2	0.334127573540058	0.0628418831175808	0.44926054662532794	0.5537467935547441	0.6574501185665022	0.397668425800564	null	null	0.572721583095972	0.8236818319604179
PLCL1	0.39259431150423796	0.993048232831079	0.9804541655658241	0.529806980477885	0.24932935679318802	0.263754928568951	0.92803673180037	0.9320662869119171	0.9317269023595391	0.686213914696995
PLCL2	0.0570804128164131	0.49044555979581	0.6346574794968219	0.639565425156075	0.8120249279999492	null	null	null	0.7799782071250029	0.440172094661716
PLCXD2	0.40367479607395795	null	0.023710778232866	0.493018013860191	0.34524789862846694	null	0.74928861310122	0.49635125976125	0.8832050731187808	0.772976074716052
PLCXD3	0.741975179762725	0.700448617323517	null	0.365228972741094	0.7162461291419201	0.598080122572425	0.9912690333893069	0.218549706133385	0.7106080195328709	0.18236979337713602
PLCZ1	0.440850959082865	0.7991705312934201	null	0.0396527187902077	0.6963932284985301	0.95612512528862	null	0.421894841022571	0.17510497339846898	null
PLD1	0.155010948212276	0.6509698244721079	0.593300256441132	0.263888217627541	0.18261514818339702	0.5280499319387271	0.7277913509254479	0.7872290664701179	0.706411458059129	0.483159877836791
PLD2	0.0395491014284862	0.290175014629495	0.5397303969538111	0.66992096193649	0.49404283276424604	0.263800266397676	0.53222837601356	0.6012552541974739	0.8058509433800509	0.555525458796132
PLD3	0.630825090845438	null	0.41195948266169397	0.5137498094014039	0.47474523617139397	null	0.59572320033515	0.216247830952245	0.7096836314794821	null
PLD4	0.7159428933098609	null	0.956559388598793	0.899269439252333	0.983049831855697	0.422626702730842	0.956559388598793	0.8945620599686139	0.598593046595167	0.6196552295817049
PLD5	0.0346790822397602	0.428017290351073	0.937347936809828	0.6735268354434221	0.22585543117350199	null	0.895639821205837	0.00893268670698155	0.331955005981891	0.596014137017438
PLD6	0.8323277202586709	null	0.8921862033908591	0.9794157479246051	0.695385860309649	0.14900511345595802	0.406423089198151	0.39881893458409706	0.42209187024970896	null
PLEC	0.8106905755020881	0.8024725384334108	0.14424234326590601	0.716958797679379	0.634826403952062	0.0815132398110608	0.313265416652122	0.42710543316132893	0.831665396493031	null
PLEK	0.7224196621251909	0.319023747126977	0.6142516503051639	0.20451407087231196	0.426334499268243	0.510801025267114	0.7444711833276519	0.42519108468072103	0.497880477179931	null
PLEK2	0.653992603266524	0.630287409362026	0.0255957689550128	0.0815664837866392	0.611521181626825	0.310503114239164	0.0265329813912427	0.0400622564150008	0.932058432455035	0.21534505023309
PLEKHA1	0.21649867229668499	null	0.34711355103823	0.0819524896199678	0.9830482623961279	null	0.347946647644283	0.8009971270324291	0.267837678884325	0.426468277015331
PLEKHA2	0.9263370886347372	null	0.28090199651337394	0.6937120346291679	0.0191685650705358	null	0.34789521565926695	0.525642289802667	0.7656040233124208	0.21128325138293502
PLEKHA3	0.562719626892391	0.45280660527742994	null	null	0.316072297988296	0.507541666933055	0.9652645465747641	0.928044266223627	0.689563470698978	0.8849439831555949
PLEKHA4	0.241085867724315	null	0.6120006747369731	0.28001440961153196	0.16585769103561301	null	0.5536590038985689	0.36319781628963105	0.8902529987064621	0.863503732871672
PLEKHA5	0.204468634275522	0.129239778952676	0.157900711645745	0.312793275917419	0.658174286015896	0.296909306073106	0.0873741174632136	0.0970099685721455	0.448710384772951	0.17918094421119396
PLEKHA6	0.9120714550377719	0.41792105314585104	0.31240788215071696	0.21131094271252499	0.21522014213901602	0.69845508826187	0.0158651611063848	0.54507296185958	0.198661830620402	0.68419590014164
PLEKHA7	0.821990112530249	0.9673602297068721	null	null	0.970780111571645	null	0.9990732689779229	0.9426378573572559	0.972008990557625	0.762531121855052
PLEKHA8	0.9300024737577809	null	0.21013339045682103	0.5788267743431321	0.863054639550211	null	0.0669127511071402	0.407542007685599	0.578807241617826	null
PLEKHB1	0.0449725389723563	0.9806595344960821	0.36984349486464796	0.556934084739781	0.454637307835891	0.581280198902406	0.31778084629174896	0.439884322582925	0.8619573785039208	0.40074968193344707
PLEKHB2	0.85928999579915	null	0.90639274487081	0.961736445028604	0.9668577430629809	0.26284408598284603	0.64782540162806	0.949139546747965	0.232909506915173	0.19754355467559098
PLEKHD1	0.28394695657330393	0.17004075623872197	0.0194933617543379	0.7807454657926101	0.619891670608844	0.35898956890521994	null	0.695683580156191	0.0770821917400802	0.534934768637927
PLEKHF1	0.0799311385906607	0.9772617835154879	0.5936490819697819	0.24161588634338302	0.8349403582121709	null	0.6200324742486379	0.482510721688726	0.34905233621940196	0.485232485271176
PLEKHF2	0.911193551373163	0.547754162208304	0.45060516376103105	0.6734708904210229	0.752911935694962	0.974538776387731	0.61199115565563	0.510231968182543	0.6156179802309271	0.401758408485284
PLEKHG1	0.902830867959631	0.799622080049256	0.7257197752395579	0.40877794505269294	0.9063565481123209	0.341327807896431	0.9147457591564498	0.581890723740327	0.888286718470677	0.521115447499785
PLEKHG2	0.877961856398915	0.48435197419693393	0.949964473185217	0.24408852990911897	0.200446162136524	0.301168382781719	0.433142659359736	0.9692237345238208	0.875572390670142	0.31997550397775604
PLEKHG3	0.6927959976168909	null	0.25502785819117496	0.0368759359058444	0.131342171609764	0.06006257098725001	0.0662506732470332	0.381563888393834	0.14887846624711498	0.563265699299916
PLEKHG4	0.438932493168349	null	0.695101476474725	0.472657023196851	0.18474925094114003	0.0908442808588852	0.695101476474725	0.472657023196851	0.40587158392575606	0.36092305393039004
PLEKHG4B	0.0575037087039514	0.6746407146501109	0.631169609613312	0.736226540528637	0.0182606015524673	0.10769261399539	0.799369360961321	0.0124433779665747	0.78917641014366	0.25843660384990497
PLEKHG5	0.0964416451925734	null	0.919726948437461	0.328485587256404	0.8190460684092371	0.375125385256961	0.9098572988324749	0.0602830514707892	0.562575857988835	0.343863899198998
PLEKHG6	0.0544395050687949	0.132823494496426	0.0773751690180093	0.159888069551397	0.12828601986503801	0.0283049724242012	0.0314838656386238	0.0553131255920727	0.431034930617182	0.768797995965047
PLEKHG7	null	null	null	0.27261629960130496	0.511608391091544	0.7387078485711591	null	null	0.727068311673037	null
PLEKHH1	0.139728227611574	null	0.45714860157020704	0.92205538629953	0.0830701577735573	0.20287731779069604	0.9551131168362321	0.732376699563123	0.0941370445652981	null
PLEKHH2	0.465247905149938	0.8473094522675351	0.474460496689443	0.5621219270232739	0.64432332521555	0.643940101260595	0.5165100962388279	0.65199031481451	0.47385334965898	0.7712842946766941
PLEKHH3	0.336576188201143	0.956161226780023	0.3889099527872629	0.6422150817764599	0.9308725533982521	0.9980864695792359	0.38417729964896397	0.406866275776787	0.4391707682338771	0.162019772376857
PLEKHJ1	0.27063806935947	null	null	0.47075869910875295	0.336360790556301	0.371542640685479	0.16097188453516298	0.28247756528678497	0.7593845882510601	null
PLEKHM1	0.41433973500767	0.8183283619556301	0.0455074247167777	0.23973588754392397	0.543418440057841	0.688084602783565	null	null	0.256382554809846	0.0133314837204312
PLEKHM2	0.137094008384319	null	0.39553837665367403	0.7284121302303108	0.460404926836241	null	0.373732220799741	0.118500137868371	0.626766000386527	0.9759443973594459
PLEKHM3	0.13226237174404598	0.106493357209405	0.661921899103037	0.124170634111349	0.734930228056567	0.159300808076241	0.6788297537055821	0.37745371746665396	0.115871983619197	0.714044198880264
PLEKHN1	0.229539024225956	null	0.186815626634719	0.993247112073287	0.8634071777219351	null	0.186815626634719	0.950963001810078	0.7391417753382491	null
PLEKHO1	0.229139721103234	0.5465073390699879	0.520194021547046	0.341998329896579	0.655271748017552	null	0.491700884348614	0.49644882754327296	0.348791267370373	0.13997211909889
PLEKHO2	0.19956454966256398	null	0.0194324356935811	0.019795859034696998	0.00618746559737027	0.294004666270276	null	null	0.334835269121299	0.0138793239226542
PLEKHS1	0.26366958203551105	0.7611905259840072	0.304169297954677	0.178647854624325	0.593298504454028	null	0.35806609440827897	0.16765964797877803	0.0937946569371114	0.18773100957872801
PLET1	0.8183381410560091	null	null	0.672140993695453	0.980780982882212	null	null	0.777624043265979	0.768252610199417	null
PLG	0.17131568014668805	null	null	0.151566723297612	0.820453532427755	0.7271975961612279	null	0.323618954370916	0.822690120418857	0.575460433591408
PLGLB1	null	null	null	0.10509630339809699	null	null	null	null	null	0.0732483315841689
PLGRKT	0.217941241740026	0.0885928855167608	0.0610974406196136	0.31026928994181496	0.503509750251659	0.47103791354949603	0.0600614429819177	0.218925116172704	null	0.0577483835687093
PLIN1	0.31744535443065697	0.481675861108666	0.9595667536959208	0.115152055913068	0.368568429002922	null	0.36727789773496	0.362767602141245	0.5414606254801839	0.38494886697386205
PLIN2	0.4993060780905201	0.519652391187576	0.371196393587687	0.8101364339316679	0.718096143606972	null	null	0.5445532117923579	0.6935734055253361	0.7376506141814231
PLIN3	0.9919800623957491	null	0.10608245408821801	0.9340381091459531	0.24007652221925502	null	0.0974049454230579	0.6483833876655289	0.890700532029316	0.33028772875677503
PLIN4	0.947512761562496	null	0.39340909069318303	0.27084869572299497	0.992243676075165	null	0.7429795160015931	0.529751388843302	0.513727036519788	0.986747506106361
PLIN5	0.6616323402361031	0.9679315640745941	0.945803561259453	0.534094216705449	0.335759041433144	0.777702709093063	null	null	0.11197973861900899	null
PLK1	0.28696186127293105	null	null	null	0.247820653903425	null	0.390127818610152	0.131458118401595	0.199878802153547	0.446489175830575
PLK2	0.9721481166672591	0.361535106674738	0.580289162004893	0.345051875299144	0.23460489993752398	null	0.7630762780069581	0.19536375099248202	0.6872909330206	0.17707017164047897
PLK3	0.14579195072557	null	0.5314150824353661	0.26240180442957395	0.149823408673127	null	0.46713824402054	0.572812017586963	0.9028124039650729	0.252276266094922
PLK4	0.468782075258471	0.256963357175437	0.607839624159538	0.8457692115433479	0.31757997108334	null	0.607839624159538	0.5316048610222041	0.154163245734793	0.816865096220549
PLK5	0.0599775082693799	0.19785649524084098	0.36170995887077	0.370232285170904	0.0119756299362582	null	null	null	0.0443640368995234	0.533540553359894
PLLP	0.537471768943507	null	0.6122953693048929	0.456784869166822	0.257252114205417	null	0.39580399855152504	0.567133295189327	0.334396542300814	0.263398080958397
PLN	0.719647253396395	null	0.592656717988285	0.0966496587103061	null	0.312751254501747	0.47465277677517	0.563159931092628	null	null
PLOD1	0.0232056772275544	0.757961549803303	0.0845309515784043	0.216035366555966	0.0766003809386002	0.80334520992797	0.0310011080120056	0.0311586628760654	0.578728811501612	0.535562102043733
PLOD2	0.6879899429700319	null	0.127328008650059	0.6963238025279971	0.318256222191554	0.004229043278044521	0.583483998402354	0.6604472543872221	0.93090345652576	0.7896046263495079
PLOD3	0.45026799186882305	0.43561387079153396	null	0.5619858679362071	0.9463667026112409	0.9799289240347441	0.896489408725838	0.866204106939109	0.29722579993367604	null
PLPBP	0.6384415959141421	0.277130919280145	0.9978615109639352	0.775682320378997	0.20280788956700002	0.266428597184382	0.9944341102093491	0.7857613075139069	0.32932292670258695	0.5542476820641371
PLPP1	0.18538559509892497	null	0.0315580885171262	0.3576030488641	0.314924916888877	null	0.21455708968944	0.315541527844923	0.34074349554522304	0.18281072941506502
PLPP2	0.697374055968161	0.262255641935693	0.42312298201436105	0.626863695073876	0.6533794181327739	0.309098320033862	0.369240967405011	0.554470763424195	0.17519139612521897	0.950810155338195
PLPP3	0.792502933721931	null	0.505441138815137	0.49571106137591603	0.21367719481720998	null	null	0.8523158267071651	0.46325487789813796	0.9934397637005401
PLPP4	0.46033055096753	0.981471509362993	0.49904104479789796	0.239327556055506	0.590884153652965	0.864924195067559	0.599362547279581	0.46767221161716	0.6068439973633929	0.764550406070728
PLPP5	0.5327639153051861	0.34414219084787606	0.0175565750500822	0.0570142663870461	0.7996928547392499	0.384666284659072	0.0176918549207157	0.0189380138365807	null	null
PLPP6	0.0624288272990194	null	0.119238461887301	0.0141847478807906	0.39335368955062106	0.313987214014049	0.7417120495933679	0.149894328825638	0.37077010145893996	null
PLPP7	0.5193746192667039	0.7893831093082629	0.31087789844201397	0.078139550458946	0.358475399977308	0.8615806773134209	0.20627914937225	0.9372317261741899	0.949054411689509	0.244347667999891
PLPPR1	0.0404012012816064	0.8771211092859091	0.0793683426143039	0.0641749018204063	0.0205606013957127	null	null	null	0.335031725871937	0.7050372130713101
PLPPR2	0.807322814234183	0.6605738581728829	0.5523009486267281	0.6542819956726371	0.263437977888374	null	0.654492355454859	0.211955086110208	0.31514975340571305	null
PLPPR3	0.8875378280948292	0.20815058448920398	null	null	0.43392829974726604	0.281063806268085	0.627336689837206	0.533653847417246	0.605157994217436	0.784599323129593
PLPPR4	0.8976432748395191	0.359605832918775	0.9923133846104171	0.172825915408535	0.711787864371649	null	0.99755648399182	0.984348620808335	0.458928018717011	0.0722682660017653
PLPPR5	0.0537134412441505	0.462451952337448	null	0.307610171778118	0.885546442127935	null	null	0.332980741593561	0.10009737343593901	null
PLRG1	0.61489755089314	0.633275724023836	0.0883409816835135	0.267212528597722	0.769044579856128	null	0.0883409816835135	0.222518106425543	0.9370590067015959	0.0360137881262753
PLS1	0.563258894681681	null	0.9316421363176399	0.970336613479991	0.56782558693464	0.498430304205627	0.96916303242802	0.928436539237701	0.893929950973619	0.890760035716148
PLSCR1	0.9664899926602979	0.850784728209728	0.8109124869188822	0.39655002317374893	0.7952820929084359	null	0.61349430423746	0.382651888600336	0.9467479614456809	0.4714782689186
PLSCR2	0.631104210597462	0.411692041406613	0.17453067298002697	0.471153465529049	0.794807337621877	null	null	0.654943009989959	0.578137633536093	0.738379865049591
PLSCR3	0.9239480333465959	null	0.155028306082181	0.350101715859695	0.224739256182724	null	null	null	0.0690809150241198	null
PLSCR4	0.5199397384676021	null	0.809849104153496	0.9191850320030709	0.8716540196907749	null	0.7773625061148821	0.8980479120347059	0.0555113898138628	0.8642691176969359
PLSCR5	0.771755303028775	0.38187465785119706	null	0.768488466472821	0.0419774306324603	null	null	0.784111397254972	0.709572925531006	0.972737817313989
PLTP	0.27305278570319297	null	0.547711520297907	0.736580527044925	0.381268413638192	0.4304829912584	0.486030831013522	0.7191554260100951	0.62826056795267	0.250929995086006
PLVAP	0.54890890016131	0.33912441719521297	0.181724965468327	0.213034902092014	0.6278050919922851	null	0.16340171917198199	0.126415155122884	0.205893921584223	0.864913379548792
PLXDC1	0.35537867313129795	0.51551559764219	0.0898639193719601	0.973685153893898	0.162090618844456	0.7780565416695921	0.0658150141994733	0.809071982093804	0.6654543911590329	0.77211752846229
PLXDC2	0.197604363308005	0.910294165233032	0.0504349404636035	0.7871321530363609	0.6069218534150389	null	0.0561206496628841	0.368328080112015	0.780206036428354	null
PLXNA1	0.465095593303397	0.5583137481975129	0.8485074530171909	0.508143914508548	0.7238307149789741	0.259098562740077	null	null	0.0653224327521106	0.49550239500954096
PLXNA2	0.543265959111101	0.953498668539269	0.649707799861682	0.842223229925809	0.11574802313226899	0.21901852859663698	0.4194248679487871	0.152529003297376	0.656859695158129	0.6061599146655731
PLXNA4	0.7735648599565609	0.998542654379749	0.598738764747425	0.7632921855719209	0.7922931641205241	0.0310439543762279	null	0.6465970008185861	0.0535598996976632	null
PLXNB1	0.24127716337096103	0.528119215095358	null	0.556971933272371	0.19452864459883604	0.652113744161911	0.0131104433954932	0.5296922794869829	0.49795683411174396	0.0389328051274958
PLXNB2	0.91262766309347	0.277355902892227	0.730620486673886	0.45441186757148994	0.6739346306757429	0.329364792301453	0.31431336103100205	0.43430574962516294	0.3989752146035179	null
PLXNC1	0.217118691313333	null	0.712737593035078	0.266024068659872	0.836755439340131	null	0.26745480180418396	0.32541937929121395	0.0510227881796792	0.4607971573830179
PLXND1	0.694833835657574	0.77646820148901	0.0271510772073544	0.0171786069941797	0.00310266148325455	0.0619188531743404	0.9708741439066858	0.0195392307137898	0.119620371603605	0.7659774785521101
PM20D1	null	null	0.21772109599534303	0.9377090240538279	0.584063529916212	0.6362453026840761	null	0.793341085034807	0.888481271356597	null
PM20D2	0.464148594794526	0.47516613836272203	null	0.0181835012746696	0.647813765352385	0.536704675700859	0.9531565378175509	0.618213015764818	0.9080967334310209	null
PMAIP1	0.4906449991598789	0.182229390212893	0.598834225301549	0.5721469658306441	0.521390818128579	null	0.825841926934903	0.9662441467317109	0.299440976672794	0.906183854312212
PMCH	null	null	null	null	0.6196751030288951	null	null	null	null	null
PMEL	0.861117979571721	null	0.41437932946998207	0.5507964827551629	0.768798103430795	0.8155949411280219	0.6207352302605071	0.760454075365794	0.885107084306052	null
PMEPA1	0.280194871046801	0.6642128321614329	0.7698165529176929	0.271876473178665	0.218127002125936	null	0.5746573763930439	0.8725001986884041	0.262708160403773	null
PMF1	0.8954100963009609	null	null	null	0.455434863260885	null	0.73095042228689	0.985725403696779	0.7581139016423349	null
PMF1-BGLAP	null	null	0.4608057514877079	0.9208639945035809	0.48711540593516206	null	null	null	0.7581139016423349	null
PMFBP1	0.9987002286661559	null	0.9767112611584879	0.869213547243289	0.0816709218934114	0.244885952205245	0.9942976645784891	0.9848335148819879	0.120153134766425	0.0831919881437178
PMIS2	0.20971719976151101	0.8594420721054972	null	null	0.9654364061141629	null	null	0.924191936341142	0.9048282844520591	0.25276341642668
PML	0.654188613614123	0.5524869936732321	null	0.80195336742342	0.5320311058702539	null	0.0455421640543826	0.18113176010892998	0.977484854985625	null
PMM1	0.9693612825030831	null	0.8782597187529491	0.71694781314375	0.6851039125405369	0.145568239457273	0.8782597187529491	0.7074165897061769	0.43591683402292797	0.427903299979159
PMM2	0.7887737096490199	null	0.7349556571583029	0.9926968826975658	0.363376657370641	0.284052767799486	0.7240671718159192	0.9926018948931329	0.152494875030358	0.6902093383052829
PMP2	null	null	null	0.0237215578501506	0.7918059945273641	null	0.748028848269234	null	null	null
PMP22	0.52435907172541	0.9485634086817729	null	0.527477049032998	0.586759609531054	0.5823088993813921	null	0.9998018627955991	0.30402439405587295	null
PMPCA	0.0209971625854365	0.0205510644556861	null	null	0.16722627934520903	null	0.588911699594048	0.042734019883696996	0.45381846422818295	null
PMPCB	0.104016728242591	null	0.8074788466264191	0.257469107053095	0.819999422877569	null	0.665670184184765	0.643087970790897	0.337757084074742	0.326452671173281
PMS1	0.748476944242489	0.626887897730244	null	0.892860426699136	0.4433153057342129	0.0728044831586574	0.8033256005391629	0.848923585603895	0.771876773577387	null
PMS2	0.512714372354465	null	0.34991710515795194	0.0411441696845876	0.630541327010542	0.602162961081987	0.5496183402420349	0.0344456217756008	0.372505980851896	0.7609567042339301
PMVK	0.32222032043640997	0.610337813838096	null	null	0.7397356057592049	null	0.215217900766177	0.222904007449129	0.28737751348516105	0.17726077094005105
PNISR	0.142863626674156	0.673365408322444	0.928961823604659	0.558483715886864	0.772357974617718	null	0.630512684777983	0.832829819261506	0.8800844971173639	null
PNKD	0.31445858122445397	null	0.104035176581452	0.129849578952391	0.48632622870987496	0.790188656728466	0.19578585917743102	0.46127831401659003	0.20814722144756798	0.0257978994905108
PNKP	0.8723065706877909	null	0.5589516722659229	0.812850625660273	0.547603428683663	0.8089783019588629	0.7988398321975279	0.9299205949569731	0.8048301450550541	0.5697701553577641
PNLDC1	0.447866256816663	0.39071516253991107	null	0.32226920512236895	0.380171984082625	0.885374973672014	0.503680786390884	0.7025134739209961	0.506664387944257	0.16856082496312902
PNLIP	null	0.684112385529076	0.6979667190854979	0.91951852886835	0.956918149937211	0.819585999576124	0.877274110411168	0.783088958453548	0.18527161201126102	0.415080702563111
PNLIPRP1	0.38301571609378493	0.7814562316974192	0.35788642582693897	0.145341365297418	0.343507283964257	0.37895590581343896	0.353921484265766	0.38613012829156707	0.27555865405169605	0.8952088463849409
PNLIPRP3	0.125080477918863	0.4760813786469821	0.26021518021617396	0.877840203524757	0.151855663887138	0.19076850663601302	0.26021518021617396	0.874798235459618	0.0625279446003877	0.904254269899709
PNMA1	0.7239166817710919	0.0906764109950032	0.860038936312997	0.7125277852628091	0.892714055940371	null	0.87895890979264	0.7900252137122409	0.179773796677607	null
PNMA2	0.023470465809067996	null	0.9064912700488991	0.0225657870439039	0.7407071349080351	null	0.40779955185909494	0.955586101701664	0.910664306857009	0.5149547615758521
PNMA8A	0.500883139607008	0.969941250940202	0.0777885151070272	0.819998822015675	0.743711661392956	null	0.0861585505258309	0.31437680782737604	0.0944032382332023	0.7165921514577509
PNMA8B	0.337004076918702	null	0.0239785360452416	0.14200230070614	0.531411095128236	null	0.185896586431133	0.931761897425769	0.910478024552738	null
PNMA8C	0.5983156102345301	0.427012076054774	0.9070312729619742	0.924802969280833	0.0362745168345906	null	0.7275375052052181	0.175308406009076	0.194467283647446	0.4015949382305879
PNMT	0.427122570166268	0.425939367913825	null	0.7838768269382231	0.56806594374573	null	0.5493429175050251	0.443489482944712	0.8577939255302371	0.405322787785284
PNN	0.5749385847547029	0.614815241018904	0.34395873930817	0.522872771070308	0.187875582460513	null	0.378408595683084	0.641465453587536	0.9760610590463179	null
PNO1	0.805946890533343	null	0.33672729558100106	0.0576175118257287	0.25094662227269104	0.9265916466395501	0.0619727811178987	0.0795265908426535	0.424572377979137	null
PNOC	0.913070111080509	0.00561276445151515	0.6279848918827271	0.0879764539219789	0.7429702891147671	null	null	null	null	null
PNP	0.140025394150105	null	0.169227723261725	0.20946146028753101	0.568887504104836	0.5750680555632571	0.153955139592874	0.6042770261489929	0.7664059651799069	0.864331733535006
PNPLA1	0.21593887586643498	0.112707734073336	null	0.44706029075568604	0.34337570553512203	0.560188192678329	null	0.0355057082071643	0.7867603202133492	0.113424791210656
PNPLA2	0.39856845134803703	null	0.694571614706575	0.7699622047649559	0.393782422967045	0.462407966538397	0.389110314423005	0.743511409505935	0.843436140869263	0.930233859510992
PNPLA3	0.7845431008641508	null	0.30581765496642305	0.776434927674828	0.009229827141943871	0.52299984108066	0.329469243222932	0.29841881782144397	0.284596630372359	0.597891921326812
PNPLA5	0.558469932855155	0.6440892379659959	0.0506079939266354	0.837349240430174	0.22062734593034	0.12451925732468198	0.0506079939266354	0.82799467878042	0.0513765198675613	0.235160776591773
PNPLA6	0.33963178650156295	0.516829045852016	null	0.590033798832675	0.6043208112643421	0.0583886959168647	0.6592792409881391	0.307553296857695	0.8849077350799079	null
PNPLA7	0.00946113260955639	null	0.000288983605728932	0.43270662180790403	0.9621960913345831	0.7974201918462759	0.0113098149974341	0.0396755750991442	0.46506423606688	0.004975009205296479
PNPLA8	0.48578669766643606	0.8028875928194591	0.33836143774721505	0.7702895678868191	0.874274188050393	0.9646510752561559	null	null	0.7817521827862379	0.130293342685485
PNPO	0.978318292963766	null	null	0.48474434778612896	0.520847091310793	0.328794695492052	0.5210161986472349	0.9986987480184771	0.220630954873272	null
PNPT1	0.181736427180437	0.8292254533120491	0.8191245318198679	0.7967988434867829	0.8247000189594049	0.4490627074658661	0.8191245318198679	0.540874583630592	0.8249600878795359	0.512579113103227
PNRC1	0.9579821144159301	0.657073742304464	0.780394220078766	0.812504149251502	0.435541158485113	null	0.5063569818468561	0.9225480645031241	0.284038753834366	0.8888280471567289
PNRC2	0.126378931659944	0.6047694025631171	0.139951684549243	0.550123227303397	0.9102268085666031	null	0.180917116462668	0.322533590058536	0.5159816375146479	0.201066243690004
POC1A	0.0890878415575669	0.185312824202686	0.133528737724791	0.27958574845232503	0.837012212076087	0.8502654504912579	0.0267980249083917	0.8986181089410459	0.18028163536136702	0.455968199468664
POC1B	0.0699853168893511	0.00392035727637474	null	0.0043314092529958	0.6385981715638779	0.304886957903292	0.569659310445985	0.6221017273036329	0.087427072840234	null
POC1B-GALNT4	null	null	null	null	0.532981696217681	0.31141072273959003	null	null	0.0764016172386301	null
POC5	0.28405803987859396	0.73483783837276	0.9891460307196891	0.12985228900461301	0.972884577852519	null	0.49286409768534994	0.611289653020213	0.118566689951045	0.5930227360929671
PODN	0.7532548273837351	null	0.0997735271700873	0.862902734418412	0.5562058507605621	0.21071775446958899	0.124235334306074	0.555144841808665	0.5459923381784559	0.8557976458309781
PODNL1	0.582957513990663	0.9105060770434008	0.299493009676519	0.5763377889958721	0.287644420338169	0.6671528186932341	null	null	0.722989062004303	null
PODXL	0.385924734246193	0.311048427709367	0.19852787352939003	0.835587241245372	0.0638759860830153	null	0.13900819730957	0.139413293951215	0.00940940877744012	0.41662941783955104
PODXL2	0.626087627587693	null	0.4840254805387121	0.517097056205011	0.110143163143999	null	0.7491470095730609	0.7056004182629371	0.975733699004176	0.7233084034596379
POFUT1	0.404739105544181	0.524065380458432	0.9277352757023559	0.601094425792436	0.40319048306491495	null	0.6545068149484251	0.19687640974731402	0.932218642537886	0.377654470566201
POFUT2	0.8630633828486679	null	0.49900441550746394	0.408022873413336	0.418305005224716	null	0.888643258248408	0.35694219476478206	0.28318442904958196	0.15248960143270598
POGK	0.5810049204780401	0.29624328143988005	0.827828420880802	0.48972565171034604	0.727387851700504	null	0.89338495114089	0.479194436421011	0.219640117810883	0.446725243682945
POGLUT1	0.8452788386382529	0.303572826142189	0.274943624878226	0.279033819981346	0.0813006283582045	null	0.274943624878226	0.30508311530890003	0.0314760374227929	0.638190371734136
POGZ	0.454962392253678	0.222832681851718	0.0220786842680645	0.263663150301948	0.18540520759539197	0.7828744154549999	0.259475268600253	0.258687795678833	0.7989986414387759	0.351528570094356
POLA2	0.8531585691561671	null	0.0304243282526653	0.278621144793904	0.41744288592087003	0.23459276782682198	null	null	0.964216149104731	0.6036740353785329
POLB	0.000480125129679321	0.00344464956100921	0.221867209982692	0.432357973876844	0.600721602112343	null	0.0106318264560337	0.515255028014865	0.142204991146312	0.68008320550395
POLD1	0.7976777276336229	null	0.95573992853744	0.617935424703199	0.14820285920001902	0.93653085997563	0.9943972797436109	0.931792617507246	0.640302831604306	null
POLD2	0.62777886903419	0.0563228432101968	0.6096440739489639	0.0832000760197633	0.809019906293302	0.590851640972829	0.6096440739489639	0.0733688129381167	0.589700412057223	0.110366854871038
POLD3	0.226361371538089	0.9924756525164642	0.252843996496608	0.282832189596338	0.196338158351781	null	null	null	0.9004775025778441	null
POLD4	0.21980744384683198	0.630226796722415	0.7226448172003521	0.9243554010722141	0.395919862361921	null	null	null	0.672041046209719	null
POLDIP2	0.34463064711336305	null	0.100813750919257	0.43941372610322205	0.34333227991345505	null	0.311325775515562	0.28914976395950204	0.26733243072914603	0.679390318733068
POLDIP3	0.651266422449389	0.492338831815097	0.5855497155205911	0.654660049121588	0.28863759882523804	null	0.584629982022127	0.419929651818164	0.136682941233734	0.6122452884270171
POLE	0.15657432305504299	null	0.971227451363167	0.34513709190982	0.15210570391452302	0.811465976143806	0.9869196245916619	0.977258729521977	0.144766709591029	0.445921133255075
POLE2	0.19530825055236303	0.9190694317486359	0.0943714542614361	0.102594215644921	0.798968655164758	0.7032934108994978	0.0943714542614361	0.0983680625838035	0.46971540359488895	0.21836176221016199
POLE3	0.659730228816803	0.399535698812179	null	0.535756251444057	0.45595619522163006	null	0.66467933696871	0.5491685394995101	0.553008497319736	null
POLE4	0.9985263311411609	0.8167655077092231	0.923607360707771	0.7150786583194331	0.45107977263731003	null	0.923607360707771	0.48117343297292603	0.844754185427744	0.28654737368894295
POLG	0.900299993458845	null	0.14908058023509602	0.414049185698008	0.288992297708333	0.213790459260852	0.549647937016931	0.669790173603025	0.708430607429527	0.9388404817262609
POLG2	0.662262781310094	0.31470392038003697	0.0134152682452992	0.0332640175489518	0.696013386296042	0.534947690406628	0.0185936391879158	0.0407388255376682	0.0251861209581568	0.041873868394254
POLH	0.16410938149866597	null	0.8847167234349541	0.549901763971542	0.23055415304698798	0.334798937894276	0.103555636340088	0.201303921079909	0.24161620512645798	null
POLI	0.40224171271275105	0.36494927799886895	0.00549772355892464	0.932773178744328	0.485111725494892	0.4364696177893429	0.245276883389749	0.33900140531119005	0.608121764138496	null
POLK	0.088129916337813	0.7172676486539491	null	0.17162548452687196	0.30508344720577096	0.749090741911354	null	0.68442569829493	0.4332207999000511	null
POLL	0.573761243735095	0.9341827805625521	0.37691498875883706	0.46620111750751597	0.47613212590577	0.26567898790106403	0.46502061580206394	0.31497043461955104	0.6601566808689571	null
POLM	0.541005812960094	0.8084858282820191	0.152318206771232	0.121604565786127	0.5678252331718628	0.294880044634516	0.5532285080067221	0.418131157099981	0.500744158969337	0.23446058845891
POLN	0.832484325693987	0.8132238001169241	null	null	0.44478566985065504	0.206773920719572	null	null	0.5907375514909999	0.9848564371619959
POLQ	0.14664153311768602	null	0.9083447065395049	0.7623668607224999	0.9876042143397421	0.774838176456129	0.9083447065395049	0.78932647129714	0.13137709127876598	0.729175160290013
POLR1A	0.5554921520192919	0.532864967780871	0.7578369717171299	0.326852316647799	0.920571408014479	0.482422435848307	0.662198908168402	0.264714865306994	0.286745773977487	null
POLR1B	0.38912695438214007	0.41353231051055295	0.0241887684653926	0.15681754808967002	0.128875241089816	0.502975129829736	0.0263610018802345	0.300403652750085	0.21265887126665198	null
POLR1C	0.237094834781275	null	0.1575131866833	0.384814518811211	0.5751351686630091	0.31788764297651095	0.260606129509418	0.364340492398074	0.219347244111351	null
POLR1D	0.34252807313870304	0.677798667262571	0.23218693588718803	0.9550577859342809	0.35775633520818395	0.442767744077666	0.4439734009447461	0.272902867416518	0.8738259205659791	0.207945377902359
POLR1E	0.3871207201534171	0.6166577342541321	0.563569666004319	0.724466765820622	0.305340708486361	0.772026828390608	0.563569666004319	0.798650972469255	0.7419247329137181	0.5080551667610039
POLR2A	0.0382305815228805	0.0170339592095485	0.025116022130336004	0.0390441116608187	0.7410776496827629	0.940633225120575	null	null	0.0142449654804013	null
POLR2B	0.38606675502069004	null	null	0.595931669903544	0.228729007722801	0.14201529386251402	0.375287346868398	0.329550595661337	0.900594941010739	0.400680288395845
POLR2C	0.23368562109740398	null	0.576637083174634	0.5205433335193761	0.844028154979537	0.844028154979537	0.157149369586504	0.499098449663077	0.646289819466501	null
POLR2D	0.587688568625902	0.45979910810146896	0.6296474990016551	0.744228221666735	0.503961850054779	null	0.6296474990016551	0.6597839822286371	0.141020495066836	0.889116573880399
POLR2E	0.9282028316297309	null	0.18083188757673396	0.8482753615011509	0.0681583226289975	0.0219854384659364	0.17966216677517197	0.754352675141871	0.163507660065932	0.9717581521146279
POLR2F	0.24129324962147697	0.11703862444217998	0.7450250672219159	0.26416380461502303	0.36430814198217204	0.0653594138730343	0.162174635533678	0.36856007775425104	0.10604706281195	null
POLR2G	0.20844300961855602	0.5957212068128139	0.148354647703815	0.171788268948616	0.199239769085786	null	0.144846620170585	0.695910955063889	0.544552990544397	0.0513956260751693
POLR2H	0.5620369890782889	0.9280417827074449	null	null	0.7058989303203771	null	0.47615333451166203	0.665713604230713	null	null
POLR2I	0.8535838175408991	null	0.9621096185608872	0.9377739708996801	0.178755334707728	null	0.8171881161168609	0.858074230035035	0.329215298147449	null
POLR2J	0.572320796975697	null	null	0.0169720107110549	0.26660813565379	null	0.923449904010473	0.3989097874260639	0.216678692747905	0.71968003932806
POLR2J2	null	null	0.701806190317979	0.0589201992401592	null	null	null	null	null	null
POLR2J3	0.441677606221465	null	null	0.269040258087057	0.8392792209219492	0.34214473118395594	null	null	0.657437980286186	null
POLR2K	0.3032030640658919	0.4828284562647299	0.0594448871100728	0.0172477203691427	null	null	0.0616815791347398	0.0133969325372132	0.0415991542955541	0.0618371873106011
POLR2L	0.0248690411753035	null	null	null	0.0828327426556963	0.815144118594764	0.386279131771083	0.0189780982112315	0.592496328404167	null
POLR2M	0.624695340875615	0.624492641965781	0.107830890194354	0.371804856653355	0.635514891940254	null	0.8158853137570259	0.769737416793567	0.932467526071634	null
POLR3A	0.590019441449062	0.346642297134094	0.10855662849044699	0.725090646869759	0.0711530944915265	0.89677851304769	0.088007138408117	0.44533979539333796	0.312400852039719	0.444873008805361
POLR3B	0.9516599042627529	null	null	0.932550821706152	0.455513621020414	0.736008429571541	0.601244190979657	0.9372725458616421	0.17174303370746602	0.7293331376642421
POLR3C	0.893643919359539	0.0762614938146063	0.8643993217575792	0.42658910528834604	0.678633713675437	0.785895338904642	0.721099687765573	0.0213935463587793	0.009865928018763629	0.9197728109809409
POLR3D	0.29120416146309996	null	0.900911595713581	0.150127921280009	0.0341789099955483	0.046402233049700994	0.8309210425713242	0.264160987104004	0.485863618196555	null
POLR3E	0.0222362794409513	null	0.281491367479556	0.8665481878627571	0.575383825203862	null	null	null	0.896256655745134	0.762763903543772
POLR3F	0.715998194990853	0.3655463709245711	0.7715392993278081	0.806183916503052	0.0508155084143673	0.335593420777461	0.7243078490583341	0.798448212888855	0.449218003753931	0.8384287222578549
POLR3G	0.9505677159826741	0.886000169350057	0.588376376344917	0.46399566890289395	0.769459086638284	0.8114775473888219	0.7487832738527049	0.9924897317741009	0.9699467819220259	null
POLR3GL	0.869845454575566	0.7947150738649941	null	null	0.34098822715642196	null	0.465423196985415	0.465423196985415	0.523530189777289	null
POLR3H	0.8386510347724629	null	0.910979254137675	0.971861974875762	0.0970880889035576	0.114220968680867	0.8557057608422058	0.855052579226319	0.811879139163585	0.64433164887338
POLR3K	0.7997350303391321	0.7846241933277991	null	null	0.178106970291612	null	null	0.860207224419026	0.0348106089027228	null
POLRMT	0.125386038272366	0.7452873032752891	0.26523377521643804	0.24303498181806799	0.0195254092352642	0.8386719525011941	0.23410406489825403	0.348148748660232	0.0952360073457471	0.28919397646080397
POM121	0.4327599271351429	null	0.8559047230715129	0.9009608053878059	0.8141371002490501	null	0.20374674642274898	0.676340299260245	0.44521619607538104	0.982154257228087
POM121C	0.181884715257173	0.220987228536832	0.19362858048324696	0.531174747233034	0.6095597194129929	null	0.188302489152351	0.530554065606969	0.680166286971145	0.782883993222231
POM121L12	0.446055053108387	0.07310838853595401	0.0815277013	null	0.38874837940267	null	0.15522437790866297	0.799535122917648	0.0947043826634468	0.0204505737069014
POM121L2	null	0.521441200679737	0.30448576039475	0.7299217608104591	0.30805614379144297	null	0.11992685347635301	0.141809781884606	0.845133274504731	0.14808069706786497
POMC	0.7591705338235909	0.9311070187759591	0.48047380958547	0.9368546739379391	0.0542234957144141	0.33462213283510805	0.84185409903603	0.621001446000165	0.0755982006858227	0.9681970014643249
POMGNT1	0.0725697070900806	0.96562091528478	0.214899305170383	0.598097609848546	0.426075761828614	0.960800104850399	0.893680073266272	0.929383104170751	0.666154727435108	null
POMGNT2	0.342192367826467	0.0659017692203345	0.8540859762584839	0.591968550597366	0.891044186912409	0.8580646295481059	0.8540859762584839	0.467101939145867	0.100577639943864	0.0254108896480165
POMK	0.422245638536144	0.11442175631164699	0.209600234161485	0.12306282848357301	0.0285366586038467	null	0.209600234161485	0.104374588328289	0.39856219322361297	0.15454212937357098
POMP	0.379306006606087	0.984008882952037	0.9163099256870342	0.7264025153133621	0.0368481214742149	null	0.893922407624445	0.8336441801198899	null	0.8489489989720159
POMT1	0.959146147904482	null	0.00820591042041552	0.7963694256596321	0.891038316892394	0.466300139404127	0.5525476793762231	0.308453843851888	0.8111113386847321	0.0417233556469487
POMT2	0.714186275365293	0.340287803301427	null	0.31516580336679806	0.0876732487434102	0.0635502395715197	0.41653223447761295	0.519905904128271	0.971892692878273	0.338943744515867
POMZP3	0.505045746634265	null	0.7823101496957041	0.6963947172629971	0.0837702265112001	null	null	null	0.848239664401174	0.41345860051176203
PON1	0.0072199245004495	0.069264813867304	null	0.496449549777644	0.7414046560576808	null	0.207896322247314	0.0478316679161477	0.67928642136208	0.48234018376484705
PON2	0.916651630606886	0.509843361525952	0.0395360831272503	0.10388380852904301	0.0381328340871556	null	0.0925389101887593	0.142576497019839	0.0729241357264931	0.8440182314213431
PON3	0.10145571160735199	0.124829865699971	0.45814692452969497	0.263195518274224	0.7400007894681229	0.609999029759605	0.45814692452969497	0.30083896302138596	0.0195177627653332	0.326905739717142
POP1	0.17750981880672	0.43017821183790506	null	null	0.0247413725461746	0.6491612865875489	0.9434620706343999	0.789076061028035	0.277102680754833	null
POP4	0.436661599177615	0.762380157567928	0.42218634000478	0.30847299971721603	0.30801209042836	0.0650471182819367	0.4921408472063279	0.8597034893591109	0.0817525417404741	0.5089791990953859
POP5	0.954479766794788	0.900291611479541	0.708853243957578	0.089096921102904	0.521060238942974	null	0.708853243957578	0.133071756814643	null	0.6669447231172391
POP7	0.6728092127996149	0.856135578536652	0.5559211457116779	0.7534285227797909	null	null	0.5559211457116779	0.8827699890661909	0.736889441866232	0.6418914677575209
POPDC2	0.209066124055362	0.681234947551997	0.476494551415988	0.5381034558670179	0.997020214822837	0.523139058562441	null	null	0.29242552536908095	null
POPDC3	0.690467718643417	null	0.682398327572699	0.9000664319085809	0.8322499358148341	null	0.6788679319136751	0.6519516719769369	0.28001102286942303	0.276408090450449
POR	0.16593474937483899	null	0.0283324750385862	0.0032549134182549	0.22380851959312398	0.19285488152830102	0.41486436398643106	0.00752206292601465	0.0466492096031971	0.00596042383535766
POSTN	0.120158661749833	0.699109329424948	0.142917857839761	0.31870729237381	0.845755137161009	0.6807504844338979	0.924514851479837	0.424694752499367	0.509096707073641	0.267449491147232
POT1	0.32185144484371997	0.804317824209712	null	null	0.0823750876695301	null	0.6970290440122441	0.0990834695352679	0.0711132926103477	null
POTEB2	null	null	null	null	null	null	null	null	null	0.661216873763557
POTEB3	0.0264801068197439	null	null	null	0.48516498424848603	null	null	null	null	null
POTEC	0.386655214122767	0.0557419031565374	null	null	0.24533967149023	0.662822050353359	0.251422324581731	0.32954119276000204	0.8691134632181909	0.22898425184232604
POTEE	0.9050641700198241	null	null	null	0.9629427129849091	0.255900994914972	null	null	0.944758833793772	null
POTEF	0.7359196325926429	0.641252459310973	null	0.730574199152734	0.36367302113279404	0.997572381908405	0.23075786631228198	0.102457314474956	0.347632779203984	0.35045779929665305
POTEG	0.28632811241518896	0.550964778199625	null	null	0.00011971648566278	null	null	0.207907214896932	0.572326613696883	0.23583194759106602
POTEH	0.6961309073619549	null	null	null	0.508291374360596	null	0.375596588631993	0.830259542293043	0.806676416328029	0.750226742200155
POTEI	0.9966254057361491	0.44747504155913503	null	null	0.36199372150532105	0.39274132705184206	null	null	null	null
POTEJ	null	null	null	null	0.22959402565037001	0.129297974104055	0.0897854225392006	null	0.58059934862275	0.30014700216793394
POTEM	0.445787943498827	null	null	null	0.8352813782806559	null	null	null	null	null
POU1F1	0.767686008228086	0.606882374665226	null	null	0.0373100139973646	0.3606238995307921	0.00625189863874009	0.656404785905241	0.232906824608818	0.517391429892486
POU2AF1	0.5807611777548021	0.697968873938391	0.42805681273307006	0.00883420646811695	0.950082744809172	null	null	0.20373166327537398	0.556751111459723	0.12161482744617699
POU2F1	0.0457768314981757	0.8271366868138359	0.0762634585397558	0.0851159562876782	0.0554694455318532	0.194831956680107	0.867830330406576	0.0579971802429617	0.38997230484112894	0.972863854949698
POU2F2	0.818213595356707	0.84146857826922	0.7220724847378199	0.910320246785626	0.43098270868545296	0.0136522263418843	0.112797109055607	0.6687100763148139	0.12504065962175998	0.0989672430732753
POU2F3	0.753292257184019	0.372798601633336	0.0935676246118968	0.518157095189066	0.030828519031382003	0.585867382890167	0.0758852555228762	0.410203808003553	0.844348872324816	0.403016594493249
POU3F1	0.30275197142413	0.44131177180699294	0.25824204957434	0.00419202717454259	0.0919639055526753	null	0.418220411784425	0.49611058910959704	0.818722275250165	0.97527421802461
POU3F2	0.161654953281457	0.728401833164515	0.705748128708348	0.0300251352410219	0.00930034178200212	null	0.7695144467323279	0.168612781889431	0.8393223215769771	0.46656165335692495
POU3F3	null	null	0.36853765941874295	0.0262697808604152	0.33608118818702004	0.443966008255689	0.647754552569586	0.335215232156178	0.640519919269026	null
POU4F1	null	null	0.175947605701392	0.134922489163917	0.322310892865535	null	null	0.25737816987965395	0.667623968675962	null
POU4F2	0.979941944438563	0.748754633835647	null	0.404650358757556	0.841903001444778	0.290000724515112	0.890057655771903	0.9595013530137091	0.9039534706959359	0.7081066215121969
POU4F3	null	null	0.9559813174051909	0.543047097899513	0.35507222787612497	0.8409990354544941	null	0.777326987957717	0.20341014727797502	null
POU5F1	0.45945080663915	null	0.529265680794842	0.35015097520174293	0.205434668759345	0.319680199909326	null	null	0.445653089986346	0.5323435122833139
POU5F1B	null	null	null	null	0.462676073014199	0.7992689637639	null	null	0.902850924645312	null
POU5F2	0.25006290921200597	null	0.667916330860469	0.998723866906094	0.820022969519376	null	0.667916330860469	0.874200555004831	0.8304378885710458	null
POU6F1	null	null	0.25755176854244	0.297681552840672	0.787604625833029	null	null	null	0.6153546151561661	null
POU6F2	0.222865821278487	0.213628984113542	0.285875356267497	0.389786019797939	0.9296065210495541	0.985216775880841	0.811525153202838	0.6985111243795881	0.22485072681379398	0.97013195930516
PP2D1	0.272039123745694	null	null	null	0.532766480151739	0.28189158577261403	0.8114946904638191	0.37011075015494205	0.380121005924481	0.938623764464705
PPA1	0.965397299044889	0.40057917976495294	0.8698258716687111	0.5566111566017811	0.439603220786212	0.8750082639876909	0.9964925681542378	0.8345940290026129	0.934169117507192	0.980334944549802
PPA2	0.8202273890362131	0.567327891556206	0.656592846530253	0.17661219785589496	0.855261015609226	0.946106279624466	0.6531866828949039	0.197009639993975	0.0866647499269361	0.57048845100615
PPAN	0.191171959045313	null	0.627527898422521	0.146777967767385	0.603063773307818	0.27753328117995696	0.59253339939114	0.319662721082942	0.12204393131834401	0.637345614531139
PPAN-P2RY11	0.1100437583442	null	null	null	0.848609675555855	0.548586687206844	null	null	0.18901994811050501	0.8241094189008191
PPARA	0.523381306749953	0.29515809095711404	0.35631793625337	0.539422045314117	0.0365667311977924	0.9338769373958199	0.382044295431019	0.18893450807941298	0.990644876285408	0.160204186967234
PPARD	0.22053360594385601	0.106817390833246	0.7412052812333221	0.499223266411971	0.863330245434308	0.9646349964502541	0.625117948432091	0.6401474635209901	0.6294016127897929	0.558753346064147
PPARG	0.870119157300883	0.0219489523930513	0.9434516108904879	0.47112459111972704	0.24632803052784302	null	0.8907600111165022	0.664142168516036	0.0794077298310015	0.635471972450402
PPARGC1A	0.30600527638398106	0.297958603431181	0.40064056245011703	0.63261543555927	0.9951902026578109	null	null	null	0.316064257973042	0.661981717402214
PPARGC1B	0.631160279840443	0.404501349342632	0.6367858362431109	0.9124522152837341	0.0941387885162838	null	0.674104301693967	0.608956166757176	0.603401524854418	0.170451481620671
PPAT	0.10042558345388901	0.7133418836334209	null	0.7355817524209841	0.314343231212787	0.574333699325499	0.0662482829384212	0.0790947543746692	0.689684775538716	0.9243862036520079
PPBP	0.35461241723912	0.42670373340334705	0.65206156602821	0.479089468770186	null	null	0.73747907320297	0.5609486947688471	0.388903406283141	0.791940742479703
PPCDC	0.748465896062513	0.7955764766675849	0.5880521684570871	0.173574665862458	0.6167976882251851	null	0.583700496038317	0.8667783490651619	0.602634757612827	0.645474807036869
PPCS	0.00398540461393992	0.864619267293805	0.25401924063929	0.21307335203457697	0.6072360993779671	0.48421166632773205	0.207011456112996	0.100854644984679	0.32650755144612	null
PPDPF	0.9239618474269201	0.321687213571734	0.6066173383567671	0.000334531675107996	0.541092259174524	null	0.6066173383567671	0.3732311806814221	0.0732768924630587	0.7014994118590989
PPDPFL	0.6582245028145379	0.8851252850275799	0.604652953164831	0.561656734013811	0.42000704278610995	null	null	null	null	null
PPEF2	0.860906450958292	0.5812316227822211	null	0.9622138450456411	0.927030960948894	0.35525780966676707	0.7918421045252428	0.966505114934034	0.210820693763674	0.6769375244018381
PPFIA1	0.76081194516599	null	0.287546086724946	0.202006831237875	0.720932951644364	0.0468387886586796	0.7898649758191691	0.902110533747227	0.255859592028726	0.452196699873256
PPFIA2	0.919028520058853	null	0.4400363598550471	0.29894909079444504	0.889558836963161	0.802136186600617	0.8362742223431591	0.750379079587367	0.0356355362301323	0.694720912743673
PPFIA3	0.883846820357127	0.0238008909492786	0.9465732113925891	0.902111330323373	0.793460267525016	null	0.935524177497669	0.7404581763752159	0.351905086415127	0.0912397802330236
PPFIA4	0.876665089784217	0.457432779410175	0.157420951179144	0.461784725572221	0.486210402871302	0.9677239826532971	0.711603231237507	0.42889683477147794	0.38723511901451096	0.804652297721318
PPFIBP1	0.324635061051761	null	0.8248781933644008	0.7784307467840781	0.130059030708859	0.50024274629402	0.943094497925978	0.4007963616040999	0.0905707038790859	0.173102872630293
PPFIBP2	0.618396742450282	0.615558399338187	0.9597339611396941	0.0506797892928739	0.322964024415352	0.156797802582823	0.47621924538162297	0.179961576819983	0.19871091220809803	null
PPHLN1	0.33439206792051396	null	0.555863722355692	0.813077606436415	0.28352134386112	null	0.59121273677017	0.7462188445012009	0.76247478196905	0.317796579952508
PPIA	0.752823963449322	0.0538573647375167	0.01715325712855	0.039257280960162996	0.969444313453249	null	0.0177842057610003	0.00595656588886007	0.269860436639193	0.0143869305446838
PPIAL4D	null	0.40397931132221104	null	null	0.428281411795173	null	null	null	null	null
PPIAL4G	null	null	null	null	0.14482668810009	null	null	null	0.4586505435893521	null
PPIB	0.336602649192671	null	null	null	0.6833870142418911	null	0.5314046471046939	0.497320581364939	0.7912653136038199	0.408808414965456
PPIC	0.12996088084900803	0.766571663882434	0.125876089575234	0.0902946600639918	0.9002915636274791	null	0.0588141181181834	0.0532352042160542	0.191692615352258	null
PPID	0.694487634410357	null	0.852151219336373	0.317101378815709	0.050828411740488	0.801269618889578	0.792056928400228	0.440775616673574	0.240658166232557	0.227026022695055
PPIE	0.934533007790984	null	0.331643432932434	0.251662497524922	0.805333422459275	0.8872884377601691	null	0.15378755260007998	0.957365444722664	0.684511713455254
PPIF	0.588946575751019	0.233925133477686	0.49782125742659206	0.0196817620440921	0.202157750857163	null	0.628129920343349	0.44115957834859004	0.5226253740594621	0.448478122589423
PPIG	0.835853891128466	0.995590871356711	0.619185550516352	0.5921148128513929	0.138361009650931	null	0.63732420795955	0.800234611507682	0.7365208586239309	0.292410967757793
PPIH	0.760289388350896	null	0.0155676374733549	0.0572876647569036	0.7416478185504951	null	null	0.965153415103575	0.959835276270873	null
PPIL1	0.25968617789728	0.9552933716237259	0.0089770198734197	0.845827263453158	0.348846261854335	null	0.43471008349306206	0.7266668893390308	0.402281038703461	null
PPIL2	0.933832106203402	null	0.42439419365176795	0.7660889782433671	0.434384092790841	0.634371244581808	null	null	0.984629384969507	null
PPIL3	0.5878960069711929	0.9489041414885591	0.8880620160270849	0.285043104336176	0.514699327192685	null	0.9999957917091891	0.9949553973640319	0.8321168687237241	0.806593981894678
PPIL4	0.9797959375410579	0.288674021378162	0.7749339608035709	0.8379092902089951	0.8839207093746508	null	0.7749339608035709	0.7810272671603459	0.7200701509140691	0.0756475932819993
PPIL6	0.0145425959112538	0.5071874426805251	null	0.34014804125620096	0.7045149355570309	0.7733346542198659	0.183045608067712	0.41349017412722	0.879190955007877	null
PPIP5K1	0.970100385440372	0.218608706686068	null	null	0.32075041854814695	null	null	null	0.9767286328044459	null
PPIP5K2	0.0144789923827081	0.0257152459267906	0.0505790653004528	0.0178561947558041	0.11433326525516901	0.8876694250292891	0.894219764382665	0.0363264888247816	0.0079981975885477	null
PPL	0.23124253276754897	null	0.18926872527600003	0.43025128368024795	0.7276065861617661	0.362370020404094	0.556502612180225	0.8086053127882801	0.5329616408030371	null
PPM1A	0.506629443965545	0.34232042752802805	0.42499433500298	0.29867723604390195	0.702281184961834	null	0.32030149638119104	0.374756904863086	0.28313137182584497	null
PPM1B	0.708712125452685	null	0.638727714058116	0.31765329046046303	0.40164106300012	null	null	0.444351604647264	0.578989684262496	null
PPM1D	0.0387261121706175	0.6334117684647571	0.6810712887272591	0.43810159979467295	0.671406091912213	0.33276228587400897	0.6810712887272591	0.681025466303303	0.8094864111792909	0.2481253342244
PPM1E	0.0319032175652112	null	0.940624763871322	0.436974251504302	0.0267162612493286	null	0.0449337374319576	0.163916481390025	0.45573484197545	0.317958984948355
PPM1F	0.948733305145353	0.12962874324095403	0.275490160965511	0.26776805335430204	0.706906760950121	null	0.537360295628965	0.0916701614450866	0.96517213061758	null
PPM1G	0.7932502391038051	null	0.15678046957122302	0.268098640068383	0.20080509085146497	null	0.30270371194068	0.5010202968194389	0.009273604312920571	0.8342225280783191
PPM1H	0.192007020084603	0.988771507031603	0.547855378244542	0.9800735640808391	0.399654929115052	null	0.547855378244542	0.8293747784164259	0.888661626872593	0.8885335031298399
PPM1J	0.19856082195216898	null	0.20754859969406103	0.5558449308380811	0.756463236155096	0.8151782904413959	0.5854211517962911	0.9560167514639359	0.7870960448288341	0.5200937095114629
PPM1K	0.730997599176072	0.6690695394811229	null	0.07228090162888601	0.0754252236891629	null	0.602869936480941	0.32236401218400396	0.4553868371843571	null
PPM1L	0.520153441523282	0.6460757143818829	0.587199290366633	0.714168462908764	0.7886537919137941	null	0.558484518091244	0.725255653241698	0.0356662114604269	0.675490742987824
PPM1M	0.637459150284478	0.5114147847317999	0.20744342452787898	0.19598815656417898	0.236201267181953	null	0.20145229283208702	0.0629165014166728	0.35553983238149894	0.139190390603064
PPM1N	0.496521976710758	0.00436900339894231	0.6828386772348269	0.783406580199285	0.5877323702342709	null	0.46273950645176204	0.8027660024688481	0.345885569414387	null
PPME1	0.472731796529489	null	0.904607850833558	0.59650741345547	0.8772965082227779	null	0.64559807606971	0.371946596365572	0.398510325125655	null
PPOX	0.326208700134389	null	0.19233271938409102	0.392913909152729	0.609526053004744	0.298043962622356	0.175340103267398	0.278064574832518	0.8749592058810071	null
PPP1CA	0.48404370720639506	null	0.108756273410297	null	0.662872139270893	0.909173193767483	0.7050890806922859	0.485727099839681	0.23999101115363602	null
PPP1CB	0.980676903836029	0.972207169087117	0.40722817982028797	0.799163247040068	0.10169189440922902	null	0.8985161706016059	0.958141613832428	0.877454573787445	null
PPP1CC	0.886263374747522	0.166352540051772	null	null	0.8031526142280391	null	0.630866911509525	0.608934910755485	0.661741821469845	0.6547725657767951
PPP1R10	0.855387153040888	0.815914425267009	0.542262006956535	0.761533455935606	0.306514712966399	null	null	null	0.8483121800197521	0.348814306625918
PPP1R11	0.277439881523417	null	0.304215053102401	0.331241162982849	0.0487029249664475	null	null	null	0.45535450896960206	0.375148540119459
PPP1R12A	0.859025821454258	null	0.561504257086218	0.9639944931585799	0.883306216871622	0.7513747559494359	0.38840553458665295	0.942041005712914	0.254447885774514	null
PPP1R12B	0.11885981031982001	null	0.150840008202565	0.18704346945762199	0.573679045403502	0.231288661543213	0.162583970835266	0.449764429027529	0.6431718990197371	0.3429240783705769
PPP1R12C	0.549114011294929	0.864772196990158	0.0456876586242165	0.22916434488323997	0.0267181874739102	0.945501811009217	0.091586958894845	0.0932286932582742	0.5120071363661249	null
PPP1R13B	0.620042609530785	null	0.9960307295351372	0.0463469155839348	0.252590379734802	0.6065880447856479	0.964829336547359	0.35737076424686104	0.10968223831669999	0.824743882845654
PPP1R13L	0.5980233954692971	0.6432173223095229	null	null	0.578029373825937	null	0.5198486755783971	0.548588257351299	0.317650310216503	null
PPP1R14A	0.13930934359265804	null	0.200278707239741	0.104372772740873	0.37705022441272795	null	0.217695663162652	0.138165605668567	0.114220080646044	null
PPP1R14B	0.736119140474945	0.386951160216991	0.0008907123720434119	0.00168113997774422	0.315002322251225	null	0.6998499323456729	0.13887419537012602	0.355331952754877	null
PPP1R14C	0.399217679125951	0.901224840230218	0.799301607137543	0.599911807232795	0.863483364527173	null	0.735727775828377	0.56810231730409	0.555929997415704	0.8961596775313849
PPP1R14D	0.604663167493567	0.65185661281902	0.966026278042788	0.8767085156276629	0.0147541252339021	null	0.966026278042788	0.5983797835422221	null	0.519970729221645
PPP1R15A	0.314858143309291	0.00197305958334337	null	null	0.527227818224003	0.7930105001658091	0.9868149835560229	0.540341585286111	0.952732267587972	0.131723416803321
PPP1R15B	null	null	0.10017136856882	0.16640846133032097	0.385523346735275	null	0.316405423867615	0.7146142051396109	0.310510112473874	null
PPP1R16A	0.21942575030122696	null	0.00813527002844294	0.0075787917548368906	0.34872183430181	0.0126452482546344	0.8173062245354159	0.886383299588418	0.128009431882598	0.008420966452681979
PPP1R16B	0.0822722386883106	0.39366017922414503	0.89397662673046	0.078393452145285	0.6395929492364261	null	0.8227328589345841	0.810813702442603	0.807748470871428	0.32622674941069896
PPP1R17	0.513305313903355	0.37257566966338396	0.829845700414053	0.149594295498922	0.9254234793237079	null	0.32380501541627804	0.250559725020594	0.803656279516653	0.5261482361590929
PPP1R18	0.813186807667717	0.796372470891109	null	null	0.10829243217605	null	null	null	0.10656427251631699	null
PPP1R1A	0.6514360220220121	null	0.748404616643486	0.732242867705795	0.29716566512501197	null	0.705283192102029	0.640313955980385	0.989127730904115	0.430238459654826
PPP1R1B	0.8240806972502659	null	0.5194520508575471	0.544057272530199	0.719814321336572	null	0.836954627053404	0.79733394968785	null	0.0752065397237851
PPP1R1C	0.0472914158878073	0.163686346208598	0.159700624466607	0.10427975785883802	0.9751216798601758	null	null	null	null	0.19506781165994
PPP1R2	0.477467817722859	0.527873489919278	0.346160005339789	0.521231014550779	0.205107517633883	null	0.87378648599896	0.6007268876426141	0.49264490555833007	0.37815105549933997
PPP1R21	0.835272003038208	0.8813263921218041	0.229957589829948	0.849695584642553	0.5397296118717321	0.302505986816937	0.3634000031841239	0.8968666969183101	0.62755854813346	null
PPP1R26	0.9122444504218359	0.861036158955912	0.0510869656150229	0.34731054367847	0.29333249068532297	null	0.0521290348697224	0.25191267712756	0.6686586022739389	null
PPP1R27	0.60258329081583	null	0.7213933213505909	0.7868132839519459	0.42401319722783903	null	null	null	0.450187338829025	0.4596100464166579
PPP1R2B	0.774551514888574	0.193351485274858	null	null	0.8861895069973008	0.622287913293306	0.223811110460547	0.25301557223456195	0.6295058631078421	0.335801535821672
PPP1R32	0.5751949935810721	0.685849415075298	null	0.49836374862713395	0.733076802921223	0.60109814268439	null	0.6737964193434921	0.5211186883492179	null
PPP1R35	null	null	0.9599898024160992	0.901250167716581	0.27752301031282695	null	0.984060293922462	0.638655288925281	0.8738537921877809	null
PPP1R36	0.9534761971732422	null	0.6264916601981011	0.46868358595007004	0.896180009884012	null	0.6264916601981011	0.276686519211848	0.48442127060480894	0.376649958596199
PPP1R37	0.34268954556030795	null	0.619860057607928	0.00214109816655039	0.18759755696862898	0.9302065132966679	0.18653673176987398	0.276140447217742	0.9277981779741551	null
PPP1R3A	0.47282033190288497	0.7332895791797641	0.411234395721795	0.263167118082923	0.5668474558704699	null	null	0.7632131078537929	0.0517099159131182	0.46092587430397897
PPP1R3B	0.317000004646742	0.7759529419315079	0.191095641198216	0.210714241387022	0.0777960127483428	null	null	null	0.7471688687292729	0.145299301686944
PPP1R3C	0.0537698764243968	0.8180545044763471	0.39768007637726294	0.15435143660484	0.382001432091659	null	0.3919429800905	0.656810411058595	0.23162761989025102	0.8982286416930491
PPP1R3D	0.789438155634851	null	0.722182152293928	0.8446541478779359	0.17608071142187598	null	0.548703431492739	0.461775819890363	0.0792784313160517	null
PPP1R3E	0.278552506641567	null	0.308742738253529	0.7614410980793491	0.33777995606909106	0.7171437451369159	0.20669733095590398	0.248068334927603	0.409438683917822	null
PPP1R3G	0.6707664710375539	0.984361010165828	0.893725214907793	0.347589831766113	0.46602245736879794	null	0.888893685313451	0.533688769140905	0.43415155058796995	0.21408206195414498
PPP1R42	0.849670436943313	0.48323472704245596	0.240784346873905	0.596266049954198	0.981292417333259	null	null	0.40380436954303295	0.9687007332488	0.32413377629356604
PPP1R7	0.47655291978978603	0.8465262432163149	null	null	0.931328276190071	null	0.6370085761576469	0.071355914015738	0.6792651177114689	null
PPP1R8	0.237271032904203	0.7289264834117142	0.0620105125029089	0.8564568579980492	0.7333387691711301	null	0.38338949543092204	0.8737431912846519	0.0849730338681666	null
PPP1R9A	0.0950797624207705	0.8647304338466121	0.0914329365837204	0.343118451910875	0.42609863372117995	0.0332367096472934	0.0907116855462791	0.20791094738030702	0.311927151711901	0.22574900722816396
PPP1R9B	0.8657481177218579	0.4187880197768579	0.794913376962627	0.537998136577733	0.217174872496382	null	0.760411383189871	0.8214844975171651	0.9075186493428421	0.703170914243689
PPP2CA	0.611138035300805	null	0.29543260063894605	0.38945204682821505	null	null	null	null	0.9562874343421991	null
PPP2CB	0.0307636012094578	0.665531647151372	0.0683747125600989	0.0273971398314806	0.6827492596989161	null	0.0668657812108969	0.0648044320876415	0.8938033088968241	0.393452142868106
PPP2R1A	0.11119449732286699	null	0.666124314021474	0.656376694981725	0.8268885603739591	null	0.7049437105579641	0.371356402324121	0.159205472506906	0.539982810922741
PPP2R1B	0.128365618871586	null	0.16233260676743697	0.180772510814973	0.6225204321054261	0.10795285468672	0.0480671187974717	0.17947721323243201	0.0994069438864622	0.42998321579237997
PPP2R2A	0.609369841359761	0.628292176334843	0.307587385847237	0.17670365872446803	0.877647748702262	null	0.267832818938125	0.25317958884779396	0.7491151622209009	0.129655336358421
PPP2R2B	0.567891601702127	null	0.285824952077837	0.818435847666695	0.588127381071985	0.254558682017931	null	0.36301873737897605	0.31534220450700895	0.7633553702943909
PPP2R2C	0.20815294481636698	0.621022464641072	0.22264204088452202	0.855685783504913	0.47278666531608904	null	0.616454300748954	0.176007682109469	0.47009530041652897	0.447667685792918
PPP2R2D	0.369682464056163	0.5620587163540289	0.6026864560492889	0.857812543346563	0.165241402369673	null	0.5080417335963	0.6838062573293491	0.8342717103533479	0.5191777506570301
PPP2R3A	0.7360681797696279	0.8921529781444208	0.9650911603880601	0.9952456243947678	0.375951941571124	0.796230356771657	0.9811457058784779	0.905048121815754	0.5204035086678029	0.7852185335886709
PPP2R3C	0.33975749786469706	null	0.554238586652725	0.197134568110817	0.2234129876713	0.361188512537329	0.33987093638150295	0.8899608613462521	0.7357558469341641	null
PPP2R5A	0.668822310823707	0.24904186170484602	null	0.7103536874456251	0.682896139286514	null	0.821116661205916	0.9342997313660402	0.886789992895624	0.715973928318637
PPP2R5B	0.9041799056196409	null	0.0691662919010807	0.101019486937991	0.66418213831857	null	null	0.7897444832692221	0.0597911906159651	0.9920738402743341
PPP2R5C	0.0742990145876041	0.376808817733358	0.080697987571101	0.0902656585984434	0.37689855320002796	null	0.0798962582590623	0.0595627892940747	0.541451266302374	0.10745684259845299
PPP2R5D	0.205745173177061	null	0.183817756956148	0.18058371174571802	0.494516361264202	null	0.159538539683353	0.404551533999895	0.258796386700203	0.0959676130833764
PPP2R5E	0.923414289737146	0.417240139755904	0.627140445438447	0.738024296667821	0.246701423138013	0.516483880904709	0.9947624888930211	0.9812897400207429	0.238026166362628	0.725812747065868
PPP3CA	0.126942781626817	0.9410410405154541	0.5791794413689029	0.488563251689461	0.409344535294957	null	0.0348214870923983	0.0197488637699559	0.271161275104067	null
PPP3CB	0.6060718575531079	0.603200643859791	null	null	0.0456861623640279	null	0.0850777535243132	0.0792131962834318	0.0593358131679455	null
PPP3CC	0.79090487519804	null	0.8367446134041321	0.8185736006426909	0.597916044450845	0.8808039618188159	0.8820447760356851	0.633504014416297	0.7317646880126959	0.32241782838426897
PPP3R1	0.0151711252709272	null	0.19869848315593697	0.546720649749054	0.340428005886783	null	0.991399155597473	0.978302178193525	0.403661548174074	null
PPP3R2	0.168808380354929	null	null	null	0.42333293493446	0.0749864136139146	0.5552954039325501	0.0731312888525965	0.512181928012791	null
PPP4C	0.8326465839862192	0.385241318287157	0.672959982973946	0.4737156516902021	null	null	0.9498338800094991	0.627423344319832	0.11180838405136802	0.9783461388705501
PPP4R1	0.579109184420837	0.8513043978436691	0.609254863275904	0.952795252799602	0.659566978763959	null	0.9476038321058771	0.9607348405116128	0.15091979945849301	null
PPP4R2	0.5101688700153449	0.324436013511435	0.20573003107667498	0.00396972884345592	0.5672906939172829	0.912270294637607	0.0267307620986126	0.0032016592712678102	0.5848325633661551	null
PPP4R3A	0.632483509994653	0.43875456678973296	0.357491009966159	0.8169528520938208	0.6126487525564001	null	0.423239726635108	0.731870484393823	0.11013583653750399	0.330137461198034
PPP4R3B	0.7372698112592091	0.039783462802742	null	0.944833834959701	0.31513160363931897	0.9529957917330241	0.39123363515672205	0.0960667691807542	0.304882667820018	0.7445725868845229
PPP4R4	0.0639918673586484	0.9084946070385759	0.0564248954361306	0.756894004575021	0.640919511642439	null	null	null	0.268186889419126	null
PPP5C	0.395044215515332	0.357302836485522	0.44589732518301894	0.32678576271467996	0.450659361944867	0.506172022296974	0.511876676085921	0.43497813509193706	0.0963588026203021	0.5836232530964001
PPP5D1	0.68768094044858	0.618335362294515	0.511239606881008	0.351799634919338	0.763916125634636	null	0.8261611588607991	0.21298771847647702	0.921609265021037	null
PPP6C	0.8776718157592059	0.794965028769385	0.3813905883993471	0.164112308898444	0.0620632668586967	null	0.3813905883993471	0.123954814011799	0.24071435621880602	0.16875732495513096
PPP6R1	0.808556468961432	null	0.8021069343208559	0.989305764755083	0.6745334764537241	null	0.926682825937707	0.9059991335959621	0.5306195884941061	0.583803099102722
PPP6R2	0.9645749572121529	null	0.431314954750081	0.269110333778851	0.464114076303911	null	0.850420367909745	0.46524403792452096	0.21021706119261	0.35737544472544797
PPP6R3	0.561065602618043	null	0.8031161851143509	0.708326205631775	0.8444351781260409	null	0.39385765093456	0.44738938666939204	0.19532113275575197	0.18591108351296498
PPRC1	0.495149548854274	0.8480648994808822	0.20398987405230998	0.6982854454993691	0.0753410595494397	null	0.18456651616672304	0.46803902955639504	0.20566528014575303	0.472513012446598
PPT1	0.7379178143235708	null	0.9641608390647459	0.8997264420146841	0.43734267613361894	0.27698595748037896	0.200984002218476	0.525190291279108	0.38057070801092296	0.49382193351514503
PPT2	0.315381147071468	null	0.522156305288022	0.7292451581697059	0.9343963416561851	0.896479951225146	null	0.5046221572910061	0.8506020394976009	null
PPT2-EGFL8	0.263041084345278	null	0.483859093671045	0.45760939848624893	0.395159236965229	0.978825700353958	null	null	0.3201995950484339	null
PPTC7	0.892559353845955	0.434527322779599	0.854596819510769	0.9161194108102791	0.12324277436711699	null	0.854596819510769	0.8633611155755341	0.983475848659722	0.8786480333389529
PPWD1	0.126231185263548	0.858847514918153	0.198756688800863	0.519688418739471	0.770081681631448	0.7867407834174008	0.11294144771713302	0.304397571658605	0.0770509576110011	null
PPY	0.7760774593112321	0.6064362016853879	null	0.32069840908706604	0.53716828013627	null	0.858405201293221	0.328408321383085	null	0.8114664756219789
PQLC1	0.777185397857154	0.951077083113295	0.7337810173010101	0.20366541268187002	0.9828322827314971	0.959033381402369	0.7420529628155559	0.196867603559147	0.101748000112219	0.114201463477036
PQLC2	0.8144767444020881	0.53693498246055	0.378537205790969	0.7442942289357959	0.8424613161836819	0.8561676119625999	0.6828438276939711	0.9134053949148729	0.820420609563425	0.497760157186725
PQLC2L	0.864465624951443	0.0799471777847072	0.48511875883307204	0.48987464693320504	0.0330792035507892	null	0.48511875883307204	0.44401835723146	0.6265616066133871	0.696458547220844
PQLC3	0.442380070002636	0.8203152657804	0.5970152085170369	0.334453119529466	0.416308503232302	0.9706060728402808	0.31158643626687	0.0733854235652427	null	0.67506325952866
PRAC1	0.453459719941759	0.42039765442350996	0.7182248906925021	0.35628336913733205	0.5985089245402719	null	0.128752739378783	0.8159516978097969	null	0.739481762039044
PRAC2	null	null	0.171755140892502	0.6754489549955981	0.0400226813828486	null	null	0.847782383956523	null	0.739481762039044
PRADC1	0.7149887087331921	0.6085227570394399	null	null	0.351137859781115	null	0.8153793937860779	0.43840198889981	0.87238813901154	0.32782049060987895
PRAG1	0.9667342154889871	0.721368830416984	0.9914633083993271	0.459794103481144	0.350103157593245	0.9635651145478921	0.9905334047909442	0.8951757350471129	0.398931265346076	0.954132228152159
PRAM1	0.10481172658106501	0.7757301039877571	0.308733019086167	0.36961451058505296	0.157763048446797	null	0.529808071031359	0.40598690105883795	0.16297720708066502	0.67436596389974
PRAME	0.9588859521010541	0.15183254478452302	null	null	0.8826333105997479	null	null	null	0.9238992817177231	null
PRAMEF1	0.532002004223407	0.623661355899632	null	null	0.628357333028032	0.7122941841897459	null	null	0.65228316037634	0.616656692318241
PRAMEF10	0.9147749271126581	0.3740779533806521	null	null	0.5460005406347009	null	null	null	0.6996815518935239	0.790674887826713
PRAMEF11	0.538208391044858	0.254616717925623	null	null	0.40927180804493896	0.221509607734711	null	null	0.5658085657331989	0.96738379897999
PRAMEF12	0.81405554024948	0.4670735156302871	null	null	0.47204753263072996	null	null	0.5960573182546021	0.592595550222025	0.549071265360735
PRAMEF14	0.9047089005013159	0.509311288647001	null	null	0.38046054765704995	0.6069551479140289	null	null	0.777066020776843	0.0856098735558324
PRAMEF15	0.782533197837933	0.396470672867401	null	null	0.787719868717404	null	null	null	0.8538485793342451	0.336245877655863
PRAMEF17	0.5918101232602	0.8813291179273051	null	null	0.0948975368574785	0.623266261633681	null	null	0.0539523040815751	0.612541482305187
PRAMEF18	null	null	null	null	0.9896725086585	null	null	null	0.9584326235850251	0.0162003540343034
PRAMEF19	null	0.57265751871259	null	null	0.47428838785568	null	null	null	0.38916345994029405	0.371917608969674
PRAMEF2	0.9297880455475229	0.7270394728928359	null	null	0.547484639873382	0.7372255601330049	null	null	0.5329637331984679	0.44286945819445295
PRAMEF20	0.8981809470730071	0.8972875155619859	null	null	0.536475260154748	0.099610832588284	null	0.471117632505517	0.468076109819726	0.4602561239162751
PRAMEF25	null	null	null	null	null	null	null	null	null	0.972891937609933
PRAMEF33	null	null	null	null	0.40858010830935204	null	null	null	0.268202167052552	null
PRAMEF4	null	0.44080231347689597	null	null	0.909332795113987	null	null	null	0.7047983917965721	0.5424692692955151
PRAMEF6	0.173605493908115	0.23191993248535603	null	null	0.16827817352702498	null	null	null	0.163773893622315	0.208216095552352
PRAMEF7	null	0.33382197962753696	null	null	0.729200138265052	null	null	null	0.664344109946791	0.72389780711848
PRAMEF8	null	null	null	null	0.32511058000697496	0.45026101482533903	null	null	0.533065964390697	null
PRAMEF9	0.420110303791713	null	null	null	null	null	null	null	null	null
PRAP1	0.323706654811678	0.327643592180959	0.0663698121654699	0.23419037697537803	0.107555564149458	null	null	null	0.11138227579509599	null
PRB1	0.24025262985568102	0.28507431174739	null	null	0.233829862865969	0.533790428539002	null	null	0.18465825097189	0.7412646460454709
PRB2	null	null	null	null	0.43225850377472297	0.6073407966247261	null	null	null	0.7412646460454709
PRB3	0.985715216603616	0.472729908592703	null	null	0.932155125910439	null	null	null	0.0169818913129325	0.8577819331407951
PRB4	0.27689509979714194	0.626251682494433	0.9361191514706859	null	0.0185233333271184	null	null	null	0.8204574175449542	0.9305511847920771
PRC1	0.23304959995514102	0.6134819329932739	0.202999475016792	0.294768816800781	0.334068126920257	null	0.625777618873564	0.18501381935582	0.8289857987383579	null
