## Supplementary material for "Multi-omics Integration Identifies Genes Influencing Traits Associated with Cardiovascular Risks: The Long Life Family Study": File S2: staar_summary_adjLDLF.csv (part 3 of 3)

Genes	p_val_UTR	p_val_downstream	p_val_enhancer_CAGE	p_val_enhancer_DHS	p_val_missense	p_val_plof_ds	p_val_promoter_CAGE	p_val_promoter_DHS	p_val_synonymous	p_val_upstream
PRCC	0.757123702881639	0.134318244477588	null	null	0.252238910723186	null	0.5784730636083331	0.5349272383275611	0.623484367254897	0.0322128234314606
PRCD	0.841266905704793	null	null	0.8924305187382209	0.5688254975800071	0.26224903223983104	null	null	0.581923117472196	null
PRCP	0.40516618623438	0.563106696841432	0.0211174907171535	0.0409222457105897	0.7405642473662489	0.389642488925746	0.5806520430573829	0.799761208965005	0.255684563832051	null
PRDM1	0.615532232829838	null	0.37713356773918005	0.29095482662540695	0.4209195219563329	0.5834352249775961	0.5990512079458621	0.541874348418551	0.652044130938651	0.555321161691967
PRDM10	0.327265217960409	0.7647518645475401	0.18252954168599603	0.0477360125100463	0.17097552161102403	null	0.19889982588694602	0.686568278678304	0.0187789746304609	0.672071939386521
PRDM11	0.00993356640489274	null	null	0.0162938755089932	0.429303076422961	null	null	0.561386914806736	0.0015037192669888901	0.417086395125394
PRDM12	0.6165009790862621	0.6945202385627329	0.7567751957293058	0.4542772776589029	0.17445664978279699	null	0.80216591763917	0.15136275821252598	0.219326162111439	0.774609453014292
PRDM13	0.550347967559741	0.929647307435275	null	0.534977392603765	0.6165833221499821	null	null	0.922532578923226	0.22149069943706698	0.32180668605955104
PRDM14	0.6119773866666961	0.0359449207004257	0.778366984695445	0.7483310819319059	0.5277655108	null	0.544576922450028	0.92512169820209	0.9620611718069929	0.7559990619880341
PRDM15	0.9012143023069841	0.416126845021538	0.5909095690208559	0.285190417925072	0.478622262082978	0.194010050709184	0.6510253353976839	0.130184199427733	0.9862978363950491	0.0271560708715921
PRDM16	0.7693919509674041	0.7660613095568991	0.8159460555843779	0.408790365546523	0.5689961520993381	0.555437899211629	0.81992698885522	0.11239637176605498	0.7630741378721521	0.827249851376922
PRDM2	0.204157525581497	0.31931819706384	0.32572819431504807	0.207109153727015	0.442677211059307	0.0433615047266345	0.0477403110903576	0.3329061493632561	0.492266380845356	0.9624037565523091
PRDM4	0.0916396432017086	0.365766595104883	0.21123080910484301	0.0763437752987466	0.221456878330057	null	0.21213111568052198	0.0559783241108145	0.24724454952121	0.8131059348290458
PRDM5	0.471222359905099	0.505824863112449	0.23536683778857603	0.0204342507237611	0.00771298360971095	0.266997770092547	0.200471799935117	0.464599428897274	0.41983794466928104	0.44083359838742503
PRDM6	0.20595633892471601	0.8432840702128659	null	0.504296564115722	0.9292823608970571	null	0.5552252680392429	0.573139565906741	0.42009609652743707	null
PRDM7	0.40050038954146794	0.706111801509241	null	null	0.714880552988812	0.53847580685846	null	0.967730695675968	0.7860096855397092	0.33710464403141804
PRDM8	0.7634352684158191	0.470271715671769	0.616608564619667	0.989622954471228	0.9562760683587359	0.32972941685866	0.9621776498314941	0.9977335341760201	0.18980758377904003	null
PRDM9	0.33716182724070604	0.790081661370585	null	0.20006598308169196	0.219832670062927	0.6162582796153989	null	0.0184558441155875	0.05999267307801	0.0983848352743382
PRDX1	0.38304836994412494	null	0.916342972021212	0.866220568826111	0.46698633416883295	null	null	0.8088326993574259	0.117648747757201	0.777254458690448
PRDX2	null	null	0.575988059503697	0.707935033499976	0.9404996120826871	0.9940176551804041	0.20237108920789398	0.208184813121557	0.0587505527153804	null
PRDX3	0.920372276896258	0.335877381274292	0.991319124237532	0.7436804484675759	0.0600580290309898	0.0473246346228855	0.9951518457952891	0.7852566562155971	0.7884467545575309	0.46993420170569106
PRDX5	0.00763517435139893	0.33657324531211197	null	0.72491627303074	0.7355378495075491	null	0.517368542401519	0.5179970891458879	0.0266508378023154	null
PRDX6	null	null	0.0161779959623687	0.0260657015339487	0.68116710703846	null	0.57238909073775	null	0.46159294343731894	null
PREB	0.17418580849547	null	0.8852051803002522	0.3564414515850399	0.0315060789141538	0.586366273635961	0.8569747077227551	0.38157152715774	0.65408425659909	0.368444343873356
PRELID1	0.6610352190315749	null	0.150554441046387	0.20544791943393398	0.4390553637525789	null	0.20677198132263397	0.20920585661844	0.0426711896119591	0.216435474623568
PRELID2	0.8114467416506541	0.566855143129099	0.885197229024554	0.133791968670373	0.298818552503343	0.40714034030924895	0.885197229024554	0.14025494905825397	0.8487132743495841	0.10319375849646001
PRELID3A	0.978166904975395	null	0.6555758586412559	0.3207950334365	0.748865689738428	null	0.264792767863282	0.143799237713229	0.5435912649600829	0.0221740513307743
PRELID3B	0.6495583380171249	null	0.380245889908688	0.149460699731489	0.5127083639501819	null	0.411657911294094	0.247785107738076	0.21042548231345395	0.22625768794717102
PRELP	0.435560992880364	0.32382294732707	0.41515561235149706	0.785022010435899	0.638203357550438	null	0.261553227098616	0.552146015196793	0.439193014844856	0.503179377861285
PREP	0.0324016720974079	0.49584117738909295	0.0103024379507519	0.12097349594390198	0.9543679686124592	0.9406729801030029	0.009425137001924041	0.444202727815786	0.9682996849659051	null
PREPL	0.33145139751174896	null	0.34637369250841	0.5055225944686229	0.257068513255291	0.198964975221329	0.0850853419131421	0.30225096474748103	0.252193176212945	0.43458450635668894
PREX1	0.4432479687441721	0.8765315893872451	0.218318095913302	0.164828143796862	0.50212702553288	null	null	null	0.45000126923969	null
PREX2	0.367215601478455	0.575815729962344	0.5802709078937961	0.9743754796265699	0.136173290781249	0.6252237158185171	0.575647750439364	0.4820353883466621	0.8885412435370809	0.5137574271124221
PRF1	0.535026901405589	0.6531693670033579	0.87852093299346	0.19158854474654	0.16499182997519501	0.10526133036835901	0.231383085261733	0.14570461500913198	0.7365378717825479	0.0123372300655511
PRG2	0.9757178400490609	0.512517615360846	0.845631971658291	0.884849771485339	0.30129717878842605	null	null	null	0.9599145927832461	null
PRG3	0.4844014730161571	0.8116270152238241	null	null	0.0502363918158852	null	null	0.162269065752258	0.125750596428446	0.957557651958022
PRG4	0.338618881870432	null	null	0.253406735071277	0.370765703438065	null	0.641071513780088	0.9344327885922571	0.777732573504085	0.244337967126281
PRH1	0.225380981640136	0.48719668576744296	null	null	0.699885571539879	0.118124960559599	null	null	0.8246795818371421	null
PRH2	0.9312180623131271	null	0.5546361073638679	null	0.12808617159483698	null	null	null	null	null
PRICKLE1	0.946019320757246	null	0.27378892616571104	0.8365809586785741	0.127265299232982	0.12049339262350399	0.5434088359165821	0.23252125040172197	0.9792867526038341	0.517974216462297
PRICKLE2	0.677084582581753	null	0.141995810208818	0.620516513261148	0.37000606076984005	0.102967729146443	0.177261447245575	0.49456720385441705	0.238668742532811	null
PRICKLE4	0.319229431723355	null	null	null	0.254248962314345	0.188760552538268	0.40858741986029795	0.639808124578627	0.605189006878986	null
PRIM1	0.5237344006417929	null	0.49238933685872704	0.82846991737415	0.0909409383154843	null	0.448670812179272	0.8076062326364342	0.9762396184464179	null
PRIM2	0.542452642769832	0.27190867890523396	0.244081294797386	0.192607445602015	0.958252019145881	null	0.28261888019827697	0.19743260598537601	0.194462863905517	0.0969495690443426
PRIMA1	0.534002144918618	0.321247916710759	0.398920790990552	0.531295327896924	0.474163500248711	null	null	null	0.334042660621377	0.427048684105715
PRIMPOL	0.768887861967312	null	0.0625349744397929	0.41944296860239794	0.9528680870624759	0.32876166676609697	0.55085578384892	0.9441695773596379	0.9707805159960631	0.0685172021319544
PRKAA1	0.224763828148327	0.218427617691038	0.6492905762493261	0.8650248639642991	0.490831580290019	null	0.6492905762493261	0.9393085633099659	0.6520368249079991	0.9070915138277141
PRKAA2	0.5972469784525279	0.21983895014995702	null	null	0.615970724157261	null	0.146626421885863	0.733666620029815	0.195780834497242	0.109667336948775
PRKAB1	0.36204148899611704	0.0717388025755114	0.5397306783657461	0.332527996759384	0.0446155993819297	0.20300629798569197	0.3397328671262199	0.12969095650546197	0.135120906710121	null
PRKAB2	0.0625148155894257	0.3885066773388	0.339572667560268	0.17965807383735602	0.3972040456797	null	0.598999653234477	0.39983836800057204	0.360584261542726	0.0126493040986103
PRKACA	0.11053015355742	null	0.512864366887116	0.108885318179533	0.6497854436994001	null	null	null	0.277758023045813	0.747588501878183
PRKACB	0.375150867374359	0.39351693825689293	0.6020576442994731	0.636572623232452	0.7961574151438799	null	0.449292874352118	0.495767977314549	0.9351236797862449	0.581009137953853
PRKACG	0.920488145403884	0.185634868496613	0.5178486316589129	0.23730283091567497	0.36808743009032396	0.491617646083967	0.9285384149911079	0.0622838278916231	0.0326886030888467	0.7718789094407809
PRKAG1	null	null	0.139586176188398	0.889990837608881	0.600468263344994	0.5879446990728421	null	null	0.0463011913050042	null
PRKAG2	0.8244900513004171	0.589069320144848	0.107058627961468	0.19023768324627102	0.716113094426379	0.990017049896252	0.8587164615775691	0.668937144411717	0.923823283752579	null
PRKAG3	0.724134748341663	0.635947675997349	0.40038600987866296	0.7498169911155179	0.42399931277285396	0.793139776284567	0.41253626208588706	0.871719048510478	0.36198527716187795	0.8962300139630799
PRKAR1A	0.295808348248008	null	0.9047420880405099	0.935343636133355	0.576379327354237	0.172552013084861	null	null	0.982210152784234	null
PRKAR1B	0.510097547943366	0.0611570794704477	0.7340226457856841	0.447443036734918	0.6849558757237939	0.462723604326346	0.909610252021443	0.7813088999381299	0.8886615699015691	null
PRKAR2A	0.438813120225895	0.0478509625693069	0.655301572831306	0.16154752408947	0.8342693403345749	0.9614860124155301	0.593925093766519	0.599280451064289	0.32627773412075894	null
PRKAR2B	0.5937410255192671	0.532439178129681	0.212864025997232	0.346560978771353	0.5765567647152651	null	0.445300368773238	0.257568871101723	0.7957939727442191	0.660815967801984
PRKCA	0.14185166494206602	0.225573078266485	0.35462562663996705	0.12660448546868597	0.435583748880391	null	0.5551374269909151	0.553798832024953	0.6926212609923551	0.39629073056296604
PRKCB	0.0219073816268565	0.39706895006914705	0.45944239599641906	0.639910077772342	0.43653886862172603	0.0872716441792074	0.329521182085988	0.0679183586131167	0.719539272058182	0.657217454249676
PRKCD	0.400741130158199	0.17521591464153	0.9812730487345609	0.9546975555469309	0.250733866020972	0.8296967496594458	null	0.7991872548698409	0.554468129256692	0.876297191925466
PRKCE	0.791278480370442	0.48167775805738106	0.59031990890098	0.28143747086437704	0.79910586489876	null	0.5735548865942041	0.410982180544276	0.13902875937207798	0.301678216427975
PRKCG	0.456839639162971	0.8159266290985558	0.885625775953565	0.271654657747216	0.9034055834635658	null	0.997538470345135	0.5491594475073761	0.675099025458225	0.808703548917446
PRKCH	0.599967345861804	null	0.9565535498498559	0.277303173675442	0.0540878573939334	0.0998073454253749	0.510544018946459	0.296853724373982	0.3517740880965561	0.6547375484596899
PRKCI	0.537468112562455	0.511695394970906	0.936555043267307	0.8880119375271429	0.49814616732310496	0.25598466821126103	0.936555043267307	0.695646856910926	0.633767797707986	0.9511487046892192
PRKCQ	0.312745581545334	0.9017949376726959	0.695026742620683	0.369009286936629	0.545441893424866	0.121760216477304	0.145345427628184	0.264374174857206	0.257590341081139	0.14563220158004098
PRKCSH	0.4632742496444221	0.21988007260379397	0.597937279323467	0.0372798725327936	0.15192192820196998	0.0220271712391517	0.270329419681357	0.056781756955372	0.0776242473111863	null
PRKCZ	0.12891160162257	null	0.0799207783150406	0.0441695918780043	0.839407477603189	0.253107957781918	0.09677868627770599	0.11465151056356199	0.9284970782862391	0.0582666992517755
PRKD1	0.310572251259292	0.9677872890125621	0.219226633101272	0.0754247590995295	0.7514087640745071	0.999376651890252	0.29468098687312605	0.7909413161660391	0.533335029605232	null
PRKD2	0.8514216277920409	null	0.9842736837548349	0.851752238854323	0.169512572089943	0.141496906957364	0.7247343959868091	0.472645933228774	0.263508648222862	0.435856442577735
PRKD3	0.294028018239014	null	0.300572000978631	0.52497002624017	0.72071184598247	0.834383977492875	0.38538494571540005	0.481909919324236	0.487874889403134	0.17466498235732902
PRKDC	0.837406905396002	0.039827605830191	0.0199976538027065	0.0805331918831385	0.7900989037724291	0.6267371194534621	0.0256959723642567	0.306902383535166	0.569140966266194	null
PRKG1	0.43537982708605794	null	0.44539994901526003	0.196821899092302	0.368799536950823	0.684206100015425	0.35029361245725393	0.212828501320952	0.0471132790638769	0.18133333149834302
PRKG2	0.6634534698125141	0.393163908810318	0.9263827829464041	0.6625407211995811	0.930609021844362	0.0903836476883976	0.9263827829464041	0.956307007761755	0.7282376968936171	0.236979105988817
PRKN	0.58551830250202	0.911621749554604	null	0.5586915267795551	0.0401030832780269	0.27591273119505105	0.12687862335987	0.14016950392119598	0.9396162992667709	null
PRKRA	0.9210491201592339	null	0.14906858435123402	0.128660222489555	0.43900898011669703	0.21714761572431798	0.919340849428519	0.908134438923948	0.7982721071060891	0.893062046665614
PRKRIP1	0.0731294805968336	0.576877232783158	0.0241327434409593	0.297216030843125	0.581572843777641	null	0.0232448408888681	0.4293334835146239	null	0.5126390246124529
PRL	null	null	0.171397585978804	0.374278943698976	0.78218723707086	0.677396789752021	null	null	0.6134893543768879	null
PRLH	null	0.186851315233058	null	null	0.19058912463996	0.246979564608288	0.026091536941242995	0.11665740751133301	0.178171220075214	0.104511677458837
PRLHR	0.215921109571781	0.669007809256546	null	0.40414830417203	0.443865533684765	null	null	0.524303884521283	0.506872152126188	0.531636236534814
PRLR	0.4731014218366729	null	0.852609038467109	0.689655724931506	0.315716410101456	0.703552478410104	0.736377702409623	0.9025991237188441	0.8234167420827809	0.777800566022007
PRM1	0.402187799113997	null	0.883652974737407	0.5561079492032429	0.5546456542452339	null	0.679018908199724	0.714691632714055	null	null
PRM2	0.5438136091682679	null	0.308604869659713	0.0607958788541351	0.7001007969276228	null	0.9914580546220321	null	0.8638710469001719	null
PRM3	0.3524956480190539	null	null	null	0.54506638124561	null	0.427810563820863	0.524794349916617	null	null
PRMT1	0.6190469003482479	null	0.027143173428648	0.0423539921920524	0.21289098221863698	null	0.0293594188540571	0.0126694303359698	0.0134634564625826	0.6060249552185171
PRMT2	0.671468233200121	0.657494452832144	0.28080111694534005	0.30688743719885697	0.835610715858494	null	0.43461240972925497	0.119196450858557	0.6922617358395611	0.634894693995975
PRMT3	0.0758842664271517	0.604962379234795	0.48352844394067207	0.818198757692787	0.154415252353906	0.9181401409345479	0.48352844394067207	0.818198757692787	0.8197135691219251	0.6681513564573989
PRMT5	null	null	0.12995035886908501	0.941776010609078	0.314739871365024	0.20520348299220104	0.549429536888981	0.874973234091353	0.0327491019518926	0.7955867330689008
PRMT6	0.368210114913164	0.0102326955793557	0.46106464744697795	0.6204766947446371	0.135528718287414	null	0.47390548690108897	0.7305132310705159	0.43965767584760906	0.896738596897825
PRMT7	0.8779033114969592	null	0.47292621143291297	0.39071529839871205	0.605045135155501	0.21204552916631098	0.570184547291174	0.9188005920091731	0.0337822319659546	null
PRMT8	0.53788264260436	0.10980515678992699	0.327714037158171	0.377617483067253	0.7850079599274691	null	0.137410050250849	0.169996057161093	0.709048182358211	0.8113977983318871
PRMT9	0.43437250643134795	null	0.23226557464517802	0.37242354181318604	0.8933627231149119	null	0.23226557464517802	0.433752011687016	0.173258511713625	0.903639995482524
PRND	0.0569839924693334	0.546093076178519	0.7520728952821558	0.145561346614991	0.0641772411445977	0.5573120899753361	0.48462888919978203	0.36648720552581293	0.955629072613129	0.36366973862170204
PRNP	0.6953858206542769	0.008125189512532941	0.6896670425275071	0.12851897019437	0.308184467654662	0.273529912928405	0.6712278646871391	0.143423811644505	0.7442785387495621	0.572728986457391
PROB1	0.036702440188339	null	0.937737297433538	0.634520076367918	0.281322703439779	null	0.151972371325468	0.14588356898316	0.380239309248567	null
PROC	0.12781665637274	0.41162784248735496	0.9022967477356909	0.0994111191537823	0.00307732513930992	0.5308147217929949	0.203296477333167	0.0994899905085371	0.0274384121479517	0.9182294834708041
PROCA1	0.25779166620283	0.6255824323451	0.26931317946433203	0.6675156118304449	0.6545166056610201	null	0.21940156137174396	0.46992733466460296	0.8071420903351121	0.187866993644138
PROCR	0.0375961882872213	0.269895963314348	0.5165297065071379	0.8052925680342721	0.134898800334763	0.230157090001357	0.509169772879417	0.253347752064842	0.17331546892200303	0.394620536707206
PRODH	null	null	null	0.0724029048311927	null	null	null	null	null	null
PRODH2	0.247507237757565	0.500719034009139	null	null	0.214833479129575	0.426007766476975	0.18797454636345004	0.759061932712987	0.388763448719114	0.25810768123183997
PROK1	0.25499071980648896	null	0.47426513704868195	0.792836867907004	0.449393906487206	0.770138679421259	0.0870492246551262	0.334943422685481	0.376180001317807	0.45570829237804295
PROK2	0.298844639833166	0.245308676074124	null	0.809823599516312	0.521860964289428	0.405288862625523	0.5413171053487621	0.341094010534543	null	0.0653177157151452
PROKR1	0.10504622186270698	0.0714419232324712	0.122718699539364	0.935423341553367	0.29002534160285404	0.7402299697743889	null	null	0.8106927932059731	0.9165646741611129
PROKR2	null	0.3696018978373521	0.11703898177158	0.11703898177158	0.686434264353389	0.26229514022454603	0.0682028574077229	0.88342645975667	0.492459233455491	0.11239128691641198
PROM1	0.534302605680599	null	0.861131913616076	0.828219178380248	0.386663038360184	0.281851531573135	0.7127800720887428	0.751538545286365	0.805132262550966	0.537051062751028
PROM2	0.867795416890314	0.462650555575131	0.384138140901801	0.562557986777526	0.23012009548473802	null	0.7674878660277971	0.725206823831657	0.14232673142108	0.761621475813239
PROP1	0.275369887498987	0.392253354014818	null	0.9835449885098649	0.336907700235688	0.244284817070507	null	null	0.6510029405858461	0.347220484683047
PROS1	0.879412061278695	0.830632780210215	0.543057864692208	0.45079515454454205	0.724162966402203	0.225454519710446	null	0.280924045337094	0.8398648162185199	null
PROSER1	0.10667442826252001	0.09142439760827001	0.8502389904121379	0.143223670237661	0.0805183675744972	null	0.834767594520748	0.716577710836752	0.119429856384478	0.49017316120478793
PROSER2	0.783766219783417	null	0.34651759206315996	0.8198350217708521	0.6031185967333399	null	0.406989792576664	0.9616397904081642	0.0428916565209359	0.369507589786276
PROSER3	0.148837297474608	null	0.11867333006300398	0.44978463839993604	0.8397789950582671	0.9173086053789641	0.445537692369344	0.504506013797187	0.498687859141908	null
PROX1	0.89707759691065	0.8209370899848171	0.365996583457431	0.4746938289883111	0.6801226639282149	null	0.285042421381106	0.37821171849188295	0.164827006068574	null
PROX2	0.20750993130626802	null	0.7727554110402629	0.43448138076579207	0.653222610430129	null	0.585962700651021	0.315978359870687	0.825564856942398	0.178748996885228
PROZ	0.0559899655230386	0.47658488629448803	0.13330853376132598	0.364638065133591	0.46790377185191495	0.671563984825777	0.9560165772498991	0.9662683016878539	0.33013562363870397	0.880306399491431
PRPF18	0.303350525245159	null	0.783496755132582	0.8724141524081999	0.41289899588733897	0.6635454460958861	0.397696185370645	0.5773852544961079	0.8978777762715459	0.15013216692688
PRPF19	0.79037999339541	0.546484955840297	0.0895041346937405	0.5998408286931379	0.46335297486206206	null	0.7488495112916971	0.438700595034434	0.647267453772422	0.0314971411819792
PRPF3	0.33130628794255	0.9050849131916291	0.21193453277921803	0.48517586545924796	0.146620753404892	null	0.77056225806726	0.33232071941777197	0.89408129535952	0.830761352166747
PRPF31	0.785584222768908	0.772123217844418	0.1902058418821	0.914838052449541	0.094294063989491	0.234413812470406	null	null	0.606634097024401	null
PRPF38A	0.316606128433417	null	0.137774472354812	0.614395497130663	0.0987164969871533	0.41680506598454403	0.60463222759651	0.496590796972742	0.5667564124577961	0.115168712266777
PRPF38B	0.544044414995993	0.32872595349768197	0.727357819482514	0.126092658181057	0.961169904999777	null	0.9899443552846321	0.9804636522579699	0.7039173282417428	0.9557629157135039
PRPF39	0.35282911941815004	null	null	0.955055437073603	0.834025020722708	null	0.16036568708888901	0.13117312297509198	0.5948287724099829	0.848248646712024
PRPF4	0.509613991444506	0.494936159961024	0.137032329047455	0.579833105426662	0.9215805700441	null	0.5808114394159279	0.766282996893697	0.353734259811539	null
PRPF40A	0.39681257595302	0.258484648419723	0.0268882711179323	0.865228633612073	0.5942856146143871	null	0.354751689085097	0.612006390681369	0.828657788293073	null
PRPF40B	0.5006217412150701	null	0.7658415284327859	0.47061427749838897	0.7475096671895469	0.48507979730012896	0.0743875543166911	0.5326743478713171	0.9616031605900099	0.39869426139151
PRPF4B	0.367714127735602	0.29998750049868894	0.182197051541804	0.129974820952813	0.858929386268856	null	0.25631983606667896	0.0788944664815856	0.33550571015585495	null
PRPF6	0.98000371084131	0.8527820395169631	0.183324053782831	0.336914776709862	0.261436606987377	null	0.7551159105974691	0.487553403527208	0.0578797177557956	0.28851836818754306
PRPF8	0.0495215289932617	null	0.381941440906646	0.656397913063443	0.97781649202732	0.945515194255343	null	null	0.382645826778844	null
PRPH	null	null	0.00792415890964893	0.140039413960567	0.16419193752959602	0.6985063191853671	0.9597619696091801	0.333932902762962	0.9613230586677879	null
PRPH2	0.65276031660113	0.6110079332523579	0.9517722262920941	0.462328057882329	0.971341741458692	0.7849728233791791	0.668698040747083	0.6510137396183621	0.9521140188966529	0.11556848266098801
PRPS1L1	0.8408997880737809	0.0626028055809859	null	0.0691105923339267	0.38380165426961294	0.480428476751265	0.8213588966181171	null	0.625828475955578	0.41004831146090204
PRPSAP1	0.838627712136152	0.637109684829313	0.40308905836863795	0.6782127327185501	0.37535394384706	0.38483774106881397	0.743931581506186	0.8592159166803779	0.856330473719465	null
PRPSAP2	0.5114638540055321	0.0499534792016139	0.530339472468624	0.7900984033817099	0.232839988741851	0.0387611577698497	null	null	0.41744712285126095	null
PRR11	0.389460633853771	null	null	null	0.10285755816600399	0.6280613390074878	0.6492304618681999	0.6007343512529909	0.0915080563991106	0.346493416516024
PRR12	0.159219713006036	null	0.8952694978272241	0.253022132958008	0.6664259673818	null	0.17820727529488	0.0402067808774131	0.9835317897705759	null
PRR13	null	null	0.245393495016646	0.15658766136503602	0.305079369655205	null	0.160680027117203	null	null	0.583576559905459
PRR14	0.5592658838036689	0.26372980560083803	0.578993174778468	0.748138952281659	0.47295380285531297	null	0.51241848713717	0.7186482410797329	0.973002911883775	0.529662020049559
PRR14L	0.6390843377006179	0.5488414917904221	0.9475251740835491	0.6569998808273101	0.677731799896204	null	0.942171564118755	0.8281887223613459	0.980530532772179	0.40291722603400604
PRR15	0.18003532096029895	0.321594318355375	0.34989943203879	0.249386376122268	0.359283501228697	null	0.512391430898367	0.187771338355498	null	0.810242705921436
PRR15L	null	null	0.44299886378785996	0.101258908341836	0.216571175393572	null	null	null	0.423176208351674	null
PRR16	0.21834323692357802	0.19322388415645397	0.140855533230942	0.22468925697885997	0.946627992217295	null	0.28460498997103306	0.5100139780238591	0.27351462302461604	0.12436420865064099
PRR18	0.190543006791464	0.0934358934097669	0.586570729868202	0.28731206096773304	0.0432216056027654	null	0.19698407000625398	0.114928419534509	0.6810909205574761	0.0609246354270957
PRR19	0.9386111583494979	0.864957214436365	null	null	0.7147884157656871	null	0.8262604000375129	0.9357084487120471	0.955737892302127	null
PRR20A	null	null	null	0.0496805171769571	null	null	null	null	null	0.906425593244243
PRR20C	null	null	null	null	null	null	null	null	null	0.906425593244243
PRR20E	null	null	null	null	null	null	0.955721122472346	0.960273569021045	null	null
PRR20G	0.390073957803701	0.9907898823146071	null	null	0.39814040834522607	null	0.7647392479569979	0.25957924559640305	0.30874837005832106	0.090118625916605
PRR22	0.628627629072931	0.47349432103098205	null	0.6363546500931729	0.23268882445643105	null	0.342235991797672	0.29104401247923306	0.508185844697534	null
PRR23A	null	0.607054392288403	null	null	0.062272173906157996	null	null	null	0.08525977156024499	null
PRR23B	0.7430126183431209	null	null	null	0.206236025413402	null	null	null	0.6661119184486469	null
PRR23C	0.664278560449104	null	null	0.9149556477177758	0.19927267569867202	null	null	0.502635976888117	0.6786039420718261	null
PRR23D1	null	0.616457081838721	null	null	0.0489277572303947	null	null	null	null	0.69495120328527
PRR26	null	null	0.5851569303468941	0.41767249377726795	0.6809179761009699	null	0.8230154227134009	0.5946555638319589	0.545863801058763	null
PRR27	0.48771592485998294	0.31917705466545	0.121812492727951	0.314935342490758	0.281836625145509	null	null	0.452280419209176	null	0.2103835376995
PRR29	0.609891453721391	null	0.355647165067751	0.183022884900963	0.317407732071466	null	0.40961564045360105	0.278728920610672	0.40785173199190006	null
PRR3	0.9568937317933291	0.402870001973796	null	0.296790966118718	0.9637964508633001	null	null	null	0.8190679067074771	null
PRR30	0.0790517205426421	0.144891487511043	null	null	0.030071738026759002	0.171480247212814	0.3651347561384729	0.0121583796931735	0.50322047294491	0.46014959874197797
PRR33	0.741573968214225	null	null	null	0.18617273239868398	null	null	null	0.24853836954217498	null
PRR34	null	0.9583979174085291	null	0.842750645426313	null	null	0.42979120368684204	0.104260496805986	null	null
PRR35	0.49593057845095595	0.960448619508152	0.16393630098297898	0.8167451223317429	0.9307734597274729	null	0.150980876950049	0.639969055710214	0.153046512459016	0.41505531150204705
PRR36	0.493436887866629	0.8667386861213889	0.29324857374902197	0.592354648739937	0.365490589422635	null	0.535877021204329	0.47801237240564504	0.330697282681998	0.28641846665544896
PRR4	null	null	0.704736550549197	0.9431325546319209	null	null	null	null	null	null
PRR5	0.507181754149772	null	0.296283803079657	0.29529590041562503	0.605351909450802	0.628345492923426	0.155647883039044	0.16453286854332902	0.588624871125886	0.3704487016109289
PRR5-ARHGAP8	null	0.653749560019506	null	0.0623899428077099	0.819492188976979	0.27596669854573497	null	null	0.65114285822827	null
PRR5L	0.26804277087298395	0.8227767694080749	0.31840839557812606	0.743651119454731	0.610842596100763	0.12281724439339001	0.9789154559437171	0.941070768574902	0.288693316538573	0.9743199426230559
PRR7	0.9700783285675959	0.21100150480459198	0.49412137313917803	0.7633383361445641	0.8712383068249381	null	0.5347939172692029	0.597041746404557	0.725934580733989	null
PRR9	0.6427825872692661	0.473727974510269	null	0.86934321331909	0.653150863731385	null	0.875567431376471	0.123341773392383	null	0.11530985719348101
PRRC1	0.550009322545448	0.626006229907413	0.9780661822683001	0.8410635086922559	0.10529228278239801	0.138149013737963	0.9085142455275521	0.318618743473505	0.29865300670350103	0.282469436413052
PRRC2A	0.0175529108264083	0.9529488154643371	null	null	0.9365318789773779	null	0.5237760723577161	0.36037508511762606	0.497430413376299	0.22041745852793201
PRRC2B	0.98384560720577	null	0.930942298073612	0.301143071354829	0.5056263690924071	0.8112543552580971	0.413035428230589	0.980089774284665	0.26172579386290196	0.93332190269838
PRRC2C	0.624553236280527	0.9182976087975959	0.7494312178138341	0.984510552660049	0.239966158184053	null	0.680541605862643	0.95914583686344	0.359044949848901	0.11225540082884401
PRRG2	0.8423843115202841	null	0.984258841265468	0.18576476546756301	0.933258739490967	0.9208991823423879	0.651445385324669	0.9539014785378492	0.135410988847373	null
PRRG4	0.149625806795914	0.804285362408332	0.9764159537918191	0.10518676769001	0.8013070659099351	0.8013070659099351	0.9764159537918191	0.184839299862899	0.0694025935849203	0.946973741638836
PRRT1	0.438001359279054	0.6939184955010711	null	null	0.13529696216117498	null	null	null	0.466859509553577	null
PRRT1B	0.501111836592948	0.31430944994051	0.487292296080826	0.643970674853193	0.6219461108493161	null	0.476990048159	0.406673421266169	0.4281684683464079	0.470613728500315
PRRT2	null	null	0.6878020564568001	0.6866453175771421	0.7364807245034459	null	0.9075982056460979	null	0.943446816456379	null
PRRT3	0.362032606832674	0.895423101143433	0.37749006565577	0.51699355004922	0.875236028706927	null	0.684598090379583	0.413853287109748	0.387413016444272	null
PRRT4	0.23559254339592603	0.57841272977134	0.00453661155832952	0.6124423664333659	0.67345077785401	null	0.00453661155832952	0.737029541301577	0.40392529200082794	0.272301345964789
PRRX1	0.6984616668734251	0.31892603701192795	0.664952071538659	0.0773903445065155	0.891008650422239	0.331711691167674	0.895443521352497	0.789694022731963	0.7547436786466801	0.782829535818688
PRRX2	0.576912335735221	0.18501758323992604	0.456300038419168	0.685699368434287	0.587687571707255	0.703014660115496	0.258495204052152	0.41632358368849204	0.6190259597438039	0.761007125774391
PRSS1	null	0.457077420000358	null	0.30714678715522	0.7761009765053791	0.9278307203011641	null	null	0.38673393024668107	0.6954738767023879
PRSS12	0.12264185638725801	null	0.630061776916737	0.345346471305087	0.260632745022789	0.20809050245293398	0.39968525486746503	0.170778932951599	0.559961323068464	0.395093736929953
PRSS16	0.38487430442895004	0.00168639581934638	null	null	0.14830064105650698	0.6102429966807629	0.11568273549776	0.121886786729475	0.225105587708368	0.0940336963110919
PRSS2	0.44824156084758504	0.708383390304748	null	0.960192927065968	0.558038013859811	0.314742821546231	null	null	0.39497642351213896	0.286794712419809
PRSS21	0.354643235882128	0.5128550690959041	0.568988578621611	0.816549729014553	0.518695490383425	0.16764098150067402	0.627716501800375	0.765438334368462	0.944932235924965	0.8691210837338109
PRSS22	0.162424255198107	0.8656677142163759	0.351076351603432	0.775607150181225	0.705697421795875	0.672850515945951	null	null	0.534717875067676	null
PRSS23	0.653637186647812	null	0.732727062838338	0.385138146422574	0.92329157958408	0.633869880891522	0.347854135564102	0.221335408062892	0.8610907016771859	0.0723966871427717
PRSS27	0.468862070804331	0.13155255570622199	0.887632105966495	0.17757468664585102	0.319636513840174	0.19783861565143998	0.892202774469234	0.8089360008063391	0.290448686631011	0.17365345736305599
PRSS3	null	null	0.557202335804254	0.530132596481106	0.423823862788342	0.358423298639879	0.28228021742221504	0.37211287058817893	0.8473161291864469	0.0916543600783759
PRSS33	0.539487574931775	0.25977582285999107	0.9643032283672041	0.8539090274226071	0.400295522565286	0.42408175693221706	0.9643032283672041	0.519735611518469	0.8342288207556351	0.54016708698887
PRSS35	0.367089927272164	0.9936578875058371	0.5982928296975949	0.756702739183998	0.8548794062519041	null	0.5982928296975949	0.5496872648417921	0.7261405468308509	0.512263241813409
PRSS36	0.24512925150913198	0.408456631094974	0.308493871439843	0.10643211186862599	0.6997551613656899	0.916665886619185	0.308493871439843	0.304063007154594	0.731671433863269	0.0432559181586646
PRSS37	0.924567701277289	0.19137151866021598	null	null	0.8629811932979581	0.35327671297590896	0.5815721860056949	0.974942541828726	null	0.8715897486109979
PRSS38	0.330349155843642	0.615634334282138	null	null	0.7062874067982661	0.263905825836252	null	0.317293130333383	0.939449173742665	0.580560276935321
PRSS41	null	0.908279714473648	null	0.0730560480518547	0.8876110435712551	null	null	0.48010724640368	0.44382326316250204	0.871332405453749
PRSS42	null	null	null	0.9677399326941508	0.8856736581373941	null	null	null	0.38547270313722	null
PRSS45	null	null	0.32855732823350703	0.158315763616544	0.6671275645228512	0.668760011051269	null	null	0.148556667426	null
PRSS48	null	null	null	0.33323877305854405	0.19918319144984198	0.366954510410814	null	0.551717151783441	0.206393807379099	null
PRSS50	0.5974155012305831	0.12592561941321098	0.41223875801035903	0.6296307567786179	0.8519128609298141	0.5609211439598261	null	0.00025701298835367796	0.76047081679518	0.360662116360436
PRSS51	0.41447426145608596	0.6302262872270871	null	0.510410258007842	0.8834147994158491	0.6801001485278431	null	null	0.0511917713808197	null
PRSS53	null	null	0.8699805509729069	0.9717910508427929	0.00116076359198081	0.576970172658567	null	null	0.0132930900050989	null
PRSS54	0.207226487831279	null	null	0.607992313077705	0.591450014318533	0.159755170730803	0.21947052946837697	0.541311575871766	0.790482692933323	0.193474628454663
PRSS55	0.9269002608683671	0.507474135373213	0.374080640366603	0.08411665259209798	0.8321282562891609	0.5866614423598641	null	null	0.0572627430745638	null
PRSS56	0.787718728113545	null	null	0.774432424703412	0.06335982416051	null	0.7061394073333991	0.400929949192329	0.633903417021796	0.728571408745341
PRSS57	0.00766920894234735	0.00689313817619652	0.00594623946434258	0.00535170907847893	0.305712421007859	0.7534263262299841	0.00594623946434258	0.00631425725567247	0.009780433546027421	0.00436986478025081
PRSS58	0.0146615910398935	0.133700509311872	null	null	0.321469334690885	null	null	null	0.8661689767875509	0.7157191791870551
PRSS8	0.62403299720839	null	null	null	0.26566065371993197	0.44565177154240104	0.23736498002216197	0.129586751891408	0.19413141944703602	0.0155558785705192
PRTFDC1	0.113332165606491	0.231080557763017	0.37358915257064096	0.929961318986993	0.868503120548908	0.8853043746030509	0.43065093058941706	0.647850750215644	0.0715669405664823	null
PRTG	0.5137599369081091	0.104756516515572	0.940879944539136	0.754870410692227	0.7361328311626529	0.13044750071991099	0.891098142109411	0.944163252468797	0.289827072856538	0.6932108874292
PRTN3	0.0675797009809143	0.463439877020629	0.014135916089912999	0.0234347111337598	0.7948145722969889	0.387174881503421	null	null	0.15942644515159501	0.401127558976522
PRUNE1	0.267934205255253	null	null	null	0.00821574203194597	null	0.0007563534381449519	0.8234092675157021	null	0.343408306765641
PRUNE2	0.35722725034000397	0.930307241988192	0.184383231755449	0.437168223891616	0.92652359833425	0.0284988644005475	0.143682296459952	0.175496995128255	0.464577553917086	0.548564859829416
PRX	0.0108943722021866	0.31845536578003103	0.9249643446448229	0.41291510648762003	0.829466164360811	null	0.926783472126349	0.44616158149919505	0.377962752695311	0.5776195944467011
PRXL2A	0.936098635102578	0.7801102105660601	null	null	0.767325080607566	null	0.342479076465265	0.524677096299635	0.17809121591748603	0.310435393242233
PRXL2B	0.0798626098747499	null	null	null	0.647355048255743	0.308810634084417	null	null	0.0970520823273838	0.691991900667871
PRXL2C	0.25590691897776296	0.6293333273123771	null	null	0.24163692328175798	0.16685553989643498	0.0169755254787167	0.151171253705431	null	0.10939500469086802
PSAP	0.32969016585622496	0.29445488081043797	0.5360954029015329	0.494103188193317	0.197473241867224	0.061161025281074	0.376989444281359	0.341086218886528	0.5319944712580029	0.8026235062166558
PSAPL1	0.625319207730576	null	null	0.252664799528542	0.0371901747284999	0.862276991574802	null	0.20964233065857601	0.0456191897119254	null
PSAT1	0.12553562318180803	0.00887726213658335	0.231250716856379	0.19256467184013698	0.777426419961793	0.822682568385578	0.231250716856379	0.34469188781924603	0.510134955428776	0.340124152356341
PSCA	0.7355170792129729	0.465399694308176	0.9847187487646121	0.8433013632641059	0.726001223433062	null	0.95638459979496	0.745859061850979	0.461111021291921	0.774153453951263
PSD	0.8502514238896259	0.473130700918152	null	0.9610085319318891	0.312757921445274	null	0.698846762392302	0.549785780935556	0.9872807205384441	null
PSD2	0.762432001350705	0.4511092994526029	0.552571756488973	0.954458386658389	0.0142321545136699	0.0779264102960902	0.149118055710336	0.49651741047633097	0.847732353598937	0.49332382765168
PSD3	0.700553408129907	0.275567007782633	0.45729580972803496	0.8693126350813821	0.116726628002257	0.48472947280065604	0.121194641705487	0.156438864088966	0.6313437944829909	null
PSD4	0.7204388222099821	0.412858588056449	0.9031531706610321	0.6977146280953139	0.9794810246931809	0.5733513569896321	null	0.9600296048546051	0.24467791593511898	null
PSEN1	0.0925493753275139	0.191926791560866	0.0944778302333273	0.677322265540299	0.0326713718764883	0.0343273104765672	0.0893065116188959	0.22023512242013196	0.15696469026762302	0.298768409100535
PSEN2	0.8868419977688878	0.240754642138457	0.0542602838315813	0.530613048094914	0.0931457893044507	0.0318508016274639	0.28606223846195195	0.33199153311194896	0.868922453490737	0.184949707229483
PSENEN	0.593860194500511	null	null	null	0.00148328111457163	null	0.38311232856896105	0.457820596114124	0.37332750340744103	0.9868498710385419
PSG1	0.514775351172563	0.33004157633132597	0.8977133552888159	0.817388444460624	0.41467758747974204	0.94667480124318	0.9913711413099499	0.955103624357922	0.6482370994514829	0.38053317843096
PSG11	null	null	0.719725106708888	0.719725106708888	0.20303295666740998	0.29009908121593	0.61992403266474	0.161644346388235	0.9378334002733091	null
PSG2	null	null	0.810477945823312	0.810477945823312	0.48452456818230605	null	null	null	0.66135329203421	null
PSG3	0.38769539247129603	0.5682064201397521	0.566257607191176	0.5649732371513311	0.931615742564592	0.7216136422737579	0.47267159917044105	0.836353525306926	0.7808423587688109	0.679100517945401
PSG4	0.948246846368577	0.5811231246418399	0.748261693672043	0.33657458118878103	0.861604689804016	0.38630221667789005	null	null	0.8131778980012521	0.21103041140155399
PSG5	0.37540213463296	null	0.433026858102934	0.485561372924353	0.19006779817491898	0.0899448610311491	0.433026858102934	0.645843532765785	3.81680131490425e-05	0.6309675899160371
PSG6	0.315231115504532	0.0301711030973102	0.117785229415142	0.0283776204027637	0.24778479248075697	0.237198816947771	0.34250101461932303	0.733335661077815	0.8433654586938589	0.41026626486147905
PSG7	0.835543862235779	0.10805819364698802	0.24154507305103898	0.296801031756883	0.7210156767310228	0.8866806150881501	0.71559358975974	0.220522219375413	0.662423370624825	0.9148563413145441
PSG8	0.711865260907972	0.660484770677688	0.8577292005938401	0.537643027631976	0.818048948498488	0.179193959184326	0.30382239741687395	0.506330508798143	0.21422529261554998	0.272516052339649
PSG9	0.0190248299921667	null	0.0313288176784909	0.440971452776985	0.30606739198677396	0.44807772504770005	0.11645393839945199	0.11702312038294399	0.39635936824616497	0.48374899593316706
PSIP1	0.590923925740224	null	0.283984200340598	0.157039353671167	0.7184919221057969	null	0.280655584926359	0.16840076371463097	0.38925720956969	0.628258604398438
PSKH1	0.0326374027095433	null	0.0381524999118029	0.0992248958624192	0.402807410612173	null	0.0375826613284482	0.101298142790209	0.7633481727683309	0.626880505930152
PSKH2	0.8920166484892091	null	null	0.417395823781404	0.36746128323160104	null	null	null	0.620354053342589	null
PSMA1	0.43732192257163793	null	0.582858633477147	0.72174937801088	0.24113720404806802	null	0.9282338405820791	0.6349220294677621	0.628404642702806	0.127053363036949
PSMA2	0.195675225455717	null	null	null	null	null	null	0.320902443225612	0.677386977424587	0.8297725839012371
PSMA3	0.210981613470762	null	0.6266131862177371	0.0997123775960855	0.264070180391148	null	0.563943271092818	0.18644680749730497	0.23451829772615002	0.10605376140241099
PSMA4	0.7921566432177042	0.9393319543423689	0.5051669285125471	0.697761880243811	0.962911719356381	0.606908968056773	0.497862065689675	0.677380820287547	0.09488150616748299	0.43793073509851205
PSMA5	0.543237641721111	0.563173267173884	0.299745893022498	0.268092032350243	null	null	0.299745893022498	0.300086348312041	null	0.49379945493963
PSMA6	0.22578536793599	0.0917074788744168	0.17944714041834198	0.22097555291573398	0.39224729236699296	null	null	null	0.239141039303017	null
PSMA7	0.0725486482646731	0.5938735591374189	null	null	0.119154130553482	null	0.0207477878068951	0.0410671620210119	0.0174014894599566	0.8411747633052828
PSMA8	0.723323497421418	0.327633093497	null	0.45434047995533205	0.992027629118805	0.73038725945298	null	0.836944597579482	0.32821225530301	0.617571774695519
PSMB1	0.884515594601744	0.14493869966960998	0.842804128417383	0.795148105554778	0.188586775356242	null	0.46564143150079207	0.6522248428767521	0.45002141820279906	0.437400653074423
PSMB10	0.9565222691108101	null	null	null	0.08516582709015799	null	0.483158594648659	0.6413361662222099	0.8323416120220959	0.513098725916175
PSMB11	0.22843017060080603	0.580338150417148	0.986152734905155	0.9525335166078709	0.9817039972473081	0.947265114669885	null	0.942625359718855	0.520761744160948	0.709849975607473
PSMB2	0.436004033945895	0.912826868648201	0.669114796726781	0.617231736797579	0.9194428326721859	null	0.669114796726781	0.5238898771000701	0.8625222641188459	0.21277460425878
PSMB3	0.230447799999624	0.6410518356389	null	0.951264953877108	0.8170995457072	null	null	null	0.809985539757337	0.9376987888287871
PSMB4	0.7390480030431991	0.22283268185171698	0.62930490000159	0.42830368873586794	0.652819486807869	null	0.698835132991937	0.373513041033725	0.243883802461723	0.6361407189419289
PSMB5	0.339420742736442	0.952852855769157	0.0175284677241337	0.162495234583583	0.8135079762982959	null	0.0175284677241337	0.23128577263758301	0.0444095906363047	0.20198103053041802
PSMB6	null	0.18286964899174699	0.325343646095477	0.7990988786702429	0.0457560874885363	null	0.152670560079803	0.5354339676863621	0.8457366614557341	0.227830999034821
PSMB7	null	0.9361969391376971	0.9011164582866229	0.11247579760466	0.577787016704949	null	0.936365117684543	0.235504379951312	0.651532770032745	0.38867408567810796
PSMB8	0.5633217796283821	0.954398102877524	null	null	0.116762019213665	0.502357951133898	null	null	0.91266052063577	null
PSMB9	0.596196190184477	0.38511191521853105	0.538622771293788	0.7197777131335079	0.8828192024428609	0.36386447171496206	0.777114092976317	0.916386052252202	0.8549121533294379	null
PSMC1	0.329070982053468	null	0.455600982488851	0.901058139833884	0.140645984285052	0.12590219356881402	0.455600982488851	0.878155727603078	0.994807576543758	0.5763188468042659
PSMC2	0.817339919451725	null	0.0475934108032723	0.0104641123587126	0.0109462459952343	0.00986874234866808	0.0213796422564563	0.625210970251572	0.29583914687395396	null
PSMC3	0.0768067553990498	0.267924993729161	0.0682150857598438	0.23731718830374698	0.00423015431125118	0.00163855200665686	0.0701454632859192	0.250833967251774	0.20963591317140803	0.38816539640185205
PSMC3IP	0.5888755708533989	null	null	0.372591640640707	0.948913788475365	0.0145360181555074	0.512727226715461	0.33042973077787396	0.733304190151466	null
PSMC4	0.9549330746226751	0.610970365891769	0.59895393055561	0.589701367123146	null	null	null	null	0.883674549059905	0.45566717225623493
PSMC5	0.18985647425431199	null	null	0.0982240910052199	0.183386177391109	0.18860732407797798	0.110587902315572	0.168474713613282	0.26956880462608396	null
PSMC6	0.333878321734676	0.395760726034815	0.508993611041692	0.751455204808894	0.33928576597091	0.13982680188414	0.508993611041692	0.7550142420181439	0.9665524885599791	0.653997051856776
PSMD1	0.33057895247936303	0.629176635725053	0.6068684159771309	0.629747796035868	0.0567213297258701	0.298084116369856	0.665104406152962	0.30603104947463694	0.455616241035483	0.609469466343793
PSMD11	0.9420072497986859	0.632618074778048	0.0980143468459005	0.909988858622417	0.527320367200075	null	0.270016444136654	0.0938830659115237	0.532185153003399	null
PSMD12	0.0299073965759105	0.46463690819672493	0.227633961238061	0.136320712326441	0.429747870657016	null	0.605726983715735	0.428596823410908	0.4027010646331479	0.475860152646496
PSMD13	0.6696167437282211	0.973857093211136	0.266093406441429	0.13806608611234	0.796332749122514	0.438990269879803	0.34331824286525203	0.384215031471346	0.160010957851971	0.363634064210898
PSMD14	0.029031988068874	0.869575625947437	0.277221390106201	0.906195595619644	null	null	0.0360010107294623	0.43505610966242997	0.7444994142038851	null
PSMD2	0.831635411179695	0.544203692531477	0.0824018909526074	0.0683319814136865	0.6712912410262131	0.659545791358875	0.0836333669456453	0.0696101621233257	0.44123958041100503	0.127032888829765
PSMD3	0.0233822267991595	0.109601061387599	0.18174902171261198	0.0903170351227855	0.6379634206330219	0.757699234528917	0.24759002262756896	0.0864829990790342	0.9007398658459359	0.0311223575177262
PSMD4	0.18476109504532198	0.00822520256140424	0.402480834958948	0.6311610649427679	0.908689000468833	null	0.30105138959747696	0.585440559669318	0.9744010670377501	0.43001002130430394
PSMD5	0.0722381776257146	0.23170049247606303	0.7946623883803641	0.0122818394201225	0.8403304093721842	0.114337434764857	0.35162724847212895	0.0921768748271727	0.7551785530809351	0.158375972332758
PSMD6	0.5152863704933921	null	0.60380278956181	0.393608258023025	0.740900859294402	null	0.48600298638948203	0.327910705449849	0.39643666583040504	0.25434129169062497
PSMD7	0.16841522305229903	null	0.17042224576371598	0.303325212550903	0.124137601657521	null	0.158999563174836	0.149997943035307	0.8276307203122321	0.882595582364351
PSMD8	0.011877285816545	0.798970968341795	0.0438558182518854	0.824475443100383	0.94765707268557	null	0.0412754714052634	0.0613382106086642	0.403246340177401	0.048202334422063
PSMD9	0.0158633097034551	null	0.626530188389617	0.242212576226687	0.158108595487043	0.8559652778285171	0.909987552390991	0.599385564733954	0.5493265243064429	0.259346155863069
PSME1	0.10250627139830301	null	0.618135959920979	0.197957754589202	0.824942511796354	null	null	null	0.2723167973023	0.8684105929696322
PSME2	0.979938967918984	0.228698612523175	null	null	0.299808753494677	null	null	null	0.564679674934447	null
PSME3	0.0316488997806165	null	null	null	0.85501044547899	0.905156812488669	0.0201296165745753	0.9071519526113621	0.8884744400814721	null
PSME4	0.4727728596194679	0.39593743549418003	null	null	0.44714125669428706	null	0.301898618068822	0.24066924344770999	0.7317717039932691	null
PSMF1	0.0090645682671272	null	0.924083200967736	0.166523495129373	0.92353190542728	0.7781988907174	0.21903391584906	0.0713800777567865	0.697937093254063	null
PSMG1	0.813312161891188	0.101825616398737	0.497218068263338	0.49331608835997903	0.8635524033406999	null	0.497218068263338	0.308752385559924	0.000298093298655377	null
PSMG2	0.154021809195539	0.243181491313214	0.7667859071985179	0.400571894768299	0.169539667323073	0.40265472763315796	0.845798834267648	0.844288579173839	0.643943281836943	0.990085274392389
PSMG3	0.589203993034466	0.145501304003005	null	0.4427075233081049	0.0972607104375608	null	0.0600326072351315	0.0116485075305839	0.000275950508699885	null
PSMG4	0.440175108047229	null	0.855583804560543	0.079277580241563	0.628629922042429	0.307490460399292	0.8954593694176209	0.17036170434548698	0.423208436593412	0.977843697073644
PSORS1C1	0.29926568548071103	0.35835151455603703	0.786356849954755	0.5586682680042491	0.240059117377279	0.0714672490847403	null	null	0.7551758310856579	0.23991522042507
PSORS1C2	0.76103205230382	null	0.8474447364097231	0.8552585439121071	0.114217676859266	null	null	null	null	null
PSPC1	0.4685741381628571	null	0.44254639027719295	0.85963140823018	0.9359925204368679	0.7783768861488791	0.38781710516999895	0.867751525044466	0.6814802146789661	0.32761028899704603
PSPH	0.996475663391234	0.265192217968698	0.9063972566389631	0.8691508943893209	0.32739180929567196	0.166404666422674	0.9710000875104359	0.9757741026658142	0.963596283435052	0.6604952192838011
PSPN	0.5633760489823321	null	null	0.435661515053486	0.5995010342813331	0.6632556096547829	null	0.40593371413996504	0.875595407426606	null
PSRC1	0.554095026005954	0.7823999451123309	0.092572070956628	0.678975404868014	0.562741116145702	0.212534329313846	0.48763575362841904	0.6235493458307889	0.669646294532375	0.417945150661753
PSTK	0.444919729242998	0.179617407254533	0.373138323274106	0.47465942415939205	0.317040888837515	null	null	null	0.8013480655649551	0.289779318368849
PSTPIP1	0.7221552512352191	0.50146849872093	0.9535288388738309	0.19592363789563197	0.648374892416143	0.406712724845514	0.990853170798557	0.8041137050469759	0.290572111419054	0.507658336550069
PSTPIP2	0.972632834589059	0.0732222012941703	0.19643171638610102	0.212820339935647	0.5744592856231729	null	0.20072552889089004	0.15020620414250502	0.259596822388077	0.8060851089652421
PTAFR	0.0624926193987481	0.11034542318059301	0.10562298811718199	0.0673326225435162	0.7165180415802109	null	0.255594702931514	0.18479764950216301	0.9732722638045241	0.0556527324431486
PTAR1	0.888200840274062	0.67037900263048	0.659802650727177	0.909595061296947	0.31098239250762605	null	0.659802650727177	0.911117490160896	0.451317397677123	0.909659955364043
PTBP1	0.11091315337002901	0.20815058448920398	0.5795053029891479	0.439510338592823	0.29827178783873	null	0.21977995041461396	0.0597484935392292	0.664696162915957	0.854513823766278
PTBP2	0.8088728802070971	0.00248486189920805	0.646934313330471	0.31840074418964004	0.27952955681095304	null	0.573769948283278	0.4443250029887871	0.438059340009119	0.6931209608644999
PTBP3	0.7306347390464459	0.9127804344802549	0.209804418641522	0.366360663209421	0.7998911566653101	0.525795957498248	0.21165775799923003	0.350009720310139	0.583349971499586	0.9883993382322759
PTCD1	0.297465673823628	null	0.308864994524192	0.5529217027246589	0.10461948426006601	0.0215710986296818	0.3797522953215349	0.3797522953215349	0.5092176252551149	0.631856497566922
PTCD2	0.693053442259285	0.240785047441662	null	0.804265910710337	0.5791172205418629	null	0.460272693378668	0.16640009303796	0.0351145340627446	null
PTCD3	0.670075664522384	0.188491506396745	null	0.34493640628145694	0.0488366727431194	null	0.308360519000582	0.295785607223224	0.511311504034798	null
PTCH1	0.350942748902104	0.51311299087694	0.60704842581109	0.30572610561178803	0.327076101354439	0.151061347087472	0.345228128711602	0.30505319891553195	0.135426544984775	0.3872365893509871
PTCH2	0.6701792576852811	0.24189687040295998	null	0.38901072540819803	0.25345790090836	0.149203318612611	0.0292104724081914	0.568551118447575	0.721704446701302	0.36424518798790095
PTCHD4	0.0749386797357363	0.349544715981699	0.7302998466625992	0.27853227192855795	0.589187598301699	0.30820107080368103	null	null	0.327254453027838	null
PTCRA	0.613623605560412	0.178241737083075	0.5527686271625121	0.5527686271625121	0.33031243927296	null	0.74602433131861	0.17072294161420598	0.935012958501895	0.367787243154367
PTDSS1	0.734052739900639	0.361989148384728	null	0.8852598144717491	0.5015788826719779	null	0.0409923644014999	0.4222505967045139	0.7723616732190992	0.20898953505743897
PTDSS2	0.171268312945409	0.9111326292521809	0.898735223144057	0.417842313872818	0.9160842849452699	0.49063833759752207	null	null	0.569432522216872	0.12165754662314199
PTEN	0.623428794165418	0.785463985077592	0.177660906943355	0.37559217048164395	0.402883285954145	0.283735646164831	null	null	0.0776972570066176	0.46225996979653405
PTER	0.301546011145222	null	0.35945951883398	0.252622069866984	0.7562984110158141	0.7294230848162121	0.35945951883398	0.0988905146679016	0.40065398220182596	0.0873470929826097
PTF1A	0.5586357683737839	0.9142000171769741	null	0.28040811551843603	0.453495857230489	0.231343870913577	0.8040139686822351	0.28341845308369895	0.16771992276806	0.0921502595320304
PTGDR	0.7990299619520809	0.5890192000755781	0.66195697845908	0.623567876502911	0.558088427987026	0.44792257174397404	0.942629822282747	0.770436238792499	0.942298743667237	0.291837614239654
PTGDR2	0.4395664417791861	null	0.464905392165339	0.49291784249306797	0.34091564759795895	0.0300335418696693	0.503953482398291	0.753428844016266	0.857777455768836	0.180111046155123
PTGDS	0.648801670551271	null	null	0.492605187737477	0.933350635305418	null	0.476475516868158	0.42248333362313106	0.5793838969521761	0.7232959950260541
PTGER1	0.7521800710560571	0.8471693380405809	0.847809488439334	0.8385498127175541	0.587351100956615	null	null	0.7055586534342522	0.37124355546808796	0.649239091526925
PTGER2	0.32327574708941104	0.599165340795841	0.8163778348746321	0.5490824855371961	0.8999366839644559	null	0.9371759420228821	0.613711486063153	0.8561559049884921	0.6492125014896221
PTGER3	0.634122778959928	0.6930942338802969	0.834034783718201	0.742297927237007	0.8986830133440129	0.125897315931717	0.817751574745027	0.8462810538695459	0.499448539544194	0.816237546000125
PTGER4	0.346948219930151	null	0.27446488563731897	0.904716395101985	0.8652279012273209	null	0.30586465691262105	0.29829274575195397	0.33871971115728805	null
PTGES	0.599386842122277	0.466474429061189	0.757366785214155	0.7935085809483321	0.14460131054020497	null	0.7606488183695089	0.216809527391145	0.8319046405029209	0.816663997570332
PTGES2	0.867834012493136	0.30764507131831104	null	null	0.6199363499804179	null	0.685261417997333	0.87138127164903	0.9295000879767941	0.216989715546254
PTGES3	0.146651493898404	0.8754548374331221	0.7646158847394741	0.7553027453698	null	null	0.7143282515937079	0.574250936079401	null	0.434868274513291
PTGES3L	0.958465760229814	null	0.9711250879974809	0.881680232716981	0.377699680196748	null	0.9650032963779741	0.0389748093903743	0.8966186886432199	null
PTGES3L-AARSD1	0.6318375004558039	0.9595397010429959	null	null	0.603790318722544	0.105010359993748	null	null	0.30853853695552397	null
PTGFR	0.680626371560305	0.582123470059676	0.8843924196778199	0.995386035762426	0.439777857112714	null	null	0.23415446580407198	0.21087585683835602	null
PTGFRN	0.125109979203149	0.8065597655312142	0.54071332205316	0.11187577785840401	0.517274671830372	null	0.7255160798553639	0.15410122494731	0.434060436183753	0.630493346146629
PTGIR	0.7529348429602108	0.9322379756883471	0.399487167985923	0.562134651068193	0.641870335248121	0.0565950532171651	0.35695130870280295	0.30902396818473604	0.42385809960592097	0.0718142049865229
PTGIS	0.31966707568913394	0.745402579923418	0.439046169015546	0.70029232011078	0.22552855855075601	0.45828382764354897	0.3602068827879679	0.839543059080046	0.0194099033848611	0.789778362234733
PTGR1	0.418930297511767	null	0.129767672263285	0.36024554554039395	0.552505422637879	0.642800410926679	0.129767672263285	0.226879214089371	0.5649724474106961	0.15546637110754
PTGR2	0.456903964739955	null	0.278472616221032	0.41069955962645205	0.8212918876236992	0.8999290049281891	0.294588399091823	0.294588399091823	0.359291810101473	0.259676894492376
PTGS1	0.0702534173796457	null	0.0941375917327746	0.28328363280081803	0.225693716001691	0.0618997942590691	0.0664611770216295	0.48749981943657006	0.07228974894204901	0.5979941211113821
PTGS2	0.8925308607068569	0.6143907764693659	0.156665576272634	0.6855034502909321	0.111907182686099	0.745132517251942	0.19056671678314202	0.5048302251971151	0.38631565122001393	0.169464703189832
PTH	0.0441931369674773	0.646319336241754	null	null	null	null	null	0.42228762759265004	null	0.7472967375082171
PTH1R	0.23405836665156302	0.8198605104372672	0.46140539592910707	0.37817695490834496	0.063692685267755	null	0.300257900077537	0.615385846929178	0.9738867486492191	null
PTH2	null	0.27038058427887696	0.445876943409535	0.46577272632933897	0.5638040562271279	null	null	0.36881189367033707	0.0680656860781567	0.557486127131564
PTH2R	0.494175221821396	0.413856768721916	null	0.17833682338413498	0.0412823711928992	0.257823990561302	0.891201940086987	0.918709940436034	0.113521663242844	null
PTHLH	0.1554572373725	0.17197299333522503	0.18814766664873303	0.161281362030785	0.197007882014523	0.11744705337713301	0.136850211275895	0.22099988602392104	0.687042992552317	0.9812905663236441
PTK2	0.398230421915188	0.37986607116047205	0.7311346643589031	0.7908806629369991	0.075016946517549	0.441210477814538	0.7674951823450391	0.605347730126322	0.86821943139696	0.33333713342717497
PTK2B	0.41175716208586105	0.0651615458794443	0.715413852765756	0.6378677419098749	0.963261699221805	0.17811818935203	0.497343349899566	0.357770960363464	0.59980459592387	0.33942248224584803
PTK6	0.7294719652528999	0.175479480908336	0.15139441064932901	0.631298636542327	0.73997985521998	0.40874482806895296	0.147985527818915	0.469395778292603	0.333225933436609	0.6212753297143759
PTK7	0.7581515721348541	0.13178639564954198	0.0446767449223683	0.12378288630462199	0.892798918577779	0.91088085063552	0.0411792459061187	0.118305210900481	0.26110298287578104	0.2600091195052
PTMA	0.363492994204755	0.285276829912581	null	0.302561826255831	0.245036026076072	null	0.035093585373864	0.172823957902846	0.201941576452639	0.975957760761562
PTMS	0.874727067429851	0.633094303459105	null	0.44761785820468897	0.977033712378417	null	0.879093467505574	0.9121710344116059	null	null
PTN	0.6111158843400649	0.3995502560541189	0.883925882247771	0.0438096919549668	0.26039456842858	0.417247756525131	0.9776330209104841	0.0776865977098731	null	null
PTOV1	0.137613218021203	null	null	0.9321291036074421	0.6794285412171189	null	0.0071691462874914295	0.34388067340513	0.17328458105312	null
PTP4A1	0.5443710913237879	0.306023517943449	null	0.25963969797152	0.592601490811736	0.619691105088468	0.24946647749769102	0.432140816020734	0.0728022334327848	0.115143471503524
PTP4A2	0.513636776596984	null	null	0.321203554517736	0.762526765419372	0.9459912078338208	0.064456864910938	0.6751764340882471	null	0.895125438960662
PTP4A3	0.258740415416475	0.8790867884009961	0.0193730175353739	0.33912316055170805	0.10751240644201299	0.12674689313576298	0.16383503055895599	0.302345645891403	0.41828569791419795	null
PTPA	0.9457509583346	0.412397887142096	null	0.234030839629162	0.0067540115636490795	null	0.35487497267641105	0.16394144067908098	0.0298546115232867	null
PTPDC1	0.865831572294764	0.30128554512558003	0.846851222596826	0.7076277693001971	0.582849184274676	0.24634871353777302	0.441065338696009	0.415091476549679	0.106385544228549	0.912023541107777
PTPMT1	0.717939818672309	null	0.9150720138368359	0.8582301181071179	0.43347988361633205	0.90370497059327	0.8627022596658429	0.7740585083229959	0.473861408747625	null
PTPN1	0.48288642078295	0.28870183220927503	0.47006919780698797	0.902817537551869	0.054379704817599996	null	0.209566159041115	0.836742457084185	0.213401818191029	0.42166431743808797
PTPN11	0.877665898274148	0.678919638838371	null	null	0.75146664920065	0.7112550185940211	0.0717555917091924	0.511043229723771	0.437458115943812	null
PTPN12	0.9594660292690171	0.31436355674968103	0.313318642667829	0.569656365794041	0.37037712712677	0.392028472564975	0.330233591682073	0.419143553822129	0.599316417745094	0.10785574932225699
PTPN13	0.9931682285725121	0.287641426690927	0.6760257988591629	0.6773816339509999	0.0691041301326982	0.390804241353516	0.807569866871746	0.894264241088448	0.8590015082595129	null
PTPN14	0.39462796930466704	null	0.6332429351462809	0.28895646083120397	0.8745844278143691	0.988631959356335	0.688130429770593	0.63418704812575	0.9106932589111469	0.22556998061227101
PTPN18	0.471357296090503	0.7631834358418391	0.9780125007933399	0.7630422979553421	0.26879331647105603	0.825101491467273	0.0533879623477698	0.8723665430894009	0.38310854091016205	0.911108266423537
PTPN2	0.47033585348119	0.5687235619947161	0.30277405321513395	0.21705200654164702	0.414114722841791	null	null	0.839287867876175	0.69449125024654	0.388102451892537
PTPN20	0.643796612863125	0.400804517938181	null	null	0.516106822628861	null	0.11863563938919501	0.8303909981757629	0.905470790713266	0.162541688786775
PTPN21	null	null	0.18407276884270898	0.9233767763878371	0.484427656199456	0.7138473380672009	null	null	0.8100046344565509	null
PTPN22	null	null	0.551083389380271	0.0916145876381014	0.248296125678647	0.385078778776327	null	null	0.374468145356998	null
PTPN23	0.876146839775537	0.9260338483930171	0.11803616532958601	0.24713885148265102	0.596135465469286	null	0.12808661835567098	0.288539231842424	0.32372640612804604	null
PTPN3	0.642776202185146	0.288147611235784	0.3609862472013371	0.7046045691741339	0.8924040223076422	0.016180722673922	0.118908307177873	0.5753468285099089	0.552382795779456	0.341795435566835
PTPN4	0.123689656657943	0.050896189296749	null	0.48591669571623997	0.41587377357028404	0.70161966002037	0.7315730621938291	0.808709372259285	0.315468781727082	0.48841099090203
PTPN5	0.21488067432388802	null	0.10658117262816802	0.0187851423580006	0.202530229414332	null	0.040396277708232	0.0495613998914015	0.5415786819838591	0.43944871428986
PTPN6	0.5009816672733479	0.888993658123842	0.266423934701683	0.157321201226827	0.0800255387688115	0.238805579629264	0.748919133847422	0.872794640026859	0.90101903340474	null
PTPN7	0.10006194706707	0.6852978535205129	0.957213288436438	0.8739185190774891	0.29466601941787	0.39131458266308394	0.922042590593639	0.813825141384539	0.19496767159809802	0.28312111946339197
PTPN9	0.642643203923999	0.23136958610447	0.16932227122857701	0.667491505636519	0.732160524989792	0.6841310265486931	null	0.542201557697209	0.526441145408893	null
PTPRA	0.6006063057728879	0.57620073538	0.480721229730761	0.914128296795101	0.7753412647363629	0.31743530506335	0.6161061792211391	0.741464025709251	0.242778354915527	null
PTPRB	0.9404986044051841	null	0.28497993707815	0.18296262393058496	0.9587813853738522	0.9694135588697271	0.165021793595375	0.135443174374076	0.5899973868193161	null
PTPRC	0.130028787741913	0.895309063270095	0.867278184662211	0.600642886496932	0.9624306327878441	0.7460908261676671	null	null	0.313181029220394	0.7692987186450692
PTPRCAP	null	null	0.252313411340096	0.28309881916152896	0.207579003294129	null	0.252297911510651	0.144470401849914	0.796740150433403	null
PTPRD	0.49317215050627394	0.534785844823047	0.33464410460228006	0.33354118103472197	0.37406035676541	0.8788997937085999	0.275427756075385	0.9005130697884279	0.123418272590629	0.326901524395383
PTPRE	0.507930473975509	0.577998975890785	0.342199161949758	0.21163348088696599	0.265384458988465	0.30563834115220895	0.907946199280518	0.8500885714142791	0.746049646660504	0.697242327697766
PTPRF	0.494827150761464	0.12115915264041198	0.11005037302066499	0.351248972456051	0.258246138935991	0.44248531603015295	null	0.6180092321210071	0.13342378610303599	0.20228573093239102
PTPRG	0.5594575642572901	null	0.6340967103152739	0.868843989402754	0.812458944385451	null	0.805866473562697	0.48296010635225295	0.165046019214977	0.842684682964942
PTPRH	null	null	0.38404341112806106	0.7405230704413259	0.6858350959936279	0.179919363051988	null	null	0.536213427943829	null
PTPRJ	0.172766484569661	0.531478276326197	0.230310604064101	0.0843775170515173	0.486322646313802	0.104764389983306	0.276705272051464	0.0516749717085077	0.8731147340028029	0.7613361507310891
PTPRK	0.7189441654629641	0.600309754096491	0.125066820849526	0.34146835636946193	0.0358950337223463	0.32908983039756107	null	null	0.8958400669753299	0.21256298924668302
PTPRM	0.807267118174683	null	0.40849955850886704	0.796430467842985	0.9913914064409101	0.906408765338153	0.9327790172514508	0.400228415445914	0.0549315014529939	0.806919078589299
PTPRN	0.160780841008054	0.622066483352499	0.44011216055697605	0.39972736356377503	0.49685015699977003	0.504293268465866	0.348059711116393	0.40895597343192397	0.9659714831411891	0.8153980464517779
PTPRN2	0.0128290867749093	0.736771016107499	0.0194631835696644	0.0169056521517119	0.452188138273282	null	0.0563796264610017	0.134383739019344	0.630755257427618	0.801564340874271
PTPRO	0.431583464991273	0.135161675373742	0.113055580234134	0.198538062419698	0.00586146494758299	null	0.585092213517173	0.131432909325472	0.629785040517401	null
PTPRQ	0.37295713532944297	0.6798406886137691	0.13955391235470802	0.27960263267292895	0.219793166543802	0.681888240190823	null	0.450549654088755	0.894199799405663	0.662606381121022
PTPRR	0.206888353255117	null	0.18231472356070802	0.6959044439986379	0.241779389633219	0.396401091760162	0.115254556903628	0.798122892273717	0.36090621091215097	0.956796571402824
PTPRS	0.183538522180575	0.31543033490832106	0.6106217064506	0.0218536883439042	0.39251293758334993	0.007155066667122959	null	null	0.594290354819619	0.302929847147373
PTPRT	0.399166965813057	0.0897318950187485	0.633904097441561	0.947794543244828	0.265088899086387	0.512202745620843	0.029975210642622003	0.110502944511459	0.9754750111311079	null
PTPRU	0.660377574656749	0.321053566085483	0.870827442381497	0.348235352418957	0.0468589823547133	0.38809154302342497	0.528251056660321	0.6653906051946651	0.9979263206127991	0.49109570386676704
PTPRZ1	0.7699048475536551	0.205852199888468	0.6171574391947691	0.5320379463688539	0.241085748337477	0.8814509050234499	0.613217656522901	0.629885271052031	0.976181682819028	0.429418638307128
PTRH1	0.8612389985840251	null	null	0.9863392691658659	0.852011377703654	0.9707997230657801	0.51530806352359	0.289827584995082	0.325272103808292	null
PTRH2	0.0372897622734125	0.681210189401651	null	null	0.127041693896584	0.42503784459869703	0.722003324855562	0.09574439975362099	0.10052392786792598	null
PTRHD1	0.572337744528251	0.5986887985323471	0.290227718562915	0.546814058971957	0.430499782722141	null	0.333860751910136	0.985681262791247	0.9153205450914709	null
PTS	0.46790310833306	null	0.231058127846196	0.0148109642219614	0.336265046583604	0.20545896603377697	0.231058127846196	0.092937422267422	0.380285490322521	0.262701247163493
PTTG1	0.577323419322416	0.0479582635753484	0.920019068350451	0.6780488517122211	0.0906221642985221	null	0.920019068350451	0.152754810536547	0.15499784608488598	0.640908109384522
PTTG1IP	0.0180163783776747	0.8267921376777541	0.8125877068320079	0.48581089025943	0.20253696958207298	0.0446278925346093	0.9611344816191589	0.857152035044765	0.127245114384635	0.6992101291078431
PTTG2	null	null	null	null	0.39988857794486893	null	null	0.139009577262189	0.0116131202781093	null
PTX3	0.878343242078745	null	0.592095673072245	0.907597436629947	0.13220637270099198	null	0.433692872191469	0.6608059726414229	0.9732644946351551	null
PTX4	0.629189798997645	0.691987265065018	0.945928983669392	0.867210135250223	0.9531707457553991	null	0.844549455771068	0.998457536585734	0.861362584781379	0.9309225627971179
PUF60	0.7710708555555721	null	0.6233900003056321	0.8442415798295	0.303167348427612	null	0.565243310720451	0.306461050110487	0.8776800319782808	null
PUM1	0.4493304446467629	0.912552377980468	0.305157022221469	0.20068844640394698	0.932988528208007	null	0.9148878623321509	0.11675813977231099	0.9168217268989821	0.45777768049430395
PUM2	0.457305768120064	0.68010813365649	0.727952260458088	0.8158484954991759	0.0965235626046892	0.223274994694857	0.6258943995334662	0.521659386945273	0.11902359789503901	0.93063120965362
PUM3	0.8637451245082329	null	0.890096026329148	0.9544767923591859	0.7859545325249019	0.175873681686623	0.8854992487747378	0.8993739712574449	0.8434318901923191	0.847967681895265
PURA	0.808676045379266	null	0.17385585509595997	0.7062704113817121	0.603974324468312	null	0.866839443382645	0.7876164988341509	0.966661544572162	null
PURB	0.969775032475734	0.918578256569353	0.11446751933709501	0.603196663572212	0.22554174977830202	null	0.8962598279757741	0.8887272061145541	0.0452808875703836	null
PURG	0.684010658142555	0.26117033700374204	null	0.7179885208049379	0.322800388543171	null	0.4015886055054071	0.38761268608076604	0.47571010997281105	0.746289411018292
PUS1	0.796453084430805	0.604627993190477	0.931723150669235	0.794118935240148	0.8877268861955799	null	0.7182580519933829	0.0731881978501404	0.446707766363244	null
PUS10	0.0656323084800217	0.571664222302701	0.214222890409404	0.272273248062399	0.4025434727647871	0.9740497324732951	0.0186828049345331	0.203594316215249	0.830500245346527	null
PUS3	0.13762141813947	null	null	0.0758534375494655	0.13951549419874804	0.36985806697191	0.6745690065234101	0.447665468959305	0.7821865735549399	null
PUS7	0.8152764470774959	0.42694571986154295	0.97826651268498	0.681101776679456	0.643481982221099	null	0.104304120364683	0.373988320299136	0.538434383039207	0.6381996557638909
PUS7L	0.813511431156178	0.8969150593048208	null	null	0.34951644543330296	0.057852850454137995	0.993470120747519	0.60126350068049	0.259542609782802	0.6740596626029549
PUSL1	0.268889636393787	null	0.48880240300354294	0.3430276422989211	0.357106549271485	0.964663829503623	0.50630624671494	0.8343196739380979	0.17773204641753196	0.40390965288895203
PVALB	0.8477745356519151	0.72271507579391	null	0.5209497647047521	0.10080823865862401	null	null	null	null	null
PVALEF	0.7921658203588741	0.992417676870058	null	null	0.9835400739187009	0.9051187373060341	0.5312867182205661	0.945894442992389	0.478586555876373	null
PVR	null	null	0.245018465440666	0.171956430597964	0.41476600635863	null	0.417738621684904	null	0.5597423059345389	null
PVRIG	0.8533860432978141	null	0.167051267431952	0.9467451384082242	0.15434120095235998	0.297679327996153	null	null	0.745833160905722	null
PWP1	0.6550133516155929	0.8240945961981949	0.763152301018964	0.863076797392101	0.503244701723757	0.16233820773950902	0.720003601547266	0.250093213629192	0.7967030613375581	0.33958414201934695
PWP2	null	null	0.37794192139147603	0.31244834707583596	null	null	null	null	null	null
PWWP2A	0.173138190802637	null	0.0667627743479254	0.421797064529834	0.42627564709448906	null	0.067924252468218	0.26889855782058	0.12383729678516198	0.571626525153698
PWWP2B	0.35365027188387	0.817631591408775	0.306201447512911	0.547683322634255	0.190744643197892	0.41045346326110205	0.10681283514938099	0.29829745287674797	0.10936080760412199	0.5584054135982329
PXDC1	0.6818990013323281	0.8168230983686792	0.11756480201556402	0.38510273618824603	0.657233379029085	null	0.451546860830195	0.817195562836059	0.5787513834447789	null
PXDN	0.15088369304624402	0.8616444492366329	0.9537335669207031	0.879824157422553	0.524732849235081	0.211550578877737	0.982901581835414	0.68272860414398	0.8962047888684829	0.536196756922233
PXDNL	0.32316928847709103	null	0.346791923548005	0.593284646705057	0.6057708755072	0.123561002529747	0.346791923548005	0.26348869838172	0.9786586768486708	null
PXK	0.00987852164948788	0.566135433082416	0.8560679807538749	0.168922623929086	0.629672249527817	0.20899837532980103	0.4081108533247921	0.9852585942959209	0.8228971453970699	0.5623959069058729
PXMP2	0.0156597782990715	null	null	null	0.7402499193679829	0.9904697151135741	0.7474659526125029	0.335793355777728	0.295615356137469	0.445921133255075
PXMP4	0.6701074627435439	0.788626915372431	0.591594582864931	0.672750464582934	0.494556509590995	null	0.607847609503469	0.667434204308436	0.9936593592512509	0.6557686176057149
PXN	0.898445799691765	null	0.22881009046947898	0.0819062577453015	0.26063479568732395	0.364636683465534	0.249536489829922	0.0584140009281691	0.260064995783968	0.866012551141479
PXT1	0.400863896310281	null	null	null	0.0253988451858322	null	0.734569619397343	0.271068196115166	null	null
PXYLP1	0.6900503398885781	null	0.704175227718942	0.9945848415204158	0.0995494226827132	0.7982578127209841	0.9038670150530329	0.9906900416455121	0.0844522560840133	0.868404595832386
PYCARD	0.5180745575304839	0.861762784128104	0.9024291541648031	0.13921195689243399	0.46968208422082797	0.634678364163978	0.9024291541648031	0.3716623948438211	0.261617593509046	null
PYCR1	0.42895626292828	null	0.649643796504021	0.697228083486318	0.784131449145276	0.314620487751292	null	0.7516952102994751	0.40968879358245497	null
PYCR2	0.6033620281596711	null	0.59947816662104	0.8747409777506361	0.7515886777533759	0.0242713181702425	0.384702118109555	0.8864594337513149	0.135431958046285	0.5935488154850329
PYCR3	0.35228875127857	null	0.646854389144468	0.8223657993077621	0.7036107316373211	0.40243369369256704	null	null	0.8003679591576751	0.344439727771852
PYDC1	0.880554305717899	null	0.39840982593057295	0.7760389649037309	0.218210620751746	null	0.5305262340576211	0.243193456915038	null	null
PYDC2	null	null	null	null	0.40001704718192205	null	null	0.411987734964074	0.7672078229637629	null
PYGB	0.35139201135671305	null	0.0174182037660626	0.31518368173363104	0.608460116731218	0.46151016887183705	0.552901440411719	0.883895260627618	0.9364975435587959	0.241438550200654
PYGL	0.797128790442463	null	0.8856707441558491	0.962750914312136	0.316813379088038	0.39226182754347794	0.746772576670354	0.915351812720662	0.158164127718493	0.991566187114682
PYGM	0.00969061363405266	null	null	null	0.618560592864828	0.402775221129265	0.400145076921115	0.7096343501367819	0.72764238295427	0.0658233126410588
PYGO1	0.39776822781148097	0.0577131691792688	0.994991858475572	0.344455000523033	0.8676031995910741	null	0.997155483365283	0.424503510947275	0.0133746372800115	null
PYGO2	0.549798916620426	null	null	0.985021470753984	0.684234011833884	null	0.148719873005737	0.4945687404491261	0.0619889302326333	null
PYHIN1	0.961831833900962	0.358823636555826	0.270315521171055	0.327833187520045	0.728131181688769	0.22194969033199202	0.270315521171055	0.498518224026704	0.7611962317895951	0.0929239652389855
PYM1	0.87463979852678	0.9784204560592851	0.906501783683396	0.705883738363294	0.466801498655077	null	0.595703269431121	0.5562291080894979	0.451437582825846	null
PYROXD1	0.694906590842369	null	0.7075512169538399	0.8410173344785509	0.10157120660324401	0.5692739834450671	0.7075512169538399	0.8132590025157429	0.911296278757012	0.862971039004685
PYROXD2	0.442161705220809	0.435223370261845	0.6849417539038489	0.893866678629797	0.6092528941345741	0.26726988627509096	0.621501963180614	0.825822972597935	0.6804197272812029	null
PYURF	0.28096353727675105	0.19752113799757998	null	null	0.6324591314295921	null	0.810135545127998	0.182644913925293	0.558166944144546	null
PYY	0.0678544794304857	0.0174177078461976	null	0.5193772723814679	0.151834317932595	null	null	0.33891104897847696	0.20997315541819503	0.703113692277904
PZP	null	0.0545834766128698	null	0.233750158554913	0.595498198957865	0.0835309427715958	0.479021086732023	0.850192574895577	0.878581535231404	0.19069820602349802
QARS	0.369397463283046	0.9099846569968051	0.856615984371108	0.130300666285735	0.38709719947144205	0.800841751192815	0.9173416483473821	0.13631939096343598	0.270700160055178	0.32714655026133505
QDPR	0.24408943248337198	0.004827071897008479	0.34619012359454104	0.0384160511578909	0.250542778302585	0.18122791046405604	0.23123445491231198	0.10564042855425998	0.21134712916636703	0.20166159116035398
QKI	0.7904335938103559	0.18104376178851	0.287309689157876	0.0463818372580631	0.968665500304919	0.49425871038012	0.6868823419230479	0.8180111467288	0.231265113464626	0.81030972599408
QPCT	0.506048786482164	0.4268838971916379	0.587821311039902	0.182778346790725	0.26408993591688196	0.372616423541451	0.629543716494972	0.675490272110871	0.7816038538008241	null
QPCTL	0.26588007267638897	0.48020851663885206	0.218499676398606	0.21750003341056198	0.0605977207096369	null	0.15733378773933301	0.0819370877493408	0.0697409618525846	0.0963643025416905
QPRT	0.5198939980572821	0.49671765461001294	0.949154306349376	0.66349920596676	0.8352685502794391	null	0.833942054750682	0.0154244107998198	0.443495469470956	0.26917222021389
QRFP	0.3960412154170921	0.44916420488455	null	0.302263016356268	0.13027630399659498	0.8409253031205821	null	0.19159817891865197	0.931168215654978	0.973327285871847
QRFPR	0.81080776878997	0.6848357674375429	0.0096735832577528	0.869745360044922	0.8305313861467489	0.30554936476110806	0.0096735832577528	0.894265752591933	0.9099652025631658	0.506087315263132
QRICH1	0.8564825930126441	null	0.867049852486565	0.9063716254144358	0.459727920200127	null	0.9700402654755691	0.963711363903053	0.560522212954082	0.773391659718593
QRICH2	null	0.0859123326229119	0.9002888544364042	0.8488018844923549	0.8660756710264209	null	0.1153385437835	0.41359466129007005	0.674568711395035	0.772642642929143
QRSL1	0.912644912037739	0.491946591679836	0.5909198519829929	0.5108169239251289	0.138502263216143	0.7139222262164441	0.6154180467100141	0.28602276044337605	0.35517151026698	0.17225253026749
QSER1	0.687656245145613	0.267271632057123	0.265103980631854	0.32760542294911404	0.0520044114111582	null	0.265103980631854	0.26053168547350697	0.34161557380757696	0.232053246090057
QSOX1	0.29108918017377505	0.9892281978772021	0.6805658747782389	0.625229480258067	0.8438100818315641	0.982079295669522	0.624931237768647	0.9819529647853109	0.797515684540567	0.924024516073363
QSOX2	0.088333944187952	0.0521037780901095	0.296735198485472	0.521760212066136	0.656456911768215	0.984308782717813	0.6765428381557679	0.331667691479404	0.9096178637952879	0.0767007956066725
QTRT1	0.96000102008657	0.481894865590395	0.0019505913769697302	0.415713558366395	0.266035849860473	0.8597296369898539	0.0019505913769697302	0.345312144407554	0.841548950488938	0.0463665497688548
QTRT2	0.948143491219694	0.880953758315842	0.633245776829726	0.564127353743751	0.428808147525243	0.9759725746181009	0.666311684588768	0.46421413769003994	0.534005455213034	null
R3HCC1	0.611997218529743	0.71765749004231	0.5927146797474909	0.49251344404079994	0.48685908988303706	null	0.67964974976201	0.10030119399108699	0.621597007324145	0.268221578921104
R3HCC1L	0.831265510258056	0.451253419712467	0.27751353884959695	0.649259986922312	0.6699249727997341	0.650990364204661	0.284780204849486	0.3943268073893689	0.0739280445649011	0.687420536324252
R3HDM1	0.47835454907991903	0.25746246163925	null	null	0.8352348606105459	null	0.0758173331479934	0.540962961746586	0.5919762856802491	0.009484071793707579
R3HDM2	0.8789625767269109	null	0.541172336434693	0.47390732471364505	0.0547289136144886	null	0.894924033693376	0.6702214988505201	0.359678279782562	0.7404034137509591
R3HDM4	0.9664143072218571	0.149519603829688	0.305446168900206	0.6519132630416979	0.253596816265693	null	0.305446168900206	0.5113978368216849	0.64303357016862	0.7230362147478799
R3HDML	null	null	null	0.261663489536075	0.037576511643602005	0.7476277547139999	null	0.555708339422945	0.441604904627561	0.9620248992062591
RAB10	0.14240272227627598	0.969500229770585	0.129461120023443	0.574844293570072	null	null	0.0638986609061754	0.0472661092440532	0.6410734845770839	0.0891703135611888
RAB11A	0.874289697907207	0.516009332457741	null	0.7294198011852842	0.559064195368106	null	null	null	0.12768231126259902	0.9505586990087651
RAB11B	0.8479316635427929	0.9076212718193921	0.8466454054797571	0.138856666622134	0.814601931363498	null	0.826544325164117	0.531321765866475	0.9799627276382579	null
RAB11FIP1	0.216664379810923	0.282695756057923	0.12312419016030197	0.317994475971547	0.32691583449836703	0.521162276469137	0.8987825063713192	0.5118217318748499	0.9816852506646891	0.44061089983244106
RAB11FIP2	0.96866535639156	0.0157428654281884	null	null	0.765373867238776	null	0.362240773536055	0.9455619796320991	0.756984595346118	null
RAB11FIP3	0.242390348871161	0.946804827446916	0.0949337887173183	0.161223337444464	0.222594224125067	null	null	null	0.71796136161808	0.232649637633132
RAB11FIP4	0.3841740244384129	0.7468048422823101	0.988548844591683	0.7304095313056921	0.42601114628751097	null	0.5717694354689841	0.122692371648512	0.51264497878269	0.0899390643257019
RAB11FIP5	0.895794377996392	0.36043309952284297	0.782849563966486	0.639857923603163	0.642775605911696	null	0.247449674707295	0.769205615357475	0.633483031709208	null
RAB12	0.6049617180594821	0.776153511188093	0.383010833863812	0.422533619803916	0.35611551864465996	null	0.40479311375915794	0.496590559548237	0.0867673677436355	0.9184334554163199
RAB13	0.7893145521114909	null	0.9490864385099359	0.947942777935369	0.18658940655415698	null	0.898434238341735	0.9072429264667791	null	0.569846831785293
RAB14	0.975743327037774	0.629417776571541	0.6009399125128111	0.9377348188252471	null	null	null	0.88338612138199	0.283734378241278	null
RAB15	0.48229023236667795	null	0.446474066254325	0.116926123443236	0.12574910030433	null	0.405069384482986	0.39910760443345705	null	null
RAB17	0.9038207323304699	0.704859312477388	0.35694415604712504	0.337356744917659	0.431772379792604	0.5958992383681949	0.17596676483342003	0.0651798961819541	0.246356582366466	null
RAB18	0.22702780830987399	0.5493301225814939	0.6209406991450339	0.45423743291738006	0.28283970777847606	0.409853865660711	0.46793436361952506	0.350547810886037	0.276842830360097	0.7660183147259921
RAB19	0.17781677878479998	0.7359753595204659	null	null	0.8345652712651479	0.897278757034131	0.236065698002842	0.8983659933624059	0.89270705228612	null
RAB1A	0.0290961332007331	null	0.0227257442052917	0.0612116539865839	0.5564630307055171	0.0149173616073348	0.0230993947362277	0.0573030069744584	0.7597625740477478	0.9454466766415
RAB1B	0.8995707994552621	null	0.150558222379598	0.1706302477482	null	null	0.6257381864746341	0.39086695043392894	0.6919540483942149	null
RAB20	0.555837774619102	0.772563280143544	0.903311510256981	0.6519892127547591	0.44781056878661896	0.7418511473503199	0.82787292620775	0.722291201267256	0.7025615026359271	0.3834463691100661
RAB21	0.8964029063944949	0.6977448569037888	0.67394135750094	0.679882439131179	0.87152020762923	null	0.67394135750094	0.7217361127314129	0.8789921931720109	0.565769702591321
RAB22A	0.64695450838823	0.945248598112056	0.753390745465272	0.306356244976589	0.930389719891559	null	0.7015885625055401	0.178365044910365	0.6589718625468821	0.620307286957054
RAB23	0.000300942545291782	null	0.012756634655376003	0.0534410524423354	0.139580457149344	0.960947833237748	0.012756634655376003	0.35556856373365997	0.7286742966727281	0.193038507855275
RAB24	0.236245521069894	0.14406030730255098	null	0.00126408294122449	0.7304346568711421	null	0.5977405835179069	0.746719255335239	0.639844641733475	0.216435474623568
RAB25	0.6805485776763169	0.3745223060088161	0.9178193012887069	0.982325848923278	0.50768650899758	0.505738860877165	0.9178193012887069	0.6429735661535	null	0.6482786790971271
RAB26	0.7499747639358578	0.891865283641953	null	0.190599883606423	0.0502174869314409	0.9714764213503849	0.8942415617356619	0.685145303483801	0.7261320073493771	0.543893713260127
RAB27A	0.255722250385817	0.384869381855371	0.9546157822079221	0.11230006641727099	0.304655501362721	0.36304553757558294	0.256899092328602	0.38240197652496705	0.7089861118247309	null
RAB27B	0.21183508391158604	null	0.237551689121629	0.5480481007451571	0.249910995579623	0.653261876866135	0.795098577519751	0.9651598079017879	0.31194276198234006	0.5422241284360411
RAB28	0.610161946652669	0.580525024296111	0.133482791842023	0.361817815486219	0.408984754359418	null	0.161402470997069	0.563771806465937	0.402312876114863	0.42601018740098706
RAB29	0.822525780954884	0.934882272831547	0.13365473066288802	0.29469559202482803	0.6934773929766249	0.9636167638601741	0.357763982805726	0.34241200947683	0.519815301160411	0.606042596114731
RAB2A	0.0611167011506906	0.26666714998598	0.47415468162526897	0.104302077742687	0.586183556341397	null	0.536185420906751	0.249241520569398	0.44906681890594197	0.0713344677007657
RAB2B	0.743860399992302	0.71328262307152	null	null	0.577303349135557	0.8063279327616378	0.6041087558644	0.7605503596885569	0.873204231591122	null
RAB30	0.998567793583902	null	0.683432225125023	0.86607805093638	null	null	0.37799309856455393	0.724615993823152	0.00550003185376913	null
RAB31	0.928415654349742	0.815101169577407	0.581253995905843	0.497986322037516	0.305360892035999	null	0.353382923668266	0.468905816887035	0.928925007099755	0.816484666681823
RAB32	0.638231030871696	0.832572484179048	0.18769729382553102	0.10599332439523701	0.994770437715307	0.8840484657239659	0.18769729382553102	0.15940921500895402	0.209419121717185	0.26096940791094897
RAB33B	0.522900508198835	0.6395425804620439	0.5057107594064629	0.894004363584194	0.518964203828746	0.611198266087023	0.28870772006763	0.864311262535989	0.904677831839064	null
RAB34	0.0294393542138893	0.116039799405434	null	null	0.43528815253359104	0.0579466306257554	0.287076227205616	0.452972858035539	0.146693121051743	0.545869435542477
RAB35	0.589648032208802	0.0824644149416398	0.630805506566692	0.553742396804887	0.495781859863363	null	0.5208689711650519	0.00884371627963687	0.00030324391697833503	null
RAB36	0.39231911129914904	0.32925070343147	0.6226851835096121	0.16901060617815802	0.359265663511761	0.11255275836833001	0.34064411687881896	0.941059041126712	0.223073843362185	0.9120341688237479
RAB37	0.9058530092692291	null	0.947229984596206	0.617233737599701	0.255693008245005	0.274850495755475	0.922004885649973	0.651589831546381	0.0301321781754729	null
RAB38	null	null	0.27594518164425796	0.497812145330432	0.45688250587388896	null	0.27594518164425796	0.24346554698996	0.135086847422684	0.7465092857238922
RAB39A	0.741059047057635	0.7382336979194529	null	0.717854745131305	0.5649408942178149	null	0.9990004274030121	0.8832441364925291	null	0.9907568277980259
RAB3A	0.406814672687483	0.000849853314278226	0.0140632586132232	0.0154550609092112	0.784060593501274	null	0.0111071605020883	0.00925390571839246	0.7978923776166209	0.24542654028239702
RAB3B	0.725053836531382	0.09483643984747502	null	0.23500029355815302	0.062505109835244	null	0.10312416684449001	0.45770728130469396	0.17930804675970896	0.8684139159479121
RAB3C	null	null	0.907407468149557	0.9468070921268509	0.9152223173113342	0.955041713142914	0.907407468149557	0.94331721616136	0.0125391366963572	0.9572665809307809
RAB3D	0.6935991372000171	null	0.7019824938606191	0.709808041867934	0.996689166032625	0.805744348990726	0.915448218065246	0.704204412551459	0.674070349288119	null
RAB3GAP1	0.480113661353489	null	0.305190367654089	0.6323898560832031	0.5843250908000079	0.44970439361815207	0.8302618520084492	0.4260407536935929	0.8876027141086608	0.685638396825214
RAB3GAP2	0.8919633387469159	0.8376785628273229	0.411468803140319	0.5984195083651479	0.0448653048090275	0.632479854564969	0.407478788083397	0.815375673839823	0.8450784093548409	0.676511330104647
RAB3IL1	0.9680574884450609	0.23487905785239	0.8909068015566459	0.381711420869816	0.10737023898090199	null	0.8894103317161691	0.6121297223212809	0.0742902536301124	0.22889359099267104
RAB3IP	0.9504426764967849	null	0.304900189707084	0.988364644771548	0.160368597251022	null	0.5571375642398929	0.47303084707906795	0.837163287229535	0.41048326302420707
RAB40B	0.24039519589004302	0.297631510526626	0.972643097298048	0.45161003719908605	0.816464211998816	0.6753114054414999	0.99928409326541	0.44444833839264897	0.721049619865172	0.20784606609309397
RAB40C	0.685852793827886	0.450481304185199	0.9568119935967461	0.8157359689208891	0.302924317466814	null	0.976568106246295	0.959295799606777	0.961221569585707	0.9974009226838921
RAB42	0.28635241862581	0.899985070100445	0.6508892711820611	0.6293481201318979	0.680860880347558	null	0.613605001535375	0.614292121640768	0.9704803292829449	0.577622266991128
RAB43	0.709927899725657	0.220045918646923	0.41929561576459495	0.434237396640353	0.7490812683477909	0.781241000509264	0.275226071748351	0.664699502107147	0.166919624569271	null
RAB44	0.35092179915095695	0.546997419331139	0.06332429794872099	0.149703132396467	0.5823431276214699	0.34983830610185696	0.560662748612562	0.696793511638955	0.0086250984150823	0.9071894794626311
RAB4A	0.44685423653097295	0.164838045596948	0.373127358905129	0.440878439479971	0.16395252863377302	null	0.521501270758886	0.255166851909107	0.977313293721544	null
RAB4B	0.34530695669892303	null	null	null	0.5623436199254	0.297633924230804	0.72459237114506	0.839610159521603	0.467555948380352	null
RAB4B-EGLN2	null	null	0.44163636382749394	0.45406658090999297	0.363387838564993	0.205601719100656	null	null	0.0227860415239654	null
RAB5A	0.24154251807984697	null	null	null	0.763110822561997	null	0.331942899227896	0.42878176406927704	0.598873475923987	0.41879166392686606
RAB5B	null	null	null	0.227379894627758	0.422945706720326	null	null	null	0.342805332321833	null
RAB5C	0.178810029647538	null	0.906719144804652	0.9236002234430541	0.7254121820995219	null	0.435241088227116	null	0.4198235250085589	null
RAB5IF	0.521625439787354	null	null	null	0.538683610854363	null	0.49254743431503795	0.166746539829426	0.285128036193257	null
RAB6A	0.18720782828844	0.0833261864868158	0.0616692469109126	0.10955810318011301	0.418586589510404	null	0.0381641313953632	0.22037365579267398	0.7715530561613471	null
RAB6B	0.574034088861687	null	0.0455328296269073	0.0885471023663664	0.92851831520449	null	0.047664857313837995	0.0751644803184506	0.0870339224357289	0.10766513846227302
RAB6C	0.6617578327621391	0.7847363539983979	null	null	0.905259572778451	null	0.184811575829599	0.6856691515147411	0.3460976521950539	0.181875079413789
RAB6D	0.818891967417136	0.304189485887696	0.0656661399874996	0.0977568692899748	0.17559658141865303	null	null	0.528242781017134	null	null
RAB7A	0.0670004138679032	0.43725691125149496	0.7746848904807471	0.599706555711355	null	null	null	null	0.0153610860401598	0.7890350525394658
RAB7B	0.0131091127340893	0.11817619008543301	0.100333308082591	0.645940539304331	0.5566651804114	null	0.316528376336536	0.4433476807302821	0.14488116797008702	0.538353338222499
RAB8A	null	null	0.0809873848208165	0.0647933865796436	null	null	0.040835518527147	0.0348715427943391	0.36968135098648897	0.0343544868138634
RAB8B	0.45796602850956997	0.499624767174895	0.617398909234693	0.493034181681089	0.32881641818754	null	0.642977855587125	0.45780465969794504	0.18918794928407698	0.21427089605334804
RABAC1	0.793719696035225	0.441559873211741	0.815604711065669	0.12045475440007199	0.752435678601158	null	0.7124316690215731	0.7994807811101401	0.43721111523115597	null
RABEP1	0.17494631970136904	null	0.264123234412481	0.64390854725524	0.860277046198714	null	0.515701777714692	0.606527727871765	0.724675360318535	0.459149547094801
RABEP2	0.614236124101378	null	0.8861544833970891	0.374514072785827	0.20939362807503198	null	0.342098714360354	0.111027135567205	0.424656312092882	null
RABEPK	0.784053797333104	0.300115892913146	0.499763538330286	0.428646750518063	0.396524528680484	0.26022154824481497	0.509826067593634	0.8305743933545241	0.753760923347453	0.904856200035675
RABGAP1	0.515046122404492	0.288391593321976	0.218392678047642	0.680711900883095	0.5971774976289731	null	0.225736606539138	0.173872888362458	0.259474551215855	null
RABGAP1L	0.640519809079962	0.9777577867243069	0.27583126000020003	0.5859134856407641	0.531820590805981	null	0.7173452590264491	0.901472123010292	0.6740651905679971	null
RABGEF1	0.83927654933875	0.642993788726237	0.9192586207440872	0.241108317533197	0.0260931002660791	null	0.369542849585406	0.28272076231850396	0.367562159352474	null
RABGGTA	0.9465235032756459	null	0.7654984321957159	0.6760129173172371	0.597911965726305	null	null	null	0.0291808243816181	null
RABGGTB	0.0958888474871259	0.534106897249687	0.591281704362925	0.9049183117693359	null	null	0.15513900598924402	0.666568951438526	0.28691253582314896	null
RABIF	0.5598156687640079	0.525693581423709	0.402206595627486	0.5122386889381121	0.510721357011581	0.9141571892327429	0.44843993858482206	0.239758133502745	0.652208944741063	0.494168180354156
RABL2A	0.9047966212005051	0.15481135519784	null	0.4921086552793039	0.31298058685177804	0.42977052137637506	null	0.4921086552793039	0.29946773159555	0.0857631091493216
RABL2B	0.7083280728473291	0.273027202767587	0.14487831847138197	0.4411624196911211	null	null	0.071079005987331	0.548465740853482	0.29956042962689	0.45423039892123496
RABL3	0.995499710228318	0.532601684892312	null	null	0.978604706483674	null	0.99900528740444	0.8212883113128969	0.161546532782964	null
RABL6	0.37694931722664704	0.9680475790987758	null	null	0.968822697087283	0.8154442027772879	0.315682090202114	0.625986932016491	0.9978565658672259	null
RAC1	0.228785758472001	0.244006876838297	0.114867148786806	0.19467536860538398	null	null	0.116092852715759	0.241812568043097	0.300922690288411	0.0633707715870677
RAC2	0.966961384459587	0.568021380461927	0.9978658227092908	0.927683642110909	0.43930950047912604	null	0.9954626441118871	0.9383365039492099	0.9056647396157991	0.7773980280549151
RAC3	0.43068821353302794	0.283774127709788	0.272792513337693	0.5602752832154411	0.453806046783702	null	0.09296348187702098	0.6005831633008111	0.197917508023182	null
RACGAP1	0.24584794592117398	null	0.40072926592294394	0.169230231665949	0.8017983683287451	null	null	0.185477960088653	0.608261423504848	0.31411241709950605
RACK1	0.276024139365649	0.12693572616495	null	null	0.923293564566359	0.764162241123812	0.6324803141280071	0.16721485619693	0.0770957029750603	null
RAD1	0.049961230424194994	0.38405534519345397	null	0.361626325958764	0.642393300757353	null	0.9890834143408019	0.0232634651814709	0.7696529851378141	null
RAD17	0.7848673422817559	null	0.517828101188377	0.21833458281888102	0.34752708587916703	null	null	null	0.310829980444037	null
RAD18	0.26396148074116504	0.15996534133204998	0.8874096372776601	0.220721130040125	0.86962483515753	0.5721629037459879	0.840435850338082	0.6365834343786829	0.9393296632935431	0.04320890275227
RAD21	0.148926434078553	null	0.41250748256707304	0.151889045877431	0.8415159574197281	0.162582603161361	0.44351179434400895	0.148301498353591	0.0759741887369336	null
RAD21L1	0.565686601538011	null	0.8989113275041741	0.435768025813564	0.98338597667495	0.27632613302972703	0.378198845613016	0.10632445584253501	0.16495068331762697	0.6923771594011059
RAD23A	0.27874207922722904	null	0.5305384067844129	0.8230665494698441	0.5017847580398039	null	0.504005088403742	0.729480903764852	0.0141129981994965	0.6108074008585029
RAD23B	0.15273071683236902	0.765535440457268	0.16999417968957503	0.37720478854211403	0.0329281972801574	null	0.1632719719826	0.271062523183899	0.8961805400007099	0.40852304071318796
RAD50	0.15112608039286998	null	0.345210306908305	0.135275677841464	0.646714830006094	0.35935112365397404	0.21592387150673498	0.0493151768916205	0.12192394677441802	null
RAD51	0.82027351665841	0.43524056954574103	0.644082308174433	0.575838610602254	0.5960173558336651	null	0.644082308174433	0.583821879114993	0.957126969474087	null
RAD51AP1	0.13617502386828	0.0853821859499884	0.20567828507370603	0.203742221262054	0.7756809170631859	null	0.14655561227696698	0.12454679321025802	0.9336727792385219	0.666628854524287
RAD51AP2	0.40987874351252296	0.14793082283452696	0.6965432839294999	0.135843595932031	0.14021837455937197	null	0.6965432839294999	0.133349574009005	0.12962425518509	0.14192080664787698
RAD51B	0.8912708041049159	null	null	0.11667455359833	0.118196524614715	0.622300383026008	0.43958703891079903	0.789306250844716	0.0618057342427356	0.9053324636962271
RAD51C	0.713312586494521	0.22221939880312197	0.587537361732418	0.0954886809265619	0.0792250624922979	0.0605029309958924	0.6176810860506861	0.5690395189801329	0.6576629407801979	0.0908054976889228
RAD51D	0.146009208703264	null	0.731809995378097	0.0362879282151927	0.445677754411265	0.5013880036845061	0.731809995378097	0.0362311515645042	0.8046603681163891	null
RAD52	0.7857880746757341	0.929958539938356	0.741612387691521	0.93172375208453	0.961502558785874	0.5904403511612	null	null	0.8248136596494708	null
RAD54B	0.612553803995866	0.585303497602681	0.964442980296767	0.992824575951973	0.891644613300989	0.6394176362106839	0.826927544773586	0.9830097179487759	0.609082374059628	0.905475967125623
RAD54L	0.72105093065256	null	0.5075640660203989	0.5884252631234979	0.860666302409986	0.9299798179224581	0.5075640660203989	0.512847400948224	0.533875593408857	0.224812494358246
RAD54L2	0.486090123352432	null	0.881654750486407	0.744279228565818	0.8816405820048601	0.704989969120729	null	0.0024332252233763	0.41619008093839205	0.200067382004025
RAD9A	0.638868224648541	null	0.827129801262157	0.0295669559733475	0.5352558226021961	0.0381902808106903	0.8040875508939259	0.419737879883231	0.142241060042514	0.558573715839131
RAD9B	0.993690312322152	0.447582083349161	null	null	0.46934330917930606	null	null	0.333659416143351	0.50920126922093	null
RADIL	0.888920576273389	0.8393470586863541	0.5855570864980091	0.696462151840788	0.291075911360842	0.142386960050665	0.439960607389773	0.8607319662700831	0.8550709122720541	0.639844139210947
RAE1	0.43519529517163397	null	0.295968552698656	0.164594404634919	0.356655831297318	0.6074916115917739	0.9731925624999641	0.30620305075683	0.29669924360697103	0.18227209693175
RAET1E	null	null	0.231974540811993	0.7262316108934599	0.440733315204452	null	0.248105498226283	0.29322366269225203	0.613300437486197	null
RAET1G	0.7320911999408031	null	0.7320911999408031	0.9791342733574531	0.53961320473242	null	0.613259428985443	0.396378768600775	0.576056351117031	0.999453914715646
RAET1L	0.214463325677142	0.503590912303279	null	0.22475234697907	0.282401613181925	null	null	0.456121278991711	0.837734030778458	0.246303045282446
RAF1	0.0645709867797513	null	0.7566267625915709	0.7445625777439191	0.5769907607637471	0.342208047965888	0.598749885893436	0.6982228284939781	0.0348344154096581	0.7472398168949631
RAG1	0.79022041376533	null	0.20320732576553502	0.48555272379346504	0.135088538864399	0.163638081155352	null	null	0.258729011869982	0.48802545327672797
RAG2	0.6012692136558591	null	0.92600120482078	0.535470180762031	0.156158382355319	0.17578204025059196	0.198177643175672	0.14245475317562803	0.23136744992614197	null
RAI1	0.447957568885321	null	0.946124045894191	0.9254025377242321	0.0866489303073174	0.5988771092260711	0.6029905799450429	0.828585241605104	0.9217680124485809	0.7144677585254741
RAI14	0.522065327633736	0.247006618028745	0.638655835401204	0.560095705723799	0.23615332562843602	0.27893428938707104	0.8773535650803241	0.791741216107717	0.9334639488138481	0.39361602629021397
RALA	0.293556743121695	0.930661007545672	0.62133264674328	0.24064863744764603	null	null	0.515900966360161	0.0992366297084606	null	0.9272205921152109
RALB	0.9221507479620741	0.675139091932765	0.49392399831672495	0.236137174237119	0.165495079358623	null	null	0.122374383863289	0.5591842872043629	0.7634189277853299
RALBP1	0.8262964388269229	0.8747922006980879	0.76804335198953	0.9600131404412909	0.44971245085663797	null	0.726547190079157	0.9803804909675359	0.157346853985537	0.821969197519629
RALGAPA1	0.35567081319487803	0.18197644615952202	0.0737856505756814	0.2181187769782	0.744366594979539	0.9940261325209341	0.0737856505756814	0.0858236581468095	0.929752092872812	0.136945723809124
RALGAPA2	0.6541844645798821	0.660410703033021	0.238353918200537	0.597021120742981	0.307495613425807	0.5730087356877679	0.9326068558270579	0.339047708994935	0.6492743709653039	0.20248877091773498
RALGAPB	0.851433774845098	0.9800120167556959	0.945494502171429	0.9730434996400891	0.162583480988512	0.24806496008944	0.4798537421209861	0.9998209588698709	0.11405802537282302	0.86488978013188
RALGDS	0.0707501780705306	0.9436097747684	0.758616902821213	0.400361558269606	0.764453705965635	null	null	null	0.737501617480364	null
RALGPS1	0.5900535171288921	null	0.9469391937073749	0.0344306792036349	0.9834646568938421	0.861785035269693	0.23198078220003895	0.0395076552633606	0.3702608127408521	0.104265795129569
RALGPS2	0.685686599348201	0.425971701892075	null	0.3586839841674121	0.9084328909300742	0.991869128946615	0.855202190366299	0.332644730357529	0.9852359544053249	null
RALY	0.598846324415157	0.419609197183865	0.126625338313669	0.8214029302641709	0.743052782585557	0.224667244639256	0.135951471760256	0.40751360582584595	0.8977640252046941	null
RALYL	0.7040349947322271	0.6766051156657671	0.60090525401636	0.208058638153174	0.975304208041708	null	0.593030248088141	0.554816179665365	0.7121721250860301	0.9686706945094951
RAMAC	null	null	null	null	0.258066684913579	null	null	null	0.6026431070731839	null
RAMACL	0.35167355805566103	null	null	null	null	null	null	0.26753061002372497	null	null
RAMP1	0.0407407696038844	0.6024044666540029	0.840549009070339	0.546315514351754	0.703389240656455	0.953710109673399	0.6534409461438699	0.635879554422481	0.6744869252107641	0.4658759248295129
RAMP2	0.23756178634945396	0.20152004455443698	null	null	0.8280178699901658	0.273491608556565	0.282938463022194	0.36133412579954	null	null
RAMP3	0.7261403648372979	0.0121590386083952	0.7656688509536309	0.716523393458727	0.7364624092362891	null	0.7602711135881659	0.0149699649672532	0.45701747157207506	0.41330808601545505
RAN	0.7916233934442108	0.2539923861038	0.0144795543297529	0.212304933099671	0.0107362853273045	null	0.0144795543297529	0.20059333813557603	0.7782467254441651	0.44544175381570006
RANBP1	0.8585446457620258	0.0302298454890768	null	null	0.165229126907688	0.870979043913241	0.71397465162136	0.829562151178962	0.724636954045275	null
RANBP10	0.538956292010507	0.9289002297526958	null	0.7147243846516949	0.0766316559855369	0.849352198863182	0.750496072352827	0.0750574873357954	0.255464475024979	null
RANBP17	0.0673616232318328	0.703227028701406	0.9572131233349241	0.817720637399006	0.9789615273010149	0.809224709884337	0.9281086239686128	0.381892514394504	0.3066117009629	0.557970196391086
RANBP2	0.42476150990252004	null	0.399215681803228	0.404233639374052	0.0193274038482898	0.5175568658449881	0.41386010848849	0.20437922690194898	0.06483311437014999	0.7442223465241509
RANBP3	0.7747570488408599	0.956126264446631	null	null	0.9766060441798051	null	0.7876264140010892	0.490505452838131	0.59143313815493	0.0028106338292786
RANBP3L	0.621920089890203	0.392425145945218	0.0174412414806209	0.54769053997093	0.708884005350064	0.709604287632477	0.0054932411083698	0.265364998520622	0.615652397947054	0.0998335251010039
RANBP6	0.9888800211336529	0.0403752587466928	0.231954363672776	0.45895658959047897	0.633581307475597	null	0.231954363672776	0.45895658959047897	0.686248342607629	0.565745758721998
RANBP9	0.295038590450486	null	0.759735491428854	0.638705457693623	0.8351227858227921	0.459428170540111	0.734163347532273	0.41073511552593	0.605408092457135	0.528258461511896
RANGAP1	0.907160149990694	0.7220910792267671	0.812901691090546	0.9540371534107159	0.858650528478519	0.57942129841321	0.698289261898191	0.9600119245653321	0.15330694240360598	0.904246499858973
RANGRF	0.9681232015780641	null	0.578326206013433	0.312748590278673	0.596754964523183	0.144471256850315	0.40674709968979406	0.451734658414024	0.9906900371996491	null
RAP1A	0.0587786139914542	0.594682663231178	0.0182245338672666	0.0375020644593591	0.325538660059296	null	null	0.25561322279479703	0.5085423378793371	null
RAP1B	0.9995293377944909	0.32130854910858697	0.87594965661735	0.9784937129757271	null	null	0.951654263203405	0.941659504357468	null	0.7802691744731981
RAP1GAP	0.121966473573995	0.780794699744593	0.7024013024647391	0.8455402871609929	0.188226160678835	0.416135449184859	0.318824427979104	0.9060623734244959	0.336361703553888	0.8078447154181669
RAP1GAP2	0.45805854054912	0.923227944700845	0.752482394701998	0.497060404716959	0.9558334988192679	0.7996838745345759	0.742911338804782	0.890614771821049	0.0361038499921982	0.928192774809484
RAP1GDS1	0.304142388401445	0.261910463453349	0.548338262249056	0.8492064852241351	0.7256534958806581	null	0.273607263625121	0.844631078426258	0.33910174795337	null
RAP2A	0.8171699022375379	0.6621282832112401	0.90903385984874	0.847350166111345	0.876551050056262	null	0.964724753599575	0.990978430522059	0.0125300065412055	0.8546925833288729
RAP2B	0.679983259585718	0.365959430178188	0.6349231681403511	0.963275898507991	null	null	0.247773229331099	0.34494271436679497	null	0.609491445997077
RAPGEF1	0.0210391924332018	0.77973055800686	0.0577154832365001	0.00768825933533912	0.7514533922694409	null	0.30075689756690505	0.44228043809058504	0.0273144217667259	0.9351492248319531
RAPGEF2	0.760220219433126	0.905769453813554	0.9039029769231228	0.17841496829467102	0.944886226927846	null	0.866850012183811	0.974417042723261	0.7544029625377241	0.7167477013725171
RAPGEF3	0.103761336913988	null	0.11660891986823199	0.0456594471289117	0.41721660635267	0.523235258113885	0.10113083421561	0.181776310529323	0.315176651293655	null
RAPGEF4	0.7708838305206801	0.0965837614739541	0.42633915083948204	0.27166794778535897	0.171775645724486	0.7406891289893479	0.137510865130887	0.863496030186575	0.00804149157012013	null
RAPGEF5	0.7402575993981959	0.6483711288054829	0.139538043505839	0.0583397979718947	0.117481003463313	0.15860754407149802	0.09106853139709899	0.545682281761954	0.157141935930965	0.50984687178751
RAPGEF6	0.6625889819511961	0.0297045467904011	0.7966225896389909	0.9462966042104499	0.7988224539871679	0.5483753743360751	null	null	0.8228445561206441	null
RAPGEFL1	0.34244881067491906	0.458802232511039	0.9945940168773191	0.30020690741970196	0.26310715687084196	0.921208434668736	0.334361345387755	0.40579313795519606	0.7982869431876228	0.305973398164419
RAPH1	0.793004656688887	null	0.616603833746813	0.239201161845695	0.863429168393503	0.863121615642749	0.4746931018760221	0.58761823370097	0.913944753719068	0.778524483225863
RAPSN	0.49649342150550896	0.597321670030848	0.604304382862843	0.16590567296032402	0.6783379246666229	0.909976528288337	0.7264890247195229	0.0729477291310238	0.301147706348004	0.378521128782914
RARA	0.18500582686610398	0.58617514052176	0.458920805537339	0.547646854569254	0.42725870512895503	0.917728918544649	0.892712727558519	0.738111729453779	0.249767467426177	0.16980976901651199
RARB	0.22012701765293802	null	0.0264979215829523	0.308752898772385	0.5524280033773029	0.31621284307807396	null	null	0.283927199216579	null
RARG	0.46794442689014204	0.11814728364234	0.132218911298015	0.44975664428539003	0.40900542736624607	0.597066277994495	0.10600370523489999	0.281287647700182	0.0608115648551674	0.131148191764361
RARRES1	0.0202468112214058	0.945513035528423	null	0.0658758003683615	0.142771039081992	null	0.138324206402629	0.3936437711654939	0.5029992047554079	null
RARRES2	null	null	null	0.42300918171199503	0.839855913761134	null	0.597735859602494	0.623641583616449	0.592261914818665	null
RARRES3	null	null	0.0249204690489013	0.7042022522357572	0.8190485815513622	0.0872126243373021	null	null	null	null
RARS	null	0.31664586102326003	0.24487789373621602	0.767153827107575	0.609948797267758	0.10351543464916801	0.219138974772819	0.56365950958976	0.574458203328843	0.0775436303564017
RARS2	0.0335255259707593	0.0258609671118761	0.638647288015911	0.059188353811203	0.9062971663276851	0.9583601366360199	0.284355109466172	0.438995010075754	0.33669408816455393	null
RASA1	0.862512217179276	null	null	0.14084462891906102	0.342478460769323	0.5078266945237879	0.851658652389571	0.834067719236162	0.28190135632195695	0.0871330222438125
RASA2	0.30678996593142305	0.366317386603681	0.0486057090813544	0.17648522738116298	0.0363497845792089	0.703566282420684	0.014557285673702	0.300200558057954	0.8460605763453559	0.20754110012623
RASA3	0.12663604094357	0.20380107078484	0.469329562795423	0.567455527227429	0.595326974833903	0.399211261424428	0.500686033430507	0.5331589630698521	0.722963951479484	0.7951975823711009
RASA4	null	null	null	0.8255483911875309	0.5515906212063629	0.911042182510861	null	null	0.231331125595667	null
RASA4B	null	0.555753674224473	null	0.291223637632465	0.686232193496649	null	null	null	0.109057221644168	0.0116110347103063
RASAL1	0.313542279830733	0.37709695459765	0.561225414747786	0.50572882135807	0.804199476620582	0.9806165504043209	0.27551269414986895	0.502681086393699	0.862450522794894	0.188778196686172
RASAL2	0.855823709091254	null	0.241532466078464	0.221554733920228	0.45672297877715	0.0490715106168558	0.506371698351312	0.7358170066989309	0.8916991415640749	0.15856336019264097
RASAL3	0.975119528643817	0.7080187277688391	0.161912102011732	0.9762007382260391	0.8583688815452059	0.127034581180839	0.180800675138774	0.8888921123073741	0.577281082630204	0.299522169904598
RASD1	0.340463280857625	0.373529281957402	0.39788222144421004	0.32987243971011704	0.229033599434477	null	0.39788222144421004	0.396647763593652	0.633378859042237	0.41286309026746293
RASD2	0.912384385713266	0.9013205137437809	0.634026075702249	0.862906200259289	null	null	0.657425951241043	0.9736698972471841	0.62885275336455	0.758051923633862
RASEF	0.425270988048933	0.238398634914499	0.204181964352149	0.340616029102606	0.26628516689355	0.218761190972791	0.19937088897699698	0.6251455509570379	0.589923892521639	0.433706970603517
RASGEF1A	0.45513069145933793	0.37878633998781897	0.7761000185134891	0.381860253215286	0.8891898726422409	null	0.23485298956843	0.6415072347438149	0.0215262337106066	0.618471554060021
RASGEF1B	0.0953708195440381	0.23021162379087698	0.40524079892223	0.166133974014267	0.610324170731126	0.855582168380168	0.863666543940308	0.6744567427726801	0.9502802729557241	0.432045746481058
RASGEF1C	0.11933795450118499	0.5718366431272071	0.9864049048987951	0.502396035013127	0.8267400874850609	null	0.9771558193399921	0.7892615506088511	0.23707935191710397	0.9374285814280671
RASGRF1	0.48122252113017894	0.853571137064369	0.7001798714039129	0.8287567016224571	0.27540634992755	0.199967052707977	0.987368512286101	0.9299483561188051	0.7140965766696501	0.161806405739232
RASGRF2	0.294351612493952	null	0.256319690559285	0.758142057398127	0.163948683967763	0.24330544286886	0.253994428137961	0.318752940193466	0.563818745522974	null
RASGRP1	0.5821328839128199	0.6015977597371421	0.27778091353503903	0.9837967513480871	0.500908006159869	0.23057553092341698	0.09435090584547501	0.347071802272726	0.893357705496604	0.20959157940419504
RASGRP2	0.340166861924107	0.117183162627312	0.333980022815618	0.308183835221289	0.370843269588393	0.0689505670788989	0.190595958286853	0.39569852128309896	0.33222544230294204	null
RASGRP3	0.99841849181546	0.8872282639463709	0.548287958600011	0.36325343645246705	0.6813889562916121	0.35026231605162605	0.12210587919725399	0.9915645823742529	0.785925964837873	0.8237682901633699
RASGRP4	0.8404336321856279	null	0.8403628709088671	0.756936352585254	0.6352972140331429	0.782871978054338	0.90448667289581	0.751871052722699	0.9052153002793301	0.7272183563155541
RASIP1	0.825105225069658	null	0.45744812086356	0.247837024548093	0.0350166643082054	null	0.0733939176926095	0.1598025592682	0.343493941002035	null
RASL10A	0.9303877220119621	0.18869016510630898	0.31262849496293205	0.88622433156161	0.254501735917409	null	null	null	0.173724116417254	null
RASL10B	0.37025925647574	0.8837055566243001	0.584774982794849	0.5723147527503499	0.772681617284649	0.5314986196439401	0.584774982794849	0.351715354364717	0.385371750054752	0.0716829002844329
RASL11A	0.119305258799144	0.446411945251215	0.0621942078311661	0.0741029020282385	0.38207754239704705	0.40298814635332003	0.101558369337748	0.156832962279949	0.23433007321422197	0.9811343110152041
RASL11B	null	0.811428603598326	0.994191251060484	0.9312417521004692	0.40966769091904404	null	null	null	0.18682318877780102	null
RASL12	0.18248940872080602	null	0.00536272326816811	0.0877769723284741	0.298144276090758	0.0044319978709858	null	0.251832350212416	0.9303084179985569	0.798959845710254
RASSF1	0.13482693027767598	0.28752243821781703	0.7044779588581179	0.7872897806991391	0.566244004653571	0.125859793235234	0.80210926043608	0.7186374597561851	0.947804114645953	null
RASSF10	0.7176771872472609	0.43531881486082896	0.7998126696954079	0.913631978246679	0.37798683211663897	null	0.7486666651337521	0.418996888572386	0.765493601933437	0.816307100077041
RASSF2	0.0283308239989113	0.7645727036247579	0.726171570381428	0.7211252569988579	0.17318487685522502	null	0.290843531881278	0.35064650099206796	0.362853039095795	0.447567053932034
RASSF3	0.12972591184041002	0.928432209562139	0.638219621311735	0.869122804420239	0.232154972747281	0.7214974643529829	0.6371186175609449	0.647833098087905	0.832035077960978	0.642731153595992
RASSF4	0.722566072984061	0.26649255021520996	0.4721712205017439	0.7332821237425201	0.33071736996539003	0.42217571503262497	0.6915557966975551	0.6436580270729161	0.16924437146867	0.32610402494956203
RASSF5	0.945279501828254	null	0.0674228920301294	0.0417152918391912	0.0875744092830977	null	0.838479473616208	0.799639723095437	0.0571248447622417	0.7250507800198192
RASSF6	0.8196387817007801	0.56012378335528	0.370090815175157	0.6419258732683512	0.6098041259396519	0.811391833955376	0.30006172067860404	0.696628890699282	0.845373785821396	0.559163682926857
RASSF7	0.782309274661912	0.757193835909922	null	null	0.805761999222202	0.38894134624281607	null	null	0.401109474179588	null
RASSF8	0.155977367219235	0.91204197851771	0.12485003604306402	0.33593107144601897	0.9295999305045051	0.6794987590240219	0.995073707713872	0.732799768799262	0.8537784278665559	null
RASSF9	0.19668052795982896	0.919716369514282	0.47884481585070093	0.410815413681964	0.635160947430074	null	0.47884481585070093	0.250583452097276	0.93650700757688	0.802049489027106
RAVER1	null	null	0.153367392226086	0.464106815118222	0.35830829614322496	null	0.14105515196799898	0.485043674962551	0.5707851647615021	null
RAVER2	0.7652059934347171	null	0.960624108973948	0.45061032876731	0.28027184144637	0.226137895984793	0.9604757195002109	0.265444920331022	0.306335389780563	0.0864390044903409
RAX	0.247722432462434	0.9550418888203349	0.373208341190675	0.469389889385684	0.0481222445800712	0.0339477807771202	0.31953230005197303	0.495511094967342	0.747528549564659	null
RAX2	0.8441976605912371	0.46422122507457203	0.556054678513857	0.45100076403055495	0.9872299024063571	0.978610434689103	0.6608840260189921	0.334504928389457	0.36032673737248205	0.307648104031587
RB1	0.6017325875989079	0.42889000742359296	0.861416419572645	0.53626738624588	0.6633972561347751	0.958033658511462	0.606694118051422	0.778039235301792	0.8212724158390892	null
RB1CC1	0.743737494510557	0.9234334723268691	0.0170091695356172	0.7916518348949481	0.24402344966300898	null	0.9236623656429459	0.9391495216834979	0.210413719746453	0.27006066882261104
RBAK	0.112766175051821	null	0.0139618370946886	0.9977574379430469	0.129761612756143	null	0.0689468787444393	0.981402099695772	0.9462070548562328	null
RBAK-RBAKDN	0.7723074302419659	0.453760596232905	null	null	0.3918241796961379	null	null	null	0.98952411963892	0.151573519486558
RBBP4	0.0849491269258076	null	0.0958724091230365	0.07632748575647	null	null	0.0792316719522823	0.0765793531536133	0.525283801440374	0.0669834932587118
RBBP5	0.895565983550808	0.8851363783992	0.396961290179126	0.36431090082776	0.31424604949568297	null	0.28788984292791103	0.29965109607332696	0.859068489036739	0.5049489488439071
RBBP6	0.9492382659871441	0.88541976128887	0.951755527381593	0.438058606665122	0.7881648776035171	null	0.37997773260634105	0.14654203405798302	0.166562447554957	0.0956945426161311
RBBP8	0.772892964737962	0.8255585225006039	0.632892492011347	0.324404521503969	0.9621310375202491	0.8550508810324601	0.299837408998674	0.24511206434618202	0.7485211205729491	null
RBBP8NL	0.779069849922901	0.31990970706418603	null	null	0.38232941638145596	null	0.348139024893106	0.448078507273754	0.503386039572934	0.7571698581238341
RBBP9	0.489438944745007	0.620760148350984	0.626267636118408	0.6895035485720439	0.452736134145739	null	0.626267636118408	0.6327998098119589	0.8859207858646031	0.387303907859755
RBCK1	0.8707554180318859	0.797520473537095	0.856275107747415	0.6168566983396279	0.840060036416608	null	0.744457562796782	0.493436095423591	0.546086982316231	0.319005457530536
RBFA	0.638366626211672	null	null	0.9397787674562171	0.0279428921255802	null	null	null	0.950253688585962	0.765451355192364
RBFOX1	0.291372894837084	0.5736373929425831	0.568511238264539	0.23488155595583	0.249768532470995	0.902529277794304	0.6543986804998511	0.388073866491841	0.41091038704309396	0.384215743206909
RBFOX2	0.0376785101566991	0.20317252292904298	0.8539916709501909	0.282679182783297	0.35539656210442894	null	null	null	0.9820622808284649	0.0474377843079243
RBFOX3	0.27022163700322605	0.286354077175188	null	0.9319696172225741	0.341138429816752	null	null	null	0.997414404927816	0.73895680669388
RBKS	0.132139195863201	null	0.0737663882021322	0.18005291018166603	0.517274414253948	0.743911872413083	0.11295636326820697	0.5042075116688289	0.0983250100203171	null
RBL1	0.415106401409915	0.7434834176899059	0.8288090131184269	0.9441322155489251	0.98588886570387	0.992209541313003	0.916404874099128	0.91725115229885	0.305693034142671	null
RBL2	0.992267166913565	null	0.504028095085097	0.8085504480726411	0.0622510522689734	0.0729874568042634	0.53584403814314	0.743202825303652	0.32403262595800203	0.757786226233634
RBM11	0.0723323251469354	0.0801042827437807	0.565161813816214	0.525413139007542	0.571523268953501	0.44244984341905297	0.565161813816214	0.197251077472581	0.40705748776532896	0.327830147800602
RBM12	0.802527805542109	null	0.463975246187457	0.632183838357543	0.61837840729511	null	null	null	0.206699697689133	null
RBM12B	0.399510186345134	null	null	0.769710879972029	0.578770555245299	null	0.194632661580386	0.22569105622227104	0.5093765591925421	null
RBM14	0.233191819650916	null	0.5403696382733689	0.8966092362900799	0.9219635027080649	0.548464613674971	0.33897217446654804	0.215893899994381	0.036102107603722	0.7618478180624549
RBM14-RBM4	0.0679007300796933	null	null	null	0.887209884678188	0.7305765732442671	null	null	0.22500906144279997	0.769587480271818
RBM15	0.9330126548646	null	0.245988254581017	0.45725182871624603	0.332749070832557	null	0.245988254581017	0.44944500986341995	0.707281281521453	null
RBM15B	0.541961116974755	null	null	null	0.869646765471746	null	0.15817410050541	0.6200400882889089	0.230770937565482	0.47517098213539294
RBM17	0.124409841930419	0.12289503310321001	0.0460899531062728	0.107370767712229	0.446080703529875	null	0.0460899531062728	0.0633224237404741	0.68149492736069	0.232440802985845
RBM18	0.006087418952541721	0.607422739666201	0.5155066672185461	0.6650940902667271	0.257841134786155	null	null	0.0892814009309464	0.5790168207083721	null
RBM19	0.0459931384286957	0.8391025510987729	0.008209196118208471	0.0126022235933752	0.9856019344604109	null	0.008673254227404609	0.00882673123712685	0.336706971741048	0.008438286141624009
RBM20	0.405875184680197	0.159439694301608	0.23858604799140196	0.39723613406197295	0.0703239902463635	0.025603650663413	0.176397664751225	0.152833617584598	0.6948914801470659	0.070848167659422
RBM22	0.840768104632746	0.509076668817865	0.28793816695013397	0.446168480565274	0.9075188205459009	null	0.28793816695013397	0.178754452000767	0.618014951204661	0.0418015399999649
RBM23	0.14744043732965698	0.629870427946445	0.369715206976789	0.8053346450408471	0.7375272073343979	0.84509820984924	0.207719881857708	0.787521475523761	0.366953296119679	null
RBM24	0.17116500970984	0.24143031719062	0.516725523244994	0.286891822668373	0.916316303316568	null	0.0467929693149062	0.143242984240814	0.8261888086370329	null
RBM25	0.162786567824343	0.658453108227174	0.680484554693086	0.245281033201696	0.935687479946861	null	null	0.5280437728654009	0.547084926774822	null
RBM26	0.7042841111757041	0.7003772825722291	0.0549217982218798	0.768619550590744	0.586558670885643	0.11476334131624302	0.0748051036425832	0.357261744404281	0.6993898197378281	null
RBM27	0.806010676850183	null	0.46168945462340705	0.8651793659301491	0.43835565312195396	0.8767439041121429	null	null	0.7024701229237971	0.8603103282328101
RBM28	0.688462041163384	0.36328449678552205	0.24335215736113802	0.9488216432019709	0.966180220329279	null	0.30183749974845303	0.404479573060406	0.6130803878935479	0.259776129913537
RBM33	0.958995900487923	0.9153088971626879	0.312150281876535	0.624986355877455	0.67058386550403	0.82502847131749	0.317888965396971	0.33327975027396506	0.938409455340942	null
RBM34	0.8921433004280821	0.23491434366901104	0.11188933725344699	0.31505659015109605	0.891036808931369	0.478503703210484	0.952788071043315	0.3172458747346	0.8980840149369341	null
RBM38	0.201535730214448	0.9766314947970659	0.4381898870050471	0.5580248966206469	0.25261795797433	null	0.0607471176047041	0.5207309500651021	0.0440449470649056	null
RBM39	0.598636250890841	0.277678055501855	0.0351798439193812	0.21958291686567602	0.50747514578575	null	0.019335909289758	0.147005183672545	0.312920996727275	0.644886005279181
RBM4	0.0149424589775393	null	0.357059355237414	0.013387902452305001	0.514447163027442	0.8163710813003341	0.5900420978908311	0.242410710179556	0.7825776515194699	null
RBM42	0.268182442841163	0.611351808950955	0.460862367316692	0.14038910539904997	0.0166175395628796	null	0.5756818883870739	0.455400102309059	0.0853836281244147	0.40258026764128
RBM43	0.7332700896774308	0.33127295347326696	0.29015848823559803	0.7214709556665542	0.0129647242512504	null	0.0664173066325651	0.7636799703694409	0.22507509360353303	0.418026475653276
RBM44	0.10096845743594099	0.0872724370365605	0.5767845866953579	0.554804286284673	0.181848455255135	0.45406835683288	0.336956272004015	0.055743940532160995	0.22060618565492102	0.0138041097408694
RBM45	0.0357376080932921	0.534247349797162	0.64881552233297	0.8292477064798249	0.804681673449371	null	0.64881552233297	0.851628999464403	0.47392652076211494	0.5933420755314189
RBM46	0.130585086001703	0.8180696232293381	null	null	0.9959989846141851	null	null	0.9587343161763751	0.881952444552143	null
RBM47	0.441547290691092	0.188038845357197	0.8598865925423929	0.406619090569375	0.656099921024754	0.29329761097661	0.222847469766185	0.23823367784918598	0.673432742982665	0.234418772313439
RBM48	0.11874139999286201	0.0295813344734065	0.42083210465611504	0.323016502654102	0.6901102299561429	0.821859295902292	0.475917942020494	0.9963199126347301	0.21809533491542302	0.447099386533179
RBM4B	0.71965058201573	null	0.962141423787144	0.9873019930330129	0.8867844879065371	null	0.945756925842379	0.9821191867321558	0.5629449567668461	0.42794661175058796
RBM5	0.428814714993786	null	0.147685281078324	0.0877960126637189	0.312102632326072	null	0.0908601209099795	0.0709214833640862	0.512161951058236	null
RBM6	0.820813167193178	null	0.459539921896552	0.38508554386276395	0.312289442865112	null	0.37487483381967895	0.387093042758078	0.33522969106337397	0.8562294457140841
RBM7	0.21550759824389104	null	0.564556977880293	0.595770815200255	0.5482073384831769	null	0.478495060122063	0.478495060122063	0.473761501770991	null
RBM8A	0.7345641834195741	null	0.4649896219985639	0.7149897705320891	0.794821619284927	null	0.23216817420709804	0.20757953453460198	0.137500356238063	null
RBMS1	0.48321391797808	null	0.429048764970831	0.896185884738528	0.20801132239921202	null	0.326688174788547	0.680374610705616	0.9733321478926089	0.441903067929086
RBMS2	0.35252649922448204	null	0.5597189191319611	0.899264042515292	0.76276431619369	null	0.299305808731211	0.773016609761131	0.129466083085724	0.470781213780234
RBMS3	0.12289579753322098	0.0779032141023674	0.644920518586276	0.6295320799380589	0.297365731684825	0.449773037368384	0.190371997785323	0.302835215429881	0.9511636103334771	null
RBMXL1	0.329559446217835	null	null	null	0.917796248653972	null	0.505951012096916	0.843360819767192	0.774497562494257	0.549741995552956
RBMXL2	0.6747190050484679	0.65156141120787	null	null	0.4076033632279821	0.452860471441728	0.11038326582630001	0.264583298274088	0.46660667453418203	0.457986271720198
RBP1	null	null	0.4955253816113371	0.7653509873675459	0.319530156428692	null	0.3916328126858599	0.3916328126858599	null	null
RBP2	null	null	0.687295918862249	0.17739416077805198	0.949448890288915	null	null	null	0.24891906991357102	null
RBP3	0.7553900170236709	0.9384050477495021	null	0.349427295624938	0.662497713651459	null	0.66355374107925	0.699638705907876	0.0831532488293585	0.564088714767307
RBP4	0.12343089262481001	null	null	null	0.128954125189698	0.106215587014754	0.172153227473707	0.229490225667256	0.0259563515594528	null
RBP5	0.215008640664295	0.8398825677190029	null	0.513495942746913	0.0632701148996138	null	null	null	0.8579736465112071	null
RBP7	0.83656614529283	0.521818208297805	0.679750825320781	0.6262240430331221	0.4648885950236621	null	0.754962194692242	0.22287654348817698	0.9585332734947769	0.0506044932743974
RBPJ	0.529947616103984	0.548558557371174	0.269758107480082	0.860860432176058	0.896605975938521	null	0.590142373534568	0.9726117503913242	0.8400483166880791	0.85633952351245
RBPJL	0.326328761308648	0.0314511885572271	0.388083137668606	0.6864762447312011	0.67660350466072	null	0.9537552289894208	0.734534343735635	0.145592412082604	null
RBPMS	0.28399890262096	0.8618568053723741	0.1413880881979	0.8864175926710179	0.7722570432213121	0.473129530101068	0.33434843725353497	0.510919299690483	0.583156800737568	null
RBPMS2	0.547539501829719	0.13535716571929	0.453316983022567	0.120694856164486	0.7727624578641892	null	0.288076287355107	0.0581807930108055	0.936653113082048	0.25473274145511804
RBSN	0.42780846359671004	0.47866062478005894	0.44761601745131296	0.34519415462259395	0.274755325706992	0.81648635098123	0.44761601745131296	0.23482480387991897	0.417783427100553	0.558407679908704
RBX1	0.19043803861601502	0.04873853380659401	0.5804123600410209	0.48857082264339297	null	null	0.5804123600410209	0.528602404105619	null	0.6097556180855961
RC3H1	0.6092200188229859	0.617881162067782	0.0415175659065482	0.156459763139484	0.323002018220029	0.48603016873218996	0.0514234085230465	0.04728953033502599	0.47146752765329497	0.29672694639692
RC3H2	0.30242866549383	0.6220653890481079	null	null	0.90843075729774	0.0955961808508812	0.408354199665684	0.477386888942786	0.20570982443886604	0.625265348254031
RCAN1	0.3716277044457871	0.0837613271103788	0.632559029843679	0.161891792600569	0.5281042501992841	0.629741685177214	0.7243004699756551	0.9031212777438459	0.322730500351583	0.876089015453703
RCAN2	0.21927041160342	0.047182292297125006	0.0457252192550371	0.625136962307611	0.450384569148504	null	0.551115826221589	0.45073422667280505	0.00105562042089813	null
RCAN3	0.848085165009949	null	0.8858330855164799	0.40417938278627596	0.3937058630238321	0.100312325871546	0.369299823676307	0.823861289234773	0.655248701931511	null
RCBTB1	0.6520450056209879	0.627211677243251	0.515699675650244	0.361820412868569	0.3333373354884461	0.9018118600755071	0.398541633327209	0.422394989179089	0.24839335565027804	0.525469272232796
RCBTB2	0.133899869611549	null	0.888634357419692	0.614120842440249	0.20569119116361104	0.933181883815792	null	null	0.6722476527221259	null
RCC1	0.7314390675620199	0.445136065966707	0.646884764804821	0.355777790939311	0.9264036086439191	0.679731047468992	0.918914153733703	0.98724344250088	0.616288078738866	0.9980555293085509
RCC1L	0.0991727542343435	0.8967964620680741	0.6517296574279411	0.849367160094221	0.34025204466275105	0.2697333857813	0.6517296574279411	0.7983065136179051	0.993732904640782	0.824389105019022
RCC2	0.0967225908476519	null	0.10235612430715	0.0482999117744626	0.0942378764555175	0.927508087879367	null	0.211610593564401	0.0182622006338683	0.00763645537057211
RCCD1	0.0509319484994266	0.6709630973896149	0.44623747739788794	0.22681615646849398	0.8804683254957422	0.9313461631766909	0.231454776056269	0.17568504729566298	0.5302468830782671	null
RCE1	0.00458648657138283	0.0774779190566022	0.00928278606363975	0.0198785621575017	0.5988851832059929	null	0.0108611297221177	0.0480326195144544	0.288811637157192	null
RCHY1	0.49504809451075105	0.9886592066114621	null	0.652788022945732	0.54055565442519	0.843495726765723	0.9112431208030671	0.0174105103362396	0.986936361535919	null
RCL1	0.372751939086307	0.8259553315612601	0.0766264820872899	0.390144781384411	0.38302034372794	null	0.0712002137874599	0.7256498076590959	0.449152480482195	0.7093877060562429
RCN1	0.9866592691049041	0.5709989806546379	0.722083442578951	0.7495562283022141	0.538755375351354	0.8407318774207599	null	0.231647352712342	0.786810578420103	null
RCN2	0.14076086117416697	0.292171905751533	0.354774831932891	0.9811718092587399	0.48906436365343897	0.0293909702305147	0.378588351153014	0.9771984164285241	0.23307797854776396	0.979959499989206
RCN3	0.8361980365202131	0.915694572985443	0.5190258075658479	0.00160250547580509	0.8943847406152041	0.0580401093640075	0.5190258075658479	0.0023284914594620103	0.0201125350417881	0.9236445288515909
RCOR1	0.0908339568665952	0.170767116978896	0.449445556205234	0.145677243923579	0.8391308207910341	0.430225624554413	0.499354595875249	0.250413873378619	0.0504110220461227	0.0448671688459457
RCOR2	0.8843356978825191	null	0.994408708511867	0.9963186494299481	0.16538304289230402	null	0.9953598335765059	0.984013492173495	0.0257970527712225	0.986140901337798
RCOR3	0.546593787405699	0.0541297785517946	0.9232675088633199	0.903163966583014	0.225880990241106	0.103630727235577	0.9232675088633199	0.7285894299567941	0.6423405151289089	0.767009976390736
RCSD1	0.0393368503349745	0.6741897011030961	0.30756645676503497	0.15824610200153197	0.27647659700564603	null	0.8456266182544521	0.37667711581085994	0.813461959295121	null
RCVRN	0.239792553243244	0.12165724881959901	0.163222972517848	0.19019543255816798	0.58481792969233	null	0.8746254440788299	0.7986979355707958	0.47916875327544706	0.8544252054661701
RD3	0.9342185153945559	0.7823631485778771	0.9116968413949649	0.9348077166519091	0.981149461715366	null	null	0.9006218155340681	0.6275702882956441	null
RD3L	0.245269204403434	null	null	0.0459724889593136	0.235886401585975	null	null	0.5758731237541109	0.962711870723515	null
RDH10	0.9364606737745559	null	0.6196255048285121	0.7176085985757209	0.261437500940643	null	0.669211482251868	0.53606674168227	0.9774206141814891	null
RDH11	0.9977601039472499	null	0.868605602674468	0.0165003347577863	0.981487150673909	0.947476166627225	0.939484989064354	0.111165361407051	0.699068724310578	0.699516477677954
RDH12	0.259030142535594	0.804533965105798	0.982090448459272	0.278103197271059	0.22814652509757802	0.253503488542945	0.982090448459272	0.282914911793087	0.735103588459051	0.30812816315659697
RDH13	0.911515093227402	null	0.34716825215469105	0.183758873514811	0.915700096829618	0.25284226974518004	0.58619602238751	0.0852575835044429	0.575969202194209	0.177396584815041
RDH14	0.188850931801663	0.19282234685583	0.702797762763838	0.9171662473093009	0.740348103595458	0.96377158142987	0.563086765564689	0.6097862198439841	0.696440577857513	null
RDH16	0.458485053283529	0.183353592107847	null	0.8526642028106051	0.317682671355857	0.286511750280894	0.334404806289533	0.9512464505245021	0.968188146603115	0.43913712800413196
RDH5	0.48352844645636606	0.839126617688968	0.21801399926417198	0.20857354510958898	0.23607142072532603	0.17453942514461301	0.5429765105845891	0.6052903438015289	0.12833404861737802	null
RDH8	0.188797510381027	0.6590205191561109	null	0.8326036244980921	0.0845159966125864	0.8363082778357092	null	0.18752535893523997	0.0893454819616312	0.849278810714657
RDM1	0.00444506943013101	0.8853030858258351	null	0.48563714820162796	0.630626798724133	0.261301109005755	null	null	0.0534006964421356	0.818728760992334
RDX	0.789144579060679	0.9163619090149051	0.8649494986235409	0.333315136404112	0.8730551666878891	0.9064322768149521	0.9954231637534109	0.9649288588745409	0.49198936301486107	0.9141938996955781
REC114	0.128359743604384	null	0.7405834841761441	0.30850778440402504	0.139099509280642	null	null	0.08772016434323	0.13765563705638098	0.34611726740814797
REC8	0.13843304479723598	null	0.250474017899311	0.4133302083966579	0.411671859656891	0.272140194489303	null	null	0.5294047895009871	0.525185072961272
RECK	0.6982787862080239	0.8428347077945691	0.25582860703919	0.4971888594939671	0.201597344041658	null	0.25582860703919	0.25373763512416897	0.147585269749135	0.16133428936901198
RECQL	0.0236278298346847	null	0.08467736307035399	0.136686363008212	0.409364749241122	0.608212788679336	0.023423718450809	0.0196435129454056	0.149103640690246	null
RECQL4	0.10616547941387	null	0.015779724721722	0.063917216428617	0.250135206406001	0.236613531486565	0.0626695467465685	0.12359305469158599	0.628695849345897	0.00557416423146417
RECQL5	0.8011924957150179	null	0.456504152860376	0.751459300691537	0.13185170066674498	0.370238218714868	0.159440307031083	0.405837374114831	0.274852875439432	0.8771519182712869
REELD1	0.29570919196529805	null	null	0.664129039853495	0.8331487437971079	null	null	0.5773492852623411	0.546787097925888	0.7429356598577479
REEP1	0.43786090739190897	null	0.0721211604261003	0.31107918654679195	0.0268553604663087	0.9912862742067701	0.0729107378252201	0.4057930508961671	0.25266480311615197	0.676571535562631
REEP2	0.5749140864843221	0.8037389530829421	0.931966660241081	0.326782277313298	0.7637881279865191	0.48165107671347795	0.6948144338009029	0.212977109722393	0.00492082369421576	0.160333010851142
REEP3	0.584690587440633	0.361913945170651	null	0.975133115124855	0.223197458198397	0.10547633562092999	0.6342202878501191	0.438852539314122	0.938114326626042	0.750434691696958
REEP4	0.213905953614076	0.7747227793083051	0.0584114967174336	0.5673633865558649	0.27098077723789604	0.181988637717448	0.133577433517947	0.459229183366526	0.050938003925171	0.5910627701246509
REEP5	0.116533222048054	null	0.570692862187813	0.164289703547216	0.0477345454268177	0.583852542877722	0.570692862187813	0.159045799374048	0.6582080544688821	0.451539403774194
REEP6	0.7602293772491729	0.15599058473309302	0.33825386077124997	0.5019736435890301	0.00354964605810126	0.880150418583389	null	0.9074239020767091	0.702616211942418	0.7674725984614208
REG1A	0.692270215163826	0.9745325798315141	0.7528518054987829	0.7092530561841321	0.755138064294925	null	0.94888896348579	0.7130963847220251	0.7926725477637591	0.8677900586327091
REG1B	0.51670076354259	0.7470656258471801	null	null	0.307847732858074	null	0.826747433573691	0.982218592974405	0.42149354946532397	0.812346107426538
REG3A	0.7104490164970308	0.8661092939778421	null	null	0.8865199585278142	null	0.8314278287049208	0.226590709851478	0.5586093915402571	null
REG3G	0.720728932243135	0.471267664190368	0.548747431518448	0.969711048353153	0.928774776598427	null	0.6756020302661521	0.6096059586569	0.258686114896343	0.536198542358365
REG4	0.742194317721417	0.39468282134973104	null	null	0.67171466161019	null	null	0.9495933611205479	0.24338199377069197	0.495605724196869
REL	0.901823875404953	0.681361465985541	0.505180302436384	0.5234095268568261	0.15803621923554997	null	0.356464181247157	0.305711529007891	0.119179152133915	0.629144165341376
RELA	0.30290637044648605	0.47364010727422295	null	null	0.656809806686833	0.19897149040325898	0.7010342105527261	0.5062356665068171	0.0796038107471351	null
RELB	0.0239043815947633	null	0.39368619179724607	0.499960204426084	0.123326351477271	null	0.697761506066542	0.16800880806297	0.376134868247298	0.9136911885370441
RELCH	0.630575221234667	0.271175009079026	null	null	0.34020177192233897	null	0.314313436675268	0.39628555809545396	0.296517047425912	0.8811287906116941
RELL1	0.4454354919773279	null	0.173236641457185	0.7591923321539851	0.7458529308616759	null	0.0752164562368073	0.8176628136277441	0.6560841652620469	0.48064773197936206
RELL2	0.299722040766618	null	0.9757829056807941	0.558987635605647	0.861096058066684	0.693788494566304	0.8423242301737142	0.302671127147503	0.405345759518213	0.956411775547548
RELN	0.0189901419693653	null	0.252970739902161	0.0560478465312515	0.164615070394063	null	0.252970739902161	0.44728835724122495	0.170521676151	0.282939496038823
RELT	0.402389707287565	0.281652585301761	0.849188538081121	0.8071793063703491	0.40892846907003605	0.37339596515238793	0.547908746489666	0.908257668202275	0.825519172046688	0.703467216068994
REM1	0.445199733251177	null	null	0.266746232945808	0.16729549152412698	0.362419750355745	0.478030385513176	0.0324798055655087	0.27582268747155203	0.175732587498677
REM2	0.366062361930952	0.669063495697286	0.0987128395349339	0.5908799809182739	0.137028341350932	0.7319814452166371	null	0.8793828818987679	0.5262742181955089	0.258819076421585
REN	0.179481175314554	0.14847640837672002	0.784097705531032	0.414353565310216	0.9130428174194392	0.6329908709363871	null	0.364092595729403	0.0480693283386592	null
REP15	null	null	0.43718103193287394	0.23748041869243103	0.523979001537862	null	null	0.214832132144321	0.57294567974506	null
REPIN1	0.0152839746260381	null	0.225580236503403	0.0182390593203167	0.359382971408401	null	0.172694679980056	0.0258895254455734	0.669260922129451	null
REPS1	0.831708908695841	null	0.7059457541590061	0.35582443965115	0.492427438427966	null	0.6296521752805239	0.514014393083226	0.5525656219591071	0.34365881044560403
RER1	0.454870443849634	null	0.471194564434605	0.496002185283067	0.652246695340737	null	0.8928203884580171	0.654188594642141	0.30313474062944606	null
RERE	0.184483129883821	0.553491132342227	0.78330517710773	0.910083048799175	0.7865034082226421	null	0.47052833700911106	0.752615311600617	0.139078738516871	0.8180344887835792
RERG	0.285968799762772	0.8133348998931159	0.352483619776334	0.063408709434688	0.530730094386012	null	0.932631923452644	0.0242826594382191	0.980203979966805	null
RERGL	0.9704453552808879	0.998239029346256	null	0.0146162120322815	0.321506532337094	0.0412555391314711	null	null	0.74489479304657	0.849689694130463
RESP18	null	0.0516297290947951	null	0.664346566000077	0.36899807788319394	0.374755618046999	0.504819575851358	0.8295459144858379	0.906238237626525	0.198109706427433
REST	0.0642686388136858	null	0.958490542129021	0.7391897380219309	0.573458130722265	0.131018648687664	0.9598698093407191	0.6843901374151251	0.561649051446856	0.41670638385231606
RET	0.16339421888031302	0.40537370927877703	0.210940996784226	0.266536529523596	0.95886373889224	0.572114491323742	0.222457592447276	0.538207641973243	0.266554859362436	0.0033374005100990103
RETN	0.0208333327683972	0.8258829946179821	0.6207529174294749	0.0561768086906096	0.38291890251644	0.267317339309726	0.6207529174294749	0.0580493236252402	null	0.00870233253792563
RETNLB	0.812448187806112	0.329504690992511	null	0.5116037330519659	0.941583661621749	null	null	0.836789712152567	0.9657200590096571	0.799969879724073
RETREG1	0.136819824753218	0.789001154096215	0.11945497615057599	0.256479679064689	0.1354500630257	null	0.282052768339342	0.10159582165147901	0.567116619972468	null
RETREG2	0.8638259622539269	0.0804114282102583	0.34927173133781003	0.531346066922407	0.6648702121069731	null	0.31136767584365804	0.535200897131885	0.8494432361212979	null
RETREG3	0.9157076484145509	0.48952989448745005	null	0.36964217434395796	0.788883251468163	0.487810348511774	0.756216389201519	0.371983710261535	0.595707349494067	null
RETSAT	0.474358883488613	0.7171671598070191	0.737945004974785	0.467044545669623	0.637580505015975	0.583302041619018	0.9848716832255551	0.953154487707318	0.506225611593264	0.7215855760949209
REV1	0.64980924872803	null	0.12492961693099498	0.416521623894481	0.23507767090940804	0.7855229227453799	0.277983675439132	0.40909330212354705	0.966669147980648	0.903537870235607
REV3L	0.44582524012908104	0.0876265941360166	0.33824478002086794	0.679884440419584	0.117929987440701	null	0.20503059493876002	0.49149019409690603	0.9984803864722099	null
REX1BD	0.0740307632976016	0.782190025387111	0.6952316462622661	0.128214329964032	0.756759891292177	null	0.6834872507002788	0.129959282202476	0.7578700017290291	0.26070291451031197
REXO1	0.38414181270861497	null	0.115915720780283	0.20297491270458198	0.8154325105342201	null	0.13869838746360502	0.274221634904255	0.5884221602971971	0.8794737077902021
REXO2	0.45971371303918895	0.848417090870467	0.187057167052085	0.307167597951983	0.21106880183512503	null	0.258486257832172	0.36199893005652206	0.652008670625413	null
REXO4	0.46736258195058006	null	0.9335848690358199	0.18262956475211803	0.40552341692376004	null	null	null	0.652304931739553	0.30905750550303196
REXO5	0.688119297705234	null	0.645641150792879	0.58298368803139	0.39571806889152294	0.298707164118034	0.527406890054412	0.56184314064013	0.47488003680980695	null
RFC1	0.275118865267954	0.0605064363809964	0.47897575809930804	0.491322287447753	0.100401630758159	0.611097820595823	0.7547729096631209	0.0533039771306446	0.954857368936725	0.33602952828050897
RFC2	0.951548283241932	0.0746350524548993	0.689273109362053	0.292866340827658	0.8683635582492509	0.658599904722686	0.6504464369673879	0.292857340184859	0.936022160764028	0.442551409410364
RFC3	0.154127333332743	0.796310453519772	0.887475261770409	0.9534728173449158	0.8864432233854921	0.443038982270825	0.887475261770409	0.9331342666809571	0.839412536353019	0.8926523243907208
RFC4	0.116184848613407	null	0.0479471493415811	0.165470000366226	0.540302875944978	0.35484513038422494	0.0867379303951958	0.18138827296798601	0.0538191524185814	0.2050205039918
RFC5	0.22830736690143302	0.503408836912301	0.07749184865674401	0.15895575460970499	0.520883043251533	null	0.0615717185752236	0.43682868400491603	0.715854092903412	0.9445297090278001
RFESD	0.716273847627424	null	0.5319465853577999	0.31104431129018606	0.46636119394446096	0.814332391926533	0.5319465853577999	0.532129344576008	0.222424546197292	0.603249790162808
RFFL	0.810120147738419	null	0.9454742177813991	0.8628351319040569	0.0607123204407052	null	0.632723384130076	0.333531723284038	null	null
RFK	0.422899270782091	0.849928759068476	0.8324302311510201	0.149392779699298	0.631536690516735	null	0.648723442195817	0.35651199886316703	0.902350371267616	0.9141076938294642
RFLNA	0.41323968316731796	0.604823042701404	0.807954967351572	0.897130664265977	0.61860914160643	null	null	0.360321154204822	0.624030799707186	0.817096172591896
RFLNB	0.000522283992267614	0.7328407892647131	null	0.0756535007504726	0.465157984723333	0.20501463167544198	null	null	0.25968844295098303	0.976573506595543
RFNG	0.5188289717884289	0.9958531492301179	0.6076261227557421	0.531695902193274	0.909981416682924	0.7791121863307781	0.887280031692634	0.523060144780214	0.5846396113319621	null
RFPL1	null	null	null	0.29376375406746896	0.608323990445533	0.237191076374387	null	null	0.19975615052843698	null
RFPL2	0.738345114696501	0.283753820898688	null	0.36009863031845	0.7543329990130999	0.861059924623077	null	0.533195448020082	0.944751846702312	0.427193473482475
RFPL3	0.3834365896658549	null	null	0.9241524403493591	0.691322201521344	null	0.9722008648268771	0.742501318319585	0.57726688102999	0.4226912565776721
RFPL4A	null	0.5654961245991851	null	null	0.6011547433093499	null	null	0.30967851230267995	null	0.689910236130053
RFPL4AL1	null	null	null	0.47278414703731203	null	null	null	0.489902186875619	null	0.493534344902446
RFPL4B	0.16807744179662398	0.436826089395095	null	0.0960350509757357	0.24101126447320897	null	null	null	0.7046025160867131	null
RFT1	0.0232227962721842	null	0.366717518653186	0.10423130054445699	0.126351121553554	0.776478283797019	0.112479189488979	0.46557773426805804	0.42161718843487606	0.41138207725258596
RFTN1	0.47078463098479906	null	0.79637654592401	0.605547417380085	0.508916443123434	null	0.6985186666607409	0.37083275313491204	0.25996212976027	0.38234680692334205
RFTN2	0.599078611322837	0.44132793560307004	0.770442464390728	0.7185257818389301	0.9646195454236899	0.3558068334904171	0.51037937726155	0.784802816205205	0.4231726175268479	0.9407675578387171
RFWD3	0.401311474605451	0.468761422802943	0.127988132122742	0.21801714537253	0.15626888926685	null	0.125015564293525	0.152254491705578	0.333538311583013	0.0660239753915126
RFX1	0.5994096970027579	0.911490212381765	0.7986903114853041	0.817441545281232	0.8932467750839479	null	null	null	0.0341489959466346	0.217607356947302
RFX2	0.472495537914302	null	0.397939138185376	0.8388630712808689	0.8181812320703399	0.36083364408027097	0.504561927599977	0.544735736187232	0.8391060105326179	0.6087915489491961
RFX3	0.326511078465712	0.13432427302293698	0.5217399273736371	0.8734510814657921	0.30327264954012	0.259189024689442	0.459903085397998	0.503834750790996	0.3286702144728	0.266130881463237
RFX4	null	null	0.48385339639481395	0.8876426177154421	0.405600737061319	null	null	null	0.27313823818982697	null
RFX5	0.00455016707920963	null	null	null	0.630666945419763	0.37212782916400106	0.000881434022379946	0.130244267057593	0.259311811445056	null
RFX6	0.166611971062174	0.731700094532005	0.212524885249088	0.212524885249088	0.949369594261721	null	0.271912279565603	0.22823706007412303	0.8938816103087049	0.36169826468540506
RFX7	0.4517267159061	0.829927625883759	0.00428019823847681	0.211309370191163	0.0273541906684553	null	0.049962532196592996	0.147494138666779	0.235385940671429	0.0076206725441994
RFX8	0.472469218251145	0.302568368011474	0.35108099648832797	0.721224458928702	0.996659431671568	0.759657248526153	0.3731943195366921	0.8885908051730809	0.19403978365772	0.812518377273117
RFXANK	0.0447014692914237	null	null	null	0.0516039628087984	null	0.0431036611716834	0.285002972002212	0.796591912317601	null
RFXAP	0.25457139729924305	0.0853050540891522	0.41920877519927896	0.37856550082255197	0.4905122593394	null	0.41920877519927896	0.20950569297768398	0.12151409134271901	0.12645222532540099
RGCC	0.0133025317719815	0.782899509622123	0.661706722679015	0.616355738514529	0.13078405731060902	null	0.243134333637534	0.511391628294952	null	0.5168380078360629
RGL1	0.349193043188752	0.785410274125271	0.0591392710743128	0.240841752465558	0.36603503300719	null	0.556172429499735	0.372911024333001	0.46475281709452004	0.39704737324376704
RGL2	0.7208724448384219	null	0.958091271893049	0.900673553118385	0.900116706597928	null	0.3862223418784121	0.7520479213897491	0.6423313760084589	null
RGL3	0.42660868665093293	null	0.27258967968919	0.827271792428253	0.0288914780679884	0.628702734914028	0.131256236462736	0.18020821731034	0.0730147694662722	0.660940425428049
RGL4	null	null	null	0.0549005812387804	0.7046147292887671	null	null	null	0.9396241522771009	null
RGMA	0.723219886232833	0.188831850528977	0.554515206856942	0.27940730313935397	0.110640882931107	0.344409364037483	0.828735631706698	0.6845784394839589	0.830574652692221	0.7047091142706899
RGMB	0.990219585805046	0.42254219714245295	0.0595372714652611	0.7420139963031371	0.329778456970745	0.800528331837466	0.507847816281212	0.7493555572747171	0.6753653627502451	0.14584986495056199
RGP1	0.0183376114925022	0.35631976939930604	null	null	0.467849839745481	null	0.239809498278618	0.039561859166373003	0.5031138815349679	0.704743291974415
RGPD1	0.584580217442311	null	null	null	0.7805875797735808	null	null	null	null	null
RGPD2	0.2088597471931	null	null	null	0.419414610371291	null	null	0.547397485371718	null	0.9525967633955741
RGPD3	0.8847508439145891	0.6744254815012671	null	null	0.0302866786502336	0.488350347131611	null	0.0479986349222985	0.7258235738998191	0.026271994564979997
RGPD4	0.0759220998865794	null	null	null	0.086287786206821	0.844499577746841	null	0.36383506151481704	0.7183183873342809	null
RGPD5	null	null	null	0.25284846233691	null	null	null	null	null	null
RGPD8	0.583107761022293	null	0.61512268776373	0.0656485151826736	0.919971741226698	null	null	0.989839399140718	0.720416178090631	0.671185973746908
RGR	0.0574953327721293	0.462557568683549	0.23143003011582897	0.0862713213712309	0.180724910172332	0.0102133268739368	0.34689760370496897	0.159978398086323	0.183311758394645	0.32515463381976
RGS1	null	null	0.558311081019533	0.0221003087314207	0.250167150938782	null	0.7845748199309459	0.7845748199309459	0.918637387975345	null
RGS10	0.6922975137224411	0.380065537239346	0.293272817715742	0.728021827625279	null	null	0.195317995137725	0.490666950765159	0.0311617086257352	0.16777775676231
RGS11	0.553357984456341	null	0.8017222816359789	0.9036387718626758	0.9913691561378271	0.484880357893149	0.8568128183407929	0.8751148094221871	0.708138103039335	null
RGS12	0.0205278487066805	0.128318362782502	0.17999185228491602	0.0969442873411179	0.0727130208918458	0.914801332030117	null	0.192800044904196	0.20909375255035398	0.8291796237749259
RGS13	null	null	0.551543971447793	0.7446046423584859	0.24605408787134198	null	null	null	0.4215029861595929	null
RGS14	0.924791063405182	0.567952618689922	0.8743734483356519	0.9969376983938331	0.9224384694353349	0.860107495973494	0.528413437017338	0.9962936810573051	0.7555924580336179	0.7436721403385199
RGS16	0.27775298622841493	0.265842306894849	0.00336175431760921	0.866666443817975	0.8737710825413408	null	0.111964418662244	0.274363082570998	0.678458690041946	0.6095881357387111
RGS17	0.9999841432379849	0.0819545943600304	0.9414616497348242	0.15551896288890302	0.9196284868780831	null	0.8607530326095401	0.242301023854827	0.250228508804267	0.46374485890799894
RGS18	0.312919777094269	null	0.252113773475843	0.4748613808283	0.534590136436245	null	0.10959315074242099	0.448995394915709	null	0.18598360343739898
RGS19	0.507408789104854	0.935237935962867	0.0271341055394578	0.0212229264358115	0.730039730388588	null	0.643750890772835	0.6766227322820109	0.6990575234156241	0.27858741518053404
RGS2	null	null	0.8556050973482171	0.921729777602499	0.586040669390429	null	0.6032868647639871	0.47219541461407794	null	null
RGS20	0.8967681456981899	0.7423856194650121	0.9616061278374151	0.376028021920148	0.41125719654386794	null	null	0.9634811003881021	0.989814623710729	0.202146157857072
RGS21	null	null	null	null	0.39936025140065795	null	null	null	null	null
RGS22	0.260362109640413	0.17735405316897304	0.0289783864743951	0.5279057683951051	0.7492712264645159	null	null	0.0780309703189689	0.897862045196847	0.653131365247427
RGS3	0.270187971624912	0.641313688791827	0.9313533200685491	0.0337730482502596	0.621305112452176	0.393041084691201	0.0588264763588313	0.8246474746577491	0.5938843384255389	0.0531227865113932
RGS4	0.27525880227746097	0.486115295492908	0.374366181258471	0.27926790739393	0.939064260279706	0.322126135332211	0.5030632135762649	0.9183331956480228	0.830446182595301	0.0927296252404278
RGS5	0.735390477543502	0.38333753081708505	0.0392598354900933	0.7491068065222779	0.41424308601879	null	null	0.9346918026990649	null	null
RGS6	0.925446314924187	null	0.99951996187948	0.996219919335451	0.21679606954859598	null	null	0.649197860689942	0.370648788732514	0.38920122226125703
RGS7	0.7901492692100192	null	0.412940188307851	0.915336544549963	0.7807635409271979	null	0.38036294549193894	0.736973378943189	0.7883283929990451	0.641926931130293
RGS7BP	0.236808846307013	0.92332149667953	0.679653618588662	0.999286407216122	0.5363535485019171	null	0.679653618588662	0.047123022404345	0.0958979542944667	0.17028065085799998
RGS8	0.383589014942963	0.41485796943983205	0.308485196501536	0.409882025697819	0.475333289235933	null	0.417764577012484	0.8986756554880581	0.523540366562358	0.9659902553400509
RGS9	0.40808131528133795	0.471833476748776	0.894913063334552	0.129320855651241	0.16144246185115302	null	0.592222540904566	0.7473383459088591	0.8433085128278629	0.8813186611901371
RGS9BP	0.17893125618423897	0.0833428905221716	null	null	0.24452977213077298	null	0.0831458803685087	0.16865419718133598	0.675117032257981	null
RGSL1	0.8711281053212581	0.10928244861018802	0.951714551905255	0.932504232226023	0.46498639861423	0.7924296053661071	null	null	0.698400646593947	null
RHAG	0.9178332598126809	0.886227373931102	0.3605097408027171	0.9221193235143009	0.9908001489274659	null	0.51502170348307	0.274494251113565	0.957601421447485	0.9494524139229691
RHBDD1	0.576040157999089	0.8817261323230091	0.333166077979465	0.145431957140573	0.215684733908328	0.6085140626110379	null	null	0.850245620303369	0.454469814853877
RHBDD2	0.0244147276273536	0.24351019398557602	0.0771084939174635	0.0531123116981789	0.804930274187361	null	null	0.0946153962980192	0.8005068532799471	0.0137658111252743
RHBDD3	0.0284121087023542	0.252507653275917	null	0.589800165655986	0.16975151786104598	0.8866110274458779	0.0279583517384229	0.0359717292782649	0.7332986520119642	null
RHBDF1	0.10294057767687101	0.766875366065202	0.822096515439445	0.6967084113333329	0.864812189484445	0.881454399891414	null	0.407499937881867	0.25841800862832504	0.277509384398362
RHBDF2	0.674915798333564	0.0408931681047356	0.9930693584200341	0.7205754250458329	0.6098654375306031	0.19383039003104002	0.9567901005124241	0.9961825837417829	0.258861605995612	0.8801740749301021
RHBDL1	0.7569466280241391	null	0.458152320129664	0.43301444695540897	0.17989636591069502	0.313250771258842	0.458152320129664	0.41548255924017696	0.7343569952955191	0.547329769416621
RHBDL2	null	null	0.9009603850746959	0.0943845897581435	0.363304348602486	0.346168743968018	null	null	0.884137834550817	null
RHBDL3	0.558109833114509	null	0.350379798187263	0.520940817184887	0.733749138305922	null	0.305799219128294	0.675372950850275	0.4364484161481079	0.33845676108742895
RHBG	0.675898819100917	0.784494864196033	0.8126655585729641	0.32498829434033005	0.00789232221972869	0.797247207863307	0.8126655585729641	0.260563970226526	0.0814520890295701	0.7808771554320408
RHCE	0.390493975558944	null	0.6491278851572739	0.8319246000601321	0.537980476698749	null	0.322546029716113	0.0151514758498001	0.7489565410767349	0.8861307090895479
RHCG	0.720497186113379	0.0595546195471224	0.8802555064142791	0.142670575487889	0.962974388354615	0.30967829734540503	0.865096644713108	0.12901833581221198	0.7174348660793941	0.26094206254103897
RHD	null	null	null	0.42021070254051396	null	null	null	null	null	null
RHEB	0.335283176848649	null	0.10396191261262198	0.45174003684204206	0.6852537554989581	null	0.10396191261262198	0.17617503408518803	0.499086379454185	0.13828839149351302
RHEBL1	0.91778618380254	0.8104984785510121	0.9580014090177651	0.9979045073951441	0.391627110135617	0.16135937438857698	0.9872602225868741	0.998500226843874	0.8546257412802478	0.7257936619440709
RHEX	0.7461758347693	0.8951199044430921	0.243803442791407	0.00792121233752408	0.786028167680284	null	0.425344308648218	0.871529644460202	0.773039271306516	0.25805100856629504
RHNO1	0.5576345177202839	null	null	0.123018668723331	0.948512283984812	null	0.426255455965351	0.6346862537845279	0.6454126780352409	null
RHO	0.5535701749985229	0.226895433742495	0.176488390286933	0.6546709614638649	0.0355121131962427	0.141457770865383	0.138532141456706	0.313893449072166	0.7094820945981251	0.0363852236700862
RHOA	0.523477322635643	null	0.640500734822077	0.36952893823748106	0.433209604608098	null	0.592978039542584	0.609706641952772	0.742079826773235	0.754515536082309
RHOB	0.16810219252717498	0.0850305461311905	0.8754276102608001	0.92469552447738	0.8419431817416569	null	0.107080183345156	0.101796606189016	0.132105318323126	0.151470496515666
RHOBTB1	0.760673268532257	0.0390808853384219	0.701445312869083	0.418050659398581	0.386973800018691	null	0.486442675374931	0.7412357771599029	0.5246130124838639	0.7719215708926709
RHOBTB2	0.249971962917265	null	0.391992887025254	0.683844950054031	0.20663515175353603	0.90610729162534	null	null	0.0944912824176551	null
RHOBTB3	0.32026439502268395	0.9610768028949019	0.5667032965058311	0.739832398353712	0.249705066984349	0.290069827073355	0.19726327061530602	0.9640146213010821	0.346974335449778	null
RHOC	0.9187314116988079	0.776368176053043	0.165611360020017	0.406062556740889	0.170694088916066	0.8392521265573579	null	null	0.00031468374171261804	null
RHOD	0.0155225053435681	0.113908084261044	0.0249795467544055	0.0116907661694772	0.242805963695976	null	0.23601930851559502	0.3929146048979679	0.9325993941493991	0.491982995108302
RHOF	0.0556452767547999	null	null	null	0.531066601589861	0.9524151977726629	null	null	0.359051489871233	null
RHOG	0.20128112559772302	0.9284423166843628	0.436851778380424	0.9159521601430219	0.9848650119539829	null	0.385040364688707	0.692020348493996	0.12240388761396302	0.613436259413082
RHOH	0.8912142657615909	0.9411550412696099	0.151298636836929	0.482522143479535	null	0.240838065272156	0.914973163026076	0.23541246790708198	0.28421739254206607	null
RHOJ	0.506617232274216	0.902515362697989	0.31665419068852	0.436215868316433	0.397665009297055	0.41446640707730303	0.31665419068852	0.19895865449319103	0.240161011402043	0.43201975763749606
RHOQ	0.094651104467157	null	0.571951373051832	0.832705519966788	0.200772208885285	null	0.9628745455567841	0.13929699207451302	0.3855924374041	null
RHOT1	0.3970371876076121	0.0877000949340777	0.31914518328998404	0.495348649129378	0.956336681972418	0.681722062598502	0.28191268925778995	0.508510291876211	0.590206424362429	null
RHOT2	0.3903114437350921	0.6853450380929961	0.0257896593527581	0.667426785662644	0.12626845773082399	0.26604896929117394	0.331297374933937	0.671491724081135	0.30659900752563	null
RHOU	0.636251832057286	0.394384745178358	0.589217866178269	0.241568476280322	0.949121968266177	0.8103486204509089	null	null	0.9859850111130161	0.8533514995632991
RHOV	0.590603052736791	0.530651413354681	0.67893898469996	0.8135879296676519	0.65315284435794	0.63774390280992	0.7718761352098241	0.585661785465927	0.605915746163987	0.46765814953713297
RHPN1	0.776151921616262	0.29405542716029903	0.8343889923407478	0.8265074182500441	0.7582905332036991	0.826581517780471	0.49852932238378994	0.8854583236408841	0.45923139766365	0.7627981427687819
RHPN2	0.8398307378165608	0.435355195706236	0.261298866366684	0.14726748219795802	0.777079474668774	0.9228643319407429	0.261298866366684	0.36374426644742897	0.47775149734959704	0.5857371857044761
RIBC2	0.887710480545121	0.133642030725134	0.8173621411507529	0.646472945057157	0.582223745409503	0.456614315570164	0.547775761504903	0.29943801481539195	null	null
RIC1	0.407050746381061	null	0.45420567826115704	0.7617912355631751	0.35170768466349395	0.37732977882974394	0.8506773819705609	0.429499344197336	0.9567261430006759	null
RIC3	0.20094195895786396	null	0.0896616399101215	0.069864348796668	0.330968594971417	0.9074899754419989	0.0503024983298954	0.184353434254238	0.746674977485083	0.0289826176068987
RIC8A	0.7458163548908741	null	0.6739251858809979	0.907671932427458	0.39482510901555895	null	0.656130798890514	0.7985120919035441	0.5402306466550441	0.45949135565273097
RIC8B	0.8038388442809721	0.975158859490356	0.579008079553189	0.8609673580747651	0.615363133510416	null	0.9946601443687579	0.9297835173923591	0.275479588655747	null
RICTOR	0.4772218115244221	null	0.6992469994996751	0.633713472053791	0.786977980247377	null	0.8672849662107129	0.26018717831155197	0.7621701856805959	0.335069114826914
RIDA	0.42991303332576697	0.888786745853522	0.9723456847479549	0.953488662769874	0.0383130979126383	0.0175637098008671	0.902916342947744	0.607141639239509	null	null
RIF1	0.036621129411848	null	0.691303722188264	0.28074735670626694	0.552177733255061	0.555518781059759	0.63158849372139	0.0545689215849554	0.0426145250930778	0.15315709013178197
RIIAD1	0.259243199670234	0.145320179101745	0.9570752329179799	0.628556409716519	0.6718896180939311	null	0.7007269530445689	0.46394697625467407	0.895875504934832	null
RILP	0.477724062892517	null	0.920792829470021	0.980122077459342	0.627784937113388	null	null	null	0.9786780727823621	null
RILPL1	0.14182766991411902	0.41106000182155394	0.24061257433862102	0.416163620822889	0.404053882826691	null	0.250751308088169	0.363365803268558	0.114692104624411	0.401756125171239
RILPL2	0.686832813373659	0.8351728654497801	0.610010714805729	0.0955091142400054	0.435293648079367	null	0.681100166887866	0.246389505516371	0.681926200111081	0.6076960730075239
RIMBP2	0.0416895654167035	0.667027202939499	0.7392308250639258	0.6233569778197591	0.14621879777108998	null	0.6259947842824151	0.0943888280330212	0.26338281223583704	0.13232171270083098
RIMBP3	null	null	null	null	0.512418064453406	null	null	null	0.298963439013352	null
RIMBP3B	null	null	null	null	0.199217455266844	null	null	null	null	null
RIMKLA	0.9990832086777909	0.5269758419263061	0.285855061311436	0.0177802901666583	0.890146026794432	0.11519481501558099	0.285855061311436	0.034340828429106005	0.482499371033087	0.0214451205449614
RIMKLB	0.289656781890161	null	0.009702944762536971	0.0148440272842358	0.00918940281522751	null	0.13809867638336498	0.127378507873009	0.6816879434034449	0.164972523676095
RIMS1	0.981580912322138	0.595711359377038	0.317395308889093	0.545191703027879	0.675561747857399	0.745643347680831	0.587178588272712	0.34466142355370594	0.662130131094856	0.204786330958605
RIMS2	0.10607435612416802	0.871662230153873	0.618818683555825	0.8263357574193589	0.59388417914448	0.991560352431837	0.6142023115649711	0.5230497398105179	0.151766711450287	null
RIMS3	0.269486349742142	0.63289888065126	0.21396900536740304	0.165754001786152	0.732594403591855	0.941219166540973	null	0.35096729476252303	0.599082671562354	null
RIMS4	0.156958378423966	null	0.36649339624280497	0.6590014817656801	0.553797534718031	null	0.43907224952356005	0.16211684980656196	0.832687592708247	0.404830240270354
RIN1	0.0658930469615906	0.8082522589653841	0.68481674918456	0.672381125992425	0.210125556960125	null	0.936481790027864	0.701538952061928	0.518770380231415	null
RIN2	0.528145786724903	0.8967478988552751	0.637939342261924	0.9911780276599119	0.8525687436192241	null	null	0.26598258483966397	0.5420553408271389	0.9038297667165649
RIN3	0.489329827206617	0.335649645332547	0.79007483004421	0.746853397142822	0.535256717887064	0.639152466029826	0.9620444124261809	0.5851287373025079	0.62513964214716	0.838428137279149
RING1	0.586777108120963	0.807347100369024	0.21706576433192604	0.280090264828505	0.531541872165419	0.623987744100828	0.612078915021385	0.692289125809144	0.4232361213380471	null
RINL	0.333980682996752	0.260109710043713	0.786482166826027	0.513270917610036	0.3766933280303211	null	null	null	0.952390852329991	null
RINT1	0.21686388592683498	null	0.336976130337854	0.21196921920256198	0.194093676198107	null	0.11933502082511999	0.518031971679395	0.834451332741538	0.327442446961111
RIOK1	0.8453704926701379	0.0616964317561897	0.652488680517906	0.0191416545450263	0.824906466494865	null	0.941330343877448	0.39331598233747206	0.449285595115562	0.648232692872811
RIOK2	null	null	0.6193695382720071	0.9589853585970691	0.130179845453378	null	null	null	0.151646972775569	null
RIOK3	0.42067776657657796	0.679320096822715	0.43726928504506296	0.24671746589816498	0.40536196658056	null	0.43726928504506296	0.0455785839347866	0.150040663370919	0.401128472188295
RIOX1	0.311972329522667	null	null	0.546293935088601	0.911028502987126	null	0.554934516196232	0.48521829572269604	0.37326364843496895	null
RIOX2	0.9642173018941159	null	0.384978533404874	0.44412381256007105	0.28913316343224	null	0.368000673143467	0.5963897580495849	0.803691312503639	0.508282783317632
RIPK1	0.26961696757952697	0.0439803270324894	0.825823958265146	0.3923826562974	0.5596087870165279	0.915434651642407	null	0.482811772043301	0.601998361767204	null
RIPK2	0.5624595844096291	0.645430876257129	0.114038627025726	0.23824175081091	0.537652983761345	null	0.884189166522222	0.46426551601806604	0.680670846363042	null
RIPK3	0.39175812549109496	null	0.6245969194375239	0.236266335534538	0.279819692801591	0.603881815104773	null	null	0.0719073889888919	0.40584739997278707
RIPK4	0.7490505935999019	null	0.0355272636646629	0.0425928890813578	0.91416094877371	0.347942764099882	0.035812301896942005	0.0415844142099303	0.8167574147343969	0.0864108858538706
RIPOR1	0.651870638577822	0.6233412538662371	0.15584282196377403	0.0883664770409724	0.126432047917625	0.114076203003051	0.266815323272073	0.300789943343659	0.150790950291241	null
RIPOR2	0.7266399174140931	null	0.395458274072219	0.9570665823997929	0.706155808311824	null	0.156715154073069	0.6301752961971651	0.449493226301535	null
RIPOR3	0.0102078478043728	0.28870183220927503	0.0411161920241456	0.00304543161930715	0.11390402470698699	0.7888115996546841	0.135093037992767	0.00493477441861978	0.30970407783666803	0.0369836083898313
RIPPLY2	null	0.0969492932642296	0.15999371737948498	0.133107908412988	0.777682084699743	null	null	0.10075392436989	null	null
RIPPLY3	0.5987517518237729	0.279313770494841	0.496563345665742	0.474487701195269	0.866106133667164	0.117656563003288	0.45375460871664897	0.37088108854973706	0.24474069738043397	0.0428106202169947
RIT1	0.837982132339468	0.181512017432811	0.918018562123318	0.678045400834886	null	null	0.29855228586442895	0.843403724360198	null	0.8934782395941341
RIT2	0.40871588084558397	0.6778183947287679	0.404778183966633	0.53831870509557	0.833329066383715	0.7099035934890991	0.423284286979772	0.579159026929764	0.0158746247157984	null
RITA1	0.005469025276415129	0.0509401570935679	0.221678137222869	0.283044798878805	0.32261213152025	0.40345056820702596	0.00611953547120514	0.00801049363059514	0.21530859204095001	null
RLBP1	0.498679058092391	0.8854588647043992	null	null	0.514033626018767	0.302219503376864	0.25594388989474	0.200607384713758	0.8785107733944159	0.445685285361141
RLF	0.735030424996448	0.617389929948296	null	0.0644482282212122	0.294401326693797	null	0.942360757581885	0.5794653851613629	0.536182899695926	0.961805459369092
RLN1	0.243780085061689	0.866508782437976	null	0.540712427557882	0.771049862918279	null	null	0.555651087141996	0.8788764141270671	0.954478463276788
RLN2	0.7058895976087579	0.761526450925193	null	null	0.436435821619087	null	null	0.4270303742508811	0.32230714555108303	0.15400139018568398
RLN3	null	null	null	0.592726028252639	0.25565521189743	0.22525397170036698	null	null	0.796559269040107	0.4049336110087621
RMC1	0.7413695011275341	null	0.430908720675302	0.61125742753644	0.710921271947491	null	0.7051484600087661	0.46450669123326205	0.462207621174998	0.506737588153037
RMDN1	0.173966510281028	null	0.915373385427607	0.7161772538030079	0.37210333338637797	null	0.906712213409761	0.9407880688246509	0.6567491181076851	0.6564130069347739
RMDN2	0.48667314526873107	null	0.7938592528401021	0.445741809019581	0.0484015136895991	0.29560736207502103	0.792171124933623	0.369669790883365	0.780418719052338	0.280789703584367
RMDN3	0.40585394610590503	0.833510650126808	0.721548229239458	0.285720669474233	0.3811335165141311	0.7127608475343891	0.721548229239458	0.9215981900878779	0.11730856012298	0.9524301032823481
RMI1	0.32101134582384305	0.7550470431232921	null	null	0.00359459173147347	0.13148981209420801	0.522053006328247	0.325008658662977	0.803176095641919	0.805444964942009
RMI2	0.85008469497886	null	0.157172716927823	0.75929446353562	0.7734454895837108	null	0.33806579074157594	0.42079258152265797	0.751036809465148	0.9095255743378431
RMND1	0.953740034161175	0.507415016357423	0.648435560477204	0.8681008536701541	0.712083909561634	0.707914653654003	0.313229648470135	0.311958291708807	0.849815200097356	0.609036977966318
RMND5A	0.12789427024936198	0.38322706465928	0.0198293773537109	0.519351526818025	null	null	0.0182026057159825	0.656705476048855	0.258794144874474	null
RMND5B	0.925803656940603	null	0.3707784163083401	0.896512193447642	0.18679762765132601	0.40173197992895393	0.3464261519722	0.517110064092084	0.901247487336596	0.198658503249687
RNASE1	0.17141784084901399	0.30751855096507597	0.238032304270605	0.589663440517146	0.598016167763035	null	0.180084047170365	0.657976418296593	0.807023711258797	0.376931047061146
RNASE10	0.0036345120695934203	0.34897394087842604	null	0.810766336934521	0.684893140586259	null	null	0.704468549796274	null	0.0535373537409283
RNASE11	0.849842247127825	0.22357335378595003	0.601009512289452	0.51195920705034	0.860446307865146	0.40499130991230503	0.682594268371439	0.7978803153025821	0.35347831763686405	0.653765548236786
RNASE12	null	null	null	null	0.9820463161880849	null	null	null	null	null
RNASE13	0.697248284102761	null	null	null	0.277297000164447	null	0.697248284102761	0.332340679099935	null	null
RNASE2	0.8876474239616229	0.164423534012353	0.8035715534144291	0.638003287031157	0.8558726191431659	0.38658743119715994	0.913508270617771	0.194333376158879	0.7965432473676529	0.781037703311152
RNASE3	null	0.792122800485878	0.34056602776275896	0.143998182537478	0.11821876244506402	null	0.34056602776275896	0.189102735568329	null	0.0196198169125046
RNASE4	null	null	0.7229067800831009	0.574049628775775	0.29521370094039096	0.26064660529765804	null	null	0.20445242921412302	0.429819392476306
RNASE6	0.340636519807465	0.102820812215431	null	null	0.932782769556572	null	0.125861855722573	0.36205674618420297	null	0.036718695413352
RNASE7	0.32077726743642604	null	0.146873866993045	0.285978078824151	0.22705191579633702	null	0.539708723692611	0.48445596448003503	0.782324536221759	null
RNASE8	null	null	null	0.534217291414706	0.7407130869417751	null	null	0.8581162278120121	null	null
RNASE9	0.984032356226494	0.0593725621935535	null	0.906064215125834	0.136598141056861	null	0.5052810920649221	0.612053248388407	0.0744347819407356	0.575898092359434
RNASEH1	0.375764777061222	null	null	null	0.7613200420363891	0.39095090659221904	0.3688224924631479	0.557580415535814	0.9403104923832489	0.709956611369687
RNASEH2A	0.184889812504621	0.350679517348244	0.23630513048676396	0.234843805712306	0.323322657358218	null	null	0.295196505953757	0.254171521223341	null
RNASEH2B	0.6153916453344891	0.98938786138473	0.5704247114192529	0.39436250643364296	0.37796706165838895	0.4004921072009	0.5704247114192529	0.255168201797292	0.19357958280042398	null
RNASEH2C	0.328106363196997	null	0.0758058741679686	0.626390478134799	0.44622227598402003	0.4438152709443521	0.0780315648136303	0.126947113979678	0.990561260526231	0.997354600962653
RNASEK	null	null	null	0.17449980348714098	0.8481879825473421	null	0.901500591788981	0.9164053289928129	0.859328697129495	null
RNASEK-C17orf49	null	null	null	null	0.5474979183401429	null	null	null	0.8720060568896079	null
RNASEL	0.4653828159188271	0.0424099399985984	0.7197904670773759	0.327071996220141	0.770783107881245	0.30568260130311103	0.9397898821717091	0.496697377509756	0.38325690673252294	0.11200826850091301
RNASET2	0.8289495691327521	null	0.575002914994213	0.985322541828546	0.509518484013813	0.0509304053481958	0.706226469689729	0.623676464488857	0.37448916080886296	0.7180681291856371
RND1	0.6098570862994499	0.909155844487278	0.730099924844847	0.9175482706942901	0.21063281212788101	null	0.730099924844847	0.0876465110676706	0.9377596091838292	0.17015674299229902
RND2	0.989141096922708	0.0768286843529151	null	null	0.7289806611740122	0.80998185455807	0.253888836152578	0.215541079272679	null	0.29693717119841995
RND3	0.4173861894953971	0.9207835337951981	0.0767610457990789	0.163336091722509	0.889635438006818	0.8540783310704659	null	0.686242333415723	0.8427642854264209	0.10124287824075699
RNF10	0.786657641017986	0.824041024161984	0.5483521671235679	0.35277606429015296	0.0985054099073084	0.9974618325884721	0.50261509531258	0.371443709059647	0.5521497902796679	null
RNF103	0.31083044302614	null	0.150916643134853	0.00588918180712672	0.40668933993806705	0.48872178355749196	0.159429576010401	0.11284640739446901	0.31720499044226697	null
RNF103-CHMP3	0.357653407433886	null	null	null	0.484888935333649	0.888485466574146	null	null	0.587343821867534	null
RNF11	0.13156187793442403	0.347886013592855	0.375413200429188	0.258956980310264	0.410665793648198	null	0.333411932092258	0.34037308075829	null	0.19476355081527802
RNF111	0.326377772087693	0.583223373762693	0.647523365246981	0.332043407216284	0.9956815608200901	0.6766340981505211	0.7567824051682521	0.9690291714875608	0.721058393498725	null
RNF112	0.773490834368287	0.8607456147879191	0.479195624958445	0.45441907783046404	0.896361783091297	null	0.479195624958445	0.541946405301695	0.9261367090732071	0.8047573741820151
RNF113B	0.213288708006455	null	null	0.7941001653012679	0.705492363424506	null	null	0.229464019636254	0.18100603871905602	null
RNF114	0.6527502759810799	0.8904128074989541	0.0486202341733557	0.9842052926816272	0.41535926232597997	0.759752687363055	0.560983409634764	0.940459158353492	0.136810352514452	0.752268088551297
RNF115	0.11217624171848599	null	null	null	0.181513527030471	null	0.9484568197676579	0.967076962539497	0.658900670575014	0.9197728109809409
RNF121	0.18576796737493897	null	0.297843839146575	0.21898754119951103	0.41796268986938	null	0.289160359589399	0.184948631372475	0.49687926589294895	0.00315104160023805
RNF122	0.39725667093983597	0.666850437999228	0.7230721022991121	0.611056873714421	0.18306884841782503	null	0.7230721022991121	0.658294995070369	0.38198633749144206	0.75608685749219
RNF123	0.53459424143543	null	null	0.146467342214132	0.8493878695785341	0.9108383577823679	0.56323380709933	0.561471126374227	0.759436318253683	0.5812409444916179
RNF125	null	null	0.903356967177386	0.654128811700999	0.313392404736639	0.7497039871499659	0.521539298229505	0.623394362835692	0.502771668973125	0.970431703785688
RNF126	null	null	0.057958852078380994	0.19091264318676002	0.23906758613823198	null	null	null	0.731661194218961	null
RNF13	0.42251672654317207	0.522128356677512	0.249014613413409	0.28791593385136893	0.365310417632741	null	0.244728918950987	0.264895353528121	0.7676931328322908	0.35975504610054604
RNF130	0.367232181543141	0.617180717014697	0.991485255091553	0.7193202718810591	0.47943919211435604	null	0.39660927661845297	0.9904581420077551	0.30692645827799603	0.21853127118125196
RNF133	0.333384368273895	null	0.4819792104373711	0.0359063999186718	0.0485378946118864	null	null	0.0462856326303495	0.23580810698869198	null
RNF135	0.9273705590954879	0.7320925473185129	0.49928684594947703	0.6290809194990999	0.515336810053256	null	0.617561083189683	0.542890821161254	0.600821671421463	null
RNF138	0.11942439584378	null	0.124326692881769	0.0814631907242167	0.48158049971253797	null	null	null	null	null
RNF139	0.241069063806017	null	0.273230279701371	0.0381351655157584	0.19773729927340697	null	0.273230279701371	0.0380766058752868	0.0167767561837668	0.18862208444744397
RNF14	0.665554216321563	0.9268066169983359	0.0833443342631854	0.307737359057557	0.991929370222293	0.92196910462973	0.0415845852115438	0.9577052175072429	0.52557393387499	null
RNF141	0.932825429605114	0.6211138802974261	0.477474831140242	0.0540129903459203	0.7091568637276059	null	0.805177393961246	0.798771916709457	0.354411907679291	null
RNF144A	0.897975015699187	null	0.5886415180347441	0.414298789882411	0.81012065423818	0.628880048018616	0.601288230024299	0.0273730789674924	0.6904511267766049	null
RNF144B	0.137415278573813	0.28017910656469	0.0160039716103206	0.0238743301262678	0.8565479517634099	null	0.0243883439404908	0.0293867325351467	0.894357911141643	0.31989061298288696
RNF145	0.439924948959205	0.63802752854489	0.759839237838181	0.924428094336907	0.317415308333397	null	0.993088067137693	0.811442338684652	0.681543693264813	null
RNF146	0.360919982599878	0.39151418459103493	0.27048640066178303	0.518338499589142	0.95765503248	null	0.19120723039867799	0.48555253730093606	0.6954815837962011	0.604980294980807
RNF148	0.8511057285811059	null	null	0.651786422561334	0.139229232873772	null	null	null	0.5816552514810921	null
RNF149	0.155919090159999	0.385279688214221	0.24879682339265	0.0533246042475015	0.724414800796297	null	0.5285150018268749	0.101193619391593	0.4126099088138279	0.07064423349037101
RNF150	0.748206837155485	0.0943419580000698	0.513112393546763	0.776454869221135	0.27744423342689695	null	0.8714947392564051	0.652367578233437	0.38377115486554203	0.13541238112645498
RNF151	0.241626535457978	0.34546189569821195	0.22175498441824998	null	0.323925826403252	0.850922031402717	0.22175498441824998	0.208793801780882	0.19194210881597198	0.6487036503682011
RNF152	0.11088715285546301	0.72431488143435	0.638710488767332	0.218747039154834	0.21350478415198199	null	0.43786469023811797	0.602661367273568	0.11555622527553198	0.172919697834281
RNF157	0.7120007128319241	null	0.632645407052602	0.291655173371763	0.0541141280502415	null	0.6632759020937271	0.5357389406197429	0.0298453757362445	0.344995918271511
RNF165	0.667298635941165	0.159536714036729	0.673127943663463	0.7278197828418441	0.840063747327365	null	0.21116375510746502	0.42593802580414103	0.6801645174741701	0.9960601573903342
RNF166	0.390777153756933	null	0.991443150881991	0.7792515111775279	0.89765675793402	null	0.5931522261947829	0.7419369781582809	0.8795925391116808	0.8996466432985359
RNF167	0.12466781412871901	0.608616348055415	null	null	0.5386286943338979	0.0981222348041515	0.13353985955522302	0.172901459581139	0.256088129790628	null
RNF168	0.43397061742382104	0.740126303441312	0.642753600190596	0.738011837547997	0.4785788991966671	0.7788596515285179	0.642753600190596	0.676070243971101	0.87045707122069	0.119959095316636
RNF169	0.13330858380963	null	0.281318472138865	0.6615583208034399	0.22712696351775896	null	0.281318472138865	0.503422099206572	0.7237457027679091	0.46584140581033706
RNF17	0.0229151282381305	0.6909427406091679	0.731130415557407	0.812221267229229	0.0989232668579689	null	null	null	0.8661990537016819	0.106690978705816
RNF170	0.138754013721599	0.29035414503695195	null	0.131219030558136	0.0131337029077043	0.21401982787829998	0.11966768930641901	0.0306585653200773	0.00372631043299565	null
RNF175	0.17444022232137402	0.15313710398257502	0.9273272048541841	0.260080443423153	0.944207218576646	0.304492571555891	0.9970901411601941	0.9133056040630742	0.9833515361176991	0.218754248766473
RNF180	0.35160318068411106	0.262986836876712	0.144835929554758	0.506660844447248	0.31635687595556894	null	0.159474098798363	0.395990970501725	0.608616504964622	0.9688253233442241
RNF181	0.4527283072865061	0.37642385583564403	0.212755047411642	0.3785802786738429	0.340723190720826	0.250533301259872	0.212755047411642	0.3951399509779961	0.7883508172847231	0.7411858666029542
RNF182	0.8037724430238271	0.4185626915132029	0.23858426817453102	0.6623873402025721	0.680492419224436	null	0.23858426817453102	0.6167548732987249	0.8712534471104642	0.6001469669593679
RNF183	0.459408362884091	0.976842505417832	0.218079102521858	0.193873033893147	0.99806184030654	0.961970594641384	0.218079102521858	0.198589321988556	0.6420373954665239	0.316433402917639
RNF185	0.811718311436885	0.805148713248128	null	0.852355012301355	0.30837742751665503	0.854326277628597	0.0913855275974733	0.737485501739663	0.20624753471926302	null
RNF186	0.621548619116401	0.10667800181529598	0.13991125626163697	0.531618034100871	0.7341310284714809	null	0.6534306145400339	0.6253389234782719	0.80371737477403	null
RNF187	0.883199119590649	0.633714420561919	0.10919831523578301	0.0728899464922932	0.854698677845587	0.964649648419147	null	null	0.25993407540888297	0.132417400732301
RNF19A	0.27323044536654	0.550184201076527	0.18932911667364802	0.8885823275064421	0.604167185591667	0.387820256100998	0.825613130463313	0.495583728294956	0.58377413251209	0.00955043407868361
RNF19B	null	null	0.579533201756471	0.725336540240838	0.952604300270713	null	0.71899418538652	0.38969091132698797	0.7212440537352371	0.362681406683761
RNF2	0.0527414199535166	0.10931192607104	0.9642823426807049	0.983598774404854	0.39734476475681496	null	0.948302239987307	0.9486071179851401	0.741809720102602	0.992400499389437
RNF20	0.34031972152656	0.7908714973419542	null	null	0.0960068096072889	0.666829787801473	0.13760622677885198	0.31592670186536104	0.726831725769688	0.2611050190841
RNF207	0.242174694827168	null	0.316454315543255	0.47857313636222104	0.48744890364657595	0.882945821920393	0.414206046062113	0.397331167157071	0.273886075933952	null
RNF208	0.34199737305932	0.729827694175432	null	0.20648470547351896	0.9658550782059779	null	0.511951496618342	0.38263844147528403	0.6068667293013829	0.305280667856543
RNF212	0.0948708630331124	0.96300858974305	0.18682988802833603	0.380661213173834	0.7706026812974079	0.7577325998004592	0.45606859809387396	0.7252616054160629	0.31923393611631606	0.42425012656473704
RNF212B	0.7772379422500071	null	null	0.19985323474254899	0.0930681731126378	0.0384510123671193	null	0.6252274249037221	0.532491428429655	0.167748264142303
RNF213	null	null	0.9514792753751821	0.23126552300283498	0.892023362716351	0.7312015856955029	null	null	0.7017411409569189	null
RNF214	0.6948543429184039	null	0.9498045348216009	0.5064465772304679	0.9615858950321808	0.07946809551954499	0.8576661893496992	0.564303121499377	0.477762231279725	0.8640195364139821
RNF215	0.6720459591666159	null	0.940242312180378	0.006695847794147221	0.00108592175839595	0.24196434114010001	0.190410088059098	0.262391730955994	0.29730370933658196	null
RNF216	0.67663701354649	0.45750880172356895	0.802986874151751	0.479383677424804	0.8088976647852459	null	0.860096885790989	0.8564504230340519	0.238969680553803	0.13183083415048
RNF217	0.8113202166727829	0.193549992807795	0.986914380601885	0.48873817330941105	0.567255638027464	0.0218238730600485	0.9453234294507009	0.69774523522403	0.947764395552378	null
RNF219	null	null	null	0.702345863787754	0.0928714452278234	null	0.18015533026397101	0.0766388643355151	0.72795108402462	0.568322422467525
RNF220	0.0745177551983716	null	0.538216878742806	0.619261513711188	0.257720291876453	0.46219543763908794	0.6882862080828449	0.8839480976291829	0.250506412757793	0.38305444216032
RNF222	0.9942703796924159	0.7701962696642379	0.0715282311603822	0.496138078307216	0.285711750696636	0.805994832021818	0.5612922732689829	0.43754812942078203	0.161556316354625	0.16002038482009803
RNF223	0.941379091805592	0.198618966709221	0.8682377627887359	0.45777364779036106	0.437715194750954	0.18679367501252697	0.8682377627887359	0.371468502295337	0.143922213826185	0.12968218809700802
RNF224	0.31531948000043203	0.573798011838807	0.649224076665411	0.9352076748160179	0.613112801815994	null	0.3704399792957179	0.8629425457169159	0.647283928111004	null
RNF225	null	0.6973135046794879	null	null	0.45106024095443203	null	0.5308124461478579	0.662572188146106	0.8562924144041909	0.30156930559687395
RNF227	7.70307757136379e-07	0.924518901308966	0.174783845060263	0.16335634999089302	0.18018313969007702	null	0.174783845060263	1.97592074181463e-05	0.7987159445149009	0.43036235973551795
RNF24	0.0477063105466833	0.788104598334104	0.23546731478163102	0.32676531254539004	null	null	0.353349166863276	0.634949414467443	null	0.7705524359903521
RNF25	null	0.372232595381183	null	null	0.5314962271028351	null	null	0.408145382079368	0.44110221314332104	null
RNF26	0.951412553841009	null	0.995888792263882	0.9767355431824399	0.832100938380658	null	0.9927109000747241	0.9872106627102509	0.275548293295053	0.9871194094788911
RNF31	0.8924666599257819	null	0.7450905212354091	0.9961459379346942	0.0165027205103057	null	null	null	0.6068993979009369	null
RNF32	0.8618623654154921	0.478306421883191	0.762891605619787	0.4403888047393621	0.9189003907997421	0.8708688645717371	0.552143932698387	0.49237257121722294	0.31718193658722305	null
RNF34	0.124179848032862	null	0.8707045437841501	0.959102508210465	0.5719561418892081	null	0.273897528266575	0.563314751229204	0.916876584493808	null
RNF38	0.940567856145818	0.830189828893353	0.7497120911220602	0.731337547831765	0.0385247611018513	null	0.860289226045212	0.417433224363992	0.535292717680711	0.0120431357467619
RNF39	0.393643209257372	null	0.330796549831805	0.157180704667546	0.7423203251656949	null	null	null	0.661098687614167	0.4075853220190229
RNF4	0.8570390758238571	null	0.37217650637959004	0.173818676065767	0.9704276407975309	0.0240317202006763	0.0893641788082222	0.9182840974851221	0.5759539497529399	null
RNF40	0.589749215815876	0.389903153221336	null	null	0.167777177084831	null	0.742048176384267	0.657062697642034	0.544068120649596	null
RNF41	0.742696736461199	0.00709229075288675	null	null	0.979294583202484	null	0.47664880042400704	0.9082431993690909	0.7569932104318979	null
RNF43	null	null	0.0314373431848424	0.0399824034435297	0.57355418349485	null	null	null	0.408268078318493	0.32690355619904804
RNF44	0.9488117598645429	0.418478301362685	0.6242514431945739	0.6829869307724151	0.481768818181139	null	0.987714291147342	0.8295988494244759	0.41591059382556794	0.9311801819804258
RNF5	0.8617611648414129	0.581399839790263	0.267473156135645	0.14528244614759603	0.748547213517333	0.8669159027071421	0.563547003168425	0.0936435119864665	null	0.0825152760670473
RNF6	0.0440043451702904	0.0114062258420125	0.17251774454214003	0.0422723712669488	0.0028368496344553	null	0.0314169205095641	0.49563987604156107	0.166495022863725	null
RNF7	0.258084398157937	null	0.228114441619862	0.219239932154472	null	null	0.7207394062761191	0.544530486572808	0.7317592797377328	0.7857731239147749
RNF8	0.462415151111202	0.394109723389666	0.284319378426015	0.61199969192861	0.513164547683502	0.189764474820605	0.28874942315692603	0.338517327494791	0.373549466721721	0.38272562349447203
RNFT1	0.17176484609426998	null	null	0.19750048367075101	0.0443060575799095	null	0.42576701335438	0.153059158553074	0.6174987666154711	null
RNFT2	0.162910474236094	0.56208512147359	0.14989416082149098	0.426058918797515	0.8783627950253481	null	0.964239483628522	0.816369940300586	0.168001201165164	0.605232510171811
RNGTT	0.168045143963633	0.584947047507556	0.841539568293425	0.7158853958874201	0.130800155049818	0.38560668552589605	0.9582136380580601	0.7758120266424591	0.6229470271191401	0.773139031952498
RNH1	0.215210772593076	0.23845456061942302	0.20853146595226002	0.148863665114762	0.5378329896493099	null	null	null	0.10808139816402802	0.0398196376828388
RNLS	0.9610970756417629	0.690547290855114	0.26149283269858303	0.49376831463509396	0.924950351768331	0.42833196018696895	0.26986822572737196	0.49376831463509396	0.0715221194540832	null
RNMT	0.995999972356265	0.7867482477117629	0.751307214375965	0.9339454393220441	0.8564593063879781	0.715190057828588	0.47516714091195394	0.6841042661012	0.842483374072934	null
RNPC3	0.817558423619736	null	null	null	0.9379349249358709	null	0.733527963328185	0.9473247608218441	0.438946282205752	null
RNPEP	0.8138673575852241	null	0.35310221233366795	0.00559562871416919	0.59129841855358	0.892775079196917	0.465906206259067	0.10671931052443599	0.32567275501026194	0.17853004621672303
RNPEPL1	0.056545220090972	0.0776648714472807	0.7454024553603259	0.9696201789673861	0.47317482461576393	null	0.858314896032626	0.28800243956151395	0.678015326463221	null
RNPS1	0.11740761504324698	null	0.0174227578156854	0.0831845603285131	0.520183638761088	null	0.0745441400804714	0.5957645234217779	0.259650132359791	null
ROBO1	0.8525315142863029	0.975010407894374	0.42250487057718394	0.89376162723118	0.993090829762876	0.9269242039423442	0.7900642279683721	0.958438717370473	0.015994467943767	0.737515935864134
ROBO2	0.16937998826855302	0.161043812497593	0.868587853285063	0.842180286954779	0.41724577601253005	0.8049112686899049	0.868587853285063	0.865972398915629	0.7098801957837859	0.993406616238987
ROBO3	0.9525898383152941	0.221906173780784	0.9261682381394841	0.19490327815991398	0.202890635665531	0.5967571095488801	0.5163943315142709	0.48918619264145	0.10736830315356301	0.0517454581347705
ROBO4	0.0012411150690419	null	0.0029804795542378603	0.0039296697109179	0.00297842915736379	0.748189701912687	0.00296299729135052	0.0040788166479628395	0.954612982025225	0.268499354879396
ROCK1	0.457667801269633	0.263190688907013	0.5577758561829929	0.829359851180567	0.25517545869246805	0.846363958181322	0.548081301225823	0.8810840968805671	0.456399134294641	0.48807311161404
ROCK2	0.7092677368524949	0.8203152657804	0.8103670538884291	0.331616419860248	0.096895428970745	null	0.0384777141147136	0.35374743778281004	0.9227269962357679	0.575768619293098
ROGDI	0.5941777408985279	null	0.21912334741777104	0.0638447986547943	0.15808671763970802	0.04965205647078701	0.27772660692438894	0.8815268360051891	0.721936268782399	null
ROM1	0.541048519876382	0.488887496229959	null	null	0.9911992750278281	0.560591098127568	0.171854977190227	0.781178715908834	0.731991831877705	null
ROMO1	0.393000908880532	0.907634231921739	0.0991054081725051	0.23034830231472897	0.0775403301244082	null	0.0883204486867177	0.380870281652836	null	null
ROPN1	0.6903597150516291	0.427595220106507	0.9579256822447869	0.9953060423965571	0.550702588393763	null	0.6221344659627789	0.109385478493074	0.819747820290333	0.7569356575835771
ROPN1B	0.14210249813393802	0.9061065116991509	null	0.857673836908761	0.933442180422004	null	0.131265179356755	0.0881960536810238	0.129549149816019	0.324029178624481
ROPN1L	0.102503319202279	0.571476204459867	0.14025658499615398	0.20188372453495	0.9723401660307092	null	0.14025658499615398	0.23599567864315	0.469891432980215	null
ROR1	0.28973245862675107	0.0817991362979337	0.630062934475837	0.851087451463304	0.28571467125836303	0.971380338409476	0.70510361731249	0.893779255567414	0.0047726025127276	0.8226211239388042
ROR2	0.0459962553388539	0.528392429363121	0.49454550244994	0.404831105613995	0.10505716550235199	0.07137902735241901	0.6821268176508829	0.48319644441451504	0.460788482894157	0.20051427323131302
RORA	0.7704675847763499	null	0.977057659461499	0.27339758199439	0.451241652518385	0.7186379197842859	0.9572304205482399	0.987991138578715	0.67306732735687	0.792502774416927
RORB	0.8172146120607651	0.9182512848772401	0.47136302611384795	0.5430298817984001	0.491926599077689	0.19758115066005	0.480056982799133	0.47053268330472	0.154477921078396	null
RORC	0.687603042359012	null	0.8298331743627461	0.0275956431959883	0.329280106078573	0.233306705967191	0.887939308180798	0.0329080804068647	0.708024506663441	0.49289139824362604
ROS1	0.8121187766325592	0.956278823451082	0.446760859037336	0.423401987651557	0.96499468444692	0.8695343262430391	0.48850415170169303	0.0815130423575283	0.6306310000702501	null
RP1	0.43068771378574	0.567272763982068	0.26786863425820195	0.0722116404408926	0.658618633637192	0.117911398337276	null	null	0.889141914967123	0.657889585558323
RP1L1	0.186483980801697	0.7844934954074809	0.382030311076201	0.30326041496895	0.5973459209083299	0.8025463104327092	null	null	0.22180259510403	0.0337192430921851
RP9	0.0961957635479833	0.452808560005544	0.49656229990504497	0.94316043898268	0.6152314687935411	null	0.49656229990504497	0.94357009631898	null	0.541225498855137
RPA1	0.462884913599297	0.19846770975436198	null	0.6163489884184229	0.6533429250807651	null	0.6741368110773809	0.5315322476003429	0.14508203091546099	null
RPA2	0.95323957402641	0.549193873382241	0.766216683783211	0.884275223446264	0.279044991408953	null	0.6555645287570749	0.9424682427579459	null	0.9307772664271959
RPA3	0.24095285480784398	0.8494443225065179	null	0.519217810664939	0.318997420043537	0.759371081694593	0.326582200781978	0.21366256613269397	0.88852409101854	null
RPAIN	0.0104066574084227	null	0.00907383345936608	0.9678863473185	0.44016536481717794	0.669337064285478	0.0104066574084227	0.60252297593563	0.0625841728053207	null
RPAP1	0.0927397754124918	0.8035994219009541	0.52907539118493	0.600879500382474	0.122161832120307	0.614902140866328	0.406229394132295	0.19221070964020104	0.799372602027549	0.367994800259518
RPAP2	0.903592948774894	null	0.910539960271994	0.252455241504845	0.932887986406157	0.890008035320351	0.8142241917568649	0.983747196830641	0.46919612177401	0.889288560535467
RPAP3	0.533738582299857	0.9426900612738499	null	null	0.0450281576174828	null	0.257172539902935	0.453892873115899	0.708416534595419	null
RPE	0.9087388180155059	null	0.550761319986656	0.0150859245934416	0.723964877104959	0.9822652653967721	0.5748033917245999	0.0158388164337266	0.985062732517333	0.440507497314969
RPE65	0.73246139435412	0.624484528537911	0.157165851635667	0.7721681285874771	0.6041651963545179	0.557240481092201	0.179192699291531	0.883287548420856	0.914613260702839	0.8261119546422879
RPEL1	0.705303257978942	0.775805497034266	null	0.8072457855544871	0.404156785629729	null	null	0.52338239276457	0.25008815499855996	0.796908517015306
RPF1	0.328856363239926	null	0.639973317267276	0.6970870527058131	0.19698738246959	null	0.625068893466463	0.8482964525480721	0.60633968614922	null
RPF2	0.329382557045296	0.25296896341813696	0.0248709845468111	0.0946244264103027	0.543412761930707	null	0.0264635671589946	0.21948337911672	0.298303190934038	0.11827708178317402
RPGRIP1	0.125251923176865	0.975246840151531	0.8172618811290508	0.430160685289035	0.9951011799516779	0.992348681772888	null	null	0.234486142823608	0.650358432530334
RPGRIP1L	0.7864015440181491	0.43732396663827294	0.6013541737694129	0.45730266188557295	0.613166436840161	0.49872333207132397	0.5777052702594471	0.43931982053101204	0.266120356983198	null
RPH3A	0.23242103159968897	0.18536414528313602	null	0.770031863019516	0.45223111111470604	0.173794493085489	null	0.554126824152056	0.12163135873983699	0.41210197746236493
RPH3AL	0.703942931687948	0.394664888109503	0.297847748192967	0.6414028159236059	0.325619030112483	0.0400812355436979	null	null	0.35356512669507506	0.467188470230245
RPIA	0.803432728153352	0.82450303916826	0.277110606189683	0.100091135573558	0.293284114182925	0.9276140912719159	0.103081640116968	0.10723846241040302	0.48092284027529797	0.7507357316855401
RPL10A	0.111577178726023	0.326512628332349	0.0934735980886592	0.0778129828837304	0.46953781456596205	null	0.0928834837449003	0.105546778284457	null	0.679670791039869
RPL10L	0.288172533980476	0.711987211516008	0.264729314142305	0.264729314142305	0.8943382051773959	0.85869026467935	0.29317210315613695	0.18746223588516298	0.25211212643322	0.190824767704408
RPL11	0.584309685407127	0.851806564490273	0.7185022482683371	0.9737142440961559	0.526982474869735	0.294744375325214	0.0703407019288951	0.19245431540242602	0.0491020412933885	0.10764090735630899
RPL12	0.37409440443912795	0.36942061877846005	0.70084168615641	0.511243951960057	0.20492840494859602	null	0.672296426445626	0.356698991765579	0.8262605329494491	0.468848240408971
RPL13	0.019041803087366003	0.594050849334103	0.522453363473572	0.172299765714314	0.7342999401204621	null	0.5748924842298759	0.7695332141026421	null	0.6711769241145369
RPL13A	0.0268580171680568	0.529196549078377	null	0.967749555894648	0.152749221982629	null	0.119200954721631	0.0512240568036161	0.34993617884710304	null
RPL14	0.0576188796512301	0.6610952497807709	0.963090261481936	0.308686870632328	0.673845741727477	null	0.963090261481936	0.489606357588085	0.451729838203739	0.42640733749681703
RPL15	0.409862164024978	null	0.650683639241415	0.6727953701437009	0.9972903567654119	null	0.310348801448137	0.0271449136010659	0.594827575285071	null
RPL17	0.21908010707934197	null	0.13441413798083598	0.430345627755989	0.248567726420277	null	0.24348238099254998	0.394402153266253	0.0053871477139571	0.5292073254119251
RPL17-C18orf32	null	null	null	null	0.594480311780073	null	null	null	0.0053871477139571	0.5292073254119251
RPL18	0.183130453684754	null	0.0434568153678661	0.109635892414291	0.24344060644315899	null	0.957553024805434	0.323545794425968	0.9445183955193309	null
RPL18A	0.617203140173508	0.41883952441726097	0.293147385371049	0.31696142090760804	0.740248689513449	null	0.47016506157906396	0.330148583194103	0.8759726906539029	0.37068139022701896
RPL19	0.272922734453438	0.24009701047327697	0.51008854982713	0.34787054164995	0.202783004450338	null	0.740768913869725	0.421134929795035	0.15560891498472	0.9598335872305891
RPL21	0.220219156760627	0.0710423732488057	0.35506153591229794	0.799918992008138	0.7884771865402651	null	0.21927562079591398	0.08860351606261	0.532295193377159	null
RPL22	0.465712707002931	null	0.380262158360097	0.34010774955945594	0.405664299916503	0.90597504757641	0.291497195850471	0.30548393734537893	0.292687688114063	null
RPL22L1	0.7397410866386931	0.6426124863697161	0.125067431559688	0.256522298998942	0.10771772011405198	null	0.12543983236844902	0.0368729491180664	null	0.0740447862196985
RPL23	0.343931598626813	0.7601938035430129	null	null	0.360978939140424	null	0.0829214742932427	0.43396890522928105	0.73128786850935	0.360442664892529
RPL23A	0.258852274703308	null	null	null	0.9099037306961321	null	0.8782712541629979	0.346630240731062	0.222604660978295	0.379106984200693
RPL24	0.982095545543896	0.9517134209037009	0.612142002390388	0.0991380910986244	null	null	0.32952303554275303	0.0713243290676744	0.18723099214162	0.752456124129803
RPL26	0.174317157716227	null	0.37735933016047707	0.16880906690692102	0.7327293454317511	null	0.7519009640619571	0.0495055136968521	0.973795804197489	0.201299687165608
RPL26L1	0.407663843990455	0.47309393437723496	null	0.9546458646067241	0.383964241233878	0.326714586109896	0.277719910631455	0.488869265053698	null	null
RPL27	0.696353000520677	0.6757494330131391	0.815785020818469	0.876552513528265	0.5096118310231379	0.5638484923863261	0.815785020818469	0.29822707890815897	null	0.6768252784589079
RPL27A	0.8059643844898491	0.677948100589697	null	null	0.6366115402693989	null	0.250837505737781	0.684019369862984	0.29253526871443203	0.233768097768185
RPL28	0.9059655255240942	null	0.9843386954157941	0.990963904089803	0.1560616159189	null	0.997324825145032	0.982080963755424	0.979469945991063	0.913033043045422
RPL29	0.21727499770375502	0.418003846305416	0.723105426940968	0.8120409980934828	0.0627939619352473	null	0.621701017101272	0.6237196858746221	0.811177244288438	0.943314872550717
RPL3	0.198683092684712	0.49210569983956004	0.577726413496801	0.645101064060694	0.45327410777588	0.970139798978647	0.620782005569964	0.670053786670602	0.5990568783368411	0.778944484202075
RPL30	0.744884879820273	null	0.0590899993814578	0.0595851293814769	0.0979170387434463	null	0.0590899993814578	0.0524625793351805	0.169427005985644	0.0758015240749739
RPL31	0.836816495594069	null	null	0.010327114664870001	0.315080851961925	null	0.0165290650170374	0.9245897708508409	0.0579753719986004	null
RPL32	0.0617959675821809	null	null	null	0.0633716013119787	null	0.9591820415183	0.14146940259022	0.0573533773113785	null
RPL34	0.8794372297359179	0.738120926708098	0.7926802501091629	0.239054499359087	0.667125768268786	0.6518779482577989	0.78754681173844	0.8778287833573041	null	0.764814793834347
RPL35	0.48970110171226705	null	null	0.404382788169973	0.880721172941522	null	0.970993335144553	0.5850870144170159	0.5943120114399251	0.32275822254481396
RPL35A	0.65419044588976	null	0.811465042900985	0.982861432455514	null	null	0.263971664975672	0.0272695516878851	null	null
RPL36	0.6908672472267939	null	0.509536498803303	0.6470579750237161	0.180860280110906	0.31335185142704	null	0.165643405192987	0.257612633222922	0.9662162342448599
RPL36AL	0.38449168375645704	0.7169285670561599	0.21107689372907198	0.5381820191043549	null	null	0.60147032046701	0.42806426586273705	0.450768776809869	null
RPL37	0.9306138310530621	0.7266026425547719	null	null	0.421962056731446	null	0.6684853617118629	0.971922882881806	0.9129628528336249	0.809941561160373
RPL37A	0.8088157495168349	0.667316364250932	null	null	null	null	0.569661716402159	0.7713311290953051	0.648564751237523	null
RPL38	0.265036682283884	null	0.7724747223373921	0.73480345878483	null	null	0.649877153968006	0.650073969787364	0.894395468586378	0.8774167194590379
RPL39L	0.977552190533479	0.781440162051359	0.706043193527304	0.6112510027740389	null	null	0.42904052520421004	0.6856144254923211	null	0.43186088672899103
RPL3L	0.41846456227020395	null	0.464231570679714	0.378305344853533	0.508256075957356	0.26248369489709	0.47754781142398706	0.242149398943577	0.6283370565541171	0.16355481969424698
RPL4	0.730351488939702	null	0.524426091847122	0.602717565793565	0.38290371261306205	0.00162535728760593	0.0176496310711693	0.308982440142198	0.639537905262369	null
RPL41	0.26899190019325897	null	null	null	null	null	0.812654940000093	0.543119828499266	null	0.562701452452817
RPL5	0.338124460406814	null	0.384780886948983	0.674473153873322	0.5435189917803119	0.535268032291086	0.381132702986072	0.610435408145806	0.663089507223793	0.53084893018984
RPL6	null	null	0.33419515739253197	0.780266149050182	0.7534201167605451	null	null	null	0.566004801027183	null
RPL7	0.7163930543094771	0.35818830109253796	0.923263734401028	0.8779952694109692	0.11028640175520402	null	0.9400075669283711	0.8607985893925649	0.9615292146265758	null
RPL7A	0.550438746716208	0.606762364738537	null	null	0.0645697906897384	null	null	null	0.31657937217932103	0.36267967362178705
RPL7L1	0.37444188187327204	0.976084363402177	0.551431826276062	0.24516113259507802	0.0245233895753525	null	0.696808571057405	0.23794797352075198	0.5757439860076801	0.17090872743671998
RPL8	0.0305124241280577	0.35157530216285304	0.0839691371655906	0.0344310938138905	0.610936414628551	null	0.113482879462911	0.0192428647207916	0.0235272138648859	0.0988051495146575
RPL9	0.25072725434239	0.3661709110941911	0.59685610885313	0.737597766939091	0.512839311042259	null	0.579110363822083	0.600831537896809	null	null
RPLP0	0.198066851101375	0.422396405221757	null	0.263548647180074	null	null	0.230054922505905	0.20840819907091399	0.219322765954334	0.881329970970958
RPLP1	0.113466517001381	0.523070080708541	0.296023371768262	0.6894519938297701	0.724537490612758	null	0.356188789685784	0.621108029064953	0.7485530003683359	0.171132006278127
RPLP2	0.10328659847911999	0.42599132571937204	0.7803537196869379	0.821346807407371	0.643698695362474	0.110771546911001	0.721764490684353	0.950967178354908	0.81618823598215	0.513027642454258
RPN1	0.5090574540822721	0.138935287416798	0.9094930500527341	0.8800276083114991	0.687507866840202	0.635298682119114	0.328485570824451	0.73867918967233	0.8464233137482429	0.19360741596731
RPN2	0.8210949383038759	0.40849363368723796	0.0728684190032115	0.543566401589099	0.520846009621906	null	0.68034917669734	0.930573273449914	0.7623733771589151	null
RPP14	0.0387627304148159	0.9686465469088641	0.0649790753543347	0.05256018610611099	0.43175050684655897	null	0.853690919086658	0.22290192666268	0.509620506030584	0.339446653146455
RPP21	0.0192128906834321	0.32986442463291304	0.134999074390967	0.6395942416009711	0.40571055494595093	null	null	null	0.700322790012916	null
RPP25	0.427101017189601	0.125462430479181	0.07396902858918598	0.28258769505699	0.0839112077371706	null	0.0614660967188654	0.400456797429775	0.64423048160863	null
RPP25L	0.62383676669263	0.0405376478558591	0.79293843174365	0.0556061105380201	0.7797944560684119	null	0.754768248305795	0.21914807357446697	null	0.9672241099433241
RPP30	0.11486173140057199	0.619522482162709	0.598600805581179	0.0492126482075935	0.519993984198923	0.0231218474901063	0.5970963410631739	0.663094374647926	0.944110434872918	0.42886893357667205
RPP38	0.0447268544203991	null	0.09020236352616301	0.189256036879596	0.171754373616201	null	0.09020236352616301	0.129113171927099	0.6570659301205319	null
RPP40	0.451651082893441	0.17264278169026098	0.21648115570978302	0.24716123431452802	0.438487105222568	null	0.22622123102704	0.35431323984195595	0.221333461020532	null
RPRD1A	0.9730759581355	0.23513081267494101	0.218101717869195	0.0442979705994113	0.6946564577922351	null	0.218101717869195	0.0669990192763176	0.0107141130614214	0.0920170551309291
RPRD1B	0.10356151516892599	null	0.8066731689487529	0.860109207368938	0.14510259566175399	null	0.145136182629666	0.18045966157499102	0.218816396607453	null
RPRD2	0.8429720789249309	0.72656846276676	0.995725243954332	0.181201094989212	0.12159636422513699	null	0.9788514988609921	0.95380419419995	0.532148355494278	0.9955831516461422
RPRM	null	null	0.41991910493892404	0.34638671438218	null	null	0.969247174250039	0.969247174250039	null	null
RPRML	0.602068153259224	null	0.550195758320102	0.7168058772625541	0.6816361349477471	null	0.7660103733700071	0.617005655060791	null	null
RPS10	0.6401673934276619	null	0.819106837043682	0.781292965436025	0.19292276162809902	0.57113141509965	0.737179261330703	0.748240277550275	0.8664286180568109	0.787960584295812
RPS10-NUDT3	null	null	null	0.508237025267886	0.12018659650662199	0.57113141509965	null	null	0.859461281398605	0.787960584295812
RPS11	0.604492237125691	0.615387839675407	0.248244581957038	0.7176775294934631	0.0697393687745962	null	0.23298923964769602	0.8277600211798659	null	0.49044521325940504
RPS12	0.259706468872598	0.856043009137121	0.361151577387288	0.8655343006346241	0.156967397204181	null	0.38150705309455296	0.9591937944244541	0.9677863068490259	0.7742745236779369
RPS13	null	0.13765843359282998	0.430433394919701	0.387742027521873	0.44552746806526	null	0.3849046072044	0.12120040682694001	0.640054468740773	0.0170459141321058
RPS14	0.32190798912685603	0.34228151771212506	0.5967642483690561	0.97813428453419	null	null	0.702380470035821	0.0958096253851116	0.9307864763343909	0.726170573408847
RPS15	0.072586916099342	null	0.2224440197376	0.6464389644998481	0.241420852378187	0.188180991100847	0.2224440197376	0.165926559161559	0.19427407527757198	0.11044694360623801
RPS15A	0.792035925576976	0.325772936568779	0.680861632525217	0.7044845051782059	0.34706058838730397	null	0.467584149375366	0.456690655868375	null	null
RPS16	0.26581982119009	0.656440868439776	0.94423863138033	0.848238752426861	0.967672550885168	0.9081625394548929	0.798880119199656	0.982533187409536	0.5075882872277371	0.802848263823518
RPS17	0.008611383351564859	null	0.327912979824633	0.42721874175462105	0.8627200010096858	null	null	null	null	null
RPS18	0.5487058445734551	null	0.29047514636933397	0.48508263739453206	null	null	null	null	null	0.0251100528918875
RPS19	0.511078796231178	0.274039144302109	0.8362947519864901	0.953144685323262	0.8888367002570029	null	0.925120777426494	0.996490405339746	0.526755030625604	0.8873329493170109
RPS19BP1	0.8434320616013041	0.5621811674396121	0.7344765850004878	0.37404014687880205	0.9055774810029771	null	0.8375744274364251	0.43054048815607304	0.837540897805513	0.14206980881099499
RPS2	0.27631546369464194	0.325151900102232	null	null	0.410359235228	0.541106195249035	0.7309340379465759	0.37922942379853203	0.7618946746194759	0.14648022598467098
RPS20	0.9986363947488259	0.9693883326494791	0.987561642326473	0.9493905415533092	null	null	0.99202820609426	0.982788692605527	0.41718727105324105	null
RPS21	0.567514367703394	null	0.8996914595206259	0.381485980956674	0.3738997621623039	null	0.995943980017418	0.8516373774093821	0.8336279617889559	0.20824976533815998
RPS23	0.9010149695258058	0.769171523302104	null	null	0.6097873928062779	null	0.8229308721073041	0.590939584757707	0.534025171275467	0.8986349410167441
RPS24	0.5443724465938979	0.29631930771889603	0.640712403188963	0.819363128776898	0.658807581326808	0.9363145720083371	0.52756423575106	0.9277249730823391	0.482941941994141	0.585436664255157
RPS25	0.853220417488832	null	null	null	0.44581295862210996	null	null	null	null	null
RPS26	0.536527656950203	0.307332086263929	0.000978950381809618	0.447324387246414	null	null	0.000978950381809618	0.6478082455247239	0.8809079033891609	null
RPS27	0.7449817672815441	0.0848647038084722	0.025726314322813	0.17275023056873903	0.224163324172842	null	0.025726314322813	0.16983127016580402	null	0.0168751614217815
RPS27A	0.3492696334765589	0.127334545460396	null	0.7472785000094392	0.302963850700674	0.832968176725604	0.37895176119252794	0.359084621849529	0.587750037550444	null
RPS27L	0.865579503454817	0.8799323515330408	0.915377992992317	0.842487181731075	0.493327336395027	null	0.994056866438547	0.47097457238881996	0.8436434913438159	0.5617702227256639
RPS28	0.513587623972011	null	0.839417563743999	0.679643144574682	0.12539931855374198	null	0.6062557085396421	0.801609632305447	0.14148735672021698	0.8718143821393051
RPS29	0.9013662345196449	0.5230355707286239	null	null	null	null	0.601860636241524	0.9244466824651469	0.0985420074820912	0.484637905071214
RPS3	0.2870927642875589	0.6652712279395239	0.836607758789214	0.73527764022384	0.725171494625807	0.531659766069464	0.481369360038276	0.128218862001142	0.8258497926565309	0.9820922858117571
RPS3A	0.45100980662590706	0.518112415268025	0.16995354057656198	0.733721326598884	0.190531576751668	null	0.26952924000497097	0.41544192427279	0.309234486386198	0.157733270860895
RPS5	0.5347297809854771	0.406091644480089	0.0593999795751816	0.675572188593816	0.6296043465747211	null	0.0802766132315255	0.446558086647325	0.4873433826583429	0.549960056861907
RPS6	0.21523891384928898	null	0.765866695922343	0.726586874225647	0.531342033314459	null	0.765866695922343	0.484276240549623	0.341965342340855	0.962589164020671
RPS6KA1	0.10034486026605301	0.7101780206454029	0.150614961914335	0.0648685981247172	0.33466113004132597	0.14884422048170098	null	null	0.0628421342170187	0.702534907042656
RPS6KA2	0.308390453815787	0.0328107833602649	0.37185486005688706	0.82682747510855	0.17427927259764403	0.10222140967670901	0.26700308957571695	0.787306148646605	0.24877230974187803	null
RPS6KA4	0.0854328173367802	0.175695297626506	0.0603817692275339	0.11934894455113002	0.609197466233646	null	0.17934224324924103	0.140936263248016	0.439603419966671	0.0906396051831093
RPS6KA5	0.567998617549511	0.22913669595187303	0.866080034279328	0.985417463349024	0.6849207230434	null	0.579963832090321	0.7464337968407241	0.204419601700113	null
RPS6KB1	0.598071458169087	null	0.199731517105452	0.232541719742135	0.134597664881857	null	0.009491157350219659	0.0101756380355811	0.9542210601265501	0.0143569102884449
RPS6KB2	0.18378545099900898	null	0.122415074667657	0.0767544602071295	0.562072795359543	0.00116888382487934	0.327275731599025	0.232249193915635	0.240700260001404	0.582863093255859
RPS6KC1	0.223834277665226	0.121049642275418	0.6470415198386179	0.0754164768099186	0.926899577655965	null	0.5664396572878871	0.20341378332422	0.7551602807950629	0.56357762930354
RPS6KL1	0.377682790174835	0.545171469425096	0.8860213396946091	0.483948384530341	0.8148363576333721	null	0.55828525996413	0.5192033070179629	0.648241967556297	0.687763400835594
RPS7	0.233639270076808	0.520114691515433	0.507037241656721	0.955478069273678	0.8531798686720601	null	0.17646483159011497	0.9683479869964521	null	0.639296452959058
RPS8	null	0.31221602884648997	0.983266835531282	0.9519778877862991	0.10534846782325902	0.0832191006466874	0.58250220512407	0.554491809077162	0.7594506662025831	null
RPS9	0.207786474223032	0.39122360346399104	0.368108456516864	0.47972137357689204	0.0571702365156345	null	null	0.675172011626891	0.20040071432820603	0.809121914786725
RPSA	0.313140891652784	0.8183721254778941	0.264971368652064	0.592313028670753	null	0.825027879957537	0.23255000786812197	0.374026475933382	0.0233854007747087	0.213856977640958
RPTN	0.7723759420740609	0.9760629339124499	null	null	0.96684512488784	0.0542322576656697	null	0.570317387173558	0.17382708183324502	0.843057533417677
RPTOR	0.294242022794763	null	0.251784743974639	0.506233284587822	0.981664339669442	null	0.487414558828591	0.9264149991010121	0.971301745462535	0.979034509668235
RPUSD1	0.949026528202653	0.8141387112486941	0.420501748252599	0.540022317749161	0.22657541642430998	0.7366995581483979	0.775006102949634	0.8660130412701659	0.203512809426375	null
RPUSD2	0.204431393182969	0.11816166625257599	0.213081310752499	0.327122861771301	0.777069612828882	null	0.213081310752499	0.308908456564609	0.665882085217454	0.946935918065181
RPUSD3	0.450310861018801	null	0.6908489389629721	0.36136302100834006	0.52980864702844	0.964635270198799	0.8193806346757421	0.38115522806587004	0.853901229054133	null
RPUSD4	0.548470034888503	0.42195706248995507	null	0.12425706495053598	0.962469371706011	0.324655274539232	0.355079609250655	0.827156932780098	0.605573618565375	0.8181054226190508
RRAD	0.204559779489898	0.962287362548881	0.29083501138300893	0.30767300279307397	0.0472822304503348	0.515368868158109	0.34245274421780897	0.602794363674495	0.505136552671815	0.971441867475788
RRAGA	0.694461838623579	0.892284920389228	null	0.354292722583986	0.340226524594446	null	0.888491333284062	0.5606153019102621	0.9567372470090799	null
RRAGC	0.17515057249945498	0.42115497311406297	0.38260966223322296	0.49665093207238703	0.337559449209735	0.38019147329954994	0.20904983594356696	0.19017255436358899	0.177478415935827	null
RRAGD	0.268317893018901	0.15561524303538	0.631569098454827	0.85397834444177	0.9240492875605859	null	0.6450120671578621	0.830242274828897	0.969918196575001	0.422606344089714
RRAS	0.587607824656144	0.673352917561471	0.0101917869505109	0.7707994089747711	0.803046827779177	0.7292497445049789	0.7878434089041529	0.43719985682808504	0.0965031219362196	0.7840722596627819
RRAS2	0.266021022941922	0.8618234507690079	0.245200636114425	0.565321461082288	0.6731393651501961	null	null	0.7083614775455791	null	0.9999284831919859
RRBP1	0.352715717091856	0.853759672229052	0.288631646590387	0.21549065246555302	0.171419946225507	0.392320386435765	0.573881678014433	0.25954379422984103	0.8522351578774979	0.210662421228138
RREB1	0.7279990076553909	0.08633347634113701	0.944098583976593	0.940561314891569	0.0285091961261927	null	0.764730285718766	0.707896145399911	0.838834110988383	0.37752651028271794
RRH	0.9739289877972591	null	null	null	0.676910704095444	null	null	0.7801897091515451	0.10640209128040799	0.9759657562474671
RRM1	0.115629169946938	0.71381219805837	0.473617412010681	0.15134424935014998	0.27582955425601097	null	0.16985924645599498	0.0273360488932822	0.128079095840753	0.0383484007475408
RRM2	0.0186295327512431	0.9146909727033621	0.403737252495464	0.23158744036648002	null	null	0.376252529464432	0.306128337112141	0.9751680799185629	0.0903104105414103
RRM2B	0.250615945759192	0.9776576685905041	0.815429948990356	0.7551041916776701	0.8457327453334991	0.626842840614996	0.701774075386353	0.6728352108047131	0.655594287714901	0.21278328502440502
RRN3	0.38070990783271796	null	null	0.368879746135924	0.95606172993211	null	null	null	0.982823622316075	null
RRNAD1	0.913879266687864	0.20348225276391604	0.873897507096452	0.36190919919411396	0.0152450000340548	null	0.7442920535322621	0.9334592020241129	0.279226721239704	null
RRP1	0.39441476602303105	0.73707261820852	0.414448400981052	0.135947694474824	0.794579632844187	null	0.349216205098814	0.19575767883539003	0.929990245054504	0.230900446941995
RRP12	0.5378347436388781	0.908881881563601	0.882309938345663	0.8426421014930681	0.21316061159597305	0.32603011724668796	0.805665100484246	0.71900195424362	0.9304965559216541	0.9268903049055072
RRP15	0.886068369991283	0.541883263335364	0.18898807405995202	0.6635447493686589	0.7711245177158751	null	0.16202709204376	0.46963988027156606	0.230203755321244	0.20883069276008104
RRP1B	0.818211630246023	0.7325212945641941	0.612963857650818	0.10728249001581401	0.250411560817425	null	0.0476137215738257	0.7454635726152571	0.6724050374764511	0.48683553673499896
RRP36	0.579087129803783	null	0.45349373771129897	0.30270330681019103	0.0970037478762324	0.7111711870789409	0.485432310322802	0.7376427165884359	0.43513285100356	null
RRP7A	0.433005476929021	0.9615450186913911	0.5965535852521129	0.165499526939944	0.933663330148273	null	0.7590223632259399	0.136735663583554	0.0462202011287767	0.224750388885618
RRP8	0.0825478019121673	0.961556906182044	0.097748416180123	0.30655355493291603	0.241101361670058	0.172136644242435	0.0576049648663345	0.0782285640028531	0.43240210123103706	null
RRP9	0.19483163638712397	null	null	null	0.0155892398745159	0.15729562934457597	0.19060885775724198	0.321070607427062	0.46941675390976706	0.0395634142170942
RRS1	null	null	null	0.7796281359460979	0.0566444755543292	0.17776106374149397	0.219371345644458	0.546529846573021	0.8370493236823091	null
RSAD1	0.628032664611756	0.995471930944975	0.218500323685721	0.157096681164215	0.871924898064023	0.7642232388562878	0.14073465201930999	0.0783857287290415	0.623910561322061	null
RSAD2	0.485662897436454	0.7091528835015241	0.487015427510755	0.0491474605290243	0.400101326983589	0.437287607341717	0.418851677424872	0.37948352034825705	0.261950857168724	null
RSBN1	0.800891489817805	0.0531809037259267	0.43954379359751894	0.7176411984194441	0.174781570021936	null	0.570259164247751	0.116091162620706	0.708167371632435	null
RSBN1L	0.0331920373713435	0.0354757148225653	null	0.0662119102614006	0.7145022472193091	null	0.16817544529578	0.893308901313259	0.9502155944301979	0.305414791632944
RSC1A1	null	null	null	0.8744668684383109	0.729710739325563	null	0.699873988208189	0.6975166150438901	0.82559342874085	null
RSF1	0.0610369980086154	0.630108916143826	null	0.299302473143378	0.34805030793276504	0.105411319580309	0.923731659322634	0.921165863482231	0.948910296229587	0.73622471824507
RSL1D1	0.714473510077627	0.43873828992704794	0.524276031184848	0.6481204720481629	0.402959536762891	0.0010010033274408	0.92411199686421	0.243834364373325	0.5574840393022421	0.17750048245184696
RSL24D1	0.8447155697843571	0.852907489950667	0.8577478940414621	0.8935483401467909	0.501276861545968	0.8794297325577529	0.8716995757295211	0.934661428209504	0.7989911299414749	0.843842111866135
RSPH1	0.36635836649597203	0.649714727057907	0.936470144711429	0.970944219569973	0.27733655389700296	0.253978069420844	null	0.714176602577862	0.8366095656586852	null
RSPH10B	0.8712777631113471	null	null	null	0.31391252587702	null	null	null	0.0580519510850823	null
RSPH10B2	0.73670965003325	null	null	null	0.0663712046868545	null	null	null	0.276827214692244	0.776406114146221
RSPH14	0.567861458577665	0.860460219439259	0.850871233123113	0.9924326778244351	0.748141815809444	0.18196487992804103	0.152928727324087	0.973571643603015	0.84265790207608	0.9120341688237479
RSPH3	0.49982518719490404	0.8240470244986221	0.0805091792705839	0.314091267387768	0.0917256208372297	null	0.664689017855294	0.33561643559506393	0.058609523654234996	null
RSPH4A	0.961420263472972	0.035228033188996005	0.0175404766832602	0.0183230922900937	0.45626360016911	0.45457753653531396	0.0173542477320452	0.0164373043875768	0.487204948752208	0.0100403927801256
RSPH6A	0.9180386538427908	0.0134713677317162	0.7113271048222031	0.166250008739092	0.62448902133755	0.0182872989352741	0.41363621689245395	0.10429271930267	0.958459064009598	null
RSPH9	0.237371181306512	null	0.8214752044218941	0.48629961931254106	0.8578571361861809	null	0.8841304168660159	0.9857283693354408	0.882504504832434	0.6726678669455339
RSPO1	0.484555681293356	0.7215986226362571	0.766271431563577	0.68636015984319	0.144218409777409	null	0.870817340886353	0.550941750588063	0.910628101466058	0.91100565561403
RSPO2	0.10200965098182499	null	0.0687106164416197	0.27619336235676395	0.710003640280846	0.384159301267703	0.19678707644573604	0.6624281122573039	0.3982793970135179	0.0632261938066647
RSPO3	0.830506349871931	0.308061015986973	0.723131011452917	0.7960015756947529	0.8813396254514959	null	0.8562818296896879	0.106515596020666	0.0548221350273596	0.7478062704667578
RSPO4	0.959959909722378	0.240920334797245	0.12612197737565198	0.596543692215042	0.510064975648626	0.861083148367088	0.7831620098289351	0.800969139780922	0.500045882192639	0.6291149670833089
RSPRY1	0.312127462802664	0.49110942824941395	0.75282060617565	0.176999800461487	0.27303423151268696	0.252641186492005	0.46715196904741996	0.24625578429848	0.8119804326831921	null
RSRC1	0.514992302250624	null	0.9831994873102109	0.757199262110552	0.7267804205450791	null	0.8987277654661271	0.524157834240641	0.709406452251632	null
RSRC2	0.325835339961747	0.35699997447432	0.171265955585859	0.43928088785212704	0.034262404021859	null	0.39156184026190005	0.0366144425956094	0.597056132265477	0.0931772187186265
RSRP1	0.477433953448662	0.6104575084288121	0.84254138249761	0.7233979310039459	0.7520158077299399	null	0.191711959802154	0.16796870634053	0.23010628504557698	0.274770145232061
RSU1	0.817021710379186	0.36406380014644707	0.9449909418521459	0.0813268062383556	0.6345297849896171	null	0.485202354580257	0.515034715086377	0.653236131587369	0.7412499230177242
RTBDN	0.681624891251416	0.7176761670477009	0.5081512569120921	0.33090422938211894	0.252041111583388	null	0.5004353524149939	0.39364565081169894	0.18663214875418	null
RTCA	0.541606696778792	0.732012399259692	0.122800669675422	0.0878951369833794	0.10737432105164998	0.599694567111634	0.0594931064283466	0.0751061554418273	0.973937458771422	0.7976378128543371
RTCB	0.48892527940771996	0.28074059920738204	0.8305686784063231	0.974570851315845	0.211490469819657	null	0.8305686784063231	0.920525987617244	0.7801425472372121	0.825160199313641
RTEL1	0.21055687233622397	null	0.11054268785757002	0.1409380709133	0.18697240732642603	0.14133192892571803	0.723188654304027	0.527390853684349	0.907557005679614	0.898151496104739
RTEL1-TNFRSF6B	0.41994642584485903	null	null	null	0.188489084496191	0.140832187089916	null	null	0.921700239439587	null
RTF1	0.262003109862029	0.29072397421339397	0.308670908760443	0.129658608287734	0.6285201028011179	null	null	0.599049662698891	0.338542240971157	0.22428210920258002
RTF2	0.7137705528300351	null	0.161969144117073	0.321242596097589	0.9299399025920569	0.432822441330122	0.21664807228118502	0.6160897133443051	0.793412032878453	0.12489941077606699
RTKN	0.7093732685607791	null	0.5773071032350771	0.492864721007113	0.300412016707243	null	0.576629744964139	0.536487438375778	0.9399338143503541	0.17492403568684
RTKN2	0.836468097039575	0.5621179210920649	0.8119743897764928	0.10440549711057599	0.729809832719028	0.6016090383530229	0.6558283578899189	0.300326441227465	0.6796691268538271	0.21759158971812098
RTL1	null	null	null	0.5488768256915061	0.163002967460308	0.0594939118587753	null	0.747986080828483	0.5909778792023149	null
RTL10	0.041936487944582004	null	0.0125880594568371	0.12760910301791198	0.23329571435397897	null	null	0.351771120094224	0.5150380012365801	0.0152146552468629
RTL6	0.5955822558094929	0.518693557987324	0.5381091787228139	0.9423831687388191	0.0765903256849526	null	0.5888319843220021	0.618985845231931	0.962623191302569	0.7788645535179229
RTN1	0.580119155142736	0.129110665134176	0.257695765626777	0.466857034232594	0.185987775153488	null	0.4137511528399221	0.352602114663484	0.916325555514134	0.0136094076251363
RTN2	0.40635690075466996	0.11500777337816401	0.659519928377187	0.591313421052158	0.168305755379835	null	0.502333130723941	0.21846543255866502	0.357173297556565	null
RTN3	0.9631823394304471	null	0.248730760450432	0.218742773759121	0.94948564839064	null	0.248730760450432	0.253042917188102	0.0628365156088657	0.573526996553081
RTN4	0.40956764071154295	0.8637453790172019	0.21876426625120302	0.0182894220900029	0.7466429382440899	null	0.0759782268901351	0.0180422432625897	0.269647642194836	0.6543589269050749
RTN4IP1	0.353609791067378	null	null	null	0.653733849129888	null	0.346640356577802	0.37478152193140296	0.13122415980404598	0.17225253026749
RTN4R	0.15279296052856398	0.47049800875958003	0.659322497750207	0.0371793141912075	0.6582824897524101	null	0.35175325636414806	0.9995868821944681	0.41513632339092205	0.439892350121336
RTN4RL1	0.0895915615011605	0.0442674829414764	0.8703791528269741	0.96029385286973	0.9836340363678171	null	0.8145878959421171	0.299391477835158	0.8715921410961031	0.891784260962523
RTN4RL2	0.8604533604459821	null	0.84650135000172	0.14793024651654002	0.8561725645284151	null	0.9808332007981801	0.597090730786812	0.0768863117838239	0.271474075836404
RTP1	null	null	0.620479321195269	0.5757899159804971	0.270627878603184	null	null	0.225641842005866	0.462567905017784	null
RTP2	0.0723146507251075	0.15036436998983	null	0.57050852010297	0.816757602921652	null	null	0.9661792646478531	0.131050789139042	null
RTP3	0.543545895684189	0.142945339645182	0.543545895684189	0.48781883479820504	0.847826020805372	null	null	null	0.149297473020858	0.9089704845001819
RTP4	0.971766485058412	0.0471492944304366	0.381852743583095	0.7091903128094709	0.8606399552651879	null	0.381852743583095	0.461634538757483	0.0262628720935837	0.9582297137675341
RTP5	0.7691735108718041	0.9905065944304541	0.6715971847813951	0.55858562990244	0.8416113849717259	null	null	null	0.39637437487199	0.5395612456445179
RTRAF	0.275119874114799	null	0.179323148266174	0.7353797356960401	0.613294482518989	0.7889359901073241	0.709334317324586	0.953071826739403	0.9311507735941601	0.616690408022042
RTTN	0.8488013278932559	0.268006186279757	0.17396504363235096	0.311582620543438	0.541204552487296	0.5710174419013779	0.202522625887722	0.211203194745261	0.326020701269062	null
RUBCN	0.523070461796447	null	0.6626076419004581	0.7200716957090029	0.609770574097986	null	0.399862463206655	0.45930836172965506	0.20652999606203304	null
RUBCNL	0.972398225714061	0.952146241398208	0.856624914545265	0.406316943244873	0.784324971508454	0.183113473730818	0.193826762592263	0.894582657645423	0.42771658302004395	0.9858289431409789
RUFY1	0.9465670251685371	0.46320876838452296	0.9694100316411179	0.0500728916649816	0.5620253131880911	null	null	null	0.27409228300862304	0.94109224153931
RUFY2	0.980376902078715	null	0.907825647220096	0.966452025990133	0.6262345124878149	null	0.907825647220096	0.9767389931049621	0.900787713381557	0.600832754128516
RUFY3	0.514228561660302	0.188137946141465	0.25035511100135105	0.6743097488336229	0.000113860871007399	null	0.0408712181592827	0.271714866607689	0.24237429018686302	null
RUFY4	0.57853637049908	0.24593767719637397	0.29714864354476	0.8758289230823291	0.45999831950534703	0.3784881525060301	0.0509044434506855	0.23483952150962398	0.0204645232225125	0.970574819216256
RUNDC1	0.7418648882403108	0.9369874592417109	null	0.5129711047912859	0.656502460308356	null	0.6148812188596651	0.511817444645628	0.40214968279059604	null
RUNDC3A	0.9095746920683759	0.344436608495903	0.300877197479482	0.451805955850283	0.767244617530874	null	0.610184141720143	0.83369012700597	0.626033292490301	null
RUNDC3B	0.647173208525145	0.782671037321286	0.656896917942488	0.403225402128934	0.9201694738531241	null	null	0.683320982310434	0.8711514182783779	null
RUNX1	0.7888255178147421	0.251021119859903	0.660360678239761	0.827828967418501	0.552857408457501	0.643289273080896	0.8638125649009151	0.970037147606678	0.9187858969623891	null
RUNX1T1	0.39078420901094607	0.281581455608472	0.653679721968058	0.375632377245863	0.17908839489789802	null	0.7925875228805931	0.92437935409208	0.213427710482228	0.46191473361153296
RUNX2	0.514814400222635	0.9792427559465631	0.852958901808816	0.744575214948699	0.204190643208124	0.0177129906395048	0.182247037111924	0.5648921584141	0.925482626843885	null
RUNX3	0.922083087387241	0.47830259803874603	0.21901772120556898	0.538288212476137	0.356714252969016	0.284540693600939	0.472398062842872	0.874553911221683	0.116032818865999	0.474328485203974
RUSC1	0.36389917424493107	0.7289813976296	0.808248977209193	0.724523403985583	0.6874781455119561	0.23092240835391198	0.564913957605298	0.7687061002915769	0.6397689381218421	null
RUSC2	0.014784253402402999	null	0.586608193928562	0.256567594923804	0.465310503484544	0.250762375045308	0.484608063814094	0.0768140423641395	0.947108875788687	0.722889739594128
RUVBL1	0.4019271393624221	null	0.3854395358657	0.0542527207688146	0.49666694593599	0.339616435986284	0.586633721000697	0.70461796002547	0.256031413714483	null
RUVBL2	0.8387548288872629	null	0.6876003967927161	0.37206500172720497	0.730578667367087	0.245297929692254	0.712519876561689	0.250007635835114	0.951010221973901	0.202224689303063
RWDD1	0.0109904943924893	0.6373586144284761	0.0455958513941168	0.27438815272614697	0.941690277808032	null	0.0462796775220825	0.273655687069616	null	0.0111918506396056
RWDD2A	0.573549855590669	0.26508650627155395	0.652386255092936	0.793580137250889	0.129685603105819	null	0.46147181923786296	0.773121484983872	0.231433944781907	null
RWDD2B	0.40316961953402003	0.8825908781956899	0.0899424254981216	0.14142800160816799	0.10711601474322699	0.855356188618679	0.18482109255966897	0.583596025638465	0.0929116260667808	0.24655226663320803
RWDD3	0.19844382099216398	null	0.9261611804171851	0.0589673655990339	0.102840557813662	null	0.6568402452631489	0.46983153525730603	0.270551143417617	null
RWDD4	0.4915537446600779	0.879861607827789	null	0.7373746601744008	0.49093346661778897	null	0.164495988696927	0.348769379472177	null	null
RXFP1	0.796110265480407	0.7079870199156891	0.7427280723002149	0.941623403234423	0.694909582668661	0.39836682158277703	null	0.8799837655884829	0.7326770578880211	0.959659736268792
RXFP2	0.70924882583361	0.28851669172581895	0.22375169387915897	0.8926993077965172	0.515426403262671	0.8787672633224369	null	0.74330845681199	0.417426733886735	0.4532455551371521
RXFP3	0.0644195481512035	0.43736074830796295	null	0.45178271122801794	0.525564278822746	null	null	null	0.5427225620393911	0.271872758377791
RXFP4	null	0.9369832506928392	0.349692447099671	0.7786371892010849	0.546120358133163	null	null	0.7772451011304019	0.849645990408154	0.574963413713054
RXRA	0.566372491185842	0.20435197989111498	0.27155726985614104	0.00693005301450444	0.32713232559538896	0.503292906255954	0.612642495233509	0.296031083590651	0.744567640880073	0.322065539589813
RXRB	0.728139536740987	0.6025747135963629	0.926705296030713	0.897378793190649	0.0187917795676816	0.329634762093714	null	null	0.782211784906147	null
RXRG	0.10711343462845697	0.525919081340134	0.108256129088337	0.0969355352803294	0.927826879547282	0.218323566421367	0.05977840759317	0.5453717768589821	0.36888261909255793	0.344745113331146
RXYLT1	null	null	0.925591050981621	0.479192542385943	0.6629229644554621	0.242719072187533	0.15970291163419298	0.00478163828765776	0.5653954909772779	null
RYBP	0.12296478296076101	0.587236764142304	0.8779454895411679	0.7381761950170129	null	null	null	null	null	0.658614842849933
RYK	0.13315178232336097	0.7721601271904319	0.906601974866337	0.870073868169717	0.992465907334045	null	0.9373378246654859	0.517901464108709	0.547427027738768	0.24778701645217602
RYR1	0.44862555462866	null	null	null	0.061341407940831	0.0571735434300353	0.17390506722692597	0.8722821583564571	0.146552155911399	0.9452446757071841
RYR2	0.8055745848237729	0.448396682245729	0.259688222639326	0.269649720752682	0.588285120591382	0.34115311717391306	0.263986267397819	0.316396524328799	0.6236344618380689	0.480613903840702
RYR3	0.11416828502707099	0.0497523827196982	0.18515687863153	0.563571081440289	0.134484634114251	0.0491522616319401	0.449905132122486	0.892141748696951	0.5060867723630029	0.23017391359778896
S100A1	null	null	0.190944734565295	0.804065882351818	0.36142659848997793	0.807972594757177	0.35494292218766493	0.33633244906182297	0.36158087165752	null
S100A10	0.799225683261933	0.6164949121187421	null	null	0.414626120812719	null	0.522579411740441	0.368259942750789	null	0.39651790976987505
S100A11	null	null	0.0319593741008963	0.0324091011573751	0.563530446989391	null	null	null	null	null
S100A12	0.0784469363618558	0.194915984204702	0.46044565917095703	0.363342665163927	0.849123593441715	null	0.46044565917095703	0.7610647879677049	null	0.717842771487525
S100A13	null	0.47797778191913	null	0.5410094416872611	0.513753488193961	null	0.392741405103237	0.496427090872288	0.271557922786839	null
S100A14	0.0815258195513202	0.602479700893062	null	null	0.0015148451393229801	null	0.22231554507603798	0.0840062042517262	0.383630877698493	0.674881426980103
S100A16	0.245638810980196	null	0.516093289556818	0.15592760145723	0.653167467143843	null	0.6186488360742021	0.5180599905358889	0.9218281380893001	null
S100A2	0.9514307845242809	0.0639895587480861	0.19950254718103	0.121297055843191	0.86788921154136	0.5184099041223821	0.0111570722875387	0.0813291011303555	null	0.0441588639801702
S100A3	0.38904056790902397	null	0.5329460907925649	0.33535508424165	0.338827930385753	null	0.7330959992939601	0.5677557602024721	null	null
S100A4	0.884829245970081	0.18385450800544	null	null	0.348208298397148	null	0.256929336839429	0.202376367599397	0.9708715297244559	0.646945001072319
S100A5	0.367487745380341	null	null	null	0.30772290500446003	null	0.6818911088596341	0.735614389465595	null	0.43755217590299605
S100A6	0.62327554589363	null	0.416469383066677	0.402444085381416	0.9259579959315379	null	0.40507662630761293	0.387889397188872	0.624233435908296	null
S100A7	0.9869129007493309	0.19203696937988798	null	null	0.0504784951590352	null	0.00732395506111039	0.16875758183838	0.23090666823869999	0.835768686789045
S100A7A	0.395884675907505	0.9982247077735279	null	null	0.574010833884138	null	0.7338324647325339	0.455529732929724	0.8091693186094521	0.0157949979443124
S100A7L2	null	0.74385203830941	null	0.680862036756076	0.7492162972178629	null	null	null	0.93981990482042	0.930692769535874
S100A8	0.0021857293811831102	0.742511702105014	0.5580029612731341	0.969435404626278	null	null	0.6188007391326801	0.343129023995106	null	0.9497320911566209
S100A9	0.7466196372701139	0.847551899975652	0.19330034480611302	0.208475406828393	0.00645603266573125	null	0.011513835508097	0.104288940156398	0.138615423293164	0.495128491011871
S100B	0.16290264651988198	0.8329172905404431	0.24647581426586102	0.135289064777465	null	null	0.138104571654234	0.24509437880527202	null	0.39840378681404404
S100P	null	0.702958496796506	0.5732545889339761	0.609251377119141	0.525824995006154	null	0.9986234750126679	0.6186546500356589	0.552689858330992	0.24618827854212103
S100PBP	0.22745610707718303	0.6138353599413721	0.32760967361216303	0.25468467297472197	0.674314093192417	null	0.11707233388124302	0.136752236278552	0.0520265061584221	null
S100Z	0.11005243421198402	0.8298410512008192	0.7178532465833491	0.555575228337976	null	null	0.834003812725347	0.830839312737353	0.23784033326671802	0.6831792468178239
S1PR1	0.189697741665597	0.16140922955162698	0.184930931294057	0.121758849319828	0.9993936281125941	null	0.9733584527194542	0.701990659698557	null	0.153359516784243
S1PR2	0.596976898079181	null	0.597291172082491	0.4071739208025639	0.16247676718346699	null	null	0.72025520336516	0.41636204595587	0.389274751740839
S1PR3	0.5894053300147789	0.623425142254114	0.6112543399417399	0.7684534606655692	0.9065589685156791	null	0.5805661082176949	0.8324280757441039	0.407838656849783	0.824957726283838
S1PR4	0.6689952829655079	0.210598872368888	0.46843725515066	0.9037842227220121	0.603823535183834	null	0.46843725515066	0.270088972495163	0.5895173964625989	0.501838542930113
S1PR5	0.0219424428029048	0.6960142536756639	0.676953804299252	0.280289684871872	0.310822991255348	null	0.747966758063525	0.20148962066951104	0.204521807500793	0.833488787006238
SAA1	0.44944277826374107	0.488822600477188	0.8881765030309151	0.8881765030309151	0.48656839289259	null	null	null	0.23999484784834502	0.9143088064140951
SAA2	0.308486707748163	null	null	null	0.895973247259703	null	0.8100798462807509	0.547174200500997	0.522458650189233	0.8309519575447499
SAA2-SAA4	0.7757613457775941	0.414026657146829	0.144167022968661	0.171664341231651	0.812097780557069	null	null	null	0.5159505454226551	0.8309519575447499
SAA4	0.319352198386003	0.414026657146829	null	null	0.517179183694441	null	0.617327607587064	null	null	null
SAAL1	0.843377335872483	0.0066159177087961	0.0283006388540519	0.6452541857149511	0.752942100817654	0.53457761663885	0.00253335860727755	0.12413565100284599	0.816577017662905	0.0734075249700648
SAC3D1	0.151422296138878	null	0.18117839476366301	0.0893370080220335	0.0636120734032579	null	0.18117839476366301	0.111571199770604	0.401166886168848	null
SACM1L	0.14480028895608402	0.77621321361662	0.187577926980501	0.9532761562345681	0.309994870421658	0.544492648084385	0.0715872321273916	0.6931012953356589	0.32454723300334604	null
SACS	0.962270984550568	0.370403331253539	0.9426846589188058	0.97916937933685	0.36180447227726	0.636306451678807	0.9227988151577701	0.924599608754611	0.9829831797526701	0.9105516749317449
SAE1	0.7683821484871991	0.889896256717712	0.870479562797253	0.22185023617518104	0.21711733958525897	0.8892248201008051	0.460967975261622	0.833746431562341	0.194153439361207	null
SAFB	0.0596622463309455	0.300738757932475	null	0.539731148542642	0.9149117358898221	null	0.40688362467026296	0.28453484214132896	0.9725604476785821	null
SAFB2	0.892431300754403	0.9771954716878142	0.352874544325805	0.47231769192977896	0.491719133938469	0.721565564255223	0.41187423205846707	0.24329949144056398	0.7005648488047671	null
SAG	0.21524059528230802	0.162520263074002	0.22435445446359303	0.641591111474489	0.45400183073201394	null	null	null	0.31419098544058005	0.477357583608616
SALL1	0.7234195488530452	0.137368606861256	0.640570941170447	0.68653727229852	0.831801554653803	0.562936843420809	0.22695511251500397	0.240037458388125	0.180300772877435	null
SALL2	0.10634630705993599	null	0.319520687024743	0.620835711052764	0.853750897812523	null	0.0248935235628956	0.132411460376557	0.27494837092434304	0.456524984408665
SALL3	0.74259422874132	0.5276746408372371	0.547326597263223	0.589444562627344	0.518939580793161	null	null	0.0448955518988178	0.627072938039411	0.479582210980022
SALL4	0.860502224519381	0.406046882816751	0.282046806804217	0.53968113151006	0.235240630148437	0.0195439644862658	0.250781408961588	0.33936035714589496	0.444707052203915	0.301183516123262
SAMD1	0.269503780746061	0.433395368642425	0.0482761594275454	0.11706609534506	0.45908665087	null	null	null	0.10493976373214599	null
SAMD10	0.305025756343575	0.853216986204827	null	null	0.891743018155624	null	0.517491784143128	0.8417695423440659	0.486360473079377	0.34338716684009296
SAMD11	0.178916642196762	null	0.154500288867947	0.107497398776338	0.243067142414953	0.34251009286229	0.15894388972610599	0.107315950838078	0.7446399237424279	0.19671176761933604
SAMD12	0.580017139196318	0.544549928334486	0.0672925667864299	0.0250814632909744	0.692995666313766	null	0.195384175843578	0.0429020327589988	null	null
SAMD13	0.5605716061136011	0.362800392508692	0.0436422341081688	0.5986686645477459	0.884127752317577	null	0.0421719088810268	0.553574577060323	0.0595752363036766	0.45660975357277506
SAMD14	0.885245080435603	null	0.10254338339782498	0.0981469256827723	0.978503485756691	null	0.103966408557044	0.281041033946576	0.653990883911712	0.7453385780872859
SAMD15	0.0784157259494659	0.8896283770616321	null	0.7077886530805029	0.597642233029124	null	0.0807655083307406	0.126113377583536	0.613801618764218	null
SAMD3	0.199077933353871	null	0.759310110656475	0.894123218568004	0.264796938331598	null	0.30768069752638105	0.49845339991367205	0.258132177146032	0.26922519101819997
SAMD4A	0.266642413874216	0.25069982260877	0.0799824131825786	0.17621070499064603	0.19859435989945	0.4976265115977871	0.294268117211635	0.840496657462652	0.865161386935595	0.498703506950119
SAMD4B	0.159341251844947	null	0.620446602624016	0.876712201098073	0.600788067196326	null	0.6046356491254521	0.790430422296979	0.672665490385897	null
SAMD5	0.20893638242906898	null	0.114685171989978	0.10451814973432699	0.330925493144808	0.14055964956606698	0.0983963812282227	0.28082919706531106	0.719120255480693	0.0586048945318145
SAMD7	0.35073756675112394	0.66633522426494	null	null	0.846514829393001	0.358235725200049	0.353787730584724	0.9230464980404559	0.18545746960540696	0.364066594191522
SAMD8	0.895564240634077	0.873693665139097	null	null	0.29944774220679604	null	0.0149798256032097	0.0477241446110963	0.0439733171759003	null
SAMD9	0.8435298978594521	0.37605267692267796	0.9103460333633959	0.6582243146665079	0.7591339911819901	0.7792193449920359	0.9103460333633959	0.6966003713206229	0.588456217397442	0.986657143593862
SAMD9L	0.544520477842682	0.45366799626476506	0.39798491311080797	0.0481375099792077	0.0236206164762796	0.16938381793586405	0.39834079190546795	0.0695407316229502	0.705686087567323	0.0120441497917492
SAMHD1	0.299472345943499	null	0.15707170726859	0.12409195463932801	0.825565611154163	0.90374210108846	0.154176761465797	0.0283642803894828	0.929646727876642	0.624706942822758
SAMM50	0.0662003065071513	0.0934800820137316	0.0623976783524152	0.00248688638101235	0.981170879259687	0.8987123734323391	0.0581832389891974	0.0636051223484184	0.7296783631040742	null
SAMSN1	0.46794981838089006	0.204365193604705	0.8211920809883979	0.13820349240512197	0.0913741619182373	0.91869538319854	0.530087382242608	0.971834493091152	0.17948935496010898	0.22287571499636102
SAP130	0.22709970714511302	0.675261641465686	0.124770566447979	0.0316917185813412	0.93277581013484	null	0.124770566447979	0.0316917185813412	0.0483042697049041	0.7424897300819742
SAP18	0.7916780549705659	0.38469516401024295	0.30625733023749196	0.33174682351162	0.0496048644286644	0.499097939318149	0.108113256702466	0.9185326032800071	0.287287232087775	0.37842637565955795
SAP25	null	0.44137521294186205	0.225049461151025	0.849536500355123	0.49222429631788395	null	null	0.8429096351018621	0.8941153856318641	null
SAP30	0.7552740746534801	0.949139681469035	0.18799195010385	0.213055736654661	0.9256981800689009	null	0.49850599713976795	0.28875190693405	0.7631434697146809	0.102584683463237
SAP30BP	0.489902505379359	0.7808371888166771	null	null	0.00911970099066217	null	0.187656528636613	0.706957877715635	0.168504231387023	0.8771519182712869
SAP30L	0.13400852061995097	0.616941058597603	null	null	0.0467118146220171	null	0.6299219808552879	0.800362732135558	0.0942088758530788	0.5536476428573239
SAPCD1	null	null	null	0.0226280277887729	0.0203814327584564	0.437004520808501	null	null	null	null
SAPCD2	0.23069740595343202	null	0.0316267644898642	0.0618799597795342	0.5520957665806121	0.329306856713871	0.0316267644898642	0.0830093198889617	0.41270521209403904	0.0490775591181829
SAR1A	0.279234066029266	null	0.32275673136059696	0.5067242499318939	0.122195611960093	null	0.549303689461069	0.8303360949966279	0.535610773557417	0.17254957845070398
SAR1B	0.530243824501396	0.7917460382328629	0.51884266502331	0.8189742781014459	0.856863146350121	0.6600085847665029	0.494411039595568	0.268137123328347	0.6952150581193229	null
SARAF	0.7284442150585949	0.22264795925167802	0.960750653744131	0.9351763133475749	0.763528523973725	null	0.7510226583142209	0.481795865928248	0.874225496261366	null
SARDH	0.828499069162035	0.8716917389981759	0.642995872341943	0.7396917876514201	0.9761253517588441	0.9723020990364979	0.369025653000617	0.0397255312280815	0.343691367427594	0.133524245749552
SARM1	0.675139960524486	null	null	0.24914845304288502	0.143440977981531	0.0187613516011744	null	0.88993780928978	0.5859921114557739	null
SARNP	0.9138177412479879	null	null	null	0.0442600848695257	null	0.0529796367406937	null	0.48824929810749	null
SARS	0.256014826479754	0.14956278454282002	0.9593554226959079	0.320339606224252	0.21379483488274897	0.862894816744302	0.445826113594891	0.14215811006308898	0.428419069197158	0.26561490117083497
SARS2	0.20281449903061902	0.46214155015278796	0.305945710451398	0.25808415376884697	0.453630384061209	0.47420527220014197	null	null	0.18680728723512302	null
SART1	0.49901490443668106	0.719173931947261	0.693784686973229	0.122092513251914	0.920084478218078	null	0.611494124467287	0.11371330982419399	0.416743079139139	0.0523974503631013
SART3	0.29081503439893897	null	0.44201025150535905	0.0955987057598908	0.8320601486428879	null	0.680320218041503	0.4140787999432679	0.3751605973136721	0.200490758741594
SASH1	0.40787369156962894	0.6308469995707979	0.44544105116150395	0.157534559376763	0.35011061116305897	0.9886834239119171	null	0.0185505911025985	0.39774842271074196	0.22975699722305898
SASS6	0.891147872605114	null	0.146737644050514	0.253913384836642	0.836022565306484	null	0.9542288563479309	0.15699454833393398	0.6874927122486469	0.779378909913321
SAT2	0.959854443746596	null	0.42533567474066	0.49959867784337697	null	null	0.8020849936083199	0.937499583890083	0.28746847906611794	null
SATB1	0.6261575348421291	0.7747348893341031	0.29813307277383505	0.36987135985537895	0.9889820499159201	0.276047911592959	0.9045130732494749	0.609393175462865	0.585370442785098	null
SATB2	0.0920644964751396	0.7692229802954631	0.462570497012629	0.9121920046079609	0.883185240578401	null	0.453084063686883	0.583659074348941	0.22081228141034398	null
SAV1	0.0521332184031392	null	0.42495988224850995	0.16407531048798998	0.0201848315163801	null	0.269715838758599	0.0959355215321331	0.841213487100136	0.256999096769389
SAXO1	0.06550176352019099	null	0.7627606269096519	0.21540863864409499	0.552702260706004	0.16238049761880602	0.000134982768444036	0.00044387290246850097	0.07043943527867501	null
SAXO2	0.5465855993755271	0.381941558284645	0.8983296681785129	0.9500363927733899	0.630305948791657	null	null	0.5996967979827801	0.151959253514417	0.84518811616946
SAYSD1	0.90333418351789	0.45400453382337197	null	0.33600970234319394	0.783209363277919	0.495271413839841	0.8447427992541079	0.8655153440573778	0.277661440262508	0.859825696015458
SBDS	0.263746189037192	0.8728685235422571	null	null	0.162791606692835	0.284057228411109	0.896865010814461	0.9972718073158721	0.9934487158639829	0.957725519184652
SBF1	0.858728502038252	null	0.686152520772877	0.773591133806942	0.13612011893714598	0.0743557135600996	null	0.953733757676951	0.9139135767448409	0.678511525243648
SBF2	0.0542711645408072	null	0.43172269419899895	0.23421226359537803	0.295655977477165	0.584355805342808	0.23448036332624397	0.33418931599178003	0.292001862242064	0.67115380936303
SBK1	0.7191036000919521	0.47006155274186	0.777752229169156	0.32406641562044397	0.8986315937501299	null	null	0.13079771798381698	0.9321667337495871	0.4737789008923689
SBK2	0.6228046045626079	0.156937122619371	0.220765749138552	0.410503665923244	0.256720208386995	0.306260323223239	0.133987833868145	0.119046008276908	0.151114820958538	0.7817678191608679
SBK3	0.7619812153357571	0.276292100279953	0.696391705115967	0.14290341907110402	0.789101559553442	null	null	0.0725422130262686	0.0623204998538078	0.8132322305084879
SBNO1	0.280898744459966	0.27061298082758806	null	null	0.374816399568146	0.32456758293397897	0.7646963886202909	0.291573268205105	0.461715544102068	null
SBNO2	0.831917817767687	0.619074777992949	0.748240778314183	0.597668846135802	0.6545712543344139	0.589415235700989	null	0.42395664084875206	0.6051840218137421	0.594010193588971
SBSN	0.992734290804008	0.9716552218060359	0.31568128054499	0.36428723994979406	0.549381365169361	null	0.501917782230668	0.466794578943742	0.212214601019173	0.36249704570337804
SBSPON	0.7510537565315959	0.26247767123836896	0.301676638670915	0.7948101843040809	0.0819904623444146	null	null	0.8898319589341099	0.0124312975492235	0.0898967447126092
SC5D	0.10228420500989698	0.8821142079908649	0.598590264321696	0.48880860576473206	0.17715932211560997	0.19197130173365898	0.40642955625705396	0.580538369393056	null	0.355531896873435
SCAF1	0.37237529756424004	0.798255364950168	0.0825196152002741	0.9275528093823969	0.298595366218932	null	1.3308132424949499e-05	0.744167835450395	0.0135542577101402	0.22619797933278699
SCAF11	0.8361859427687021	0.0672479877192615	0.749958025856815	0.590503938168605	0.23434931327537897	null	0.828434878032262	0.26542502769965803	0.30231835959320696	0.201403656371209
SCAF4	0.7952724515856309	0.556323126839536	0.8641642816103859	0.47796536741861895	0.321906231264415	null	0.8914999418536751	0.9448401140224398	0.0865259452615887	0.8071285737280649
SCAF8	0.544772683108141	null	0.282597450206544	0.689317104157722	0.44957482702131896	null	0.541950960148298	0.30933756320016	0.629010921912406	0.680422531987526
SCAI	0.7579296117331791	null	0.14158013107897502	0.31306536932958895	0.739838073260406	null	0.127005016710959	0.46043253672206996	0.29536830506050205	0.872442951804088
SCAMP1	0.267984368293386	0.760356223824586	0.29405196902999897	0.698261152989836	0.5617840967610279	null	0.23794495560852397	0.183884903560418	0.937662726564495	0.45223158210336795
SCAMP2	0.17275598249409102	null	0.346128860516087	0.512494330537204	0.908764052190537	null	0.48281165919027796	0.132360549734645	0.156555063821837	0.772936016232667
SCAMP3	0.6945585512363001	null	0.881475181383691	0.5894062926612751	0.8397043779903429	null	null	null	0.8901863061617109	null
SCAMP4	0.323819843557592	0.864231208387802	0.0542733773795412	0.157026067481474	0.552684368294426	0.836883107076618	null	0.0136464698834651	0.320279959096401	0.0454964616145244
SCAMP5	0.427316090557969	0.035313647398287996	0.7438714545940541	0.742231226955644	0.991040463436034	null	null	0.27752193618590104	0.330438834993491	null
SCAND1	0.225700503930186	0.17634054194403198	null	0.614371509931614	0.8523949127300671	null	0.7289067640826251	0.29070446778365	0.5751076346234419	null
SCAP	0.19506172288307602	0.9260338483930171	0.679521055876521	0.38450588791882107	0.851091332609179	0.36425409985390095	0.679521055876521	0.38471041475662104	0.548425534485877	0.242783203393722
SCAPER	0.32587562673137105	0.979856164931931	0.8546573487463659	0.639132827636343	0.258424763230159	null	0.756960845345635	0.946990240440061	0.274084781423654	0.880762875974847
SCARA3	0.5228244417697899	0.113040756070611	0.48252207807509007	0.624129417713615	0.659294255234118	0.169787404611293	0.484666081598435	0.627589043940405	0.491836248086427	0.43310373839330896
SCARA5	0.19781619721368202	0.515738014720315	0.534051725753133	0.467365319583401	0.0817671841192121	0.4015159863642821	0.514700336718312	0.967925454629478	0.42232408622584605	0.442641399436537
SCARB1	0.24203989696815598	0.17038062706949403	0.6832021033301391	0.635753342100102	0.546842487988988	0.19311492752450898	null	0.688279246993425	0.709925331280017	0.299091878377599
SCARB2	0.0684017881607779	null	0.828550275690635	0.925628660156116	0.702268356579433	0.39686420583093895	0.10892116958770402	0.180342998665924	0.909587715111831	null
SCARF1	0.058010548193022	0.41775379923733	0.36424308049388104	0.545798464212648	0.433198502630255	0.261165991635503	null	null	0.690844089916527	null
SCARF2	0.0759395077074525	0.31606688644487896	0.435716928485599	0.7104812066255211	0.6972687451298979	null	null	null	0.6551295255031739	null
SCART1	0.0752860843088203	0.11861768911344601	0.9101075948260191	0.312445400753133	0.5892043922510689	0.526925477862484	0.0988943993004634	0.629943652374886	0.256597243310775	0.480500130968725
SCCPDH	0.920540309747807	0.23686858832202398	0.656562447719916	0.832653881628307	0.262052207449915	0.210945084985978	0.691051118663015	0.70569341886814	0.965640339140134	0.5084159986984289
SCD	0.0400050172080959	0.848878810886655	null	0.6894136485749299	0.0182271825178779	null	0.27287611368280607	0.0262121713640802	0.0834087225680353	0.406040117550409
SCD5	0.8123173498478059	0.760146529328842	0.963848441791095	0.6932354737549239	0.726522151019398	null	0.972186816376736	0.291683957955914	0.173159256932493	0.958826011685407
SCEL	0.891368092854586	0.10080568658849198	0.753694063916359	0.4138141991808739	0.451112113433586	0.791519671550725	0.753694063916359	0.824270584172653	0.414945694788154	0.314014027504912
SCFD1	0.31821446143315996	null	0.432944985038229	0.8184620223063871	0.311547844850371	0.342497625433784	0.7544630592220841	0.6983011206841329	0.631796378132553	0.20298161285403798
SCFD2	0.39054701453997903	0.421451233238628	0.975706404143413	0.17990245748963102	0.8346451146191479	0.293186932786947	0.968575542349308	0.921850234318381	0.42715174102192893	0.432782329355245
SCG2	0.355725636301938	0.403235112154826	0.0131148853657961	0.418107577749613	0.443593650297127	null	0.38807096725011697	0.18518993174025197	0.20726950016567997	0.33522194516637
SCG3	0.30724256186527504	0.199600488169891	0.350378523225911	0.42746901494814704	0.00570686497990602	null	0.291728535877399	0.428981979520021	0.743819224248198	0.343431375730332
SCG5	0.494007756103032	0.9810883584550759	0.42166178182224495	0.0908145291569583	0.12605021779216	0.8862931837658821	null	null	0.8870187410394209	null
SCGB1A1	0.809151961877731	null	null	0.14533033195862	0.42500494004871003	null	null	0.6649148984221259	null	0.8083915790332641
SCGB1C1	null	null	null	null	0.182707457716489	null	null	0.18487123360573102	0.51203883988276	null
SCGB1C2	null	0.857959041822793	null	null	null	null	null	null	null	null
SCGB1D1	0.83768050511498	0.39858067464480496	null	null	0.909086778226948	0.72071172881829	null	0.0475806868430195	null	0.7641799323886679
SCGB1D2	null	null	0.5129036662517701	0.5129036662517701	0.276216293290653	null	0.42894646622977206	null	0.545856475738117	null
SCGB1D4	0.861260144460186	0.33533685766574	null	null	0.777057496051965	null	null	0.637780466499439	null	0.494763390237714
SCGB2A1	null	null	null	null	0.209052277223567	null	null	0.0659508052232884	0.8416860922846771	0.0582541954870783
SCGB2A2	0.289435931424991	0.815852501363866	null	0.669383949311745	0.0574790034338833	null	0.521776110664286	0.7275661304586971	0.581801297038444	0.678338523193696
SCGB2B2	0.164755232898246	0.21018440036633898	null	null	0.590767657786461	null	null	0.903148833422332	0.00017905665028195	null
SCGB3A1	0.8728551156347869	0.7771516171956709	null	0.354214976141676	null	null	0.535848536483875	0.365272376962193	null	0.34619794896223605
SCGB3A2	0.958539147049593	0.447490016300282	0.30558292150731603	0.0715412451979153	null	null	0.13332973367302	0.114828535137935	null	0.12605460460105303
SCGN	0.974754967751869	0.9451538812692148	0.678845662084121	0.464353422904416	0.90239488118008	null	0.8744279912668329	0.0873850075605581	0.310369695349253	0.691632500651074
SCHIP1	0.10663843215264801	0.775885125993057	0.0426608066653638	0.541139206495365	0.3210084039415	null	null	null	0.9412385900656309	null
SCIMP	null	null	0.401402420715755	0.65568193761595	0.279134999777953	null	null	null	0.373173367801837	null
SCIN	0.799768501081334	0.8632943152554201	0.605630795876439	0.461024270537555	0.38909026420929405	0.0317673947759737	0.7302112372151079	0.43082028269568706	0.9292143021006272	null
SCLT1	0.21988263283347503	null	0.254490471404767	0.627834946790668	0.17209488424705902	0.072203740794982	0.946517239366701	0.9589939114866529	0.866706087922609	null
SCLY	0.39073169764339394	null	0.9472015189056541	0.8376688410152852	0.53282856446314	0.8794457671466629	0.9822439468905381	0.7683093077621329	0.240454991477428	null
SCMH1	0.36141954677596005	null	null	null	0.14524116044570098	0.0918614611458161	0.754876366568131	0.653884725262465	0.460730675287332	null
SCML4	0.0066093490732992395	0.17149724967581698	0.8598792582414749	0.0145405590226764	0.37860343186761297	null	0.8411809630120229	0.7974712407518401	0.00844565949590237	0.72021691426373
SCN10A	0.477376919897117	0.43500139219755	null	null	0.26191465593387997	0.8820407593099939	null	0.2719775800284	0.23857284874965198	0.9901619432039229
SCN11A	0.7825561705387092	0.12289945545006199	null	null	0.296981213122967	0.118412448915233	0.45702831385648995	0.762640276662053	0.539558748705875	0.34896392511241897
SCN1A	null	null	0.18464290393083602	0.184162842333119	0.0956574363112463	0.151933818437164	0.0810165881693359	0.332977599232907	0.0105253056277017	null
SCN1B	0.31327596326816803	null	0.432230537830166	0.220161611508925	0.664114067406677	0.423455700424488	0.787971840983965	0.17842158448591602	0.44929387520181896	0.234582895829072
SCN2A	0.191995650804208	0.657093690128157	0.283842590320525	0.25712324639156	0.888715331988247	0.6378345263021801	0.283842590320525	0.348053393228117	0.273094619699791	0.46912525604477
SCN2B	0.47751761513831	0.29282943820822	0.376920045861163	0.367131968712764	0.23484210262130398	0.153848525459591	0.22885191809084804	0.19400693137817898	0.266528583983624	0.9863289698864649
SCN3A	null	null	0.414997972994916	0.0938308373361086	0.499795286353207	0.649601274403683	null	null	0.81225944346114	null
SCN3B	0.9278337094421959	0.239671604679928	0.39880476113093605	0.8034316536157221	0.309558435805663	0.296499657692275	0.7745102782723041	0.614223025780567	0.012458239318579999	0.59677617614856
SCN4A	0.9019484603066759	0.00476158391085579	0.5747294959434971	0.8262462072558241	0.5640448558318679	0.7422368531906651	null	0.5638154486730911	0.00811493629466653	null
SCN4B	0.175399383901401	0.00878495352338904	0.127417774163705	0.90344004914416	0.9146651141838621	0.8073771933452649	0.938282785939905	0.5230017843134961	0.491498097123781	0.5681430086735021
SCN5A	0.45522276986847793	0.0962611601036303	0.0767913592479305	0.193580091575483	0.257072163087196	0.679770006953551	0.0767913592479305	0.383686217738076	0.7099174820945742	0.10412460496846002
SCN7A	0.0802898214917159	0.910538115022994	0.0147336073294383	0.9273910025114951	0.8554126483934499	0.634410610395026	0.0193938033081881	0.6648372378396689	0.0446089335213149	0.1628482689448
SCN8A	0.172777216501488	0.41607056664923897	0.00882744896737719	0.913619764478818	0.8854515838030219	0.9693692251587971	0.0114666394373582	0.9360034220185558	0.68457911056446	0.9196997643183591
SCN9A	null	null	0.11714708175195301	0.25045790789507394	0.12138126012430901	0.139602862919056	null	null	0.145218671142127	null
SCNM1	0.6084837169367211	null	null	null	0.19648264258835502	0.6829332475943111	0.433053403145654	0.616791716173443	0.965322817910298	0.967242865819605
SCNN1A	0.951897035126947	0.9191834095960809	0.31813407913083397	0.574236510656971	0.596861168094057	0.285216671294758	0.43377624952928795	0.733244824820189	0.29834356011303703	null
SCNN1B	0.6588919730461761	0.45881974878019	0.0006752284507720589	0.0510712760039997	0.144513066099692	0.268790057765532	null	null	0.0526165760160699	0.0533275878225052
SCNN1D	0.437860809820868	0.5000401986875029	0.627573178711889	0.322544765189056	0.164786351716529	0.931777482128105	0.627573178711889	0.33066361882074896	0.830335774697917	null
SCNN1G	0.38723926517499296	0.8783901894640459	0.0131546075638314	0.0437212656863697	0.528621173985444	0.6729900271754781	null	0.0255978519461233	0.160790093038366	null
SCO1	0.546277296012995	0.8876062704970129	null	null	0.26814079976566896	0.249717823166958	0.348998212016306	0.19421439059799897	0.299500971327879	null
SCO2	0.58896485844423	null	0.9321818716637992	0.929382428869447	0.563210950883947	0.252111553025338	0.714179277447666	0.762679272557102	0.788439463510991	null
SCOC	0.475381627275274	0.36808196607800997	0.979591237704486	0.896402159795178	0.33137478744886306	null	0.553723103173082	0.721544525039819	0.0507030350081332	0.975589232232461
SCP2	0.23519731977929897	0.253295257078837	0.140277104073947	0.258620922159317	0.40795462456196396	0.882867620913343	0.9723092362966651	0.28527196061646004	0.465003966732544	0.9496438966797571
SCP2D1	null	null	0.0811032179804202	0.0811032179804202	0.5961004153096179	null	null	0.5965216999770749	0.591673207990712	null
SCPEP1	0.6146217688688461	0.583034381389796	0.6441129232036589	0.585592618580168	0.682169931130907	0.469033583356341	0.97261967682189	0.660360638298414	0.992043839092005	0.15763844275393699
SCRG1	0.7792875338399979	0.6645937518917329	0.0171595225217068	0.24837498295357702	0.9176858901360071	null	null	null	0.896515517771653	null
SCRIB	0.00019625449700233502	0.892052142015606	0.747310410626419	0.36422699269175396	0.6263426761186459	0.6810633603756501	0.559272157161342	0.328692360265617	0.74989205894236	null
SCRN1	0.695272587102356	0.294131899602139	0.38703964881728997	0.7819303555389009	0.227667939065058	null	0.62126795375427	0.6486430953068729	0.486760318499149	null
SCRN2	0.5287509841376911	null	0.5756252534320361	0.7938620642595642	0.6766955169126471	0.631780845939645	0.45792814272049703	0.552563231364429	0.14736585106684302	0.43532154682568
SCRN3	0.0246479249935493	0.00917388086722903	0.19765002542285603	0.7222995086758309	0.9816962621332851	0.6801535565276291	0.9597173017928969	0.830239558514874	null	null
SCRT1	0.914682880065683	0.851478536491854	0.8797206637639899	0.9742585634737819	0.344770114548526	null	null	null	0.501210532825554	0.578385415967097
SCRT2	0.500612824882861	null	0.6633229706692321	0.14113132438112302	0.44436421509400303	null	null	0.268150963688266	0.949611560658453	0.8145998728684741
SCT	0.224709618705182	null	0.9689453776708271	0.982134456218476	0.8591340104964119	null	null	null	0.0646451572313345	0.6059244025596441
SCTR	0.985236415071688	0.337384968390816	0.955764599858685	0.652794077949447	0.598189067189375	0.23171278881990198	0.955764599858685	0.609207935585352	0.223174036947621	0.470113323661841
SCUBE1	0.643692993059401	0.533120043644821	0.39226504591714	0.5049415432482479	0.351503780585339	0.0226453077925035	0.446144084086416	0.7553952588058069	0.42461438739133595	0.509587831580251
SCUBE2	0.890421084062405	null	0.31010005863100604	0.7348133980332181	0.8694127169430241	0.619182932232068	0.0396139422529125	0.116049237891745	0.717190476815259	0.177280679542266
SCUBE3	0.143265747536821	0.242093013717345	0.9857346064661701	0.82933082734079	0.7010650214845521	0.39502223560237393	0.99431460787974	0.975466636945994	0.144516062487421	0.9884604778957149
SCX	0.611415391563759	null	0.39958693254728295	0.043178784156172996	0.21767164209817	0.11716774665495301	0.158671725406138	0.285637422324224	0.0545950059247539	null
SCYGR1	null	0.158883837750353	null	null	0.473136648259324	null	null	0.359122161140498	0.41663343819617293	0.708048174227683
SCYGR2	null	0.0515369190500834	null	null	0.85381075261839	null	null	0.0654223191290686	0.9716437001809621	0.498591998822835
SCYGR3	null	null	null	null	0.993518784305272	null	null	0.16891338601762398	0.11506772166748701	null
SCYGR4	0.370836720956943	null	null	null	0.046733861333306	0.0294984522933966	null	0.0996909439475321	0.7190806111223741	null
SCYGR5	null	0.22917374938658103	null	null	0.614060922233926	null	null	0.361350403793975	0.7734508616023891	0.160910768882507
SCYGR6	null	0.8475702275361089	null	null	0.448448211080239	null	null	0.797070398074992	0.0501405098568944	0.5045155587093321
SCYGR7	null	0.23664174354639197	null	null	0.17716967385793106	null	null	0.615550773185435	0.5898897591887889	0.802823809757812
SCYGR8	0.9039175214866341	0.0714659786070463	null	null	0.8497168116000571	null	null	0.13601902679765	null	0.508309262676904
SCYL1	0.36030171810893297	0.0152540377515971	0.9140266109409592	0.5934065889900639	0.775673539688519	0.68817396780471	0.7960973124778259	0.6566526792159829	0.817636620404617	0.41052518116914793
SCYL2	0.640565246349199	0.0488595198088826	0.639206239350595	0.57427136021728	0.151200558859434	0.8352009760258199	0.5811054284000899	0.45726261097498	0.520982017139574	null
SCYL3	0.8624545189593721	null	0.10284748525531198	0.27974042282537703	0.15609946160266103	null	0.10284748525531198	0.091735292094701	0.443611866925937	0.6600911721236179
SDAD1	0.863817377193935	0.31932374493723903	0.5099994869347171	0.9221346221069681	0.43805857575765705	0.8627718745765071	0.34871165313784397	0.930290448116012	0.30778838468808195	null
SDC1	0.790975060207279	0.9932549501894541	0.757850180194818	0.467144366181545	0.835381750332176	null	0.5193801393372849	0.7602205986230841	0.4518750818988889	0.7477196962795079
SDC2	0.806931888075269	0.258711503084316	0.4289893642394771	0.6637273961443579	0.0622659315341841	null	0.7958058278340849	0.585916872683778	0.299487180306346	0.571432963444156
SDC3	0.23768081345667	0.451708819751779	0.535727248546312	0.9761784544765469	0.876860188970572	null	0.5245761185407589	0.9746336212491429	0.825585355414093	0.875297815099512
SDC4	0.00840085719445505	0.19609933438400198	0.82592415303604	0.7398846462140191	0.924796635703734	null	0.3776903687898371	0.744652522847644	1.3191507367560401e-05	0.7439255691898922
SDCBP	0.0802054484453167	0.24307892075981502	0.43818878098604	0.927148602407023	0.548541715488017	0.975713128549875	0.66366697107776	0.843993433973561	0.744837249499885	0.769080989388486
SDCBP2	0.5796325230427221	0.44864833721934705	0.409336033383844	0.4114121792243	0.380902935956766	0.8432929482735799	0.43711948615097096	0.29686770776962	0.3710059664818379	null
SDCCAG8	0.7389114806233421	null	0.345635278029044	0.17926220658032604	0.439144068491299	null	0.579346016688222	0.7034907912800551	0.34270358784416305	0.252868664835927
SDE2	0.110535168410836	0.8749878088953701	0.822048373114018	0.6712628942882609	0.9769749508034329	null	0.791921182034666	0.442586587335885	0.756272845959183	0.8868498928378159
SDF2	0.32078161995014504	0.920456461794935	null	null	0.983621108738402	0.9554814255765791	0.3654662257682879	0.7115573526550351	0.976833338021387	null
SDF2L1	0.669639932349164	0.782180774058392	null	0.5958528146492379	0.8249660224192751	0.697655329807903	0.670864987274995	0.875837676981048	0.0199199528993341	null
SDF4	0.754297281184966	0.0787546082839571	null	0.344386767202987	0.0974068907961676	null	0.953262853090737	0.46880368365493896	0.916174175201783	0.6539672245082471
SDHA	0.98416147193193	null	0.0271486803319151	0.0663437794250823	0.768073196514218	0.533687987010796	0.13380861074494801	0.18588767873989803	0.376369971883275	null
SDHAF1	0.729801175955471	0.731837411508213	0.6988861107096271	0.929612048066371	0.573633281056579	null	0.6988861107096271	0.972653509644659	0.7586876055026959	0.976375871498543
SDHAF2	0.550594945087101	null	null	0.923304869221022	0.543318632854098	0.529829714910416	null	null	null	null
SDHAF3	0.7891236231071851	0.984286425358262	0.959327933430534	0.92450656048277	0.998136878881734	0.9321506990270841	0.959327933430534	0.967360566572339	0.28469436516119895	0.127322710862576
SDHAF4	0.8647105166399119	0.21554439186421398	0.9992649334578891	0.45179906944578996	0.62903764422715	0.6098060496880511	0.99949947926364	0.5801865712915141	0.555946470634082	0.360916982375268
SDHB	0.0132579771389012	0.303608479660865	0.535770807893451	0.746178352429999	0.649372780142929	0.649372780142929	0.559241860205771	0.241295856549237	0.43976388319947496	0.9387487546520451
SDHC	0.238100072590173	0.009858552152839591	0.00956551197457367	0.0038696309677972397	0.8895723457198471	0.7513941919302641	0.0573769000892628	0.0910976067460403	0.17400901629296697	0.0430564180569507
SDHD	0.21913954784207798	null	0.80539767013381	0.15846981908959898	0.129907642581598	0.8907080131451909	null	null	0.0319867992084444	null
SDK1	0.36730606894771795	0.23518344354809698	0.0422462490067184	0.38417215841878993	0.353396182041201	0.8921129375460459	0.520700404294224	0.619317460163491	0.86843165123098	null
SDK2	0.987091465960728	0.880165293774166	0.9191585262528861	0.27652990182987297	0.29152509672296195	0.729247647997206	0.918416688627347	0.7528501501071752	0.14785494197235097	0.9068680310475
SDR16C5	0.0128306167038423	0.34284632863914805	0.7615795455150601	0.7629352943187959	0.7092539091647059	0.0790326906824307	0.7615795455150601	0.7708769059204209	0.602458795684932	0.8533608939464259
SDR39U1	0.64152576009799	null	0.9989629512428551	0.9986267971948491	0.9807851770427571	0.29219871896232796	0.9845963384156071	0.9887692332843359	0.8652642576846721	0.9333053336353371
SDR42E1	0.0232804585374269	null	0.0178689696463721	0.00927663893280295	0.24807151102472896	0.276046141843828	0.0138525252532145	0.008844074931964041	0.19975577928726002	0.119599104770304
SDR42E2	0.0967070793649831	0.80226997843954	null	0.5596616483528439	0.34942659709260193	0.653510675952542	null	null	0.764237891489847	0.35017239101116904
SDR9C7	0.0677221927530715	0.948278942886341	null	0.870470183510748	0.8333860244511229	0.968381534686792	null	0.651705887765449	0.15129882996222302	0.36693908237556605
SDS	0.945629842726105	0.129370404738013	0.882310533430716	0.291086769837634	0.159857110095887	0.73691792362628	0.0769005226364871	0.117141956360639	0.5875903334006519	null
SDSL	0.16154902357054998	0.0935672751055522	0.0768088604615094	0.110945833842035	0.21766921504949302	0.34167012895715504	0.496256469911246	0.102191783967142	0.28532380672834	null
SEBOX	null	null	null	0.0650914207922438	0.313188465688304	0.343052239833301	null	0.294769478257844	null	null
SEC11A	0.578999764448239	0.8381094069237429	0.218995369753262	0.106340221757353	0.177756735214233	null	0.218995369753262	0.336846836691196	0.009464644242572541	null
SEC11C	0.587844096797828	0.49539847994273	0.45676080602041796	0.163874479066383	0.683858488208265	null	0.46361797770017	0.674560272060204	0.37782419993144495	0.237090544346047
SEC13	0.43960346767952896	0.822914273255321	0.15496448300302998	0.164371154786898	0.9081445309279549	0.7787937604535021	0.17269590871392002	0.126989299289638	0.8931846839308549	0.18517505733985604
SEC14L1	0.0767293724846521	0.37446571561098096	0.00981738039481472	0.232592084031187	0.040127723120545	null	null	null	0.5390594982553301	null
SEC14L2	0.238366304205839	null	0.169754866659352	0.151037411390059	0.858687884095853	null	0.295044249677945	0.13186871399010197	0.211732219525184	null
SEC14L3	0.62164241607719	0.30564352460141303	0.288488294557028	0.26014250165687697	0.405097394285538	0.308806466191641	null	0.907983270115385	0.048074990007772996	0.675681431777777
SEC14L4	0.12842792282911	null	0.25248228263683	0.0134385617652426	0.48413497701600394	0.42867524182690797	0.12842792282911	0.43699402265521003	0.89531053039076	0.0409253660677734
SEC14L5	0.0497591772524268	null	0.7548738631428701	0.938380286446181	0.858387004632024	0.7292600390493008	0.0178936049840869	0.920805309321273	0.841624107338759	null
SEC14L6	0.6608513312778871	0.338485589404353	null	0.41790570510407393	0.275008581047164	0.170443456304566	0.31674640814177	0.164598974028875	0.314484606976422	0.18301721881771402
SEC16A	0.5475324184112629	null	0.39433463070374	0.408293130352174	0.22626033060231499	null	0.14507805577908403	0.41552714718616607	0.0941777495929835	null
SEC16B	null	0.929768853981217	0.27627479226740004	0.24640526969817103	0.459215988765505	0.0417739036047612	null	null	0.44355803442936703	null
SEC22A	0.8652311203726021	0.380856682838353	0.45035513003673405	0.18496846588182003	0.635342834090238	null	null	null	0.765859141854807	null
SEC22B	0.21021704593718	0.168215690259859	0.33793286947072104	0.0684665713598388	0.600540583503426	null	0.03559164431759	0.41750489245122	0.220813157100017	0.089572468619262
SEC22C	0.27328123745291893	0.18292808797062698	0.480669300747046	0.24086945611534302	0.108797479240734	null	0.42851557054579703	0.505235200171875	0.21351334875914604	null
SEC23A	0.5765611721058521	0.152290602898258	0.9971919782689309	0.9540044563644041	0.873851056711016	0.880928980580391	0.9971919782689309	0.9822213013120191	0.576816522913958	0.42256328900412105
SEC23B	0.776718766987725	0.573377186817856	0.48609116988990503	0.8266173839009641	0.616357834581032	0.803285179794859	0.09810172774754598	0.560354567684285	0.0945440674754467	0.5476431644942911
SEC23IP	0.5510843220818149	0.9516635100589491	0.999239967757381	0.47942758198258006	0.489250316782231	0.90602012976399	0.18316046047629103	0.39523693631526596	0.30416381551268	0.27152885760662804
SEC24A	0.0237273261773754	0.0495543887642225	null	null	0.917036812477966	0.6183595052186971	null	0.25108510200455497	0.649752768976694	null
SEC24B	0.32341743361704806	0.18840998137234502	0.32620118490655603	0.281503744884208	0.753972436420621	0.594576561490949	0.327713638582471	0.438290421711568	0.102817594190518	null
SEC24C	0.16628809532160502	null	0.337060208966979	0.275607954064169	0.8824491208199791	0.417573998553567	0.9840411334217679	0.956292938284979	0.0171776276980196	0.542942888233604
SEC24D	0.427997348718099	0.0681910560684589	0.7648890449580659	0.0121745659821556	0.528302648727176	0.8100383299509899	0.736153526452075	0.458644017797064	0.9800883654265359	0.292913204856431
SEC31A	0.583418012886068	0.5672490813296421	0.9001249445824779	0.702311712343495	0.19825712270992	0.566830940441247	0.160757807832987	0.166201097085783	0.205163680883175	null
SEC31B	0.574986132939181	0.6522426097980379	0.0425381125927337	0.276296922928808	0.188578528538315	0.597038012591235	null	null	0.0970490711184507	null
SEC61A1	0.7479212577989058	null	0.54788564937026	0.894861412969738	0.32157851633599105	null	0.15911630566074803	0.6485951847954781	0.170685388182882	null
SEC61A2	0.8568502559687651	null	0.6257035905281371	0.8410659911564929	0.282211142029672	null	0.679870967169538	0.930113063257495	0.9880150281482071	0.9649920885513359
SEC61B	0.806158117325059	0.0411499804345122	null	0.20842851005764998	0.621509139679445	null	0.8424354930364641	0.657530488946045	0.5451836130916871	null
SEC61G	0.28936967121791496	0.748134855697159	0.059280836654279995	0.0668249252127142	null	null	0.27775632068307105	0.0360571122767885	null	null
SEC62	0.938869573895506	0.8005002702393159	null	null	0.6604533297630121	null	0.145493012933189	0.426092267100396	0.22976905893843397	null
SEC63	0.25870141535843694	0.286917478660692	0.0700825129876141	0.0739844058405037	0.269060048543938	null	0.905997368776582	0.0237410409827601	0.67470687035	null
SECISBP2	0.16859637893335197	0.7085622348332029	0.894526473172136	0.6179297709771391	0.965332319528092	0.9102759828595509	0.611996283674939	0.6670261476460799	0.43314890381940996	0.604701593895741
SECISBP2L	0.37391561138090795	0.84484970360427	0.9518313224446879	0.7165451682020809	0.593563582210881	0.5269302912025711	0.966006074860065	0.578218463581007	0.883007157329918	0.586779530917958
SECTM1	0.8469079712699861	0.8330913930557141	0.345883030091261	0.48557966112204604	0.559471561760427	null	0.37904327874092497	0.364698245803147	0.124756453288019	0.9286121179906259
SEH1L	0.399935861877802	null	0.272495382720879	0.483882860049873	0.0993938993912357	0.421810872389988	0.272495382720879	0.4755688747666021	0.803757521482947	0.259305493545828
SEL1L	0.30190741480314603	0.35796204169563894	0.509236699405987	0.429934010772323	0.5124584396873739	null	0.502337286817081	0.26225319139159603	0.506436808964734	0.117931823003206
SEL1L2	0.56197417090463	0.926415699406696	0.704093599121665	0.859485840173852	0.587491679216138	0.437191453289735	null	0.732192346881202	0.9279895601392808	null
SEL1L3	0.6969613407600128	0.7078929194219721	0.495588172582849	0.58148097819193	0.9052876992882851	null	0.503687614494261	0.552727537059938	0.47329904491247604	null
SELE	0.0322003971700686	0.00568333404058707	null	0.42261970918511504	0.0233858855735807	0.813565961498415	0.0285677482125446	0.0346710380515264	0.149716344086667	0.0174720884969
SELENBP1	0.42392940995058903	0.14906612176123302	0.236228878937391	0.720552783830113	0.260490705819667	0.666313872990745	0.9828109130662959	0.6408486109572621	0.0288613466970482	0.37691147743648207
SELENOF	0.7095819341316941	0.8079908857150749	null	null	0.923135430788667	null	0.4806391503672	0.9803260364536222	0.145221947324626	0.712219520843835
SELENOH	0.17499701464669398	null	0.376282206669964	0.5365677419820011	0.660971582175702	null	0.982172257211023	0.9874308148967209	0.9693347633207651	null
SELENOI	0.6950141814214389	0.9751338630237449	0.9045835345053922	0.80265578499882	0.6002578442984761	0.5678786915996079	0.49960581597002096	0.295017102808159	0.9630668131844691	null
SELENOK	0.9480867574712322	0.7901745725925892	0.415440111588204	0.385769595855127	0.753999320539468	null	0.415440111588204	0.7479981804014559	null	0.936705830171207
SELENOM	0.7543282140380709	0.357519933295104	0.3671320737097	0.917052299622663	0.331939847526675	0.647491022085386	null	0.8392234448062441	0.494373962022386	0.442340611372123
SELENON	0.880284984525902	null	0.26166980516105304	0.180368472400435	0.784278349148761	0.8425471675994369	0.5219420717913019	0.667408884214508	0.0670578677604574	0.870958667688504
SELENOO	0.9192740906004979	0.18454862562938001	0.118324851263584	0.0229667471515347	0.9298421288855999	0.6972142073419499	0.9889570700757461	0.9828955771494999	0.9098770609156971	0.8361787472730501
SELENOP	0.607301638694294	null	0.155930523358397	0.482204126671252	null	null	null	null	null	null
SELENOS	0.23205367700394103	0.7100451415350251	0.0496788293865565	0.580728874062173	0.0724170560199898	0.823695958851502	0.053617291067752	0.680562813749724	0.34228386713191905	0.7664002232985391
SELENOT	0.10918579540491401	0.334225817976878	0.0755652556231858	0.134432239614554	0.222471909319814	null	0.0767591828822376	0.114609796424795	null	null
SELENOV	0.908637130550265	0.924958715149405	0.401954054594902	0.563204211419735	0.5715777459568221	null	0.401954054594902	0.201756449697834	0.402245493064949	0.693178858464104
SELENOW	0.5614899103323671	0.8842087107785709	0.0410856091139181	0.0285544290106394	0.775406151043244	0.422907712362391	0.48816834870944203	0.302960624873018	0.36574215712200703	0.45220451392489003
SELL	0.9667472294965149	0.7001722941800551	0.650649619381114	0.4168749570964871	0.332013913516814	0.675860462583714	0.6915144431980049	0.29839969668680605	0.0193036595532247	0.15982871106740199
SELP	0.992157478177837	0.129354980364907	null	0.511958321484277	0.800186769639999	0.698497697237717	null	0.313819567068343	0.929503322099963	0.309496725234154
SELPLG	0.79984528514753	0.7462335477159259	0.00929456463729716	0.0557260075862696	0.44778873455373	null	0.746641136108428	0.961136557607965	0.5559353650806469	null
SEM1	0.3605286970871379	0.661804419230213	0.109668354890431	0.34745127203993703	0.080555921450825	null	0.109668354890431	0.349992838191956	0.22377193720711605	0.215842983856141
SEMA3A	0.703362314740578	0.3660496726394071	0.980579789171016	0.610231454509369	0.9086455035194642	null	0.9645432180308271	0.9450066266477759	0.16691367973231303	0.9278977385923108
SEMA3B	0.952267443275713	0.0703876186437901	0.9408343194472409	0.7009222909787789	0.5231611706380099	0.878300980601979	0.954923423108982	0.8371643374951411	0.240899793707323	0.9801498065411239
SEMA3C	0.232416611050502	0.635136190058548	0.0109805436494498	0.720622564259527	0.7077730629108331	null	0.19789116039366897	0.0933446961503184	0.502694970412172	0.23611501588635103
SEMA3D	0.784484171284333	0.9059894317735679	0.9535755098203091	0.883059047426792	0.0864573949117593	null	0.9535755098203091	0.9518137796219341	0.70136209504987	0.9985447505177291
SEMA3E	0.7120003189215459	0.668777012836315	0.167898006798197	0.14288459142397597	0.9995252515850571	null	0.22339178537489002	0.7559428745959019	0.45859024233597495	0.710369900346859
SEMA3F	0.13958593360911098	0.69551395172802	0.19673017085954603	0.201629459332972	0.523635864637271	0.0217009120939451	0.202140303064461	0.431092740785969	0.291472228559944	null
SEMA3G	0.059373247641754	0.9755678502314821	0.638944104730006	0.20792821603590303	0.18254400296397302	0.0218744857796972	0.19767969275878197	0.266376184269332	0.11072376133683098	0.806584886254607
SEMA4A	0.118479103603828	0.10005925970665401	0.6039073638169661	0.302157859154709	0.8555148409743321	null	0.266456162480462	0.0704911465286526	0.760311218839883	0.3252986856013
SEMA4B	0.822536325956363	0.9254268575043539	0.5147492080494229	0.903807971479338	0.2805688044602	0.372117624237666	0.274039424023578	0.617658598880341	0.9795197140069921	0.917328965765804
SEMA4C	0.21019254592300501	0.36165829205982397	0.33398747194675604	0.379602928720085	0.12389520211436	null	0.550095911473463	0.476337004084938	0.13312147659918402	0.0380457595139014
SEMA4D	0.424020054899071	0.748372948210827	0.817553095071183	0.9180806408342719	0.4466966227873971	0.9305339919380541	0.723610220941022	0.7345401938082621	0.198868811743	0.8798139742291641
SEMA4F	0.20297960041327898	0.322042452642076	0.3842961361854129	0.38965043998523297	0.645095699337232	0.9114919121412509	0.0624703022657184	0.0668666796983337	0.471886492519579	0.41493013166691795
SEMA4G	0.0558405899692302	null	0.122474426635634	0.613442423851946	0.887365723773269	0.138110317165115	0.0616052702022107	0.439724046367654	0.254595604791782	null
SEMA5A	0.8682642824125859	null	0.0241343790867161	0.146272483188941	0.246552303304936	0.8850509823224699	0.87141467280222	0.9990002954856031	0.933950930361972	0.8009214899906999
SEMA5B	0.5081988486442821	0.9052927455378349	0.6019876805833659	0.287307517091273	0.885657523270795	0.051533120800931	0.449929486634022	0.21850038292634602	0.896113889962843	0.876458220540205
SEMA6A	0.5930768060904089	0.7331748922529309	0.496162724693941	0.312558817003948	0.7522679718609291	0.0902456403662018	0.461897023066946	0.171613179961707	0.44869215091609904	null
SEMA6B	0.857197178783886	0.971424362393206	0.9405672393544641	0.794842513154725	0.15165671959993698	null	0.0107584555693323	0.00543526211263057	0.645068960372455	0.7253218271580391
SEMA6C	0.5291298933797179	null	0.108006307400699	0.249722877743936	0.701814848481756	0.6079411367178149	0.0592766285302444	0.32229354855062703	0.810530810053595	0.6528189797422211
SEMA6D	0.49892216436085296	null	0.338886996846583	0.608471143897506	0.11325427785682	null	0.5700334767124661	0.43872274295720504	0.548356021989214	0.24103774516125198
SEMA7A	0.132805592433593	0.27700153355388	0.396732954144929	0.7339873499547641	0.27397567947599305	null	null	null	0.35570413108492205	0.557766534047437
SEMG1	0.7713087969885669	0.94390648928965	null	null	0.208591553529758	0.550163329058881	0.8824408552418309	0.989796645716345	0.993921650028786	0.637704186163716
SEMG2	0.0396886426785228	0.30471429650846804	null	null	0.931373604318558	0.278695204425779	0.746734927678491	0.0996168722270161	0.0492392728283504	0.264577785934868
SENP1	0.27033470853677	0.0502698369675979	0.027785229122673	0.0423587688724802	0.7114290897742229	null	null	0.304580843281348	0.22502961662013396	null
SENP2	0.609726586850933	0.273579926235548	0.179230934599161	0.7992747693542092	0.9740790109040691	null	0.8304697344796851	0.293621747934976	0.392240697802807	0.8168404333018691
SENP3	0.0316437812135235	null	0.622533141269324	0.263213649875006	0.853107167225183	null	0.253712245074722	0.149769768990936	0.27174865917779994	null
SENP3-EIF4A1	0.114605194969373	null	null	null	0.94556896907453	0.222452974820649	null	null	0.125420909485739	null
SENP5	0.397293148433606	0.481981117289093	0.197355207355498	0.406177744562578	0.818385225956007	null	0.197355207355498	0.3631616442327029	0.280628089504724	0.38206607899144895
SENP6	0.73669511764277	0.31184069867456393	0.9889312323932029	0.894850839836097	0.00714788322254567	null	0.9808592214103851	0.5619019513841529	0.375014528479721	0.106861106766813
SENP7	0.9563812859263392	0.761902187159672	0.416192570623028	0.62286824369059	0.0504654697443214	0.12047257052683	0.5754668460063089	0.38432117675303296	0.640828335683749	0.18894786443761497
SENP8	0.659812280204854	null	null	0.2972493925560061	0.796466479115917	null	null	0.952159351886017	0.284235968605739	null
SEPHS1	0.0392639601363528	0.8337529026312579	0.157757552589585	0.11980769002445901	0.360578726440727	null	0.148761992739065	0.486053930969183	0.745141051351303	0.102526011515197
SEPHS2	0.351830874804078	0.8625616959254101	0.6678453816639179	0.343818635387998	null	null	0.659250923885716	0.336896774965771	null	0.7330132716921272
SEPSECS	0.274973418102139	0.831241320626742	0.637980209132053	0.377866055575422	0.542581642649123	0.0681159379363782	0.6527399969183	0.526279436953457	0.596381571314968	0.550911964045299
SEPT1	0.7434655277080551	null	0.406364415350419	0.821407184841833	0.591239332935348	null	0.0550223547550559	0.9803486567571491	0.735991117703462	null
SEPT10	0.670319220187355	0.756824148877698	0.905412645829973	0.713400758858092	0.982443929318288	0.00597491732359767	0.9451856314495508	0.660879241695605	0.63978787799102	0.531937577012897
SEPT11	0.931893042703347	0.17026502864862197	0.673722608036097	0.992418118856159	0.32107721374435605	null	0.174325393055308	0.47625572611382594	0.658191853803437	0.37650664256959704
SEPT12	0.4911510927756789	0.465291686674853	0.19409635812530898	0.128666206034414	0.134956124614177	0.327799686521849	0.698743770996452	0.698743770996452	0.0426319034997149	null
SEPT14	0.48477236716244104	0.0569777079984288	null	null	0.5765812073647211	0.965412691294064	null	0.470260116346867	0.981120302654091	0.7136782815164009
SEPT2	0.775784714756062	0.31991198428776	0.657264748559176	0.9454630873187299	0.30740842571329496	0.615632842384949	0.44956712207808097	0.866270646194423	0.9666333904365191	null
SEPT3	0.8779236157518941	null	0.681341704640347	0.744641138838721	0.662304661549431	0.175418575830471	0.9362840626072021	0.6509412853276789	0.10877041792988901	0.953482759947321
SEPT4	null	null	0.615710044654146	0.0662420102659493	0.80776863473985	0.834545882570894	0.855259028037444	0.37939527479936497	0.884142776349235	null
SEPT5	0.926403297560633	null	0.9994594321044159	0.970892297689683	0.6229934892817739	0.7504881442325949	0.998628054693825	0.988099652320256	0.320915636071055	0.255945716513585
SEPT7	0.00030170940157026	0.0115862105855769	0.281354425563736	0.0146516155984995	0.28409645703999	null	0.278409145520857	0.0718934433673444	0.993857482215918	0.30239930105656604
SEPT8	0.33530128052060704	null	0.701353136214122	0.402893453451844	0.26433849178012697	0.212599781528606	null	0.8377132499258341	0.00331331100388077	0.5118262576794861
SEPT9	0.8300259236759399	0.7930178405078291	0.254502332770053	0.794050288999895	0.9909903887012359	0.667264571529079	0.5752652729441601	0.902343845469625	0.5668151566502211	null
SERAC1	0.39774000725481706	0.11174948421231698	null	0.23931655329391396	0.6973806265387329	0.38678233928924893	0.498370869600714	0.9236664951825991	0.0593600814458222	0.20897606636602498
SERBP1	0.69106752421415	0.600796307107453	0.8999566209269941	0.9878363295428729	0.3759629326492929	null	0.8875296605336049	0.9826233669902359	0.845395033087254	0.79235578882568
SERF1B	0.0983155663369106	0.614999496232177	null	null	null	null	null	null	null	null
SERF2	0.22792627148298497	0.15273676353711801	0.612996221606754	0.877472491097136	0.12956528449334698	null	0.9858765788021422	0.22532622291055898	0.489609067956019	null
SERGEF	0.9669665209980219	null	0.833076065998893	0.589694746559232	0.82398648641887	0.7064937020425871	null	null	0.14047900310848901	null
SERHL2	0.242355227049978	0.621759530008458	0.6580955349354211	0.988462858441533	0.6761900945809561	0.628418989644993	0.104461725659445	0.272970501274047	0.34895802164406703	0.9823659635184449
SERINC1	0.5332864352580771	0.890048647077347	null	0.851342635342602	0.448148226261089	null	0.8611525187536501	0.986990836680277	0.20172293863788798	0.39419475089361294
SERINC2	0.0920364275537302	0.051261836119229	0.39635115167755797	0.11843360522375801	0.21842586451222698	0.798878949723262	0.6417543858685351	0.0513114631852778	0.32557648241622494	0.0446668497426598
SERINC3	0.559637825165276	0.3684014389791889	0.11847994969753099	0.423710252848579	0.31089303955072495	null	0.11442372905057	0.588674944393519	null	0.0531623597247383
SERINC4	null	null	null	null	0.105470705397144	null	null	0.105218105955649	0.4441877204638521	null
SERINC5	0.297686244773834	0.26459718643888896	0.535403477994205	0.6563049308672391	0.5140351186719431	null	0.365913517169242	0.13781741367232503	0.348446122226151	0.365190037794248
SERP1	0.386939035225486	0.0058327627485107395	null	0.956823549090878	0.7146294143697329	0.24743289105009697	0.858438024070842	0.9092474327264659	0.490427085278476	null
SERP2	0.455859494718456	0.317827089470323	0.6495159605010761	0.747875144153624	0.41610583005491397	null	0.16073525564516597	0.311886160290922	0.7606713775259321	0.8880276568188159
SERPINA1	0.125249214620791	0.956209899842448	0.458000853492471	0.9401560922596199	0.214970497331579	0.0655239507849098	null	null	0.7573693475858	0.190865565117493
SERPINA10	0.54675121156515	0.9084946070385759	0.35512608580580896	0.4522904473022321	0.336002726733215	0.44471480778711797	null	null	0.22666822675926399	0.570171679434955
SERPINA11	null	null	0.156241781087599	0.64224701327212	0.11383608338798999	0.135158482865734	null	null	0.42851506306015996	null
SERPINA12	0.241590379713207	0.0381415991485353	null	0.841981782595457	0.007192204155916929	0.0128034425414254	null	0.630350950624696	0.9327086538316322	0.337744420773937
SERPINA3	0.759270273390218	0.5027315519025639	0.7672463164255291	0.26320607221444503	0.498271505670492	0.8015911288944619	null	null	0.0846570045237798	null
SERPINA4	0.0474311116389612	null	null	0.0499973358010918	0.175211958876708	0.303685356720169	0.0213696742194511	0.695347322876934	0.536041871213404	0.8214125244423409
SERPINA5	0.694195691492265	null	0.026195514042518995	0.7460004129237621	0.589943938489213	0.386889582918341	0.325677947643799	null	0.309283081723916	0.8214125244423409
SERPINA6	0.209980138756663	0.752887642540463	0.806634786244022	0.35988984251574	0.16692638914239902	0.0965171637526558	null	null	0.9660284381383091	0.467022493582406
SERPINA9	0.615521036588739	null	0.255256814072805	0.28103706920646	0.0881099961325948	0.65000190174961	null	0.0353150323983016	0.25177767869192896	0.9400605071778501
SERPINB1	0.81290959884806	0.38295428480467697	0.20915623863307398	0.35354362436404796	0.6639640891888051	0.686506230424706	0.230960470463547	0.7644692248206271	0.928063919709714	0.8531260093770121
SERPINB10	0.7254779927534499	0.614135110730401	0.729195500952078	0.6033519950236079	0.262294246575906	0.265906522906218	0.6923733872216781	0.9235847905241791	0.864712105273476	null
SERPINB11	0.593327603776557	0.307938605625667	0.976647821287748	0.161462743123168	0.6090938675262609	0.467817145357029	0.972692006961042	0.8201489339583551	0.404064967465005	0.6857989924591971
SERPINB12	null	0.8580487981469521	0.4690411321009129	0.8116403092220691	0.722342192687717	0.587879668639616	null	0.7274669144686401	0.731292781803727	0.803216919466169
SERPINB13	0.247120192238044	0.7600032532073822	0.23894815716816803	0.7296147574907871	0.807778582529915	0.284915646703118	0.240069130578683	0.7706198721951709	0.794674085230072	0.706357491830221
SERPINB2	0.990837094343907	null	0.9979489583122709	0.8933864031591469	0.0547977506036518	0.0636037851973567	null	0.156544804193092	0.707363969766597	0.975325485046145
SERPINB3	0.755608322457422	null	null	0.532014131118652	0.563642288694963	0.15691051463273903	null	0.7340067100495321	0.581560408478448	null
SERPINB4	0.9890052650585001	0.739869705256688	0.306714859374649	0.564711237091724	0.315206011070333	0.253234072810739	0.476294784565917	0.47546872516353206	0.75829945899152	0.757256806757269
SERPINB5	0.689202592485725	0.8949900083683009	0.8342662317923281	0.8417383133370021	0.6003335013560009	0.279245403562135	0.88280050406353	0.877766300831496	0.420577068121095	0.6248862805001839
SERPINB6	0.275826439796379	0.9554355506722221	0.0742990446281429	0.289700496763607	0.438093625287435	0.584376272882148	0.0605063866197678	0.14214605276790399	0.245508272379151	0.385510846415882
SERPINB7	0.40720601344200397	0.18916791703798802	0.622009677228518	0.7900639919250229	0.104361401504985	0.241164757143136	0.82709060801223	0.30759675309543294	0.18948506395878603	0.30755327371028
SERPINB8	0.068567979037378	0.429543352050805	0.671746999655526	0.5354487202562229	0.0870658947540726	0.601808969053428	0.6372553204299239	0.4738569159350479	0.418906751514322	null
SERPINB9	0.544997482162485	0.0227524006074629	0.619008902880219	0.568725926510634	0.114491635935106	0.91741069466103	0.7265004974462141	0.9056700401079542	0.8763108217893242	0.5776044562579761
SERPINC1	0.930298325870668	0.47595961120920294	null	0.8944296860515469	0.406830041698585	0.438865296238375	0.362612868614053	0.18881670477223	0.125732824432564	0.9175844485413491
SERPIND1	0.8113823127542171	null	0.0700392631635229	0.5419734485935851	0.992284694804755	0.91802855344459	null	null	0.6522018286971291	null
SERPINE1	0.369758759424911	0.0607605666864233	0.8353937573473	0.430774750655448	0.776628205633685	0.7625638632521892	0.828168488860293	0.570215487828839	0.6242093924608431	0.435240653273704
SERPINE2	0.7296234073851361	0.0457298429222506	0.82267388997831	0.678446481514696	0.7314332781682521	0.694748799658719	0.321086994295489	0.6217616739124839	0.996901741472966	0.562075065390813
SERPINE3	0.599302641626088	null	null	0.645342725484371	0.48092984735637606	null	null	0.476159242358419	0.8610676636585269	0.9914748823326222
SERPINF1	0.149766589212531	0.6392089725158261	0.201560713062279	0.184856320414095	0.588235301035776	0.9700997988595359	null	null	0.6871263597720009	0.6779200685145309
SERPINF2	0.356633807592265	0.5359789291558289	0.000392420341734367	0.841597255262609	0.22836829892437302	0.39703333796402296	null	null	0.166800979543483	0.656797034135407
SERPING1	0.47064985645021296	0.84764238250478	0.785772874017937	0.878119262446962	0.9053298669478871	0.19522653673098	0.944300720676862	0.951514906144457	0.9999858312184459	0.8898103778398899
SERPINH1	0.5152650090790549	0.557352210960089	0.319843856582833	0.7124597275303829	0.18807291216412803	0.5271932505397	0.604503020911629	0.7514907640267241	0.24251146471959803	0.245621140992633
SERPINI1	0.46083568362283706	0.29180701990655394	0.733325102583859	0.493679338659617	0.9230090073291249	0.0888955840309147	0.696427610648418	0.0815082458196352	0.341008278147697	0.26354743234629796
SERPINI2	0.573830943966282	0.8703341413498109	null	0.0696740651146925	0.9700167060996852	0.760854528309065	null	0.119005002676379	0.694846377099978	null
SERTAD1	0.7874429755808149	0.8912736298832281	0.739741157987114	0.721499128339229	0.714630083250307	null	0.26395340622721103	0.343988225671729	0.38124765994703597	0.998548326420387
SERTAD2	0.945022357794577	0.676025452980005	0.616196018109364	0.6742205887894229	0.78552538630062	null	0.58755187975164	0.7109603651619549	0.979261456255254	0.5762204911216321
SERTAD3	0.359630595701869	0.338838715931833	0.758551965736773	0.836525977907463	0.7639451061595799	null	0.462712967494239	0.480379781464786	0.785858114904861	0.09988999080797302
SERTAD4	0.8683502614611529	0.777857750767885	null	0.384594096542641	0.9788770473003741	null	null	null	0.000576313836466058	null
SERTM1	0.34143445546452	0.6468656946296071	0.13587530904581302	0.15932183442147302	null	null	0.111053366047725	0.37525483619652206	null	0.43355698023301703
SESN1	0.322127277143583	0.6967067648355749	0.162854809280177	0.69383096960417	0.772011525203024	null	0.237951715220074	0.24023878226837303	0.874896744693352	0.377142260890295
SESN2	0.67115945304878	0.516190752437443	0.16238213485453398	0.4557018001267751	0.49392389710768997	null	null	null	0.37620143543548207	0.9128046127325129
SESN3	null	null	0.181494786355781	0.258668932174927	0.128360106540645	null	null	null	0.889931114951831	null
SESTD1	0.9495389879291479	0.9811947605282259	0.372362590073681	0.843758135034173	0.426862080953878	null	0.48831073358579097	0.81373010168074	0.6286291636567739	0.87835801242413
SET	0.0356188833348694	0.275881506539127	0.31895481619340604	0.000837868867991309	0.314347019945134	null	0.127994753293836	0.000572821823428771	0.45777998103164597	null
SETBP1	0.798354462568164	0.41629079890765297	0.31266011635021695	0.8936072022207341	0.356866200258299	0.776510367802451	0.23766747260788798	0.760633080696601	0.511836910785385	0.34759680645827695
SETD1A	0.273288266923481	null	0.634460238323332	0.19227965405201897	0.180760080082712	0.48160607377030895	0.0969016474228011	0.292208816298068	0.0180819989629648	0.0132064974625775
SETD1B	0.42252892581369705	0.896676761649234	null	0.0355827883185205	0.232398331870596	0.7615249151803181	0.40181737756832203	0.17897054281039498	0.0664254323824074	null
SETD2	0.692331649590919	0.493537384596971	0.3791875754915421	0.429631348826335	0.4174591063957199	0.722885824771569	0.616554834121299	0.37767356210015796	0.12532975300569502	0.113927806061502
SETD3	0.588659591160264	0.6635895297405021	0.9936031962675609	0.0321948310210833	0.284737778672847	0.364326490760595	0.50035482289241	0.08478406673830001	0.973366079206785	0.219366728548651
SETD4	0.682077818905825	0.7504469878989509	0.897625476574012	0.14247884029361702	0.336280731678636	0.46802123197402795	0.866163786239761	0.7206873007041791	0.8208275411949449	null
SETD5	0.20612868040036	0.391150801555243	0.18739417880685003	0.653370874986526	0.435017037798903	0.41864437642441993	0.891310839930693	0.0890248914535412	0.568077937133964	null
SETD6	0.670180463819047	null	0.9578845217145521	0.5892649751720079	0.0849489895935713	0.9689722643283429	0.716670086459553	0.141271418255549	0.332322617317488	0.624112891913682
SETD7	0.363090053033565	0.6915328280162171	0.403312173980154	0.8001269797552242	0.418539328566802	0.539955056495795	0.627220914326778	0.13892116194852802	0.214425286084606	0.33713193848599704
SETD9	0.779452182179424	null	0.748075420633864	0.0544900749211761	0.0243608392402699	null	0.00849503589379608	0.6097542882750121	0.447672546256605	null
SETDB1	0.6135479230349971	null	0.786192465664574	0.528310984937025	0.6016206948970999	0.9995426564686809	0.922670051206366	0.783124259734432	0.14288041230027498	0.601366183952876
SETDB2	0.9166048226898008	null	0.360367893690028	0.7545806748215792	0.237207382472209	0.0865570671746302	0.5068916032231611	0.565802810402765	0.7761940355992379	0.0618606277239402
SETMAR	0.209204017414506	null	0.315523902745423	0.5745608390930711	0.0192499149049596	0.009824228572416941	0.5487404043093289	0.6800781642513609	0.18294944324963197	null
SETSIP	null	0.146776102631909	null	null	0.0349263522519524	null	0.124834051195342	0.223445258643202	null	0.17535830125235402
SETX	0.714652748808713	0.9942434636320371	0.594248916483491	0.722406937432335	0.199163688831562	0.8364270844984301	0.474161181435	0.456331201149754	0.82507136684834	0.667465354057932
SEZ6	0.67335201513321	0.317131133150514	0.31090405152108097	0.505790114310046	0.7625723013038052	null	0.588546702742574	0.8872808972659629	0.876197907064017	0.8194057253854391
SEZ6L	0.33062412144569703	0.5105782069995399	0.9025267335784269	0.962194770646937	0.9987176911811421	0.9229481212714019	0.7990385661061701	0.848064963584427	0.414728352237409	0.7338373769050179
SEZ6L2	0.268191607010129	0.35843139597977297	0.389355144599561	0.611879334569985	0.613110495466897	0.9909905320523779	0.7853540103388851	0.7485514028224158	0.9878844124030609	0.0937637433080842
SF1	0.0567754854911416	0.218129875343192	null	null	0.45031213091896993	null	0.0390315637209359	0.0597981084248029	0.86125823123852	null
SF3A1	0.953735947846422	0.796174138262994	null	null	0.385333848446315	null	null	0.8007512086730609	0.29382521567557696	null
SF3A2	0.21927921482444898	null	0.23544362394906898	0.46042217233611404	0.249268497455198	null	0.0513861560451107	0.31424898694993103	0.0668288313148777	null
SF3A3	0.850288410781856	0.35215296059706896	0.0204817361496914	0.330862635066474	0.49310934657457	0.401396574781911	0.0208553807286548	0.501350121616764	0.7673859596211059	0.214635161455085
SF3B1	0.8644440712917378	0.7738556906255358	0.305990124293454	0.41519241974245796	0.007501433559436999	0.009896422731726421	0.455330128275077	0.03148761370192	0.498076586589258	0.005863109180515471
SF3B2	0.34605328685864195	null	0.20838637396592002	0.221516521681883	0.335682850544838	null	0.232676260414925	0.791554197998119	0.297202302072768	0.8431625731343231
SF3B3	0.35043433205827007	0.42914043687194897	0.828150233797092	0.0869868238972606	0.128713492156991	null	0.9174785570045759	0.12957653147542	0.994661765438121	0.346056464270767
SF3B4	0.0529538481299242	0.9109788860461551	0.0742650161943224	0.0449944429534741	0.9776157583601222	null	0.19487152673167601	0.0439150430683458	0.30780510368440195	null
SF3B5	0.7182358829894571	0.277682073594942	0.9677820984888549	0.982810363865958	null	null	0.9457845739230579	0.0410973150097893	null	0.986983080522466
SF3B6	0.4304650921175329	0.0137986234426919	null	0.29336462213104403	null	null	null	0.643078186561328	null	0.40978796549842605
SFI1	0.395899922661652	null	0.0265546845720628	0.7190899298720149	0.537850025413479	0.431724992525379	0.18482109695656002	0.179976287890037	0.7798179448957842	null
SFMBT1	0.7703380361707859	0.9695605036706351	0.813243104542885	0.06930178763239	0.967361526064603	null	0.48672801585319897	0.509458889760661	0.0978907853154558	null
SFMBT2	0.215525940761377	0.278652162240003	0.79099138590175	0.155803527976353	0.878667305742412	0.41014321576305895	0.522772663627481	0.182329032251601	0.997501055974433	0.9863155315508001
SFN	0.8802628051591469	0.535750940680268	0.5919115283133709	0.9548542793130691	0.8063545906068971	null	0.5919115283133709	0.339838084851467	null	0.19086540093217605
SFPQ	0.352168039987178	0.8691708774976089	0.8192081186869201	0.7419097577405842	0.9222290261136229	null	0.816186700906271	0.66669677533168	0.660181591334785	0.901898841652369
SFR1	0.456327616337588	0.41496093493827	0.17178685372561303	0.8209673801151409	0.47620685800476	null	0.158842526824682	0.362185846220894	0.6909767346718121	0.11580359597198199
SFRP1	0.514206101749159	0.0838846578044184	0.930075193635423	0.7467906937030451	0.9669311777927659	null	0.7446475584300959	0.936911428027214	0.5182798407187971	0.5915102680093439
SFRP2	0.8608934725292992	0.689655067976087	0.7883323612534641	0.8292851475269541	0.821968614014345	null	0.561622126792334	0.7467222166176909	0.207849880704156	0.273000746138929
SFRP4	0.857782766379261	null	0.8279817718996481	0.750378819192306	0.9811093766099459	0.718241877613985	null	0.296010995596913	0.824633006241362	0.667292429331612
SFRP5	0.0417488562655783	0.8308617130848771	0.49899319089053706	0.612904277144515	0.29745358808806	null	0.48798387592653103	0.7405172331764209	0.977785468603636	0.786328848079585
SFSWAP	0.888075519078795	0.0269557690956095	0.445012158307459	0.7521806336905341	0.75722021891053	null	0.0472234027824392	0.7984422820490269	0.0840878198005097	0.851331288700967
SFT2D1	0.0898300528028444	0.39810155711910206	0.7321827614208001	0.345861176798198	0.21256502342405603	null	0.348244288181376	0.8282525059180601	0.0813592402013049	0.8940947472503828
SFT2D2	0.767174428333774	0.240301863821087	0.342195703925936	0.31040129578347103	0.5707908018534039	0.450785441164613	0.48502036620426	0.417828867524677	0.692297169187656	0.27744924495383
SFT2D3	0.859673813101913	null	0.793633922226176	0.529472259909748	0.606254755120258	null	0.651763606152011	0.7401006840266071	0.18282079935329298	null
SFTA2	0.9815789458762091	0.6493171636867271	null	0.711511488054633	0.209434204835534	null	null	null	0.0115632973974171	0.0375197968377963
SFTA3	null	null	0.8035670043995641	0.20193996380797896	0.102064327515387	null	null	null	0.76944978646796	null
SFTPA1	0.0172154931495956	0.858060950013106	0.000962498036946258	0.000962498036946258	0.525777971106215	0.53448493334591	0.0672375628645353	0.0428595297229047	0.128188403619386	0.12532321467384402
SFTPA2	0.45511163599346993	0.40940890656279993	null	0.856864879485205	0.26425901638620397	0.17024524037518401	0.46338862840865397	0.0799733010052828	0.704237026986802	0.9491501858571291
SFTPB	0.9529069573301641	0.510043409023863	null	0.9182296515752371	0.758849208339989	null	0.750195027036705	0.703372298215026	0.791410445538183	0.960027310459564
SFTPC	0.293337545291599	null	0.965578317291406	0.769201997266972	0.5984088204400451	null	0.6936869779839671	0.597585611326255	0.35230242536348	0.9030473978750999
SFTPD	null	null	0.718019542398471	0.491418841856808	0.852681231654497	0.8592094371148861	0.6297276534516	0.924361719510338	0.354641629868789	0.947157122065829
SFXN1	0.187621776576595	0.785057017811462	0.7565038088148941	0.99096661843338	0.232381712600692	null	0.7565038088148941	0.6013103414399971	0.256470516288429	0.409886531139906
SFXN2	0.14281121531114901	null	0.17977276827065602	0.32017042646890304	0.568220182187124	null	0.49653851089821704	0.545004484885983	0.40103890264847497	0.950279922284054
SFXN3	0.675300328686969	0.2560926354442	0.0455194578950877	0.7020594303701789	0.370977554260755	0.9942873490862142	0.31761061135970303	0.28694026279493107	0.278748716588258	null
SFXN4	0.0483620547153009	0.0829403612326309	0.2718971483166	0.89659490483004	0.7879790253786629	null	0.0563860459217252	0.462131664574979	0.10012210699517998	0.0432622062593564
SFXN5	0.335947430639846	0.8532880402708342	0.5044206488930371	0.7332522343946201	0.349829872288645	0.48230070788520396	0.5044206488930371	0.8207208082896089	0.325745586673247	0.174708850050852
SGCA	0.25443341319715196	0.634852627175985	0.541592172250826	0.942568405958904	0.053541960788918	0.0427157559825845	0.8478437704012671	0.28578438842125103	0.576870618720436	0.882261202644511
SGCB	0.69925368212615	0.8438990244449459	0.959584213794839	0.374923481729779	0.0622774149009866	0.063992154924125	0.758324764422504	0.9347425007780379	0.8549217069388001	0.207110720316883
SGCD	0.8735295611700459	0.895747321668591	0.552638122019352	0.7016471856444411	0.560495601949914	0.6296556843226929	null	0.22010491330092397	0.857453455797985	0.7080916073010258
SGCE	0.239393593461647	0.46512040311221897	0.37205200998143895	0.49807007429740796	0.20240709328997197	0.256350952858615	0.170267269206499	0.5897931991972111	0.0604539043103085	null
SGCG	0.612528100730333	0.506620063662839	0.12334318916361699	0.120529931640711	0.0682153240874178	0.0633479600796234	null	0.501636196245024	0.33655585469722493	0.0549073806387951
SGCZ	0.84193384101528	0.220248107533616	0.966021911887951	0.129897654500559	0.20550345373936998	0.914009500010389	0.822131341059683	0.910531945949028	0.519188751918005	0.0841430242047734
SGF29	0.39762380820441	0.421551543041695	0.8244717048962041	0.20571805921269898	0.629833608473331	null	0.689852023660003	0.9432783985245571	0.529605117260851	null
SGIP1	0.39802954145522706	0.249014159641992	0.46085738103132395	0.513566973553428	0.43821039855806204	null	0.8254389505928691	0.36564367009001897	0.0009345130560274311	0.423018797682627
SGK1	0.18064975746072198	0.188261933959567	0.170401308705925	0.317722534675563	0.263666730194705	null	0.126972734745174	0.303147059353291	0.124130966785334	0.238927097376019
SGK2	0.352916177353376	0.802861515847573	0.120394453209753	0.031404123504307005	0.9925483245851691	0.9507585931857221	null	0.671451434026979	0.631010903114996	null
SGK3	0.5236413568184249	0.9422052321780742	0.620215495305614	0.524203339914665	0.9180719823561411	0.172063425281814	0.5849952398559761	0.6476416018377951	0.4072940685735329	0.38111150444120007
SGMS1	0.943030259331605	0.662651683217891	0.667776192358339	0.313552271258992	0.103479940185145	null	0.959380261267492	0.17672282202252101	0.0693126602247025	null
SGMS2	0.33794175141006894	null	0.884658661118151	0.9192688146331179	0.21794992652294898	null	0.8460146222856819	0.9827609374175079	0.748980078290303	0.961117228369165
SGO1	0.540045107593063	0.7713244747853051	0.530794581065309	0.941389797936984	0.514699996979286	null	0.533389111204004	0.602492921967449	0.00166581481392014	null
SGO2	0.860647807036368	0.340015587986398	0.570072019950981	0.0971879641684981	0.556740667282688	0.0779198751851751	0.9554883064314441	0.354773810326925	0.931008451935074	null
SGPL1	0.0275655974962141	0.0157150951371021	0.792442324501378	0.0999165836387415	0.0193622881039868	null	0.41034158665256704	0.818417359784078	0.657480072786577	0.387992128097108
SGPP1	0.042235782126813996	0.6302801076980861	0.592991026199974	0.0148632252595562	0.603422634454139	null	null	null	0.0124341203981924	0.0421373618306305
SGPP2	0.37490971949780894	0.40329429409231	0.29389621188743	0.309179105439513	0.24046297570189998	0.40121551747198103	0.7902969935505749	0.265603702933751	0.8473230387025171	0.8396269941731171
SGSH	0.712795872092597	null	null	null	0.8184592955267909	0.0605228438222715	0.7395931575812149	0.676908457345538	0.9499939665691709	null
SGSM1	0.9912142370385051	0.920143727447356	0.58350657482695	0.6587203923296179	0.0349360222503814	null	0.5913573296582719	0.382237964304497	0.914681437156768	0.32793775583738
SGSM2	0.9997797938062841	0.7931806928872809	null	0.0926603608586829	0.900143872089815	null	0.8146221037179521	0.141528674087233	0.0619652976904825	null
SGSM3	0.9761831219030028	null	0.508523792990416	0.74318718856876	0.604062017160765	null	null	null	0.0488771367591365	null
SGTA	0.357605162748189	0.7147666771784058	null	null	0.0355157278810788	null	0.32531517269246196	0.471941099399586	0.61512946801363	0.791069708520886
SGTB	0.575416654591372	null	0.651480876542849	0.771019963774314	0.985668617210139	null	0.3773817994578689	0.48191967660306395	0.0580626271426499	null
SH2B1	0.10916640353848402	0.534566513133854	0.8369027611983241	0.22738134435216398	0.8553642900948721	0.8699641424225999	0.9258970749457109	0.23084181938689605	0.9895561997067049	0.7158125964136541
SH2B2	0.09879663436369	0.7227614211754442	0.864977627308508	0.33281576106165195	0.0585314501626438	0.602593765175778	0.9431578812467221	0.10975542999665501	0.0686162284807448	0.965181084761925
SH2B3	0.21926439102937698	null	0.601005764829085	0.19350673248227696	0.29933092530129807	0.0914010821920805	0.118307541021825	0.5340149026869679	0.22125493051841397	0.9020839501131751
SH2D1B	0.10949172638801899	0.19230435428632603	0.36244277391751295	0.121645238815943	0.0298754786799713	0.0280957636811889	0.36244277391751295	0.57949859260395	0.9558117691152149	0.667403532671168
SH2D2A	0.442533311944891	0.551928794005979	0.15438009080779902	0.139896953069193	0.42885512283842103	0.599966590205367	0.17852637293665302	0.178725068534213	0.3584491091999579	null
SH2D3A	0.00797590202281606	null	0.00722965132597397	0.5134569952971779	0.206926311344615	0.4043038522702929	0.0013894485857953698	0.0543097759900797	0.77904687846065	0.9970088139509821
SH2D3C	0.59177926182813	0.7159617187460691	0.311822882576149	0.0446545587429892	0.0724250338904857	0.24193563804026802	0.127367693859474	0.0957536529999272	0.12778556082175202	0.424284239518831
SH2D4A	0.808555281279601	0.6779813333043989	0.658258984091441	0.826164111887071	0.5715722891969611	0.41514079702334	0.7203759228561708	0.7519277184133198	0.931857367599259	0.5664658295030639
SH2D4B	0.46148968275816	0.317837515664571	0.12185275439760801	0.28584075106148904	0.732320524123288	null	0.304597201879402	0.840888995293539	0.07971055577465201	0.907245903538754
SH2D5	0.897459269759198	0.921643302961999	0.583252364233491	0.9316801859988041	0.253667671483348	null	0.859290597399685	0.92643563964094	0.16161922429486703	null
SH2D6	0.638573364089495	0.9073619636911621	0.585766756860532	0.9980223588844781	0.0559649367304271	0.045333366306503	null	null	0.9844710256821809	0.857028221935887
SH2D7	0.310751713610891	null	null	0.619274065247595	0.132666450954826	null	0.321008900752485	0.000193046108840189	0.879835695236193	0.48111055035672606
SH3BGR	0.19697841655717604	0.34755949002351	0.11545668254127803	0.0756052632761561	0.0631963594062608	0.373963641346668	0.621974021989704	0.513836727845842	0.840478084533608	null
SH3BGRL2	0.7999447757044169	0.387214689317654	0.7477865591879879	0.749804547714192	0.17438513288671098	null	null	null	0.935159774199183	0.86838946692723
SH3BGRL3	0.138548966175288	null	0.43511879187949204	0.6517593612975721	0.655624145573806	0.9698191635513431	0.49882576597011796	0.626757123367783	0.931446451881692	0.888684064947859
SH3BP1	0.8589346742572421	null	0.244408864653683	0.7749532699063351	0.259516188388393	0.11732483071475999	0.198864555391824	0.643969272037949	0.16311621549785002	0.818815304376257
SH3BP2	0.416370353213608	0.402705478874486	0.48445353979972994	0.8559188538071519	0.509963823115249	0.553944415718103	0.0759973569364988	0.250727230958834	0.709288152529279	0.0480093549746006
SH3BP4	0.8344935778918441	0.982368024224941	0.280992743326772	0.31462437332906795	0.190599436688525	null	0.23077261667906002	0.13469696546426801	0.47010607879118005	0.288437376494666
SH3BP5	0.814683784038227	null	0.570425217011775	0.0802568234188199	0.12557358033978	0.254791888717605	0.6398417933406529	0.0376479668244256	0.32872646092787394	0.0227335710836931
SH3BP5L	0.47129643417792	0.9676420550200141	0.263922390556593	0.23144823305424203	0.171555121610265	null	0.444040813745427	0.42836338699996895	0.33866793422456	0.125688827396402
SH3D19	0.759301382526641	0.757281807271903	0.139817932640649	0.293027350589182	0.476533767146471	0.416486635131437	0.182719863829922	0.12745372130467097	0.44465758380791204	0.14416639994484
SH3D21	0.975289350975255	null	0.260674712582218	0.10078201464688001	0.0757452532658118	null	0.15156438125106197	0.302977512799602	0.961283871715891	null
SH3GL1	0.6125605010737291	0.029877476560682	null	0.42730225814318606	0.540847821314749	null	0.849373496574859	0.6073159072297509	0.34827531120374106	0.6576649388417171
SH3GL2	0.692576983291586	0.9680434031410591	0.7343365183982009	0.7311639728365842	0.5470131254159311	null	0.651321041721223	0.5888044199180121	0.37225479145361295	0.478065635206807
SH3GL3	0.472409278948526	0.30465415746562796	0.0853784359607919	0.278917926820946	0.579499636447773	0.307892994115858	0.669732284169547	0.712744379466585	0.8086064780325111	0.149502975127124
SH3GLB1	0.735653940397206	0.5947205549931479	0.265958323419708	0.59781602153626	0.17418982221333199	null	0.7256042957278199	0.900903712894157	0.01069733134758	0.9833543593901078
SH3GLB2	0.886078445219095	null	0.0748639210800737	0.834821385749364	0.647861291300198	0.5641484145638089	0.8159639329138442	0.9021579703114341	0.10472299607115401	0.392769967127579
SH3PXD2A	0.5755649020173199	0.10507147372276901	0.515388727174347	0.707713980867995	0.48874636488745504	0.462549530992409	0.8835458156902499	0.10246617976155199	0.0915566883550039	0.315926746486649
SH3PXD2B	0.0212756636090223	0.327861172990513	0.938657746348602	0.8574943289848359	0.667339131902889	0.43633127129680893	0.7413099528983629	0.590797015560266	0.566866673744344	0.442649565905652
SH3RF1	0.639814648499937	0.7706385932336379	0.45421608605854996	0.4773050616795739	0.408932996863121	0.622589105935728	0.43004413507934003	0.45414170046779795	0.42727800368723295	0.228409458090474
SH3RF2	0.577602055650168	0.9238397852379109	0.7311707089433771	0.255972418154436	0.6412343646235071	0.398445689620446	0.6757713697242901	0.495195790199073	0.927244191889976	null
SH3RF3	0.7334458079557391	0.753736889705178	0.81551043387797	0.008177923213738	0.18565376146890197	0.172225021618784	0.137183187298059	0.34203178319135497	0.19509119471649103	0.0554944877988069
SH3TC1	0.130052286861512	0.35905713331486	0.7936396381094721	0.6389330728237329	0.728638346063506	0.490673283751017	null	0.6241387904033809	0.344943415128978	0.5748312104705511
SH3TC2	0.8880890969281401	0.7384567819953198	0.687350502928633	0.944513474203417	0.30248854300033196	0.7333793817044529	0.0823639369975131	0.39983561018858393	0.85775969884732	0.7464126321338481
SH3YL1	0.401379086260591	0.631567310897165	0.208636331340543	0.45602580626617	0.47643217358728296	0.15244917391057997	0.11103888675342999	0.259212060308874	0.5466466388409129	null
SHANK1	0.280205248884966	0.23908655253292602	0.31230943412483303	0.39795892506851704	0.448578159449291	null	0.31230943412483303	0.374745785155061	0.9030794064068821	0.379164350822353
SHANK2	0.9171207630679291	0.00723467908212094	0.949636667828106	0.995928009916125	0.11719451086973802	0.594660297462031	0.715210790870558	0.9348199676135509	0.741806862705511	0.683797914662312
SHANK3	0.40992952575739006	0.299632934123299	0.6915448858095861	0.20131744653246106	0.195959136043318	null	null	null	0.828726208777405	null
SHARPIN	0.22273619053917498	0.13656887478288499	0.698773022770354	0.222215678734398	0.0725948962544586	0.549923677056878	0.37811863046793	0.250541252890828	0.8629414305581998	0.890155354288542
SHB	0.0646999840975545	null	0.505532935428891	0.0574029740942619	0.575539064686787	null	0.374499350417889	0.21445488310656	0.042664297456052006	0.11576597533515799
SHBG	0.37364889643418	0.043320466451202994	0.014491424128058001	0.0222524733274096	0.0374433727379144	0.432612012638541	0.1390824315159	0.101113501136633	0.6830549265914481	null
SHC1	0.915253897167033	null	0.397403880384337	0.7628193031079179	0.378101128840071	null	0.555684487293293	0.877127836297529	0.22935085989357698	0.631325759215719
SHC2	0.41390028562184006	0.9376645082595308	0.802672665088979	0.9403822417178969	0.0430996411978397	0.6577171980723149	0.851226784158735	0.8475182379752021	0.914826648515736	0.58069453694608
SHC3	0.938372605098959	0.623425142254114	0.148284131282398	0.965091892453858	0.643623364142942	null	0.130967504273648	0.20143464103232603	0.0967504953959643	0.125696335097081
SHC4	0.5136061731832801	0.0829038214679835	0.41338800116779106	0.468149090058468	0.10319428662489001	0.789422096916409	0.16179303170145098	0.816174605486811	0.597367795674309	0.709307496941437
SHCBP1	0.853144967870433	0.369174161055886	0.547944842657929	0.72354872016021	0.20432776085556897	null	0.844995264292909	0.622289209774691	0.8849802589963409	0.8036959913667159
SHCBP1L	0.098440365008724	0.506060239886006	0.10961251425205	0.103016032306859	0.850423639220437	0.772748955197803	0.0641379571663796	0.11011359321670099	0.0848904318427399	0.0544273573887382
SHD	0.9086323019492208	0.137979817094137	0.833979697919135	0.973658998096823	0.602666140855928	null	0.8858052523147859	0.6537902914502679	0.484112400983781	0.37348296737845005
SHE	0.710563076528009	0.0984889701612982	0.0577376219962624	0.0569429912056307	0.886507730989294	null	0.0603240231421129	0.0688655924403203	0.0527328654325078	null
SHF	0.00232550527421038	null	0.9252618336857009	0.8977749331139742	0.148887936850242	0.728930010827048	0.616882597508666	0.8811520322859159	0.7252194772824109	0.6276396378033678
SHH	0.5940745132598729	0.740917881472269	null	0.394740517645426	0.8155384443360941	0.893628477469108	0.518523151684285	0.7636179051556901	0.24800367060674802	0.47267990708281504
SHISA2	0.9216447219487199	0.675573590545684	0.893251362456655	0.0893967722736735	0.372464307966386	null	0.8843525864661941	0.0433991288703067	0.12629281095092199	0.10205046325156099
SHISA3	0.847716332091486	0.304949205002098	0.95066281296193	0.24300295568424699	0.39075081200864703	null	0.9992580069621361	0.46209239146642794	0.399230889723117	0.7884418926963359
SHISA4	0.874783170389677	0.39982624783630294	0.953707117972782	0.20398734183211398	0.0126385041837743	null	0.8655012834819341	0.429870831705075	0.0954960052415019	0.531325023762072
SHISA5	0.136093781821501	0.985911277246111	0.350123391008847	0.6722815730533691	0.48987314469878396	0.739158753390027	0.046923647716351005	0.320820770617456	0.578191810721761	0.675262284915697
SHISA6	0.553388258654401	0.571453538131082	0.8333521714588851	0.113726350621605	0.559579882829786	null	null	0.317738090190036	0.10023085468158001	null
SHISA7	0.408317255176386	0.507703575670579	0.439799645807658	0.234098854779921	0.35303235309848907	null	0.299214963047123	0.6278438435432111	0.107747995378613	0.45369000452836106
SHISA8	0.483933950590185	0.7294270116946651	0.8578232319686421	0.974009300561202	0.368837983819469	null	0.866073238062884	0.864924432700092	0.0159975637608566	0.9963011174759651
SHISA9	0.20547750036784398	0.475663242888091	0.0882082213888704	0.0993875786734402	0.313849451644933	null	0.0888467947506127	0.681206786147725	0.31913604630812703	0.135960634011134
SHISAL1	0.5242622819804411	0.722949267315197	0.15581802808145098	0.472014567810625	0.21300553459759	null	0.310938595514086	0.591883772170196	0.10545754967246301	0.0523784280036368
SHISAL2A	0.313765297251008	0.06667678493502299	0.423074573540036	0.476097087786145	0.42106536678472206	null	0.394642363550902	0.348958972559821	0.604537758106204	0.32074465790164897
SHISAL2B	0.6332711694904261	null	0.858437019395889	0.5960372328945379	0.14562861564962198	0.9458765121656959	0.43618295150592207	0.36405204510085204	0.49771206782637395	0.7189320526054259
SHKBP1	0.8543640747800679	0.673057348275299	0.463271508887777	0.773378318220335	0.7248298824912809	null	0.507457411498036	0.46802018624354497	0.8548281136262479	null
SHLD1	0.0305741733172012	0.46344088259366	null	null	0.22669225953683	0.3707095018127511	0.462297434597707	0.35602494538986695	0.9091650100029449	0.24819403067259402
SHLD2	0.31653425447956895	0.7407700659320701	null	null	0.794350312311297	0.5162074764446251	0.128177317737256	0.256403061650323	0.364844937863758	null
SHLD3	0.896395061418785	null	null	null	0.834654657461963	null	0.6106341153305639	0.90947480410666	0.9355203151435849	null
SHMT1	0.9684282761851519	null	0.986964544530482	0.142554546963962	0.18378161959361497	0.6960935903261309	null	null	0.00290703826472893	0.10861307075317599
SHMT2	0.24357394275859803	null	0.0616774049357854	0.043972945081264	0.0352052287834453	0.7243387782614901	0.0492440335674815	0.0409292092165838	0.7274783819891941	null
SHOC2	0.6746044521840749	0.314375956025426	0.7801003028284301	0.790441618186716	0.12939654795319802	0.305004743607921	0.0724379602593553	0.9079003442243371	0.22792352260027499	0.542436492909331
SHOX2	0.5518655878810439	0.8880228657649979	0.157469542451974	0.300613398087224	0.0426029285655077	0.13172926611625801	0.22673189282220602	0.6952098650972011	0.6961623565743721	null
SHPK	0.509955991614746	null	null	0.170138240489956	0.880822048150436	0.7833375609544441	null	0.40717833245499796	0.518828209052109	0.11799809437866698
SHPRH	0.761835509219439	null	0.6928573729844351	0.58610762497816	0.351594659316615	0.0575109596518391	0.68327298825423	0.7059565178882501	0.8548899965972451	0.364734660671023
SHQ1	0.312731117274529	0.14808876326207698	0.5492249132270011	0.151508023528773	0.389995872136079	null	null	0.5317050699884429	0.120648228573924	0.097410521232638
SHROOM1	0.6268093526604871	0.94143403357721	0.19998579353573698	0.348548620369346	0.116925516709047	null	0.7301817016130109	0.33456756082871003	0.9372687422942371	0.0972066727169495
SHROOM3	0.692543793406511	null	0.43517319671559007	0.834342687524807	0.944418772668942	0.6033476897139499	0.330598877615636	0.421858458929861	0.828647725066638	0.23360734221085397
SHTN1	0.934001224074099	null	0.9971641765396451	0.370928929153958	0.9866304820659121	0.746644077861626	0.766700572589293	0.952057826257135	0.896700183107789	0.0125062874895636
SI	0.25764289506356103	0.236786511935154	null	0.13653092329107902	0.8208925945388001	0.96904765376055	null	0.5924401899497961	0.57850102915797	0.371478809340349
SIAE	0.43358341282424206	null	null	null	0.33843894576654604	0.391879296879376	0.152562669812216	0.432912086565781	0.86447672856066	null
SIAH1	0.705358337967675	null	0.639842032923874	0.0178689186778211	null	null	null	0.34015554831089506	0.9895632740507141	0.0752909126149388
SIAH2	0.148405542341352	0.15373908278231602	0.0257124694144736	0.31412721756323697	0.8986681335978459	null	0.0492841663280419	0.280044418382877	0.493332956122049	null
SIAH3	0.69897257662382	0.500723220723428	null	0.26063631273126897	0.42457955059781605	null	0.947587076851683	0.9089847311132909	0.949082193667062	0.430886757213834
SIDT1	0.466820254187942	0.175429223610742	0.156280777258872	0.8668886982352879	0.29923926855751803	null	0.232889001975609	0.9775020974407159	0.167265555318951	0.8385129672437399
SIDT2	0.738797332083382	0.8888870884973701	0.292593593817867	0.901677787207095	0.27603021950475104	0.36146285216059404	0.14064483396404098	0.9135500696918729	0.729074216883128	0.681372950537088
SIGIRR	0.0345130936052204	0.517538578071875	0.2586335492309	0.0475485616327571	0.42482485877721704	null	0.23340566141875602	0.0421726838004253	0.525163232369549	null
SIGLEC1	0.7372363963777908	0.45712093875691295	0.24038718119027105	0.12686286421696	0.106922778408747	0.0160229148753961	0.24038718119027105	0.0207114693587217	0.8952042923512429	0.389238291130916
SIGLEC10	0.30892037671857897	0.301990367340817	0.25389625845390396	0.0622111906406018	0.518819343409198	null	0.25389625845390396	0.4577519181687871	0.712539607171952	0.0353685289090315
SIGLEC11	0.81482434528158	null	null	0.6589728440046929	0.998059265627757	0.170575332574731	null	0.589514401650312	0.0667888997238738	0.27474173396708
SIGLEC12	0.859804011791548	0.42054685259965097	0.9825281314809929	0.824925210378332	0.0466924231257796	null	0.9825281314809929	0.93304227145379	0.932578479778845	0.813354001697485
SIGLEC14	null	null	0.0687050665833224	0.2146061538301	null	null	null	null	null	0.9657320988351241
SIGLEC15	0.197297506578209	0.9868700722478579	0.867199376098309	0.7324952568661779	0.48563010763660996	0.39316349118970095	0.5125120776584121	0.8123235901192499	0.0791375151678175	0.53107125472837
SIGLEC5	0.739385134869328	0.991118469097366	0.128961996532014	0.8458184995379509	0.841182429922619	0.463823691974645	null	null	0.5928836251134479	null
SIGLEC6	0.375059898125419	0.22592251851878897	0.36896524829455396	0.5219775446032	0.259011722110985	null	0.415488135260918	0.275404889014313	0.47484087222941995	0.644853198468643
SIGLEC7	null	null	0.1187993701207	0.209671836806901	0.37230808190370596	null	0.32054807292799603	0.148273083290066	0.08521032030737401	0.145957950004311
SIGLEC8	0.164562358137645	0.556071629993879	null	0.644874459877687	0.271553920160623	null	0.18896367244802198	0.810143388122577	0.43250617323949003	0.27519328578721197
SIGLEC9	0.99862974611735	0.198895853775195	0.4753973542897221	0.22606077935202104	0.582321765945458	null	0.269632959730553	0.12257359840958199	0.628492602651992	0.0136915003376272
SIGLECL1	0.359623557637835	null	null	0.185224227360013	0.0176866600794143	0.38607940631411003	null	0.19107221676599104	0.6696251140248001	0.21828575763735297
SIGMAR1	0.125943578653542	0.49975226754811	null	0.105587407212217	0.922898792158592	null	0.212507136276561	0.182918978491955	0.41678738831474604	0.242432461503256
SIK1	null	null	0.0242525529151074	0.549923218516577	null	null	null	null	null	null
SIK2	0.29428935323988104	null	0.549528351897058	0.5554906199442929	0.514658865760836	null	0.625740971809988	0.5850205182939089	0.854021733833054	0.493268584019689
SIK3	0.694632296154448	null	0.902042687927816	0.731873095615336	0.250582744191175	0.136748629773887	0.8612013150406841	0.6804254230559219	0.37632986763957	0.630008798632141
SIKE1	0.41412055883875803	0.876546283772867	0.879631792994946	0.8876877903230099	0.45750927759956206	null	0.879631792994946	0.821371651855289	null	0.8025363577915451
SIL1	0.643532139482123	0.23055635702624303	0.8922017224120309	0.8339251692724441	0.529816993737988	0.6499011752030911	null	null	0.523952192870235	0.5281716401184461
SIM1	0.9321995902509642	0.390075448627552	0.9789400402646179	0.424836872265805	0.134210708599486	0.8743046216468249	0.324287575022073	0.31632768296070096	0.33060073449758	0.449496669773897
SIM2	0.7819613541218091	0.139040719519416	0.594534858695896	0.382699410761858	0.816296454136841	0.268994703586337	0.22395782630944	0.34498195645613106	0.312291416847813	null
SIMC1	0.3581560216550329	null	0.612409457046386	0.919584830365748	0.7725915990317701	null	0.612409457046386	0.919584830365748	0.48765322793346005	0.844775212165682
SIN3A	0.739500771114648	null	0.630356660240312	0.940356025622215	0.9608094524188009	null	0.8086573311915749	0.569761371120677	0.318801919009713	0.283327294128116
SIN3B	0.6384798218083871	0.212980905810308	0.354144541597558	0.15092376310524402	0.889582949410207	0.43520053425367794	0.336041617697087	0.29819822343331603	0.6461492248201639	0.6943428968134581
SINHCAF	0.705214415730315	0.801308450650852	0.9360754202522791	0.5109245785539079	0.592850711319022	null	null	null	0.292171189095081	0.9279423447622379
SIPA1	0.0879229471079322	0.0517597004335867	0.3638831665629029	0.538913599450722	0.7861110115115759	0.215450080644073	0.389336633113283	0.23587838854001197	0.37852071063515497	null
SIPA1L1	0.49976224803335295	0.16858300329998802	0.908950988464067	0.605422425587429	0.9315405085031259	0.611166129687907	0.9752193764264441	0.547723726451739	0.152370267472763	null
SIPA1L2	0.7207452056531709	0.8729856953512929	0.42535147857693	0.29846045431665	0.6608919610835071	0.672023072150925	0.38117575355776795	0.24876143830848899	0.7705053225372142	0.898584973130188
SIPA1L3	0.432023463701801	0.7826203856013051	0.37362752805717	0.530065723896383	0.204191559383959	0.6234416090969039	0.9607849743063199	0.20547836245710802	0.0206914581255849	0.225656310208674
SIRPA	0.991195361003354	0.448686700588675	0.745371519778852	0.193873102790623	0.153063989408988	null	0.44272437595200204	0.7955194269527529	0.39093089150681304	null
SIRPB1	0.6169250483870831	null	0.538646596699895	0.6261772423748321	0.37540223995494393	null	null	null	0.00952854444813878	0.9584830247260671
SIRPB2	0.888281892999807	0.883275801949056	0.6254409353453101	0.7657661184474801	0.7991943503001121	null	0.643249746340082	0.96960049547892	0.0455975960138297	0.3526447445666239
SIRPD	0.00683523240555295	0.38402663407741494	0.704313054603042	0.8291870985649009	0.420845188865344	null	null	null	0.5536136178350589	null
SIRPG	0.11717703215635498	0.44941673302364604	0.821951161657261	0.973256834487276	0.811151437119918	null	0.397581974266734	0.127485562603564	0.4734858493263929	0.440758547217535
SIRT1	0.28858946784092	0.16982954202817402	0.07015691675822901	0.143576820506799	0.22562656509830803	null	0.125932702781948	0.208189208798812	0.924984001539253	0.0377328165198245
SIRT2	0.169911477357574	null	null	0.359858332615779	0.5157300986556911	null	null	null	0.7178041771090999	null
SIRT3	0.9570674531445509	null	null	null	0.19914878617358397	0.756967081227723	0.0533060880355456	0.10826918996674399	0.11298721609221199	0.363634064210898
SIRT4	null	null	0.678878894419546	0.576027593542939	0.623220630107792	null	0.108537176080739	0.313973087521167	0.9421591354080279	0.115568058972464
SIRT5	0.0946569789102863	null	0.44028481634744204	0.22507836704393303	0.337199952927571	0.0388829273743435	0.44028481634744204	0.0902791190341061	0.18918341659826	0.8418814079160771
SIRT6	null	null	0.522022637251918	0.50976379503012	0.528494668476661	null	null	null	0.521713841631803	null
SIRT7	0.5129077868352899	null	null	null	0.9176155401512851	0.26539824927351	null	0.44312421900822296	0.776101325586456	null
SIT1	0.141661517070233	0.9772240796626791	null	0.112548972832102	0.167333362200773	null	0.0676012303775098	0.254169657725875	0.0505687690589027	0.939717861239257
SIVA1	0.154045294650458	null	0.487584828024278	0.6266308077024161	0.0285217641294511	null	0.476744590430895	0.515518829534463	0.7703899314165691	0.8470651421086441
SIX1	0.23085622521613897	0.879486574773103	0.76661302673135	0.5610575833542021	0.933834632812354	0.931081684272096	0.44208385482337603	0.15694138071699898	0.151933621057111	0.610795279037862
SIX2	0.5525172841664959	0.37796198959998495	0.8431564033354159	0.964693745403331	0.48066445553297	0.7546418015341079	0.36930132318020004	0.967551171712019	0.9901574201762899	0.8302391941007758
SIX3	0.175797090289358	0.44445311808562704	null	null	0.366719386594111	0.350343571693521	0.917878532347795	0.79523305693574	0.7644963905094809	null
SIX4	0.7617015370370591	0.13233076496513	0.202608161450436	0.669177341709963	0.148589000986692	0.7865557846755479	0.182439278948921	0.175018247172921	0.41743453175234796	0.078521107348725
SIX5	null	null	null	null	0.539781215358656	0.614067651894912	0.49125697417117403	0.7774839505536559	0.6566566609545711	null
SIX6	0.17911879575603898	null	null	0.4862073002853449	8.2561129924108e-05	0.7239953115445441	0.18981516633127898	5.7124783753304e-05	0.317159369889848	null
SKA1	0.855065294730233	0.527650424311559	0.0560233005381392	0.9265621671755451	0.336863171107294	null	null	0.975651471583049	0.477760177869667	0.840521120834845
SKA2	0.0552732291541344	null	null	null	0.8958259411136981	null	0.615854942436011	0.529713221334629	null	0.346493416516024
SKA3	0.90186022725312	0.298926282416668	null	0.057075549954303	0.31731948297817997	null	0.17608484369175303	0.156084793049785	0.282675692507927	0.59499428965166
SKAP1	0.46609551835721397	0.9424147612350109	0.39851870724097704	0.270699176874708	0.5260381896390971	0.642901866287684	0.4176026312568571	0.580477273018381	0.6060312613479399	0.44937763587635293
SKAP2	0.573778646316106	0.554582341026214	0.9325871962210921	0.709885033782271	0.7234280136936391	null	0.931256991005365	0.585450693537737	null	0.331830358842065
SKI	0.7655883163046808	0.36775677312700006	0.756875762114683	0.7224026586425341	0.722219999143442	0.34101465528562	0.8460446926530379	0.385253526944001	0.7533558575663191	0.9663108035819631
SKIDA1	0.216914608769705	0.309502128000222	0.8417114377853221	0.8063421653731581	0.18233498434652304	null	0.36371076465276597	0.7660085921241272	0.435883360208096	null
SKIL	0.11572032580633199	0.613407045704397	0.9228380354641039	0.555742289923086	0.42166400773343704	0.35341809547293795	0.9158663789608771	0.914685486878077	0.6636438335748559	0.87656301279917
SKIV2L	0.513320640651672	0.798656543675271	0.634509114069559	0.839295655146192	0.678774154770338	0.0662942265728914	0.047292412812483	0.62971269883051	0.452686561698619	0.500975957620199
SKOR1	0.4848321773391529	null	0.552245320681678	0.433339601099348	0.171729654176203	0.16584695825912601	null	0.448832547926847	0.433419765733532	0.8596438362204979
SKOR2	0.21692555736851	0.261610923511095	null	0.113812931492965	0.11377551948295901	0.420311413039009	0.125469328682514	0.36261369768330204	0.0689864771235048	0.0587720811108632
SKP1	0.25271784646864703	null	0.0519155000379405	0.0355593888845853	0.997691823996644	null	0.129179998935516	0.248442781663743	null	null
SKP2	0.144807901944284	0.748039156467324	null	0.308083216061087	0.593684215784598	null	0.98766725857868	0.63137233147832	0.226736379948663	0.0145987149986492
SLA	0.676362542757089	null	0.9593267681512522	0.7748755752559059	0.406590292342682	0.579849433283221	0.564324199892896	0.7752571077833811	0.32868386557341994	null
SLA2	0.8741278405197049	null	0.441185733161314	0.0956072400884701	0.877461947864455	0.44301720080092205	0.425225307254645	0.131634661684215	0.749567133886333	0.8414670851258861
SLAIN1	0.308394312537074	0.241951887811284	0.5602637891383859	0.28233362859170097	0.36267450295463005	null	0.111973342307599	0.693763990348153	0.0411688307964577	0.9291646058252659
SLAIN2	0.43407276968235603	0.372452552401384	0.18659729536389702	0.483184492435042	0.937524358515503	null	0.18659729536389702	0.17943245477367104	0.3546214001216789	0.131544421041002
SLAMF1	0.0733677658479756	0.0349856380758836	0.393081394459935	0.7290736226697511	0.16540600632025199	null	0.36328793728331	0.9096235751833679	0.937836831152621	0.442766244798176
SLAMF6	0.47756979822788104	0.424982895966705	0.26609890972402	0.29763921533492105	0.9677501928512541	null	0.555086351955485	0.11251637577034401	0.5625660303920329	0.363365506071089
SLAMF7	0.333463907627628	0.43784473976515503	0.5617329587826221	0.6783633359650431	0.21714416399940398	null	0.609767626568514	0.6607225912228489	0.5100327243675971	0.5051626878599871
SLAMF8	null	null	0.48029704060290096	0.9961143385352421	0.419555157620276	null	0.178816471224478	0.6286576467002271	0.7738291763931251	0.5701622197262889
SLAMF9	0.565141203799161	0.574615926967945	0.412589366803762	0.637544647274859	0.276174475536145	null	null	0.448460296842786	0.718207137673954	0.15245814284763598
SLBP	0.9829208142802609	0.36955380282874195	null	0.647633183728778	0.491049465005232	null	0.7416413940027641	0.62744527771366	0.493106108357201	0.537076817601489
SLC10A1	0.341744055239228	0.107270024964249	null	0.747633850085617	0.6266723093858629	0.8241472890400441	0.8261567012970351	0.09756147785410199	0.0931095724175446	0.11396655591658801
SLC10A2	0.41533339514739404	0.4771986592987721	0.9103971035816641	0.000965574851833129	0.510982781937105	0.8840983018732409	0.935560136978078	0.0420857053279065	0.37279590945209	0.251993220698958
SLC10A4	0.373057076780771	null	0.92753310079518	0.35609700144444006	0.780785211068651	0.554392314903921	0.7442832920629159	0.812001738963013	0.0896110864738767	0.9399453084113659
SLC10A5	0.530658369322195	0.894579222485415	null	null	0.9608887916282941	null	0.412447451675274	0.965277080193402	0.924515058070567	null
SLC10A6	null	0.384699620436431	0.00261749443457293	0.410357621481532	0.312898864401148	null	0.00040242452994121403	0.38818362398470396	0.0109069802134261	0.34140253869965004
SLC10A7	0.7892989917948801	0.309576808357949	0.3610347196410821	0.661454390508004	0.43628402603174105	null	0.362683732732771	0.7159501762251851	0.48480357749914	0.7371135605420959
SLC11A1	0.481417192062063	0.729089288577599	0.739738651127525	0.8993554708692031	0.8299440899824729	0.521318213105606	0.9412105371394079	0.853441448815709	0.9746982397521031	0.215709153609665
SLC11A2	0.36815058438597703	0.7774558671638492	0.195787453950728	0.163220846962394	0.45874208443249204	0.360049259115585	0.0541101439263247	0.202674284123308	0.5901536866909399	0.0903111323456772
SLC12A1	0.179072956812105	0.760120171795849	0.0966887384435011	0.92277286923036	0.583946396608284	0.29195856630941397	null	null	0.82712561476947	null
SLC12A2	0.975146253157381	0.0221214463821084	null	0.9299903120195849	0.40904259028915396	0.15068464165382098	0.24120682267035998	0.8747765838838281	0.267457958040599	0.21267158021595395
SLC12A3	0.226914305452767	0.831267493051404	0.651767595234824	0.280752487794728	0.98669073195264	0.46661413686181397	0.414914758216243	0.7259774015925979	0.930093937949782	0.22744144065368302
SLC12A4	0.0884597533608265	null	0.721770685314183	0.708778112014783	0.0943353408224832	0.06228004385813099	0.283604575198446	0.387401859758962	0.0809578710272812	0.5550424366122549
SLC12A5	0.662965292480985	0.564496563747499	0.141539226641477	0.55011243186741	0.319332442622623	0.39141325361747104	0.7633848356308309	0.8405418413700101	0.641005287743587	null
SLC12A6	0.82243926181022	null	0.338022472687722	0.165722902688701	0.0747058607600575	0.0592696772216394	0.4070420660249	0.49022730018302096	0.108620175025571	0.44864391868299797
SLC12A7	0.533966431093446	0.6964543494722151	0.855114465811783	0.4992318492972	0.533021975080692	0.13977397181756698	0.209572941685983	0.429602564828026	0.85607060023164	0.307013685752214
SLC12A8	0.613502766615744	0.550141920299031	0.0898596714415461	0.445621876288241	0.140155987980258	0.30430586799527304	0.199998187275873	0.582436841538438	0.0911270620113886	0.17639907408746106
SLC12A9	0.47430474001283796	null	0.255389292845397	0.248252735953749	0.313411920057257	0.23715134946522198	0.409850139224421	0.591391526799273	0.9013170694096391	null
SLC13A1	0.10376909793341499	0.12374055259166801	0.6994851784489499	0.745724340955965	0.698943486890598	0.9119973436094241	0.6994851784489499	0.0758003947445258	0.677017893947221	0.95026362946962
SLC13A2	0.23975980165284802	null	0.48743903473123706	0.0632015428582566	0.36169726892896104	0.346309612610491	null	0.178158794040447	0.9898195759870351	null
SLC13A3	0.8233403727100459	0.7345373139583901	0.751420839241039	0.0930371446288557	0.451408426399075	null	null	0.134787750102215	0.15205977216481603	null
SLC13A4	0.454166029608834	null	0.6218133164184761	0.42757717772982595	0.9910036076532971	null	0.5567386742113929	0.7250881031884999	0.252850166617645	null
SLC13A5	0.8649280601723192	null	0.8443107954806541	0.457806845950262	0.241559916886064	null	0.8490143883993649	0.0150032069155748	0.10611509270255802	0.148556120467905
SLC14A1	0.36439155960589903	0.381070812130833	0.21782700211509198	0.623283437061667	0.7648713491433159	0.31769524405694	null	0.84343335447191	0.976548042898439	null
SLC14A2	0.56716529737038	null	0.739606322411558	0.973143969486016	0.431585874679808	0.144413630389062	null	0.322366278461848	0.9406626914158299	0.18871498604747303
SLC15A1	0.0106013955549635	0.631302728297235	0.0892302952314699	0.163209782962003	0.0650438675842908	0.794089193979081	0.0891456312048376	0.161075083146924	0.798213578174153	0.35546933008790205
SLC15A2	0.44477633631392405	0.4148007175668161	0.127403893369486	0.7770377887347529	0.43938525671636497	0.9935433903350429	0.8043315356223941	0.837008813551611	0.4608986587762439	0.47460745749106703
SLC15A3	0.41197713918345	null	0.12659891972893902	0.62278141315267	0.263243523769514	0.9113613831542979	0.0555808501031436	0.47860552982836796	0.0850811974433117	0.534931366878797
SLC15A4	0.89144757769421	0.456100010750627	0.389516494969759	0.0783423129633283	0.32937229077005103	0.547904815917677	0.161709033275354	0.416547726838257	0.527263988620175	0.567415030192309
SLC15A5	0.0148103397784278	0.23776187952498998	0.0105099224220488	0.06442109593675101	0.546996498087578	null	null	0.5655729624621129	0.9803072575840479	0.821997737464232
SLC16A1	0.46198512524115204	0.340697437985432	0.583590020528768	0.577807967766408	0.826155571320232	null	0.44268571008738705	0.676456114533426	0.934658355247453	null
SLC16A10	0.0319473117341901	null	0.11798720122170697	0.482159521149318	0.776180652767471	null	0.14933675469938001	0.857603844882833	0.36511069633744797	0.8546998992038481
SLC16A11	0.9036843999013271	0.534366939924602	0.5083909302157079	0.6594198101284809	0.49279080062202507	null	0.38977080031709405	0.553160770208359	0.40325575755910603	0.54891546483671
SLC16A12	0.538466119532979	0.603894821736681	0.7861567599783341	0.628265068185597	0.490111217385696	0.46248074448059706	0.7930881959089671	0.139259825461235	0.0767657443961273	0.528105820206938
SLC16A13	0.785025435619271	0.94582920877564	null	null	0.8973182031726301	null	0.884295737003687	0.510313640872613	0.8876964110721091	0.35658838291316597
SLC16A14	0.456588251072292	0.594061355742616	0.815751554878376	0.784553149307331	0.823308672643442	0.245025426224264	0.7791496225832321	0.089213785486586	0.249687753327866	0.728454285578077
SLC16A3	0.626652068703295	null	0.43141328039547994	0.0458779217464942	0.475750671253113	0.326109187944435	0.62228022105442	0.711525354886556	0.37595713721043295	0.580376180308067
SLC16A4	null	null	null	0.412987835667979	0.186741162483576	0.574189130541326	null	null	0.647783064220943	null
SLC16A5	0.855558020920616	0.7049725241056609	0.8435429552793591	0.8539950356122901	0.46567245222584003	null	0.80278373494854	0.948914424455003	0.571809617083513	0.788768936181522
SLC16A6	0.588606383750892	null	0.253916735679674	0.30980387491350797	0.337720093950346	0.11148369627019199	0.7045731884190279	0.7045731884190279	0.315905702077272	null
SLC16A7	0.7467028681912992	0.15003968885209198	0.969200208462807	0.31885189424920896	0.996277360895034	0.881468419971641	0.253100563866069	0.918983099142739	0.0426870119530462	0.34874969585770005
SLC16A8	0.34235933723086104	0.476505747752406	0.327838830650209	0.21036820994493696	0.222264797441557	0.28535720984086	0.887638151763438	0.375944587467228	0.41400636660981893	null
SLC16A9	0.115133608895659	0.167427167491143	0.06546932317708	0.0374244400370807	0.329988177159085	null	null	0.420306080522003	0.255413040949609	null
SLC17A1	0.128976173684401	0.418190603765597	null	null	0.680519624519318	0.4107576729494	null	0.34935170051347697	0.871930919319347	null
SLC17A2	0.94171876393862	0.9086165886052551	null	null	0.0821955748192413	null	0.9775659791943	0.7776720724356291	0.5362472884727361	0.48209989910212303
SLC17A3	0.7475881758403531	null	0.7449810854465021	0.44468433144571995	0.9642839169029771	0.0114299502365952	0.7449810854465021	0.218923122905019	0.333096450388423	0.255839221906774
SLC17A4	0.8764006097237791	0.8966582385170451	0.35879174085074894	0.991785604190542	0.813440023112853	0.336619467039812	null	0.9758642834425141	0.9490075601667979	0.944585026123015
SLC17A5	0.43250230675679296	0.0201957179199668	0.566354419457586	0.314014550570594	0.977660316634471	null	0.4409011933282871	0.676333515086884	0.798758330266756	0.218370316784386
SLC17A6	0.697436926961795	0.427470953609378	null	0.380540358689714	0.6960947434409399	null	0.5085626253005011	0.598804298822621	0.018178311756085	null
SLC17A7	0.9853521486165642	0.0904201967557572	0.554280971956259	0.172512203223393	0.728038788242998	null	0.709149727460361	0.37391876672221297	0.644350632372964	0.0849365183230477
SLC17A8	0.894819965538412	0.8775881443346509	null	0.7897494707856529	0.261058749880615	0.9291671212153622	0.628623164508332	0.631010770359986	0.906198052336088	0.144815012302192
SLC17A9	0.9763529106445749	0.927837772359705	0.25300461396625695	0.9745440823457259	0.9868155793887299	0.9441744906806969	0.25300461396625695	0.919814180404863	0.8400723836942071	0.875786793970976
SLC18A1	0.907378967264245	0.38293703573419197	0.892932085339995	0.417060416092756	0.275053778904191	0.22391643072077497	null	0.224992497168817	0.129904506093806	0.502700387341599
SLC18A2	null	null	0.188847834770104	0.822106357912048	0.7228279359730859	0.654380638675915	0.401525674088133	0.286361943489019	0.47515516283590004	null
SLC18A3	0.79618408854521	null	null	0.551755663596896	0.43278501166086303	0.45908330577608003	0.571787130524735	0.8373952713040508	0.453268163553195	null
SLC18B1	0.408555526747215	0.448489566803563	0.934272904591412	0.170989532656026	0.938394137749452	0.34169714599998197	0.14667577006845497	0.0449668170813219	0.6010181487852729	0.24546253464431897
SLC19A1	0.9458091674459009	null	0.23338382747697603	0.372765684505644	0.268283666528009	0.46981349305805603	0.517330712993479	0.669566369193376	0.21169801426496104	0.28239658731684397
SLC19A2	0.7324634308182622	0.8184522081641641	null	0.584107873676802	0.725327131599053	0.132636125219296	0.8521642437053059	0.9537045170607149	0.5550357547796121	0.9615261510131021
SLC19A3	0.20396507521579102	0.189818332525745	0.947199522334138	0.371267433840318	0.26860225966696	0.231168598781758	0.79740702175973	0.306743750469046	0.599373289192815	0.008221406112876691
SLC1A1	0.88285210663224	null	0.8821540712001149	0.667762165901729	0.129828601421145	0.9629375212665129	0.8917397495635552	0.520701610936197	0.7644086833939351	0.693677309586815
SLC1A2	0.294805694995506	0.132704446586227	0.6426512559523441	0.571160480900103	0.270381397706137	null	0.269623948486401	0.526563491996866	0.46183198677805	null
SLC1A3	0.32954639898859495	null	0.34138443645186606	0.60533270093383	0.42161801497332496	0.978570246797881	null	null	0.5881776856377371	0.723396105306093
SLC1A4	null	null	0.11569784400474999	0.197364937303577	0.411949469770334	0.48202215315899394	0.242485173975594	0.8667865210296221	0.477783439536594	null
SLC1A5	0.871346072656438	0.5649499618513321	0.978806367045746	0.846419248888775	0.00968036906417824	0.697834519066284	0.571693585973916	0.770827409535134	0.820654165514578	null
SLC1A6	0.7176228278742671	0.558805471953565	0.30640894491985904	0.464898049312197	0.280788553017662	null	null	0.825776119239665	0.9607697840480341	null
SLC1A7	0.947544297695723	0.7894910887859051	0.6671589832565771	0.19037914424767602	0.8287357342572741	0.9408005852017859	0.38506445364937103	0.860307589374928	0.8839141253828621	0.398902638131437
SLC20A1	0.505470019837747	0.7239356185461229	0.0732728934477359	0.7126915505512249	0.463880763658933	0.9467446412863009	0.045342741173799	0.15964642274441698	0.0974725993096068	0.7900797715010999
SLC20A2	0.959224316523338	0.594966845412113	0.606082805392356	0.749904320872111	0.7615294837883441	0.369262921790673	0.5602517159415981	0.7027732058987262	0.560773448303936	null
SLC22A1	0.685668700250968	0.155252624237343	0.42937603037852007	0.9201573781484321	0.0715200781924681	0.0270730375078865	0.6776824774119979	0.0948440909122126	0.943533017383198	0.673220648467785
SLC22A10	0.6185537776316321	0.134251408555324	null	null	0.552132288170165	0.5099504538854489	null	null	0.19189264732953304	0.8005646159239109
SLC22A11	0.7365856878612529	0.965633884837313	0.8105836622752329	0.7593781779441909	0.8113012537973822	0.0834702716647588	0.8105836622752329	0.7550625940433771	0.219245510185566	0.30249997090405895
SLC22A12	0.5749511161768119	0.543520250745774	null	0.8708647028542759	0.0849901336519754	0.11404405821414801	0.485900641878059	0.313058574820886	0.169284598543818	0.805931497540424
SLC22A13	0.7862214127448081	0.18645231204866197	0.109549084153394	0.496104742450675	0.00338400473219869	0.902874125420822	null	0.315275874913047	0.6660588957731329	0.887573265023837
SLC22A14	0.152484697961659	0.0355603694201515	null	0.559087582700117	0.11335730356017301	0.713233203051028	null	0.8074930299114059	0.861941637607859	0.0380077665398257
SLC22A15	0.6273577701640639	0.670794538261963	0.183961052305055	0.7098883552203299	0.918500935063833	0.6203532875021059	0.192969377167374	0.7208182595304731	0.551750275112525	0.645356710514512
SLC22A16	0.5570437308381351	0.3718002710391439	0.5576925858995401	0.6421484763961379	0.580777369741052	0.41028975165852005	0.681895023704059	0.32194324095735105	0.23967046335120398	0.5466703771655179
SLC22A17	0.159202999196538	0.565277007261074	0.25609815698626	0.332702596104673	0.680026946506791	0.7170832432320009	0.33651664761498495	0.46268468474842206	0.470564933007679	0.513661844464849
SLC22A18	0.35078565817756896	0.0530138877358262	0.7910652496579671	0.8968939091592639	0.26038759044654897	0.162916189097523	null	null	0.310229997601067	null
SLC22A18AS	0.9639757483106141	0.955394229594938	0.656422408392199	0.837592633754629	0.6726425214802628	null	null	null	0.813614218655261	null
SLC22A2	0.170053630537747	0.603814558354184	null	0.384051103523928	0.0619667429635553	0.920605762049366	null	0.39211795986202597	0.97324773537199	0.509781256599474
SLC22A23	0.7484111853022339	null	0.9960472472252629	0.8053370936621179	0.932855708558787	null	0.995363949090252	0.18155037788611103	0.42635592548674395	0.0520226958629694
SLC22A24	0.327766431065128	0.0303760976734138	null	null	0.13557580190215598	0.223032314343145	null	0.19895508974680104	0.11073613932683998	0.193093378590629
SLC22A25	0.310447083884393	0.0395395448370015	0.8196009584883102	0.9371796048904151	0.9358410771919221	0.773535466456317	0.8512553617903091	0.6620491928689219	0.187296673338733	0.530357642634543
SLC22A3	0.24595545532904603	0.4274753375308111	0.100518828553828	0.46851321160449794	0.0940988436094968	0.493515097441545	0.44114072760963	0.19458858963773898	0.0390130152734887	0.28739525551473805
SLC22A31	0.783182428493471	0.44347547322395897	0.852626784302945	0.950274060193741	0.461930985796444	0.0266489489354559	0.9207552833843459	0.745939847636254	0.855931545011587	0.824741026899054
SLC22A4	0.923164808015976	null	0.0959118126392552	0.0277462946623301	0.102014672534461	0.5474340200933601	0.9421710806807908	0.0352828853190674	0.273294412641318	null
SLC22A5	0.965365923246443	0.499832399076073	0.0647188968477543	0.14215203897317902	0.14889902020711498	0.102150380680324	0.28977244252506895	0.6463838730996601	0.5192375008702991	null
SLC22A6	0.8230849594711199	0.13069951692032902	0.8797735107580359	0.922220940374	0.91775445387394	0.43485967521139396	0.7725236579426851	0.8311820667100741	0.9794331646400949	0.468330558840996
SLC22A7	0.31030377916624896	null	0.132174183166657	0.35792780901690796	0.455145726520491	0.8798627669217031	0.400465101018427	0.566504628077381	0.31436410492788697	0.6855576275275039
SLC22A8	0.455273763364825	0.356488493743865	null	0.8099450916087879	0.7158845243130709	0.47591399763984704	0.317416509909703	0.6960604661305821	0.823080467163497	0.808554078725393
SLC22A9	0.995827705164376	0.0580457101415471	null	0.509658807189043	0.305327195196552	0.8231453693254459	0.6404641941995041	0.832075303459692	0.14486540884618	0.555609034783547
SLC23A1	null	null	0.36357869557963796	0.421964682360153	0.4087043772654749	0.645054594740911	0.482110400718536	0.40667311012402796	0.327557632462904	0.9112055343157199
SLC23A2	0.528003785177876	0.974851585729064	0.9967812011233249	0.742819675729054	0.611355998395572	0.622557366212959	0.990728821559578	0.987187840384543	0.869637903261465	0.803532874637141
SLC23A3	0.0768660563085979	null	0.7553433854976049	0.8943960482575279	0.615187045666592	null	null	0.312934912860269	0.723005177916626	0.421434782767376
SLC24A1	0.6905194768017879	null	0.256482814054029	0.147541494337319	0.24541622694703102	0.654297953048287	0.754564292802859	0.77251746007303	0.49749806628373794	0.161176756457989
SLC24A2	0.44267346648175204	0.292164792648617	0.18979025454113502	0.899515826541592	0.663355580208178	0.9805452357710741	0.879882310569545	0.822497548611789	0.7935560663052149	0.8883486517602521
SLC24A3	0.42421541378118893	0.11989626523334801	0.31710721620842	0.419235317082965	0.301503180589676	0.5766650635820411	0.3633726321837121	0.417283944164471	0.26975582190824604	null
SLC24A4	0.298915853450133	0.639839691259274	0.5185412075341089	0.07517622536420901	0.913989577101098	0.650535719570388	0.0955161074070789	0.590031126350672	0.127162640597023	0.848187290598847
SLC24A5	0.0499282819114708	null	null	0.566199045810903	0.350397790637498	0.929107652523734	0.00718469916042852	0.17873976657101798	0.848561680917168	0.000540533372221041
SLC25A1	0.911711175885929	0.9160921486704169	0.291864315799325	0.8592477002386801	0.0548894807608578	0.0683226320697228	0.45611704385824897	0.9015020977627529	0.0833953186569691	null
SLC25A10	0.0979046792673282	0.0568096586653153	null	0.134934830963825	0.7993915130797831	0.298929397975795	null	null	0.669842133520437	null
SLC25A11	0.15415438302259196	0.117779948477093	null	null	0.968344267314193	0.9602458360573379	0.31268437694073903	0.0489148365621503	0.180709950395502	null
SLC25A12	0.544369936391503	0.0831979146700693	0.140650764901876	0.0257377285434359	0.0101452144121081	0.527376626911606	null	0.0353231557226339	0.6516209416004289	0.0963623161201856
SLC25A13	0.672108123200057	0.526404930449746	0.571546776452478	0.32080931871970003	0.28312907284830996	0.20905182626991	0.577800509675114	0.232793738376262	0.7754500354661159	0.179111449175099
SLC25A15	0.954348041030585	0.758030996211143	0.5959743261389681	0.380702226077831	0.903976425986917	0.824439112569256	0.5959743261389681	0.7258513839478961	0.30677008364680797	0.9076034247195071
SLC25A16	0.49408773811187395	0.775090232548185	0.719465727729245	0.907538960302836	0.117233631250553	0.0418849916935916	0.704322976107052	0.9296821194441469	null	0.8660443304261529
SLC25A17	0.4492981892984989	0.10616372750373701	0.8937786774694749	0.276567620674064	0.0552323056369961	0.6951798402456569	0.8937786774694749	0.602224280307499	0.11113734134294902	0.17995847615168303
SLC25A18	0.385223020432944	0.0245237177287074	0.8491509900358442	0.28845327730216197	0.0349478089079013	null	null	0.671075591573796	0.9170630753724051	null
SLC25A19	0.6505185245189089	null	0.547801975503696	0.418404649137002	0.961881861979011	null	0.8513223333783771	0.36774533587094704	0.816056859552629	0.9973094662491558
SLC25A2	0.9299162074016041	0.9481386496751691	0.6909649349625041	null	0.41720256281781704	0.520205113410761	0.6909649349625041	null	0.250584632188964	0.933730160562396
SLC25A20	0.543362768287913	0.9386480897258741	0.87140501849711	0.624215151627547	0.9856337941407091	0.8668507458136531	0.87140501849711	0.6436249660997061	null	0.0892760548994822
SLC25A21	0.00847546519853848	null	null	0.0242613533727102	0.698726154379865	0.510657335733954	0.6981607485227139	0.6626023599348629	0.202606005978249	null
SLC25A22	0.47147791599224204	null	null	null	0.0434578014730406	0.629538966221838	0.9282338346720409	0.7618446683298901	0.353302692208618	null
SLC25A23	0.842830903318726	0.940814484765103	0.497187796199701	0.724909055475802	0.46210903134478293	0.5656510649949039	null	0.9213303135314609	0.9734758152223579	null
SLC25A24	0.8350182849869008	0.7268562930322471	0.8752672473601	0.973597944246495	0.197373184054517	0.00617627748923744	null	null	0.865653317677259	null
SLC25A25	0.49523444880288103	null	0.28734010923055103	0.167623796455146	0.860961650101083	0.9347275915900509	0.156579728252176	0.37690353379930697	0.8245333512163628	0.650113245518735
SLC25A26	0.423952433748004	null	0.40589598485055894	0.6228519882531689	0.29140001102852003	0.583823115067204	null	null	0.6940445189839279	0.444280047679637
SLC25A27	0.46602212203337495	null	0.649456222760371	0.0783260819249585	0.6166500352976569	null	0.284776996947108	0.652364847081236	0.855431604900845	null
SLC25A28	0.6303154363339829	0.063893666369002	0.260610555063006	0.609413146290167	0.030609258791943997	0.10290794881197199	null	null	0.76533517944733	0.29041767007133695
SLC25A29	0.180305433817477	null	0.3656498290018111	0.7509900247293209	0.538645115974279	0.48568716473344603	0.7962758248580991	0.5011603410426589	0.306349946671013	0.640685063126681
SLC25A3	0.7075733578267009	0.573298768563694	0.5849906168104929	0.7093914549312891	0.44109797310683	0.39741567165607	0.6414989537458421	0.7667034465285779	0.899720108404752	0.289584690972478
SLC25A30	null	null	0.9361414101340211	0.91739607859808	0.548229573444728	null	0.6545976215892111	0.6510566978286579	0.476784804880685	null
SLC25A31	0.570860879099013	0.9824281322030991	0.938278529707244	0.536231566696219	0.7267872834702629	0.8182711183476059	0.9085719170916601	0.9008284078604292	0.621274454292261	0.8976772618386841
SLC25A32	null	0.167671253079024	null	null	0.38675708231967504	0.5657412722615761	0.457819256542356	0.457819256542356	0.705576158555516	null
SLC25A33	0.35360223406144603	0.507601592967484	0.789022527402111	0.98795911807073	0.966376592461223	0.8120591725935798	0.789022527402111	0.94110167206587	0.26058698454393103	0.7896760650832609
SLC25A34	0.798901898901647	null	0.401154939411892	0.9132510613683871	0.791156872110813	0.923726316986678	0.6773835354006421	0.6059318043021371	0.349176313236591	null
SLC25A35	0.609579537095903	0.73271077781382	0.11369997305215401	0.12453648897401198	0.258066449299278	0.10842149091326801	0.295064888543839	0.752803640412647	0.412141170457486	0.7647989792374059
SLC25A36	0.935514332795965	0.062035968300760996	0.8108973487271991	0.796796009360331	0.262603491609576	null	0.79615610353361	0.735721444064973	0.889077681891623	0.25792585672864105
SLC25A37	0.229259850091696	0.20380570977590698	0.282938512971832	0.41119912810625703	0.17610486337946898	0.0047160951161016	0.17691027127644302	0.145275846246681	0.828683600213055	0.446986326662072
SLC25A38	0.592482719052405	0.21816805869602	0.794851178166712	0.8114958989511558	0.320475974967383	0.912396837163205	0.394531898926407	0.904549091260335	0.59022985040443	null
SLC25A39	0.37681286023331106	0.344436608495903	0.28911971695957	0.654750070805389	0.0150198804195734	0.44851293467514003	0.27631657793683195	0.667020678642599	0.675740287678454	0.7322092034069009
SLC25A4	0.841397576401492	0.6075339630250339	0.7855622721606709	0.9521035335029109	null	null	0.828793126428629	0.923232441403732	0.234269838034241	0.9931540645871049
SLC25A40	0.0286499069511397	0.8512951866594659	0.456417049095731	0.621021758279218	0.32483661111428996	0.267521906911094	0.545185400866607	0.5959192524118699	0.5749655196495179	null
SLC25A41	0.600299066203492	0.336864669741685	null	0.7200215309527791	0.805347640533855	0.758211753443141	0.8277398300054449	0.835903723482354	0.9204544196792959	0.841176323934496
SLC25A42	0.35045319017404497	0.0649195388909282	0.343621858595473	0.493996934065434	0.412859385846476	0.0760444139260137	0.268656876462905	0.49188422285505695	0.244575907226305	0.428810940161292
SLC25A44	0.7605901755294721	null	0.41818690831963795	0.24426544086412103	0.041694763342690004	0.040585378661512	0.325523399318919	0.491792409729959	0.619933363981573	0.403787931604127
SLC25A45	0.183094168839293	null	null	null	0.296901479244343	0.8226841489259641	0.34728548935892	0.250855515604807	0.163245266232021	0.255826612983293
SLC25A46	0.485176197546185	0.43081555883284395	0.889597526002074	0.642363709613363	0.11719439514293101	0.0218674362201861	0.9089938393380781	0.72577509754282	0.9232838028226049	null
SLC25A47	0.9912051828977041	0.0908644194723509	null	0.9140081743926228	0.8325889472196	0.9069247665782451	0.9327584226284841	0.9994594397715141	0.19587149230444398	0.9939134756711919
SLC25A48	0.205856140138693	0.45859223604953797	0.5579817554943729	0.8294601677305721	0.38088552951672494	0.97025293954574	null	0.9011517271932791	0.863427970040564	null
SLC25A51	0.9773595317996429	null	0.5831714960313691	0.307453754449458	0.290776896779781	null	0.8744534716533751	0.889204186883283	0.8369676211858241	null
SLC25A52	0.6726071445955389	0.266349988966522	0.37782361622684	0.40287526785515704	0.665366664154297	null	0.37782361622684	0.14198387847895003	0.102096607961299	0.16917588601946998
SLC26A1	0.128988851232405	null	0.22297208250210798	0.0637102766172348	0.0191888366576869	0.042376451278377	0.189675578873771	0.426161968326488	0.340751083444172	null
SLC26A10	0.536645535404531	null	null	0.809181575995609	0.515336747559601	0.46649171076135904	null	null	0.6223378639632621	null
SLC26A11	0.5136332992300221	0.329194345741519	0.9180800389761942	0.6643368944519711	0.9691661939547092	0.9076943466469691	0.826624691075577	0.37521502012221397	0.837162607169438	null
SLC26A2	0.735945398671519	null	0.0258286805346135	0.864209360704099	0.171587332270031	0.122034216029296	0.0257850725889258	0.11892284718219001	0.394925786639748	0.721155513293373
SLC26A3	0.14122698100948497	0.962591958011946	0.730347986182908	0.6641084805712328	0.999383768364453	0.836269066082828	0.465957404766161	0.7814430825102359	0.841630294974381	0.5878595396337409
SLC26A4	0.683109363836464	0.49311349481368394	null	null	0.8690115416565891	0.19235548031776398	0.919903835798955	0.946814669731403	0.079736946693166	null
SLC26A5	0.8103394540985671	null	0.44686392447971096	0.554595232070355	0.925979758349046	0.47486451383912504	null	0.0405408911527732	0.35291573946975296	null
SLC26A6	0.17758858555513002	0.0033127767384068	0.117969368202821	0.16611653229362197	0.347080818284218	0.37730277829648295	0.11869417098584101	0.14934842318278302	0.159488609935337	null
SLC26A7	0.643404100680099	0.9638475714613199	null	0.0609495579342856	0.562062537141655	0.207970367731147	null	null	0.15350424283763597	null
SLC26A8	0.0207579722491189	0.401941808834727	0.6408474743775899	0.785287563007146	0.00527640765015713	0.152336331837189	0.26623329515936395	0.504465482672782	0.228931538914795	0.906953092628111
SLC26A9	0.671865760076601	0.10315126701332199	null	0.403777589660979	0.44316620852851296	0.852532290643116	0.761578881474822	0.8376504610725629	0.334357011060545	0.599742841262732
SLC27A1	0.19151328709376397	null	0.0738300764818184	0.39135968706106894	0.151649423234742	0.108698206884715	0.0784990344628991	0.378101310816234	0.0533359267136979	0.92072557070365
SLC27A2	0.11439499316009501	0.8518625661567829	0.21065295000264303	0.392523730982305	0.927860685222004	0.8098271825676279	0.205523577107156	0.251904382315066	0.5272503921400611	null
SLC27A3	0.8371255708536128	0.903211784292245	0.6292606224434201	0.446584671472166	0.8177288288152491	0.686492970920891	null	null	0.614075395576444	null
SLC27A4	0.14794658207622302	0.5286112939116661	0.27406186059684695	0.6542608448605229	0.0783214086307873	0.0276577920742558	0.275306255277515	0.32117576094788397	0.545945208449377	0.29167946051621696
SLC27A5	0.32427653104574705	null	0.164066078877759	0.9248170457485508	0.692370060228951	0.262006906916207	0.14830623662953102	0.9741108997877092	0.989737854447988	0.961944565531698
SLC27A6	0.41847269159495704	0.20030052982856897	null	0.142631123770977	0.20387735560812698	0.0227328651864628	null	0.22624257120232602	0.8886990708740421	null
SLC28A1	0.6442279517004711	0.00832111127246926	0.8541998639739379	0.900167112504213	0.8138978223374801	0.41961465980414003	0.85002939737379	0.8410523940662891	0.976350876297354	0.860596293192496
SLC28A2	null	null	null	0.36596727774118	0.0878558806985635	0.5503554532310589	0.30497707575207694	0.00573496609395563	0.0249800675716406	null
SLC28A3	0.420245569516437	0.6486292740066579	0.330735495997044	0.202995375924654	0.10057584180112401	null	0.23668939943142	0.19401112305290602	0.9451171703468871	null
SLC29A1	0.492129981701165	0.748690198557826	0.874633420567616	0.863665142955996	0.0354795250172262	0.0303757796363278	0.39626997027147903	0.7771177650270009	0.531906814997501	0.5716503335525861
SLC29A2	0.5833150833381229	null	0.534154681993877	0.750932086212721	0.0820985795227583	0.00898860747807362	0.5824502154454	0.746019105483109	0.9883552843200849	0.966172085479016
SLC29A3	0.981224525199961	0.929816856237453	0.278768259649008	0.8066225687893191	0.621631818662801	0.0694852371535768	0.5956167199506129	0.946429659298965	0.5495768952015929	0.968687970046673
SLC29A4	0.7565570860179549	null	0.0646087817362504	0.42244881666816203	0.173264247950667	0.0670452785154214	null	0.5942845770596801	0.21950074899296698	0.791452836266644
SLC2A1	0.39868217106654397	0.8236756322049069	0.747311034078532	0.8075081964982429	0.43759517475480797	0.36252232966752396	0.6088942072450191	0.642586595798344	0.0302172803818558	null
SLC2A10	0.0402938769709941	0.389853914461083	0.0014389542161406	0.0185425077169008	0.286730348225953	0.9310922636929599	0.00125096738132646	0.0147754691501891	0.14070159091976098	0.0105476761907919
SLC2A11	0.0830523922723849	null	0.131817430842722	0.190269273880114	0.374942290106547	0.7692271817957931	null	null	0.7769335877156059	null
SLC2A12	0.858241359321177	null	0.24051219896208603	0.826721780798925	0.572886915825011	0.10032130265275901	0.233385347649262	0.230713117328978	0.753108795765415	0.16591776908123299
SLC2A13	0.375832915279281	null	0.30825618881697603	0.8879083457936829	0.92484438552042	0.517464332574878	0.289050424672814	0.9387535842926981	0.35593371322031997	0.7586575324369691
SLC2A14	0.478927670596877	0.821339063699813	0.47854348731397894	0.899030389123314	0.213723587970172	0.34733756838069	0.151845490493838	0.254451247841251	0.8992824759213941	0.815255949343418
SLC2A2	null	null	0.49268664285948405	0.801298879535803	0.799516562435626	0.755158091946515	null	null	0.5771766977112199	null
SLC2A3	0.687063922930742	0.817961543091876	0.041709858605731	0.0213346474731217	0.5573008473662099	0.573374472600223	0.0847448961946093	0.0782043535197068	0.9395898176806159	0.959848826682591
SLC2A4	0.8821899854825629	null	0.9292928833960821	0.53468808790197	0.62865671723161	0.15107590975867802	null	null	0.19862720346834198	0.210513461390597
SLC2A4RG	0.499021470920582	null	null	null	0.621497729157787	null	0.4018659477746479	0.6517597091031291	0.369692271754174	null
SLC2A5	0.6825170240787349	0.5520010833954089	0.201228277077494	0.867396452036082	0.52293322299866	0.942372498615016	0.12070414489066199	0.8776911619271779	0.294889723341739	0.702843032981896
SLC2A6	0.0169365371232235	0.20912688904369	0.401052000810772	0.679747900769561	0.048236242946827004	0.39460308974728703	null	null	0.0717863879031486	0.650663770133828
SLC2A7	null	0.22954134360895398	null	0.5913234922864	0.9305252891273961	0.830122519029376	null	0.49113738506077104	0.5525840938930899	0.68530470100979
SLC2A8	0.398545005598101	0.32745756815792104	0.234502909982279	0.8814324836631009	0.0614169239600795	0.754595361081579	0.179045309868566	0.907721392562132	0.940326193118523	0.0757546950391746
SLC2A9	0.333867782283364	0.458065347209865	0.520551727077749	0.925446183505293	0.0928514949015006	0.261223726623955	0.9737672287605341	0.770899394989292	0.6744712254173281	0.959265484742976
SLC30A1	0.8215747938923391	0.0561326546685887	0.318156685939664	0.969749182099511	0.8451334762859151	null	0.97114558531751	0.0966387708984364	0.444552650013717	0.6332772444413721
SLC30A10	0.8481512945237439	0.203288549979688	0.7436246423383058	0.21672902398651603	0.9682428218726851	null	0.7436246423383058	0.12221022175526901	0.25719566109671	0.9589747602844592
SLC30A2	0.6259352834440121	0.282982060918472	0.546880883819867	0.6266227758700971	0.449119659749609	0.321912049294231	0.7880957141728909	0.356971048075618	0.509931488858859	0.51478163025435
SLC30A3	0.225041993541749	0.515242218101251	0.124235296197893	0.320340138436195	0.10789726499315999	null	0.0100743270192463	0.29089365154713	0.7383980224258059	null
SLC30A4	0.224105783961159	null	0.31962869789587	0.349031758346615	0.943023600491131	null	0.30157332536929	0.190916201955246	0.320804868494231	0.4225417529999179
SLC30A5	0.9605458268318009	null	0.7244636220209159	0.8500216039575429	0.199558594953655	null	0.797373982031422	0.0569283343647853	0.8172552834609009	0.99643776388441
SLC30A6	0.495315012073891	null	0.8686770309159579	0.185663832801499	0.793078592514867	null	0.40330513251797995	0.20904967309821199	0.44396298090792996	0.9651321316106701
SLC30A7	0.8649607378016801	0.9500899346999301	0.6220370542054561	0.18180939435690802	0.850322857954733	0.239522102090312	0.35998508411419705	0.610562890699116	0.296462905611679	null
SLC30A8	0.251655977911588	0.6976357996217909	0.0534454427765549	0.0601326501789474	0.564877205605125	0.6891673559129959	0.18596953616995898	0.12989193878729402	0.23807297602833602	0.15261346174744
SLC30A9	0.931026546162135	0.0211028490122376	0.7456890755010921	0.425631186397913	0.408521276282135	0.298998301209874	0.7456890755010921	0.56702486833429	0.970905101686879	0.6127611822595121
SLC31A1	0.8661911875140891	0.5899253018540389	0.7889597351891209	0.169330482085389	0.127523457280003	null	null	0.0446690583004613	0.395418298786968	0.7183102783390329
SLC31A2	0.8730117122178159	null	0.94882848774968	0.9408472354161179	0.5132022185744229	0.7855457598174208	0.869054971486135	0.9445439165272571	0.526755285833271	0.7905931931121201
SLC32A1	0.85363271205679	0.708342680649391	0.10385666224210001	0.301915769226404	0.9232332243192801	null	0.684601628149797	0.514144394847726	0.35943060906432106	0.448037392768944
SLC33A1	0.0759977198449899	null	0.62704413219687	0.374561837793558	0.349718804086297	0.222062970295916	null	null	0.205652762440201	0.398125968374131
SLC34A1	0.939986965094677	0.162841075771418	0.0283032042371332	0.162672348704302	0.764004321423202	0.9975535602549209	null	0.192320536095142	0.6306912822630201	0.6728066613403721
SLC34A2	0.22438048780311998	0.592833319143398	0.811230359595692	0.843438341315511	0.118225700490075	0.623063433456773	null	0.989485432312938	0.750316298822506	0.7797000874534671
SLC34A3	0.67573041520779	0.0608907473436515	null	null	0.23910335749514497	0.29038901228601	0.211375748885225	0.5678210220326071	0.7708029560251991	0.32569280442397
SLC35A1	0.0254329258906574	0.531970815041086	0.7118757968488949	0.0397742766837045	0.6808334879655211	null	null	null	0.21950306403225797	null
SLC35A3	0.269772136084225	null	0.101517898742151	0.5716045005230171	0.12041560311009401	null	0.11687987113327099	0.0835530729420245	0.755497043279597	null
SLC35A4	null	null	0.6783569639372728	0.7658766188896021	0.5845597989153271	null	0.44318405001118705	0.238701975608599	0.302817046706599	null
SLC35A5	0.934363841707402	0.302918531651519	0.158263631188315	0.9102882264086128	0.40147506118104803	null	0.8672944378912472	0.9573234660090141	0.962145563434714	null
SLC35B1	0.9387834012180759	0.146396389496982	0.130810469882569	0.653385760555023	0.161113235782509	0.34667243850887003	0.154854165058668	0.7714020671396039	0.6735278667535269	null
SLC35B2	0.9760162129398701	0.46018691703233705	0.48614902746073796	0.177195292621035	0.7805114844135909	null	0.9459913876796271	0.101050248437115	0.966212813464288	null
SLC35B3	null	null	null	0.0480641575362619	0.0777143940946428	null	null	null	0.227676651755137	null
SLC35B4	0.48468714854313394	0.5341812828174319	0.7170816914109258	0.687605856518413	0.229403760728932	0.009386167109359021	0.7319118060884291	0.7143982289802009	0.509974918504579	0.5300523295051071
SLC35C1	0.296339759291982	null	0.778524835890307	0.899677651549277	0.424323357110293	0.7585074220521009	0.7051293020785201	0.19233738777959802	0.898873859933516	0.9328095670116291
SLC35C2	0.0492589658485962	0.948190273060182	0.31968062902670397	0.555827935262971	0.22896979120363897	0.967771610526831	0.352276064099836	0.3378682517345119	0.442559198276615	null
SLC35D1	0.25373901648164	0.384520934989876	0.858013532745225	0.9748126998787578	0.9315811675001809	0.360203827353094	0.858013532745225	0.8226041986410709	0.6907539147699051	0.451931079214269
SLC35D2	0.414585796191569	null	0.777757476332326	0.11496742300245599	0.92602705219484	null	0.777757476332326	0.790897179363381	0.243821184263465	0.5014639231961671
SLC35D3	0.8722388082684979	0.257871128163903	0.9941148603393141	0.8468361448862021	0.009389161048718009	null	0.9954903880300409	0.0624303415196862	0.443570075925655	0.593487685192671
SLC35E1	0.0642746259308364	null	0.0483067017891795	0.0505825114941413	0.60755381866126	null	0.9295485532005251	0.9295485532005251	0.0189690696080071	null
SLC35E2A	0.0540742081624216	null	null	null	0.528656406264271	0.707339756784999	null	0.33303408070872603	0.9357558743702828	0.9620524049586551
SLC35E2B	0.982692240851817	null	0.661073522574018	0.40520235322491	0.8384056982567879	0.306726023306527	0.41280144616720504	0.147369869311367	0.111050685874419	0.627307986324146
SLC35E3	0.611586667041197	0.9146878051733901	0.3918653350282829	0.466975390612741	0.30754574321443295	0.685489393364393	0.41259465234324894	0.604062201224805	0.403922608909449	null
SLC35E4	0.9470149482915491	0.17845536472736603	0.982575078312492	0.991974615557618	0.890590442864275	null	0.9573825825287791	0.9951017148414358	0.9324130200065569	0.953370364639778
SLC35F1	0.7620123975776439	0.17311196979981303	0.5530432790336589	0.41818908628096096	0.595996820196255	null	0.378225945943231	0.520694156969201	0.539712002561888	0.6638205428885611
SLC35F2	0.19121524055890304	0.776227225105202	0.997578267727043	0.9110301956542429	0.866712239177275	0.39090157425353994	null	0.5665904383122989	0.294389782697495	0.9907568277980259
SLC35F3	0.9083011258608729	0.7362655591212091	0.19268258828905702	0.178664019886043	0.998111661584256	0.9654506909149301	0.714638838210003	0.959174565702803	0.14320339151759698	null
SLC35F4	0.717623990879296	0.214963919399653	null	0.885806555948177	0.131571767354861	0.597113754947063	0.6505104371223779	0.714755643407412	0.8243106319421709	0.847342175990395
SLC35F5	0.143065814279281	0.4782707386417971	0.5721494761671679	0.31202200272805297	0.347315144244548	null	0.671253423264113	0.30705145279814	0.372095185263665	0.31851298907526193
SLC35F6	0.27786034039961305	0.0391670432294484	null	0.673307355172534	0.275235690868455	null	0.47842386448094704	0.0391610988458507	0.596133621256445	0.521855513514509
SLC35G1	0.27007751763642396	0.387941821411	0.8508198880648199	0.0235134876804218	0.277740582380045	0.897423245667845	0.49505550040388	0.603334146668317	0.5323029725009021	0.535525162135457
SLC35G2	0.4622153042997679	null	0.32399728794211796	0.522073241382847	0.671226308117709	null	0.32399728794211796	0.513857149653752	0.862804847889496	0.34174422357261003
SLC35G3	0.0809070781447321	0.633354782074943	null	0.0683833224518637	0.0724027093743745	null	null	0.07601825938966901	0.0911899942579579	0.75575881949562
SLC35G4	null	null	null	null	0.584864620953602	0.6373012285067471	null	0.0761714524052959	0.21375162873869602	0.30731032353722604
SLC35G5	0.457378328211303	0.8147533725830161	null	0.436753220538245	0.72647905379912	null	null	null	0.440659097343975	0.0876530494685541
SLC35G6	0.028257748378707002	null	null	0.99086208441957	0.671454851204083	null	null	null	0.325775810773798	null
SLC36A1	0.421833762891545	0.41362150429467104	0.6143755680679079	0.0645925140662694	0.631164810054737	0.0829574393954376	0.880577809863368	0.0926842577169019	0.009399849673368491	0.595857942380915
SLC36A2	0.0690675752317859	0.055961064418519994	0.11744972602864	0.5375899290785701	0.16033322321792498	null	0.11744972602864	0.168448765154741	0.0797412083201583	0.74786319293974
SLC36A3	0.0525040888793935	0.327610720384215	0.28402555569045	0.81390141416685	0.24089817304644198	null	0.175478112806216	0.40318489490366793	0.222940284211173	0.38744924667465597
SLC36A4	0.9568808717585991	0.820844345511332	0.342551015407015	0.782008909431978	0.626189077771286	0.7359032549828659	0.368339528270154	0.31440028399344105	0.911656701038131	0.397239584159024
SLC37A1	0.0526483815773375	0.40932829718873004	0.11505392148094801	0.265485243979165	0.671622591786239	0.950108196327543	0.702812049176327	0.348726832075553	0.436135325203075	null
SLC37A2	0.790329823549197	0.0359273262135931	0.7545984573005969	0.0563017415377032	0.24676202578172798	0.347004238593138	0.9084910177036841	0.786748171922306	0.23615273300158401	0.9232730508592801
SLC37A3	0.393392788897437	0.18031833851021398	0.0315184563918587	0.6036980134527979	0.987373205121755	0.88902335276888	0.24682042256233397	0.27729374449613503	0.22037998862950697	null
SLC37A4	0.474702774097194	null	0.26113233742397896	0.489165803977164	0.206114458915345	0.54228987398801	null	null	0.283297854754897	0.472623745456574
SLC38A1	0.30597409339151194	0.6707434214150649	0.6623044764334449	0.4143143729640011	0.36692797616131795	null	0.628091481466009	0.259579302952286	0.8771720767457241	0.18239318468481197
SLC38A10	0.8569862398096422	0.6336552556116021	0.482808493930399	0.655011903947887	0.631029873401496	0.626015937484669	0.633623351746458	0.294056492462284	0.65009695480602	0.955637890216414
SLC38A11	null	null	0.34300573031155496	0.711886120353743	0.318216819513389	null	null	null	0.20988424953988102	null
SLC38A2	0.23638781549738397	0.9394520181467141	0.25105944291015303	0.141523946051531	0.849683882508725	null	0.790549096584732	0.813725921568249	0.49382758106213304	null
SLC38A3	0.410975009198879	0.975316975006866	0.0424538164576123	0.7159278588564431	0.644934363719591	null	null	0.76632830090122	0.8718424266274609	0.45907029862242604
SLC38A4	null	null	0.823348897341785	0.858241859719184	0.5572840272540001	null	null	null	0.741454412992577	null
SLC38A6	0.8833039305466491	0.030445329840555	0.17172727423204	0.17288434719065301	0.0522726810107081	null	0.865413031787764	0.714077810458218	0.7712343394508392	null
SLC38A7	0.336084705446725	0.172570811119919	0.744829363688119	0.813221412588646	0.019432881473301	null	0.744829363688119	0.5142939565268471	0.548716172275302	0.468366001957511
SLC38A8	null	0.60950211032596	null	0.4731437918808529	0.556167216365468	null	null	0.301780430118871	0.331605096443208	null
SLC38A9	0.305207554794168	0.7021876014821521	0.5436622133402189	0.76022560056383	0.284372123405324	null	null	null	0.7841414396570692	0.535735705971174
SLC39A1	0.38755781078342	null	0.6804012691702719	0.7205232013857191	0.92306691511509	null	0.6532242402010191	0.640120257966838	0.9143793906268209	null
SLC39A10	0.0347796326812116	null	0.00521078011561538	0.6200803741235129	0.656097353985198	null	0.0486341740400209	0.157310723000448	0.863923323401082	0.14505694430545
SLC39A11	0.982115897567462	0.49030750851462396	0.9322855172603209	0.21250053906379898	0.0602407489199078	null	0.9377039207238149	0.846079663504999	0.838518086455543	0.354778672903928
SLC39A12	0.9865925716948649	0.21696076682371698	0.994454953131928	0.6103686861775429	0.9189329822927059	0.285997900563857	0.33191669360764303	0.175615155360681	0.638776056462152	0.952154310799744
SLC39A13	0.100335448084612	0.46205068798765003	null	0.618183449618536	0.45019744990442606	0.125577926435117	null	0.0588979391335922	0.6422824666285489	null
SLC39A14	0.701302307541295	0.7017393821221579	0.516008628302525	0.487666659030682	0.0639014917857419	null	0.499277433441211	0.7488884845262059	0.9528563593234409	0.8680035822372719
SLC39A2	null	null	0.34719862248286	0.7898692500718059	0.413542017397248	0.5883252605520141	null	0.34172875697533006	0.550914375633329	null
SLC39A3	0.349831470383979	null	0.0691185372552706	0.0442037518255679	0.34288301399545495	null	null	null	0.9807626364530151	0.695029319562367
SLC39A4	0.560992663348648	0.51534099292253	0.317967080832231	0.4107895796256649	0.320311105004291	null	null	null	0.7009409766942241	0.819645782279985
SLC39A5	0.88642801995783	null	0.551944248699874	0.19211901019542602	0.21259138301880498	0.604141214135369	0.7236627141893929	0.029409685577692003	0.7514684223177321	null
SLC39A6	0.474798741093041	0.267250865236646	0.799708780533954	0.715960382038796	0.8939730031718158	null	0.626229771614544	0.9487249948908589	0.79078614816772	null
SLC39A7	0.935245407862974	null	null	null	0.8900286410010021	null	null	null	0.8452118148962359	null
SLC39A8	0.4720419935401621	0.37261668930324704	0.21864264583986104	0.0779543651058756	0.294158002945287	0.00886851311059256	null	null	0.693067725526229	0.0366816758681707
SLC39A9	0.458934289900072	0.6431956597402111	null	0.26067122226552103	0.831784107193448	0.5757947396993051	0.11526007752983698	0.957717105000418	0.671008500666907	0.10633763686503399
SLC3A1	0.9867704695167221	null	0.0140420852845871	0.865506230136548	0.49015736987752295	0.5004760793924891	null	null	0.388195132112235	null
SLC3A2	0.12158718918391802	0.28784083527722804	0.696065444110383	0.6445032986163349	0.0283914589080061	0.0337112327787089	0.9231174166616329	0.454719052066641	0.7648695658816619	0.220648217057555
SLC40A1	0.7334834414476029	0.9739375962483291	0.8571111555822081	0.8297738504648259	0.848142807170295	0.868623911291404	0.9533068863335881	0.512705639563609	0.9621316452143059	0.171875408611837
SLC41A1	0.5947723932258101	0.828120043997473	null	null	0.0178354013995361	null	0.951132972140163	0.537625928935233	0.663951174445917	0.664316002231603
SLC41A2	0.00941232965269501	0.233043801267411	0.00833026205729959	0.0153695789401694	0.856979310239673	null	0.008351938317581409	0.009157185767861729	0.0176565104215636	0.00760317951699463
SLC41A3	0.8436303044860379	0.23896834128784802	0.517227490119979	0.162026651660045	0.112460311332426	0.7278576858462271	0.272177090245828	0.24964022935358202	0.45985316218081296	0.33722461915798
SLC43A1	0.529660275400707	0.125487828007269	0.4225127211653689	0.500825398822319	0.4990166149008	null	0.4225127211653689	0.518682775600931	0.9791531431396049	0.5975860902213249
SLC43A2	0.657527751437243	0.49416396279909097	0.5536714814814859	0.304792061009534	0.773680270223823	0.19623195811782104	null	null	0.891425709801418	0.0434347890239544
SLC43A3	0.771698188847483	null	0.519515000267185	0.976132897482958	0.9425389079791691	null	0.526764835324964	0.922857525633292	0.878353270389539	0.5434267161141989
SLC44A1	0.0211546608740005	0.0486496469028164	0.618741010630474	0.11801633460135301	0.4503712600008579	0.9263452217557192	0.31434144074254805	0.33526924547123405	0.633318477903155	0.9935340120940809
SLC44A2	0.791239198035659	0.608393420298032	0.259029223434617	0.60324145879397	0.0102670740735131	null	0.984467653201992	0.822782488297904	0.0787175774559431	0.243547746018228
SLC44A3	0.94409304251397	0.605246020662241	0.257106908691859	0.392871539442246	0.789461386141187	0.563850868035947	0.31826482874690504	0.502914431882027	0.9154082646718499	0.19545205784259803
SLC44A4	0.12575062539524498	null	0.5093245771315801	0.6950747482608929	0.8354276626484799	0.051895009070542994	0.22197956320905	0.274927722152864	0.22102930967115	null
SLC44A5	0.7387279837256681	0.468684718690947	null	0.0868860769288586	0.6741544089890661	null	null	0.806436311686928	0.47273250467302397	0.5073202670978719
SLC45A1	0.21110101310930698	0.4384187988694879	0.626292805582268	0.876319360231801	0.983798662446315	0.668709427626186	null	0.29128149097549605	0.9344418469786601	0.602406087340835
SLC45A2	0.136423160134284	0.0384818896498408	0.685167706171688	0.12737211807024698	0.35515073955576004	0.9071499000995201	null	null	0.909754701026673	null
SLC45A3	0.49742510166847	0.8039840085950959	0.5501015184397049	0.04846189299732	0.318044162662836	0.29410467101061893	0.546210752174619	0.523522718230349	0.6907534893438261	0.16630394343218802
SLC45A4	0.597355253443731	0.18848813361798603	0.13018616451565	0.8921326985151459	0.067702709386066	0.0597862431778691	0.706324662814343	0.604354227159806	0.5894852401875911	0.6619549917405629
SLC46A1	0.43026849085284596	null	0.430756663838301	0.288837032044386	0.20600380626143697	null	0.16991080954950302	0.30152463076478103	0.146259191820076	0.0219976160545337
SLC46A2	0.800076084478489	0.8623668227287741	0.0326500170309802	0.46430641798505606	0.43570019531133203	null	0.16364100317806798	0.369141391149179	0.20223592018849698	0.386629716188854
SLC46A3	0.537914983447115	0.227896155385258	0.358294588175874	0.300351415457774	0.512705012794019	null	0.350190170536711	0.46404013088774504	0.8818671840643799	0.4308934571949489
SLC47A1	0.0446668827431456	null	0.24940217477182702	0.9726018700665792	0.697716035933075	0.956033129539943	null	0.8489945975807109	0.228049389592205	0.442387913595984
SLC47A2	0.959052434832553	0.9204522283609821	0.343205464986715	0.500686132639618	0.22904040353901398	null	0.567522637253488	0.812614641044058	0.928130150689645	0.9605336500620849
SLC48A1	0.0335417819082529	null	0.6357630711447061	0.72080846474673	0.00387928884294819	null	0.867854386646647	0.8878542174319192	0.00621876495466889	null
SLC49A3	0.571023820543213	null	0.7062938107880121	0.38259885406300603	0.5767525800594959	0.919928919252024	0.7062938107880121	0.33802016389190803	0.0442947280843704	0.34724386700609305
SLC4A1	0.69151331284236	0.0140898216168616	0.22051548092195297	0.7582099970560129	0.785432861948701	0.8270371420618922	0.9130655678463341	0.9206504581875141	0.9067941106517041	0.9219682911448349
SLC4A10	0.36183754137493396	0.19635782133963398	null	null	0.942589301129109	0.9825533009976422	null	null	0.515624404939796	null
SLC4A11	0.10388185338299301	0.0111715811541384	0.0570363131015436	0.0928483779211645	0.289833633305258	0.69131624007064	0.0537212756333643	0.11483258137732501	0.44851036589753596	0.613615956492352
SLC4A1AP	0.237559485255817	0.891042491544092	0.47103807426087796	0.0786679199152558	0.445510571921634	0.00927352087536448	0.42900907170146	0.466050775249011	0.39521303744624103	null
SLC4A2	0.9656646436379152	null	0.49068010217020797	0.7190197878556591	0.41843226985081394	0.221045254718678	0.75361368533667	0.605055769371579	0.800797428067023	null
SLC4A3	0.539169012573274	0.27233589029945804	0.625163181962067	0.5504298311939481	0.561105250798234	0.99151019399531	0.452703697385766	0.390779457136618	0.413739240714333	0.0764628281381149
SLC4A4	0.46638664312185296	0.12394110212925	0.094532305296313	0.992720067518695	0.8047025308705291	0.631066336399098	0.715798486171791	0.92232508988088	0.42708482634259404	0.934928158305467
SLC4A5	0.0750012245417326	null	null	0.155707572310673	0.3448318439608	0.23815560796302698	null	null	0.0578778349305102	null
SLC4A7	0.8220696951169659	null	0.6301580434266011	0.665906580403251	0.9507979434696842	0.8413553348309879	0.612999237923852	0.6154509781243	0.280531492360174	0.8391893877020329
SLC4A8	0.8285315595580691	0.952369639560795	0.6679033655687729	0.565071922355871	0.19069103205061802	0.375982384871785	0.7655305472706891	0.220121226433891	0.0989278027246275	null
SLC4A9	null	null	0.29684436986607804	0.660215748675417	0.40421936751187	0.281865061114985	null	0.0743440697007249	0.40408616134232395	0.0580629179293772
SLC50A1	0.16952534913665102	0.302474193120011	0.427948133586273	0.25863587504583607	0.9087094474551921	null	0.420823212594892	0.25573391673530704	0.17053680928434803	null
SLC51A	0.3632124538614929	null	0.307472031055341	0.565225640759653	0.9171856264967909	0.149757409742332	null	0.9369062055169449	0.553114718010958	null
SLC51B	0.193618895721001	null	0.554657575167	0.005470945796248521	0.195518056589082	null	0.41710539627653004	0.0040415267183879795	null	0.11120459767383098
SLC52A1	0.772272016848647	0.8196365963834399	0.8296900240671541	0.787433114291657	0.8909630125311271	null	null	0.463605944324464	0.0069953681068981605	0.834294899962761
SLC52A2	0.7882580431814019	0.346192839433896	null	null	0.29820160421256897	0.9288830775061129	null	null	0.7874851948437909	null
SLC52A3	0.6772149581000799	0.40029795303948706	null	0.823295458150737	0.9716681766765121	0.767392313524098	null	0.487829681741215	0.26358507156314703	0.0339203609215224
SLC5A1	0.598281326292772	0.883637002811374	0.588422400659559	0.26294373190902803	0.5308709112925329	0.916394291272838	0.5968954313217939	0.593269593610423	0.8390469271621609	0.674079999701151
SLC5A10	0.23836715072725198	null	null	0.985323246812616	0.7372994857429879	0.307223571408447	0.23153158616383604	0.9596381790504649	0.5861818063682261	0.9903650230781791
SLC5A11	0.7879721168576871	0.745822380871478	0.41815065245451505	0.505397641132154	0.32107067235120396	0.932546478890505	null	null	0.48921271089005103	0.43750160624261497
SLC5A12	0.862116720409438	0.779038912615995	null	null	0.48999201712041796	0.190082716153568	0.3830065271170971	0.7408604940920949	0.507242178156589	0.5572200987134711
SLC5A2	null	null	null	0.9605846591341349	0.811207531114109	0.9791475774334591	null	0.36331817602191097	0.609005063107073	0.9604231784327041
SLC5A3	null	null	0.713495269179301	0.928038201747372	0.951645184441175	0.9808617553987881	null	null	0.10657825850810901	0.717823080663141
SLC5A4	null	null	0.286543974253947	0.23952609667180602	0.22143590460025894	0.231960885223898	0.8677962752310551	0.0558019711292481	0.04685014199257	null
SLC5A5	0.982794803702572	0.0918037479685357	null	0.641254603929729	0.00898652087939777	0.0650064397456523	0.0974723165927388	0.865000138704562	0.9655291868029721	0.7962598320363091
SLC5A6	0.324528982059985	0.39196174355356894	0.707221700998775	0.298803395763106	0.9832621820103051	0.780104112456755	0.6814273777735821	0.374232044315654	0.0791847204763009	null
SLC5A7	0.896974828638033	0.23581179308052896	null	null	0.650495291839555	0.268553679547074	0.134244977081371	0.24072287517806398	0.375882059647545	0.0910138664816957
SLC5A8	0.047740527159663995	0.16359988152707	null	0.36977353003931895	0.11332723177690301	0.105177165307128	null	0.9037700521415959	0.29748827075188106	0.225711128830752
SLC5A9	0.880064193614981	0.239642695219578	0.483845135094416	0.152171382689238	0.981391487525775	0.7566605735597159	0.0986668170345211	0.186999600242614	0.426293147085526	0.22421737712373302
SLC6A1	0.598630974931749	0.19260870642705605	0.842656424615384	0.363476526886216	0.9255481438144009	0.405471572850632	0.6681974201255461	0.0404669420618212	0.243888513646273	0.40403035309569607
SLC6A11	0.18348997470882503	null	0.423985840304469	0.256863798257996	0.753954479324918	0.8292205388485742	0.423985840304469	0.29397087802988897	0.5641551194325071	0.17918744639371698
SLC6A12	0.662909018726895	0.71433496817258	0.8848009407270259	0.947376497450379	0.31817523854331	0.33452151495174604	0.846943069801636	0.868908693595235	0.9717069405307421	0.516187398998779
SLC6A13	0.21752445514113103	0.9558993624995291	null	0.8827184183924041	0.5747793857232131	0.86944564545702	0.688126000597468	0.130569893129825	0.40511865525642	0.38871875432789105
SLC6A15	0.775255599410402	0.515154630504893	0.6844823101253671	0.989236576268924	0.8852193101609799	0.215937993899137	0.6844823101253671	0.818825877275043	0.0304823848890268	0.4810200954527679
SLC6A16	0.13247374016882	0.806267205792319	0.282554372499043	null	0.0652515189401793	0.6896920528689471	0.9544064014526891	0.6476097043037901	0.9509148841438722	0.274884301925328
SLC6A17	0.0719333247751308	0.676638137624449	0.11916217756104301	0.152136337156602	0.4946423731297439	0.275599709766349	0.363793482322182	0.40222469164809005	0.6221271457931971	0.31090264086071
SLC6A18	0.684317760459683	0.173323578444665	null	0.37464664679705395	0.0597453518940191	0.9561557779419929	null	0.0230042121435916	0.0936887939265665	null
SLC6A19	0.0925857009633402	null	0.32894216906719	0.52923233610681	0.022409105178401	0.987865268827887	0.239761533629701	0.730019226484371	0.44157758028070004	0.41262408461875794
SLC6A2	0.12330267189465	0.32584700403256894	0.0279001296448562	0.783168289888135	0.505797023087065	0.607745144510138	0.0184608654316422	0.0306671276747048	0.0010099905338369901	0.10242780921844699
SLC6A20	0.25749938260844396	0.465442017743396	0.610549377809397	0.6204612115184921	0.31763536859758695	0.5871993209959899	0.610549377809397	0.8182447051293079	0.8661891574590609	0.9626729720378292
SLC6A3	0.20842393005716398	0.36567078877132403	0.996061247237138	0.916234691482501	0.486355950682989	0.4668824436026479	null	null	0.762159322479292	0.0737507918448802
SLC6A4	0.6965165954714679	0.9760570370240401	null	null	0.169911523994518	null	0.833098353828737	0.9671006288596671	0.68974505915265	0.016651580864625
SLC6A5	0.106159083320799	0.386427674038224	null	0.0143495867021048	0.14850294637329198	0.24346261188590199	0.5578366139987181	0.22855535030181895	0.244730763456351	0.915803756465097
SLC6A6	0.31260875661530896	null	0.36574192265547706	0.45195105343133596	0.34960921416265994	0.8130610686859879	0.262772034435088	0.277932776974926	0.7542290352641949	0.7451520922452429
SLC6A7	0.22517165896338298	null	0.369088502577414	0.23203938027109697	0.9668727345642459	0.8726674476489821	0.192613208661119	0.60303824534399	0.752777297434119	0.668662157760543
SLC6A9	0.655240183725808	null	0.970408334352758	0.420989647473223	0.7537461498085941	0.640541558369131	0.286158092132812	0.21318965633997697	0.30901286455459803	null
SLC7A1	0.639578449409917	0.7996621470681969	0.6489133982547829	0.8119345925820791	0.45111156508038297	0.597960975271156	0.556406156646705	0.702528552618548	0.8034198097644101	0.57019011861153
SLC7A10	0.43212422863302796	null	0.525065289587247	0.5622896925130529	0.704794356579651	0.8167019438163109	0.4849356172908329	0.671553289314888	0.6631847574886129	0.133843617743268
SLC7A11	0.7603334351413779	null	0.9244423293953091	0.112386306556237	0.8066707930244829	0.757639376904466	0.8896966942554959	0.294091506158969	0.652927094208549	0.9659254819557099
SLC7A13	0.517197955632071	0.9158171884521559	0.8897952248954979	0.983317870360312	0.9946600687766829	0.560371111641835	null	0.173544865374521	0.696403287968934	0.918438783154059
SLC7A14	null	null	0.0296265540781573	0.700834560480793	0.590292932577005	0.9266666159618508	0.0296265540781573	0.4157160872425179	0.33890201020929905	null
SLC7A2	0.36848249594684496	0.966549523287419	0.15745841967089	0.719617445080975	0.748218099824445	0.7233950844289609	0.150195864541089	0.5075548882708979	0.524120577475315	0.9526920216196441
SLC7A4	0.530148914099995	null	0.0176800781556599	0.10184934900419099	0.289097733262627	0.480669266488226	0.305813875709594	0.773461502691088	0.9617962407516959	null
SLC7A5	0.37399971340511107	0.5491695335113329	0.5340137524081571	0.7846878059291229	0.17115475271346398	0.18001176828692303	0.322011168966602	0.9279051573461999	0.805407866323823	0.510687746048763
SLC7A6	0.8871652593893891	null	0.38900852585969103	0.476216973124129	0.9351380027318179	0.8646266250600841	0.287692573352641	0.39884284267207704	0.302082323529241	0.395658447113837
SLC7A6OS	0.5083729019522439	null	null	0.219453097634731	0.9502455250612422	0.9214835823534471	0.540030899480886	0.901532374301139	0.333817187231008	null
SLC7A7	0.632178806471552	0.28317975653054106	0.610813561867079	0.7969231514205619	0.614852409476271	0.465423581653416	null	0.8387056110303029	0.592295143060008	0.42789690241704603
SLC7A8	0.7478112893240799	0.0721621739885575	0.9240902155210792	0.104388746955292	0.647703991871208	0.7291388016458209	0.59577901257553	0.4388540891660979	0.7099424834072959	0.091712727808877
SLC7A9	0.147185037196509	0.10078301897930499	0.615648293478224	0.43599833824730894	0.11835214664085401	0.19126286800871	0.615648293478224	0.8421778297401791	0.12691278873137402	0.6147958066579899
SLC8A1	0.0361779695091662	null	0.964775542346787	0.327343030569212	0.17311975424707	0.347642342672825	0.11044888290372301	0.487273430855716	0.11964591867909198	null
SLC8A2	0.996392100859749	0.882564542568907	0.562782635183256	0.24079999100049201	0.0140358094827528	0.8542568125117449	null	0.030470140199105	0.869765191169816	null
SLC8A3	0.316922557103321	0.0540358368096244	null	0.9095685883684079	0.113166220527678	0.9108759901941259	null	0.8049132483420051	0.656526502428053	null
SLC8B1	0.5516474981574481	0.275924563949722	0.39440736152836503	0.13173403429143	0.272871316622318	0.449622101697016	0.0264345256524179	0.0519366723841851	0.933404955163687	null
SLC9A1	0.22191787172367397	0.286358652587857	0.0986337464502707	0.21822539605395702	0.781611055049777	null	null	0.9363617105393091	0.5973498542262471	0.9612809711247021
SLC9A2	0.61069576602527	0.267496990335264	0.31479105033273996	0.23644647664705604	0.467153211250239	null	0.486403390877479	0.192227558211186	0.27107624145044895	0.226310140227428
SLC9A3	null	null	null	0.48359746818521604	0.18956606475327398	0.406371339760384	0.0733189876181469	0.25444993630033297	0.20636697287006697	null
SLC9A3R1	0.03630875380615	0.9546572232688392	0.909067773501967	0.990173446310684	0.404029898177642	null	0.58976414653863	0.96384466247933	0.845237674383986	null
SLC9A3R2	0.8242879309433829	0.696612569623401	0.43488694501181796	0.129141956447656	0.37000609582166205	0.766750523401348	0.457340244933706	0.6045626487232679	0.3568409025131021	0.8051416496325501
SLC9A4	0.9794135828380491	0.8352046900186941	0.6787343821083329	0.838010553466869	0.7760566907734029	null	0.865832692407686	0.5735072003378411	0.767421339159577	0.39489501673754496
SLC9A5	0.263214282197258	0.403834101458565	0.45002263682669696	0.440604045081517	0.6983790983955489	0.8428390645470759	0.42000204146632597	0.483427700712056	0.8190921156493629	null
SLC9A8	0.5214527727290701	0.71451315891199	0.6610335068305191	0.588720038288103	0.9524564029501059	0.37944314821323105	0.28939219921596804	0.8181762027397349	0.149926032461094	0.520046208247534
SLC9A9	0.927106634166729	0.254441064717102	0.41572700435591897	0.9319841240060909	0.47507147026369495	null	0.8836474536276769	0.364573822069133	0.267723596396913	0.757395506518873
SLC9B1	0.7711824145044929	null	0.82236673662288	0.5988994921444329	0.653511718184715	0.475989581921041	0.7450826170085059	0.226330623970362	0.550630774007825	null
SLC9B2	0.815107879348115	null	0.398067089966187	0.359377584509741	0.951036106781021	null	0.6867604014605351	0.355708063129439	0.19654726470344602	null
SLC9C1	0.34096309920806495	0.45414056248080104	0.35041318749923	0.6544449905500109	0.7605139903362379	0.663157248461714	null	null	0.596937245939567	0.336494587174605
SLC9C2	0.17826792624014803	0.574967022297974	null	0.534595903093943	0.640139085558085	null	null	0.504761393632461	0.09520475467309199	null
SLCO1A2	0.34832297706444004	0.448120274873605	null	0.506392390554496	0.0524196324189644	0.728149311534252	null	0.9179457116210992	0.5559226967331179	0.9382153426276941
SLCO1B1	0.16348787525355	0.884156865692818	0.0986452036572335	0.0986452036572335	0.0464193126930165	0.634962063511555	null	null	0.23574265083198398	null
SLCO1B3	0.210070615919507	null	null	0.35334298687083	0.594540430530718	0.423240387530271	null	0.996928407844923	0.9759444961021521	0.026539878803218998
SLCO1B7	null	null	null	null	0.38028107066142297	0.975123904332368	null	null	0.8827436933259201	null
SLCO1C1	0.134077222408824	0.0283083329594049	0.00843977329458601	0.14711979546467602	0.446678759177596	0.6079288243595611	0.0527178455285872	0.392517148564341	0.138997546464204	0.9278071920708031
SLCO2A1	0.353803306164866	0.53927020349561	0.256081161974528	0.5747309950190339	0.0754399097237539	0.848601669543152	null	0.15115190679037602	0.0703887509297052	0.31970032796815195
SLCO2B1	0.750113198608178	null	0.900912981052266	0.309962974217163	0.6232164330587379	0.36260844155434796	null	0.955656065932895	0.354920155865361	null
SLCO3A1	0.8838024028932959	null	0.144990652813445	0.6366009720837429	0.998526843079218	0.743139486903947	0.6757691627431701	0.6743304074813851	0.936006941967351	0.7262652168759259
SLCO4A1	0.450327586691057	0.0223306919417179	0.819057215655433	0.754447178563146	0.608877541934579	0.458047387747062	0.7996109669792671	0.11830122765383301	0.8142935119325609	null
SLCO4C1	0.0674616199226252	0.300042153073562	0.6782743981862109	0.5059244991357	0.18332687081702803	0.790788383386726	0.6782743981862109	0.502785657396927	0.138647865897581	0.145569846621404
SLCO5A1	0.6264534944399139	0.6728706083399251	0.0329118599889522	0.31801850902502	0.851387506243467	0.521558688024607	0.0035061678098169398	0.0737120794057051	0.146946698649787	null
SLCO6A1	0.0486399844365126	0.0695317057077424	null	0.11569292090304802	0.609002064111556	null	0.4733022897579411	0.267361369211765	0.0758644708261487	0.33823047677471
SLF1	0.8297923610779591	0.00898317009952765	null	0.00591657238503096	0.9297886057862959	null	0.651522618932072	0.7474593275862041	0.9254583493734799	0.6137940318870411
SLF2	0.0951343821738423	0.8276748890715779	null	0.0279946087618673	0.48077413195729396	0.408563265975645	0.309656819944821	0.393963441353232	0.53071811467223	0.27920326198972306
SLFN11	0.820766011282624	0.562966682414929	0.5009203050384949	0.615959876648585	0.341432745199283	0.30778421800424294	0.49570433709519296	0.604466418260269	0.598878789801886	0.277083280426414
SLFN12	0.91196152677821	0.612808692977909	0.6828106923029581	0.926362467573833	0.0671844087277225	0.47660732880329204	0.6828106923029581	0.8694141094859691	0.0603113893196712	0.659335594472272
SLFN12L	0.310405227846003	0.247862592858064	0.7707663533772801	0.6098456987720731	0.998305320262077	null	null	null	0.597925329681237	null
SLFN13	0.983339001310985	0.385354168912644	0.397913732838183	0.684243722323459	0.102993245153715	0.466482810622201	0.38979179845306	0.6858488846732239	0.0666304287358559	0.450134346459369
SLFN14	0.41847133188676594	0.0196941396375778	null	null	0.41090014769927896	null	null	0.583361997570953	0.278735608228341	0.661774961896386
SLFN5	0.377496052237427	0.7498030709234971	0.30909539873028496	0.45697842391362103	0.605372897914185	0.00365172430973815	0.127988632029894	0.8232749485098649	0.450191740575836	0.705238729804532
SLFNL1	null	null	0.7457641523664059	0.7592563065989999	0.887701309568581	null	0.589495702791992	0.744109466629015	0.4711237140980471	null
SLIRP	0.15249101050574898	null	0.504483897819628	0.11103515421761499	0.54205666198052	0.910794881964049	0.447087232300813	0.0760531186161937	0.459178508721697	null
SLIT1	0.8162334193693879	0.251305993899418	0.354128922025688	0.513709412452752	0.489189845980825	0.21220921033061602	0.34224905472158196	0.11306397974001299	0.44146032251910405	null
SLIT2	0.250380790843506	0.26342322378479505	0.159840333316085	0.676688452095588	0.12989753433259302	0.480337767555572	0.13333298687731698	0.636808876445464	0.978575224454869	0.15093572444400302
SLIT3	0.9070857816660329	null	0.921929569148825	0.283969383834681	0.0591120539106617	0.5896402952332409	0.921929569148825	0.0182557786007571	0.7422073235610491	0.938080799966303
SLITRK1	0.184386143126609	0.9799929495875509	0.754161512934635	0.46628908967882104	0.253313495346852	null	0.00121988422806463	0.0511467490751663	0.0501818120067024	null
SLITRK3	0.250454749534682	0.32373243977995697	0.37256583090277595	0.9906370369058299	0.7542464273649979	null	0.20664564294993198	0.57755422413961	0.4396067523804729	0.9850074768308109
SLITRK5	0.4103757942026721	0.94988374771194	0.21345369037602105	0.161562063510648	0.7548496116993191	null	null	0.930854359260555	0.850327239478788	null
SLITRK6	0.49001472795261597	0.7665433514965909	0.41666536136664895	0.5859848170494699	0.0567157175301761	null	0.47254439574838897	0.44194301117290796	0.45861553972040997	0.44028498036470703
SLK	0.8087957702841858	0.534823449031994	0.486899945815183	0.601890245201111	0.443285943599594	0.906229990708422	0.38418545853820296	0.157784794046197	0.306573967493469	0.24115653287443203
SLMAP	0.300032055846497	0.0587044759328867	0.18749936876231	0.6300240050799439	0.29284240416232105	null	0.17422590999010298	0.932080724779494	0.5783045032926639	0.679873305902538
SLN	0.984481730685328	0.240891698833097	0.98649319920516	0.43164702153406603	null	null	0.257597310891756	0.34158872947603697	null	0.8378116227771101
SLPI	0.21482217590180602	0.964845089279419	0.6027518192109929	0.656067462561348	0.239704593210661	0.925792491732876	0.679762572140901	0.249248690029631	0.178018117164899	0.248293061874253
SLTM	0.920761519193367	null	0.362855591812692	0.631548657392314	0.728739101421538	0.586721080654228	0.952113681789692	null	0.7663737491692092	null
SLU7	0.0077625573745916405	0.41733025546447394	0.20054801846414602	0.0902344520746139	0.533030862684722	null	0.0109387099349829	0.15705599008427498	null	0.640908109384522
SLURP1	0.39547876775108504	0.8336346805349509	null	0.7039227470526741	0.743868008377645	null	0.244051671778858	0.6917901608865941	0.620707850075279	0.850285907416035
SLURP2	null	null	null	0.126333559478528	0.940316075136808	null	null	null	null	null
SLX1A	null	null	0.633769446611103	null	0.8666338746141191	null	null	null	null	null
SLX4	0.6162501431121109	null	0.8577605500834301	0.795937340118222	0.9691668343614229	null	0.582199620382237	0.41434865564467294	0.825660793738775	0.6523831160903001
SLX4IP	0.3549033416805829	0.383010401065151	null	0.0914222453060881	0.7853463665989499	null	0.332175481152247	0.35762145511294297	0.7248426917570141	0.5039383566089679
SMAD1	0.8193990026061891	0.616119546085844	0.251784472721095	0.0392692367621637	0.880151676740884	0.880151676740884	0.254859734079316	0.0390605897337321	null	0.41564755045824797
SMAD2	0.9031142607820409	0.6273350251122459	0.8522099128627559	0.906138958600053	0.0287135458969558	0.13322883122826	0.8311142949682601	0.800237710447861	0.520163632421887	0.985795161259402
SMAD3	0.4825919648209471	0.9031977774468559	0.713079983628859	0.9384922631238879	0.563944728860553	0.491997429229479	0.25517287025950103	0.422262786726045	0.11295438201907002	null
SMAD4	0.7669977573281759	0.486844338592702	0.9878169736357421	0.8963722458703779	0.38252745780655495	0.0632649315332683	null	null	0.12349732503313601	null
SMAD5	0.19591127528123897	0.483068940699692	0.5172861872113879	0.9404657793756899	0.586062731823271	0.5626282924721621	0.214795202224001	0.8044383505196229	0.0736785184470161	null
SMAD6	0.286383626451088	0.907393405223514	0.40351902971222897	0.115829110199886	0.9813891449373909	0.666401150154871	0.29497638162113105	0.491570540826452	0.291556709301887	0.748063056103574
SMAD7	0.14514351442381	0.810220369158819	0.273897015574923	0.0960042568005441	0.984849273136355	0.862138768360042	0.195264038943754	0.294831409713328	0.39614302011093	0.31500694632616805
SMAD9	0.6721771697603091	0.3181366032916911	0.6494529910800849	0.9352731366543241	0.5141850460397009	0.47008960227346097	0.6494529910800849	0.9255628486763281	0.5938704554093089	0.6002766196972211
SMAGP	0.0818663930599446	null	0.12438939085604402	0.0579507845083446	0.182633124456712	null	0.253736871991891	0.0837791351332466	null	null
SMAP1	0.73556390787608	null	0.558007554018131	0.643720764193443	0.114752576209995	null	0.558007554018131	0.641041975267441	0.787835139406707	0.41294248160454
SMAP2	0.155039488361165	0.5268715253237609	0.43929604206150397	0.5999233607193499	0.299856643687927	0.7613350932579541	0.8874176925053979	0.134048677070161	0.172611878319242	0.10772602783112599
SMARCA2	0.23404831907037302	0.129761101432123	0.708282642395861	0.8358726401496941	0.0360568936826857	0.0220018863588184	0.694194163638082	0.651841387068499	0.174233366598586	0.7993912341087621
SMARCA4	0.603108062367947	0.0393860719351076	0.6403710915989069	0.32539133986434104	0.99076771543635	0.9575795065199741	0.40675088092959	0.475658719266641	0.997531735056596	0.20431302579568397
SMARCA5	0.6143402997002939	0.8451646433833209	0.402762159139841	0.7037248209859159	0.3612434507723761	0.0963723512093833	0.163454091019793	0.29394270321516	0.7267440109631641	null
SMARCAD1	0.674514390991298	0.639884734771415	0.48988669775871097	0.727163484662299	0.619001319138552	0.5336450905640939	0.521368064935367	0.5998420278960129	0.10138292237210901	0.142458530052259
SMARCAL1	0.8338432583995791	null	0.7880607184333029	0.323610536420417	0.259732421567143	0.44508796406215506	0.61163813028254	0.761902801822124	0.860842300699786	null
SMARCB1	0.669456144917568	null	0.914863844221029	0.97290265877565	0.13639565430230902	0.41242998694043204	null	null	0.124730045994575	0.9230004441982042
SMARCC1	0.740695287678603	0.7901848360800571	0.040828134186609	0.11686897118888401	0.787740196267793	null	0.040828134186609	0.11036349104728999	0.9446446806657541	0.010645337407937001
SMARCC2	null	null	null	null	0.796267840815976	null	0.548935741488297	0.0122407411023344	0.5342829268814671	0.888654457501155
SMARCD1	0.470999236094886	0.28666900236039394	0.8669484298834671	0.936160295691927	0.8677321088589058	null	0.933863632216365	0.5380583916324221	0.534250403712056	0.953622460750969
SMARCD2	0.803556544167766	null	0.898285786641143	0.641049989198275	0.19724457195406198	null	0.952419001938122	0.527453040106437	0.384016418512782	0.00389541743513244
SMARCD3	0.4394498946992961	0.701393301291146	0.7987341893872391	0.24627122539857801	0.951189273853323	null	0.945760473416381	0.0564113436795139	0.0394472502010684	0.18171375961203895
SMARCE1	0.0932804275657959	0.774662402073019	0.529682393323166	0.36786055228368997	0.185846227581547	null	null	null	0.662157560270571	null
SMC1B	0.8805979380238002	0.25426430612790396	null	null	0.18347043965658502	0.008184653315503441	0.303563478924401	0.317078506826622	0.503342194378048	null
SMC2	0.686374317014354	0.0918205577600071	0.784359875284718	0.318374072352909	0.40535614713185397	0.7142928717702991	0.784359875284718	0.291500041838659	0.6549688635535611	0.781289934911903
SMC3	0.104352168847764	0.248566059058005	0.0737957914182215	0.131876058656999	0.14387500490031602	0.0529229458937243	0.0453331179723075	0.13344309684678202	0.0813338530559057	0.8592210876998728
SMC4	0.697357156877144	null	0.30350216679458597	0.17108221505913399	0.42988771883538596	0.226320501656673	0.48378169351292105	0.543747902686446	0.763915609986106	null
SMC5	0.813586527339678	0.0315907777345754	0.7303228946704741	0.298625743538495	0.220882074217983	null	0.510231750219318	0.44663675594931995	0.24062715646903998	0.23229470352254397
SMC6	0.0247682359740373	0.5023983077291639	0.0429785431349423	0.89689989138321	0.0835740806353158	0.29340364396181895	0.273535617072187	0.343696555976315	0.557322529561188	0.540061955385591
SMCHD1	0.988710545502573	null	0.7787149226057101	0.649900886284881	0.163728561668163	0.15033881010040398	0.610328899710189	0.90883697816504	0.624077132456814	0.47572968497468204
SMCO1	0.6293160114635219	0.401582466331115	null	0.9027065423592929	0.488443847781496	0.460762145290099	null	0.0965265386038673	0.6349557873973011	0.10598030349257401
SMCO2	0.0874015595232586	0.163794594548282	0.36465775610806	0.30761093349929397	0.583496963838958	null	null	0.6151504045202679	0.164945932605179	0.95589012472784
SMCO3	0.629265464027666	null	null	null	0.46269617263249097	null	null	0.758321057371249	null	null
SMCO4	0.7582210152169	0.5153492713014071	0.309980539945413	0.6620071315603221	null	null	0.126006397255997	0.9820804109748229	null	0.2758390746089
SMCP	0.642003533315722	0.542775371574859	null	0.8347521637050409	0.468690574567853	null	0.630195996905224	0.7398739220860698	null	0.25813996843689496
SMCR8	0.9164628025047878	null	0.54948361753314	0.272857608498268	0.24384437008179397	null	null	null	0.170701925260486	0.10800293946561501
SMDT1	0.382390947862494	0.510156797465033	0.158623863440875	0.7328139510460459	0.710214219336256	null	null	null	null	null
SMG1	0.687363934749296	null	0.5989867227879561	0.408222278044573	0.9805535330902371	0.320226283147099	0.583757378809897	0.9760357890118749	0.183638838526512	0.8319143880449019
SMG5	0.13435187192168802	null	0.32789571062947	0.47233835210331104	0.311180716399391	null	0.3581822770519821	0.0525191223047746	0.27836886270575	null
SMG6	0.341458950259206	null	0.37684132310581697	0.28052662931921696	0.14180148530821302	null	0.7787055260234721	0.100050368594011	0.242171111109468	null
SMG7	0.632516890575238	0.318555252480344	0.6447592642540121	0.5632812597806379	0.999321399692978	0.7980203963366871	0.549788598381768	0.558079774521764	0.604567357165422	null
SMG8	0.0791291116974815	0.18517752347098998	0.0251237355437162	0.21459511276125098	0.22292125806960603	null	null	0.850175351508965	0.22532590210290598	null
SMG9	0.28906645625846	0.12593242439385	0.6658081115961411	0.41942723700087897	0.43594865046441794	null	0.6471122249374761	0.5340946535488029	0.36800330247003005	0.824590305218665
SMIM1	0.6453242838762641	0.29542810285962	0.5958352747769521	0.0606884685286843	0.354120097257222	null	0.776345799753408	0.579599768303016	0.12435267955353901	0.9834795429317971
SMIM10L1	0.6925779831131789	0.358226771910531	null	null	null	null	null	null	null	null
SMIM11A	null	null	null	0.0524771123635602	null	null	null	null	null	null
SMIM12	0.408595679960216	0.164192503125108	0.221995324992877	0.0893850977824543	0.558696816465157	0.605770389097286	0.570224420081652	0.169843022121172	0.500632339882531	0.8235864643534829
SMIM13	0.7176285117557291	0.9372662374468109	0.579159739883501	0.6490697379254311	0.18315212828131697	null	0.5247190779399039	0.622994882858905	0.5873746591001371	0.478808326258705
SMIM14	0.34278213093150706	null	0.612818086993718	0.05873754159986799	0.475653987315259	null	0.9707944433334309	0.28412070432288394	null	0.224071008556364
SMIM15	0.7493384096421741	0.234208686059785	null	null	0.0484241635696728	null	0.729568639022054	0.9389297807752359	null	null
SMIM17	null	null	0.9973828163524449	0.852749961928766	0.625834253438304	0.21567093026697304	null	null	0.34289032245653495	null
SMIM18	0.9846541078842671	null	null	0.506909705375688	0.9918716374033449	null	null	null	0.463172405930879	null
SMIM19	0.750029791384335	0.39552268272565505	0.9583740524326079	0.496917106551859	0.422069722578248	null	0.930714827335448	0.695061664625317	0.0361786517791325	null
SMIM2	null	null	0.238062246049897	0.429231053089064	0.40825597473578706	null	0.112371810226717	0.6610694358417131	null	null
SMIM20	0.7593495112912659	0.73122882023536	0.00205794343135635	0.0646891334466837	0.00950956589633734	null	null	0.30592109645973703	0.8005032480051729	0.0472340312518318
SMIM21	0.8621936919523829	null	null	0.6118132447163249	0.8017069112262208	null	null	null	null	0.43723349659545896
SMIM22	null	null	0.346748609498726	0.00370039632199937	0.147103162693353	null	null	null	0.33030378657268106	null
SMIM23	0.7947993598356751	0.950717666654444	0.0692563424174927	0.00418544892312889	0.616578585710313	null	null	null	0.00854116746349542	0.0148484776866648
SMIM24	0.33974526348243	0.712804688551416	0.24169297985835395	0.141409676877243	0.503560712127557	null	0.24543163124973397	0.19878976104759902	0.187956073370696	0.164179003622214
SMIM26	0.39044358577932103	null	0.624065879845015	0.523800505642883	0.76425126823782	null	0.5220712186165479	0.5220712186165479	null	0.641200366319546
SMIM27	0.0271107878286121	null	null	null	0.547377600246965	null	0.22121122199818696	0.7694649347698471	0.680282750541001	null
SMIM28	0.370702156579161	0.15272949848408898	null	null	0.8928087600715959	null	null	0.228892816776776	0.5980653517714051	0.0327803066186207
SMIM29	null	0.0956007027877266	0.8111438429535219	0.43791669521438203	0.0787734034800303	null	0.23321971452132698	0.535563508548842	null	null
SMIM3	0.763619873018803	0.873510219664602	0.8167175077898109	0.436187511366342	0.291893096155215	null	0.8120242475614108	0.7574288040346859	null	0.607194163074526
SMIM30	null	null	0.45863855202678294	0.509691684626153	null	null	null	null	null	null
SMIM31	0.255033831828915	0.741486835148113	0.0608880205266316	0.5191348339130629	0.930004740082513	null	0.0608880205266316	0.2339734730631	0.8923390921915291	0.21253661935633
SMIM32	0.8746911525112149	0.666134617659622	0.40275027418453296	0.990054343180765	null	null	0.42240113622095005	0.862492820985309	0.47654843658070295	0.347909665389598
SMIM33	0.820738098193458	0.0310704166715381	0.9330133444403729	0.0668519018949976	0.7879008529860551	null	null	null	0.567618831777631	0.18907400169053898
SMIM34A	null	null	null	0.0876391969947695	null	null	null	null	null	null
SMIM35	0.0963638207435222	0.7660925484507429	0.347307365599165	0.223966133668334	0.41606054193663	null	0.4908958461860479	0.19747620195204701	null	null
SMIM36	0.507543817306979	0.837502150612412	null	0.9356687098439631	0.752651656243429	null	0.25526158450915	0.6486378815869661	null	0.101746438131679
SMIM4	0.198097316393863	null	0.649800207786063	0.124545010949267	0.9754837434858741	0.45800184380026	0.206442462767132	0.0541392562806406	0.178268967328084	0.0484614184790131
SMIM5	0.360228028802409	null	0.0776439646982402	0.249323189249294	0.51665485165748	null	0.0761686671750154	0.0772583132453252	0.23332206479997603	null
SMIM6	0.253842402145713	null	0.42784075248488596	0.554906641130644	0.6380207102190479	null	0.17900126923830498	0.215020148632421	0.8935345276591921	null
SMIM7	0.6728711636133822	null	null	null	0.390026251567948	0.580014810496442	0.0869141189316192	0.528176348546009	0.762939665849157	0.42789775265387
SMIM8	0.392460022138333	0.323373848193375	0.24464411735308103	0.290390500367347	0.294617009684367	null	0.24464411735308103	0.591070536340538	0.542876109844443	null
SMKR1	0.08330427130888901	0.0964222278180774	0.632128322190421	0.754079594525075	null	null	0.712720550786734	0.591559353651564	null	0.626124819067314
SMLR1	0.481116708808042	0.748437054940068	0.5491581647863599	0.593835163793564	0.559058376597635	null	0.5437818482639071	0.930412599760835	null	0.6280025578444449
SMN1	0.48397567934248	null	null	null	0.8679779736357499	0.5165767162929961	null	null	null	null
SMN2	null	0.190375156191465	null	null	null	null	null	null	null	0.817022518790878
SMNDC1	0.224958442807938	0.995668404072553	0.143428904472413	0.123572715002854	null	null	0.143428904472413	0.432376723154002	0.692539697039004	0.31344265879282107
SMO	0.9190059657706021	null	0.245714931096064	0.114137633974026	0.134914263377639	0.00867228390542829	0.245714931096064	0.38230485659084	0.47934545196514705	0.142974508327672
SMOC1	0.9776023672810741	0.991664710224915	0.9917464742938601	0.0931349339480103	0.6945571780759271	null	null	null	0.927840685203567	0.226625039729044
SMOC2	0.8642950347093441	0.930488130680853	0.35908433059033706	0.039042341677282	0.8415291704370691	null	0.352496361095176	0.192674278118915	0.45323241755639004	0.41143472719250607
SMOX	0.615747853864174	0.785915746486663	0.229177798486677	0.314622310945861	0.6413988350146739	0.30192372572783505	null	0.920143511578304	0.42607636950784994	0.11347547898338199
SMPD1	0.5537938500917471	0.47361149494504495	0.554456999155606	0.19120176195271	0.5692049109628822	0.393183392437434	0.534863882015681	0.7262621957009441	0.6900579007531421	0.5434131985660511
SMPD2	null	0.472382253131176	0.18847046212928797	0.18597744273849104	0.8506093799356559	null	0.5535604222081829	0.523275811087358	0.739999890203716	null
SMPD3	0.42683947769421293	null	0.5252264696272461	0.40536561550899103	0.515445519070031	0.55221007448791	null	0.0585192556724035	0.573037831054625	0.9447846341743571
SMPD4	0.49453930305578797	0.108367558359116	0.15291817688507997	0.0462728477661277	0.13357118471052198	null	0.0445862331984013	0.0035989773910033397	0.5115704607011989	null
SMPDL3A	0.134391536319139	0.9714156189216009	0.7932194651738129	0.6129906957969	0.45408511615595104	0.61781129693643	0.864414908579505	0.768364920456197	0.893033591451186	0.9332687830164829
SMPDL3B	0.6669128333003229	null	0.591316819436313	0.23896952893902104	0.606176358563847	0.224862766476355	0.559394213105692	0.524956858549535	0.922025187377058	0.6901690322600309
SMR3A	0.754886713710688	0.47850189402153404	null	null	0.98113896782535	null	null	0.38228071127386704	null	0.18921138297254503
SMR3B	0.0639940902886088	0.116610297319194	null	null	0.0354596550089744	null	null	0.7675719669040211	null	0.770504286871394
SMTN	0.7204940964356971	0.357519933295104	0.474231971595268	0.903234265731162	0.9779688171631341	0.7669866176698651	null	null	0.5893677727986241	null
SMTNL1	null	0.16732672080546301	0.078464320109243	0.10434421975184698	0.329855486352119	0.0946646998729456	null	null	0.932394567616776	0.00192686258908892
SMTNL2	0.251087370844814	0.30361172977500706	0.00330537914200013	0.567335938771424	0.0104751866365067	0.28652516276229495	0.00415955905265053	0.6421855329729129	0.75079728822347	0.935440470991565
SMU1	0.578145331279746	0.416139563357426	0.0322430304880904	0.19491365645422398	0.747620383953619	null	0.0345734150195289	0.109290743154879	0.892930665609247	0.602098151726459
SMUG1	0.525555293756263	null	0.240656606563286	0.0758798345514051	0.15816348789138002	0.657822049949659	0.10117401118629402	0.0229229891527166	0.700452245382039	0.0521326009633867
SMURF1	0.10395217584364601	null	0.116523210061479	0.12226253125204099	0.945988316163251	0.551637509938492	0.0761222435179709	0.101767663368158	0.849460458187957	0.309092914774094
SMURF2	0.0777699387099768	null	0.158467632158182	0.7317894576090079	0.6456353714444251	0.0205799795910437	0.0351142654061454	0.8769663503429029	0.884553887215939	0.7040535303111141
SMYD1	0.7298393974294491	0.0813059974579129	0.311669492690438	0.385092714525492	0.9083348332081289	null	0.311669492690438	0.3763810331488329	0.7296207634486501	0.383606866925919
SMYD2	0.208716471853635	0.250554690963433	0.00044744805157148604	0.00502066977028592	0.231339076093115	null	0.00021571620287308402	0.0104085811729284	0.47668676195285903	0.000320195323188721
SMYD3	0.7876772794122491	0.8134182855500091	0.333383536566782	0.85460442130575	0.9750174127283571	null	0.30470712102548403	0.986812829170962	0.8957535279785029	0.387368121949239
SMYD4	0.550359078416759	0.775086067254802	0.9298186082704091	0.900704182250179	0.589159600452986	0.300382514551027	null	0.6828935927819928	0.668848323406129	null
SMYD5	0.968796592359492	0.6085227570394399	0.8387084495617401	0.853279840858053	0.29431571626749703	0.231137284567447	0.801763746587134	0.9419431758934109	0.9476933272343001	0.22944454347112
SNAI1	0.9944424716960141	0.9826025721799709	0.8462606524384699	0.5487538624836921	0.6314743508760721	null	0.5813281690500961	0.769694532488933	0.594015181318432	0.506051169829279
SNAI2	0.0028376517519614897	0.00461203901752505	0.00254672070277628	0.0268127358911265	0.822266031356177	null	0.00284368601525453	0.0770134059177978	0.863050696483462	0.0720025931099644
SNAI3	null	null	null	0.868749880104062	0.6847676632863571	null	0.00556506798448786	0.0195924243735046	0.0963291032909672	null
SNAP23	0.203342289012494	null	0.449658075118881	0.9578068630326909	0.24698324908938799	0.562388607453719	null	0.707586315976256	null	null
SNAP25	null	null	0.20643236823640898	0.245413614494901	null	null	0.466112787450485	0.386039541998192	0.169296145924584	null
SNAP29	0.9064593957078421	null	0.813934693631833	0.47822839001022494	0.9954222276147591	null	0.49155673590592497	0.0069315414330741705	0.00172419654850997	null
SNAP47	0.359842644377935	0.18190840844455303	0.22528589413418398	0.9605783402273009	0.33543227900250605	0.9516883848258799	0.0944227790123736	0.377480439339864	0.7465943428533259	0.23558793054972801
SNAP91	0.894537991873938	0.527445534987938	0.696678701203146	0.939567902532375	0.622344290955509	null	0.774796158727318	0.992846513104295	0.46269069295404397	0.258229724766555
SNAPC1	0.940280949136535	0.30399890986279604	0.822532721717394	0.26386326083061395	0.30777470003073903	null	null	null	0.0907720913777219	null
SNAPC2	0.931001223545182	0.990046414250201	null	null	0.28292772198281896	null	0.348952207104798	0.323633081352301	0.437240357109825	0.171279517678845
SNAPC3	0.289107676429741	null	0.5836210229377691	0.5746094692654039	0.840850600570533	null	0.5968614547100981	0.204711351653952	0.4411885847738571	0.14732196361102498
SNAPC4	0.0310276466115809	0.12848649310704	0.102529625773795	0.29738613029581296	0.0599905800841403	0.7925706072358359	0.0480876504190332	0.11428410607611801	0.522921716005291	0.0417559724668966
SNAPC5	0.0264071186711003	null	0.757205632683659	0.17904328787619603	0.373556011648911	0.30012922063767306	0.552546145530339	0.21159828227182395	null	null
SNAPIN	0.897105278294132	null	0.8882223061085859	0.445269668459895	null	null	0.8794758440503779	0.956074331083033	0.7280527053214109	0.346926127772338
SNCA	0.711796929536891	null	0.45386262942676797	0.838981711683394	0.6209592277078672	null	0.4567254689378	0.717155749048402	0.478494055741803	null
SNCAIP	0.86038711887035	null	0.559411590758549	0.902741874329364	0.751027494879113	0.0020208579850199398	0.502643585561478	0.782299548120756	0.44980808425646296	null
SNCB	0.833808317799432	0.455689341458836	0.9742993750853841	0.9684188951939631	0.886970670206364	0.886970670206364	0.8436259270103629	0.62471848739016	0.0544885716542738	0.84120844540461
SNCG	0.0689829074613522	null	0.5427040844042511	0.163148197507743	0.390505880523947	0.8732669784827108	0.00610052898097069	0.0357148539241069	0.0562992695414876	null
SND1	0.305954821634078	0.8906321195188929	0.12454649282558099	0.6651455998772321	0.21175957972305998	0.962410889405575	0.829134445524671	0.9947734208504291	0.0736345064419714	0.98506443018315
SNED1	0.6713339882380159	null	0.0832416613465085	0.719183421806878	0.7910373742484449	0.86866523767494	0.35588018025077	0.727605408825954	0.120475016437115	0.2716799526031
SNF8	0.983872879028808	0.161144505714864	0.0974384659008629	0.7896389558259921	0.325133924654666	null	0.0961104139739574	0.0893161725650601	0.0349336841643269	0.9916531070154391
SNIP1	0.876406387798111	0.36484289144818605	0.415229931850916	0.7768707069458821	0.7532881963176901	null	0.415229931850916	0.7768707069458821	0.895654186883126	0.9505930704351769
SNN	0.5099544823752511	null	0.637427414266536	0.32565045349224997	0.9109140654897141	null	0.637427414266536	0.531143745994247	0.310378042624499	0.12626007986774498
SNORC	0.0377753241358647	0.946116684741933	0.972044045065856	0.16646948467114198	0.00246648463642885	null	null	0.252550463921894	0.525382511720016	null
SNPH	0.29422516798532206	0.44864833721934705	0.865364011148136	0.835932851138092	0.9832597889824609	null	0.976695867096283	0.976695867096283	0.808631812898705	null
SNRK	0.56233085362698	null	0.8277683156180521	0.0156314931715924	0.7746425956010992	null	0.8466917146374171	0.0406288840445486	0.088995876243669	0.8539825380406519
SNRNP200	0.0433470680067887	0.0743237908499971	0.0355098764599414	0.29202809752096104	0.0106286810633274	0.00208825762373754	null	null	0.8969226686403741	0.34201345384288295
SNRNP25	0.317389739410792	0.766875366065202	0.6152992795812	0.39189876794090706	0.9694570091844492	null	0.664018311231334	0.332530363312188	0.0836050911947845	null
SNRNP27	0.0958497044845342	null	0.8398641419378909	0.193896487255282	0.0051931938990588105	0.525688457835511	0.0863062571450515	0.398217952356029	0.52238083173048	0.0490129375041668
SNRNP35	0.192741660708797	0.0701433849332738	0.59138714870004	0.884436279326177	0.30600726679993	null	0.59138714870004	0.884436279326177	0.111803972850719	0.0710969035076117
SNRNP40	0.249080659407802	0.43198556371539704	0.189873510375948	0.0817013184209021	0.0392477650277542	0.559283789950769	0.0645631031702838	0.0246235121172846	0.982852538063162	0.0300579931085929
SNRNP48	0.292027290402534	0.306716520296216	0.9157830505490391	0.7081241365458109	0.7791491251525781	null	0.8885489000183141	0.5562414993899599	0.50813751359829	0.8113266404458872
SNRNP70	0.559403319487202	0.963685415418394	0.6912469090217471	0.135929015896196	0.845666503596638	null	0.5229345521765739	0.605805315257805	0.281650360408797	0.975932039610547
SNRPA	0.680210808953906	0.9637096746446079	0.0638571278351699	0.232264209651855	0.27748095882577395	null	0.13287144727636	0.5358441918379551	0.33349297013276397	null
SNRPA1	0.0818953358669765	0.635616234061781	0.381949511751881	0.20438814329286803	2.55867572528379e-05	null	0.00914761687799337	0.29305549361737	0.116118966317856	0.4551270683357929
SNRPB	0.704046306603187	0.316272078953542	0.7620936283821801	0.9651118303880579	0.370001137859544	null	0.652645107988573	0.652645107988573	0.6287693363451489	null
SNRPB2	0.861119025515821	0.8790477552945709	null	null	0.5044529567879529	null	null	0.75842633034786	0.669653032044102	null
SNRPC	0.155811857886786	0.131994320587268	0.892554420551687	0.0938253750514413	null	null	0.892554420551687	0.7053812054034929	0.638392557964489	0.0365415609407884
SNRPD1	0.923750956883277	0.386800332467403	0.90658790045436	0.7041073622330452	null	null	0.9381465226215009	0.662797956925443	0.5469403303335151	0.634799704641271
SNRPD2	0.629611185949791	0.20816862733950303	null	0.878896685302403	null	null	0.697416129979195	0.7859069772146049	0.0590622547719906	0.0963643025416905
SNRPD3	0.57691448545911	null	0.7338531094464351	0.496666846759156	0.0284585719950394	0.41209149812699497	null	null	0.173562161871709	null
SNRPE	0.546467666159682	0.583803117860373	0.7745008535129391	0.8934804217242679	null	null	0.6350690793305029	0.468370662280064	null	0.7583812473230541
SNRPF	0.286623054160227	null	null	0.900452348635729	0.677344272934317	null	0.13832446274764498	0.170867999596303	0.414656446770302	0.9247924132733589
SNRPG	0.18083721329480898	0.7855940911116078	0.123801843330843	0.24696946590407898	null	null	0.123801843330843	0.214556794563732	0.327998193912226	0.296068275499013
SNRPN	0.0384949622091826	null	0.6219899752266789	0.814840783494775	0.641987387125745	0.472792360844881	0.0367495386678829	0.0445219783607383	0.315302201782878	null
SNTA1	0.11413112205861099	0.7913855881003978	0.326439612101032	0.388009243681472	0.519201766954168	0.7018142961653558	0.402516450870983	0.11773934878884301	0.16071231743018	0.15383773921510502
SNTB1	0.45642510397794606	null	0.6186590218445761	0.27628189445199397	0.184330402328332	0.0738977330863104	0.841428128087904	0.8078359018830881	0.972469244303855	null
SNTB2	0.43027010558395296	null	0.17639442409486103	0.8160441440086469	0.0550326155548008	null	0.8122494388240858	0.49292864382283896	0.455259405428524	0.5531367861930839
SNTG1	0.0105649228970217	0.9253142471385429	0.0818381893986317	0.374352146686731	0.372447859495446	null	0.16839711294282	0.161811885994776	0.238543470859337	0.7703349440223609
SNTG2	0.0520701525462404	null	0.0928636025099248	0.451220223184435	0.44335303969084394	0.9852241996639691	0.11220382370296601	0.3771953736168279	0.483202881837701	0.029857228893067994
SNTN	0.7630253817981411	0.8087912559954259	null	0.8090118870294442	0.8819085848278059	null	null	0.772218858130326	0.9374165004474141	0.707877997525277
SNU13	0.5063975877267199	0.253278195717007	0.5509105788791989	0.613602972690453	0.42039705608705297	0.350155374841351	0.694657379956774	0.749908878893631	0.709518330320092	null
SNUPN	0.689948773763545	null	0.806082081146432	0.804671168433152	0.555342103703752	null	0.556242887421505	0.6434765782479229	0.688933288046369	0.668870160822249
SNURF	0.7150627025876071	null	null	null	0.523341663051915	null	null	null	0.519546945689678	null
SNW1	0.5984236947557829	null	null	0.8751130076100909	0.8497193557244972	0.9485800034280341	null	null	0.569011632455978	null
SNX1	0.287382417364008	0.497358529920709	0.7953232983663571	0.118125273123926	0.6970933032346679	null	0.276413882678707	0.12767448571359302	0.43975665326166796	0.9044746007450999
SNX10	0.8306285815718492	null	0.23224175118052104	0.287242844425477	0.8002356235365191	null	0.560338483917343	0.680333874736014	0.6231578383245021	0.44713378152340705
SNX11	0.479347984884748	0.0214658484094979	0.478985351572547	0.5994429520399129	0.55242115114804	null	null	0.463360648890217	0.803770329401294	0.35683684172807395
SNX13	0.0950335126219546	0.768702996838608	0.663710357254837	0.295345125374777	0.641699062888314	null	0.43344328700334495	0.19812887645591698	0.0269684152887053	null
SNX14	0.746704839594619	0.627434873542005	0.398899883903971	0.5552068611501529	0.210190921519784	0.0204423581368178	null	null	0.234890629899603	null
SNX15	0.932464981611134	null	0.9167374340301759	0.907826185579465	0.183834563331041	0.39392801495299706	0.94291453993173	0.873745063702198	0.512846201538448	null
SNX16	0.30727578348103696	null	0.672884870763531	0.5410790398648211	0.654425453784051	null	null	0.37221501621273495	null	null
SNX17	0.47426605302995006	null	0.44097475595065005	0.0837127277197942	0.9741182721257969	0.41743316805399605	0.801429789984393	0.928743264152101	0.408882647241642	null
SNX18	0.4763548403662439	0.39967018399069204	0.8778276519499101	0.863697676680817	0.29993970074946896	null	0.761063139606863	0.7104306147614581	0.6005774969221479	0.220031732634433
SNX19	0.7037687020251079	0.915936701203669	0.159262529360768	0.0649481071310235	0.6296462680331271	0.0225002621723382	0.160018392825178	0.539615747936627	0.220967205102185	0.015789583678266002
SNX2	0.220097525845244	0.30129972807473304	0.303114593308625	0.21632415062638197	0.7408921476801992	null	0.261947902754339	0.20817881750353698	0.723839765354753	0.786466306293827
SNX20	0.804235467839255	null	0.696898509788965	0.621693857946203	0.964339142309177	0.312281501643252	0.91669532032905	0.4839307608663929	0.6215587982987	0.585728959864422
SNX21	0.741308110560569	null	0.8752648789782159	0.7451497027383891	0.660663284119298	null	0.830599108510917	0.7877683190063399	0.0281662646250135	null
SNX22	0.701149173369887	null	0.9412788953731291	0.648861691985895	0.0233878201545973	0.36987990597841797	0.8889013123805191	0.8685539666854749	0.5894158032489211	0.396857356689124
SNX24	0.0375368330932274	0.0878449419891852	0.14472636107835501	0.0539883552138729	0.878979001303373	null	0.10588418890595801	0.37577417586207396	0.165927462688996	0.16503239950959303
SNX25	0.31775280237684006	null	null	0.3576805073117	0.6080426867923481	null	0.22051424783785198	0.6616847317297989	0.429370236759812	null
SNX27	0.8365095599713441	0.606939409292854	0.19733220498542497	0.408143216827484	0.307669835154791	0.467529820760493	0.8920991699380251	0.5249147792704411	0.685876299212614	0.353733163974108
SNX29	0.821558611908577	null	null	0.39979071736851796	0.922928834637549	0.939332834731978	0.385790098410296	0.8826690880733101	0.39990885157174605	null
SNX3	0.463273600228841	0.00387826259609447	0.40645020891540995	0.299328258034442	0.295386617857292	null	0.39759278827744393	0.36772777264794904	null	0.0312785602403733
SNX30	0.31133582685949895	0.7501443830967329	null	0.7405698327556899	0.393902272236837	null	0.398229217038016	0.19431770963906	0.8751089758959691	0.9793731486197209
SNX31	0.693961781469496	0.766959116081772	0.906065407482886	0.0567263630381417	0.532822212426667	0.114742022944968	0.9879795851095999	0.57929530397662	0.5504629718679389	0.6098938518088199
SNX32	0.0241457621301433	0.0405878139372242	0.253051485162865	0.203426840745817	0.44385759738447705	null	0.47575508279707396	0.0377079601615502	0.11816172042946002	0.0355185265541407
SNX33	0.16549899406639001	0.5413709242242221	0.706043402811537	0.368172943952221	0.44736115076648897	null	0.46170854491287106	0.39931021072964296	0.722387557935947	null
SNX4	0.3683311302668521	0.980510612056829	0.948013879273614	0.988808522542855	0.7773658041067621	null	0.9666169546133009	0.988808522542855	0.372181255828747	0.900610464418711
SNX5	0.527909949145952	0.7323598076115401	null	0.7732264946870391	0.0576372924557187	null	0.226665794804434	0.378965606733294	0.0147611589423429	0.639895685537126
SNX6	0.275546488084503	null	0.695043561824223	0.530045588819717	0.9015796283929459	null	0.657454336754806	0.637766679127056	0.45137253244085707	0.872469905370418
SNX7	0.9609917385895941	0.663086152777161	0.688231506540547	0.27303044008321103	0.21979319496192604	null	0.7039473412918431	0.21641097196756895	0.7244701205559799	0.7067987705065342
SNX8	0.00929713536339039	0.20531728854477202	0.770730674488042	0.7307129549647379	0.33528253774282696	null	0.164843321380295	0.46596290051691597	0.193623093539745	null
SNX9	0.960612742131028	0.8683657574838969	0.33857626975253097	0.7714018942162192	0.5864071438531661	null	0.516019848657073	0.8550463216389509	0.0638386313908648	0.6591474135722
SOAT1	0.866570343533995	0.610636453279818	0.506946588129308	0.826820501126605	0.384559988224178	null	0.506946588129308	0.892811239981202	0.790858235677402	0.36869231454739504
SOAT2	0.49734246736237897	0.10017334142865801	0.11507378535851	0.35128617455932404	0.14489630087893804	0.423801814588198	0.12107074001660001	0.348687228522042	0.725230378763333	null
SOBP	0.988740086813395	0.990398930496284	0.281470604621323	0.138495494486185	0.646974825913657	null	0.26188907770485603	0.12044442001239199	0.6422087141163311	0.7351299873706271
SOCS1	0.19603148496986803	null	0.329240565960523	0.44356833003631896	0.8355138776872579	null	0.19807048720764897	0.177510758169901	0.21767505587485297	null
SOCS2	0.871005750815838	0.5453479850050971	0.559280916688279	0.38057749224907705	0.89991467396081	0.541934036029377	0.351040944182931	0.560080780149297	null	null
SOCS3	0.16829822839777897	0.00012554980801127199	0.4292650559049261	0.183068594805413	0.927701423235352	null	0.459288561419976	0.16380263604483802	0.308560012932038	0.9141618802113871
SOCS4	0.621903013006085	0.9869971225420671	0.9362747385512191	0.973020271665244	0.42448176782898905	0.7247911846877622	0.754578159893225	0.650313050522163	0.733018387963886	0.9776148139434608
SOCS5	null	null	0.82289736010397	0.696582602183934	0.8990757849177241	null	null	null	0.22551366577179202	0.22128844653488397
SOCS6	0.0535038470638869	0.555948089956304	0.42053108317414595	0.209327770584029	0.5606295862777629	0.6369603201138659	0.11349986248208	0.21574337924569603	0.23200000836333604	0.071714276134565
SOCS7	0.9706055697213191	0.0671689905471936	0.508815652607996	0.711563145740295	0.409121752382337	null	null	null	0.9993381082176259	0.0645732227261275
SOD1	0.591738712154952	0.5775925912263751	0.286317460740672	0.7984008503454971	0.374396200375423	0.374396200375423	0.204793792156725	0.7749224152456249	0.8022362979647709	0.629890782982575
SOD2	0.567868094821747	0.8233400225692942	0.8927878023485991	0.508167833013084	0.8201601700462661	null	0.583840965318021	0.6283862559713179	0.22482726802278102	null
SOD3	0.58361802729685	4.60795440984096e-05	0.180523149322677	0.0931912197832393	0.00416820820412189	0.48775691917210706	null	0.9739957274651021	0.771116085392364	0.7708023109895079
SOGA1	0.19870952580611498	0.886954313218134	0.31724706060220303	0.42576228600921795	0.289808536224135	null	0.21599667394904698	0.355216148691267	0.0674753475219471	0.253013846949307
SOGA3	0.449137912057807	null	0.29407743205589504	0.7246048302641099	0.13181789812640102	null	0.331231010724029	0.317006277697547	0.877068043338975	0.856048685582978
SOHLH1	0.9780967480242991	0.9094114524709709	0.8406523361791159	0.5207683139841061	0.826280656215184	0.5345213370907821	0.909245916955239	0.7480789877457701	0.0725244155106233	0.8948899755149509
SOHLH2	0.0434172297333653	0.956480657592548	null	0.690163487339177	0.846950374512395	null	null	null	0.546420801922094	null
SON	0.950488987478809	null	0.008604777148557341	0.178950198119001	0.27775570251616	null	0.26960803774436704	0.19303582395599303	0.3583569498384389	null
SORBS1	0.191989770957245	0.7584519541492779	0.685454322361219	0.53865100499756	0.0474661300757915	null	0.5823481622264229	0.401937000366992	0.5191824072992829	0.8273377292250129
SORBS2	0.036287690942321996	0.255325132069047	0.808280017628884	0.42990694331171997	0.0205630854013382	0.228674309754533	0.275259968431004	0.31831671763724395	0.98890011583514	0.998272957681524
SORBS3	0.53402317677172	0.539550055077253	0.13560377263019302	0.8860673651755359	0.316569980327578	0.808235497221708	0.783323013761272	0.6587312781061839	0.31147814430525	null
SORCS1	0.133676913038729	0.135760513585674	0.0189803850884297	0.19579664748119396	0.38502967763380996	null	0.34266448473463296	0.688397083112072	0.7541480172572049	0.38433847636312396
SORCS2	0.22169612972014102	0.8319223472110501	0.7519270112440669	0.273636397115049	0.000658338430949978	0.862276991574802	0.8374498881941341	0.40174957866915795	0.0617095259768667	0.41899608283571793
SORCS3	0.7441685056159051	0.507762689558091	0.389296425927766	0.38796726986536295	0.197585155098413	null	0.19448059483557897	0.37305808477008096	0.5971103446603749	0.0540800450273136
SORD	0.950907773925535	0.730143102564416	0.520289976053062	0.1838737264875	0.520620330018684	0.697318281454857	0.814209649397181	0.7708359280275892	0.651474756228553	0.67140359625579
SORL1	0.17704461456669895	0.842860964742561	0.25281304120085696	0.0278664485973723	0.0458825698620606	0.903603791141408	0.729627218781482	0.7243474718252759	0.434142547288692	null
SORT1	0.30756862595122303	0.801081008984076	0.156020159870374	0.274574645903289	0.14102708511694298	null	0.13629688880105098	0.169291215339881	0.31854053103446	0.690140623324188
SOS1	0.29679719425643997	0.26723627947830303	0.745371062129653	0.608713492362468	0.6223532630363541	0.016553173172966004	0.45177900289299705	0.161383624847764	0.5663945756121229	0.326184696121217
SOS2	0.9352252656036479	null	0.5548940342521589	0.40131140854762504	0.49901613901770003	0.035816342797216	0.591450398020949	0.468816864151258	0.306811228613025	0.28189578177540303
SOST	0.8361511560003408	0.72636957916906	0.8585646683445219	0.866672916760734	0.904201624016063	0.5715810917566561	0.6915019391937621	0.546415807645187	0.0631786702976852	0.213127146092279
SOSTDC1	0.199847391245213	0.241637958242946	0.47244980684734394	0.33822874489027904	0.04879944182998099	0.502924720954295	null	0.945452503754167	0.00257853217952619	null
SOWAHA	0.251884992757469	0.34757907763221696	0.9183153291961279	0.47268517776068797	0.706667976971727	null	0.911868097378477	0.5312245023801639	0.664326859444859	0.25773921421118
SOWAHB	0.692947537841286	0.25608686145105497	0.907086825066303	0.98245385205228	0.095516369937318	0.652869561564254	0.9680026300311271	0.9697371837618829	0.625244535684506	0.755931963479283
SOWAHC	0.26800268986153	0.981168548694338	null	0.28939540352981297	0.0358934190132103	null	0.306401966532067	0.0810140231235453	0.229581369121079	0.531937577012897
SOX1	null	null	null	0.909759495914904	0.46832657505106895	0.6110764088400439	0.46339734870459004	0.5362494462487221	0.7091708830603171	null
SOX10	0.164125601682352	null	0.22896638850723497	0.376443233731952	0.47953295498628795	0.0658996184822985	null	null	0.0855532958548615	null
SOX11	0.18562644452754198	null	null	0.5286730799270639	0.7399357488564571	0.7149866229668741	0.769227385314966	0.194341508175667	0.788357660348499	0.0261058881064571
SOX12	null	null	0.8486935094575291	0.938107090033125	0.8406097353408879	0.806414972570498	0.8832450181705241	0.7505694605826899	0.8381487778599241	null
SOX13	0.15310200737121601	0.406365934815396	0.68451238281229	0.8944153121884059	0.8976533840810931	0.7117130358717991	0.9336366786566991	0.85083414098046	0.818339701715902	null
SOX14	0.7343450954738191	0.657305190201802	0.0429362426255131	0.0532038857968062	0.5317919657979	0.5317919657979	0.239141965019299	0.9418793928964591	0.9520288005279399	0.0122655742597219
SOX15	0.5298165505711879	null	null	null	0.639219768046484	0.726768557753375	0.625693555655378	0.518649861949549	0.5799829663453689	null
SOX17	0.30568182463484694	0.8886307443806121	0.8851218677854841	0.868294570957931	0.8849793855450631	0.533612868459967	0.8851218677854841	0.32692923848618	0.148930711717724	0.405919325236879
SOX18	0.997571565862965	0.8914658445910479	0.4706668192973329	0.585319254542943	0.47420460661376	0.824511473493771	0.658120681043151	0.799490210702244	0.33056012112289196	0.34318313307699205
SOX2	null	null	0.83609452730694	0.48549820828532003	0.84606655442267	0.8543549721529909	0.339869215208065	0.8599803371634158	0.861085547783609	null
SOX21	null	null	0.9334378776282808	0.66575916769356	0.9990429478044449	0.991202758542596	0.947713575002308	0.990036878175072	0.7829557108430691	null
SOX30	0.25894969319260397	0.43851704744289205	0.873253058452575	0.9740611380051809	0.863248934193008	0.947815882464174	0.200297669474351	0.291982753658496	0.995325993978299	null
SOX4	0.7311054799683779	0.0769172601785144	0.185042765890849	0.689321144678389	0.39471281192968505	0.542366520832783	0.552993922363958	0.547955681861665	0.23994331002936498	null
SOX5	0.951746848252875	0.0282598477485543	0.0355770132277795	0.22749390031519298	0.6962013747810961	0.6557894632775911	0.0809765261904052	0.36180135325662205	0.0974767620741417	0.082568978733856
SOX6	0.32928368555636	0.741622166940037	0.269283840459501	0.462857575741261	0.247376918968998	0.18474026620607	0.28581483954672104	0.8629303266523219	0.69799048464506	null
SOX7	0.20457750294573102	0.619283639256879	null	0.27236759948553496	0.745407217710556	0.40644300994230603	null	null	0.00686443632694189	null
SOX8	0.885863116711999	0.743110653914247	0.210620480177952	0.462119007466053	0.986165109830246	0.9651548550824591	0.99947231069481	0.8646407104072329	0.17942186662815102	0.702776385159519
SOX9	null	null	0.309845313069476	0.324087364920715	0.971291340958187	0.969444875364975	0.507567147187846	0.42513575658650604	0.8654797870888821	null
SP1	0.23421157510196	0.11097609129475901	0.35241884609109403	0.0161851143235134	0.48338037768135705	null	0.19305678841121	0.29679196455171697	0.9097579085619221	0.000755300032762252
SP100	0.37087850930428995	null	0.355766973510334	0.576004385917868	0.0325428980325446	0.0830518771632002	0.355766973510334	0.45126087669896603	0.6286568981844289	0.46820929244572707
SP110	0.845665693322145	null	0.779506771397698	0.975976983799053	0.691638931205439	0.7236877797833531	0.7512214718344399	0.22633908172682798	0.700562945086436	null
SP140	0.825273811171885	0.680233861539343	0.856179548219125	0.745869437443681	0.3086704835935539	0.18437160418653198	0.7086695368586421	0.9158038944017101	0.67687906991531	null
SP140L	0.8687149553452459	0.716561315691361	0.701783111819029	0.18393842632589003	0.9957669566300021	0.610281116366267	0.582402356093846	0.42338692844469106	0.8995680054788739	0.10622028066942599
SP2	null	null	0.313101484686243	0.390945241882051	0.24199708217101504	null	0.7744907801823921	0.4344054366009861	0.126567174067105	0.18576263288918599
SP3	0.19907426136127598	0.36014695310268796	0.603360083123592	0.202574016122592	0.21902654146563397	null	0.35696427189072294	0.31549368523977	0.4424490748061629	0.281440933738265
SP4	0.581930755334042	0.26396683084143197	0.307855200965868	0.18130638780989103	0.654995525434326	null	0.20335896754039898	0.0855129254437292	0.283629110825007	0.108610871787111
SP5	null	null	0.105490936443045	0.55533709421278	0.0178795972448008	null	0.0225558420656224	0.9305358147100091	0.9760930089979308	null
SP6	0.16911752994283702	0.457210343181957	0.119283483265584	0.5059848750786029	0.576326413576134	null	0.827127049734215	0.733032333613922	0.21941058168700603	0.181010284515278
SP7	null	null	0.239471009400802	0.251325982228249	0.146932156570134	null	null	null	0.15045670952780402	null
SP8	0.35617623071599497	0.7421218985301059	0.48261194307814503	0.065126632248422	0.500566823076007	null	0.9082825225412379	0.7998220222978909	0.20889486063773002	0.9639858335055129
SP9	0.419028881617873	0.883013145006495	null	0.670517366047217	0.18019358292503898	null	0.348264149686919	0.531160422765409	0.7234785962576391	null
SPA17	0.8488233196909201	0.27433213090479197	0.5893235363422541	0.746590830435497	0.260815786575869	0.39047709365573496	0.8662612913239351	0.750678392393838	0.7180728906754291	null
SPAAR	0.23484217980050304	0.39945253926019103	null	0.29771583465011797	0.0876886116398391	null	0.502679009107754	0.34518409506448305	0.44248237020061604	0.514199969206395
SPACA1	0.407954951257533	0.10268441393951598	0.15989780622235802	0.45570280636695604	0.10921097897649999	null	null	0.6284662526129631	0.346171973430989	0.7858927394338979
SPACA3	0.28210722633142604	0.9569999602312229	null	0.26681143476425895	0.9469626640700509	null	null	0.131860000556485	0.6736149033913399	0.823590715423098
SPACA4	0.8758430072263791	null	0.0873920847073131	0.023050363424109	0.489605910181122	null	0.7288498635586921	0.624137119428619	0.395699015110955	null
SPACA6	0.26959360795411197	0.503363721711627	null	null	0.0781887808457109	0.280503492253799	0.929817177200963	0.708333649188795	0.7820880792240981	null
SPACA7	0.128951169746235	0.823145217103075	0.282662653457295	0.343461645644614	0.325598564634576	null	null	null	0.9522080212742621	0.33396072375161795
SPACA9	0.6514854536757441	0.6748648867282111	null	0.809644574123192	0.504137920975051	null	0.746774057758981	0.7783512635706501	0.802386885144351	null
SPAG1	0.7473691028873221	0.9419627065318741	0.879761507245537	0.0846058517346344	0.949516943312593	0.638717849356351	0.818076348451501	0.409985107236147	0.375094813038372	0.8401272238056969
SPAG11A	0.14795335359765	null	null	null	null	null	null	null	null	null
SPAG11B	null	0.154948024248121	null	null	0.304429527494608	null	null	null	0.47445379813644	null
SPAG16	0.5238899640290839	null	0.782346220011375	0.7474497929835451	0.783698361227902	0.7431460220844741	0.647337993375849	0.22733256534029897	0.818474080532873	0.667446210884498
SPAG17	0.20598995231024803	null	0.92690005566541	0.21846534397186101	0.504727855091342	0.14055979867268398	0.472287163057832	0.8366321910037691	0.503053669225115	0.904264103500287
SPAG4	0.552359931846506	0.910070173886315	null	0.9296344662615842	0.21182948201757998	0.7239319440689759	0.605743929194422	0.734246617746036	0.5882561744735689	0.944544173905116
SPAG5	null	null	null	null	0.256802188087152	0.8531156365938342	0.0682829260100062	0.176779828805193	0.602560385008328	null
SPAG6	0.18274486906522103	0.135792654770674	0.18950085483979	0.928416895680174	0.2161784195868	0.2490120577908	0.23029739898067	0.8288415146819359	0.39824738336823406	0.973075187236855
SPAG7	0.291243141284249	0.30267736101631204	0.597797522930907	0.466434173014221	0.7312199688284909	null	0.880994720106952	0.858650808552584	0.197294398713077	null
SPAG8	0.43382260718359905	null	0.949277206968108	0.6182891110345171	0.498326046726597	0.243045552982057	0.92001781237571	0.45656689372653203	0.862016076156197	null
SPAG9	0.6169888560508541	0.8140336754416541	0.53053901542999	0.9351318406153659	0.992605517540223	0.32736196264431394	0.556006924680372	0.6871499476537889	0.593423833530281	0.263052468155712
SPAM1	0.9578344520382729	0.42322053896248496	null	0.46976924338845	0.0269663851811164	null	null	0.22955256686821	0.9339700913925479	0.9101231424600871
SPARC	0.38981824807634	0.15867398562135	null	0.10291730701193198	0.438825242064555	null	0.0286279508627512	0.0699744554249766	0.48924375960727706	null
SPARCL1	0.472519875202869	0.37732851812894797	0.6087898833583381	0.80159015919874	0.8532398514619459	0.437066920330678	0.497544243786294	0.621137903475746	0.7343871399510209	0.6766992234289799
SPART	0.340773381322049	0.3366575181795	0.36679181818264095	0.0371832700623146	0.40670927861191997	0.7828263878335949	0.36679181818264095	0.0356803068238567	0.0271550561156323	0.77983205149356
SPAST	0.340401162606201	0.714567348078585	0.0792739822825803	0.0692215762749395	0.0704047571907737	0.0428536228317502	0.0949140835213681	0.19303265647333898	0.201801493225318	0.10117941140291101
SPATA1	null	null	0.854887467129077	0.406634225866249	0.7962053024444219	0.44058716861624797	null	null	0.32647708008577603	null
SPATA12	0.312250348189593	null	0.0829565521168285	0.324115612517971	0.261462073833054	null	null	null	0.27968296771382	null
SPATA13	0.886356661402123	null	0.200660598167817	0.0791150110466259	0.9315406809989041	0.40164573575533896	0.6747945287241609	0.8974533964583442	0.0114007361160506	0.3693673013777321
SPATA16	0.7749283217669789	0.90909118649794	null	null	0.22056915113296804	0.26584678045125	null	0.44823910418652296	0.47497229678359004	0.429349202201253
SPATA17	0.8140990814442042	0.229638658470737	0.41601133652066297	0.303757308449362	0.49631555486866996	0.552269638251653	null	0.521795274912239	0.158158287772502	0.90313198594441
SPATA18	0.826017448684304	0.901116984821535	0.5932479903975799	0.96894877164465	0.831123606473244	0.482152762327137	0.479657375343927	0.8969160200011529	0.435641003736738	0.391466095547621
SPATA19	0.921062543661412	0.505454170924719	null	0.574276534421308	0.527779070378794	0.41963742584510794	null	0.638151949173678	null	0.509561900293981
SPATA2	0.8702694291153901	0.0854343741603323	0.8487006631544208	0.623162218841068	0.101489819317567	null	0.696314497715292	0.713111529907134	0.661286832735209	0.7633028169995659
SPATA20	0.9474738239971771	0.9260173612704019	0.7775990005249391	0.9156777310537529	0.9952897703038399	0.9362204699943609	null	0.905793437210383	0.788315794936942	null
SPATA21	0.160699057192853	null	null	0.664444642362288	0.6301287646933871	0.8232158126885011	0.0077805147521034	0.0024138836734973698	0.270004026628888	0.15780089744568804
SPATA22	0.32392396658052697	0.0552289902467265	0.329183221505016	0.38349452355664	0.38707681406112104	0.9867974509167191	0.582838577214166	0.615010035027766	0.34027854434657395	null
SPATA24	0.16975556950086199	null	0.780364031657527	0.7052339111388491	0.42881420480809296	null	0.780364031657527	0.8398048529540659	0.18221247277449698	0.7347898553962541
SPATA25	0.7681289466820741	0.861968563253261	0.541980982635728	0.0991893942774738	0.42944918660257503	null	0.657316947078251	0.367308891699079	0.517814731607851	null
SPATA2L	0.844552494251633	null	0.00271569931829152	0.44477591782146797	0.9280307816323221	null	0.00271569931829152	0.281706913364802	0.8839674128815842	0.43263791574636695
SPATA3	0.921449143159616	0.923552556047263	0.8638081823870151	0.39623563771240006	0.49555923909615396	0.9865340975144871	0.6675284820590489	0.9493955889768091	0.7424664607538259	null
SPATA31A1	0.655200163096978	null	null	null	0.454081520262414	null	null	null	0.499599060021678	null
SPATA31A3	null	null	null	null	0.145760195827388	null	null	null	null	null
SPATA31D1	null	0.8726954510899291	null	0.48977174270782003	0.596485966380151	null	null	0.8410209942873159	0.31059930257793605	0.23680787688804
SPATA31D3	null	null	null	null	0.9653455983203979	null	null	null	null	null
SPATA31E1	0.273914514164462	0.8715282366873209	0.252847645361777	0.26694132634529105	0.414835336537786	null	0.4747196307474861	0.678803255172626	0.501615430280383	0.8063161660656031
SPATA32	null	null	0.6559551417156221	0.0839211605272094	0.4145037652323189	null	null	null	0.35176054392924505	null
SPATA33	0.845506974466288	null	null	null	0.308582263310028	null	0.29016795799447803	0.52045110024035	0.315498570746383	0.553662532471193
SPATA4	0.0839368255153321	0.783088372422435	0.253109142740907	0.17618735198129	0.28380123585734995	null	0.253109142740907	0.45351646541114793	0.12148423529234698	0.27830516912172
SPATA45	null	0.5946670445438249	null	null	0.457177242955654	null	null	0.148371077435374	null	0.185387140282579
SPATA46	0.9534925834632979	null	0.71403484011346	0.626056985237193	0.709672341381328	null	0.9297791730792192	0.9768506729380959	0.8762906699335999	null
SPATA48	0.35792349709103793	0.782857443156854	null	0.73848528621327	0.993002762433168	0.00473855342367657	null	0.9769145813124741	0.09175177949656801	null
SPATA5	0.584359014594256	0.34346056887525606	0.7447265055323249	0.22515733050885603	0.418932184939979	0.263482649115932	0.31172338669713595	0.17253215133697197	0.9206455251050791	0.0134491093178069
SPATA5L1	0.339366738417465	0.36318636858927206	0.467463013453724	0.141626099732221	0.0871294238133506	0.0548474095541197	0.437975579697515	0.29898475802379804	0.6964493386986789	0.8857850272455708
SPATA6	0.919183112129893	0.44713023264483603	0.610786880232384	0.413072851181007	0.885083919542067	0.0732838859386404	0.610786880232384	0.4369371788487171	0.743881780016996	0.277475904274545
SPATA6L	0.0668075043535116	null	null	0.44736208556299	0.0425782424384943	0.412088635261232	0.0347188186161081	0.0050715948321074	0.241667430153374	0.0075558869730434405
SPATA7	null	null	0.6918562324453461	0.33635362617038506	0.21422186330759801	0.309826828029602	null	null	0.347934620677636	null
SPATA8	0.801013600284227	0.15296460647858598	null	0.9025226403633009	0.0868294240436976	null	0.637161527735454	0.154962047220626	0.468877364255722	0.804734365983777
SPATA9	0.8539231330928839	null	0.334964887516486	0.373833951573441	0.46636119394446096	0.814332391926533	null	0.758122692509132	0.222424546197292	0.9774759850749971
SPATC1	0.798241186754667	0.0243204872354108	0.743162097780553	0.8398477220608699	0.10763618789115599	0.538312036845383	0.728702112494279	0.0513144509043738	0.0135271457673527	null
SPATC1L	0.556003384082893	0.984430349926993	0.313226484149575	0.8146763714907209	0.806834315206016	null	null	null	0.664909069858581	0.241825563549618
SPATS1	0.8526324826547809	null	0.598705584008955	0.554206970305792	0.294655046545633	null	null	null	0.9857042489604741	null
SPATS2	0.9367080123718271	0.32467562368371805	0.8330180775149929	0.165904881972466	0.963322414496277	null	0.9741169296106771	0.34397850283888	0.8696023310716009	0.6416736609301861
SPATS2L	0.212153624792631	0.978970232225058	0.0761277257455772	0.266407228456546	0.6795730843552801	0.773349828037648	0.0555248831862623	0.0712045182670595	0.0778087267352251	0.49808785504605896
SPC24	0.11523763925980698	null	0.120486732252145	0.0627534740574942	0.0559142837484813	null	0.882716882220516	0.247958678948195	0.17948092308689198	0.15348469783781898
SPC25	0.924355563412342	0.930920118529842	0.9038772846136579	0.8173071227728058	0.6314427798463629	0.755068948766678	null	null	0.721206672163009	0.9397879837069779
SPCS1	0.627240646558524	null	0.9901627622352921	0.696410993661965	0.872640159397356	null	0.75313253869175	0.25089783584565806	0.135072788520774	null
SPCS2	0.18471737653756198	0.275903572309399	null	0.308981935012204	0.98047862474557	null	0.33819849222188303	0.0519521074456397	0.574615166336505	0.171335953969906
SPCS3	0.944309215744215	0.8995524640807401	0.978846558217375	0.9994295873797301	0.8665450363103778	null	0.9925116476110659	0.9912427537235681	null	null
SPDEF	0.292070946942596	0.49731761662563106	0.24279192532368699	0.858431482881369	0.5066680677552129	null	0.108895290977074	0.704477779317542	0.48129501559048	0.682628532031901
SPDL1	0.33520115326838396	0.29616021776206203	0.6735933857838111	0.323467853331839	0.9280625681047749	null	0.7349009961229	0.553975095849406	0.5460858339428261	0.19528971318464897
SPDYA	0.552645102543854	null	0.945536130454101	0.958025007956271	0.921049425869845	null	null	null	0.128082617235137	0.9664001587586941
SPDYC	0.392569878814496	0.0651617292883062	0.5272961637497271	0.046752480222918	0.250321732436468	null	0.7200144558788679	0.0711986333416759	0.7185084786092021	0.0846348663101775
SPDYE1	null	null	null	0.8333536846122199	0.24459353002701398	null	null	null	0.47585222951745504	null
SPDYE16	null	null	null	null	0.425819832103853	null	null	null	0.564110155579172	0.163399173362949
SPDYE2	null	null	null	null	0.6413733159073629	null	null	null	null	null
SPDYE3	0.98265972803507	0.807609860061649	null	null	0.961919077364607	null	null	null	0.12006020302402198	0.145832008927382
SPDYE4	0.513963434900497	0.47734384156036297	null	0.736159114188399	0.0111258825713726	null	null	0.6907578978448211	0.707257183711093	0.724125801595351
SPDYE5	0.6232572158672499	0.0858478276350885	0.7794858196322	0.167659312448855	0.423624447434545	null	null	null	0.38896899709629795	0.8337302969816031
SPDYE6	0.48434624877500293	0.134459507067042	null	0.9118299341608129	0.92545563633882	null	null	null	null	null
SPECC1	0.00512361198348876	null	0.0719644809819318	0.0123854199023912	0.862556442833253	0.780140969679037	0.822598257286808	0.617477221989228	0.0300026180614432	0.144768241078954
SPECC1L	0.319788675549112	null	0.34281723122284496	0.47378424434325606	0.927260173440915	0.9684489468540171	0.329246377102347	0.28546089011728804	0.6015847192610021	0.24283256774895198
SPECC1L-ADORA2A	null	null	0.22006789829889398	0.0921662798314377	0.9443393654558628	0.8593862142953291	null	null	0.491255890729262	0.683755424783438
SPEF1	0.452451287844933	0.43423295946841406	0.807958068180491	0.6722344764877289	0.8808466308709599	null	0.8352955531996501	0.351012326322402	null	0.162028315144543
SPEF2	0.9929443931087529	null	0.43133378969472297	0.565570622920368	0.845337301044412	0.0530621408162819	0.648959257216051	0.14283312761096698	0.7744332810163	0.16378275088061903
SPEG	0.12001260534504499	null	0.391360609789382	0.264855452742103	0.5934646428453481	0.5578788526762071	0.7394599818810842	0.149761332743516	0.0460227520734198	0.584174464465232
SPEM1	null	null	null	null	0.998804528369328	null	null	null	0.8214979130119309	null
SPEM2	null	null	null	null	0.508637931069499	null	null	null	0.821906527416067	null
SPEM3	null	null	null	null	0.0800845892762776	null	null	null	0.800697846349297	null
SPEN	0.42914450598983706	0.9059446084381508	0.635296359428148	0.0862926696034285	0.143157614587156	null	0.795711022304555	0.922575612003144	0.539912688485465	null
SPERT	0.45830751111355394	0.587145870411345	null	0.560616395747078	0.44845466383525395	null	0.426098600604785	0.253882201208291	0.19652662651373898	0.553076330153311
SPESP1	null	null	0.544197970099894	0.695659874509905	0.22064561136578198	0.854943744495748	null	null	0.215298005813741	0.340784350035492
SPG11	0.20072883461169197	null	0.238825417025657	0.12453107801721001	0.596330929042135	0.46614775827609495	0.31331554107444104	0.137368638983023	0.294807473678978	0.634964699762848
SPG21	0.0275226166140996	0.0415603977506038	0.9867793577287092	0.0147695532681403	0.0180621776227277	null	0.994875377010895	0.0131324004419638	0.447201763880981	0.00823421129660495
SPG7	0.459544388427207	0.19009357801166502	0.80375204636813	0.613261302438924	0.6423799554124859	0.34478316535017	0.874818506142092	0.229347485472304	0.31319959480084997	0.737601613607761
SPHAR	null	0.531683864356132	null	0.264047146038751	null	null	null	null	null	null
SPHK1	0.11087842266910301	0.40349053215232594	0.9714301320676378	0.80763913574916	0.7406132003565171	null	0.9354793982983198	0.470277478900913	0.7319305838273549	null
SPHK2	0.172256625920484	null	null	null	0.0283127078527142	0.10527467621262598	null	null	0.38919536284559997	null
SPHKAP	0.6862770966958311	0.892881956550418	null	0.0569114934593107	0.993685824843891	null	0.608548835919141	0.11826424623111999	0.19969183880300198	0.835583857977721
SPI1	0.48689793556701205	0.8164315720722091	0.22529109217145998	0.24061385314032302	0.5865725587753678	null	0.502980041044641	0.9337581052339878	0.9986385385861499	0.11672972299340802
SPIB	0.6809832254049	0.796964779344525	null	null	0.15009235618656602	null	null	0.20905036240857602	0.279453145849413	null
SPIC	0.130390591609476	0.5389815352041459	null	null	0.307836080918951	0.808590732185098	0.8478296130303531	0.077365113252991	0.793584812560997	0.36921553112621397
SPICE1	0.7018988086397471	null	0.852984579234256	0.6279480054014329	0.9683569969236949	0.902178246662192	0.9325258182367561	0.5912844683381661	0.767270905119838	0.402676211243499
SPIDR	0.0482225824274943	0.147051314956507	0.8956146923909392	0.159080753332986	0.46285021001429605	0.31401872358744104	0.829718597199288	0.879121661187692	0.7094179116753142	0.905464681740533
SPIN1	0.42989922038641704	0.49486353677741707	0.491903182054072	0.732343376806997	null	null	0.8562292704960149	0.513714465687505	0.7897660124095659	null
SPINDOC	0.954774384743887	0.9245580180499829	0.0699297238892973	0.43318302873179	0.656906583805313	null	0.3792624887355279	0.200640690051145	0.8630352135557249	0.44840654199149793
SPINK1	0.419473742824987	0.12198304855893599	0.17365205770275197	0.547498021230475	0.770991600602505	null	0.7056244450401421	0.24921184425093598	null	0.719222651387999
SPINK13	null	null	0.29470647508861103	0.264829048169067	0.7286259492104972	0.7437409842532091	null	null	null	null
SPINK2	0.7025061135042471	0.279763741579991	0.606978323586275	0.71701776180715	0.6975804580777522	null	0.606978323586275	0.43241864877582603	0.5576772998602839	0.262801831730717
SPINK4	0.24003069711873104	0.830571236670582	0.473979497554629	0.0146661451705044	0.7021940195753239	null	null	0.695707396842036	null	0.46703855133392996
SPINK5	0.0433359911288747	null	0.9679235830777042	0.3975573702454361	0.911679093532699	0.473408188013201	null	0.577410882186521	0.0449101827992	0.256531808924952
SPINK6	null	null	0.264745986727156	0.0202775503735149	null	null	null	null	null	null
SPINK7	null	null	0.0253741965521908	0.0823973113614942	null	null	null	null	null	null
SPINK8	0.508979878904755	0.370002609243974	null	null	0.7226788335382159	null	null	0.040813310466939	null	0.8711007669025791
SPINK9	null	null	null	0.7471126594124601	null	null	null	null	null	null
SPINT1	0.524308368266317	0.9494512483819141	0.337740827628951	0.8714468505367992	0.531372900684212	0.377336253073741	0.33197443809846	0.753364785078274	0.311892541833528	null
SPINT2	0.504729886246171	null	0.421847310058541	0.293916673152242	0.864371047212248	0.67697241989394	0.6906869570688671	0.0260428951936804	0.127992403655648	0.42248741001905704
SPINT3	0.786315127185013	0.793666315525693	0.582724791239798	0.582724791239798	0.479571208387916	null	0.582724791239798	0.746117760908027	null	0.36644559202176
SPINT4	0.778728952145994	0.7376530543058359	null	null	null	null	null	null	null	0.47063070536314705
SPIRE1	0.29753606917248804	null	0.7687000657798729	0.41806108559325605	0.6639900394626229	0.000134161871834348	0.240893786743237	0.163388547248903	0.5517958757295921	0.990085274392389
SPIRE2	0.8170720030393142	0.671413830774869	0.768415096447614	0.772924524391993	0.438641455356854	0.30383746043153803	null	0.18129046238809102	0.5731118552255821	0.462640436955423
SPN	0.5850374043044101	null	0.418649294226418	0.17760706662755898	0.272872466719302	null	0.46265871100670597	0.298583504412644	0.657784757377063	0.33602276582831303
SPNS1	null	null	0.735553416258357	0.9572340327461178	0.134481742908319	null	0.65340583238985	0.194980383266715	0.6147878717898321	null
SPNS2	null	null	0.702582720651368	0.8608835032923872	0.739448366868022	null	null	null	0.994327398799843	null
SPNS3	0.7829621480850659	0.425233995626547	0.797072277567312	0.687685255339541	0.5994341256987359	0.6640934303286921	0.7305806689122242	0.53739771950311	0.26577294095354503	0.52132188401313
SPO11	0.583560512736859	0.888672189980217	null	null	0.9252983076207242	0.896528443760481	0.23325953249107897	0.0565095709542844	0.0572424000021309	0.153861465745443
SPOCD1	0.7118113593863951	null	0.867538821934144	0.419215062902835	0.159226160224759	null	0.867538821934144	0.7687836857774449	0.221850141681813	0.842931518244461
SPOCK1	0.45767677823538	0.8890537437807691	0.9394733907531999	0.268627911182186	0.7160204153579129	null	null	0.8901475404501329	0.30117437248954804	0.316009584665363
SPOCK2	0.40874059170305393	0.9712557732489449	0.112422104712368	0.294281875447556	0.0165699775460295	0.287536400737536	0.00122809914102195	0.528236462360765	0.06914809417743	0.8833051566798671
SPOCK3	0.839513720748777	0.392613856874545	0.20568819465231103	0.909810144365614	0.0815028989906716	0.7436767994707071	0.468248935147428	0.859189940053779	0.7755749348692049	0.66797207947099
SPON1	0.63013681291137	null	0.875011368892871	0.533011456947084	0.979738611212205	null	0.768416390553547	0.10593732007604	0.8151520497362329	0.66558119625725
SPON2	0.502572902336139	0.131458728715233	0.362222488026072	0.555296026725416	0.17648145365232198	null	0.8502971896645409	0.619688259473405	0.0200968408571188	0.353920301670956
SPOP	0.7717782487438392	0.592114143320438	0.9345979368241608	0.4720260522728711	0.326469600288203	null	0.801273347556022	0.143690629484977	0.6666350743332671	0.17882808494660002
SPOPL	0.00553108867432495	null	0.198145242688334	0.6224069208187789	0.7218427181724342	0.749994704295697	0.16456944811833898	0.5436075512018039	null	0.39271445023422896
SPOUT1	null	null	0.347907877592237	0.323527839805017	0.118825846704338	0.36030301786264396	null	null	0.23185872090468998	null
SPP1	null	null	0.8230410905629658	0.5894875338058729	0.252017040407817	null	0.0630174908035042	0.0630174908035042	0.388707479964564	null
SPP2	0.987294277825855	0.7962096709650691	null	0.9689411714893029	0.522219109751571	null	0.626090969321207	0.9556846427946579	0.56889035346385	0.855338918853634
SPPL2A	0.34957142628683296	0.561608468529581	0.81625694561884	0.8736058364776529	0.68315297298985	null	0.663565156958556	0.6893026573178829	0.6295984674797529	0.13835478915433702
SPPL2B	0.475168815895024	0.9859791164617869	null	0.9819356064832879	0.0846417288495858	0.24547439185456799	null	0.517983715845587	0.584127704186526	null
SPPL2C	null	null	null	0.45721239344519304	0.906926766216149	null	null	null	0.7592491558172131	null
SPPL3	0.5239783413511829	null	0.6552520853485639	0.101362660700709	0.982398935310181	null	0.551865849693953	0.0310456968902568	0.237258618580833	0.292057012170406
SPR	0.871456066965958	0.41608189998238	0.48881923457559495	0.23108389098332302	0.65304235787502	0.9717519758655309	0.5302253684018621	0.0817655736459482	0.0963772776582587	0.5572211832171011
SPRED1	0.46872090432555197	0.106047850312248	0.429129704549364	0.8644224708512489	0.127422469730051	0.133026503414261	0.52222659463973	0.41366730124663004	0.6609850938929089	0.280302587051037
SPRED2	0.414152643446424	0.857990025057349	0.215505383008887	0.47745128972177603	0.21704869359024104	0.22922951430280897	0.14556359760612603	0.425042345208133	0.378336568910259	0.7186476023761779
SPRED3	0.00345216079161181	0.0126572258049487	0.41214456256267495	0.0033249978681894102	0.47117619517845205	0.0853279361462609	0.657257851078349	0.006755998686797771	0.00298811737863935	0.902664920577933
SPRN	0.180043501327921	null	null	null	0.9378002353493571	null	null	0.113933871914261	0.459754433098166	0.0575781862616176
SPRR1A	null	0.347005687269655	null	null	null	null	null	0.167082847355785	0.0810127517477456	0.422930504692486
SPRR1B	0.0626440442876082	0.8667030940207121	0.0570796852726487	0.0704312814960849	null	null	0.0570796852726487	0.14008918209986598	null	0.0132924911850647
SPRR2A	0.283868117501044	0.220321845755101	0.0141992035108045	0.0141992035108045	0.257956173217719	null	0.0123314427061607	0.448554634810188	null	0.350300938630576
SPRR2B	0.8870870170616229	0.7630515804277809	null	null	null	null	null	0.45984323853487297	null	0.333144578091774
SPRR2D	0.290605061729982	0.302014587191099	0.528350844292653	null	0.344965015282184	null	0.270292950641159	0.12181586147312401	0.0917830026975174	0.34565591109083005
SPRR2E	0.221337469288267	0.5881444272148989	null	null	0.5449114140659149	null	null	0.00634202580991738	null	0.0912283285263951
SPRR2F	0.343442077245105	0.0613334757642625	null	null	0.549220589061678	null	0.465059664960081	0.10167541634575099	0.45205981139679297	0.168657585583613
SPRR2G	0.9142093460568729	0.28083205765059	null	0.0482899130899599	null	null	0.789202860722381	0.184487036533267	null	0.5328463106854789
SPRR3	0.449579088029515	0.954637990372178	null	0.16467666813835	0.74237483809023	null	0.7453920548373949	0.7749702520198299	null	0.8477784626557271
SPRR4	0.0529119218050398	0.0998973042515874	0.071117793938155	0.164747836195783	0.0479122387258608	null	0.0790639107862398	0.345703473799988	null	0.0709142305034069
SPRR5	0.48362953735065795	0.8185709388412971	null	null	null	null	null	0.0630892806524491	null	null
SPRTN	0.838927637869723	0.120857275656479	0.9535915031341891	0.8833847615049429	0.26944644455713196	null	0.9282977987460458	0.8580988813124659	0.932324575344946	null
SPRY1	0.3949723099956389	0.276567348151799	0.345345439249437	0.240830920013885	0.17227960265932002	null	0.22975846437073602	0.317383244279987	0.39711156360881894	0.32599887223407803
SPRY2	0.35636502049942703	0.578413476814134	0.7025497221060669	0.387156266921655	0.33180905416192896	null	0.674581576369661	0.32104416504550604	null	0.817644777862347
SPRY4	0.8534201214776741	0.40175274006540096	0.553332477351288	0.44504878698089	0.8500049625943771	null	0.5311838346626769	0.800523484912764	0.5626640020481011	0.511718306071131
SPRYD3	0.8534041387424259	null	0.315923201402619	0.469118485964861	0.49950390170679704	0.5247215576306711	0.315923201402619	0.457621285039353	0.595291923720046	0.0394268495052561
SPRYD4	0.13767884479879	null	0.16323481735882	0.39477225880119604	0.210279119793365	0.20796455725717197	0.24571325579173398	0.490667330444692	0.064833853040086	null
SPRYD7	0.40137523388879404	0.290191897205758	0.48171350658764506	0.19940112167797502	0.285346687793017	null	0.48171350658764506	0.20493549911979395	null	0.37217673747091906
SPSB1	0.39328651528043607	0.460235961695017	0.149525438444807	0.396770651679564	0.9586888448039781	null	0.178954123834145	0.0780311297249076	0.8972247772860141	0.0530513646572025
SPSB2	0.279019240419648	null	0.0176130855121774	0.014871930063964998	0.722585906391765	0.0657371118540154	0.0704725449796789	0.0379220888239381	0.467087783618318	null
SPSB3	0.5694972187673261	null	null	null	0.0750152858413116	0.01448381010633	0.608674526346208	0.488877648112277	0.6580440149701821	null
SPSB4	0.9346342723966609	0.6441353777904971	0.989506487961317	0.806321935460492	0.803410427043264	0.35548035803295597	0.989506487961317	0.80221447705358	0.8724837080315241	0.289894430905604
SPTA1	null	null	0.707033736443886	0.556569875393598	0.703344893727041	0.67873639832163	0.611734657874673	0.43675982845786204	0.9080072132688091	0.9536902686600691
SPTAN1	0.0108023266166977	null	0.132612658746765	0.8679515119929878	0.23210551575708396	null	0.0162426115577728	0.540415132522201	0.0815972391836466	0.150967874261406
SPTB	0.3663679990851811	null	0.0565965360705802	0.39854997728632896	0.315161196675688	0.833689029259292	0.0512370533180853	0.0726386648229314	0.5377026500967129	0.0334739527873177
SPTBN1	0.217641161981755	null	0.0645066350416289	0.069103632379655	0.11778322098048	0.157832810181045	0.494254013378961	0.45067008046585905	0.0947936782454591	0.8430657674525129
SPTBN2	0.8492315937952951	0.11686550412087901	0.8829233902658721	0.8058087007886692	0.308323810009962	0.603067860164819	null	0.295048262997021	0.0155999248671143	0.7160128649948041
SPTBN4	0.880474896451728	null	0.18314855378214395	0.0698616045109504	0.7628673554091411	0.21466554280515499	0.832660579825093	0.868403131221027	0.557943648203286	0.973576872535225
SPTBN5	0.768599557505731	null	0.19736657089986	0.272256813354253	0.0721450092187002	0.0582947615045921	null	0.0154771550427213	0.48468371718390896	null
SPTLC1	0.124584452524718	0.34855142233117997	0.12160779727493301	0.424082934546986	0.0681707533275127	0.0825503340642377	0.126264887032349	0.599586135314539	0.334688659657208	0.148115802245791
SPTLC2	0.8640223196477209	0.4291328879920971	0.34483039700361	0.310448167722456	0.0441318925218264	0.0419725866795688	0.6839651850594101	0.601931656741195	0.979689022314298	0.280027422354774
SPTLC3	0.348333946887115	0.135395920410652	0.718378548776333	0.794480378444574	0.0943955900911218	0.131929879685139	0.8752411781750742	0.91543437509215	0.9921090018431591	null
SPTSSA	0.45884102417675005	0.48660471072327294	0.15996280488977	0.681234031822066	null	null	0.492028982719336	0.126544324743698	0.827521932484563	0.298889403698608
SPTSSB	0.660627326922027	0.834729094476207	0.891262271928573	0.505011885175927	0.828562926250504	null	0.978231632502625	0.9448217861610341	0.45206018217939004	0.360075400858159
SPTY2D1	0.35039790795794395	null	0.546022747787752	0.84875111211494	0.484435037349785	null	0.9557860951990241	0.7683174712844271	0.8438772646794119	0.828061352137984
SPTY2D1OS	0.816490956144949	null	null	null	0.31840767237189005	null	null	0.9183714775101179	null	0.0218153287870017
SPX	0.351626815246507	0.20376244332461899	0.8617949304809691	0.570287712398636	0.145353271572672	null	0.204069081434725	0.210853673215284	0.712474109864772	0.19706707289904102
SPZ1	0.9007547261296449	0.5749137625941	0.9778769159245708	null	0.746877850668592	null	0.9778769159245708	0.49631790160845896	0.973921051317255	0.9047343531036791
SQLE	0.643033823843621	0.37815208266108796	0.42435682793038504	0.6740611188647309	0.5697148911149711	0.00161766766991245	0.5070277215266911	0.775331122537785	0.159046521225441	0.553025307894615
SQOR	0.543250786699868	0.00439904133382929	0.8104349226124041	0.0286400940831252	0.9773231718805421	0.9560166270773292	null	null	0.7560587238066361	null
SQSTM1	0.14740588750556502	null	0.099161112243136	0.0927026772267661	0.792874256726107	0.676989405498546	null	null	0.510508456480396	null
SRA1	0.52050358851117	null	0.187877625859124	0.881156674529405	0.158024409223884	null	0.18904700794084697	0.608988762062875	0.521417074664936	null
SRARP	0.11614901994487	0.22845721053100304	null	0.277187839284758	0.5863495930902499	null	null	0.20126248208438502	0.533532645681187	0.685383501350098
SRBD1	0.567223814866727	0.5593679731907281	0.51507871802376	0.46518716472019606	0.353321767050063	0.0187219472442453	0.23931172112363502	0.0231192124254698	0.10196893246719699	0.163984521393375
SRC	0.12192838073594502	0.8231558338579659	0.196468627234165	0.28644946602969606	0.5416519945891721	0.96255527111233	2.23147254274636e-06	0.22464483369974397	0.0936390639665281	0.130642156245968
SRCAP	0.145137416403237	null	0.433785075718066	0.45711969910186795	0.5011243756979911	0.17518074314089999	0.117099928150053	0.541896789253174	0.570662048757712	null
SRCIN1	0.49245070713685707	0.667312886100332	0.09079656872342899	0.15666399773315898	0.67343049539263	null	null	null	0.6823958337377521	0.11497775151525
SRD5A1	0.43535524595178	0.254197402245242	null	0.950155537843611	0.9748156952904921	null	0.989573897636221	0.396844360068107	0.5878936098277839	0.41508167205375895
SRD5A2	0.543206055915896	0.782041165105812	null	0.135832870943166	0.757406944660206	null	0.22335427715154502	0.894223244840485	0.349467760706188	0.227221823936265
SRD5A3	0.98178599186591	null	0.6813932192874129	0.39641135184606796	0.161719548513195	null	0.934441495962948	0.7851166956585219	0.06927354093258	0.414915995968196
SREBF1	0.959051118930429	null	0.7702703919889051	0.38234415334850497	0.122240563109481	0.925316848966504	0.6844172163097251	0.107434130405239	0.677296624076816	0.579126524872255
SREBF2	0.559146951865761	0.491830203480105	0.696650780921666	0.6316654324646589	0.6930186468796999	null	0.65475926419459	0.6710312826543721	0.38265094631376	null
SREK1	0.0962384481324915	0.9346516029695741	0.47913806247630997	0.37477856796440295	0.9008099496961559	null	null	0.39807888718468004	0.0885509643593365	0.8916896070138679
SREK1IP1	0.832619226077509	null	0.836770153499202	0.834049878387019	0.491251438491493	null	0.802881889178018	0.7614751451513959	0.223003195375282	0.44909803415658295
SRF	0.0731264017094733	null	0.28109831983653	0.775764790866866	0.380686563857351	0.28916386170249	0.5623833466292479	0.858731639394047	0.343946219722451	0.7453467366412979
SRFBP1	0.256018014602789	0.26706387367477497	0.302803560337005	0.6245998229815071	0.509850781184128	null	0.644291557956213	0.345080419960888	0.597082104473093	0.0892669123446693
SRGAP1	0.992569222241486	0.894970420066154	0.864262928617937	0.968209537202435	0.991814976223672	null	0.784175276957945	0.7190338749022449	0.978879952784805	0.733830800499719
SRGAP2	0.761172547376041	0.275932414048843	null	null	0.7178082386105681	null	0.11410858770862499	0.0344076960951731	0.279154999904841	null
SRGAP2B	null	null	null	null	null	null	null	null	0.544678993212746	null
SRGAP2C	0.256479601794004	null	0.24017397657640396	0.055826720618241	0.142654305441915	null	0.24017397657640396	0.0472217672438111	0.109257472986654	null
SRGAP3	0.316298299525026	0.9647125400561429	0.791620081140642	0.5956649730122171	0.49444557728407396	null	0.171351401498769	0.294982872829201	0.23035365115667	null
SRGN	0.253529441371728	0.5005619851826021	0.26195996589221	0.255008811794468	0.600289457125432	null	0.17622545594306802	0.316853358620679	0.837741436481251	0.334113460655039
SRI	0.661972894496068	0.83300771629515	0.14807727727670497	0.45338708470117206	0.5001176866534129	null	null	0.0373602674630547	0.47792976646471597	null
SRL	0.681943194402582	0.12007863869258302	0.6518160835509761	0.157143834191626	0.419068805790665	0.8805568163242491	0.58141828642808	0.826205791163418	0.908245542665812	0.30285283527408896
SRM	0.823735957418591	0.0743102677552184	0.143793621263009	0.10364926591622801	0.842649762059681	0.544177989863208	0.143793621263009	0.10634090581156802	0.0855306004272443	0.0958530124712687
SRMS	0.27664544848288897	0.19459211706404803	null	0.0805158724227069	0.458701160772293	0.41940088357729705	null	0.0129851412783235	0.0114412096914912	0.18024921665909902
SRP14	0.0075111383088593	0.7053033195117461	0.26669320112225703	0.17982628748901397	0.0828899413216007	null	0.00913388649298974	0.0170120739232089	null	null
SRP19	0.0508406489162276	null	0.0832257566194651	0.250830752775216	0.15047759376835199	0.463193840490108	null	null	0.0321748451087283	null
SRP54	0.28627042705935496	0.6194670634745469	0.28378982484158805	0.123419705271931	null	null	0.68167587121556	0.6957264558652391	0.6005886714581121	0.7580723122004971
SRP68	0.9499712249924509	0.9148839494249581	0.0639822691968619	0.646116223640386	0.406739457974711	null	0.0461908597085348	0.24745740837626398	0.6323302979579761	0.108618537296283
SRP72	0.8994159517409259	0.9544162699530571	0.89648805571035	0.5627424189308989	0.938236366327077	0.6268498872575999	0.938316383113698	0.22647459581137097	0.760792114662772	0.0020457442383572397
SRP9	0.5835730626789061	0.5860917762594301	0.6336013349745611	0.645050489801298	null	null	0.63958026676704	0.663791909811727	null	0.18994515976838197
SRPK1	0.3661920991796671	null	0.255419761305505	0.233744775896077	0.0039616885092259605	null	0.255419761305505	0.2299401041505	0.6013420315000401	0.39575503587533206
SRPK2	0.235076674320921	0.8941404688352621	0.9154033272013271	0.10968749364140401	0.17478955030282697	0.036298765976793	null	0.0794994436517201	0.31219754653520004	0.32022447109319396
SRPRA	0.7736675469812758	null	null	0.33381987092224397	0.524300598441306	0.457992833763886	0.6913314092202181	0.538934590647419	0.37504486277001897	null
SRPRB	0.6519789868593701	null	0.670655484785411	0.867386495354327	0.999736769427475	null	0.970999045309795	0.6256292419213371	0.603330380313791	null
SRR	0.4445313459973	null	0.9724593714434872	0.0453263584399239	0.258343471243623	0.9115524746033441	0.819065289077715	0.904034402733365	0.786037737580772	null
SRRD	0.22839764534119897	null	0.266012030842244	0.581962367630447	0.12904346651793	null	0.658107158309073	0.9982412675420409	0.7413096753173141	0.513922628119217
SRRM1	0.426341589862247	0.446011874610299	0.299285149277802	0.225655513551341	0.539553917403818	null	null	null	0.263176849204817	0.24493119116320497
SRRM2	0.0549461419121957	null	0.16466029963087198	0.511722296508505	0.7703074520081891	0.7895883693067959	0.149948972479552	0.761909589885753	0.121817999094861	0.418681328061916
SRRM3	0.7961209538395649	0.61482055910571	0.843790632733603	0.290509653913217	0.393555670663317	null	0.58531635585123	0.42967522396925395	0.742290751244969	0.4747947735517561
SRRM4	0.815720884993491	0.17893515903609303	0.9627108257062501	0.247697701386666	0.0532044342602922	null	0.0810521705979	0.45241755566764796	0.873947025513368	0.14536520918340698
SRRM5	0.29478092698028696	null	0.000619322095686492	0.606928780579417	0.993871672314246	0.697660469052879	0.0009691090115646619	0.194244807054022	0.650040875846866	0.41061389323324005
SRRT	0.0907960956625965	null	0.8501488824476608	0.336373458693846	0.9896190014754499	0.945361705657121	0.7256598121807541	0.993129938099846	0.28715778108927303	0.32174849724510995
SRSF1	0.453451906692563	null	0.8840333613641069	0.339879641430858	0.463906731483056	null	0.228046730758304	null	0.201955782896436	null
SRSF10	0.175326706293652	0.5560820733177779	0.550233171498158	0.883019507744448	0.6813422289657961	null	0.6018718691430079	0.32576864754439	0.221400986524301	0.670352612892247
SRSF11	0.364122410196594	0.85549515698751	0.425563643518076	0.65453203111202	0.10962145153832599	null	0.17219101250360902	0.43684264040218895	0.996320899627027	null
SRSF12	0.782210260679112	0.8190077028404671	0.9512811877566328	0.930439517679148	0.50912981581391	null	0.8039161481554801	0.9692009157979471	null	0.427746572780849
SRSF2	0.292162113569837	null	0.877842188728424	0.4535438545713	0.31708255942439095	null	0.5905094389769621	0.0451224590820232	0.997318770691499	null
SRSF3	0.175250675514658	0.234673364809964	0.131712114994237	0.237805956016258	0.59697444977205	null	0.15278193277529	0.16525699968393	0.8754954896219941	0.0328819587564081
SRSF4	0.866495052053788	null	0.0756785236718598	0.0850735283066579	0.114919856728615	null	0.113595223104709	0.621479086532914	0.6309608693212	0.424410130529204
SRSF5	0.514635284370327	0.0134069372429939	0.822398049224347	0.82935605544296	0.5107229264495979	null	0.7225638507142371	0.5140226473082901	0.305402835918373	0.317581923426797
SRSF6	0.293990405305325	null	0.0282279603403592	0.137154208414325	0.627910305393838	null	0.135341111779853	0.12854267277276	0.285839212363129	0.6656612728303679
SRSF7	0.0778649051127602	0.0555186735267553	0.114544555283861	0.843423390331912	null	null	0.0775109817360295	0.0958263788863949	0.131782239043368	0.968055276081388
SRSF8	0.890148643706408	0.24596336556833498	0.6852213716354909	0.856755109983319	0.44976108744835497	null	0.6852213716354909	0.7512365399379821	0.512989769503507	0.11554025761504101
SRSF9	0.070494369393077	null	0.18675499946853302	0.0759652551430258	0.448950573118899	null	0.400461882270934	0.0570437875993555	0.9877624079084409	0.0886510213894658
SRXN1	0.48830277578508297	0.0876890133113104	0.735320373691394	0.341004639514274	0.759169395398615	0.4874395685836379	null	null	0.13462134305814802	null
SS18	null	null	0.753679233935648	0.943973804779133	0.8770021291387691	null	null	null	0.538769242237576	null
SS18L1	0.072422091324549	null	0.0219370780351996	0.0690066078042997	0.30041523242793394	null	0.286863079890551	0.389485329493372	0.532179916695655	0.8411747633052828
SS18L2	0.189100871106316	null	0.639963385754275	0.25638126450702303	null	null	null	null	null	null
SSB	0.15175674424166902	null	0.9204254829874889	0.9744180876873051	0.846846232682191	null	null	0.23577070621913898	0.7357688251738729	0.8296138220991
SSBP1	0.268374917163458	0.0734852474133691	null	null	0.7646405123488729	null	null	0.987493364082631	0.42020008454695895	null
SSBP2	0.14613139360701	0.7393998842471009	0.7998514546848791	0.6378455095042039	0.18353076600266396	null	0.7350285210066679	0.39222988776454404	0.10953423123097199	0.8225618329952991
SSBP3	0.9160445046794801	null	0.46930651484464103	0.6705336873932191	0.5859162234310301	null	0.724284965448838	0.682238575576636	0.167007560196163	0.9811748587489459
SSBP4	0.9959051893752908	null	0.947174749787585	0.799100418033187	0.49862889488801004	null	0.9472858318224108	0.956951925447657	0.233330390827533	0.29159098825353
SSC4D	0.530843454981724	0.448329158251983	0.375435380912851	0.545793263043179	0.654152141110709	null	0.380762664061537	0.706234108111068	0.492584873809594	null
SSC5D	0.320339417275073	0.6766784735627089	0.9364629704174979	0.962141062799267	0.888832865012867	0.908268203141063	0.413465300772288	0.7280207577751021	0.7432707114989481	null
SSH1	0.0705281397028591	0.421933359711465	0.691853655611686	0.7376542343958341	0.7346636277429	0.966604393336514	0.931293516525604	0.6836122968733179	0.9600442951852758	0.7265012335830409
SSH2	0.9825443426824041	null	0.991104411279352	0.0193397866028324	0.139722736002996	null	0.9939613448822281	0.998088037365624	0.6373778432011821	null
SSH3	0.23621128336981603	0.0351251319313927	0.556008855978639	0.578315335422516	0.0382760917114218	0.261771047644835	0.7987575922431039	0.501553515108052	0.127692744004941	null
SSMEM1	0.976581582980311	0.44921694765835096	null	null	0.409797034602028	null	0.9366537774231741	0.988471158158744	null	null
SSNA1	0.30989290533274105	0.105279521270544	null	null	0.888681642385864	null	0.660410249122979	0.31066214640982104	0.958425347985721	0.79245072432109
SSPN	0.7425896414555558	null	0.7455353381343359	0.0130730118739879	0.43884881941502296	0.576700360114393	0.94056721364982	0.975957052719842	0.717511499758996	null
SSPO	0.265661130427935	0.0172777813887839	null	0.181590531288001	0.698478755016672	0.11622843350052198	0.112998378066756	0.148250990305413	0.250165374784112	0.20878033792767398
SSR1	0.379036325126831	0.7693408882693801	0.321358058712493	0.692877361487766	0.466597915595859	null	null	null	0.8501995827156259	0.9050378317452759
SSR2	null	null	0.9593789747278071	0.9298621131458209	0.636528633656116	null	0.8761106561013431	0.7510135601915041	0.8317332865462049	null
SSR3	0.344510701799797	null	0.399411990641215	0.6557305520450201	0.34666298977659193	null	0.372484988362736	0.49519976394720205	0.301571743921292	0.174808109082568
SSRP1	0.9671501882258678	null	0.7865661982548209	0.660331647654743	0.8563417640477191	0.464009473269903	0.860340194301352	0.788076992491656	0.682640383154755	0.8110705933628001
SSSCA1	null	null	0.0942776895616818	0.408410787592056	0.2561356682412	null	0.0733373775512287	0.277074901279271	0.29383274703693496	null
SST	0.5536252235580661	0.6795684235326072	null	0.15438953434633598	0.132158937107912	null	0.15782206200356602	0.454903182092366	0.9817375164419742	0.772576310989823
SSTR1	0.68117076540458	0.363983153536418	null	0.021453306645807996	0.851687749846857	null	0.0164289955137655	0.358960987764675	0.21692698645110897	0.31499330846398
SSTR2	null	null	0.6491673979129979	0.8532670793762759	0.327093716596633	null	null	null	0.9350315166061659	0.6017101308672591
SSTR3	0.6796032824923061	0.648790621303479	0.5691302688491939	0.9034840718131021	0.7212064419969221	null	0.550161496837433	0.717582062944715	0.6466659899545911	0.738764921867821
SSTR4	null	null	0.51849678539351	0.668599343234556	0.6652562925972672	null	0.326981065715807	0.860509566311292	0.0940341103395426	null
SSTR5	0.73910015479405	0.44640244159774295	null	null	0.22664089905005802	0.680928268510316	0.324789487954964	0.6616574839649361	0.768647011400045	null
SSU72	0.0181767189717232	0.7460773157852	0.415545082454366	0.24566732943055802	0.170657902136082	null	0.14375050685159801	0.7435307111368928	0.24156568222077102	null
SSU72P2	null	0.0896802236469466	null	null	0.38511184426352896	null	null	null	0.9016845457798199	0.0524669923440324
SSU72P3	null	0.0483157109643296	null	null	0.47763977819653103	null	null	null	0.486355770218721	0.007234099170717159
SSU72P4	null	0.723171792471604	null	null	0.7113085968895381	null	null	null	0.301896217082709	0.50434958195129
SSU72P5	null	0.0869860454733036	null	null	null	null	null	null	null	0.038577315472041
SSU72P7	null	0.36784584055408903	null	null	null	null	null	null	null	0.6242734024452691
SSU72P8	null	null	null	null	0.583074803952614	null	null	null	0.9429829272128859	null
SSUH2	0.334071970740912	0.22431177006132397	0.0241467718954382	null	0.321102698601341	0.8997505155779291	0.8624629247938479	0.125703018126479	0.9608459148682809	null
SSX2IP	0.0987645799428079	0.538782976704896	0.00541047412186835	0.0637436746835907	0.7823623929603779	0.439093448934424	0.00541047412186835	0.0699890546233273	0.18582635525670602	0.8514808172156669
ST13	0.352835719852224	0.230319492421005	null	null	0.19779143686383702	null	0.29448886598812396	0.0342088418833105	0.285763892844286	0.2577355647386
ST14	0.66323831910448	0.882838441235251	0.598647715944963	0.970126250320144	0.726364677781223	0.43983502834149196	0.588527091709629	0.874199677374741	0.29822797310384497	0.100860920074026
ST18	0.46413802270207705	0.0489304371949048	0.781424408825085	0.21409483888387099	0.431532105322423	0.572159242176838	0.33868584179919803	0.72031989248576	0.785477066173722	0.6275771477995289
ST20	0.598378825457691	null	0.253951913021141	0.269321936961028	0.5226661381751679	null	0.250783896489475	0.40157894027400104	null	null
ST20-MTHFS	null	null	null	null	0.6394803906277661	null	null	null	0.3649229059107179	null
ST3GAL1	0.029454030843502003	0.642720697450605	0.603140020418595	0.00434449478385535	0.44381643545638705	null	0.6253554360403499	0.445007133800337	0.47105755801960497	0.18516797513136604
ST3GAL2	0.778720487200871	0.46012372922434597	0.609920926661009	0.6635181370148571	0.864729068666243	null	0.609920926661009	0.7877729396933051	0.450553650928813	0.568072567697379
ST3GAL3	0.518778998779982	0.997793508627055	null	null	0.586953288309417	0.717982736962098	null	0.6477156268405639	0.49909170608202	null
ST3GAL4	0.154780547313531	0.7835105819080842	0.33713627507336796	0.308674136272152	0.0776992722995358	0.601042532663313	0.619583928943975	0.823954323534141	0.66937168775335	0.6384051626130539
ST3GAL5	0.9708878651909749	0.240852674952369	0.485292352335525	0.779395648219523	0.896722287040075	0.749190089282972	0.5196745053076121	0.503930931055258	0.39390740785046396	0.545765677118895
ST3GAL6	0.757660787331537	null	0.121248769550271	0.385730365936836	0.9251204066940659	0.785459892396667	0.47532285364743704	0.10048687707465499	0.741725300354403	null
ST5	0.819698067990109	null	0.525328268761855	0.0242697943507029	0.454316387703959	0.0227945743787935	0.869265397087846	0.148723903885997	0.332047086121449	0.905884864178719
ST6GAL1	0.833023579490568	0.817077478263658	0.8955103303798709	0.10583959361910099	0.231506926272201	null	0.8715824533169209	0.9664808427590309	0.900790438069193	0.6836865073131629
ST6GAL2	0.135110098290309	0.0900052036183989	0.0872369395116748	0.4012802968521721	0.488049848312558	0.399403867608514	0.0872369395116748	0.16804144441166102	0.5537546139464871	0.131917648648006
ST6GALNAC1	0.884747467218138	0.834621937214136	0.7711407614060258	0.372999543434862	0.117067441306426	null	0.7711407614060258	0.421465353086936	0.598205371193173	0.151350899425165
ST6GALNAC2	null	null	0.531044962325461	0.8877303440874879	0.40232061000550107	0.22161873305264201	0.47226952493386604	0.481210821466271	0.996281366265927	0.49879341554219603
ST6GALNAC3	0.5973301768170799	0.7523306698049541	0.44008606000092404	0.8305182945860329	0.977488751466907	null	0.44008606000092404	0.7981579848246529	0.866628384817577	0.79962995828814
ST6GALNAC4	0.2991881583543	0.23743965989516602	0.0281815342231329	0.518137102671496	0.21955975866570604	null	0.121123817751838	0.587194408964578	0.6428220242631011	0.7936168632619691
ST6GALNAC5	0.13488899546002803	null	0.298273308804902	0.168512138757954	0.18554700259953302	null	0.3049970934182	0.330023397614716	0.0842520670290807	0.450223536074079
ST6GALNAC6	0.634751783123921	null	0.39892769936359	0.8579833021707259	0.759940061307909	0.476031320280325	0.848966088602622	0.962842888429265	0.0626875182243908	0.0770721714197276
ST7	0.187163949982996	0.37758342832699393	null	null	0.579309941972778	0.43456512780682505	0.80355671405714	0.0514776794480988	0.871474590503568	null
ST7L	0.7017944311504101	null	0.8763231509878381	0.550294247975179	0.9531320272564359	null	0.54518195936061	0.118840495547108	0.893669770517793	0.9798400105945849
ST8SIA1	0.0616292693547464	0.30585423857624394	0.5030790190167059	0.6692844953411811	0.550930740778206	0.181441799370541	0.913373460359178	0.915689977123042	0.0508454162446083	0.20067066009158702
ST8SIA2	0.048181041319403	0.13289952653268303	0.13416309363828	0.142644274904095	0.16385935953273098	null	0.117375641132438	0.038706427691652	0.475239516465681	0.0566766510682327
ST8SIA3	0.40812956660831706	0.579968557445944	0.5866607502120861	0.346641452835623	0.42496374392403796	null	0.476825742149565	0.550690116438939	0.789146407425649	0.803664793098277
ST8SIA4	0.751869232463838	0.347259271953376	0.5647009881047641	0.117126631330605	0.816539891311343	null	0.605475725640511	0.174493825541759	0.0556090225775823	0.132794981704658
ST8SIA5	0.517998914447666	0.32802716341498306	null	0.7584628252186608	0.934280286774227	null	0.547961696557651	0.6580948761951789	0.7303315570484179	null
ST8SIA6	0.124989615949765	0.9590996062747191	0.9785451501245509	0.834381862005883	0.871529312120422	0.7374800868679209	0.9680173775184501	0.25618899607962603	0.687964644059688	0.668250761773839
STAB1	null	null	0.0806370775016074	0.0552253485254587	0.10688571527295598	0.48514802689853004	0.0806370775016074	0.0936960484496945	0.183799324112885	0.128798134828126
STAB2	0.46238837951691397	null	0.624799175241495	0.257673521032252	0.656111251058048	0.953302229181149	0.8455768080611171	0.0875629303587714	0.19770097049963797	0.11304458270754701
STAC	0.298386493513131	0.891615353930258	0.267309995799897	0.5693190775528989	0.00434152739657989	0.0816325603622998	0.0690379182118307	0.36127933829347	0.98199382568785	0.518996902942511
STAC2	0.0633503862990745	0.820681947414664	0.30226080269350203	0.793783370809998	0.49126001413125897	0.509239039115962	0.0136755727353824	0.38886231398206206	0.268692333289006	0.6023133494364901
STAC3	0.358566856225245	0.18237392372357997	0.099445857080257	0.530949947150678	0.146539134935776	0.15983990870812198	0.115168543951114	0.11653811091848901	0.132405703477962	null
STAG1	0.5000418370376011	null	null	0.961074844312928	0.121986657839139	null	0.22841821407504	0.11567751625392401	0.6504255278496539	0.810722613045653
STAG3	0.7942438673836991	null	null	null	0.369858191756709	0.4498512693959071	0.715925182397069	0.247187791039181	0.8969707037355341	0.487417041459689
STAM	0.628666025386841	0.36196351023141	0.48846766402453295	0.616352181539687	0.44316888094315	null	0.474440775513707	0.37206409751805897	0.14297360893890698	0.0763561159489099
STAM2	0.9274719147634051	0.40897187436194204	0.36876224344959496	0.205251061008409	0.276460465085759	null	0.85774105102927	0.676330620427178	0.17693501562342498	0.1897160707212
STAMBP	0.8478715322069809	0.35889975670858004	0.9149511576691609	0.8039764905459571	0.0631419347733848	null	0.8886814091295759	0.9428171113868621	0.930851755855517	0.573201061843051
STAMBPL1	0.0954647633197151	null	0.100372221862149	0.269359682021538	0.9300811331673691	0.662370239899827	0.0902987869943678	0.123189264861941	0.22634755198596698	0.10469269901494199
STAP1	0.8858481485138391	0.436842390583288	0.9117360418005709	0.99744315744959	0.8366126072347249	0.899854659399089	0.9117360418005709	0.9922610134504729	0.236994488936807	0.0800941678217878
STAP2	0.7024040995391371	0.436320807396708	0.9071096837834559	0.966839044077268	0.8333015957805491	0.25008232397951397	null	null	0.524624433386075	null
STAR	0.6150575703357629	null	0.20151642145084	0.41762968228690994	0.530720565690448	0.544272955208184	null	0.18815962744645998	0.38234909299128006	null
STARD10	0.706857301725579	null	0.5719364440157729	0.720165907874007	0.310132264940628	0.104457944473901	0.644327007052047	0.43205513747821794	0.14489070062040302	null
STARD13	0.5142464334337621	0.529010265562895	0.872650799458403	0.13764900368034302	0.40433063369378097	null	null	0.0987697101480829	0.328310553237791	0.48409514691464
STARD3	0.5374101620978379	null	0.828019591740289	0.304964516825861	0.181684609204955	0.7507798457411629	0.544584858822	0.0998723845958601	0.0675000711371715	null
STARD3NL	0.7174744368854811	0.531533099713224	0.931106657714323	0.978379086091962	0.754983641964341	null	0.722637883346249	0.7759072122612589	0.28327120742841805	0.261503105779373
STARD4	0.050054761034662006	0.256313098421945	0.403847108829386	0.21286326702358702	0.322225956049019	0.0234171010058302	0.45217451644142204	0.547003344262044	null	null
STARD5	0.24663579741487696	null	0.5504161054661371	0.10089173017902801	0.595881894589698	0.5678165457736619	0.23416021266469697	0.259895128472435	0.18684045227142002	0.824748241392904
STARD6	0.8577066408513799	0.592426719993212	null	null	0.28809170853016397	null	0.872482690140336	0.933605844089371	null	null
STARD7	0.39090367817151705	0.18609276488715998	null	null	0.285270066530408	null	0.38697376688928997	0.794643053649164	0.24637002511845302	null
STARD9	0.7757219073156411	0.893315501513109	0.927770644644756	0.37746126101080896	0.917292424690768	0.0647811781775171	0.927770644644756	0.407947725199349	0.7920935617708199	0.5159321543441721
STAT1	0.9102355099040219	null	0.39693656669968397	0.843623517950679	0.40628578130816995	null	0.10596450281569197	0.9501361709480959	0.8389815244074659	0.9716186841681641
STAT2	0.261357867565216	0.512814556634539	0.42487566835660895	0.603690259230911	0.23341022407842896	0.7651153745660341	0.417594429202463	0.32481103177848497	0.10723926278151	null
STAT3	0.7535940233639091	0.8357690975654749	0.8338181539958499	0.711867705393645	0.8916032909215741	0.7936251265725459	0.722478340825157	0.905444019604654	0.955982914921955	0.7906352682083242
STAT4	0.36488021044647706	null	0.649298774560929	0.823525755843677	0.933267474731154	0.7843421232601041	0.26309045277626897	0.38401266758426206	0.7788774184816758	0.258886112573872
STAT5A	0.317172582119303	0.7163103636174529	0.507901683905647	0.126766918096562	0.514183787869007	0.885621450763437	0.47929835223898204	0.42329802067770705	0.956155987562145	0.554347246096541
STAT5B	0.34386163458874003	0.7054135685059151	0.338384233820051	0.475074177181645	0.7450413586839459	0.965226180862653	0.379109115059349	0.10928089481514	0.325253708364505	0.3608742169405829
STAT6	0.632255829196465	null	0.40520959600727796	0.510332429235008	0.864659103480787	0.36884864454345795	0.8580168142015471	0.47935459753072096	0.451401502705366	null
STATH	0.12077431285329301	0.8870713541097109	null	null	0.5774498964370649	null	null	null	null	0.205799734051468
STAU1	0.337564257456994	0.138579350279506	0.799359959732008	0.530600555938624	0.8337764578497661	0.11277901785402801	0.799359959732008	0.6704156600406371	0.0990743625101498	0.557876639632324
STAU2	0.6612271400291739	null	0.156511844820714	0.143598684280251	0.529019593607942	0.32437215768443106	0.257753430562095	0.629513030698842	0.27355124465504105	null
STBD1	null	null	0.14567905161858802	0.20875921830203398	0.162393476719353	0.53127002928127	0.028664446409816	0.0673178326091601	0.14035498810713	null
STC1	0.0251656096954329	0.18290475917227103	0.0294394574823897	0.669409394366619	0.29189178547399297	null	0.0285239319408896	0.11675441120436801	0.697823846664501	0.564345647452888
STC2	0.63269500309258	0.04832138495350599	0.8715435963668509	0.679865007128552	0.42240340899354495	null	0.554686574510307	0.432172366408128	0.9622525319826899	0.314654302240367
STEAP1	null	null	0.0648547828724242	0.504613532233642	0.48943273933602005	0.612988360690747	null	null	0.9448522765880251	null
STEAP1B	0.240785824197017	0.483177277048734	0.883847421243463	0.45871801922214	0.5501072884879089	0.0153843994982052	0.288461125514467	0.314631517668484	0.725794117124673	0.680274139147693
STEAP2	0.725814677601867	0.0709401477894568	0.9112308233487441	0.0136008902111127	0.189779310838096	0.0441155410940561	0.906761564796858	0.125909862160489	0.7074583276689699	null
STEAP3	0.8199568729153479	null	0.975734386930539	0.254870713557426	0.9183927898085881	0.6876913518435172	0.9255871496245691	0.17766422615538602	0.0988065692754059	0.648521366764565
STEAP4	0.6372367518412471	null	0.9317575285876221	0.28030771463495097	0.310166225277905	0.20230174692093	0.7242132470967201	0.39426965902416206	0.0131702361989794	0.440230852387774
STH	0.5678045609753389	null	null	null	0.316282543806225	null	null	null	null	null
STIL	0.9977430778611129	0.310618340433253	0.5950375883541149	0.27305319546023	0.6755557887159499	null	0.5950375883541149	0.38893219256769895	0.7892153333761049	0.16276257100155
STIM1	0.769426006230906	0.33298503235326	0.20605855442271198	0.7066318996439991	0.7811471923083021	0.33619462023873903	0.61330168227364	0.7755517586159019	0.0611751594180761	null
STIM2	0.8365197094461391	0.672564677023255	0.7982915928243871	0.9865447860138771	0.163574694460926	0.519975590935593	0.83422455756432	0.816573487066505	0.627701133110367	0.7850635704485209
STIMATE	0.00330788196744802	null	0.10197053076105698	0.21439833887228799	0.8705234284265649	null	0.0920378772425376	0.000744335101371729	0.11442996962872501	0.6705757572653659
STIP1	0.763547833887477	0.50008537845983	null	0.14678768710880802	0.8736325392684521	0.167773025957696	0.44380102011119604	0.644952245307465	0.29554286262029	0.638184927522684
STK10	0.27645538259370195	0.2220627673601	0.428558199432608	0.365607409336491	0.345217647044492	0.310513907769962	0.475494292193781	0.426440513574372	0.375998271473389	0.507241810854501
STK11	0.0483862842985723	null	0.60489374957709	0.231825683678128	0.128321351244551	0.11782075602082301	0.8184142607756801	0.23400304856873397	0.08289180214633299	0.25454932490125304
STK11IP	0.182119998808156	0.0541015612162127	0.402219906251018	0.231174923458276	0.20270595570960998	0.159883996324681	0.3729103241838879	0.18342057406732398	0.422303581712261	0.391126560810454
STK16	0.992455392183533	null	null	null	0.6903159075133671	0.227544424541325	0.9494195770358179	0.953529725363345	0.32569707092613	null
STK17A	0.0274017708417547	null	0.422690790782579	0.27735412729393705	0.9639035954969001	null	0.440640783122743	0.9785015754357241	0.589893055616427	0.227001380004186
STK17B	0.736357620627338	0.568697390680292	0.9411705276068342	0.8542200824480071	0.7578440895327121	null	0.664845407439053	0.632601640912635	0.051238642571647994	0.830660945186798
STK19	null	null	null	null	0.580489785259331	null	null	null	0.77339850815162	null
STK24	0.257661009143716	null	0.326146281686214	0.6223493255561271	0.0694605590703284	0.6105611492167281	0.33776227324118896	0.717430072307958	0.7969697371929692	0.0515717065664452
STK25	0.481184626073426	null	0.9671709323179459	0.22784508870180398	0.27635506889182204	0.105998089688059	0.9624646874359091	0.412470622862941	0.0528081445858009	0.648508982851751
STK3	0.33790167813544	0.9546886047236779	0.485069012640659	0.779052730169863	0.19669210842619603	0.150219676068176	0.4676456611095379	0.910133333098386	0.7208285585902859	0.635620226464246
STK31	0.35204629011539007	0.182029317871583	0.37518569455122397	0.928803498981923	0.0205554384298512	0.702367085331403	0.368018296886871	0.6665608259867409	0.7673932549711491	0.779826999986943
STK32A	0.5810456357515	0.505795590990444	null	0.490504138789711	0.12323185207207199	0.5412392793030789	0.39697657786642	0.786124122186387	0.8246822113083421	0.0785301917428061
STK32B	0.773542690198109	0.21445314270531	0.870626765916972	0.592096891736582	0.536873771144753	null	0.8902209729393779	0.7513393749644641	0.435623721254093	0.689539079783009
STK32C	0.364209568948045	0.9167743109734059	0.730665850938133	0.4631169563399679	0.7191681264595211	0.0032177993405713102	0.8071665131422711	0.4184616638189749	0.212894103154517	0.7421879500867241
STK33	0.48566669124502704	0.18107176224121202	0.694609829941704	0.14440732774270498	0.7226454983476579	null	0.694609829941704	0.519189063936197	0.15283873100071202	0.325656736934552
STK35	0.6437894567536121	0.786169082795598	0.5244650868065129	0.7465887440839499	0.35283159202047704	null	0.408166494155751	0.702744540339444	0.533385005523342	0.511278734907573
STK36	0.9076383049145821	0.22523097470013298	0.686524908080003	0.577531676477669	0.263893296379024	0.15949575388411402	0.614573010696104	0.621362975350293	0.8683723200494841	null
STK38	0.893400368874367	0.16416160689735698	0.7087793213402009	0.603988275499443	0.787990366025875	null	0.6898897254602379	0.359741577323719	0.0726615002772404	0.671295492339733
STK38L	0.749249980129112	0.887506286806396	0.9332041676011079	0.5902032903511121	0.3924598579248039	null	0.917124569876836	0.15479149036067802	0.451630533327296	0.788418786641686
STK39	0.16893116440407097	0.28443330061769395	0.0699803860099102	0.0654591899882809	0.7907722573099158	null	0.40014103465183204	0.702358036897704	0.7590154489539699	0.9051341931222521
STK4	0.0211779203275083	0.597424509057213	0.602439508927773	0.6493668246246921	0.520855629927126	0.7521041580277661	0.548626972474211	0.488397349523075	0.5803576401803691	null
STK40	0.9596357839781059	0.658489857789895	0.6490951336874089	0.947231486277341	0.0757281929777431	0.959825336292979	0.6490951336874089	0.634085895922572	0.49565397160486796	0.663217710035813
STKLD1	0.9759474884719591	null	0.994551561017313	0.9438655204753159	0.9691718009153689	0.13849383511307198	null	null	0.312677952214392	0.826412383574491
STMN1	0.587380627307771	0.0977350200674119	null	0.18925061546313895	0.6885839799076121	null	0.13002995809603599	0.15621433633379098	0.148739144323746	0.6768422412523512
STMN2	0.288722694046296	0.01235330184995	0.175759693124103	0.409331953238968	0.19213629464631501	null	0.21040439439508102	0.409687613242633	null	0.150460171747009
STMN3	0.28261327610791	0.22027637318219098	0.17099891275315304	0.061490925195544006	null	null	null	0.128093067317164	0.18065580374237303	0.898151496104739
STMN4	0.8857042974772249	0.9585989590244621	0.94639697868185	0.8277622605082041	0.697572494654141	null	0.37305890137533004	0.7850049629728051	0.9681621807236859	0.809441811575149
STMND1	0.8465771309938941	0.0936898401400039	0.753124482347662	0.12425432675697601	0.349997257334323	null	null	0.9138388334674731	0.826162530659827	null
STMP1	0.307159747238272	null	0.42823274832125297	0.207747160534278	0.10566905219822999	null	0.541022804053246	0.951213705569548	null	0.6907928038082929
STN1	0.822606153707948	0.7218371208659621	0.630346132532505	0.769230693701128	0.0966537190603857	null	0.6215369830726719	0.526582699738806	0.25939623682909196	0.373678062211089
STOM	0.3793222755991379	0.826948139227896	0.24920085833215602	0.515445495119629	0.695310710385374	0.695310710385374	0.0807385602784492	0.0812050714566839	0.7793824342747779	null
STOML1	0.607872887120541	0.994961546094809	0.759877536982026	0.5745887966320551	0.5860680897021031	0.892639844807747	0.972490675098408	0.812698539037188	0.605483842425505	null
STOML2	0.86229378804606	0.892333492072292	0.960213060559265	0.129531688007256	0.34675034787559195	0.34675034787559195	0.9679470967567231	0.35660715571868107	0.600779443006268	null
STOML3	0.262219832116425	0.18406215298731	0.742381446011284	0.00652784650772742	0.9640101292546509	0.9151678145094809	0.904420031152939	0.9997173525890442	0.10177196783764302	0.7755109894945801
STON1	0.856858491336422	null	0.33849402305468895	0.7348545941058859	0.5311667612723521	null	0.35591340546174804	0.22661272240804697	0.5891838241674799	0.10454328170510101
STON1-GTF2A1L	0.14605219326827898	0.233497539597602	0.626196744458629	0.39174430370072705	0.514062851859771	0.0103911082040942	null	null	0.867732578229988	0.18773296147275798
STON2	0.581288183521331	0.7029358862512879	0.4033181906048879	0.730927344469372	0.15989930793049098	0.343572170317494	0.0131199766895621	0.303793105258939	0.0588216373913061	0.42871249306634596
STOX1	0.83205100801943	0.0776863559442332	0.23657701142798604	0.272386184604138	0.416506075277443	0.36694300643697203	0.23657701142798604	0.7211187374164829	0.447618159897918	0.44295419202173403
STOX2	0.9690635570934409	0.603278320028497	0.6271982014135781	0.32989981178708	0.266822983709827	0.129451914021737	0.9165028621753392	0.820515060424783	0.556273989886995	0.901015541105193
STPG1	0.6281625656083121	null	0.165834862297709	0.129384338427962	0.10956200253169099	null	0.533942607474551	0.243536890824281	0.380554861303837	0.159584961635035
STPG2	0.9330359029167908	0.9141959818495891	0.991577715756115	0.8627776995017981	0.5446931830837539	0.8791376193057739	0.981239981254285	0.871807015030445	0.173359605359659	0.922864287741465
STPG3	null	null	null	null	0.7718459338070601	0.807978759245203	0.0533632264573881	0.934783958314892	0.846411173457713	null
STPG4	0.5087900447607421	null	0.157096965823467	null	0.97146901078056	null	null	null	0.32819539846929996	null
STRA6	0.49843481628557706	null	0.47178770997825104	0.531752716907917	0.9024006364892121	0.8975587809031891	null	null	0.284147970114778	0.618055498399502
STRA8	0.579921725783683	0.782418439047475	null	0.980687532873774	0.9162396865148391	null	null	0.974931494973366	0.167624448982866	0.0497400036756916
STRADA	0.8895449287090129	null	0.701967977037434	0.890765648259365	0.9636588045903829	0.0470984664867571	0.30755953427498495	0.654208118551265	0.5043996993826141	null
STRADB	0.748682284736293	0.287081131177781	0.715689895496139	0.427346233430972	0.39018068768494607	null	0.879051299369548	0.261424726914488	0.278276372937216	null
STRAP	0.430631007162799	0.8109065027435941	0.670878660075844	0.861648481166145	0.49001052796752503	0.142560765075316	0.7351141922733649	0.716853229339534	null	null
STRBP	0.48027953994217404	0.31219138953061304	0.5332082528402751	0.778090648936554	0.5374249074979429	null	0.46636415752347105	0.714450722126465	0.869141230438507	0.587822164067657
STRC	0.6242232004773771	null	null	0.0365151714598582	0.9077772789520809	0.83945509640908	null	null	0.9449724311561559	null
STRIP1	0.69222666914589	0.17941225380441603	0.887255749169719	0.39640220832769496	0.9095179807320981	0.516234207337498	0.844352610643174	0.20247139256754998	0.20562005877144396	0.34031722161024
STRIP2	0.34900470182818505	0.37596099217565604	0.6645157015995711	0.665964565566151	0.49932650332563	0.810953387447744	0.669460720519692	0.688423918724952	0.362196264660947	0.7604365324233879
STRN	0.968506109653572	0.855493788121058	0.434474510342943	0.854129836274379	0.432416237981063	0.0281622301467388	0.501993436534607	0.13806936988210597	0.6164927378427679	0.0753741642737472
STRN3	0.487291718574391	null	0.0274369925868783	0.0541967751129986	0.761807579527275	0.660272028532867	0.12838924243791	0.8901573222287379	0.8519978298573371	null
STRN4	0.99813030873552	0.5741763806122421	0.86656541845021	0.8737756578487371	0.8382866582924609	0.760170297010808	0.937323416996158	0.941503426366688	0.48151775349139103	null
STT3A	0.40210316021151	0.004046378298092621	0.8021786085031479	0.25690426764938	0.9516840541014878	0.7882312556386508	0.7928780971930671	0.330160905639867	0.185777038166347	null
STT3B	0.962199351545461	0.9281949638225359	0.5867538781078111	0.965952909045793	0.17824399818916198	0.763413124860955	0.6672775996906191	0.417230015150115	0.9338254979725179	0.68428152665793
STUB1	0.0064409386881357795	null	null	0.816064358417715	0.8144884218283491	0.07681416164166702	0.0952416058544324	0.34780319537276194	0.201161698253	0.858328330185047
STUM	0.742734800264396	0.40889694622207895	0.574772629450999	0.623037532931793	0.7338620151630859	null	0.5421586194286561	0.800335797340484	0.672087371050312	0.5795990898640571
STX10	0.106569042061261	0.872473165025623	0.37736899527705603	0.109174517365377	0.319555968590734	null	0.184492285847227	0.148834744603137	0.0439872395531409	null
STX11	0.9486719968522429	0.9654708848014409	0.101612642337472	0.0744518584680105	0.9388345223646791	null	null	0.15823248919207	null	0.16251277298538
STX12	0.750098087389663	0.555593215298509	0.21579521084943398	0.35715275570690996	0.8289911821791709	null	0.309877631729709	0.5957140897479289	0.841849825748813	0.240626160513525
STX16	0.795059492207879	null	0.126648375358589	0.256322030116675	0.980805357986209	0.944176403251891	0.23194951613754802	0.7216469759955141	0.5174232076695979	0.895885141715756
STX16-NPEPL1	null	0.283428027860028	null	null	0.9995144743296991	0.944176403251891	null	null	0.601036084946537	0.9254047630934159
STX17	0.04745551771216901	0.516399609284367	0.180316741258192	0.0379402789311041	0.22784423412999202	0.247820051232161	0.356613221169445	0.208113801786947	null	0.0545963072561996
STX18	0.16570897504162302	null	null	null	0.923100106729703	0.6225258942841729	0.6221071041732	0.157715407229416	0.22860876291780602	null
STX19	0.97196895842392	null	null	0.0305039096922075	0.49389999626058206	null	null	null	null	null
STX1A	0.177472201574832	null	0.826609391073037	0.925392939276523	0.8345077938097729	null	0.641562308402411	0.6930419910732589	0.7829852960895399	0.648655721086951
STX1B	0.24542357555119498	null	0.0912613116849585	0.981275780897052	0.4436501384667271	null	0.0818794266147183	0.16697389669339802	0.8833527246179169	0.34780841066532797
STX2	0.8880964801081122	0.7771648436813959	0.541116041146832	0.624006637715343	0.87907989564945	null	0.521292271465401	0.320031963687042	0.8570944320770579	0.20639757586762
STX3	0.24002354083345398	0.0639105831907049	0.8885739006038069	0.585414862308023	0.954966208756552	0.11257361562389201	null	0.36917486048240505	0.232020195091554	null
STX4	0.39455433628300896	0.547034621691131	0.10672005180557902	0.172907914154276	0.11407242329414301	0.233756227793498	0.12100701502014	0.251671088148637	0.947839172093332	0.10302426639802499
STX5	0.0829243144896689	null	null	null	0.9469024479384699	0.0697723771460699	0.0829518487383357	0.305493612790858	0.494502054564384	null
STX6	0.238610453811198	null	0.0231367010781361	0.0471132372865297	0.27166015191544	0.70361022616973	0.0231367010781361	0.0253393643959212	0.8819548232757201	0.26282808408799396
STX7	0.569324253182401	0.482323698471426	0.122391251013568	0.126554021562891	0.155794366071108	null	0.109677689078834	0.14324306890626	0.363498956142129	0.35530109812979793
STX8	0.0655414429575407	0.900796229293523	0.24552197729077202	0.946198891482967	0.35769225323666604	null	null	0.7792024154527929	0.36026772812398405	0.909567597378917
STXBP1	0.933219873538509	null	0.609317513129194	0.43208642900528604	0.0190734758228593	0.7289247404825508	0.7152215208528249	0.330722649464667	0.43595637020595496	0.6530743069604399
STXBP2	0.283397322003311	0.722849576056679	0.6310047655377969	0.461571585296816	0.20951295948297602	0.7855330038504499	0.9585362347979219	0.970376024680054	0.8789441594009479	null
STXBP3	0.604263067250942	0.13795611505239702	0.892214075050449	0.246508372020276	0.46797505475856	0.9759055090337541	0.892214075050449	0.211203808472922	0.5976169022323969	0.18558249537550603
STXBP4	0.5471626161289129	0.4349897443797489	0.37257414410918804	0.25320997714872895	0.65533004590662	0.43095613043348796	null	0.41997999543518105	0.818946641191516	null
STXBP5	0.381005622539209	0.980590071927502	0.6356062368999179	0.42384713470063107	0.20260640389372303	null	0.634343049952601	0.6379615574990921	0.578622775329981	null
STXBP5L	0.169333919914012	null	null	0.0570980048840843	0.0308108829962899	null	0.13198375342008	0.12650661413654302	0.0485754355736163	null
STXBP6	0.9754169351989879	0.32962592872415697	0.207789854540876	0.305254561769503	0.995479563181828	null	0.9107848398626078	0.727398003347618	0.13114081726917	0.663512770068651
STYK1	0.145429412036216	0.872557862273428	0.19489843027012502	0.634595071675479	0.934631590911741	0.744812335875231	0.136818091303107	0.388076797606938	0.42533077746556497	0.5693041669615141
STYX	0.854307482570455	null	0.573282575523519	0.982926149950653	0.755617044065896	null	0.37775991422207306	0.535078566134685	0.524813643471386	0.8236771469523921
STYXL1	0.298597057109222	0.580415242025798	0.9977961088974391	0.675015982714995	0.32241076934657203	null	0.9059389182591221	0.603971355875393	0.344598090505985	0.754022015090601
SUB1	0.275684574876373	0.556343571872628	0.153859017839792	0.845799345417362	null	null	0.3519356882557879	0.9903433288306079	null	0.73734641611101
SUCLA2	0.677550126779454	0.12046040900247	0.41115190389979994	0.78691423557225	0.7955580950749821	0.460462084776899	0.12894780789412	0.0824097479295935	0.5035267509319229	null
SUCLG1	0.765508550679335	0.7574540357579459	null	0.24553012493542603	0.985675953424427	0.913056242948788	0.33817079165234804	0.9641336387221949	0.00742698572940892	0.8474287956983181
SUCLG2	0.194761350758249	0.292181446103854	null	0.690731365270073	0.691324891483022	0.435605591704332	0.49874126487435705	0.0404609139363468	0.11268101256878099	0.8219129027996109
SUCNR1	null	null	null	0.37623580447069704	0.91689610796653	null	null	null	0.112982250418716	null
SUCO	0.7830323717617421	0.885095905872598	0.035513408843747	0.769615989522323	0.0264613314209621	null	0.0384252359789565	0.13666626219586	0.688883189173549	0.154489572693676
SUDS3	0.958229899473577	0.53150172149189	0.635770482667566	0.287676477972685	0.728779438262634	null	0.6009451312829069	0.759236340430907	0.970950640150762	0.49032094427329703
SUFU	0.47592529263174804	0.972599489092924	null	null	0.6267104976419939	0.76377989136141	0.0838012316619698	0.37700807172377293	0.367926826274719	0.21352693885809898
SUGCT	0.355740542481537	0.291160151852151	0.788042829126545	0.8368524519816058	0.9336969138627851	0.5811299237825159	0.162612511710095	0.959913729677217	0.621722253406216	0.5653888012090911
SUGP1	null	null	null	0.0066060598934870604	0.273478950894014	null	null	null	0.304821676058815	null
SUGP2	0.6885559832911639	0.179532547048917	0.455612734949327	0.993854891508505	0.6303894599523511	null	0.63530856365252	0.702902759882182	0.679747455693396	null
SUGT1	0.9802302954498421	0.317796119759752	0.312586790474499	0.480786758345783	0.944240443714489	null	0.562010707098339	0.556192679976359	0.982380467773891	0.20659205890302804
SULF1	0.459894566056197	0.921522151092509	0.0932479560618029	0.654506016516698	0.584784531558015	0.45414043774164503	0.27223079085255203	0.0480440896665322	0.9943208857993491	0.0170351734251054
SULF2	0.6716870591512349	null	0.7305490490665459	0.18429295740826998	0.12481421738707599	0.102369746898757	0.6278268161381899	0.545696899922565	0.5870230655925122	0.965283321656538
SULT1A1	0.16268353503710198	0.547801909348627	null	0.40065445509333797	0.40763606494011895	0.7425630338163192	0.356989585715969	0.650690190344665	0.34552091386343003	0.35661708731701597
SULT1A2	0.150800387057423	0.421551543041695	0.9229554587505708	0.12575156974423699	0.836868817463015	0.47233889104269705	null	null	0.981398791270332	0.14276643510807702
SULT1B1	0.103622691051491	0.12533046094539502	0.879890181928664	0.7117314485063521	0.603894104957287	0.22810968053755	0.525296070819075	0.3560095592654411	0.45878926935983705	0.7712023459245708
SULT1C2	0.313558927082738	0.0812666856234996	0.5484909313625139	0.27591959912623804	0.8035783479038591	0.831082253290218	0.504710418856295	0.008971481742845459	0.9851317242464019	0.0518070522310552
SULT1C3	null	0.7288240034785992	null	0.0740740926575898	0.9188148466589542	null	null	0.11159035559946799	null	0.116279134582041
SULT1C4	0.0905140729535967	0.19558297320654397	0.009055642089803691	0.00328308862951121	0.0817284136470682	0.0964291636471915	0.009055642089803691	0.00898546960920865	0.31318866069346396	0.033657275704542
SULT1E1	0.9312115072757401	null	0.9859347494043341	0.36129010757140706	0.803902472643244	0.94558494411467	0.9859347494043341	0.30165167027936796	0.0527087449865913	0.364209108864735
SULT2A1	0.35066616637921005	null	0.37242151808469	0.270921772197913	0.5720690851069741	0.7607816869875409	0.577087384131364	0.25362253777043103	0.40286151250641494	0.672096750945823
SULT2B1	null	0.283094906445775	0.6270208410383051	0.18101747066313104	0.366152839407094	0.83819467647183	null	null	0.6649065528725401	null
SULT4A1	0.27504421014469604	0.879451322727582	0.241143911161334	0.324226726430659	0.7166474073551379	null	0.241082705108453	0.165598309688206	0.802144101031045	0.0268822929641416
SULT6B1	0.0323346218773158	0.8696578542830359	null	null	0.259520847649616	0.48144469056860706	null	0.483826297126042	0.0034519027670210103	null
SUMF1	0.30878425825014194	0.8765677985991099	0.0451163716249523	0.11061213445608	0.0725795925336561	0.0113754504431149	0.0129407011437055	0.33358003341713	0.165149702283755	0.69321783846398
SUMF2	0.480301940338943	null	0.20062907284851997	0.8537011497054109	0.538050010342352	0.819482238386008	0.0236293624569548	0.7076514215969029	0.553460611024525	null
SUMO1	0.22794091521356896	0.0348035376483737	null	null	0.710787625755953	null	0.0274111214404318	0.24302891215363398	0.8068885389355149	0.245873830845983
SUMO2	0.8293921982172379	null	0.225792238351377	0.613120778073471	null	null	0.225792238351377	0.592359143476966	null	0.205285141723275
SUMO3	0.684560828645792	0.7112229267235791	null	0.7411283758637929	0.0149151177307443	null	0.715875503588389	0.0175954763506794	0.7255642125240039	0.0408595317774144
SUMO4	0.0201805950277127	null	0.24570654343698603	0.699379154333705	0.566709595131921	null	null	0.0339256617085884	0.611355349375967	null
SUN1	0.570074335044021	0.0398147298895042	0.59633223898351	0.6914841190653861	0.281348106983981	0.637793404791167	0.21254682137832395	0.34365513336344705	0.635961207627157	0.19512960748313002
SUN2	0.9803276020921509	null	0.395911913860239	0.502108575639997	0.138050737749414	0.22736109353654396	null	null	0.276986848639016	0.497221623956016
SUN3	0.17254233905683403	0.215671809402843	0.779506806951537	0.119632204826988	0.615868419546085	null	0.45754393408545097	0.5544137225549971	0.31924354005087396	0.461029053586007
SUN5	null	0.134687085278212	null	0.587340533922541	0.585400268899291	0.126989797225421	null	0.267920628201466	0.9820478454594229	0.270683905554496
SUOX	0.31685831077457	null	0.046138581543737	0.34127294436296796	0.10808882302379198	0.0920205056355263	0.0262836895595395	0.23179222614883	0.485609109064641	null
SUPT16H	0.425457935027759	0.975246840151531	0.9785218588259879	0.28349213011230895	0.945312170037322	0.261047701834409	0.9742911720005452	0.31031343983079696	0.8334477518228941	0.588743871428403
SUPT20H	0.9589033933196021	null	0.9602598352390659	0.634366459366136	0.8936579031569691	null	0.9645830752503181	0.763650400730716	0.37294019400975803	0.20206446049782897
SUPT3H	0.159057963332322	null	0.33528310231567	0.26381472291873603	0.205487197746745	0.0949004676518193	0.26865470854776896	0.598799946775902	0.862720852526636	null
SUPT4H1	null	null	0.732941225272669	0.726248591114821	0.896238072772327	null	0.8001231346298531	null	0.19477703741195102	null
SUPT5H	0.96902936584313	0.6588258767000021	0.692851902706366	0.565729757965928	0.943241236978613	0.518320187786205	0.7767144322673071	0.71171562349747	0.9583921388277359	0.802848263823518
SUPT6H	0.21339465095979698	0.6255824323451	0.608649278199467	0.749555339439846	0.9188388159808001	0.9851441098750741	0.9117791866873342	0.47115190074689595	0.804943113101975	null
SUPT7L	0.29103754707938106	null	0.426024959100677	0.6681748131595789	0.988215264246108	null	0.319266599160555	0.433217401078928	0.280960697900051	null
SUPV3L1	0.0819459495027965	0.136686750909236	0.884752136380745	0.981031816463394	0.317341487075964	null	0.88365533579425	0.972543551659952	0.995248843531734	0.35805601723412395
SURF1	0.12060205560953499	0.606762364738537	0.7796524791327809	0.24919359872891697	0.814790859304213	0.13432827680188303	null	null	0.9957864438816241	null
SURF2	0.168932007479246	0.8281217514725799	null	null	0.286774343872016	null	null	null	0.7654968118265459	null
SURF4	0.789827943159543	0.8281217514725799	null	0.33996487164052697	0.5076186943988721	null	null	null	0.579463980167547	0.826412383574491
SURF6	0.8150464622396619	0.9962356550880401	0.7528515980630942	0.703505496901572	0.28719926733588597	null	null	null	0.705686911336535	0.8538264424219542
SUSD1	0.113527504403475	0.8930107962126109	0.7521809278691558	0.11449019910588301	0.32488788168604305	0.979812740821519	0.992660175703716	0.14419160437768697	0.9239061947789441	0.118760848673501
SUSD2	0.637787996799031	0.842880746142465	0.41372349010551707	0.842865085203937	0.803546099958204	0.7991040819741491	0.49328076562511697	0.64586530594244	0.97867660121968	0.566240257569018
SUSD3	0.0596474098241712	0.413005553780495	0.0421765052037792	0.32424636096248	0.110642168750706	0.162736041841962	0.0417892351473999	0.0208849718869019	0.888118296135323	0.0245819712129016
SUSD4	0.138173651299444	0.827577314260679	0.5973325452011999	0.5104290854687871	0.0315889003677348	null	0.666097282229832	0.31782077852312896	0.995179025295202	0.509792534305557
SUSD5	0.0831571724224733	0.266318884009919	0.7909770434943431	0.663529375384526	0.6767390145981661	null	0.7909770434943431	0.8838463534064491	0.832854134540177	0.87196040420258
SUSD6	0.851099785735687	0.27919504243376797	0.797353267961037	0.9540418699616	0.0315729712869491	0.25539686763228303	0.7293644391723492	0.928643432715796	0.145530869714539	0.773685960588702
SUV39H2	0.8181487747236529	null	null	null	0.732063696019075	0.178263840032384	0.7467412705283659	0.175079225617083	0.9061859396494509	0.7308533749356291
SUZ12	0.9861707249588259	0.8530454564894091	0.7561390502533901	0.361086672313146	0.5272340357823401	null	0.708275643684018	0.328849215850042	0.251248593789009	0.11604906527914001
SV2A	0.772618558958978	0.0845860321879668	0.659905815981813	0.124322363693644	0.84989582686669	null	0.673579635094064	0.3961244413919579	0.23669507235494397	0.637674788555865
SV2B	0.19851437980595701	0.485077715247499	0.6208554526371239	0.0666986114713529	0.350848230731055	0.119376380901055	0.7794597288328171	0.753603876514666	0.8131692096977701	0.7411381465898399
SV2C	0.368220276732707	0.45993219098482796	null	0.498759211875424	0.101710960471892	0.0652460539831182	0.6370408802409511	0.240238088847981	0.812916126526241	null
SVBP	0.6117847709151251	null	0.447414124460546	0.6801749157754301	0.9420198638991791	null	0.824055699935452	0.7842653313488158	null	null
SVEP1	0.651218981824111	0.49184679669095	null	0.39977928202016205	0.7063530487741929	0.11876488470240303	0.432246326614945	0.0937965452266932	0.49043690166265896	0.091752134835644
SVIL	0.202910760516105	0.507631707673821	0.209702453210822	0.11095871027299302	0.36094972640507	0.439464581841978	0.24756791621028698	0.115449606987067	0.981409306539693	0.17910923620769198
SVIP	0.404598233835856	0.6640831342606761	0.091396943777007	0.221027153124841	null	null	0.3307034768060119	0.5694308845846539	null	null
SVOP	0.6449414083340649	0.67325032804979	null	0.214954375564344	0.69272153057426	null	null	0.8010675496691742	0.8856481903943241	0.829899180515394
SVOPL	0.523737552704636	0.7494897151111091	0.7643707341047059	0.295757596906925	0.592776035340568	0.553277021610984	null	0.24423147933280398	0.455568225405294	0.127413603184169
SWAP70	0.125242610561269	0.915880553059147	0.962363884163048	0.606670849542061	0.899684011782098	0.9549205017056741	0.946147858703511	0.605594129147716	0.317433111247545	0.17128442811062
SWI5	0.7584691114303209	null	0.0788114527789389	0.19416530444232397	0.28293585281607897	0.483956836349247	0.0772520993978436	0.207735804168552	0.122477365828605	null
SWSAP1	0.21782885605937302	0.9437296134365558	null	null	0.830072062373242	0.0991261817696857	0.9042271418796991	0.22059000332328801	0.689236798685375	null
SWT1	0.9578894831648771	0.9219038392224109	0.621533874263938	0.94157234196163	0.0754752621778469	null	0.7175067876412241	0.943799451872688	0.20820859579008397	0.580548095486212
SYBU	0.229510445927832	0.19987792149942998	0.37599585175566497	0.8726033056931791	0.445691027553703	null	0.24510371367055497	0.5168759792801679	0.632030423600478	0.142912888447948
SYCE1	0.684536049199946	0.647539973438922	null	null	0.877918935959877	null	0.9763381595295479	0.9833688065353828	0.919094088575212	null
SYCE1L	0.25032577337758805	null	0.436299338567029	0.0262845557100387	0.45364187913264603	null	0.253718428263722	null	0.9968473544348149	null
SYCE2	0.33393432830891995	null	0.696556343081735	0.29550904064733696	0.24145659227951002	0.5145156135301671	0.32138038764731297	0.645094395159648	0.17717572775011997	0.42979281770984595
SYCE3	0.168585690619791	null	0.0623867556733141	0.14711577794047598	0.163956776527046	null	0.894481145793854	0.3759190478794529	0.149510478639262	0.9097328065214351
SYCN	0.11255665771073702	0.0274047422448049	0.00924574243907139	0.403358221376884	1.75943197233686e-06	null	0.18071704456852	0.112652802897057	0.280645777363901	0.917629688551213
SYCP1	0.891846082541063	0.724017835851338	null	null	0.9172767587355121	null	0.7896034394504761	0.4984614411168689	0.28575126964444203	0.8206994409499309
SYCP2	0.989772657962528	0.8796928801082858	0.7796721210365121	0.729537443993428	0.5887166184013339	null	0.934503398810011	0.664289439233606	0.630411520767307	0.754290275273198
SYCP2L	0.8949886509104599	0.121066578142089	0.9734476232702289	0.690101094188291	0.9327512471644069	null	null	null	0.286192681272502	null
SYCP3	0.582727816592209	null	0.355059413751325	0.42686797713029495	null	null	0.582727816592209	0.617349644641908	null	null
SYDE1	0.676188032965152	null	0.34848972657618393	0.20210192995164997	0.7540363769731508	null	0.313843474065061	0.415526794549115	0.991036648595234	0.7617794128639691
SYDE2	0.136404051142825	0.256910007840649	0.445133337796337	0.0400521629052737	0.114099794513381	0.104715694815642	0.445133337796337	0.0399075090309087	0.0868708190605687	0.646993312001589
SYF2	0.307718272400012	0.10705512457533699	0.615486658705689	0.6821320650095439	0.907341470079049	null	0.4054000518603139	0.4300368690387639	0.38621249659525	0.7906542171834141
SYK	0.18984387060482	0.10017480457493301	0.0490579579656355	0.243518092865395	0.574689336480339	null	0.114608812264033	0.20073426834762498	0.572738930856395	0.768025450024694
SYMPK	0.326673147816345	null	0.145329545518773	0.36538210239316704	0.148141656123855	null	0.15775888193556797	0.187897913771536	0.17841536905501898	0.44032102472674395
SYN2	0.896665180202152	0.8551831355996651	0.20866740390109098	0.9594846681507121	0.536966915323	0.23328124559049	0.29944602813375804	0.778493769368117	0.959813653201135	0.0858530077880028
SYN3	0.6901075178714511	0.176174044426887	0.270595068937371	0.20455303319517001	0.0528678499276872	0.46123263530754	0.32204971746414596	0.0532572771843353	0.8353339957111541	0.354484389875746
SYNC	0.680568714259666	null	0.0890745314957166	0.162628622648441	0.0738841351313335	0.139743281376006	0.6485446491719631	0.19370173724238002	0.07106690880674499	0.9987260132390159
SYNCRIP	0.14435274399579098	null	0.200583957190058	0.33049356698683696	0.555887085496326	null	0.21909970588522798	0.198062425058874	0.0607266948873582	0.617282952458303
SYNDIG1	0.730386417009438	0.530528758248778	0.39756931666404904	0.20023608164413798	0.430548798356712	0.686698094921357	0.39756931666404904	0.449460602165387	0.19662386768796697	0.455923698883659
SYNDIG1L	0.18263676815164398	0.6113890360963411	0.716852036674833	0.817622945706766	0.403743118319098	0.5691941166360021	null	null	null	0.431880795269036
SYNE1	0.30039431582899395	null	0.17664193069247897	0.234919295005874	0.437856943889508	0.669771941085545	0.12888226051397197	0.0726149487612883	0.10493259091587501	0.518442062347252
SYNE2	0.821680794205828	null	0.166433408623582	0.040440551624653	0.8297115547012409	0.576709591828607	null	null	0.7746431335058158	0.37687236805630997
SYNE3	0.35267033415185295	0.394958132215062	0.733728319083431	0.0465190058975384	0.277373763500808	0.0987485634946875	null	0.610271727071264	0.18096499042844003	0.0786325994381241
SYNE4	null	0.0945229647836988	0.8351245643691759	0.0876625465466946	0.222238927895513	0.760150322024423	0.594221588552259	0.0585766091772053	0.45865463890706504	null
SYNGAP1	0.908051382327245	0.610661961592187	null	null	0.773666844050052	0.644433367448402	0.6277876800823969	0.4567768417947511	0.984718306312255	0.55017472841858
SYNGR1	0.5295584721943181	0.0608628372953928	0.579403878324332	0.30440373365610995	0.12107688574106099	null	0.311375552284313	0.6335821523406701	0.458650084195679	0.802670125087827
SYNGR2	0.7730391675694609	0.666613305514953	0.7817990390135259	0.488902161703945	0.0660508059545299	0.599280365949996	0.628067310183548	0.23194671729093105	0.8460905864120292	0.8891020930342249
SYNGR3	0.056125562602193	0.9680386798005051	0.5294895184733089	0.37889816656283604	0.268168204643897	0.503953238831433	0.379698102505835	0.10150046891846999	0.09573784324236098	null
SYNGR4	0.0890951851694015	0.30317641376953197	null	null	0.311879752648832	0.137753548959065	0.546817165502018	0.00424082265265824	0.653715217988701	0.904933213471062
SYNJ1	0.654826229959534	0.628674838495201	0.6921666017897672	0.0930479529987656	0.758380581451312	0.900445096953509	0.6833206854299491	0.0904912433948253	0.0628859711023366	0.316170575753243
SYNJ2	0.6575422710840699	0.7440928104678171	0.26469316738736204	0.39648181941280397	0.7344863379915441	0.6804415067645649	0.11672382009143902	0.218515124998302	0.14340019808334303	0.0572638349379562
SYNJ2BP	0.152439053728884	null	null	0.0808316135871235	0.54241006297705	null	0.678544713246993	0.264056876425549	null	0.22097622090291397
SYNJ2BP-COX16	null	null	0.591676104258942	0.392107969237877	0.672658309748714	0.9650760075746719	null	null	null	0.22097622090291397
SYNM	0.0157453067770099	0.38648443373928293	0.0313760912641331	0.6968328224260201	0.0804868344207943	0.7068030988911851	0.22404579999037103	0.7915344301408571	0.0510474799935424	null
SYNPO	0.7312197076943399	0.29569626389799	0.6768947082365961	0.23168791694094398	0.874100046089479	0.14564153449524098	0.6616448462123821	0.0927067477529491	0.35806992847112296	0.19743505699176103
SYNPO2	0.5924103682401359	0.767023088049155	0.646607635548851	0.7868452280666709	0.925376129215804	null	null	0.147255026937106	0.5568110561277111	0.22879792470970803
SYNPO2L	0.101893214994471	0.0529159876126687	0.0621060907956914	0.191906548520693	0.0546922866212454	null	0.683539787828984	0.229404508631062	0.13873598808090898	null
SYNPR	0.42996620843992206	0.086832645395182	0.0199918839997278	0.23937475857297302	0.0322260183530958	null	null	0.7149810811842701	0.742417271187035	0.23106633859888104
SYNRG	0.593745597500175	0.24758042017107698	0.0337776692702774	0.128136081768471	0.00161556870485335	null	null	null	0.518679321602201	null
SYPL1	0.171533800984344	0.912535176621345	0.39442599234445197	0.770580352407278	0.602022646111644	null	0.325047135569252	0.5469660634522171	0.924160759479012	0.86565752149562
SYPL2	0.91571312243318	null	0.5252870269189039	0.0897668075024231	0.522969987017567	null	0.723348016229247	0.799210554795544	0.480593722530127	0.8726481157452801
SYS1	0.144069374945123	null	0.19431326068192803	0.12338987210452801	0.9437780273002251	null	0.22261086637422503	0.5750293748539189	0.101044614799662	0.248120786331915
SYS1-DBNDD2	null	0.43011334337101104	0.18535905415582998	0.3209432327853631	0.955310619116318	null	null	null	0.281144162664925	null
SYT1	0.8572769288758629	null	0.850924501828533	0.909532075664918	0.08023891660500299	null	0.865800633730263	0.9156133919226909	0.48190638819089004	0.19836239052861898
SYT10	0.27065414914688896	0.317081596279786	0.7457352245533249	0.0463893127695436	0.45939804460203604	null	0.873218517198337	0.286205592014289	0.5584061916458399	0.952531530595073
SYT11	0.9035686894527221	0.541069541208287	null	null	0.8539345937124141	null	0.182715202315775	0.260288440256055	0.10518528743598402	0.29788890593813205
SYT12	0.32901024090341696	0.894490106771208	0.258119015677212	0.424688106294911	0.378596956176318	null	0.14667033334594698	0.0843397291175847	0.8966783020082628	0.289609356349802
SYT13	0.18061131746700498	0.662237017285457	0.39145082928284297	0.00809797207885676	0.900024226326291	null	0.9035135539515551	0.317446241229334	0.0778980864063983	0.348301907854077
SYT14	0.623381586933219	0.848812037504548	0.352621240719684	0.48953964778756603	0.6123073188142231	0.387332561480433	null	null	0.20748363390289	0.9918141280177958
SYT15	0.894370808163317	null	0.728898842300888	0.169058591593171	0.7189535493450608	null	null	null	0.0938556128586384	null
SYT16	0.44652593029161497	null	0.27315764767564604	0.0998879721753445	0.9964522208927672	0.303185303196379	0.283722459631031	0.466199988641246	0.992687128500403	0.151965655215943
SYT17	0.518962639853186	0.981241961458496	0.587599464243318	0.6487324193849939	0.384149011310628	0.920807623725576	null	0.949062386367792	0.530903934415087	null
SYT2	0.391587367245754	null	0.305039631420144	0.40295267718996003	0.562211525143599	null	0.302027578930469	0.5847666279055059	0.276863200294567	0.0742095256429154
SYT3	0.13337982519088198	0.284433864314989	0.53516026415205	0.8209692710967571	0.12031263015555499	0.0799672716104143	0.10755645014147198	0.178431200536467	0.500276038216425	0.8991444687677841
SYT4	0.18054751471843203	0.23650112619589703	0.8582727403086742	0.32828389008474396	0.49652827268576705	0.0619103141999161	0.9002240541563141	0.175729854943421	0.0231544079251426	0.180126041014221
SYT5	0.7258086444721771	null	0.974257064225254	0.939943175708034	0.388782896860026	null	0.5708726498305121	0.8118991314049129	0.63973278054809	null
SYT6	0.6875908137518671	0.500116265675664	0.9447883563509641	0.16558582304236402	0.258207225081381	null	0.9644979869561391	0.22400489599573703	0.44170823430683703	0.8468343326754878
SYT7	0.3706551792567321	0.9735840993062241	0.236364286572708	0.117384916330649	0.7530438691856429	0.889019105748672	0.24198836548848698	0.14813968097468	0.118301778389236	0.282762838010283
SYT8	0.7973252555483249	0.045148884781681	0.9789807446898879	0.9786794364749859	0.468727961963621	0.209338140713411	null	null	0.3603921470242129	0.40220063454333
SYT9	0.852257542027096	null	null	null	0.6418616585985389	0.19700612825224303	null	0.722940968421919	0.828171198238222	0.26170113935066
SYTL1	0.425065734561345	0.634670301556947	0.584763796274627	0.8628029601265441	0.11734838546004199	0.0624892300698808	0.5779667654213629	0.850586364195275	0.41847413618039603	0.333250690730697
SYTL2	0.9554679873177159	0.266410668623079	0.987279874704479	0.8251084318421609	0.828084431507899	0.55497646066029	0.9297592800040391	0.575775948822105	0.451162464967889	0.530259270616158
SYTL3	0.8652269103939859	null	0.298727859500854	0.0675367343172462	0.10789932174089302	0.871010004559543	0.5044284061054211	0.190565329415446	0.361698769097407	0.6817972691069419
SYVN1	0.5766703874511739	null	0.23332900895969896	0.23273778401438003	0.404266358283191	null	0.586632327286355	0.42861977862282297	0.470997333805866	0.8114462900684771
SZRD1	0.549122309556012	null	null	null	0.595646544012204	0.87852006832899	null	null	0.30745202559337603	0.48666788767105995
SZT2	0.8825162849951871	null	0.475950510269252	0.49986030289829003	0.6003318229336689	0.40287078523702	0.30275317327744	0.886212559336109	0.167242801841319	null
TAAR1	null	0.22087637612578898	null	null	0.0996140339377211	null	0.51208954399579	0.24574566158629801	0.670581446328903	0.321430972858865
TAAR2	0.49094197043443605	0.00744094014150853	null	0.790625844352428	0.293847610893077	0.36098481778940705	null	0.857098676871273	0.0429391755866892	0.841654787844373
TAAR5	null	0.0545446802569937	null	0.302054592477907	0.6332992471538299	0.553317158169909	null	0.979133342623899	0.6560953172648231	0.152455741686079
TAAR6	null	0.28415475860678097	null	null	0.4502062292596529	0.7371959668548509	null	0.6345826081670041	0.693184756030616	0.997315141873293
TAAR8	null	0.40342574663170294	null	0.753053743308073	0.6819226784077421	0.43094491525002204	null	0.0861173882178268	0.6067113528073891	0.0541944700167463
TAAR9	null	0.5860267731512939	null	null	0.44965934300412497	null	null	0.328229484896017	0.20857188543713398	0.238529498644346
TAB1	0.201433286862337	0.91776622419737	0.227153835001945	0.00745172620768275	0.294673236164831	null	0.13367797893972502	0.139183468118941	0.677984190129349	0.315363718754161
TAB2	0.924157490998439	0.961363661411518	0.41532864762631394	0.6302328424070269	0.323668758724023	null	null	0.135985692997746	0.37272863756751096	0.7022506291768879
TAC1	0.312347195623261	0.48596654901334896	0.672048654695885	0.8162162278402499	null	null	0.5702977218855999	0.0277784331862427	null	0.994878384564188
TAC3	0.997977465102361	0.42173349015362205	null	0.377448434998609	0.604953626627897	0.294996210706703	null	0.427308821991808	0.9278099368304359	null
TAC4	0.45363770293158895	0.8777942223793029	null	null	0.340061162360712	null	null	0.373417626000018	null	null
TACC1	0.7828901232168199	0.720511843887273	0.40786543533397795	0.315820487673605	0.563636709476352	0.9805092008521801	0.184707892710503	0.796695287735234	0.856913743727835	0.46319941963275796
TACC2	0.84822583167916	0.499803864510459	0.6751956164069781	0.50188725638495	0.48172764910143895	0.16469192563681198	0.5061669202703061	0.0304321978985787	0.326391364023958	0.00208778272386723
TACC3	0.799244547451999	0.651860807110787	null	null	0.742321900463486	0.9753218090826128	0.618713353671314	0.7856046922501899	0.36761232302043495	0.537076817601489
TACO1	0.459717367825901	0.9262225023071929	0.792236546032538	0.773499175909329	0.330636819986718	null	0.7333551413509859	0.687352622738214	0.19859592381138397	0.6230178402954829
TACR1	0.696930661606185	0.49834809555092496	null	0.5416234388932151	0.582024712191928	null	0.493617959945573	0.49647214047615	0.75201727229065	0.523298609404138
TACR2	0.32394725097534	0.664481169192732	0.8208478447439921	0.0960303280082389	0.8144185548008791	0.40297130379742396	0.198439864247168	0.704556229939394	0.469525692893698	0.564563835702323
TACR3	0.500049852259789	null	0.0364777278828676	0.304749333652672	0.0822800368554978	null	0.0364777278828676	0.15545546154270903	0.0822311973070253	0.15182561930278
TACSTD2	0.578570008989675	0.19667820370424102	0.7735049216834781	0.501021652351331	0.8919151541511579	null	0.757069120596418	0.8402471519115241	0.613565264357223	0.653965292701874
TADA1	0.517404763322783	0.29624328143988005	0.459402573595786	0.8482444771316221	0.572782903341701	null	0.45482891349731697	0.8484203351052899	0.431571197188307	0.8031260008379321
TADA2A	0.326056169446927	0.36370538179792605	0.9504151046664859	0.6212196379453709	0.7043989367004431	0.595733472300394	null	null	0.598657108054636	null
TADA2B	0.0503308963498955	0.189028286244328	0.590706892756354	0.873465010281348	0.837197225944662	null	0.635922369126842	0.363099646946579	0.632325138575176	null
TADA3	0.721483872120419	null	0.470335589074175	0.0911928821335654	0.39246348506308204	null	0.39783258253230996	0.4563800693035279	0.8823133845607192	null
TAF10	0.8572389299778549	null	null	null	0.007155548779458341	0.0615006816188728	0.270757915764581	0.6430879597201259	0.601729714743119	null
TAF11	0.42205186881107704	null	0.300351672478539	0.95993004893237	0.990361626734421	null	null	0.0756479585371146	null	0.9651834150704108
TAF11L10	null	0.7418597796918571	null	null	null	null	null	null	null	null
TAF11L11	0.29731773798386796	0.17794116017651201	null	null	0.142605389552069	null	null	null	0.23256871905734403	0.19720444561095699
TAF11L12	0.147014246725876	0.41401966813826396	null	null	0.120933475026429	null	null	null	0.12919701678777498	0.29667480957268
TAF11L13	null	0.346967964885513	null	null	0.16225982207387	null	null	null	0.190095046719298	0.404704917282743
TAF11L14	null	0.249613391380275	null	null	0.33445077548807695	null	null	null	0.668520462229556	0.24170820274765398
TAF11L2	null	0.0110877743327742	null	null	0.889382178438095	null	null	null	0.9018511882148791	0.672017675935329
TAF11L3	null	0.43268228684944704	null	null	null	null	null	null	null	0.0149382635777483
TAF11L4	null	null	null	null	null	null	null	null	null	0.235867250728462
TAF11L5	null	0.0300950088396954	null	null	null	null	null	null	null	null
TAF11L6	null	0.9423308498894879	null	null	null	null	null	null	null	0.919020853656739
TAF11L7	null	0.589299044911798	null	null	null	null	null	null	null	null
TAF11L8	null	null	null	null	null	null	null	null	null	0.113347505958458
TAF11L9	null	null	null	null	null	null	null	null	null	0.27486135826467
TAF12	0.47818463846895204	0.942838306824554	0.279119465711896	0.567991696194598	0.8163840561069129	null	0.32526357569583303	0.6366834782488799	0.9581625469428191	0.0100151584673014
TAF13	0.8961967424765171	0.36189870190501705	0.593992007037291	0.6539182834945569	0.124655929875372	null	0.593992007037291	0.7688632504981681	null	0.7198483732532829
TAF15	0.058881539856424005	null	null	0.758213024151765	0.22762712951621303	0.034865646963533996	null	null	0.253264009094667	0.256783211343994
TAF1A	0.7625071000751551	0.8509360945621608	0.451429455641834	0.145802827421591	0.28766912316243204	null	0.40034777893731105	0.186724307150295	0.859451470705087	null
TAF1B	0.0679062783102263	0.438150541582427	0.658224787585432	0.39688569804775603	0.35505459270539996	null	0.0562546570245172	0.18795822694442202	0.24730807371733302	0.9644981115449108
TAF1C	0.19357549805072602	null	0.831141213851023	0.949601687731612	0.683845266557128	null	0.9708149676144259	0.152153483489902	0.44755745888012	0.9264555733261469
TAF1D	0.737280865111361	null	null	null	0.3556991463057079	0.615347875773705	0.9986146421551729	0.435400595795226	0.728416079101923	null
TAF1L	0.0634616014853056	0.441729908458601	null	null	0.0892662582475989	null	0.9301708204132679	0.261360204732008	0.181155245317524	null
TAF2	0.0132991782719304	0.42116982439499995	0.00796356640526397	0.6668053368774189	0.640479581655312	null	0.00422525455752631	0.105034860126283	0.985472215910596	0.804941169816406
TAF3	0.862566113882927	0.9894752142252159	0.6467657377376679	0.0377214026460635	0.213747502072103	null	0.6467657377376679	0.12777125183507002	0.10127585470003098	0.9203733234129392
TAF4	0.568885529015042	0.994350750086228	null	0.8144403476577728	0.207539532822568	null	0.7404922480851841	0.444844034790536	0.640081960932076	0.397524065816071
TAF4B	0.46601950864066993	0.391517578220041	0.73118676108843	0.864723650652013	0.975352708527556	null	0.73118676108843	0.765460970744458	0.0623855318870397	0.46307605124442
TAF5	0.38494281736756397	null	0.111973166032578	0.990640812559305	0.761143047296703	0.9932682005756309	0.11718991327933001	0.9981695406178199	0.889996575972016	0.91374694204622
TAF5L	0.42290923682540604	0.020682792317656	null	null	0.361754993133538	null	0.80680895411737	0.745890640783753	0.335883242722594	0.00572698813045702
TAF6	0.830872842782534	null	0.8537040784520699	0.9592307582808579	0.77523176283113	0.977463828094652	null	null	0.871748565976508	null
TAF6L	0.22046686041303698	null	null	null	0.887866797775788	null	0.00160647858470953	0.265038206081412	0.604253064247409	null
TAF7	0.0068334545316342	0.461050062136361	0.007338107342238279	0.00731131237426297	0.8786130513909659	0.564133413700772	0.008968966386508459	0.00921938158088942	0.143974794883269	0.324388244898683
TAF8	0.17007477743763297	0.174410812687315	0.8327514420756359	0.0243808433625023	0.45104731109507396	0.35610987804003	0.6702948544198821	0.9918493955879151	0.296015760614932	0.945816371276058
TAF9	0.195109004209463	null	null	null	null	null	null	null	0.48458010697882004	null
TAGAP	null	null	0.030799300766107998	0.0667529692464116	0.0635535607174181	null	null	null	0.0356500586825825	null
TAGLN	0.34181145231390697	null	0.242178295652267	0.570759576010209	0.0374492026295603	0.0215472307945379	0.31143822080621997	0.616331056667274	0.21561621220935398	0.6830613831532609
TAGLN2	0.0362708306480211	0.8165954712521541	0.0982168798576428	0.198637006116382	0.006586357690025579	0.0062286629639518604	0.0797302834775251	0.0668681533857339	0.0067746014203367	0.42187136664450703
TAGLN3	0.9695475740176379	0.7528843506070051	0.9961431114155459	0.953045075197933	0.0507066050561527	null	0.9969234634460551	0.131914536464781	0.7847957635627429	0.957785743823599
TAL1	0.803024541120159	0.995913134921765	0.444252747293832	0.7540830380161619	0.325996276808792	0.362565905000951	0.37967159009155393	0.43313284663750107	0.446549507771289	0.50317523022176
TAL2	0.9295803568192059	0.4270000812435851	null	0.21035292129230604	0.821907887325384	null	null	0.851488259999852	null	0.8571876162279509
TALDO1	0.251783920183124	0.8016978936843829	0.628094898805036	0.6729192365969611	0.9277914146218221	0.9060119543618042	0.628094898805036	0.85327521627894	0.991650706831223	0.532712536602381
TAMM41	0.967575749446208	0.9654633083291758	0.7225383973804979	0.998779313764121	0.66110724281658	null	null	null	0.42846169210140705	0.664526047274499
TANC1	0.5622642422820989	0.536140588123916	0.311118527972784	0.196665952032816	0.8219305067430571	0.19229677674172502	0.38192021011463595	0.0208212258211379	0.0235352805950333	0.0323946703838875
TANC2	null	null	0.9542969773979001	0.392948208812823	0.713247536590979	0.5416278161893849	null	0.253653931086343	0.0749881787448194	0.8254464020778671
TANGO2	0.491619726795248	null	0.6023997690977929	0.18665860975996	0.600809843410579	null	0.7369413048768442	0.3806707246616551	0.867408080610856	0.786343050509167
TANGO6	0.127159948201806	0.47452860827415205	0.19578852822211398	0.22899506008928	0.18937326654067602	null	0.19578852822211398	0.7364316150984821	0.6686484067094229	0.6500346045200439
TANK	0.482664979493443	null	0.518061570867029	0.8802959444668421	0.0798177741064267	null	0.18078122531447	0.218287096701135	0.40212326573297297	null
TAOK1	0.557181066735097	0.26151598474988696	null	null	0.069891690951739	null	null	null	0.0144679867974212	null
TAOK2	0.101338329368164	null	0.7128351803195849	0.522196515617173	0.9115209668541991	0.8989745319846	0.678175839610019	0.13962569727761903	0.506647361689045	null
TAOK3	0.7373993809895609	0.33739604038900894	0.776356713225509	0.8703757008702769	0.068542111047076	0.0736388909641892	0.533805598653088	0.17710567577619898	0.8864790972052758	0.6461410705221751
TAP1	null	null	0.959536908573761	0.8731089251036371	0.7821689277305209	0.380736177366508	null	null	0.8931553896020329	null
TAP2	0.701506897344723	null	null	null	0.7376484680200741	0.600747095944244	null	null	0.640300439220173	0.36584953126765996
TAPBP	0.926297532311427	null	null	0.136190671737279	0.31114930531439694	0.5925604762501341	null	null	0.911124898957745	null
TAPBPL	0.7248299504524991	null	0.577837946781348	0.788248086221077	0.0083134943805967	0.17837886126744198	0.520700338532634	0.34247524543316304	0.6406263305289139	null
TAPT1	0.999463548228021	0.683935241464032	0.9471122135214649	0.8823791458969941	0.572544025647368	null	0.894517926444589	0.8020090499044541	0.20275144310187998	0.910487500028687
TARBP1	0.6515573618156271	0.402220318992038	0.42694100760415205	0.9455746001757259	0.608847602252464	null	0.42694100760415205	0.443968648768805	0.80986310562613	0.23456873761377497
TARBP2	0.6486899800256309	0.891275159471367	null	0.283062196757567	0.44979153445348097	null	0.6648254705851021	0.411309062043692	0.886861940589927	null
TARDBP	0.517832803277786	null	0.607095100455975	0.42053787016763794	0.356180437685156	0.725343598111104	0.289789955159644	0.297868761442128	0.899940297340579	0.39771602878861895
TARM1	0.6353181246822751	0.10681498746161601	null	0.00622953201968457	0.975907644874695	null	null	null	0.567430973034641	0.020321151368923002
TARS	0.797040664331374	0.7891716237096099	0.6117833137920121	0.62950068932692	0.163991387921036	0.8999010487495649	0.8686847209106079	0.8651980067979759	0.4937235187777229	0.0460996904921195
TARS2	0.250628179221869	null	0.8334525672974351	0.998389393492271	0.6713826929593721	0.228111294303206	null	0.9957700634861271	0.37485450062704495	0.662527257665153
TARSL2	0.8223825447869549	0.8122597329470609	0.469119150108544	0.583798401120131	0.25642898287277804	0.0218200624809612	0.7334295233143691	0.741513812373164	0.542142137313125	0.34021231611929
TAS1R1	0.98585034196557	null	null	null	0.49723781493777797	0.0501821671389087	0.8991917156975171	0.3918348485622	0.806122933814252	0.94546968609292
TAS1R2	null	0.22003784174335997	0.31931605858601303	0.7874487925383492	0.11058761469600599	0.0556150343798878	null	0.9083600185319799	0.106764451800005	0.673424098906
TAS1R3	0.344159357187199	null	0.7354186455553059	0.32269163510899396	0.0947246534155324	0.8138598625984441	0.715579422449208	0.233507967663341	0.9167643881246109	0.35647598763726296
TAS2R1	null	null	null	0.21466727153693102	0.7598701700538729	null	null	null	0.0087523149448776	null
TAS2R10	0.6342522157390289	0.464201963723376	null	null	0.295595882442442	null	null	null	0.23603134217962002	null
TAS2R13	0.200946096573578	null	null	null	0.364721654239827	null	null	null	0.955653106926912	null
TAS2R14	0.21600943036707898	null	null	0.4770615738977971	0.7366938147816341	0.0930056828801016	null	null	0.79005321253923	null
TAS2R16	0.126348146937518	0.0743033193353333	null	0.19798162959547602	0.21797311547047601	null	null	0.5672181670026301	0.0290967951298617	0.0154758366257131
TAS2R19	0.483437617003348	null	null	0.272938962917931	0.951409229174126	null	null	null	0.840569279962859	null
TAS2R20	0.154293607318288	null	null	null	0.917048339321359	null	null	null	0.27962525605134303	null
TAS2R3	0.254954696743564	null	null	0.872208024263639	0.274388353290678	null	null	null	0.412595995216603	null
TAS2R30	0.607826264357258	null	null	null	0.281276986921847	null	null	null	0.824180247852423	null
TAS2R31	0.553563586107391	null	null	null	0.873536272060636	null	null	null	0.516727233199445	null
TAS2R38	null	null	null	0.657912533170337	0.7159196891300659	null	null	null	0.923649543963293	null
TAS2R39	null	0.9521399564626161	null	0.8804803416927051	0.23981300934303101	0.37804567200760403	null	0.425867254005505	0.8581414043353701	0.15943291336013302
TAS2R4	0.0415260781471817	null	null	null	0.933608651614609	null	null	null	0.145026019135879	null
TAS2R40	null	0.654047486165403	null	0.185926334372918	0.949088016427095	null	null	0.723288065165678	null	null
TAS2R41	null	null	null	0.0244424218537106	0.962357152479078	null	null	null	0.281248530668158	null
TAS2R42	null	0.509448267677818	null	null	0.718310971941708	null	null	null	0.23703117010602803	0.380095200835729
TAS2R43	null	null	0.07473392766274702	0.639347664697151	null	null	null	null	null	null
TAS2R46	null	null	null	null	0.276944590901533	0.420385268423335	null	null	0.8157536512324999	null
TAS2R5	0.629064261551746	0.346686346242828	null	null	0.306764850217669	null	null	0.271770662483571	0.691488184854242	0.546693729051094
TAS2R50	null	null	null	0.525637683489641	0.035369745349805	null	null	null	0.611358529156052	null
TAS2R60	null	null	0.37894361415894606	0.5108800040309149	0.46468185983478905	0.0118473593780315	null	null	0.16464242541546398	null
TAS2R7	0.258243541215367	0.5132521003707721	null	null	0.874593325041706	null	null	null	0.11389536849657199	0.3571551302169221
TAS2R8	0.933929208355037	0.0544284555896477	null	null	0.8150271179042641	null	null	null	0.7394894437895699	0.3401943332493039
TAS2R9	null	0.470846684920815	null	null	0.462608439709993	null	null	null	null	0.845804569293351
TASP1	0.7754383602682309	0.5083295961173571	0.446960858972539	0.9526833555764079	0.00319641206544008	0.10463020161949602	0.446960858972539	0.911118553613216	0.694546132945022	0.531492009539858
TAT	null	null	null	null	0.0932112586477702	0.338520054533111	0.380080407217236	0.846173051725014	0.517991055190783	null
TATDN1	0.0461317485548028	null	0.174381073518162	0.49899517154531203	0.19338909276511104	0.14655132235640198	0.0154246240010778	0.0015893983319385	0.0285301025180338	null
TATDN2	0.9755677331354029	null	0.832634962163904	0.358812111264017	0.45660035385461895	null	0.9287571036747959	0.238884864812249	0.690135065559089	0.935888083722137
TATDN3	0.135373907950786	0.0323229757254325	0.241055104853943	0.165650022235686	0.551864879139316	0.11958371035535302	0.131845224497986	0.124932502678464	0.13919582748773598	0.36821874407296595
TAX1BP1	0.9081294545073549	null	0.744988934047914	0.26767891982927	0.647900782848067	null	0.892433075838048	0.43632076480608395	0.55222314985036	null
TAX1BP3	0.8076476017601321	0.877503087643535	0.887905099255874	0.16139775327956699	0.30885247897061197	null	0.788233238594602	0.788233238594602	0.528682367054794	null
TBATA	0.267305775784541	0.3876080734893979	null	0.03763251813153701	0.638990224979751	null	0.055334604504635995	0.12581979530138998	0.671532328961346	0.8966199015370071
TBC1D1	0.920059219256218	0.251915357597551	0.287421799496308	0.37259402239050393	0.536119789819116	0.796375613787494	0.279898871225906	0.885285026541851	0.0506908515438744	0.681363002785084
TBC1D10A	0.117862773209	null	0.460269224632146	0.8273824178260178	0.354312470831952	null	0.41177249549216705	0.00237365870502537	0.645230309409599	0.315320770803388
TBC1D10B	0.0286698972372534	null	null	null	0.798679882496672	0.851676650220777	0.106440605586578	0.0644090224132849	0.17296009133021897	0.18889418543844502
TBC1D10C	0.6368538401944771	null	0.5755417402100339	0.40109807478934795	0.586455949444994	0.6373527736000029	0.8698454374958711	0.822261722943574	0.90187093201849	null
TBC1D12	0.5864063774230279	null	0.6936698155381259	0.704620593389309	0.20388558911172502	null	0.6936698155381259	0.592206430135709	0.803573821820065	0.7572752480502092
TBC1D13	0.139784111177435	0.0223509428663812	0.453831206298683	0.5846292537575971	0.8921714029351351	null	0.453831206298683	0.8320721217590269	0.0180581704547017	0.7913195512419541
TBC1D14	0.0395606610992556	null	0.287603023927632	0.424920754707067	0.280615811281771	null	0.0532850506570504	0.0152025376240101	0.35716513599521793	0.0421140208057308
TBC1D15	0.0856472787634398	0.22721096503069602	0.931824575899942	0.835550415487096	0.0299973702414944	null	0.9487456114577909	0.7140476168007339	0.11797567472181099	0.8239780065562691
TBC1D16	0.8289591003142579	0.5404622177052079	null	null	0.488634280122829	null	null	0.9673186982160109	0.665046155750755	0.573377824962668
TBC1D17	0.9932304310709691	0.62509248609684	null	null	0.23835528579516602	0.8085688848726541	0.325704240770664	0.790821735783373	0.46282778780301204	null
TBC1D19	0.469302483355017	0.730570889061744	0.832156564679633	0.36463385326068104	0.0742370894483938	null	0.856378630692404	0.967166794148069	0.5986538467238609	0.8975249153560141
TBC1D2	0.872043707666335	0.223214795899393	0.9903763150958209	0.8234189019608431	0.636522943913751	0.583417682655432	0.72084592484734	0.731830940137617	0.8383841993832271	0.644499911025691
TBC1D20	0.7060236889060791	0.48875777751016	0.046488424704357004	0.19265528912949398	0.484919188585245	null	0.684857574072584	0.377918450799341	0.495929050718834	0.237586279643423
TBC1D21	0.23149619889732898	0.6713982249922329	null	0.818547807781898	0.8158838288937921	null	null	0.0850821941033395	0.827048706794953	0.878376597838287
TBC1D22A	0.0813604941233292	0.22739592125845898	0.424831213492646	0.18274333137128604	0.41138361234239706	0.0283123174847393	0.497288196408955	0.141394003829473	0.0407283262179066	0.356475826453928
TBC1D22B	0.648543115491143	0.47520086702628905	null	0.14958634020570802	0.654652574390193	null	0.368655957880781	0.20956567628962602	0.5611881861094661	null
TBC1D23	0.41717611095573903	0.343339988462867	0.5462406833666129	0.6498698753512789	0.279340572764247	null	0.450480925153988	0.44079408132162495	0.275288461130755	0.0884064073214267
TBC1D24	0.0132072825332279	null	0.9711603455490171	0.444602987286298	0.335258734803302	0.124728150747694	0.84332249290385	0.14179223667357901	0.00228349732446409	null
TBC1D26	0.7501820542209859	null	null	null	0.5604638401668579	0.30375211751154496	null	null	0.72480860468705	null
TBC1D28	0.19622328964345898	0.42398053695228205	null	null	0.8351778528407731	null	null	null	0.7151299928496521	null
TBC1D2B	0.382949473731568	0.0484208193977298	0.22895241768376504	0.0575259558693842	0.0665706310349359	0.0946955736864177	0.462052339892133	0.0768258577496643	0.0534610992725264	0.48111055035672606
TBC1D3	null	null	null	0.930631693884017	null	null	null	null	null	null
TBC1D30	0.0942752600759882	0.8950925329578209	0.094945412710615	0.22765408455634803	0.12203377407914599	null	null	0.42504476546604797	0.0540184568241011	null
TBC1D31	0.333567703638349	0.436968741081113	0.6334974787501241	0.4268971180483279	0.324728761581159	0.594214436004667	null	0.41057937431201896	0.195083848141677	null
TBC1D32	0.563865622060327	0.8137643918997759	0.783871269427444	0.895976157527441	0.58225739658722	0.5889322228242061	0.783871269427444	0.875174698862285	0.8933603796921421	0.7275049573701731
TBC1D3B	null	null	null	null	0.00877908304566866	null	null	null	null	null
TBC1D3F	0.349370841883877	null	null	null	0.7895302238784699	0.00992094535270271	0.0330648073426353	0.0575216682530546	null	0.0314788849434493
TBC1D3H	null	null	null	null	null	null	null	null	null	0.6968642873083412
TBC1D4	0.816198519403992	0.7047950588839549	0.613008575936537	0.104581849798989	0.7521039254448341	0.977360021052534	0.463599868967818	0.8408987495968409	0.997275041701552	0.520295900460533
TBC1D5	0.43573725152902604	null	0.9214305053502699	0.8136006532354699	0.797856647869895	0.45640483893576295	0.5487472960365071	0.750304205466851	0.680951112039556	0.849504819908513
TBC1D7	0.433263981459515	null	0.211000532095525	0.298811725577024	0.134763874687535	null	0.566819917290913	0.868085846999412	0.276883347642039	0.37101348650465993
TBC1D8	0.680417411108015	null	0.39528494838897205	0.426866491709661	0.406897037516054	0.30123655013747996	0.8785434529179008	0.911496885417516	0.0578456111828214	0.849586191013923
TBC1D9	0.176004741490382	0.5741418863418629	0.0267198388688752	0.0778686965860511	0.51463837971468	0.39365331788917296	0.0660942153384207	0.173909507756948	0.206765543772095	null
TBC1D9B	0.6001447429785172	0.6419799791841421	0.9550685784102879	0.944234487388863	0.214998321599712	0.39203446614112103	null	null	0.889228940204782	0.8967323737489309
TBCA	0.979639372467368	0.8463859998502141	0.418149691798859	0.568213528270329	0.29350919189311897	0.284204196760587	null	0.94149619822954	0.781153305640922	0.7394156871938871
TBCB	0.219940083596542	0.973331977569547	null	null	0.699817307862885	0.19714550920761897	0.580761458308434	0.9633498397458861	0.21696468684206102	null
TBCC	0.416592390761239	0.487660957735712	0.6261984327895981	0.979710197312468	0.328618765914856	0.5620407626893321	0.500238369994981	0.305212264565162	0.23404104394572	0.145755145436415
TBCCD1	0.521159849813463	null	0.271323904792621	0.896653699668252	0.0101417678390562	0.17610454722564198	0.550057868640439	0.329328396117076	0.561693117573385	null
TBCD	0.38162478429640895	null	0.124722670470503	0.246706961119365	0.503329769212888	0.999452558339892	0.6372244987232349	0.78872322289965	0.20848615086808603	null
TBCE	0.935345902606875	null	0.5427879489527071	0.9120251854287809	0.125929471139444	0.9055100438980591	0.31484295073653	0.7845454465951669	0.823559172419299	null
TBCEL	0.6444962856715739	null	0.711356974547207	0.37930572917608	0.586759032167316	null	0.5833704176774079	0.0301404626578621	0.38874455722281603	0.0182573323652768
TBCK	0.163288779075918	0.265805596153947	0.583437752231948	0.1579129415159	0.205473997460732	0.925530974965412	null	0.185285681537349	0.9566808275466059	null
TBK1	0.29824155660418394	0.29629460210040504	0.468183668384039	0.292307378211135	0.00446954995995785	null	0.05438869154143901	0.21230789314983498	0.209876911990002	null
TBKBP1	0.28067635130891	0.45015925970286297	0.9880825688266329	0.9311740652705022	0.0250197746019371	null	0.958456621984995	0.995296555681513	0.187633094287184	0.33175385706340504
TBL1XR1	0.6846916983546869	0.367017539940469	0.850607768660479	0.963981703744837	0.329252373455801	0.4972762139795329	null	0.71292159877998	0.609111359878166	0.8978895860749692
TBL2	0.928678254443176	0.797007485796403	0.310631640203834	0.9015859138210981	0.5749387270821589	null	0.310631640203834	0.66338580616063	0.5197985520685721	0.850468920941265
TBL3	0.728451170480528	null	0.7314766932376919	0.388705898188192	0.6214971883329	0.25141209574178697	0.45618054525427604	0.5135069388000949	0.38572262929591	0.726733399448006
TBP	0.44624315906369605	0.252438875513137	0.594878296868256	0.8953972607337379	0.9903635003303659	null	0.625011784992109	0.542998191574465	0.14425460345066501	0.437400653074423
TBPL1	0.10470116215238001	null	0.0898166101062261	0.9098503788347359	0.0319175170145971	null	0.0858734731063968	0.6589631362435351	null	0.8386505087724649
TBPL2	0.683227816333099	0.9085377119811949	null	0.365659439719928	0.290154209113102	null	null	0.661237169396352	0.154449060990229	0.05681348638282201
TBR1	0.344469319753223	null	null	0.11508067353610499	0.0122566568540838	0.843218307159243	0.680232396209099	0.8845041177468571	0.6500495561091839	0.7784676564718
TBRG1	0.287932037635859	null	0.376141060568214	0.422691552767096	0.576614595875709	0.278268507226497	0.402554196139453	0.135648262411189	0.713154289993297	0.20938124575255201
TBRG4	0.674843339661303	0.855956379146172	0.6020639335421569	0.7098599381711871	0.676657644295061	0.0239651054459917	0.5909887811385329	0.44132120608281	0.227071456134584	0.214587415577964
TBX1	0.6588206819217249	null	0.571958713074761	0.788377207403725	0.682452719004398	0.952781641298168	0.551882149944745	0.7117418452238391	0.057689949358278	0.44108200421659405
TBX10	0.759939445198672	0.123120124793378	null	0.17526231241338402	0.86182017683597	0.8962854659707891	0.0926195485199343	0.21197709009837198	0.7197435030572221	0.0638867462026038
TBX15	0.0531779736135727	0.8634481607375569	0.9153489061384571	0.769493009083114	0.5690219137269971	0.321976451555887	0.9153489061384571	0.9820915947582759	0.8837949145503778	0.52389106854078
TBX18	0.9559661223598659	0.6067588150301889	0.4473809194685329	0.21834397687844395	0.920065999659139	0.41950024849364104	0.502629086040004	0.968857225670307	0.85833204774184	0.6722809037529289
TBX19	0.0129745782868556	0.7081439223810101	0.28798662240460804	0.476898649732642	0.9090683927871221	0.8811475731336859	0.4490253060697921	0.36661836353575794	0.416402605805739	0.0924563706199244
TBX2	null	null	0.5541040948697651	0.8387915114953158	0.0726565331972691	0.0807597893617973	0.5777326006347479	0.5018508272586579	0.392811023255588	null
TBX20	0.620766388838874	0.232281612768266	0.520409179834252	0.360838616030005	0.186388990257889	0.124624204747744	0.808746075936445	0.6284017081106981	0.773307983747876	0.502324137880937
TBX21	0.420496923761519	0.253099892862917	0.7202924424264631	0.873579489185786	0.5307252060376599	0.220242708255903	0.7202924424264631	0.811716542946313	0.8200496183074071	0.8908695978843001
TBX3	0.127393858389309	0.284386575197998	0.161711078206321	0.159468338890899	0.230790117594246	0.5857886179420689	0.0348933644969953	0.0603488644508573	0.0339437104448901	null
TBX4	0.0910481821496198	0.450904709309405	0.7604104915056351	0.7691825045976031	0.941733069812677	0.988839889186817	0.628083202324183	0.856087967861364	0.7279076961741451	0.935532241355025
TBX5	0.141218732648038	0.732044387838867	0.728936745526641	0.710756944555774	0.210451166753158	0.35925627487948003	0.749255213975895	0.9398235242193921	0.0331773585754188	null
TBX6	0.0928670426911021	0.385241318287157	null	0.540392828735971	0.087899221947481	0.0457641188850401	0.85761095992385	0.351362293225132	0.0706611027744597	null
TBXA2R	0.48788981939277204	0.8449880257214759	0.0846383836767466	0.7198596142592341	0.674030174899005	0.179479634689745	0.5516340770742499	0.9955359770575569	0.395722980767764	0.5839525716804671
TBXAS1	0.20956642885357102	0.73621974809403	0.037329597644953	0.798548111994755	0.663198026959991	0.21193229182470602	0.0512439174175857	0.0491723614032831	0.49658609860790504	0.162338877346855
TBXT	0.19999699962520998	0.892164207725371	0.8910454295177521	0.53090500450103	0.810090359982367	0.9737830141869921	0.680909772032664	0.384938032835264	0.560962668090587	0.234575169945281
TC2N	0.47332803583771293	null	0.3528409283522321	0.5823322608634589	0.462350389974635	null	null	null	0.669743169153406	0.404153670686349
TCAF1	0.0450435093028648	0.448602547474998	0.4022254204169489	0.35566820398427595	0.30252088994627196	null	0.37345932217014605	0.25818988470467297	0.42783993092640793	0.30044640609724604
TCAF2	0.9563956331054799	0.0635967835411804	null	null	0.7322742362013431	0.569668181435266	null	null	0.779401637595198	null
TCAIM	0.9834772621751909	0.33194230394550295	0.8691555627443409	0.770735766114624	0.6061443900354849	null	0.9160823017599781	0.885778642625822	0.37508162192410405	null
TCAP	0.8829705122753571	0.9050562864924251	0.962871885963023	0.670357736160531	0.623667020922789	0.4798882803404079	0.929562403566095	0.828934515540385	0.169378183868707	null
TCEA1	0.9655431980538441	0.133789970503738	0.36147905630118804	0.4185679503868979	0.699041718109245	null	0.36147905630118804	0.40448363796210707	0.9429984616882281	0.888965921699264
TCEA2	0.0851075127943794	0.935237935962867	0.9750244432155161	0.415372265395426	0.279448535201143	null	null	null	0.684055593996076	0.0353077374888879
TCEA3	0.23036978910319802	0.477954546651043	0.16606304703890196	0.8949940378505541	0.79700400284481	0.584329270129937	null	null	0.5244419278926621	0.9522794567188678
TCEANC2	0.556790929276354	0.764821159661486	0.57131752045804	0.69860810399554	0.556553984235924	null	0.746923479718254	0.9706187871628009	0.757516818210678	0.10121312249574499
TCERG1	0.9439405143341221	0.486763277409023	0.484121738717989	0.31853534163150704	0.329521569834402	null	0.532910575632741	0.5620299791683249	0.7608839583160389	0.36348596760607793
TCERG1L	0.237528633575172	0.764935427243176	0.150124974275757	0.35486958430311605	0.913363566491943	null	0.17367518058925302	0.24485014178436	0.923897236784518	0.157810900236386
TCF12	0.6328412380382739	null	0.47947260372457506	0.609445886272683	0.7809660545200521	0.521079615566965	0.21127287685720803	0.5133432100354021	0.805600200219615	null
TCF15	0.125141102472261	0.5408219192442539	null	0.764422970489717	0.9150753981563791	0.8635207769462049	0.185306318396856	0.502521329825403	0.6676085052849909	0.38610575155909704
TCF19	0.598641691139538	null	null	null	0.575781877228636	0.7483931719932769	null	null	0.0148099558516316	0.48549530607747204
TCF20	0.7918143128561228	0.7338021571909599	0.978354502588745	0.671414788367241	0.18201634349029	null	null	0.430937209319024	0.695606290060896	0.8799897259962858
TCF21	0.6178660766237889	0.680556707891619	0.793426007384974	0.935704320167425	0.399205883851481	0.284472037375462	0.6387191906339549	0.6878220162997429	0.71125489119173	null
TCF23	0.44625435040543104	0.223511667900224	0.984115934584848	0.984115934584848	0.9638208730633292	0.7507797364445649	0.73062611450791	0.58743511393671	0.43548257235695204	0.426274206384606
TCF24	0.372953784947447	0.599781407120581	0.673791942289817	0.6434069851187739	0.529153911806033	null	0.673791942289817	0.839981039886968	0.376777186202219	0.5114476983297229
TCF25	0.8620835976322692	null	0.368268403350036	0.91089693297042	0.535017196761074	0.164957201699735	0.368268403350036	0.902076509897277	0.0134189637343598	0.691793040402662
TCF3	0.587570566501944	0.609201250129268	0.6832198210500791	0.611521062307397	0.5188163199480871	0.7042147040241121	0.7662646455494151	0.617629210407446	0.417374569258768	0.8685140107874499
TCF4	0.883086797138189	0.806344500890232	0.17950805946020498	0.67272572306114	0.8740937346547779	0.456500414041775	0.687549964015372	0.8312879407347171	0.9896384846447329	null
TCF7	0.246585840239593	null	0.28831568049063105	0.5124725128440221	0.576625070670057	0.570145874825436	0.739239266624918	0.8830150723200061	0.811235420741379	0.26324910210461805
TCF7L1	0.77287332869973	0.46655609946734994	0.6532134170970739	0.0249883645875459	0.270967772623296	0.26483274924776	0.6379169515432329	0.945136648493385	0.333728137202237	0.268941624672838
TCF7L2	0.0255019467633224	0.602576790056658	0.6797486965584089	0.7178299532276949	0.234422982392925	0.9568089260882521	0.349866068073688	0.0883500287553519	0.514745821803361	0.132969462964563
TCFL5	0.848753020744623	null	0.263689524746933	0.331490138475213	0.424585079084085	null	0.596897316881417	0.333188941871965	0.652474617271848	0.812628442700575
TCHH	0.16385338517029902	0.377636628414784	null	null	0.0220686661489258	0.93092945308246	0.0125753840719047	0.588096948798271	0.18103285940845804	0.192161832806043
TCHHL1	0.30291988379510804	0.27781326363892606	null	0.296599627072896	0.47700414461097396	0.41923474401143895	null	0.0117641291275402	0.396945696062169	0.17587058879311598
TCHP	0.5888869675293349	null	0.495329400534219	0.23711242578048497	0.27754127594697603	0.483832119811255	null	null	0.36481396251279896	0.283088647777958
TCIM	0.79905275949321	0.12715010095920698	0.7704478793657992	0.500070222231885	0.807619696169396	null	0.624062424793628	0.32981403702846995	null	0.601467461697058
TCIRG1	0.846990075013697	null	0.781601037812433	0.55287861711879	0.156633004860362	0.915234626959621	0.80264421450002	0.18206199307082802	0.19752819647387804	0.88994647606167
TCL1A	0.8051680604976441	0.43767237061053904	0.7972364303174571	0.4874122342504679	0.127697135207402	null	0.131004374734273	0.205251033847333	0.18670138388935997	null
TCL1B	null	0.548055273665677	0.7865997682812109	0.707083477485258	0.606111461672117	null	null	null	0.742429726117308	null
TCN1	0.974569691271396	0.803203415435285	null	0.8714315962101871	0.762123909240237	0.608262551801458	null	0.530015577320624	0.0219072748694891	0.344472658086719
TCN2	0.6563001480893239	0.676033485854099	0.351432596112867	0.965328535480364	0.983752811748011	0.38357816273810996	0.35530288038185104	0.9248074133926991	0.8123425467153421	null
TCOF1	0.8843599404782819	null	0.8244216067030841	0.7065807985831559	0.67130739209063	0.0835467097274516	0.9532976397710531	0.951499027631505	0.9061603360755509	0.588592458594932
TCP1	0.0877631340655649	null	null	null	0.38135657111492893	0.17851214355884898	0.139153209796236	0.21280899375579898	0.566454543724835	0.594354694671494
TCP10	0.987466805478853	null	null	null	0.250257671446226	null	null	null	0.8368195252368771	0.057626655655892
TCP10L	0.901047337959531	null	null	0.0722851918478802	0.325196142715544	null	null	0.6916241281527491	0.37003309111109706	null
TCP10L2	0.24953096464521402	0.505434505676015	null	0.34048217484747106	0.0641219837322388	0.46022031875410796	0.26962855154804605	0.259858546983697	0.17398641173605497	0.480078827830854
TCP11	0.993726735010764	0.7323019534501949	0.838703422393249	0.903236756604267	0.12985254110501301	null	null	0.505320345184507	0.370459522698065	0.479600314755077
TCP11L1	0.9872827351983521	null	0.46512899314395295	0.24755358645374104	0.255466755598863	null	0.778577337717224	0.6258455433473361	0.715272759209629	0.409573058094493
TCP11L2	0.573971061509281	0.8701010392069609	0.631172453270799	0.344675656207129	0.9326305819356709	0.773803935333695	0.365690679075289	0.30433427318589595	0.651414722922332	null
TCTA	0.675722207845826	0.790455937850835	null	null	0.6415346591220871	null	0.809812009243038	0.23577664896229103	0.782358502257114	0.754515536082309
TCTE1	0.9305831564355269	null	0.582535674995035	0.591519443470588	0.256871261742115	0.9252245713358169	0.17894662658870603	0.17894662658870603	0.7755113241869069	null
TCTE3	0.8697765452567578	0.253134720496637	null	0.27663889088820004	0.5839543034125639	null	null	null	0.23399257780566604	0.27533831037288
TCTEX1D1	0.989406274637222	0.8551325803804269	0.0117579484877077	0.549799674111752	0.45310058945323295	null	0.0356250141097424	0.10921136546582799	null	0.0940205655349735
TCTEX1D2	0.30750549409852196	null	0.17831495692943	0.193418519978563	0.32509920304823997	null	0.108005973568014	0.108005973568014	null	null
TCTEX1D4	null	null	null	0.9735558673518779	0.131031905817137	null	0.973925999819021	0.45742833984885295	0.934733889584323	0.978597829278004
TCTN1	0.8228704683759042	null	0.6103635969522401	0.899915808125879	0.8815659502535179	0.270300241154677	0.802036142528162	0.803374383471863	0.47053959097794207	0.976127154838647
TCTN2	0.44683376499322397	null	0.8386003737146321	0.628389270651222	0.29667660217444103	0.7777672384982092	0.514592646885378	0.415275141479164	0.572233573627306	0.8284427683829771
TCTN3	0.47216531616577795	0.36608421244191997	0.36596445071889	0.5635210387511159	0.0935781171048933	0.358724287082547	0.3766133663878421	0.522209965303008	0.25221185675018204	0.686929519977655
TDG	0.36702395826527506	0.30614767257910197	0.362627551482151	0.249702289097692	0.29842062627637705	0.787198565255073	0.294788724649413	0.791441457170259	0.0270212822519269	0.5693986551493749
TDGF1	0.382629297090973	null	0.25402647639989	0.33917530375180605	0.296730646174607	0.8503455908880949	0.248017965303533	0.27955741117059	0.5271295484727709	null
TDO2	0.11262675206865301	0.498819958268324	0.10178098569652401	0.120938666031812	0.901944011759851	0.386771958716061	null	null	0.4248930854670879	null
TDP1	0.0353049644602882	0.0186876362452679	0.0586355417741323	0.0534654322950554	0.5999352534950071	0.15848477024890698	0.0620748064841046	0.0392580417715787	0.9745484080403951	null
TDP2	0.6047334257263349	0.560371822049293	0.9301297613940179	0.7060896800728279	0.0466127372629399	0.25122740334516397	0.00336711760910335	0.160782122983995	0.328485014580851	0.16163078832299402
TDRD1	0.41545074043396296	0.203104103607338	0.963273123908456	0.413936677626659	0.117563904365098	null	0.969936522154395	0.7880090820093181	0.992495960211779	0.385100506529456
TDRD10	0.686133265447043	0.33003699263727193	0.0123719130109692	0.048281432241677	0.9458308243559979	0.028224639820513	0.283722619697848	0.174722036308988	0.988605344091868	null
TDRD12	null	null	null	null	0.9746593825023789	0.660296131652353	null	null	0.267061748899975	null
TDRD15	0.40207401371018703	0.8734081951720609	null	null	0.4735422405729	null	0.435637007755553	0.547093800108537	0.16183769616816399	0.758503418590485
TDRD3	0.461824241092608	0.913819625866783	0.3787371265726311	0.20109212187254197	0.0716349394400182	0.4797082307863689	0.39393084117087895	0.6360727178780411	null	0.5460357594123579
TDRD5	0.39208427947118896	0.798544849118205	0.4811621466201121	0.662673113500438	0.703372635100004	null	0.4811621466201121	0.848452568453729	0.737059117098163	null
TDRD6	0.260066498606992	null	0.5424394582883371	0.8424326913250509	0.9910012555077871	0.0942298191888192	null	0.820053949858302	0.9609103554142371	null
TDRD7	0.6518261026743649	0.419288728864616	0.288761790121331	0.518553994888864	0.6972452220456341	null	0.385771676791558	0.19125079452992602	0.225680823590704	null
TDRD9	0.453303359003615	0.43831034871947294	0.421918050219565	0.372209150672466	0.307299293044027	0.9995389500295849	null	0.325145794004661	0.48771897063235603	0.30146056647612396
TDRKH	0.778399260988937	null	null	0.513394833292139	0.9994128668447271	null	0.774390408805415	0.322023405295172	0.9210337016936601	null
TDRP	0.38758387651243603	0.5408954639802229	0.9058758527612201	0.320187300706861	0.928402837511134	0.0994683867201833	0.9058758527612201	0.273785994455915	0.9562406617073521	0.7937868655137479
TEAD1	0.19350996060521	0.994793319625514	0.716530450667317	0.9165686083099369	0.13578515927650803	0.571883573883732	0.581017293839044	0.390124900342258	0.31324569014576	0.07771251409780901
TEAD2	0.546801887271105	null	null	null	0.0715454290179436	null	0.180988904766125	0.107637918179431	0.42322412692767203	null
TEAD3	0.5954924267786149	0.757106064147134	0.990481384322885	0.525924011280723	0.640184585360751	null	0.9888896724582641	0.8458339042379879	0.6669008694266191	null
TEAD4	0.365194619156618	null	0.6298225794464979	0.856834059796832	0.798644659554448	null	0.6298225794464979	0.8331451226286429	0.0325299264687871	0.6509905881494841
TEC	0.733144488240222	0.288432408531406	0.7933609110988921	0.43387975087597896	0.662206722763152	0.715847462296221	0.20083096530022698	0.995349234701843	0.6188447181017329	0.8432546917594731
TECPR1	0.963059220679687	0.504497056716114	0.37528913398506497	0.912419379722728	0.8825391439868879	0.8313418058188579	0.37528913398506497	0.4525792021910539	0.46417587103771396	0.601823053568956
TECPR2	0.0124187570530809	null	0.620249084064938	0.25670731294142	0.000116448221255672	0.44167955180370705	0.810911034648315	0.5263023328113811	0.506288709470834	0.5099069383004651
TECR	0.4078162985329051	0.837887722758631	0.39100915730956004	0.441171873509901	0.9707274253613649	0.37469413408963703	0.9888155011827611	0.908625129902028	0.158368680111056	null
TECRL	0.501625934814962	0.14598694607446802	null	null	0.25756200465094803	null	0.5485632686118571	0.364292634958705	0.6791458047961961	0.7416498753257009
TECTA	0.736155698700437	0.973534215270299	null	0.0830019991622051	0.442781807710764	0.0210162832929955	null	0.767575257804401	0.19598523504935	null
TECTB	0.580022225644381	0.330627551388171	0.3936507816438521	0.715661932110003	0.413070059103425	0.251786534499565	null	0.47476633747573704	0.910856512758797	0.0120472626190402
TEDC1	0.0771144098236876	0.0763693915510106	null	null	0.978288522004506	0.508935589765931	null	0.47318093037044	0.283183066357765	null
TEDC2	0.8617954022502071	null	0.718893102488919	0.7926119901195792	0.0174100393100799	null	0.7602451733682841	0.0947364111504505	0.7981139360024491	0.150130018345404
TEDDM1	0.7591720373555291	0.461603957006625	null	0.888847344340734	0.11127780633451599	null	0.8279530084861791	0.97241653423459	0.9635718491455729	0.992030529337736
TEF	0.189010863061071	0.331177482038505	0.522454936943192	0.8279737321267628	0.0474266021451364	null	0.522454936943192	0.8279737321267628	0.12119850595343	0.8045274947182991
TEFM	0.190599032187126	null	0.339934914404708	0.43119381074949703	0.831400343144747	null	0.34110508310616905	0.21765010802678	0.280799035000722	0.792428825761009
TEK	0.273647609996	0.388125617824478	0.250821884037828	0.0726587952827749	0.164664013687422	0.592084506493508	0.246767764092872	0.1692425079414	0.803687879047448	0.19799149575388503
TEKT1	0.16933630820237397	null	null	0.11425159732497901	0.531439390347767	null	0.970005448912294	0.8679132524206891	0.43522928659663496	0.890474396251084
TEKT2	0.69960991218901	null	0.6336034324316488	0.547853880216366	0.218358167487141	null	0.619359714975317	0.35528103617421597	0.0838143351139338	0.38144051373345894
TEKT3	0.38960851272453295	null	0.0898497481563358	0.20493565329971303	0.83632667000992	null	0.0898497481563358	0.509322797981529	0.7052250064913191	0.439781736559394
TEKT4	0.7654299215843859	0.10158255860258801	null	0.16999720773448598	0.17572337485937803	0.23062734891989603	0.35844380426079797	0.484657268956817	0.880696242005495	0.236599160823742
TEKT5	0.630407884940141	0.19934249786134697	0.7785354599633771	0.30435294022012	0.651907155090106	null	0.38675911296743604	0.9764852977347641	0.6094559666285699	0.19406529762371302
TELO2	0.326008797196489	null	0.17612115255024102	0.367829575100044	0.410785726666799	0.52554664118381	0.13586445569684	0.61506592602452	0.413211571035621	0.865294159237376
TEN1	0.0670602251195132	null	0.21564083606077802	0.430921323346421	0.532122902490456	null	0.12681512116130902	0.0986878134222692	0.520181679623174	null
TEN1-CDK3	null	null	null	null	0.728258008627265	0.414758512194005	null	null	0.6961478364079801	null
TENM2	0.47116359344578795	null	0.595070062096993	0.742617348569571	0.565827688583048	0.45028950177263594	0.45394659983005003	0.315647517703058	0.458500751112858	0.936196816536709
TENM3	0.980294109768641	0.7664268507118539	0.15039812787386903	0.473089917945617	0.0547039443906834	0.007530156946689459	0.381665914260077	0.5804067798837739	0.8113683547633359	null
TENM4	0.7365633323547819	0.397549500336058	0.831345422968888	0.309559921930612	0.290203125319953	0.16250739496273	0.8047977338382891	0.9925656051569921	0.22039133066848499	0.781535907482441
TENT2	0.612457055397452	0.565030464880693	null	null	0.0103976888894723	0.502173821813352	0.523036210034443	0.9813388954797809	0.0548019782368033	0.31499084012048
TENT4A	0.34218942624247606	0.0638515896893078	null	null	0.648629439548195	null	0.564169117108401	0.536201129195061	0.321854615427044	0.7025870318557161
TENT4B	0.13199007187172	0.134036166212143	null	null	0.76949710820495	null	0.0260226123757976	0.759141581668817	0.677445317217991	0.43103554189034604
TENT5A	0.144375714524548	0.8014234014547791	null	null	0.5047530940966789	null	0.5425354545821339	0.404322179427695	0.59783894423266	0.96077687791722
TENT5B	0.23424022898121902	0.0581063704089108	null	null	0.814228911688236	null	0.7901045581847429	0.8247633857106751	0.455657567708956	0.717814406997412
TENT5C	0.853699325709693	0.8106924267025409	null	null	0.624945628619663	null	0.49367736347781005	0.8907450668966178	0.973948884699891	0.5325035996737689
TEP1	0.33767859102021797	0.0158945125118353	0.779672193112981	0.30134726403932105	0.334478430281975	0.125897487078208	0.7225826749950071	0.7903287029130159	0.293141553537925	0.837760056674774
TEPP	null	0.148928453324807	0.944748909652898	0.780466478802393	0.9279311638684051	null	0.538803817757465	0.9005060180986201	0.7622807634997241	0.65231222125289
TEPSIN	0.862631775189414	0.40483054463098994	0.0574210719879409	0.20978534117651199	0.0407983399897307	0.21364315728598798	0.116399922643768	0.9975178734805881	0.10969180095893599	0.151972106196526
TERB1	0.5623086162609899	null	0.32835120305462895	0.47681886776258603	0.463211308942796	null	0.416747168684099	0.15879414214602802	0.903546501896912	0.0290316838059816
TERB2	0.516095312239084	0.5343611176137371	null	null	0.50879844110559	null	null	0.0353528025246111	0.506100923280759	0.330201611084397
TERF1	0.14654828141760598	0.437205616057959	0.49254087784414	0.913959328946792	0.22198865946447802	0.48888918306241297	0.49254087784414	0.9303885311132379	0.674384073996708	0.0707886819738905
TERF2	0.527791235756497	null	0.0743669547209505	0.44311168967665904	0.148909591671418	null	0.848511397805109	0.5655905395942641	0.12054554141479598	0.437513495749258
TERF2IP	0.511937595569103	0.9304590940015609	0.651532062953166	0.6836205085311441	0.9069634306403158	0.13224209671194	0.57347462853717	0.7146503522973199	0.0794980053447825	0.860744365727548
TERT	0.0454304147072285	null	0.00795425965174545	0.41486787904314704	0.548952629526481	0.6295984658314929	0.00560875211491818	0.522988538820399	0.774922456498978	0.42124285887053103
TES	0.476933892887947	null	0.9879344364702131	0.978018045060729	0.516891127554307	0.21866649615372896	0.8731928751029789	0.9852577944593729	0.30875097795971196	null
TESC	0.478538701035224	0.526861671211192	0.18294325691322602	0.28573659062033097	0.905272288146529	null	0.10612459249365302	0.29079863626656105	0.4866616086506911	null
TESK1	0.584437472755779	null	null	null	0.0694646735717946	null	0.495903427417425	0.16809462085717403	0.23625903850549304	0.286514384052618
TESK2	0.28476485098829196	null	0.7845144964031221	0.9884844702129449	0.110241975696481	0.257192409398257	0.7845144964031221	0.997538966361033	0.161507880387426	0.9777940228161679
TESMIN	0.121773684060919	0.532580976150241	0.12793488568088301	0.38460747795638	0.882382661817301	0.7952461260905009	0.0797929164296238	0.47642312586280705	0.56158509791225	0.655825303141333
TESPA1	0.148538347902754	0.33156391009364194	0.239524990876881	0.15075475295562699	0.164746893091143	0.8292853423201741	0.152146748650197	0.345171581163165	0.0652090054310382	0.144956248438676
TET1	0.9785018435458341	0.925889922204992	0.9997867037019159	0.11226167828855801	0.981593501250654	null	0.9997867037019159	0.11919942859455199	0.217940426418837	0.356031364050702
TET2	0.0505648669161981	0.634372998134147	0.253260456943115	0.0917046890308679	0.0377064457288384	0.957593496741866	0.125828497876247	0.015124056529042	0.915772583790302	0.0109615652133719
TET3	0.9907838869443759	0.8290805890389721	0.966891739316865	0.8254429896171039	0.39296094335376397	null	null	0.327741908826575	0.893243069510728	null
TEX10	0.860836975527432	null	0.5612711886046109	0.27365726973435	0.368228591772966	null	0.5612711886046109	0.39881017777989797	0.844836126909164	0.6053178387560311
TEX101	0.37538070518869804	0.43499530264214004	null	null	0.14486978183367902	null	null	0.223680521056117	0.49674983322328503	0.0738336972351936
TEX12	null	null	0.965003553010263	0.0632750618648479	0.996927076036655	null	null	null	0.385807189398798	null
TEX14	0.9778441629741921	null	null	0.9688227107238921	0.139355954979294	0.503821267028372	null	null	0.18417158642985898	0.0908054976889228
TEX15	0.416120761408016	0.9812726704457231	0.0831046630877859	0.8191676861030799	0.0312170171619147	0.862347739297047	0.0831046630877859	0.8180959109879079	0.918753866895348	0.706245364080803
TEX19	0.21238103082316398	0.398995235995093	0.35603202260201094	0.6221293736164599	0.126449017724662	null	0.47539278940259494	0.43975363082114705	null	0.5282091906424671
TEX2	0.235380414186476	0.985324690829244	0.0386184517413272	0.0299651971518292	0.38472933626676703	null	0.0349444789477739	0.0439182710613377	0.126608323532665	0.0476596863438468
TEX22	0.48856455685105704	null	0.15193911063256502	0.19454511022455398	0.646497558214614	null	0.14984626393129	0.19206415335763297	0.0868948474203377	null
TEX26	null	null	0.339549526096211	0.348910757417527	0.0797426183487454	null	0.624648222143468	0.711741331595521	0.344124566846105	null
TEX261	0.292457639350605	null	0.335124034324336	0.35768352475084103	0.317465408956944	null	null	null	0.560115130845778	null
TEX264	0.540320409477797	0.0280640539669637	0.8563850719455871	0.480876763932128	0.6969710942337299	0.89704005523443	null	0.80977808036661	0.00502937835549289	null
TEX29	0.680917361469586	0.20269039941482198	0.354823975408876	0.0940800741633578	0.0188923308086244	null	null	0.629849625512786	0.480907053943051	0.77647989670093
TEX30	0.24806263875369	null	0.41417446365790295	0.30006116665457	0.968305634265917	null	0.425110889940307	0.49754138224871597	null	0.42940372698332
TEX33	0.742298618795484	0.31417736562299897	0.999760228310863	0.999760228310863	0.7968543490132691	null	0.999760228310863	0.974071834630112	0.17368033811178699	0.98136678242248
TEX35	0.0717564781581259	0.47555661078720896	null	0.29128953105882105	0.574618937604294	null	0.46413091627444	0.38786929943686405	0.0710344166612487	null
TEX36	0.12754518599452302	null	0.16173230201049202	0.748847459400537	0.259184575705101	null	0.347876560937953	0.31202858123987204	0.43062801701337206	null
TEX37	0.10847874952761	0.5993448995663821	0.535740093685498	0.8286154880665471	0.7326513059336	null	0.32614725667842104	0.6546690426714289	0.5980861387995551	0.0795064907297075
TEX38	0.000453118187250467	null	0.770037415791032	0.902457702632554	0.11897394196104501	null	0.0673838834718465	0.72773275605386	null	0.59045625195759
TEX43	null	0.91775697326479	0.23585148410624102	0.48187614740888296	0.994532307852914	null	null	0.961537417944316	null	0.7677385086230829
TEX44	0.32645894775880197	0.0210426949472726	0.0056750901722824	0.41196127408437794	0.711958734400065	null	null	0.187578674011614	0.9831654862672421	0.7156518152311621
TEX45	0.9995072835703829	null	0.711823594940442	0.9206269284936359	0.754908445935069	null	0.9287097288728119	0.998666588080139	0.103197569583751	null
TEX46	0.000985466070556384	0.959529142969287	0.38574014904215703	0.10352853223858301	null	null	null	null	0.227252807205798	0.128006686666272
TEX47	0.301252541456708	null	0.981554990671528	0.7708058615335691	0.547652081724228	null	null	0.209727054644363	0.7891640236934531	null
TEX48	0.489702592008548	0.499390784264701	null	0.7722243433122379	0.3613247342753161	null	0.6030241967317161	0.8587585654303141	null	0.908574816639158
TEX49	null	null	null	null	0.797410977959019	null	null	0.7425617415814381	null	0.0073364693273781905
TEX50	0.562052473979177	null	0.5071812665889529	0.8745220623489269	0.7410619699431179	null	null	null	0.7259393629387378	null
TEX51	0.0031046390985112198	0.419237138651341	null	null	0.8401016687403199	0.562534800272854	0.0011784295271752801	0.0317442594747537	0.118163148694509	0.0263651815141752
TEX52	0.067385844790533	null	0.0633104789630997	0.12201428744684101	0.111838440207907	0.306840823970509	0.0631922289745406	0.059460436834169995	0.875556834631927	null
TEX53	0.34984074077796995	0.7715586983658442	null	0.07908822238685699	0.10036282268863901	null	0.892890443966751	0.318287340117159	null	0.6082628478127321
TEX54	null	null	null	null	0.8833456071566221	null	null	0.8833456071566209	null	null
TEX9	0.7405059992801372	null	0.277025963990971	0.5760966412358791	0.46938736451431495	0.9972998472617479	0.00876078037830652	0.6879289327411761	0.181455475042583	0.0076206725441994
TF	0.6705820466534979	null	0.16602717771088402	0.141666976423107	0.40919513676757596	0.25741439394556304	0.700989576590073	0.0242270758313619	0.16284293055325	0.954636710739494
TFAM	0.686241960078401	0.47400846056046003	0.8088314383241859	0.7741522762117751	0.8448578417361501	0.5640842177750389	0.79922156538893	0.600202603971281	0.28929271971521897	0.562677511058896
TFAP2A	0.43092132411268397	0.395474629585402	0.8284882451074951	0.37308141986798904	0.154441925715873	0.99613337321113	0.7158426627772609	0.55428180731296	0.419317058760659	0.830586146986976
TFAP2B	0.0508741116882756	0.8756784756450879	0.304039995802752	0.503971123817213	0.325992188216677	0.44891929308049605	0.0018111279686059399	0.0175725269620449	0.28505248574977005	0.0643154591324611
TFAP2C	0.9907095273338579	0.9673884521052858	0.2251076795443	0.5792251116209859	0.582557357811451	0.509134445058216	0.973446428764468	0.576727613215663	0.8042890190480431	0.166851631818629
TFAP2D	0.557529210595142	0.40397326234838704	0.0680645572945472	0.164313709486617	0.50621181343843	0.582396083796081	0.28307025114870504	0.842434902783234	0.155253773843681	0.7429385368324691
TFAP2E	0.0461576319960084	0.35922388787957105	0.23086244462625	0.41667306679979205	0.174835873823611	0.166227769716588	0.9847303490199789	0.42947608694058703	0.371008220156355	null
TFAP4	0.58830111874526	0.38677687117147996	0.9399372209355891	0.6331643603416071	0.42873628454147794	0.556243866924353	0.9399372209355891	0.6331643603416071	0.9558972078712701	0.6835285987416829
TFB1M	0.23014906498707702	null	0.2772054106455589	0.8398341334938649	0.44143176788673705	0.42616377335306704	0.78325705805817	0.9447306709321691	0.701384401474334	0.936820392879802
TFB2M	0.70709671854026	0.123475472966275	0.532888982743489	0.53742542803448	0.928455894112847	0.0189552781730931	0.756875561397716	0.943494763651655	0.311782014329299	0.8843361125110211
TFCP2	0.60656703407171	0.511087741827613	0.370498140993652	0.28260404627649705	0.60604479499972	null	0.37453721541350105	0.295877995416959	0.29348502050688596	0.173437001228413
TFCP2L1	0.12337961764249099	0.611998691837736	0.5557720122889079	0.934180747805793	0.540476606750711	null	0.5557720122889079	0.9328098740123301	0.503929827125617	0.6976314350617869
TFDP1	0.850690308882061	0.907249487321372	0.149287564130541	0.0061305110920602	0.133368453645601	null	0.149287564130541	0.00874703377044783	0.42663783994869897	0.00318884885735771
TFDP2	0.386012036139577	0.0110031627151994	0.958184341474465	0.830246286521091	0.45446460686186296	0.419146009823642	0.870111791553575	0.680662404128846	null	0.6290123940765749
TFEB	0.58605323933096	0.524942730328999	0.52486441785768	0.0153150226976726	0.16876115182574802	0.799780104106835	0.393438255092464	0.335079103666394	0.6082777126353671	null
TFEC	0.0186890325592637	0.22773775503618698	0.46393477167258	0.7047251806383761	0.8970169389821779	0.813906825790803	null	0.501707301115363	0.5280463066985099	0.48679278492811606
TFF1	0.27825648069055	0.8116073896299429	0.217582415811097	0.643771868849416	0.35093137743202396	null	0.290918544740838	0.49093943512531296	0.133196841520869	0.392455457521899
TFF2	null	0.130780277078967	0.032776892458297	0.16006076423680302	0.37576490745010205	null	0.635629052198308	0.39519969602466704	0.550535798953739	0.9203631722569141
TFF3	0.388283042803366	0.39893929387171095	0.561587900692184	0.8489505117639581	0.7145900319653259	null	0.564879324342597	0.639191776808125	0.833814554002697	0.9141096216218599
TFG	0.611995281239788	0.5821052697826881	0.557892486856085	0.7757405088327	0.6722843410061271	0.342904016874123	0.5518075894928129	0.71836545675701	0.5148362440142199	0.5190792240038731
TFIP11	0.11338146447254598	null	0.5157729287773279	0.24643254243510299	0.12111548868422199	null	0.39799339154578606	0.721028872587826	0.8128765357689309	null
TFPI	0.6320405078237211	null	0.6023855825665889	0.7213831938478391	0.5002546172360179	null	0.130070719393519	0.5075775762587679	0.198140651400563	0.46720399291367704
TFPI2	0.695959037289873	null	0.7009464806067599	0.765944167186873	0.48645271586395206	0.702860936658558	0.47486643839607	0.838611517638336	0.8371465428751791	null
TFPT	0.293513718023274	null	null	null	0.986203087088283	null	null	null	0.85543720347085	null
TFR2	0.974819172165797	0.8579274264947451	0.187318489243305	0.551516988555863	0.84216038806548	0.6691979942926091	0.187318489243305	0.0976695384185363	0.802738359573261	null
TFRC	0.19186171923373896	null	0.647993179940742	0.892694118989499	0.36410557384842	0.470759289435768	0.409398123153806	0.91368105474796	0.88134435420545	0.6392814569352869
TG	0.257606591286839	0.31899848664364	0.00505613765563662	0.568966791370835	0.292049099863123	0.515400601573233	0.6616360549244771	0.030403558144489	0.100548364206023	0.28975848901763396
TGDS	0.6550611814166171	0.0457487343412686	0.9601427404877401	0.509393962801576	0.390590076038675	0.31501042293534903	0.9601427404877401	0.8696820536046469	null	0.978670636327371
TGFA	0.25198557564369	0.40090998181959003	0.610664202823398	0.342543101864153	0.000563507233541038	null	0.50113323194903	0.335600732397476	0.25265370896619	0.12346164804438198
TGFB1	0.821980953214058	null	0.979560623542387	0.489932718090444	0.8986759418089659	0.7208244748369029	0.36684753553699107	0.441320603031225	0.437022060342403	null
TGFB1I1	0.458519057568253	0.5906138142522379	0.547024722244549	0.8548068813559979	0.634696388569065	0.8132261275956559	0.471596406918376	0.9512322520263821	0.84550778108025	null
TGFB2	0.990353757807489	0.0568410626776512	0.907915809532768	0.7358493490811441	0.20550954149682102	null	0.9817376460719649	0.566421240927621	0.9632039797300379	null
TGFB3	0.307248449949825	0.399045380589327	0.411456038043553	0.217404187041452	0.831448316758758	null	0.411456038043553	0.316256739058062	0.36690744539319103	0.34234563729057804
TGFBI	0.8354648491787271	0.8730055610366481	0.824555718314996	0.4898287247398929	0.442024424802968	0.922778053841394	0.0134598411011468	0.9207850708958091	0.202082524839862	0.324388373738477
TGFBR1	0.877517399499238	0.512848007081767	0.914317098430463	0.26095943766918106	0.682007698226041	0.408323579275921	0.949565330429039	0.20801301902964997	0.5759999631285551	0.0521903721952549
TGFBR2	0.821757823208403	0.513402245977582	0.533757964907974	0.14793624089593696	0.0365986014247373	0.0210969062451265	0.64725156688008	0.10775424239610198	0.10102214510241	0.0484974803340691
TGFBR3	0.145851720962086	0.7831130209385151	0.41664037657298997	0.745819623215358	0.806196238553008	null	null	0.137125104892509	0.384528922172673	0.55180968638999
TGFBR3L	null	null	0.8555317964554079	0.4638589731273	0.332303342346097	0.21869995242902499	0.770569289105678	0.474211355793946	0.7222593753356931	0.6853110305636871
TGFBRAP1	0.33097169750249295	0.9824841977817959	0.9292484915966409	0.8017454754437799	0.6178426527851469	null	null	0.0937441974887234	0.528489739769776	null
TGIF1	0.442698770707748	0.6131498274684711	0.409155999144034	0.450961108463442	0.75368587434197	0.378341888400271	0.862963072565537	0.49629534884309595	0.8369306477142728	0.8981002477059251
TGIF2	0.613145497221331	null	0.160334459760819	0.489586469413902	0.639202588241867	null	0.139933886390479	0.222833690568659	0.83298592911549	0.129323207042985
TGIF2-RAB5IF	null	null	null	null	0.6950889152572229	0.5775277886525461	null	null	0.364509665539961	null
TGM1	0.265098942274624	0.654420046923761	0.758850038251978	0.49523098494085105	0.97242552578693	0.5937130410524879	null	null	0.898667292908331	null
TGM2	0.85484466677414	null	0.9801757978359079	0.984943295177811	0.695940629655728	0.8461633194927719	0.59875055234862	0.9122091153007571	0.398950494696747	0.7230103001427908
TGM3	0.12997359634296599	0.31758274756016697	0.00332120818003645	0.46208718228259293	0.431289584307483	0.8964652488506271	null	0.12986408636435098	0.0326284960229859	null
TGM4	0.25136801407499	0.0474765454924209	0.437660207803242	0.356598791841302	0.6929098485525389	0.9067226665585708	null	null	0.492170493334257	0.614456016792225
TGM5	0.374244322387528	0.852385692726681	null	null	0.10703622322475399	0.7139931919174219	0.426852232016939	0.8452065599641999	0.18137836187092798	0.056273179597327
TGM6	0.439806364959234	0.28323333494259195	0.120066456936722	0.20036394878036398	0.13727804433274002	0.7219901582462809	0.174996934604267	0.371627832360284	0.14017811671851801	0.6999617518908741
TGM7	0.6432575081308871	0.8774373705728901	null	0.540396485177745	0.7714627868642769	0.90259983304172	null	0.779677272310538	0.8528217888713341	null
TGOLN2	0.589426713926294	0.34650432168804496	0.7256997363528169	0.910856459467998	0.870236023311682	null	0.691495382379309	0.655977736231574	0.27677624778200605	0.3780617651033761
TGS1	0.599451961898405	0.729181917626856	0.6206840282018671	0.8626060509555291	0.00742169585662245	null	0.6206840282018671	0.439728064758917	0.17624495161398998	null
TH	0.634713831758595	0.97670094126185	0.7628264188471	0.6285032727887521	0.506563721726746	0.792691795926456	0.687267809653402	0.670713050321466	0.10829485617964699	0.6750072256819899
THADA	0.210840900935555	null	0.8395780946621759	0.882582808797647	0.8881211655691791	0.13082416655752901	0.7476625460109921	0.19893057080376897	0.7121952021643839	0.0452389126079145
THAP1	0.11888522914335001	0.182561504683049	0.8659676856142621	0.699359493686124	0.00218934357138423	0.00218934357138423	0.982487913518042	0.280793426752956	0.769140830295788	null
THAP10	0.391450051464719	null	0.378287371873517	0.30215359688162297	0.637643816882859	0.582899734308177	0.7520168891914101	0.580552012780538	0.299856303324034	null
THAP11	0.6554426910935699	null	0.658504576828389	0.636532954844889	0.22646734392330703	null	0.438848180471876	0.304361133449331	0.8282707454090831	null
THAP12	0.18637753480306	0.360780630097518	0.0921750522246612	0.224293951268484	0.9413486721435659	0.424868431024585	0.349858967278803	0.15232359651750402	0.9411581273092379	0.251480180979176
THAP2	0.570036102792228	null	null	null	0.9940556696207121	0.985207036495789	0.33943442499152504	0.44463249375321395	0.341467940861968	0.250814548049953
THAP3	0.420692625463214	null	0.394267723212937	0.6230742360995289	0.633960375989406	0.314788982196524	0.48864845908679905	0.8712830430900079	0.989747223563973	null
THAP4	0.8809644332961629	0.45226134954323904	0.611319077493495	0.6623512746595661	0.767871074609271	0.848971824497912	0.30465199206939503	0.706871623156945	0.7993259810584201	null
THAP5	0.619999735694692	0.7605650043314179	0.442511636185735	0.324395156292138	0.577571174566084	0.6389518098178311	0.15683178762989403	0.0476462818539027	0.0855839362756246	0.814531061334994
THAP6	0.159298772580238	0.8916943982477559	0.962841014506234	0.24397896438552105	0.154816604414006	0.243985804618112	0.901075560451313	0.999021199132067	0.9241951182130981	null
THAP7	0.263908822590407	0.08104651315641599	null	null	0.7352170919152281	0.70177100264431	0.683905857903539	0.937915810845813	0.8193240296744878	null
THAP8	0.5691571421880129	null	null	null	0.819281275666239	0.296460795585758	0.588681623094198	0.900738269761188	0.5926268189326329	null
THAP9	0.8032329248760991	0.8610509918446819	null	0.8620942278555891	0.8339311119674342	0.938308950017817	0.7807714099730301	0.9257220520182121	0.40617948189194203	null
THBD	0.6917856353054561	0.0181877628043279	0.188644779972631	0.0401764378517357	0.709290075228305	null	0.276218278963117	0.0503688296909337	0.88055638075363	0.46649281395655995
THBS1	0.13958992350093	null	0.22333006111373802	0.517175882505734	0.8133690742901891	0.310519884966014	0.543035360479545	0.6444782428164479	0.16314831508198702	0.18707862686618398
THBS2	0.260705895012893	null	0.48011958817619604	0.7927209000763349	0.26775807567405	0.210509153352062	0.27337152602216197	0.5544406046290179	0.556701707510057	0.599051467320305
THBS3	0.730534113250957	null	0.235491266125412	0.43983340137315297	0.8597524231159009	0.657828638311363	0.31892589401639504	0.17576996568275302	0.43196609560203403	0.0989468814316853
THBS4	0.554342146076615	null	0.799782709311118	0.693764406278525	0.824357673876471	0.503074953196063	0.9036883319647859	0.7085095210861071	0.723036388319695	0.6625208000874361
THEG	0.840829259786223	null	0.45638349511673704	0.8999787560657729	0.9221076426877591	null	0.333435860259472	0.8915983553463879	0.318684572886406	null
THEGL	0.448359086578829	0.623663190498019	0.335414470447478	0.563889793129264	0.182639528485572	null	0.335414470447478	0.540866088349371	0.357376586229039	0.436158937376534
THEM4	0.29890598243772903	0.586397222663939	0.205614941175136	0.19508841514490802	0.00304208720354793	null	0.20157676312986803	0.182214595426055	0.13741933699904801	0.254170311260772
THEM5	null	null	null	0.811697652840922	0.17397636606024203	null	null	0.628046094408645	null	0.655123349108818
THEM6	0.310610194727104	0.439960130975331	0.571133189088218	0.5975062589019999	0.7149080949586558	null	0.0224482616175676	0.0598043794666484	0.326356302111953	null
THEMIS	0.0583634196895896	0.933585893919101	0.21478975253676802	0.79111546813472	0.793420475489301	null	null	null	0.28381964982880203	0.639736388596107
THEMIS2	0.9581426687087159	0.47802013837489205	0.261214189371437	0.27616427305520697	0.4800089839455429	null	0.117417541283786	0.51659543128482	0.31836777980313696	0.5348840156980851
THG1L	0.0690465439283798	0.8168917990466891	0.546437691068182	0.5595657605049978	0.4936212563758	0.59630360549633	0.537760717382148	0.406486865509456	0.41082229386704794	0.637009093159725
THNSL1	null	null	0.907386461634432	0.8624194117893671	0.60689887575239	0.0206940395851348	null	null	0.34419320388684305	null
THNSL2	0.884309683244584	0.636737384675331	0.315161135318668	0.26346912334697303	0.267632113048964	0.116862459462834	0.277298069749355	0.0240752157915312	0.638792674237506	0.00590212567321324
THOC1	0.204849097813089	null	0.146921559860422	0.213359108650806	0.5296268634447471	null	0.13001204750292697	0.22079029399758	0.22248940217255303	null
THOC3	0.641078027821954	null	0.9738433292319391	0.17693458990376	0.867793173154713	null	null	0.0037882736303254103	0.591685354216521	0.24467989290828698
THOC5	0.289312513942883	0.36591484614362	0.24374643538503502	0.638837499343916	0.8164485128084159	null	0.900992762323235	0.0640029592219535	0.26019106129737696	null
THOC6	0.286965068578172	null	0.0087181517057231	0.097438571253342	0.579178542197911	null	0.01968253348712	0.0540159985259467	0.0196678518561737	null
THOC7	0.927218809081	null	0.348590652774544	0.137118795375555	0.830101195730083	null	0.8693086329400219	0.8625700801981959	0.9040481700561019	null
THOP1	null	null	0.5164773526803951	0.9967926664775429	0.30253811470258096	null	null	null	0.22740094604053	null
THPO	0.640094711658677	0.676465754783866	0.5859719273500229	0.825432792466347	0.298538471766948	null	0.572738067403084	0.602058914241347	0.5396958183104721	null
THRA	0.5712361934586451	null	0.79630586765562	0.6057859657456129	0.5729373548751371	0.392065851975113	0.8804280676785591	0.9504254252516771	0.21825319799513299	null
THRAP3	0.547718127825564	null	0.353090320755224	0.6440321004335671	0.42285141499462103	0.6524283030648729	0.405141802511952	0.492401979458358	0.36899044819310906	0.314708407831686
THRB	0.895190702865455	0.0215315555254866	0.102309622689521	0.0234769092180039	0.859197994189751	0.9620361655112081	0.78931726713997	0.607747107229626	0.8864119670192181	null
THRSP	0.7149032599807109	null	0.69526370294021	null	0.0805617654932824	null	0.0837979443213184	null	null	null
THSD1	0.975983940962996	0.90046657331405	0.9514266116218799	0.0263408079077381	0.926782297050888	null	null	null	0.38703735076660106	null
THSD4	0.0629537260017129	0.384295960763504	null	0.685449922390144	0.04939087701727	0.0809797190041869	0.374506201616267	0.722981534269643	0.33763492412588	0.6265472607040071
THSD7A	0.8398620006981541	null	0.632641475089443	0.9688982155819941	0.546989280769455	0.0221477026540391	0.134803545320515	0.633326448841295	0.215903305133925	0.163225266741297
THSD7B	0.467670212571165	0.40932045370737297	null	0.47841592613925604	0.35997852088017096	0.11701701569961	null	0.805552268254769	0.695115177778417	0.838303494546817
THSD8	0.22170337180838603	null	null	null	0.270561042436049	null	null	0.228814927858374	0.263623613404394	null
THTPA	null	null	null	null	0.10665964839319302	null	null	0.248379119951003	0.42810816895760295	null
THUMPD1	0.20775191130626	null	0.584605720948981	0.791653593919313	0.16989504906400302	0.634444068533521	0.837926688115343	0.934290014056563	0.308613050710341	null
THUMPD2	0.770400690255845	0.8941611689081329	0.4555319834758571	0.9216229522979119	0.707872632122635	0.961129190902292	0.7575542809862951	0.869670697773736	0.999549658446607	0.13214759479219398
THUMPD3	null	null	null	0.538330763978594	0.3487130088387249	null	0.539786032970025	0.7835031575324092	null	null
THY1	null	null	0.9879866778052059	0.881922611003384	null	null	null	null	null	null
THYN1	0.66698306500496	0.230049641956507	null	0.9653484477389699	0.844824042008466	0.774882913881135	0.42079494377121396	0.99550875584915	null	0.625325471616485
TIA1	0.935542416640771	0.150169527569259	0.8131396516230859	0.7327787810513349	0.149371210215926	null	0.7419122436624921	0.67012409821897	0.326300227932319	0.595254970463475
TIAF1	0.0888792535048559	null	0.583415403122779	0.0012480108443104802	0.6871660985588361	0.15909982201717301	null	0.48212613859067893	null	null
TIAL1	0.28588361996180395	0.0710486655927058	0.757421881320669	0.42907970331966	0.0309379193320763	null	0.7300176631867829	0.345210812585306	null	0.427076183012449
TIAM1	0.265325541408843	0.32823571355417497	0.906254346953592	0.8423244072259342	0.27643199787650297	null	0.603153671043416	0.0475263518940856	0.14425272426972	0.201953738105465
TIAM2	0.12890833505077	null	0.55298205456446	0.111245696482896	0.36109809765023404	0.493112677598046	null	0.337017517640945	0.19252693876829102	null
TICAM1	0.8838229496305879	0.807636263505242	0.977142479678293	0.0470989669482212	0.621469028065144	null	0.9510652193032341	0.7705853904243379	0.855744516367482	0.9953131406679309
TICAM2	0.10382127162924601	0.41531339436937803	0.852688549952866	0.9579206697999741	0.922263706111977	null	0.261155634497157	0.5069548910362129	0.123466366863217	null
TICRR	0.894628801090759	null	0.13804474453028304	0.5454986428582961	0.11149434607234598	0.8634807170420981	0.00238426886538312	0.27569588819056395	0.7172353406198401	null
TIE1	0.33820258955498705	0.135911331385403	null	0.00451951113493054	0.0213580463899401	0.846902030837747	0.575840808498972	0.505361575688858	0.860143176177774	0.4126822155058979
TIFA	0.9660406195752901	null	0.650903701107343	0.7369436939228059	0.495656837263763	null	0.56338694208853	0.5994242032970161	0.9036279050739441	0.587348733256226
TIFAB	0.820704902808025	0.8875032401694121	0.977383110450862	0.8606757107225551	0.721622735835579	null	null	0.7129467908821819	0.143151390635879	null
TIGAR	0.15292939916876902	null	0.3848958372125901	0.6076950933181879	0.557968235843185	0.8257512194710172	null	null	0.925658663697484	null
TIGD1	0.8405645882912209	null	0.22947871227676897	0.473838266459747	0.908932871285672	null	0.972616349083328	0.9173735218873941	0.6915240598665501	0.807825565970857
TIGD2	0.6091279267933051	0.856256924605256	0.185819111659635	0.542489625366714	0.146095524280584	null	0.183040765495106	0.19808730207989	0.0708879252060803	0.174042379173662
TIGD3	0.290136813950032	0.8234285663508001	0.0931463747677361	0.764508740073589	0.8634924791760309	null	0.13615507679585	0.707730610906238	0.261244027366492	null
TIGD4	0.997278819051036	0.957839006216997	null	null	0.18425455209427302	null	0.599348501863042	0.8691316968523991	0.864669959333194	null
TIGD5	0.8563487725869631	null	null	null	0.543629163121644	null	null	null	0.960571866657574	null
TIGD6	0.968598619393899	null	0.26999020250355	0.277166792192648	0.949146982730674	0.373530834561389	null	0.923513007708584	0.855597484778465	null
TIGD7	0.12353223223210301	null	0.0741259364975067	0.26256814651955196	0.324935935823	null	0.0462268768469036	0.627316658904223	0.780016881394567	null
TIGIT	0.385682050221448	0.847170371729001	0.6062573433212571	0.770112540518447	0.49152482907878897	null	null	null	0.406758372882785	0.4198160233583979
TIMD4	0.9529016354493108	0.20548910741314802	null	0.122158493484031	0.00325821841066531	null	null	0.513097548189416	0.9435889564624069	0.31473989334116903
TIMELESS	0.6874002194697951	0.9314654828256149	0.9505778169725659	0.6928517381078481	0.1641144499487	null	0.9505778169725659	0.44208055573335	0.8116261128965551	null
TIMM10	0.577688575940402	0.80516103265148	0.262165630856932	0.8134836603791371	null	null	0.54038509553476	0.100359710579706	null	0.303602198446483
TIMM10B	0.412156659385022	null	0.632642797181062	0.833787885613041	null	null	0.7672801143724209	0.577335543360484	0.135388685257548	null
TIMM13	0.7831640427647221	null	0.317097139849714	0.454174200492336	0.2084055911879	0.9700279495336971	0.443894276172975	0.17930927371847	0.835683069448255	null
TIMM17A	0.458339731830601	0.309644948221362	0.7608746944150391	0.8764133764825791	0.0908065835276792	null	0.6974031424579489	0.870484445934864	0.326619561695282	0.953502785702053
TIMM21	0.0698373884736745	0.296998378546223	0.0822143388955763	0.0877210681480032	0.106558482593338	null	0.104658447180535	0.117313650374611	0.14828316892537	0.0830831464428318
TIMM22	0.517083052171978	null	0.87253169394796	0.9001986695759541	0.169435971488857	null	null	null	0.9847656104628021	0.551737695981284
TIMM23	0.31179111260834197	0.8707230233520241	0.11354995770736301	0.17505550132604403	0.592617035144822	null	0.116811784176319	0.11582802363705098	0.934408220338732	0.335548331055473
TIMM23B	null	null	0.9777570993701892	0.769607243328979	0.0500390145399859	null	null	0.0706216016042797	0.7252949045726659	null
TIMM29	0.23410991100390804	0.481683060541304	0.0811967314575481	0.20412749576363	0.4895917983873379	null	0.0759068483490282	0.318430807751654	0.7066930589659249	0.10293563762250699
TIMM44	0.547161121844036	null	0.0120338043804133	0.675206021378575	0.6648803224588791	0.383108773881581	0.8236654861796779	0.273338316049266	0.0161249080173129	0.014012797421571998
TIMM50	0.7787136986496009	0.267277810487116	0.6204571392733239	0.7311493759459341	0.762273535261185	null	0.5592742192349239	0.761307518618458	0.190991263083852	0.7151815750052058
TIMM8B	0.16561762982091402	null	null	null	0.8354829656799921	null	0.434389226943831	0.192856402502716	0.5390096252787461	null
TIMM9	null	null	null	0.027609953501225	null	null	null	null	null	null
TIMMDC1	0.127740777184038	null	0.7040657673504959	0.84490100038376	0.6855306765905359	0.401661197481498	0.6343018580172339	0.620398751165722	0.936735154070736	0.757656160389985
TIMP2	0.8016439285648829	0.908880429462049	null	0.46350903256311	0.493593048159775	0.0761274150654385	0.9275130416620471	0.6073544519937071	0.7892370277575791	0.83007878057201
TIMP3	0.7344057987113921	null	0.19345220326519003	0.753413606378565	0.9896200932163141	0.964852209041768	0.7803008573239351	0.7908211241481	0.33612022820992893	null
TIMP4	0.279277968600733	null	0.5465220439717121	0.6300758160579051	0.7836600035281791	0.801968244693103	0.284069416984805	0.31663876373071004	0.834734462034813	null
TINAG	0.5091909284759629	0.358223457919361	0.6744658792231801	0.689136853740167	0.681985384951464	0.19679067403763198	0.6744658792231801	0.49677758928400895	0.867108350160913	0.805344679659475
TINAGL1	0.710287171800343	0.504238666869138	0.234585026569048	0.163705070555487	0.531159961852917	0.0035213339205861795	0.48253036809503796	0.898454879415512	0.898315953021683	null
TINCR	0.533038189256907	0.831770894229265	0.748341929577167	0.116091556739185	0.37947850408211997	null	0.538013612933066	0.9988377479368609	0.229698591945481	0.7749957410770799
TINF2	null	null	0.613826737368211	0.530557549482436	0.39318907716925605	0.0476579109338422	null	null	0.91694593970739	null
TIPARP	0.6861537983653809	0.6124314542598179	0.850703298982632	0.9049038004469091	0.146116330477385	null	0.834344252554453	0.784896358533644	0.304015649276538	null
TIPIN	0.558826310466431	0.955555262966292	0.312502334365037	0.5037897050267189	0.9431444070464929	null	0.39332696825745894	0.463387183197075	0.296583457880868	null
TIPRL	0.614866133894509	0.7700653469220591	0.994654517705577	0.9074405437002622	0.120074176847024	null	0.9939692147640219	0.9907570876264541	0.8692666366504809	0.9341710488681859
TIRAP	0.29172229687486	null	0.9270704269872031	0.689856511067078	0.866238087605759	0.685724649910021	0.9270704269872031	0.85067755252696	0.942263622233004	0.8515574250745159
TJAP1	0.147536898350632	0.590123284502773	0.31829395044642	0.23949066345366998	0.230442438273995	0.482556718721792	0.258288813986412	0.214663121759207	0.43019299223858	0.185493800769687
TJP1	0.97918384609887	0.803191649241004	0.0669102390661419	0.349749964358889	0.260470458821051	null	null	null	0.642576681967583	0.0997622532125618
TJP2	0.0109907589037771	0.270768949018182	0.468103693084983	0.100252924909111	0.9270366016381191	0.559102823999203	null	null	0.9335227948717422	null
TJP3	0.922641461163206	null	0.957548199749902	0.486494125195657	0.5153906614954411	0.30825021321068796	0.957548199749902	0.290412144364767	0.0496400998531709	0.30371439349603496
TK1	0.572735169754756	0.666613305514953	null	0.833230021945074	0.9893599401530508	null	0.528510886191776	0.8791562128256241	0.9033775590216508	null
TK2	0.5416056987299	null	0.9127789443644929	0.26910107220400004	0.750844761523811	0.6466493237109251	0.9437497737349672	0.6218296040486241	0.35596287607193106	null
TKFC	0.500839532582995	null	0.843998587958519	0.616699338545387	0.158300553747171	0.20520376292705	0.52229518277082	0.933288183689452	0.6921931126444261	null
TKT	0.8654672323607521	0.101210998462826	0.8122814124965791	0.981237352306813	0.690863171662464	0.11694265733658198	0.7489451073365501	0.9416386450752349	0.599074528913418	0.328870460964683
TKTL2	0.9710376247086391	0.970719962516822	null	0.9286258747687242	0.35196979520258004	0.6853808940465159	0.605751767136557	0.552773501611013	0.6565473935907321	0.177024083733157
TLCD1	0.592944566357765	null	null	0.0703648757243138	0.6255768892186689	0.482248953251132	0.6697713963205029	0.7293304569362241	0.27459453723245697	null
TLCD2	0.8871242844491999	0.7314798644852909	0.43176822573674606	0.604035900212183	0.133596109253666	0.0866715898419764	null	0.157644108892087	0.0894833280503733	0.630275649197825
TLDC1	null	null	0.8610936808771209	0.564767724052636	0.202604700224307	0.177541357936332	null	null	0.16374737227080702	null
TLDC2	0.0881528881280342	null	0.246373902168909	0.859209341325239	0.8001552839609369	null	0.25642759442903	0.653747553170048	0.7756576551007021	0.20351203294971398
TLE1	0.16161101352053198	0.772549753796548	null	0.0476798310684645	0.32596618808095695	null	0.0399204580674051	0.0603623839467362	0.270097542655344	0.31457251489103305
TLE2	0.0439690946281253	0.783203995048639	0.220876659741724	0.674354680965461	0.21035999545583103	0.0312104710391052	0.31001384347558003	0.719211521446963	0.9752634524151729	0.426184119492267
TLE3	0.0582573970892287	0.33060156044225397	0.033033629609023	0.38008995863901207	0.390490207837214	null	0.11112050027070301	0.626275507560381	0.9184136819733859	0.8936704748044508
TLE4	0.535942709115489	0.8682577742493799	0.271223750810054	0.424499397008109	0.9536984145847471	null	0.6399307519851379	0.7115981617935642	0.7527865342840941	0.433957328582236
TLE6	0.12457730125767899	0.749521776999051	0.933254042516558	0.939001348138129	0.505818281175045	0.137475357187198	0.933254042516558	0.7185276090339409	0.23397744169100199	0.989431361159668
TLE7	0.34177307738921797	0.8964530100561041	null	null	0.223476024158766	null	null	0.993318145433381	0.4532749095610639	0.979584430471251
TLK1	0.418722582136425	0.6584325492010881	0.540780577204207	0.46169612051631503	0.842764412508103	null	0.652406828091261	0.57823850446929	0.21240563695234102	0.16544231724735997
TLK2	0.21385612483688102	0.553895739315694	0.19697964760985198	0.29749605929420003	0.68823463099359	null	null	0.884433559950294	0.9140989825324171	0.9172978999795308
TLL1	0.152790097587064	0.7668135251886921	0.7292276970422891	0.521793272735092	0.10230191528430699	0.361684536613674	0.7289172471759351	0.896541383339465	0.545394636101245	0.268459033934793
TLL2	0.475456169372385	0.581218648771229	0.587891180268251	0.464159783209995	0.682988465384641	0.8249099047751991	0.587891180268251	0.772235805261634	0.61111416960059	0.39534946874412297
TLN1	0.412414213102154	0.0185223098062851	0.5632260184450071	0.552526520581286	0.5056936530755499	0.528441852664864	0.03010737352966	0.550782265332805	0.00953791987943675	0.5002655285483479
TLN2	0.22667238669629802	null	0.9526227117763171	0.908358659324005	0.0259526124661564	0.00444823977267994	0.922575911967088	0.9532898412362741	0.878049021333272	0.9344924789836792
TLNRD1	0.892104645862751	null	0.494940912444177	0.9184978908392859	0.8852334541033231	null	0.46674720200361697	0.583877365152803	0.354048649321081	0.26246066728376805
TLR1	0.16314949120285402	0.896768738661116	0.133529921541786	0.39990641768361895	0.0822672092005565	0.627453755511005	null	0.377496783395092	0.0982681199284431	0.9568615192172529
TLR10	0.0131786397474991	0.0006692722346484099	0.241925761090754	0.0269015312292913	0.13917267833282998	0.5575071999675961	0.204082607150171	0.14791778706418698	0.0508404557900208	0.8812591148575741
TLR2	0.249356683529571	0.898418075785272	0.688751475158896	0.954117459194825	0.515752288440504	0.539096273173968	0.213816403779536	0.9095371906428941	0.893363372108944	0.352694459640905
TLR3	0.21339140620825198	0.956591719703652	0.20920573175470397	0.186602323481653	0.8826832546650021	0.621665919587689	0.20920573175470397	0.20281390507467104	0.48828391828376	0.24246507088503602
TLR4	0.5093922435934289	null	0.9982323408643641	0.8292042659012979	0.34278521282884195	null	null	null	0.8988864135534541	0.495753877244052
TLR5	0.8441521023899059	0.518349013836016	0.868608642307508	0.663288087889596	0.348675742906638	0.6025366582303721	null	0.989022280708903	0.347899720282822	0.959437220928869
TLR6	0.25071085037255497	null	0.0933124306321234	0.270703556322046	0.44107045392219796	0.8850718804486801	null	null	0.9525996917125699	0.9568615192172529
TLR9	0.3939140054505979	0.27971002925843796	0.510410263382306	0.142574074937802	0.0584613206424764	0.415783646398077	null	null	0.0400499465612274	null
TLX1	0.28550056242302	0.915921205152105	0.132472412044345	0.247223299904725	0.21739491249548498	0.0568605751645948	0.6084793977092371	0.110695054614741	0.227172221762941	0.36991828157849105
TLX2	0.11433749050160401	0.701476802857586	0.9113697098434509	0.879512827093862	0.995380690736269	0.992081655673751	0.491159625576014	0.614857087261206	0.6290487760612601	0.0165396413913517
TLX3	0.989401196868492	0.30585751907940695	null	0.0611502154848427	0.16954228234614802	0.0208508925113969	0.990520248685928	0.51568310898109	0.0250582624273208	null
TM2D1	0.78345853241732	0.663441046923299	0.132557206276785	0.880033628317734	0.9508604887760459	0.16926749174121303	0.12931933341191099	0.410532450956759	0.34321438316835	0.23273541046218998
TM2D2	0.306501072458418	0.274642528115869	0.407464710315623	0.747568262319609	0.250128361305908	null	0.305661065054823	0.317515882744481	0.7303838488745749	null
TM2D3	0.481814849446042	0.332057182628895	0.8570593751213521	0.87858965560245	0.181337378155771	0.20229143720844803	0.323910841320286	0.46755517076136105	0.41857662735624	0.12311256457227199
TM4SF1	0.0241019845003647	0.495733505729305	0.0410595258388111	0.277741735790736	0.9921029018997191	null	0.209367135548709	0.207499556279445	0.453648239632813	0.9395207550304151
TM4SF18	null	null	0.069374136409826	0.137133945978242	0.275441706847823	null	0.0877340678318737	0.0526629011756056	0.455272216090471	0.10649047750618999
TM4SF19	0.7938603446133141	null	0.302337810532555	0.28187553126623	0.968077729225789	null	0.33177559834090803	0.146526499326663	0.0483752376775989	0.8942782253873299
TM4SF19-TCTEX1D2	null	null	null	null	0.812375995508457	null	null	null	0.0483752376775989	0.858561743548751
TM4SF20	0.27335387833456604	0.334953473161471	0.9598978963505359	0.18882978085096602	0.0118887080582553	null	0.880364624898193	0.427377461975435	0.394989382048853	0.063714122089215
TM4SF4	0.101648269858547	0.306756495728984	0.584227627845763	0.0982750192820455	0.0322716075256397	null	0.56653091491399	0.15106909562571202	0.6731120477284351	0.113588075926736
TM4SF5	0.0542646873782414	0.0814861037748118	0.7403997085195211	0.0585362400101255	0.37089647980307505	null	null	0.550292428846832	0.5921472088964119	0.336465638408068
TM6SF1	0.7745277103249849	null	0.7557872099275258	0.7782362527791551	0.530198535486032	null	0.158579353557389	0.147801376700328	0.8454699487839241	null
TM6SF2	null	null	null	null	0.8658881319510608	0.5911593303370529	0.518796351766885	0.5042592626439121	0.7594024539317529	0.549474992870364
TM7SF2	0.15306369073013001	null	null	null	0.671604931938896	0.903002325210415	0.178997037560762	0.422123686772695	0.143043646515289	null
TM7SF3	0.976758818342001	null	0.700557958855872	0.978871759281548	0.615295252689665	0.869653533311958	0.7428403357341601	0.9935795676520841	0.7767901099632929	0.9764951761398791
TM9SF1	0.8148098735783771	null	0.4744978777905349	0.346626434669884	0.9104169899691129	0.19964954534818202	null	null	0.29312954703522	null
TM9SF2	0.584872671921168	0.213931528608642	0.0476498034907415	0.0862581643791259	null	0.9124639248521641	0.483822658240546	0.222319173517529	0.8319132457356949	0.193541995825136
TM9SF3	0.00753051123727122	0.11869233765307302	0.7669071355779241	0.390727508749599	0.961336729075384	null	0.7669071355779241	0.904333793581237	0.7614280833472891	0.17837057969495798
TM9SF4	0.6348219795865421	0.41880721939091203	0.373007567456462	0.8223830216853609	0.6863476418379859	0.0761390512945674	0.323651505735951	0.378141001857235	0.5721063870185029	0.9507446181491039
TMA16	0.980227119990582	0.721525126983985	0.7742946439768159	0.652037131275603	0.683683342447968	null	0.7697932622108691	0.5218713745909911	0.10048048015672802	0.7417879098929051
TMA7	null	null	0.8748430706252059	0.615052614203015	null	null	0.542427580308873	null	null	null
TMBIM1	0.125484673766058	null	0.19555905335661103	0.31951247420276196	0.23030826382653896	0.305149802370393	0.145970446386736	0.0904994399526196	0.175418506601543	null
TMBIM4	0.27958899908984997	null	0.524174789245516	0.8873591483151411	0.9484250583531428	0.618075868101577	0.539221795205985	0.573300169820026	0.646305708219802	0.0586239667562418
TMBIM6	0.307365846566598	0.953695805952403	0.841124136207107	0.561007177501058	0.0917416761365328	0.983926567317588	null	0.36098142927168897	0.939468574716752	null
TMC1	0.652578295127474	0.5388190183424001	0.39610212940684797	0.223761745724675	0.218748286677624	0.49184731534415	null	0.9883858098528829	0.263884151607859	0.6842241891463211
TMC2	0.37156272762345893	0.9365049544806229	null	0.600653313120633	0.201264907214752	0.9480124560770309	0.0070847771113313794	0.7949716627471172	0.0224759965096766	0.222879817555156
TMC3	null	null	null	0.217649873756916	0.13692845699115402	0.8222666939040602	0.713298375477824	0.187722692070898	0.328232870038294	null
TMC4	0.333675584706533	null	0.608421675561691	0.49224095734386697	0.0958246239373495	0.356288702403649	null	null	0.0542368507201358	null
TMC5	0.7409968985856071	0.45739935126014897	0.536663131789527	0.180916436212999	0.506909645097824	0.521880439930875	0.649570571871567	0.25299262240108	0.310042346205985	0.0133012681688863
TMC6	0.146115610437522	null	null	0.571374939555253	0.8519684528751992	0.535283894906534	0.680605220407784	0.21491796397139395	0.7344831093516031	null
TMC7	0.604759899287122	null	0.933743732620828	0.744087370374953	0.891994083264209	0.934593988213215	0.9649651038204108	0.47403913036516493	0.610616751939097	0.658845967186409
TMC8	0.5078860684606229	0.516377444013348	0.9770561965733209	0.97608300479358	0.9700123295528841	0.498919545186591	0.96145143357359	0.7148024651155509	0.243094056309312	null
TMCC1	0.9863522650461541	0.7866229238494301	0.53574318761682	0.9887901826105491	0.7305520094159871	null	0.40621227712592795	0.7943177731266329	0.566784664652674	0.246905884850978
TMCC2	0.9636857662418928	0.35513092409926206	0.8529941451291742	0.7874666347765991	0.6433183429946949	0.933775224531225	0.7896955853622891	0.8584169340459409	0.20686056876814604	0.512537292444788
TMCC3	0.7793029506490999	0.862547367177915	0.7419985233287071	0.726864023446119	0.8314809627169971	null	0.632723330629242	0.886206760073692	0.8615826865688041	0.342385942142973
TMCO1	0.7687235079249829	0.854741412676625	null	0.18043174561286102	0.187891219916447	0.475722040820169	0.278694068287668	0.37928622423587105	0.6828769592088071	null
TMCO2	null	0.26425640915167203	null	0.980711603386114	0.44880085120866403	null	null	0.302397780739843	0.11485558261573199	0.333381543117578
TMCO3	0.0943598738969622	0.0823536536166674	0.196330593164028	0.15199419595268598	0.49687571208689896	0.9283304490697031	0.45190373309341403	0.91386918107087	0.9677666576553281	0.743660105794256
TMCO4	0.330374505370474	0.8326728021470821	0.4414201333959821	0.3800792230233239	0.46402428354823605	0.473061433440747	0.462227906529242	0.336094955304319	0.45404829091862897	0.3905944302341379
TMCO5A	0.618353922250766	0.42255447839120597	0.390890923191592	0.8462715027504459	0.478330179787452	null	null	0.40452600059301896	0.899549594086366	0.612636966427058
TMCO6	0.565667903237692	null	0.319684425556283	0.18834415793627898	0.5412175734981599	0.263319306271223	0.8568216086258729	0.673524545073141	0.898753853547804	0.7890175356063771
TMED1	0.47894058718701	null	0.7391058414938	0.8991625433184409	0.978913771490853	null	0.8644793281815321	0.6897447476207129	0.5909643438482249	0.932937636059432
TMED10	0.631179609321448	null	0.6462552707982171	0.18560322134919302	0.7970202905084192	null	0.9680417785101759	0.917095454455859	0.6335969867569471	0.0127229421444054
TMED2	0.91655625119811	0.6086363542680091	null	null	0.11109854913709401	null	0.35091012491405704	0.777953393930197	0.9675691170696821	null
TMED3	0.139239930894332	0.27415996737792	0.21363733009625502	0.15638373910348002	0.865204397779577	0.59874017267912	0.490403916854899	0.19730122411058	0.396836408874541	0.649907349192294
TMED4	0.853905622654533	0.6137220796817521	0.29868879796205	0.5681607954194079	0.34687357545503805	null	0.762296909588023	0.390922791819238	0.9363794629557108	0.8925404706227771
TMED5	0.6143054097481011	0.584540221888678	0.966044888608232	0.919765204824859	0.0092419940459173	null	0.0176184402017913	0.25130245823688896	0.327758676785748	null
TMED6	0.16515610909581502	null	null	0.43054044072672704	0.0436726877053333	null	null	null	0.920295361348609	null
TMED7	0.754758559289805	null	null	0.856984890067757	null	null	0.603617128742377	0.44149193139065795	0.826783710013995	0.9924476921529709
TMED7-TICAM2	0.13306250506554	0.41531339436937803	0.603617128742377	0.100086862060146	0.9318636526911579	null	null	null	0.7695794783385681	null
TMED8	0.152793122947772	0.836677760823853	0.644437788195354	0.8681057615035771	0.532485232899497	null	0.870374255746035	0.7718075754355401	0.5700689150573149	null
TMED9	0.8458174392131421	0.6495731119071031	0.43911959334970296	0.34898825023075797	0.266052110651815	null	0.43911959334970296	0.322517007170988	0.0135243249874946	0.22952312130226396
TMEFF1	0.293575050036636	null	0.40481739382897497	0.463084487109194	0.7715249210733199	null	0.367578896224617	0.367578896224617	0.4902451255179989	null
TMEFF2	0.8958551790673241	null	0.998267171418266	0.0206442228607419	0.5899650593366469	null	0.9971460476721519	0.008791377786020021	0.118019252167729	0.0019727756859937396
TMEM100	0.7800566155511	0.628197379360573	0.441646441732612	0.327654065267727	0.39804686571889103	null	0.579467622926853	0.893380908807755	0.17205329093752697	0.472394084287666
TMEM101	0.694878309290062	0.43437304893441	0.833580989526865	0.6277062557746129	0.4407576202699579	null	null	0.557711851515817	0.9317902520682829	0.511837581112258
TMEM102	null	null	0.009233072794315959	0.0149232930181633	0.447198981997707	null	null	null	0.140371028610326	null
TMEM104	0.52999408549533	0.48686111474401295	0.7310832348661809	0.5666140111630129	0.0023390967390382	0.43755083894252295	0.845520116586501	0.353142778442856	0.6611624834708361	0.537624699061294
TMEM105	null	null	0.295402101846452	0.6716462877291421	null	null	null	null	null	null
TMEM106A	0.22862210073648104	null	0.65190585797708	0.23184040930557395	0.452770704084727	null	0.58498862123997	0.363057067361805	null	null
TMEM106B	0.391422349372039	0.0881128003510299	0.24857013982796602	0.11524005621875501	0.47828947281077006	null	0.24857013982796602	0.662417087517563	null	0.45842930279585
TMEM106C	0.6014578989168821	0.9450927936875211	0.44063540879879703	0.5754100174556899	0.606957508485491	0.290481222824513	0.381577159541111	0.813614184521733	0.19853264518932398	0.9672136463924409
TMEM107	0.8854574821876091	0.0349153949062014	null	null	0.188769275172637	null	0.21695423491972196	0.538296359063911	null	0.0769018891516892
TMEM108	0.20240771405494298	0.0262148161850883	0.738341350111511	0.5379243409762129	0.451236490673899	null	0.901048964794746	0.843855525174652	0.6968529709848361	0.7261997650319899
TMEM109	0.0505140923440587	null	0.7274080487738779	0.7191220134727171	0.226105691594523	null	0.233568586771928	0.7342486797754699	0.46923749699010603	0.152741611179712
TMEM11	0.757572334588761	0.15713163495731197	0.136973188659044	0.169714587742904	0.496315640163665	null	0.171227669894285	0.295345503072587	0.434554562037405	null
TMEM110-MUSTN1	null	null	null	null	0.9577012725121249	null	null	null	0.0172001531008085	null
TMEM114	0.563678758210818	0.8344032272100771	null	0.602489593410775	0.322031492847674	null	0.8554603850931808	0.87249634300567	null	0.8706910740623041
TMEM115	0.932402779861105	null	0.516313484656336	0.265776008461339	0.17633959251865197	null	0.857552906290842	0.27881323197848	0.6130177789113941	null
TMEM116	0.4080539546692129	0.6743862429424999	0.9667198356438209	0.789417467371475	0.388864440871808	null	0.696261550603652	0.775794580076028	null	null
TMEM117	0.637275916136692	0.5491779667281951	0.236927099879376	0.18168817836740098	0.48552034751340295	null	0.217871390155992	0.060873373279805	0.821407480793789	0.0662445885364482
TMEM119	0.522166837343887	0.561607162386928	0.49375359150497206	0.49484640890718296	0.697543100518962	null	0.45131135641980497	0.9186763484424001	0.799896677973745	0.8242709710259649
TMEM120A	0.818629177181966	null	0.985074676873519	0.187618482781928	0.9164149127964741	0.528638432666385	0.991995162721751	0.291334828624779	0.6797461917860439	0.31379730939457
TMEM120B	0.5302591565196749	null	0.843368188290188	0.0198842186374029	0.468487786408427	null	0.965687742428284	0.000663430673404797	0.17659478327643	0.106315345344913
TMEM121	0.5309014294298761	0.9207355703498671	0.77907171537514	0.167740916466591	0.8582703070187059	null	0.8454804424456459	0.577648133758268	0.8813376910367391	0.8770127041773391
TMEM121B	0.959317899609389	0.47079939173675	null	0.715909100710759	0.6980699751040201	null	0.740874487528647	0.9433217434215949	0.86335622898523	0.31845667487338203
TMEM123	0.9212588253078421	0.581288274957541	0.888709882087174	0.0657413200481065	0.445767531523799	null	0.38142804088495	0.8580204369134871	0.48981625933856604	0.8659602331205479
TMEM125	0.17624937498427398	0.293094611998873	0.970773340123014	0.8775029030930871	0.629535115646391	null	0.97656712535375	0.907228056110985	0.45061010639479204	0.5014829537148521
TMEM126A	0.38921222967165997	0.5033387887954329	0.653570948295862	0.790007012800134	0.949305998042942	null	0.653570948295862	0.25872507455772004	0.40708496170114206	0.105520187479991
TMEM126B	0.5768509461425461	0.808487791643993	null	null	0.668156908367741	null	0.158174049667711	0.9407003770414509	0.472537740319064	0.12995962153772198
TMEM127	0.670657363713174	0.0492632212515202	null	null	0.30755476916930397	null	0.429840269397229	0.164304003881812	0.8919574262080079	0.8056376322352059
TMEM128	0.218140198746445	0.8561222913654309	0.592387355553373	0.169727431649031	0.0989813048075295	0.925016631212712	0.38133006789717205	0.19067215438963198	0.00651381225219083	0.241839735203988
TMEM129	0.494781444784452	null	0.5517273964563729	0.590419615723947	0.8318606478916891	0.6914783159158381	0.31077655955973604	0.7300855167029939	0.778784090867756	null
TMEM130	0.46251700823258296	0.7234570604000691	0.643181292938968	0.569058241814566	0.55115905447429	0.693559453594995	0.49646662808313796	0.527155481929699	0.6279869738454991	0.405146669245492
TMEM131	0.253470331109984	0.17271863103245602	0.21691284955095605	0.757874785592638	0.522861531100295	null	0.21691284955095605	0.4350525492582	0.7596053670800731	0.13925336453913098
TMEM131L	0.0514948211176819	null	0.519929493385431	0.8156015614188591	0.3757124785419171	0.34474563253967894	0.35278092330335903	0.294054520072622	0.0592571666723185	0.265005292718608
TMEM132A	0.559591579525437	null	0.863292480419713	0.40736852560102	0.35450588975706504	null	0.7987460320569258	0.259834605568715	0.0303426606469366	null
TMEM132B	0.0482279567271475	0.0669253852135991	0.0822952209190908	0.30376350767431104	0.457811023609266	null	null	null	0.631506225063183	0.16270145916662102
TMEM132C	0.759337247429052	0.0575118408249868	null	null	0.0754257809132284	null	0.421489283256666	0.59184155664005	0.174725260586424	0.28089564466946004
TMEM132D	0.48731950092521703	0.6133505792301321	0.0316158638698558	0.5643005608541579	0.215625715645364	0.942003686580623	0.097791747349407	0.917663470413141	0.83239763358865	0.5628335466527751
TMEM132E	0.437805025943469	0.10757609002349401	0.36962415772199697	0.32652009730315196	0.35128654287921	null	0.336088243023321	0.3798579042873739	0.641194188329293	0.519848808350247
TMEM134	0.899873936133057	0.130450578130931	0.0109597399958566	0.283546206530602	0.46889203743847296	0.00569597319751081	0.0118337671183413	0.517215903302321	0.8930204343105319	0.101342075724421
TMEM135	0.452080198930549	0.21224791223338801	0.617703208824278	0.9001712633993009	0.564415572837347	null	0.617703208824278	0.720992711237586	0.308510396602387	0.5984682353291328
TMEM136	0.630082191078079	0.66911350165035	0.319494612694803	0.0118867962568795	0.135412465764564	0.9266315797364609	0.272218028836222	0.27941209648263104	null	0.274271458382602
TMEM138	0.523681688120846	0.34181884760338394	0.947555473484768	0.732802178295554	0.28534127224697897	0.140806512728175	0.9981645778173751	0.9708944712218991	0.91662631607072	0.84218541407132
TMEM139	null	null	0.7749631309829008	0.8342692460342841	0.127406987814482	null	0.1291820727596	0.129911956138037	null	null
TMEM140	0.377256304194825	null	0.0957577632223706	0.392588240926005	0.35517078361161003	null	0.0547344529085863	0.0947108169511444	0.0559696234292131	null
TMEM141	0.5109729710753029	null	0.59908954713775	0.845587042107788	0.808384417813044	null	0.466094695286579	0.81347985647237	0.8390092747844119	0.628551581192782
TMEM143	0.19183327938650102	0.7420478892451251	0.49800640300557397	0.125124245052882	0.12752277371805198	null	0.33628963238270804	0.6959853456940229	0.601383984346378	0.904933213471062
TMEM144	0.9032408821187379	0.187700091843892	0.234838853146278	0.605720916262669	0.613918665015267	0.58740006464377	null	0.7252479807736991	0.8361893894171489	null
TMEM145	0.0336314684555779	null	0.954307645951007	0.751888463889588	0.24266042546372701	null	0.999110967804022	0.38821403623517997	0.989361037011484	0.83843922088058
TMEM147	0.5737362059738069	0.311065394033813	null	null	0.573345612754146	null	0.810625305955697	0.27012191257423496	0.728932348411462	null
TMEM14A	0.380863771547234	0.304192809513062	0.32626060697584597	0.890987026298858	0.835241326108067	null	0.392001103013198	0.47758503739358393	0.19545696557939202	0.564162539928255
TMEM14B	0.308888436611255	null	null	null	0.318080249288482	0.845156344619336	0.126963877532224	0.138839063172444	0.0663191789336075	null
TMEM14C	0.62068683241309	0.612036544675926	0.353172902455808	0.79029370661404	0.0621470484044071	null	null	null	null	0.21040684502051202
TMEM150A	0.48467030140191103	0.37642385583564403	0.022958271717642	0.9126305537410179	0.380181014851888	null	0.0197337841140768	0.739593984466244	0.189505686611665	0.891472523284193
TMEM150B	0.8865633028100129	null	0.0806038040091519	0.3723178166664439	0.18324162136893	0.0167118546287789	0.0200737299069507	0.25322996076998605	0.9329705091429921	0.225532444894467
TMEM150C	0.0509233698970615	0.0796418417539766	0.753012242420768	0.9595138607903799	0.429867891690068	null	0.553681501926103	0.560205183218914	null	0.7880998166005211
TMEM151A	0.444534639155396	0.81307446495628	0.5295558512036279	0.5295558512036279	0.5255085801088449	null	0.799120001873292	0.308856159163472	0.608359742460734	0.29240928480066497
TMEM151B	0.835016448928946	null	0.8578568430979058	0.972445069344586	0.454757237300291	0.7140424804068198	0.897702547402501	0.12614804265939	0.541275530664836	0.3975485901144529
TMEM154	0.349485310698928	0.617134718058074	0.278392472496943	0.0216491861506792	0.20659840413991298	null	0.282120168564701	0.0262613489720157	null	0.0236854993359554
TMEM155	0.66215566250067	0.5683540507904771	null	0.6162863085770071	0.569596480089832	null	0.33479604786983097	0.161998375101413	null	null
TMEM156	0.31090216119551894	0.7623911570959291	0.9479200706241899	0.8765971466654399	0.821375697661489	null	0.9479200706241899	0.9476298621161758	0.843248496404189	0.5875158385864739
TMEM158	0.453691929598742	0.436002864914219	0.319955994918528	0.34737784476458505	0.190206330474852	null	0.319955994918528	0.522937110651232	0.43812847784577796	0.18891314146279
TMEM159	0.0897255376112531	0.9868754546698021	0.151893049920125	0.520110629965716	0.730602056958369	null	0.103296832237572	0.221241898780373	null	null
TMEM160	0.7570940824519101	0.6748566083952139	0.7508737358888459	0.924354797232489	0.500987933435707	null	0.25475220346029104	0.5294005384466071	0.0258536258862219	0.7582273231694301
TMEM161A	0.524674978923574	0.0858422788876281	0.6784377093992591	0.0982471913927193	0.205927053757235	0.7872011312028331	0.9937187150411869	0.806787035509606	0.00584281686191535	0.7396925868984179
TMEM161B	0.301536728473075	0.34293537390781104	0.198783055667713	0.264336083261732	0.442403258461235	null	0.243164673225676	0.340554893808885	0.47932289322912996	null
TMEM163	0.750275566462647	0.413031834159495	0.9909231981112779	0.707069044378228	0.653015657212311	null	0.603302850870693	0.5500113143043179	0.967693400635394	null
TMEM165	0.32422757432205296	null	0.17219205211907	0.471970453310882	0.850896586688025	null	0.0873468504428785	0.0616855410673041	0.582282935412912	0.954714933834125
TMEM167A	0.594143216761602	0.45272523752309396	null	null	null	null	0.5956423974684449	0.629307433378577	null	0.93571235162752
TMEM167B	0.38142531405795393	0.967064042157922	0.216414521763318	0.45414227464621404	0.562689731435645	null	0.116979856899774	0.354887923253062	null	null
TMEM168	null	null	0.695296773438025	0.388306509483649	0.32355763305092794	null	null	null	0.520305905593911	null
TMEM169	0.975820620813615	0.160203437435543	0.5684003963076579	0.328370105233024	0.570426199189343	null	0.50372292570675	0.4042614264026	0.111624910349408	null
TMEM17	0.0836673399907255	0.0594067019170881	0.9731788109282079	0.689832127352684	0.9866469131447341	0.0292870732292597	null	0.6553487428793431	0.500073060184581	0.827978167296555
TMEM170A	0.976159987085344	null	null	null	0.8383190912710979	null	0.609121977510916	0.9192654897255258	0.00130186624581652	0.6361583104211171
TMEM170B	0.00220803178538154	0.39016360380509707	0.22058496903924696	0.10607462750838301	0.38536037144504	null	0.49748335127653204	0.621511257636519	null	0.324691448736155
TMEM171	0.877916230898626	0.9998323244877378	0.8458111418970921	0.778801194957815	0.996452217076645	null	0.758699263830052	0.8413887850291741	0.9269656255230959	0.17087465229701002
TMEM173	0.258259348638177	0.0310704166715381	0.0328034741490754	0.42600271231050296	0.28046957894089397	null	null	null	0.303062275745878	0.20886434268124104
TMEM174	0.580750552057277	0.246511855381575	null	null	0.9184430438231871	null	null	0.835724786624178	0.137159352263929	0.658419609965621
TMEM175	0.9702666301315309	0.6365979300431021	null	0.15912115069428398	0.352667352439937	0.00358711573679149	0.627124799265715	0.9069808339835199	0.0870126334843565	null
TMEM176A	0.9142439441689729	0.21168286256503602	0.40437441959726295	0.0123260384132309	0.7729548100903921	null	0.9758090631152159	0.361536676357558	0.68214820215028	null
TMEM176B	0.909420578102837	0.14433586441985802	0.080058673688113	0.0039181588785393	0.149210846211178	null	0.59682270124747	0.867398764551344	0.31089460594815993	null
TMEM177	0.43650275625179796	0.914989038343717	0.33363830562106395	0.927167890797244	0.132472683506991	null	0.258675189098943	0.19107956579610602	0.10540189555533802	0.201683536311049
TMEM178A	0.178880059013865	0.898587567115227	0.9637933652002199	0.86035656863966	0.269131238698079	null	null	null	0.183040429865272	null
TMEM178B	0.47786435946095007	0.415980930078482	0.43248148131404707	0.11706175322053698	0.643492546036943	null	0.481741174889298	0.5149349863543831	0.18098683487300998	0.48493729238937394
TMEM179	0.8767979230695631	0.0982036452144006	0.8459313813816999	0.7629876936717421	0.45100876250942895	0.19251371319892302	null	null	0.0650165038942812	0.0481589989313195
TMEM179B	0.964902123538076	null	0.00563618735221527	0.16061944667703199	0.20022608692388397	null	0.356144835885949	0.23919468037373398	0.6945391162653322	null
TMEM18	0.24417860445725	0.9785573798032479	0.457171106094707	0.44978663108905004	0.0873546398776663	null	0.7128414119399642	0.11792119081467402	0.252114344631344	null
TMEM181	0.0646214882551637	0.794682914129903	0.130428450323324	0.115862151907169	0.155167027879586	null	0.11305439304465899	0.10010018341388699	0.204273611859065	0.36802127419000796
TMEM182	0.9652546973669359	0.746745960482806	0.7591289229334459	0.809471455978904	0.488387436955203	null	0.740496638726897	0.0827204245880122	0.867119027158848	null
TMEM183A	0.8090789218293799	0.416560018811551	null	null	0.105878846425319	null	0.742917040841697	0.7670953028047329	9.27020080654373e-06	0.9586143043678149
TMEM184A	0.583661243922196	null	0.0661771348911568	0.19675511873814397	0.45876517822960294	0.729258244078352	0.0492578313776535	0.0747313754891497	0.43904077688555004	0.876323419962518
TMEM184B	0.803512014642766	0.582334287658071	0.45589333527369397	0.0378243397176659	0.43646419243588	null	0.19711544179805301	0.0831214869830712	0.193517042863897	0.026407016006354
TMEM184C	0.109707038081732	null	0.12199891030290401	0.645578132385661	0.9359159595237242	null	0.11864004855521901	0.135965924401785	0.713611072646892	0.160293260836182
TMEM185B	0.259135694520833	null	0.326871500126852	0.27553020711837606	0.147689722411953	null	0.474301630578641	0.285619741848147	0.913049427900308	0.7336357329260521
TMEM186	0.820490479141449	null	null	null	0.6255059289416961	null	null	0.61577069522471	null	null
TMEM189	0.7486388175705642	null	0.233558676303168	0.6394199447489071	0.5192775063609609	0.0124223657946644	0.43553513979743896	0.757795957201804	0.541167246086957	0.160916368254638
TMEM189-UBE2V1	0.218685192880737	0.673399355970704	null	null	0.45955142898615003	0.0124223657946644	null	null	0.519474065088145	0.19765760036570396
TMEM19	0.42989661929378203	0.273688290048777	0.671533589813756	0.8596041287134509	0.24032326065172896	0.7437685446816509	null	null	0.304722310108839	null
TMEM190	null	0.19797291090686606	0.40590705745986105	0.847458593289475	0.966293242661179	null	0.40590705745986105	0.39857076876105196	0.508418760736257	0.37203759036388395
TMEM191C	null	null	0.19769173762051803	0.319466951940058	0.9846389277772559	null	0.19769173762051803	0.319466951940058	0.25786079573917803	0.21633041428457603
TMEM192	0.9045540437361479	0.18258437051503604	0.983343616882835	0.969813508685925	0.0991347467981799	0.102382285821087	0.8012066637823291	0.842822412576591	0.202647992557032	null
TMEM196	0.9195163124237371	0.6613601300857429	0.8995641065035459	0.817901013331203	0.27609211011524	null	0.857792565310486	0.660203451386563	0.396621526489626	0.521554646974392
TMEM198	0.6802420359779361	null	0.15741050423282002	0.14891830708853399	0.3668056580762629	null	0.156335458218988	0.39842038564165005	0.404139431784805	null
TMEM199	null	null	0.41561416744515	0.0893394154553513	0.7493891498003629	null	0.996604014662323	0.96953491605921	0.808217390600485	0.679390318733068
TMEM200A	0.581585196853039	0.713706041013342	0.880952960226703	0.796579968742854	0.26990585795689803	null	0.87610109724463	0.9281135259497909	0.944219013356165	0.26922519101819997
TMEM200B	0.755273389679915	null	0.712087080524285	0.17640528733890304	0.349265753026343	null	0.618797097603624	0.0719963898788489	0.8804847410142709	0.754402809296645
TMEM200C	0.8647225053862521	0.31527662813712604	0.479406080947187	0.598985324369617	0.57044595052612	null	null	null	0.347065275711943	null
TMEM201	0.0813606293649751	0.500506240647267	0.0109895180279089	0.11357286812093699	0.11276041953990301	null	0.0107402648680137	0.0510585138479095	0.7748785307826359	0.011786360323196
TMEM202	0.280802202824359	null	null	null	0.297106234044181	null	0.0261156962066043	0.8075235705485829	0.8763978764886899	0.77199045437756
TMEM203	0.8079344472212109	0.42581758239469203	null	null	0.779500679422052	null	0.160133615755146	0.876801607674317	null	null
TMEM204	0.183900650633225	null	0.8262943647929591	0.0920476183391132	0.887592265366173	null	null	0.269484628126992	0.9968993156714159	null
TMEM205	0.869884407612491	null	null	0.7754360339652281	0.9853111437535071	0.33954152027756296	0.8773858895557609	0.979158921663779	null	null
TMEM206	0.9243874742558159	0.8171941378365349	0.679495458111312	0.92821888912701	0.44075106554060706	null	0.715538730698637	0.900557971772013	0.0697877047915331	0.8533121417958629
TMEM207	0.110132735406082	0.199134350936162	0.22303337849762	0.277166686326281	0.10660750196419301	null	0.22441612992932503	0.278703260547612	0.33164789431687797	0.19619291983069098
TMEM208	0.8749602421118801	null	0.6370142592950699	0.48440781781324893	0.6079262441695021	null	0.9100154353030251	0.9046133539158959	0.588987332674181	0.20969174193715803
TMEM209	0.813382169470945	0.14937439761775598	0.942096736916877	0.8219523355993041	0.17602937513468303	null	0.31785253700046	0.758095021093467	0.617402081500565	null
TMEM210	0.35832002525411205	null	0.41171593741307794	0.427972648349026	0.280425792763872	null	0.0991736416956622	0.344016203644372	0.670236961656944	0.23002442308486604
TMEM211	0.741384186841356	0.17784071287489198	0.9811520850847321	0.8662609653268329	0.5981196794123961	null	null	0.8546046942414871	0.20610193812833302	0.6333665101218101
TMEM212	0.0329382887644349	0.7772704225222891	0.46783886822131104	0.5355354877721931	0.14614336040462	null	0.774161160078287	0.671330187852208	0.615852819140558	null
TMEM213	0.7427293972039001	null	0.66306802329252	0.709787610208962	0.512255314682748	null	0.539546421852952	0.691541699386467	0.319293213663346	null
TMEM214	0.0778381475319854	null	null	null	0.9833958748593041	0.761444181494509	0.15935670075940803	0.8379750550482971	0.34518468163038796	0.572159427534664
TMEM215	0.24875303416590097	0.0809369152644506	0.899248646406928	0.36952569088090503	0.15149859918227498	null	0.9056308358850309	0.135331205625846	null	0.135637369298953
TMEM216	0.554333745135535	0.5809274771773429	0.91228055258993	0.756192244364135	0.7273822739727042	0.169220227793626	0.364184249522544	0.543133227874169	null	0.867374950898566
TMEM217	0.43392090849317205	0.685861129051057	0.32600458233922397	0.925970155765422	0.691432568664354	0.9863115426962991	0.572326342694311	0.572326342694311	0.226259620537875	null
TMEM218	0.428192715633175	0.564096024573773	0.9291390906454431	0.0706886280911643	0.8864062041586172	null	0.9291390906454431	0.150489789741002	0.19268735387332	0.12224251048928199
TMEM219	0.33641188305191905	null	0.14463805207823	0.25701833147744296	0.127332448676916	null	0.7381923313839259	0.8779158050363342	0.8408206184943292	0.18014799435943998
TMEM220	0.163754950819084	null	0.12265107778172901	0.286414667350539	0.89278532112709	0.5576007972324369	0.0712667291606059	0.5935381370768199	0.11942542617160301	null
TMEM221	0.4107331755457871	0.395349239469122	null	0.8774904095801089	0.583885068380878	null	null	0.981363110596775	0.231199539241745	null
TMEM222	0.7758407929413491	0.41714371130433997	0.10238312104038699	0.31712273909789	0.8365395054669671	null	0.820677910189304	0.21860096740923396	0.30037037902568603	0.869534157041545
TMEM223	0.33207919164449	null	0.105612391987761	0.7364269730915941	0.7473780724284509	0.534789661940893	0.065652143794611	0.45417054508411603	0.626750663089485	null
TMEM225	0.692997529267034	0.0931453179864323	null	null	0.35513829983119505	null	null	0.968837483839231	null	0.498063472005331
TMEM225B	0.209732863017966	0.331960499099606	null	null	0.964598893339605	null	null	0.0164732016322713	0.8701853230518379	null
TMEM229A	0.273302752460438	0.8645628526484409	null	0.698424041808443	0.6870282956006889	null	0.608244342507852	0.54823545475312	0.221101268864512	null
TMEM229B	0.511852051672091	0.6340625630997441	0.22889207827778696	0.19072126926749602	0.575741530168092	null	0.672561280139661	0.6189243456698	0.461306499833563	null
TMEM230	0.0550238008006634	null	0.129229834492946	0.198189734081887	0.42191352189774395	null	0.12258938869559402	0.37623116554280495	0.968838524165673	null
TMEM231	0.739260568224883	null	0.7762211840786609	0.648495376237598	0.878620589721769	0.7632735577948299	null	null	0.6399086818092329	null
TMEM232	0.797471807438845	0.9321927749004759	0.676384014397368	0.7160988688170951	0.943149954700553	0.56478695840397	0.139243450509102	0.202235833649961	0.10153343087405499	null
TMEM233	null	null	0.42245809015021896	0.9047313842202259	0.458813160211305	0.6904420551431469	null	null	null	null
TMEM234	0.00934215265857463	null	null	null	0.8021039370668102	0.235129952259099	0.410267090854715	0.0124847641026276	0.51649492081294	null
TMEM235	0.157808508497815	0.913268508268521	0.850356678213145	0.284132341228792	0.21821432832637	null	0.7331780825360501	0.12201672729980198	0.842266621637319	0.323803014286732
TMEM236	0.546327701613011	0.915164051321739	0.135047797970343	0.8205681889711641	0.699642907928169	0.5899551943153921	0.104583806367827	0.0935150259639138	0.0704649224432048	0.8023823023016701
TMEM237	0.267301930954022	null	0.425058100951374	0.265543689150634	0.28380790005416	0.861229771045625	0.554263695917651	0.217203009069811	0.470052870132114	null
TMEM238	0.7481268260874309	0.19797291090686606	null	null	0.45317325454689006	null	0.488471799506424	0.9033369947148159	0.14800392945964902	0.913033043045422
TMEM239	0.187818896852662	0.578815600209426	0.287116874808111	0.10456312585608302	0.887907827430875	null	null	null	null	null
TMEM240	0.51532175861689	0.544510174106217	0.468662141719855	0.641613689539253	0.8686521023796908	null	0.468662141719855	0.4922261327242321	0.545511139681909	0.17850191696049802
TMEM241	0.0940216077283449	null	0.173798582296281	0.348707527935265	0.18122631928410002	null	0.07805128626216	0.195824443038763	0.817832355940404	0.9805251459986819
TMEM242	0.730209249602481	0.768265785805723	0.8267053425817651	0.886586585278396	0.0950737477275334	0.5152621178145179	0.6057917512569649	0.457706358633977	0.676480667417956	0.8600604976964129
TMEM243	0.825079274344993	null	0.182835203068837	0.288156366736172	null	null	0.24195566381833497	0.27856226559639696	null	0.0673714282537021
TMEM244	0.33711644601912394	0.6450544000901789	0.0711375758151607	0.6764824430373589	0.33240709931178397	null	0.522242534866747	0.378894578669219	0.60010379318035	0.7252065118523242
TMEM245	0.42765331621624003	0.7062190696528872	0.258294515557423	0.552025868976447	0.14181137205735997	null	0.287566490306151	0.548578173108186	0.684878141440235	0.9052786617646271
TMEM246	0.12295931439041	null	0.0268996946590576	0.0763276983699106	0.889560081584923	null	0.959020154356086	0.5834229575896689	0.0962226037508294	0.2611050190841
TMEM247	null	0.6915657439069991	null	0.148801250204799	0.0380347296238589	null	null	0.0357728476591939	0.5685853652592889	null
TMEM248	0.648892781097697	0.8173974821567859	0.25640927048897894	0.729756489596824	0.28815144706619394	null	0.25640927048897894	0.7830201655331279	0.811662819144914	0.876762555456848
TMEM249	0.463525066142656	0.16467440224296398	null	null	0.18836695597921102	null	null	null	null	null
TMEM25	0.929385830050603	null	null	null	0.192038352621665	0.6782537892616171	0.885012131242869	0.604241211387843	0.509550507622929	null
TMEM250	0.9843774862677599	0.3789315705554579	0.9698187941446541	0.9799837329233141	0.0154416216390846	null	0.97524535207329	0.9996446749870358	0.0897910287631405	0.46336694446502297
TMEM251	0.25758766108354003	null	0.6144272329386171	0.527327247842699	0.10537129297282699	null	null	null	null	null
TMEM252	0.520760748043375	0.451008068987426	null	0.726333144424891	0.464321991229382	0.454350684238821	null	0.8630948720581719	0.027829452824133002	0.8191332143191801
TMEM253	0.846049371299179	null	null	null	0.586370664119341	null	0.377905626921131	0.18334762665872398	null	null
TMEM254	0.601585489604349	0.539999876566255	null	0.579403352888591	0.00366638524892604	null	0.973015352333249	0.9349435587588	null	null
TMEM255B	0.65718758984238	null	0.6695227034443101	0.849606468069479	0.216393970788279	null	0.6618181105797879	0.612522994293079	0.9836143732063442	0.626497168469285
TMEM256	0.10024232725321	null	null	null	0.6939297474753571	null	null	null	0.8886097303805509	0.9761742354515341
TMEM256-PLSCR3	null	null	null	null	0.5469334140450539	null	null	null	0.183759285483396	0.9761742354515341
TMEM258	0.556125117592604	0.8803173163588309	null	null	0.34493639913298496	null	0.703271618984546	0.7829348292279521	0.6447428218683829	0.8143888413777259
TMEM259	0.6884174363748381	null	0.548607722939828	0.212243387596096	0.0850078941057596	0.9863517376401361	0.9012507741688871	0.62388009264171	0.0461037030892333	0.141046322815984
TMEM26	0.25712783214558105	0.128053047812836	0.326505803072733	0.49353545568804397	0.711769511171698	0.0106579247876964	0.649818055222548	0.26524434466536	0.720709433534342	null
TMEM260	0.4240399436564489	null	0.9933529282654839	0.897642944159168	0.691250787315028	0.30366403453447605	0.44076733646168703	0.355894127799506	0.9605567496899929	0.568326265857569
TMEM262	0.775769972658305	null	null	null	0.18137391399246902	null	null	null	0.0270187573132232	null
TMEM263	0.8042730189595041	0.101276878630359	null	0.970188704150758	0.0388297496283364	null	0.583221869127761	0.699498788606974	0.0852784700498302	0.11009846309939801
TMEM265	0.654952937094775	null	0.638457877412412	0.0123444566279185	0.829394391064068	null	0.645753953321948	0.714750708880067	null	null
TMEM266	0.22177101472549698	null	0.7670847804670831	0.555853304054349	0.907473538679848	0.622556274132795	0.6474608830257309	0.822542683425187	0.411472576656084	0.0487438055226719
TMEM267	0.629998455697328	0.12382368152791999	0.622522482789842	0.7370634799531509	0.0826655684119578	null	0.470679805966489	0.5753416307132709	0.00664698995623447	null
TMEM268	0.471807976858427	0.6093570241588921	0.694426368159433	0.331352351683977	0.0816768463509046	null	0.694426368159433	0.845015667908532	0.7980391606216141	0.6302974868767779
TMEM269	0.9657991718685242	null	null	0.18034860759686605	0.838148903505599	null	0.7813020065163689	0.907668992587646	0.119220028846491	null
TMEM270	0.7106715947329691	0.0995472812917498	null	0.556494210533849	0.178051093636856	null	0.7239893438428541	null	0.527148212858934	0.971547051897983
TMEM272	0.76062593266953	null	null	0.328583294388813	0.8224713851294779	null	null	0.11265507420078899	0.713288998896593	0.20122600674253502
TMEM273	0.18302661790147604	0.40038239963191496	null	null	0.6243582395694721	null	0.293431697435306	0.505074973543293	0.0316838120969199	0.631647959471501
TMEM30A	0.34598671994853103	0.9350137576560241	0.297958089758919	0.633962696676286	0.0241185244550401	null	0.230403955432024	0.147304558969508	0.847316068763979	null
TMEM30B	0.257022984569547	null	0.268234750620089	0.176166137353288	0.0402631000534059	0.0157885099017032	0.280621255421416	0.13086592750047402	0.46055111483274996	null
TMEM33	0.9092059592894649	0.900158516605053	0.555132200839479	0.637585871191703	0.9605768217308108	null	0.623670483924783	0.878259471182134	0.960144370024309	null
TMEM35B	null	null	0.314364071147732	0.755558313950866	0.31360795506734496	null	0.506424875875135	0.425078742963925	0.5678328093605021	null
TMEM37	0.163640304331961	0.29245812536349197	0.0316597288319773	0.264484026970127	0.38654731766057104	null	0.0316597288319773	0.22612517510678398	0.26936192945195103	0.225662046242797
TMEM38A	0.0647490405626444	0.921076083520924	0.0460412619706636	0.0526483719260047	0.5578718483413361	null	0.0444928167794547	0.0455150862394369	0.582459282793809	0.42789775265387
TMEM38B	0.616187814932546	0.605610884864866	0.8319707346379119	0.7444514288208359	0.365867697790658	null	0.8606641841881091	0.0710352118380713	0.0728117446213338	0.9742993962635891
TMEM39A	0.619881974003808	0.599625330799266	0.830869970346747	0.916682372864157	0.821911905125159	null	null	0.126278875822758	0.986613442015654	0.638190371734136
TMEM39B	0.466469145119206	0.486564586138866	null	null	0.38407707485101594	0.0453053277056162	null	0.26649664793548	0.0519989588782976	null
TMEM40	0.942701080979133	0.34076559406131396	0.413880673642642	0.780193917697798	0.678697881205776	null	null	0.322513275411626	0.23782243579196602	0.243448173168475
TMEM41A	0.189504350992266	null	null	0.16299167385191599	0.398184800138183	0.532417509780156	0.28415539863989697	0.598613994373044	0.292170846046854	null
TMEM41B	0.8796855624875909	null	0.199081187732303	0.38055688231489004	0.21701421714416103	null	0.199081187732303	0.9390153192265551	null	0.20798283702863601
TMEM42	0.9772058660998459	null	0.38003414391236	0.6081042871410699	0.530809805735986	0.5566358825648051	null	null	0.558794487947504	null
TMEM43	0.948306046319837	null	0.546674394882132	0.682736357511864	0.38888665298547903	null	0.828328679709802	0.17774025016092698	0.157939580691586	null
TMEM44	0.659860229432895	null	0.15141135787252302	0.18605720633458397	0.13593198777145699	null	0.215785784783286	0.290021405391583	0.0659927563138069	null
TMEM45A	0.24520812980517603	0.7310832407251379	0.6226828354556271	0.34701724747289503	0.40559480923419394	null	0.6169001303264571	0.525553571152049	0.521295794787428	0.6146620981451141
TMEM45B	0.5423808766218511	0.850848003013996	0.48652402757167296	0.27489057756635804	0.9415645477988119	0.305118009997826	0.17266143810544302	0.19159554604175003	0.3808795996324179	0.6692895546457379
TMEM50A	0.981050394968253	null	null	0.194878268204337	0.0172922935350953	null	0.9142795599336401	0.49010958054510206	0.833282958575857	0.274770145232061
TMEM50B	0.276919286538282	null	0.826405584295163	0.35076773929215505	0.0812773008218729	null	null	null	0.43246974688425305	0.18292650842934002
TMEM51	0.0925671550620191	0.110946890995939	0.10410125613709201	0.00288328841901697	0.736762786085131	null	0.156492468782586	0.00951005889563983	0.746395243057678	null
TMEM52	0.28061974496620895	0.5392823294974171	0.0917090784216767	0.0112273673616394	0.0800800247194263	null	0.0978055430439198	0.0867495689077551	0.120191216713226	0.121478516539261
TMEM52B	0.9549997854259621	0.0247254416314853	0.243567676849233	0.531399160876194	0.691689785695869	null	0.9583611002146191	0.908243524382229	0.39341564828152703	null
TMEM53	0.9750562664330809	null	null	null	0.032991410138574	0.375269128530423	0.8598643360717491	0.40676151221312895	0.15207070152819402	0.31208484191595004
TMEM54	0.11832548249850801	null	0.0661437755884009	0.49009252540969794	0.782860570402378	null	0.0873787537619111	0.0860842401838646	0.7543499062004609	0.5857288380284089
TMEM56	0.752542367580547	null	0.7212779278942241	0.00675165360512497	0.6937431527072839	null	0.9468469339655942	0.9086260680542131	null	0.7207360813733541
TMEM56-RWDD3	null	null	null	0.9766889135150669	0.10714329237072999	0.0928364271271516	null	null	0.326940474469699	0.38399560101814295
TMEM59	0.5184067485915329	0.13805972077204098	null	0.216750420057091	0.6153373699341149	0.33076115971826897	0.806799588281587	0.45549629783624	0.528501400477166	0.10121312249574499
TMEM59L	null	null	null	null	0.5288895761593391	null	null	null	0.974866042611376	null
TMEM60	0.413346388709989	0.311067806041716	0.8553812518782479	0.8941365766171271	0.16544538643881102	null	0.17518772705967098	0.45045801883073605	null	0.701405848734224
TMEM61	0.532292587853692	null	0.514931762723151	0.482595168256045	0.339031583373345	null	0.453036414805006	0.523333354612411	0.5280012703028689	null
TMEM62	null	null	0.620045614249629	0.9892278174888121	0.383238760248684	0.179489371356018	null	0.978687482572971	0.8765804605704192	null
TMEM63A	0.869967811965271	null	0.48841618297272993	0.6586474637130451	0.936108819591312	null	0.9335533800039878	0.876062864642123	0.7390208844527641	0.8704128910057192
TMEM63B	0.478797408616636	0.7923299910753779	null	0.102064133704025	0.47852148478042106	null	0.44095577469125896	0.11561609785067697	0.43525813453933293	null
TMEM63C	0.25809408201662304	0.7100227231130191	0.6226358768227359	0.0149356446697506	0.0857046639576279	null	null	null	0.30677605172291605	null
TMEM64	0.662344636601417	null	0.8710415458740309	0.8407506641887359	0.166589712020697	0.8100750081393059	0.802037203957106	0.465583716823818	0.19314879091509599	0.9830466839929591
TMEM65	0.5668135696708431	0.515268931945055	0.611473804061425	0.47036316815908397	0.585081250981248	null	0.611473804061425	0.963444012656611	0.277685135099161	0.42013566236091204
TMEM67	0.146541552963186	0.529418825081144	0.6129273063500971	0.979462099473486	0.164300374369723	0.7774950168266178	0.6129273063500971	0.954585037569751	0.49785152703366	0.680815631440195
TMEM68	0.285799174238904	0.23619980035259103	0.736300327658456	0.780547371016613	0.42367699227777506	0.35181756151591304	null	0.7898652272500759	0.00102684840297973	null
TMEM69	0.793576418139687	null	null	null	0.348603191927089	null	0.5662419488158629	0.935433710907254	0.0210807421151894	0.6729006288975711
TMEM70	0.894078770376318	0.49000196789544703	0.227061316302611	0.0601967496146472	0.557192317032777	0.654343387922272	null	0.5684864149034661	0.17717054214413896	0.0310643861120069
TMEM71	0.8633732087696591	0.340792148829038	0.668441990807605	0.8577211444679871	0.538938926637272	0.332957086710459	0.509244922614188	0.81581681878072	0.14570172010543397	0.0547381739866082
TMEM72	null	null	0.624322394821084	0.37473826028361207	0.797292193797466	null	0.446712645577961	0.0398807114477959	0.29489241719254305	null
TMEM74	0.5095967525367701	0.329908143117281	0.8325321481098579	0.7730973468306701	0.0905830050846417	null	0.8325321481098579	0.693903054718576	0.722957742755807	0.688825390128917
TMEM74B	0.748473512959606	null	0.073179891817031	0.0749775267080675	0.7772369554167672	null	null	0.745060030663898	0.539569596054212	null
TMEM79	0.8788805759878511	null	null	null	0.9961043550228521	null	0.6908435376264539	0.992119721841591	0.7845373778255121	null
TMEM80	0.25700145937526697	null	0.86585488746161	0.670328122991497	0.0022294265342808197	0.883233964708129	0.17185978759247103	0.39724673027657004	0.128505544086226	null
TMEM81	0.19577000085272603	0.502955208008881	null	0.906649643143362	0.44555819308014794	null	null	0.31501861427025	0.745153118639081	0.343088813950011
TMEM82	null	null	0.776885207853097	0.47454542531066796	0.6309879701934289	null	0.9813659589179441	0.488679065366171	0.502525006798351	null
TMEM86A	0.259029889916338	null	0.12042929289403399	0.211438513727808	0.49863056765305497	null	null	0.0584629266611305	0.784421727637264	0.11861207925486998
TMEM86B	0.0910058350835539	0.7973416547874641	0.32026985886726694	0.0817570986482086	0.26363558884008603	0.594339750184694	null	0.258969077118642	0.165885433912754	null
TMEM87A	0.54944526750368	null	null	null	0.4339032495213	0.145182798405495	0.770968234970659	0.9083998384167421	0.6858300592034361	null
TMEM87B	0.884674163897516	0.5449636670569339	0.784875278038228	0.541691153813618	0.9279041992565699	0.444374396321889	0.958611036714999	0.872376587391713	0.835222055138244	null
TMEM88	0.5912148633217039	0.333527580173608	0.28761044796632895	0.215726303433287	0.35580878554296397	null	0.30118529681390194	0.289607448718589	0.266360822287899	null
TMEM88B	null	0.628332901765832	0.5179301494057971	0.5238218874187829	0.8201714338676609	null	0.46619309671343	0.54460369058362	0.0863271542129076	0.8019053863349781
TMEM89	0.0647379986507488	0.6535594100842521	0.0561771039664767	null	0.8120009083105959	null	0.0554233389631933	0.781358251991847	0.0033760230522939	0.670834635822617
TMEM8A	0.45338798471793196	null	0.21597990092758998	0.9659096645662699	0.889180899068682	0.7272744919960329	0.9423214557333071	0.970036455192152	0.772655105222762	0.627783804492056
TMEM8B	0.0826487106436979	0.0384393713069373	0.0658637140247786	0.0432729453222495	0.0606121324747644	0.0381810142845214	0.0934665554058348	0.31045874534994894	0.11136261050432401	null
TMEM9	0.0210734882355536	0.18791649719436604	0.364926017005077	0.137184948004907	0.6268797855084921	null	0.07787739958558501	0.102487021278511	0.9542978143704058	0.948681832669532
TMEM91	0.18769477754895603	null	0.21922414781373498	0.236161827380013	0.6272279990260239	0.826221632854811	0.224732625952721	0.12125784429550301	0.13360825394924902	null
TMEM92	0.0232771183779321	null	0.097253797305749	0.31605845550675393	0.0162399005480245	null	0.111410857237179	0.42204823989377094	0.8681229207820849	0.20690332521637
TMEM94	0.794877042042842	null	0.616105426209126	0.9682656990788909	0.0950251504386246	0.13463833908137599	0.8900712787681779	0.656079371952161	0.39926846899265295	0.884247715208343
TMEM95	0.431018458425851	0.433601639677127	0.61917265045135	0.7155197648405309	0.7309607755119281	null	null	null	0.923456991840843	null
TMEM97	0.0369856412130667	null	0.985241650923236	0.962699037657654	0.876869643921927	null	0.985241650923236	0.9649463491025241	null	0.807077778124532
TMEM98	0.9324451166740692	0.536242155675665	0.354896779809656	0.17505671538484197	0.650229162903901	null	0.326895867573907	0.7011601753870611	0.44326379078801403	0.326824440362991
TMEM99	0.573045921279047	0.30021706519478103	0.5953635116243591	0.5623664843588311	0.00327064849115066	0.758492748441105	0.17483021203069898	0.461850344472093	0.416223717839986	null
TMEM9B	0.11695363787127601	0.503931076802188	null	0.27113829379246895	0.256627691124339	null	0.701318772042988	0.908137176275761	0.5485908376076539	null
TMF1	null	null	0.41157142960171506	0.9030981045366719	0.8508076623556271	0.420682448508956	0.5317835518732721	null	0.37413958868895203	null
TMIE	0.6011772687641489	0.103030193149969	0.6972264491454089	0.7021042801884909	0.7378006101023249	0.6072100832976459	null	0.573047321882269	0.00192216711395488	0.128941617562356
TMIGD1	0.30821388482259104	0.0129972896881032	0.38307832035574896	0.676899746197264	0.53698773627795	null	0.38307832035574896	0.527245196156638	0.9692067573634989	0.40660587789422
TMIGD2	0.524873383460432	0.0933307644317783	0.795004528822605	0.689410531552026	0.9975434713160729	null	0.461029329828159	0.45684683921729796	0.48066730119405204	0.917866209288554
TMIGD3	0.320601246128075	0.770026117443915	0.123913497715844	0.6768038189265071	0.0354065354862336	0.8608080768190741	0.132962006922257	0.44858684682825395	0.063408989068737	null
TMOD1	0.3941836911135171	null	0.8923574061673001	0.7517741721537741	0.8623862872406659	0.472578615459294	0.9925990048758889	0.469272898377456	0.8141449079264659	0.406486421546938
TMOD2	0.7720831294940451	0.38950756333147296	null	null	0.13514353310946	0.596062281898867	0.7496861341642951	0.6275529672907629	0.0705063326585876	null
TMOD3	0.387441518837836	0.0135944460872569	0.41221418406956895	0.722567458811012	0.41164578012505604	0.7285221449238101	0.34970492408131204	0.5355634323260711	0.9375603347863392	0.516317810534474
TMOD4	null	null	0.7911621528306751	0.35272689098737897	0.186129920353121	0.5679347054889661	0.7911621528306751	0.197268572079915	0.774370292826901	null
TMPO	0.43319806694781293	0.792456510080073	0.532100203082687	0.492262715681694	0.857944266006541	0.40264091995101503	0.532100203082687	0.293293301634935	0.708486862926487	null
TMPPE	0.285637137874855	null	0.39475335149813795	0.53790637120625	0.200691923542331	0.687895259379946	null	0.622505761283661	0.49659617742408296	0.642087575568514
TMPRSS11A	null	null	0.438483662775529	0.438483662775529	0.8595045526956591	0.38286676118540397	null	null	0.980932585565917	null
TMPRSS11B	0.597485112423441	0.0389783074291401	0.845945314771256	0.13001975236207197	0.969584305781556	0.43861231511181503	0.93689224078376	0.6050007436878551	0.0642285724820919	0.158793643825203
TMPRSS11D	null	null	null	0.29910981110190304	0.7077119029496808	0.9827520151302891	null	null	0.114067745936016	null
TMPRSS11E	0.859433792007687	0.343539347754705	null	0.17982179040211105	0.801089470771407	null	null	null	0.155115060710387	0.00759212459682135
TMPRSS11F	null	null	null	0.233510396721563	0.812880980943007	0.9718424282529129	0.883246129905615	0.37950057706475	0.453280892829651	0.44716341483509603
TMPRSS12	0.477745932165599	0.975622981472927	null	0.4158330648823971	0.611688276574064	0.20825981977280497	null	0.511897693013566	0.620090659076432	0.348856372621573
TMPRSS13	0.443934155713541	0.548509605956121	0.820350861413072	0.88971539131006	0.40523479078363894	0.65095483336935	0.5543673428783901	0.384883493956307	0.7640121177985871	0.6276112580805561
TMPRSS15	0.8940757414504771	0.641863665344073	null	0.343046029556354	0.3749070170240711	0.17696153483857002	null	null	0.327201414195044	0.99855266415904
TMPRSS2	0.840164019394688	0.721729740213093	0.393419144647346	0.984262280885028	0.606043349634149	0.870527974104494	null	0.647615142601911	0.28332323119834996	0.7319896093493999
TMPRSS3	0.539635722942229	0.7584007635090659	0.75620639971806	0.764664960310933	0.182500447046155	0.12828754561964098	0.661484800135411	0.19339233166378603	0.248038974761948	0.47413597208229996
TMPRSS4	0.0397296215045703	0.0571045084841331	0.078749041418308	0.0605715465349326	0.8756825427307091	0.860511928373284	0.0765316419325343	0.0505081400747645	0.482765971277444	null
TMPRSS5	0.0305802535213595	0.651862871525096	0.0167922270361667	0.362747731359772	0.490220481470473	0.7814869361702059	0.0167922270361667	0.42586278311113795	0.556570461599168	0.732096176383376
TMPRSS6	0.12425423090228999	0.0978229372055835	0.345303690222712	0.301396353037331	0.196942718252255	0.079505775243274	0.5488192457304679	0.572313652221976	0.970041350220879	0.6913225706721179
TMPRSS7	0.0466241407398091	0.37540259968832396	null	null	0.0314332445599391	0.0501611455417088	null	0.3559388130022729	0.829531614634553	0.00813997194082972
TMPRSS9	0.22925453136377902	null	0.691383789065765	0.675408682816036	0.4290966620235421	0.24326015368837198	0.24086132288358	0.828952052682243	0.9464038584139409	0.650003525800561
TMSB10	0.331251520950265	0.869663545461261	null	0.5331624268863561	null	null	0.442848500875164	0.21670208842636604	null	0.621511568048868
TMTC1	0.8862378430614629	0.423044555298546	0.7244098783045531	0.0396882590383498	0.35033948685899297	0.267203534166961	0.81215405808953	0.7395777542040871	0.34676898368861103	0.7163789112702769
TMTC2	0.3750201278348789	0.627849918998314	0.283313709845164	0.0549111909275564	0.7599572337465079	0.14256559657009	0.252093096037177	0.359556917623628	0.35745985685952203	0.6938271494715551
TMTC3	0.986744415299427	0.778438958501826	0.0831998915896122	0.9985104647113091	0.7329301046258759	0.215027482308288	0.471978138207663	0.6481921988676851	0.32299669853331603	0.0583210401241383
TMTC4	0.658468295257981	0.0812904501576976	0.0489607933626752	0.403518765241339	0.36276260795886406	0.978370598301152	0.0229068863270553	0.48014197505957795	0.161324368984366	0.318419942653274
TMUB1	0.0349018325692855	null	null	null	0.689910520384069	0.0212441881434471	0.0923398669130494	0.10652652274668699	0.962417757739117	0.71005770770134
TMUB2	0.7694982171196179	null	0.5891919604816079	0.6275227481385219	0.7526207580278191	0.828235741540572	0.0957936943527637	0.34317395066726497	0.0109430490635358	0.8652770006591941
TMX1	0.8789833831108349	0.707777294166397	0.934468166074042	0.929368890166746	0.5033433636683761	null	0.934468166074042	0.915960206035617	0.0994810736858645	0.28914736801213803
TMX2	0.560643667032792	null	null	null	0.418569977929631	null	0.60837293645035	0.876004895455585	0.5229185198668279	0.156032760295518
TMX2-CTNND1	null	null	null	null	0.644585357758328	0.8529254561044071	null	null	0.9316831591919279	0.156032760295518
TMX3	0.785161796287712	0.7441121791226941	0.18715181382750398	0.20763528772898898	0.292882868637894	null	0.39059206081535996	0.8828309695242309	0.33888641378455103	0.173844819281762
TMX4	0.00534389054550699	0.310216578690948	0.5469605518399699	0.0255664617603948	0.375263554621114	null	0.262719442501697	0.0546960291363036	0.8112891836735849	null
TNC	0.9070673268881569	0.863642424078885	0.37101028273177294	0.753567951248244	0.472696079213311	0.6530742973995121	0.564201516682633	0.0102642197783889	0.24558371607098398	0.15748645684163698
TNF	0.531013573043154	0.570652299138863	0.8445165311649859	0.738454153641928	0.9554845496669391	0.9784119263973381	0.9010817023513629	0.9745728279449641	0.8711851656913309	0.5900634096398629
TNFAIP1	0.435663459455309	null	0.9338412190187271	0.9773886542124199	0.517127709766909	null	0.9743334160587179	0.995824658053328	0.629049634870412	0.0376510848611125
TNFAIP2	0.129452295396693	0.0253060578492368	0.35862482460829204	0.4242639547074021	0.622082507584131	null	0.0169149895294156	0.5140660372581629	0.905709355236603	0.799524526923538
TNFAIP3	0.91830154409756	0.770455075528383	0.747734844608539	0.584048302154668	0.48306224333341596	null	0.31994343774709993	0.708774913123996	0.40792647055008596	null
TNFAIP6	0.805638667086607	0.613447659017139	0.47726543702148794	0.50890962774732	0.47179575664820594	null	0.7364618788805121	0.7612431553898409	0.36238049460691296	0.26883448407737603
TNFAIP8	0.196878228942169	0.157533591659905	0.45282964561205497	0.11092609227903	0.223918053431563	null	0.561128881876036	0.155765190886496	null	0.05859620483179099
TNFAIP8L1	0.385031417332998	null	null	0.279090454375357	0.190748762999717	null	0.0663559390996837	0.20998082501548399	0.166175301910367	0.16340306901214902
TNFAIP8L2	0.735293121628162	null	0.37687304967360896	0.726974090296942	0.13071871055567802	null	0.618282012417163	0.937815690496836	0.873694863184759	0.967242865819605
TNFAIP8L3	null	null	null	0.141809542705262	0.0685511272712462	null	null	0.07343108403701598	0.10489930662780099	null
TNFRSF10A	0.994270555052963	null	0.473103714642654	0.9442792829105521	0.912669970837232	0.9797436765894009	0.47396904945812396	0.766597134711817	0.48913267661661297	null
TNFRSF10B	0.41489266799096597	null	0.8846289457212171	0.877820193027785	0.35693523886526796	0.48952280194950104	0.11784635649192801	0.829510211931004	0.6513166338604229	null
TNFRSF10C	0.33731132401956604	0.8366499191860209	0.15383215422392002	0.26726632664429	0.852131271878451	null	null	0.337721785474253	0.382298413631661	null
TNFRSF10D	0.161360476760142	0.11182923272351698	0.49513303976963696	0.8447614470614581	0.16863640220570902	null	0.49513303976963696	0.601728696998982	0.702064817272165	0.18685550073411103
TNFRSF11A	0.850183252977725	0.25468731165386	0.9582957107118009	0.6574118816394	0.10681670919246301	0.8251292892605742	0.0761575982795816	0.38879581286149	0.13015835505069	0.332014020720287
TNFRSF11B	0.975184741862237	0.0519099802978815	null	0.607895747636128	0.877805017210197	0.847281282383066	0.574559305228134	0.5168019641732949	0.20936615792303198	0.466242527378701
TNFRSF12A	0.321355238013372	0.48126650376221003	0.0589990250149297	0.497838062215188	0.372407649145035	0.407645180748442	0.0385464830526764	0.374544852025883	0.294338510302943	null
TNFRSF13B	0.357412152377887	0.41801135778984794	0.507311935184069	0.156331676256046	0.329304479969443	0.267786188995379	0.0673529982118074	0.242761384096165	0.790002114863011	0.4182384906707971
TNFRSF13C	0.794711326792402	0.559262988591112	0.126783973470876	0.380749860412211	0.5131153123072921	null	0.126783973470876	0.33619153170604105	0.709649763226526	0.13637368517957
TNFRSF14	0.0122930408268853	null	null	null	0.5979254412186059	null	null	null	0.107384728901663	null
TNFRSF17	0.813099269214928	null	0.307596127289966	0.43317820230784604	0.9194872069951959	null	0.22818922459277302	0.8276139176054359	0.520442508689818	null
TNFRSF18	0.284359375414894	0.25170653157043	0.437047103476931	0.23899704567656196	0.791171230358408	null	0.46148107388308296	0.24729391199387601	0.673948592757155	0.514796375915726
TNFRSF19	0.136561293486113	0.43721292243582505	0.0603005075613494	0.523837486367619	0.726056368345887	null	0.00239860619965726	0.113267618303295	0.323795300665203	0.673824206290058
TNFRSF1A	0.855430931241408	0.132823494496426	0.3986274352777439	0.30493399351962397	0.950178516997695	0.8585705952742541	0.208873069719758	0.21235838421265502	0.43337839976086795	0.0888456043720058
TNFRSF1B	0.5396857635672629	0.128548606545007	0.6325741148683821	0.57206719339303	0.31101304483190695	0.77567971571354	0.545937739267286	0.581806301654087	0.812560648432735	0.547455764119136
TNFRSF21	0.37167206511233597	0.676450244655663	0.0321032712581323	0.552578693607334	0.100588947673483	null	0.0302881219056008	0.100380575173725	0.615631169142077	0.0211523863312026
TNFRSF25	0.797128369673926	null	0.479259582378456	0.0500106628512758	0.11999896207307302	0.7330362810128841	0.48474705062778295	0.0460228692255349	0.0423471485019307	null
TNFRSF4	0.0259553815974318	0.8697591428649729	0.0546950664550372	0.196300517457862	0.10456901000901402	0.992364258141201	0.0517761669444745	0.0998629353304399	0.878653896593409	0.509863248649734
TNFRSF6B	0.031928207264716	null	0.634589112535139	0.5726502250709251	0.404838146985462	null	0.345676506667318	0.3735792101239289	0.6174829847518161	null
TNFRSF8	0.278355683739876	0.7385052727193608	0.8336309206015791	0.11088467154671902	0.9240043463912	null	0.494570537110569	0.44706601428021403	0.334291092924934	0.861308035157765
TNFRSF9	0.37874702273031197	0.5849442910511489	null	null	0.8901833413846841	0.35568036099129796	0.86223692659982	0.29592742138749106	0.5000326201233161	0.7644113398208999
TNFSF10	0.984239443226348	0.6754005480587961	0.392050613774015	0.47070381957135604	0.0990775343521606	null	0.8379229478496899	0.535060007939045	0.626548700425655	0.341015893601334
TNFSF11	0.355882181734174	0.174416881155319	0.34342701858808694	0.840048040470234	0.763749956757665	null	null	0.267422498486675	0.169129123529619	0.29169708602889194
TNFSF12	0.471669940073136	null	0.497345054145914	0.8677607731830141	0.0848397392565465	0.0738961446088889	0.463716387831864	0.615756755068245	0.259242965361243	0.9829773430213811
TNFSF12-TNFSF13	0.972868728500244	null	null	null	0.10561095782345802	0.0821707777168634	null	null	0.5201475523423471	0.9829773430213811
TNFSF13	0.7319074236098051	null	0.26398817984866	0.27508068372822403	0.388775906718904	null	0.623719815252793	0.5947868747452161	0.544461704857177	null
TNFSF13B	0.7422828315678699	0.11379770061632902	0.28707518067143606	0.296355105286633	0.500483663664516	null	0.28707518067143606	0.261115035495685	0.36966105059243	0.46853214026203105
TNFSF14	0.7269798866794901	0.683437971314881	0.7456893534769559	0.19178240658625897	0.589086775836205	null	0.6290859461574421	0.116878037995919	0.184009928595349	0.780888848822086
TNFSF15	0.11567597503632002	0.12986539330822802	0.9954181562562859	0.47674280998367297	0.13202885239071302	null	0.8497635227669191	0.9630318182319091	0.516006051290886	0.9658380845533431
TNFSF18	null	null	0.9766938289435971	0.530080655371202	0.9617668092396291	0.8971450753665491	null	null	0.35299200300529904	null
TNFSF4	0.44669182699214005	0.625812115307709	0.569440259995052	0.5642334713743841	0.9999755701302621	null	null	null	0.886610332633707	0.0146833089149441
TNFSF8	0.9043338504521691	0.435343644916021	0.456747498929774	0.50900770961431	0.89254157084717	0.534756496933122	0.562676791324904	0.5348425582970879	0.551713853761067	0.4156297182096429
TNFSF9	0.651733055233528	0.662938924181382	0.253362391458564	0.208119863496397	0.464787652773052	0.315827382946385	0.334425084424555	0.0599307864668597	0.8446236219114209	0.5751458226651299
TNIK	0.151986885711918	0.0245175630251036	0.40307052329189097	0.9329166320428349	0.528925759905315	0.19370050956210502	0.7322591365603359	0.426547017901171	0.651176605077163	null
TNIP1	0.15060310048745904	0.979310765883674	0.32818647674904805	0.483118715832123	0.4888084593344121	null	0.663796681773427	0.7277061081550741	0.461830163363175	0.6841234473944839
TNIP2	0.22619069613408802	0.513376737466302	0.0577729840265093	0.501996776766947	0.42543162135435103	null	0.984663471879293	0.263848942737229	0.271075790198761	0.112743937594337
TNIP3	0.7705730294989341	0.33888801127577295	0.226504951363292	0.12542038931152902	0.10170393850188199	0.103389981566761	0.681059137805215	0.148031280604643	0.9955798260318441	0.41804336623972205
TNK1	0.19828876142957602	null	null	0.834673176838215	0.198459299475772	0.866221494036145	null	null	0.9507582039396422	0.935423929557343
TNK2	0.84623812800428	0.0005230960790844059	0.9022853338840111	0.136526287119879	0.509424009801535	0.11430357137561001	0.0146410228771795	0.028775882220039	0.13174445019685402	null
TNKS	0.423635346906745	0.6356545453486121	0.0403451657032934	0.8638657143574029	0.8381032576867572	0.564782202443893	null	null	0.6936993097717801	null
TNKS1BP1	0.0876984069237787	0.82111227054386	0.32389531552999395	0.9905246432698691	0.798636718460366	0.0297320980403071	0.251226022374043	0.47000591055270896	0.605834480395342	null
TNKS2	0.571532132158822	0.19469311857884	null	0.28762833540830895	0.409222864656111	0.154810233338772	0.22707414276062898	0.0325997181291944	0.7940391792059499	0.13202465969789198
TNN	0.39220213453649394	0.9052906842897809	null	0.26632894172258703	0.49157983227622204	0.307345239242754	0.39895260967038	0.427393424953169	0.68011752582018	0.579795440706246
TNNC1	0.109725429577636	0.815582028298909	null	0.09499442324227199	null	null	0.926114891149751	0.25707770624657	0.355453321149284	0.046259896570245
TNNC2	0.0549772079423265	0.9024380519900741	null	0.427666132766245	0.0487437007782938	0.929672743094742	0.827624492243437	0.0216759187651788	0.484277342388226	null
TNNI1	0.12831238162528802	0.8902078583738721	0.0484109071348152	0.23599065869722602	0.579734193456084	0.598806147114421	null	0.27802865594917603	0.8044555226436801	0.727895821241792
TNNI2	0.506797960348846	0.7119284923800109	0.789677500117873	0.633090525527518	0.6875113691960489	0.643819170053784	null	null	0.148218291410117	0.24980236661031696
TNNI3	0.46968079729544393	0.290385782059427	0.724443687037202	0.7264863113120079	0.13781484692487	0.8750968857043899	0.466207482138105	0.341984648699903	0.41331336709325106	null
TNNI3K	0.7872322825224591	0.9959835900307429	null	0.44275756296056606	0.9045494573333751	0.674045064911886	0.653285782739205	0.653285782739205	0.750829124306397	null
TNNT1	0.363783373704053	0.0747780940305396	0.06795226640635599	0.122898828788142	0.581838158729317	0.54335410465082	0.12367631241179099	0.23244974587459802	0.5748265000648659	0.0732742552361687
TNNT2	null	0.10245875575761	0.9421246184251291	0.628021283265095	0.546494163996035	0.0116665130155351	null	null	0.412735812238423	null
TNNT3	0.5903123699840209	0.7950714284131349	0.44847228399978994	0.8835035146196321	0.833189506928052	0.869397360193896	null	null	0.500601110861403	0.0896716217239908
TNP1	null	null	0.842059451887202	0.17108437176708602	0.526547040407284	null	0.571318933256395	null	null	null
TNP2	0.723831025005803	null	null	0.271226936884566	0.430491470128567	null	null	0.42758033855421	0.9277049036256759	null
TNPO1	0.0425144203843897	0.281492696175526	0.18375906711113896	0.0709806128833501	0.0464033875409592	0.00387903085489916	0.0390317768708106	0.00667794708142333	0.156731721200051	null
TNPO2	0.7731615001408342	0.6551523449835239	0.9340302475632181	0.588352270298638	0.32531014618188797	0.859756714019082	0.9613544893808621	0.9268102635491771	0.6228715096047671	0.110451881881973
TNPO3	0.380105691615445	null	0.8472979124135509	0.9836156993224471	0.603560151561185	null	0.805793552866742	0.865119222570152	0.0269059822527606	0.421097720486086
TNR	0.186529587313046	null	0.749557375251355	0.396167616824571	0.999938010743145	0.599657713281777	0.867175698777711	0.758096302651777	0.41483200154625804	0.43021811709041796
TNRC18	0.9003007884722379	null	0.945493850867718	0.5008159053998139	0.845974402580043	0.6742253752766519	0.96997866601202	0.8209229067920699	0.602652099678801	null
TNRC6A	0.177192362688744	0.0165648319299101	0.51456170386694	0.482994658742656	0.670856078029633	null	null	null	0.314991220880417	0.834574200638606
TNRC6B	0.7724904990711141	0.389139903561927	0.14904246008774802	0.0923822586762068	0.557949122894043	null	0.988262314062078	0.485493648004214	0.9827113020333001	0.849523919582917
TNRC6C	0.475628161154647	null	0.43466525065048606	0.7944060638249358	0.6404122123004771	null	0.290874158657835	0.34017549264880603	0.9969900929367299	0.320857211114179
TNS1	0.8447943404619109	0.40357901668153395	0.6595384199513361	0.869854679574717	0.681337993242321	0.7956077844343	0.599909892254712	0.767628683104865	0.16886663857362602	0.970574819216256
TNS2	0.930296668690047	null	0.00485833285462212	0.143023512616138	0.497089533085734	0.49777357400247796	0.961192640825349	0.6153145706462659	0.8495094016316609	null
TNS3	0.978684622552305	0.9941985731648522	0.777936098630756	0.969869021395728	0.709894602068129	0.5151642805976521	0.36990914827474	0.6376447415510961	0.739685990659016	0.950450426561645
TNS4	0.661147342680792	null	0.20673554244305398	0.0248437166259747	0.931473766484884	0.39026657750117294	0.476556100373414	0.0939222712125817	0.29129474252569104	0.338368880010451
TNXB	0.9545384241059491	null	0.8191382365090129	0.49859056153349696	0.7059398486338121	0.11322983769878199	null	null	0.706997517238172	null
TOB1	0.9652973036843342	0.894612621221663	null	0.391847661997826	0.729117011086171	null	0.471588754411412	0.49668595485651895	0.8547295144972711	null
TOB2	0.51201046447949	0.954964925489638	0.34263603635971696	0.26071772473948396	0.592949303108553	null	0.34263603635971696	0.213792434857747	0.442647639947116	0.282719342754681
TOE1	null	null	0.446946062466101	0.5034245448978729	0.3645641007697679	0.786533950275783	0.052251095337475996	0.0242846840421744	0.271279984425521	null
TOGARAM1	0.0966876683338633	0.792962804395923	0.725732344731262	0.514816424195608	0.702171230913316	0.410884065983652	0.51621575567327	0.661573018953562	0.0498713159888778	null
TOGARAM2	0.466169296325924	0.9453876453661141	0.0273678985410163	0.0540152127671197	0.618891349762036	0.6145647595533791	null	0.925157910649176	0.467161938400545	0.999427051591482
TOLLIP	0.972475067758404	0.551271515621231	0.8363549133374519	0.9367186800285029	0.823072628471158	0.510493489540959	0.9421622034939291	0.9273760545843941	0.8796622515233041	0.866601740191277
TOM1	0.421163658218594	0.12376679092371101	0.4188831645906211	0.978936925716937	0.9767919358050791	null	0.6096117331475029	0.3938551787674289	0.949625339555133	null
TOM1L1	0.769709345361595	null	0.36585428701496503	0.4421050368177679	0.870019670816399	null	0.29514438199194	0.381353618625176	0.102212428952378	0.11462798430833801
TOM1L2	0.38784648550321704	0.8639537984391591	0.15740559571968302	0.865895378344261	0.997041410114113	0.28780825217124395	null	0.395040273169833	0.7123901466122041	0.50253076187375
TOMM20	0.654260316165671	0.0514823538500384	0.9736723934419771	0.958128950938621	null	null	0.970065017745635	0.336097575321329	null	0.9770237326912109
TOMM20L	null	null	0.573891288619603	0.313202461817865	null	null	null	0.363136956476257	null	0.809227612859957
TOMM22	0.593102406234865	0.226112279912915	null	null	null	null	0.463582144232969	0.32527609252011797	0.32710638505205897	0.594655322721287
TOMM34	0.16823093284921697	null	0.8738604172700369	0.21437095308884901	0.431168007547649	0.9762716647269879	0.824892488731654	0.257633952962378	0.36417066236927703	0.41108386914144107
TOMM40	0.0756692190804027	0.206740088732278	0.701732430063047	0.855065764199373	0.887949450965261	null	0.6803414537296839	0.845433257038129	1.8281418342247602e-17	null
TOMM40L	0.537924606588876	null	0.161347065930802	0.132528138127318	0.0693092947829512	0.9857454136829771	0.727348892470323	0.078640907962914	0.527311413751282	0.5275718673728139
TOMM5	0.9609019041146349	null	0.8678864575456808	0.995838869656043	0.552449415546439	null	0.9104813314381801	0.9104813314381801	0.953229325470496	null
TOMM6	0.878170523262915	null	null	null	null	null	0.7881226006825699	0.7881226006825699	null	null
TOMM7	0.719279280832362	0.0576614814464317	0.6923681557590731	0.26676266319550895	0.854641922251089	null	null	0.563122804497385	null	0.8623623035895122
TOMM70	0.542613420303245	0.303991797395802	null	0.817635078162114	0.9792185562871178	null	0.759883364673119	0.5200356562816271	0.6407925624647379	0.940295251185154
TONSL	0.366568014126419	null	0.161119065650094	0.0746701156532688	0.9900825939166	0.18880096147493802	0.00988195954769888	0.0240636636932974	0.545730746298645	0.830541891381558
TOP1	0.0502297290365673	null	0.329763072090004	0.129154112992216	0.6989036317112262	null	0.163028306430142	0.24446127618452101	0.23983641062296202	0.717240899440751
TOP1MT	0.736595812772146	0.7972305776798292	0.8609241397139209	0.219517652921728	0.251159843075714	0.00443808472958684	0.9364383155827192	0.860456677206864	0.8741859124492339	0.93341588033955
TOP2A	0.110880766570739	0.291864626095058	0.643199091467071	0.712343681236028	0.129360883103121	null	0.7109055675354259	0.229380013915765	0.0316858100770363	0.795971567245849
TOP2B	0.765473578289767	null	0.847647542944805	0.556424006407206	0.719267715870752	null	0.974449693353972	0.968865389302346	0.16050081566909802	0.232915009133102
TOP3A	0.9281827563099722	0.536592612949323	null	0.6971070587799929	0.7598193813657959	0.548475938218665	null	null	0.2551777636088	0.10800293946561501
TOP3B	0.9430137611530699	null	0.901351215058475	0.979830533179342	0.8351298046492891	0.629012206329459	null	0.380617149180834	0.0674362970877901	0.0533162647790564
TOPAZ1	0.21226668628575898	0.280586361476887	null	null	0.4637730070443089	0.962430861170225	0.9720603993150111	0.7936167245874259	0.608211085506081	0.899052143265521
TOPBP1	0.931573533832006	0.27417916410916	0.7338283740720871	0.9570342545124321	0.38031487431555605	0.761993983557158	0.660321209488552	0.965194534755394	0.407000208408814	0.5650304358250899
TOPORS	0.47858569832257003	0.0121482393007184	0.43436465193872	0.909819750358615	0.62404221346584	null	0.809884521022712	0.908695465924867	0.709688418107222	null
TOR1A	0.0280315651602636	0.21987467681438397	0.511336251570766	0.647576222355597	0.8509968856064392	0.13761040628412696	0.16609020989256698	0.582460183875349	0.37964993009009707	0.805434522607093
TOR1AIP1	0.187479068237728	0.197228298667155	0.829979054798609	0.903034792419833	0.855724030606715	0.0890052531344482	0.795597248890359	0.7596864957469681	0.432831187505071	null
TOR1AIP2	0.845979327258621	0.44872011975088893	0.253868192518989	0.49491809858902	0.6854211981454829	null	0.250578698964893	0.507326646753693	0.476888656709641	0.437020644090086
TOR1B	0.846779993080367	0.996648305822068	0.979103027865489	0.7874353182145258	0.153695822182811	null	0.722110061693648	0.246426428992182	0.48758973852345505	0.289365054194028
TOR2A	0.3850731974989601	null	0.34474332233702004	0.441984424820633	0.436010445390995	0.7356187133930521	0.422175120532065	0.305376023631607	0.7315156262925109	0.27278126588688395
TOR3A	0.0596126632411516	0.175342298006332	0.287758431603717	0.25336561108639105	0.933534403555972	null	0.270620012194079	0.0444894003141797	0.60785859251129	0.0590014232618521
TOR4A	0.103238170794753	0.7577796869867951	0.0198131144397614	0.0418838597953752	0.7951485150318991	null	0.0241511036081381	0.032699078784909	0.236274013003935	0.421853755133269
TOX	0.80937039551058	0.7598204007618359	0.8846393772199871	0.8946975698978059	0.531954956226061	null	0.7445854857421379	0.973844184011904	0.9995117905797851	null
TOX2	0.11360349107251899	0.48540969794589506	0.7346253385938699	0.157275423047409	0.41186116604252504	0.313950078655117	0.6439527708684599	0.176925843115886	0.195809275867089	0.055940030017376005
TOX3	0.0299921433642323	0.455726751694546	0.311203896626443	0.32709924814073804	0.0281814393298008	null	0.311203896626443	0.8759631399172411	0.87560906661174	0.48004016449013504
TOX4	0.123314666007195	null	0.47299984334976003	0.25174613741348	0.36679709937196797	null	0.0964468335284113	0.154359963741357	0.156454230098594	null
TP53	0.9502909701855479	0.35697951709905995	null	null	0.1661239402864	0.144099597702336	0.8009696728175959	0.6906401695915009	0.9684609293306741	null
TP53AIP1	0.49225346740743	0.918447398038358	0.197824284776732	0.785654225209169	0.36907438989900104	0.16135840838288198	0.12233889999183198	0.728842459049208	0.172825542879131	0.327359092098484
TP53BP1	0.99439398396763	null	0.996729794326237	0.9894832969554108	0.615546463982791	0.22076859925588702	0.405613687805437	0.98583157352541	0.794919685965749	0.966224761712933
TP53BP2	0.0110655757901583	0.48589810856713206	0.43831751536600105	0.253482389609264	0.21846844985294198	0.6865745657134439	0.339199501679596	0.39489843613876097	0.9508074356932449	0.295626012852013
TP53I11	0.9375960322805409	null	0.744577409116808	0.10708594337442301	0.9102620447527919	0.0965593146111575	0.746255937793439	0.850058588031451	0.5222083828252551	0.412239425080811
TP53I13	null	null	0.0271195794774917	0.215964105824553	0.15521157769409302	0.8367414239491979	null	null	0.172353970248327	null
TP53I3	0.0237414063647093	null	0.0242124187317176	0.0978813333056481	0.74997660358182	0.705580023010502	0.0242921471213317	0.0274105923525536	0.98910727312793	null
TP53INP1	0.259087486859617	null	0.798012527233413	0.913311384357643	0.540337193098949	null	0.662896258537208	0.40482189321811496	0.434449454112331	null
TP53INP2	0.506642260589004	null	0.804495393487184	0.82347234937058	0.369838139934778	null	0.406369784922706	0.406369784922706	0.11341156753152301	null
TP53RK	0.6326005008718671	null	0.152678815932725	0.228648061771401	0.374907226108061	null	0.329985482368248	0.0781126507118628	0.985558456468957	0.826453602404321
TP53TG3D	0.5556277203921021	null	null	null	null	null	null	null	null	null
TP53TG5	0.75431309645265	null	null	0.587119892255337	0.9945379111525751	null	null	null	0.224493947185758	null
TP63	0.200056922638765	0.20794156186745003	0.699869876195084	0.979642957077235	0.313044508398591	0.150632286034586	0.9955049025705179	0.30469802738031393	0.887949606432064	0.5927859763349951
TP73	0.339912790113961	null	0.257769847790845	0.263928569351965	0.48035547453400107	0.44111377221931897	0.21013923113171104	0.0796203593200968	0.342645558662679	null
TPBG	0.38627893090098203	0.13921627586501598	0.138171383105783	0.42491408584440604	0.0502750739664799	null	null	null	0.697526765643602	null
TPBGL	0.35846134152725606	0.45381385330035	null	null	0.924703429544873	null	0.825371093268162	0.38795478264146604	0.4709342018901321	null
TPCN1	0.722974309997468	0.275924563949722	0.112458974952716	0.865629502037905	0.48340978041712396	0.446855510842382	0.44318959665907004	0.641623317609038	0.829051771037437	null
TPCN2	0.44024925509678403	null	0.50104379437182	0.25193560014627603	0.621159021138921	0.546654355314928	0.5807930159812811	0.503617056899804	0.432015362490947	0.45856740021168396
TPD52	0.778976355141024	null	0.917612976589395	0.340853725612305	0.753665547608858	null	null	null	null	0.290195429707585
TPD52L1	0.360350275907823	null	0.40117758748559296	0.449120517104239	0.533868367016862	null	null	0.17325180099405804	0.8520071448336491	0.34090861376267106
TPD52L2	0.7955532011509592	0.502457491116739	0.475340700621555	0.570102258961344	0.522703070984981	null	0.708986964141604	0.7267343648367549	0.0658823718407635	0.5829237748755489
TPD52L3	0.4835831581147629	0.22535856235276003	null	null	0.28768349637436497	null	0.0402622012731182	0.043483633516967	0.652553294106393	0.118725420767695
TPGS1	0.0990211262804558	0.17071737096529502	0.653044771717808	0.973729631570856	0.278243398777103	null	0.28338937749451804	0.7574704058343901	0.9325056577555608	null
TPGS2	0.184517656813788	null	0.0681323630092724	0.977324054265573	0.0575783111550311	null	0.45601237888357105	0.0522644632819441	0.7426308620922059	null
TPH1	0.809978153593187	null	null	null	0.20671101200907	0.190151119277702	0.5834298574760489	0.8443778491292631	0.40055540746953794	0.661202076443624
TPH2	0.18358608849094196	0.11540835661146599	0.0901675519489893	0.47623735018922203	0.4371162508964179	0.467102556267242	0.0560839083887481	0.44454530033748	0.15488215282715398	0.0835668863065163
TPI1	0.0322044460605546	null	null	null	0.256226163117297	0.684219883106349	0.0478153151335412	0.0172701072380657	0.0320596724945361	null
TPK1	0.628687783940144	null	0.49627199755815404	0.30935105907788	0.180727805139468	0.169978377534115	0.158173393320044	0.31968957161713696	0.6631345752928299	0.4814379564152971
TPM1	0.36694726608357	null	0.311462432054507	0.790130875573407	0.41758677208752104	null	0.25043626800167	0.244249344173518	0.16517763339741598	0.130896745801277
TPM2	0.305335868367672	0.45900185691888196	0.11568610958105499	0.0236793678157936	0.353202742584893	0.4709381800844721	0.0462954998970588	0.13762540664823197	0.419492856281603	0.8435537236106869
TPM3	0.43014129594797607	null	0.24054496216605603	0.472599105665756	0.331304194030538	null	0.29859868302437204	0.48451901087147103	0.7592771951460799	0.00887324357031871
TPM4	0.503261223282112	0.5249589785720661	0.36775327629691795	0.620201364100688	0.0683568582266612	0.260382926854885	0.9011363396053391	0.74185194073717	0.265132785017074	null
TPMT	0.0022646357531644896	0.46064040678201207	0.0153846017887466	0.0576837261102836	0.8887077857406479	0.947745896679629	0.004429468960936879	0.005931452229257729	0.857057450324492	0.868463771657946
TPO	null	null	0.5832579301149828	0.28715494867043395	0.175502938496538	0.522883533333442	null	null	0.34456011501330197	null
TPP1	0.833403414916779	null	0.131305660545358	0.205882354524136	0.27384549217455106	0.21376143663709196	0.241235196679941	0.62498829765829	0.0363628408496268	null
TPP2	0.0663518862317682	0.273580656415988	0.5295376093691261	0.3204457487474	0.8115766482538609	0.553707028947326	0.5295376093691261	0.28433767413649896	0.24098830153716602	0.39844451846002105
TPPP	0.46276879551078104	0.26105581576004894	0.0432491597887079	0.0509977148778682	0.9819506911641759	null	0.0432491597887079	0.0753853151434922	0.8070530632610359	0.12167861202492401
TPPP2	0.5690771811828089	null	null	null	0.456648013577656	0.251547577470608	null	0.0411531483021765	0.873444547994693	null
TPPP3	0.659051381105753	0.580949068616064	0.489551252639551	0.437770042995428	0.401538822386166	null	0.372593020958752	0.6655845378580191	0.166103969946156	null
TPR	0.0835523893995869	null	0.0917993654066278	0.589738827686723	0.134604722796492	null	0.133839456025045	0.73384704824268	0.370195597383229	0.0264736739417724
TPRA1	0.6995643765747641	0.0620464132540357	0.5385380670851879	0.780034544382974	0.130572743472093	null	0.20382566689564702	0.679431372495588	0.487393681165214	0.309165287236044
TPRG1	0.0636914904658268	0.8044579930938199	0.461042599788322	0.365792789026933	0.411321875072869	null	0.203690375999788	0.6792834562555529	0.771415231101187	null
TPRG1L	0.661292420411837	0.25334055068455896	0.211813825539554	0.581417231505047	0.0184911931764378	null	0.7659873767903771	0.0898168338033254	0.8345424568083329	0.713726320881248
TPRKB	0.767195976465361	0.8944455321479928	0.38771242903607794	0.6195759080158441	0.35283490035919607	null	0.38771242903607794	0.6369082602087379	null	0.324941891217462
TPRN	0.49556137187013893	0.111447953258917	0.935673381554323	0.535095566289009	0.728034352958959	null	null	0.7926766607029051	0.8380287126766279	0.924280688743666
TPRX1	0.129799423975457	0.316615237513705	null	0.168011160791005	0.36157525565069304	0.617140926871967	null	null	0.9982005092356491	0.8572718918049871
TPSAB1	0.44098113658814503	0.829873346138898	0.9266954545604709	null	0.0998687480351883	null	0.29426207790094	null	0.8441908109425209	0.0856044385378885
TPSB2	0.47205793237192495	0.20776469795331304	null	null	0.6814620949473649	null	0.6964006271678861	0.500360899576814	0.22885485411547501	0.49134818622586696
TPSD1	0.964600209018958	0.7086203980894821	0.28983277330793605	0.0372933603309881	0.9125564059611451	0.520688472034252	0.9256305209985891	0.5671570111033231	0.794035174234414	0.391047076678724
TPSG1	null	null	0.194809765037457	0.132481165929587	0.169883220797451	0.219939295072705	0.18903299033257398	0.444254073472088	0.13017193127705098	0.188076601336837
TPST1	0.139850810056474	0.5477126094201721	0.236700929432946	0.284917309183029	0.193681433802755	0.42506486610929706	0.23887564698668104	0.28411241628675604	0.6309277826224039	0.991521806029772
TPST2	0.408690324530193	0.8917374252354721	0.46050651004250703	0.21611511027932398	0.180363761181373	0.152286435035569	0.636945916059704	0.911224778263683	0.307031390379677	0.943331206884664
TPT1	0.99715257955399	0.6830894515966821	null	0.283374205311729	0.278336722005181	null	0.86935188670772	0.9851362644909191	0.43509263046657703	null
TPTE	0.772832538020508	0.35927112545764	0.7524685712303969	0.6490955760086	0.33091932699668897	0.0907940369439353	null	null	0.35005838417151003	null
TPTE2	0.785503584637405	0.941071685899658	null	0.0545072857922825	0.059171568395622	0.41865978276134796	null	null	0.738266915529865	0.943139923725653
TPTEP2-CSNK1E	0.15924880700055	null	null	null	0.748805983627739	null	null	null	0.182065513339662	0.7252434062763271
TPX2	0.86902222930712	0.516123906893552	0.755583375171139	0.42556289441691597	0.44147252716330604	null	0.7162656291407679	0.369520039672476	0.8375325509166591	0.640917929462384
TRA2A	0.5998271835884971	0.6469572611188421	0.653457042015558	0.10717582931245201	0.20095912788367998	null	0.226133533216559	0.24607246944848601	0.503658614153419	0.395853116981132
TRA2B	0.0265091153768312	0.819209282475515	0.538910500464955	0.0312598158915736	null	null	0.76415959123439	0.0211642230376545	0.146334133586513	0.53086951716151
TRABD	0.89731083388886	null	0.946250742083327	0.9373896600963241	0.5596478686135329	0.6615239246495699	0.947483396699938	0.935899983910841	0.7533655571488871	0.9471048902959229
TRABD2A	0.781233953783546	0.8679474063213009	0.16507492364776	0.254927574861083	0.175132037095982	null	0.10269180450382599	0.167307790442866	0.32982658629426503	0.079886390350155
TRABD2B	0.8772363444560641	0.646865880167906	0.976351701930528	0.350669775695277	0.9413010146449441	null	0.969940923169601	0.801421286031785	0.6703114870555009	0.38553662403511607
TRADD	0.41732378076832205	0.354884463979921	null	0.21926528745203	0.36867718346687195	null	0.0290917782309263	0.6601845992828411	0.0738414816976551	null
TRAF1	0.691911495790746	0.20177307092507898	0.0931500242046377	0.0193270871183726	0.7265030073830341	null	0.392386721626275	0.0778772535136807	0.0279405472921007	0.8290126950588059
TRAF2	0.60718426768372	0.271351592368103	0.416968138426583	0.461087779513116	0.6525383508956321	null	0.466127290695095	0.516440301933476	0.194115275982606	0.19909225637388003
TRAF3	0.400248672441182	0.35206633755550804	0.569325874210146	0.10973777062226599	0.518964146834321	null	0.653198695729426	0.49265416991967703	0.6380952039938921	0.5515253849595401
TRAF3IP1	0.94359469261505	0.9428454698625849	0.430484136109251	0.6081108299307939	0.161044598438818	null	0.8691471021779391	0.2063450525296	0.286801575760617	0.298617509095439
TRAF3IP2	0.821055790027107	null	0.6056481361171321	0.87343267185763	0.241867039639238	null	0.912058267750553	0.324159811756109	0.0695121284240097	0.595887020086007
TRAF3IP3	0.7670220979675899	null	0.348071624202544	0.9877300953928879	0.951256970300679	0.9859945297166941	0.672428047701363	0.9949524107862081	0.9548799748453091	0.474219335784574
TRAF4	0.6538492156921589	0.22217601698689698	0.450038951431531	0.614626482327798	0.25489343394869396	0.345555785459379	0.684751312595852	0.7906200952421351	0.7057749258428019	null
TRAF5	0.689812546678057	0.656394893248623	0.53123116332146	0.8564869558339019	0.736373417854191	null	0.5146458662021529	0.8448209644424659	0.151101642957363	0.7110784611889829
TRAF6	0.7626615400427529	0.729116594368593	0.8257780907204909	0.925090132698978	0.41002304196117895	null	0.727362143948503	0.7647572432517059	0.17008049156368502	null
TRAF7	0.5235831747365	null	0.43742917788307106	0.591489765277446	0.671193788727576	0.5801563392763021	0.238338153299781	0.680634572990404	0.38155834018907897	0.581323248543692
TRAFD1	0.835104064176327	0.30668439123116	0.541938606958415	0.0964546899664358	0.840828515362774	null	0.5525737777929821	0.073428969837394	0.40760119329354205	0.152068408195273
TRAIP	0.408591333107806	0.717277646833422	null	null	0.8454939577117091	0.471667230733114	0.682214495893735	0.526327509343779	0.767420787386625	0.33100094018391996
TRAK1	0.47908889585992	0.18202576644023602	0.8483017336101409	0.9179948924599141	0.63660696063571	0.44405793717849	0.692302845700912	0.769866581031241	0.666335618081847	0.674190561247105
TRAK2	0.5494780812372051	0.0996139486967947	null	0.355872218252844	0.5105123766451339	null	0.7115167554819549	0.7981142145071651	0.693378443519261	null
TRAM1	0.321669757457591	0.222120101251379	0.3530915445962489	0.8870837445886159	0.47300902486692	null	0.329107978948727	0.3940052286508471	0.141184929532755	0.703091816580835
TRAM1L1	0.810874850198977	0.8456240957698851	0.31303774107923	0.9279238480468209	0.678375557126147	null	0.31303774107923	0.876267462704487	0.870400525278513	0.7847837450579059
TRAM2	0.297125180137386	null	0.6549012154814731	0.399713912319636	0.402544376351295	0.349949399519215	0.19635365805355198	0.0506057299312247	0.45014790806393695	null
TRANK1	0.299014651273319	0.0086368879427644	0.8092027222288659	0.556040391391683	0.39469719281098403	0.6134112576349879	0.6605863673723199	0.582923695680316	0.419824345682521	0.149787611526538
TRAP1	0.8189460503557501	null	0.595735135213411	0.34963353431186894	0.517390260701806	0.97428605584111	0.72956809812119	0.26696277452056	0.8261671944258459	0.8467663596464491
TRAPPC1	0.896725948384143	null	null	null	0.720322794240953	0.55742406721615	0.23429656121385198	0.38857151700536297	0.900171713259653	null
TRAPPC10	0.254253439092339	null	0.6709905396259	0.25492546838027896	0.248462709028132	null	0.638242681382696	0.80375279318086	0.38727200800436495	0.866641799979908
TRAPPC11	0.17244103677384398	0.898796693100702	0.13943369238382503	0.557270613109939	0.44885171563365706	0.543130318168758	0.0444775971070737	0.22336727384495	0.624103417935651	null
TRAPPC12	0.9673710243252759	0.692485178787256	0.660855569833677	0.9103891463136979	0.749284828714029	0.0230872563305555	0.564680534233041	0.7292775224602991	0.592699770998548	0.45075211632604206
TRAPPC13	0.9471972474280509	null	0.7241283545432159	0.31253466138569	0.564378280346914	null	null	null	0.916885133686896	null
TRAPPC2B	0.9982665213576899	null	null	0.62578439451808	null	null	null	0.26075636643217703	null	0.44540208435837997
TRAPPC2L	0.7586315326424999	0.0690967574530732	0.6611293871347571	0.61586009202375	0.452408223753623	0.25905546479629105	0.5786520056805351	0.6642690684336979	0.628311801150352	null
TRAPPC3	0.223862792296068	0.799642012175715	0.0139773690264797	0.8905867771282691	0.23509231846182999	0.0016555303490919401	null	0.871672819051863	null	null
TRAPPC3L	0.151391847014258	null	0.382708140865693	0.382708140865693	0.5451384805279009	0.196062704499351	null	0.006955728359578471	0.610045112795754	null
TRAPPC4	0.722549964700814	null	0.912432933396534	0.898597081006728	0.411305564196859	null	null	null	0.293741869372705	null
TRAPPC5	0.289375275912169	0.261301227592865	0.40334583531669604	0.13925377196398098	0.8661662531244029	null	0.34563974632370503	0.34563974632370503	0.970098062763595	null
TRAPPC6A	0.7565371386866421	null	null	null	0.37270463376971796	0.5436986567847971	0.5950484901837659	null	0.0416326357458159	null
TRAPPC6B	0.7460094198985429	null	0.79079431634738	0.42676454169760897	0.47188376827483297	null	0.79079431634738	0.518081111262506	0.00014861560923074	0.444805951598994
TRAPPC8	0.19382841809635998	0.35946276664562	0.986586917856088	0.7817501320230881	0.0504810796278113	0.9579495454261521	0.335643916803378	0.4255714043292961	0.0423241720967267	null
TRAPPC9	0.93268285970486	0.705698562512371	0.6531721568378871	0.5957750611531079	0.8625055067844201	null	0.80174228563164	0.5588154599827779	0.6642052013848659	0.291221373324082
TRARG1	0.328366480625927	0.34071058771537605	null	null	0.593112517903146	0.42591610883247705	0.238295461838189	0.715932295157436	0.0143146272545028	0.265684906764275
TRAT1	0.261290260672283	0.947925551596698	0.8066600321020541	0.401103890485591	0.21200269113555104	null	0.8066600321020541	0.075292679502077	0.4537763953781149	0.551030313381397
TRDMT1	0.678566767695493	0.7864007287198169	0.521927316477515	0.630159371690213	0.973646944201218	0.9274065153166708	0.49010120778844396	0.436964731011474	0.261291294934281	0.6642024895352779
TRDN	0.00101483796616053	0.0836887895953261	0.608033729107454	0.15446163081616102	0.873902923091833	0.196069438266882	0.6617094145234189	0.7694757007699129	0.29702974281174	null
TREH	0.705912472693629	null	0.5623400553067329	0.4885080705717771	0.436347207486957	null	0.470582813046093	0.745287957068232	0.7464505856143491	0.727628616907125
TREM1	0.304928929407017	0.207600878866867	0.133424781508351	0.28587290481141897	0.11920043120642901	null	0.0306190519482248	0.190004241508381	0.19174928910281896	0.17562708008354097
TREM2	0.278937070819949	0.28066671758610806	0.532412872226719	0.883749243907268	0.828754794360119	0.45562806455112304	0.7464334047093689	0.89564463931705	0.515859284459564	0.77812959547434
TREML1	0.504753618560739	0.367817185383889	null	null	0.788756818241298	null	0.84000680567848	0.9466158354764621	0.816459102068367	0.839396964166477
TREML2	0.378178828174023	0.9680967298557199	0.292762767126187	0.16051040806690697	0.17666423957454	0.0783812962077327	0.338321313271548	0.23268875567809	0.27858332526390994	0.27507372719006395
TREML4	0.8382999321238309	0.67814018321742	0.252233428425055	0.567438180594791	0.6968030250132591	null	0.252233428425055	0.59365291399771	0.841376400380535	0.152513843251996
TRERF1	0.215555688268736	0.45561009036916295	0.8908948124473521	0.660778497601025	0.0684897481423483	null	0.8756490785187471	0.630033737148051	0.164427833839274	0.9577908872313341
TREX1	0.197088937520599	0.985911277246111	null	0.31352807051454806	0.827402592989223	0.598332372785705	0.700303868655436	0.355617120713675	0.647326928400989	null
TRH	0.430877071282058	0.525389851007925	null	null	0.638344128584841	null	0.45174151819705705	0.6700719503600779	0.351419929337414	0.43562846214489104
TRHDE	0.47874152979020096	0.324361108214599	0.7582088209727171	0.160054048236611	0.12477669641760002	0.349863692657924	0.6291743095644929	0.745865886067165	0.463356727043611	null
TRHR	0.12818526751914502	0.38541746205226896	null	0.7042385061357529	0.424738024940226	null	null	0.41773880775989003	0.156735895772073	0.36705323585815997
TRIAP1	0.3481199230275	null	null	0.918805318179836	0.726313243863101	null	0.9265250832792421	null	null	null
TRIB1	0.623314307544955	0.23152888259543603	0.164405803754797	0.262735954299759	0.41765646474618606	0.8585237955124979	0.14653921410818	0.347515613762389	0.533135113980534	0.765309727541751
TRIB2	0.33167099545581796	0.13899144706943	0.36994457452703705	0.29722046586765605	0.405646100102632	0.276284571768437	0.569965006143973	0.857848428921075	0.30605540888181104	null
TRIB3	0.58347461261934	0.7816854882590891	0.525313640847558	0.166950905744886	0.729665080951963	0.42103954346091704	null	0.5292164051456261	0.863967499085662	0.216183915031005
TRIL	0.36901143116484797	0.541399135062484	null	null	0.614666774206198	null	0.779391488184741	0.40830729932682597	0.0507929161205014	null
TRIM10	0.175753485035256	0.18924333823110398	0.657118833110022	0.41716521215516	0.382500700192946	0.8247727994990809	null	null	0.451774904938236	0.859580968491129
TRIM11	0.587989125558517	0.0799091696618465	null	0.16197100567293501	0.314749028568042	null	0.214189854938283	0.165080237397216	0.988420860233654	null
TRIM13	null	null	0.161570209888838	0.196254142089459	0.10388088629804902	0.44232923552707004	null	null	0.7487918370513291	null
TRIM14	0.371911245180813	null	0.504258331561386	0.0419757999455264	0.31647500573599896	0.544472472989598	0.36904162082003794	0.39503572936580894	0.09283453262372698	0.196744634341607
TRIM15	0.434478748268113	0.004585178404890479	null	null	0.35623536708022796	0.5457700251581941	null	null	0.473870131490529	0.48934870646374
TRIM16	0.7784750881479301	null	0.960410742932348	0.37748786884320096	0.748446573477811	0.23298367025406197	0.92969450122105	0.335499985996208	0.0163076168796644	0.949129026732927
TRIM16L	0.5506048487981079	0.688498152217461	0.882137772060478	0.365411406481279	0.964797378835091	null	null	0.5862569176851179	0.31784320857264803	0.13364184839418303
TRIM17	0.535790362817383	null	0.125867318717328	0.259269602898091	0.634726283593557	0.6874467758203701	0.695482210433997	0.557660950119146	0.26370862846803894	0.832968144120086
TRIM2	0.890530092226283	0.81127399038615	0.44559422593571707	0.182572567603898	0.9031250135955929	0.90320627481949	0.11884415271730801	0.9288849818298359	0.12471787001422001	0.462036223486499
TRIM21	0.68569530203627	0.27454409170503896	0.489961855691313	0.6227033865810501	0.9776902395422571	null	0.434506573538896	0.8811109917472321	0.33946835493042893	0.236399633321344
TRIM22	0.8634322562869771	null	0.556279465020366	0.85117812974328	0.9655343325114789	0.814767971366557	0.7413900528327858	0.6531150846257371	0.363779219780498	null
TRIM23	0.7047888241745309	0.8944114251107951	null	null	0.43045924007069497	0.7772597933960509	0.804152646505356	0.934398580093262	0.751800627229288	null
TRIM24	0.128485725479097	0.840780533307713	0.0035145413230064397	0.474008254858236	0.0613264732531784	0.44198625534369296	0.175679719270568	0.17119655247602802	0.15585004839149202	0.961433959288246
TRIM25	0.351111761357328	null	0.676309999415981	0.5944687865867729	0.879977819534093	0.664013658459535	0.8838089221554241	0.624856844704976	0.610422880665292	0.866599261451527
TRIM26	0.214490625026099	0.856896898236298	0.536484300992456	0.816697740330463	0.36517209546552704	null	null	null	0.5912527780746469	0.569970563672781
TRIM27	0.0366831585570788	0.77059141929901	0.9238565850695859	0.8277192972509789	0.7388929854939921	null	null	null	0.877979350370894	0.933293136173942
TRIM28	0.855902981421923	0.0108120715184048	0.6577444606944399	0.785043362019335	0.35215164778220104	null	0.8146074993049921	0.764673886362022	0.878727984497553	0.37955566082326897
TRIM29	0.0235750265311661	0.0455598123720089	0.0747229105418823	0.0597217277752697	0.157802472942825	null	0.216492503768626	0.166842515836166	0.947408243985987	0.172703746867271
TRIM3	0.594271645476725	0.7174970708783549	0.948829868256392	0.789147988640475	0.44494978880361297	0.813107635976422	0.665269936011986	0.9042157982430451	0.22983307565043698	null
TRIM31	0.335884106825644	0.171395762242466	0.401387383761781	0.136151699310363	0.270052655285898	0.0046176872542234	null	null	0.291181715879552	null
TRIM32	0.219954811878494	null	null	0.428140836892267	0.450452179474044	0.269077759847557	0.22550250417434198	0.22550250417434198	0.318352850829005	null
TRIM33	0.506732563867953	0.9114848236129058	0.381336188096096	0.922456661642825	0.40031154038006	null	0.20707452522809403	0.9163818117593509	0.238944071489684	0.267077158495884
TRIM34	0.422574336610594	null	0.995720981746119	0.691969021515447	0.760338351399554	null	null	null	0.19795175295665599	null
TRIM35	0.055746554797748	0.748799051367721	0.24004995688341502	0.152389595313909	0.839694662591359	0.515959053602271	0.12466458869231199	0.261687271615558	0.856853452897715	0.33942248224584803
TRIM36	0.949594578063857	0.418101083395231	0.0877649120851531	0.432056910654497	0.768536780306299	0.404164531110303	0.200012909283037	0.596018572217042	0.25112604082039397	0.17390124325684
TRIM37	0.41773630206680396	null	0.633002479226188	0.11591988257737999	0.308836561245878	null	0.8973295755476379	0.00654637575244243	0.257531224214611	null
TRIM38	0.9740553664185971	null	0.256735204407425	0.856215106872408	0.724672087473778	0.9722257825582309	0.256735204407425	0.8438353449078292	0.191759466829383	0.37240723498645795
TRIM39	0.427606873543502	null	null	null	0.107285600971855	null	null	null	0.700873067101246	null
TRIM39-RPP21	null	0.329864424508968	null	0.8363947588116329	0.259397357918242	null	null	null	0.744871359839196	null
TRIM4	0.0614292800736544	null	0.772957881316943	0.32850712225134004	0.0206423904360917	0.00614372912606531	0.16184126628908402	0.34157087839220596	0.820346164461527	0.26573943050292204
TRIM40	0.271817530428442	0.18899706523715998	0.0467929351599941	0.0860918508689815	0.236497566617855	null	null	null	0.5840405438617211	0.13406075071889198
TRIM41	0.712044098624372	0.11176561142932001	null	null	0.289063882319902	null	0.8820780256464241	0.8233126276047209	0.9924783276582461	null
TRIM42	0.578958406243819	0.477944238053779	0.309334577901331	0.31985516881593107	0.8667725706571959	0.263195702621817	0.656910682859594	0.673946413285966	0.997598712540745	0.0734528030010093
TRIM43	0.655034196510468	null	null	null	0.291475045047609	null	0.42825142312035397	null	0.23384838274392	0.154140680710418
TRIM43B	0.0592034619985764	null	null	null	0.788264510860655	null	null	0.12440781554860601	0.448286457269335	0.92679095652676
TRIM44	0.754863518316782	0.522377910092312	0.445034124562416	0.7170766477170509	0.6454289243665021	null	0.27665472057589696	0.481446915821601	0.7513055475312289	0.16504671693574
TRIM45	0.6609767769684721	0.899610664309455	0.9557808301711871	0.7325634095263199	0.8755429455657429	0.8711743551990141	0.9447621934866709	0.613280716585178	0.555063364810209	0.152406967310613
TRIM46	0.785902288437784	null	0.190333798083165	0.0291830745147432	0.00836527555782851	null	0.0614338407575374	0.0078307564274529	0.981497554527913	null
TRIM47	null	null	0.515056865115863	0.449175936504839	0.038992025652242995	null	null	null	0.386101703278943	null
TRIM48	0.36189803138871995	0.23361997325469602	0.943587965327113	null	null	null	0.943587965327113	0.540708156181028	null	0.276954734933044
TRIM49	0.17543630538258803	0.198469537261057	null	null	null	null	null	null	null	0.856377476462145
TRIM49B	0.318122042115153	0.976992425416243	null	null	0.11024018573693302	null	null	null	0.5717661997582789	0.912360260271523
TRIM49D1	null	0.484443979344386	null	null	null	null	null	null	null	0.9051960955740079
TRIM49D2	null	null	null	null	null	null	null	0.419403777634665	null	0.9066648513557841
TRIM5	0.359212869829659	null	0.336930916458769	0.9363167968621551	0.966409493642976	0.37147953359205393	0.519450173166286	0.8228604658793249	0.95250558102725	0.44048265215879706
TRIM50	0.21319618518614103	0.652209442656103	null	0.45511030190029206	0.34235295696790397	0.933117616898945	0.618903210848532	0.535296135499854	0.588426331312366	0.12249046324675301
TRIM51	0.0949589798002795	0.327188000171805	null	null	0.9665352013751171	null	null	0.9031903448860121	0.8291937976285308	0.56540024174125
TRIM51GP	0.2044357772419	0.0245755896447124	null	null	0.223098371248172	0.5692778960401059	0.24100765583829298	0.27438109935141103	0.18311069146533604	0.908226996785887
TRIM52	null	null	null	null	0.838066265180648	null	0.28125537862979305	0.49388481494938596	0.798055124524205	null
TRIM54	0.527146018532189	null	null	0.6734376129957551	0.25068503670687303	0.18582964350387	0.17502685965723702	0.535668051193094	0.44947710530397206	null
TRIM55	0.813409197783578	0.0701994194954728	0.6228772197487321	0.31969824510170197	0.0277614127981483	0.666882997235847	null	null	0.8235727966707941	null
TRIM56	0.31586722891209196	0.23868398396689802	0.725648315819563	0.13231211458580197	0.5567375347860051	null	0.725648315819563	0.212297407404099	0.43024587375454904	0.0972948192866416
TRIM58	0.275344181459988	0.49169870302181395	0.44873052049683104	0.723339712861552	0.233436113052691	0.556419410102786	0.31320142611478197	0.5042307329235229	0.45852964667751395	0.6981676669701271
TRIM59	0.597256861927587	null	0.8398643506813249	0.91881996332344	0.698185031643839	0.44622088057574705	0.5886210068171751	0.671092963108888	0.8389972843026049	0.28127455486873804
TRIM6	0.306717505136109	null	0.6704011085097971	0.6969155383091229	0.272010298620973	0.0159519782417712	0.812490647103692	0.899623865537058	0.0520900263918156	null
TRIM6-TRIM34	null	null	null	null	0.524400982642091	0.0162017041845186	null	null	0.051506251157830994	null
TRIM60	0.8398319773605559	0.119360276846273	0.306098953159896	0.379261026987205	0.14423611216864904	0.104180450950483	null	0.9514373087252529	0.723058723566022	0.262372867506511
TRIM61	0.842885809019809	0.9510997986983121	0.9244564358639459	0.63591620967635	0.0334862145511279	0.30688327806428006	0.835154657218083	0.7686858249626399	0.0018945143893018801	0.0270328470810748
TRIM62	0.0141537389397774	0.0507211454028615	0.3567689618144721	0.45187311857952794	0.0434300083361736	null	0.3567689618144721	0.8876002892295151	0.35526114815141996	0.9765498771105041
TRIM63	0.167797555158172	0.425231866560954	0.456077920451036	0.115319123578857	0.295047976761795	0.0482630654340277	0.9106322125340459	0.104691699284416	0.835040354281119	0.12820642898609
TRIM64B	0.0624369145713402	0.388385896654177	null	null	0.0912368427582242	0.39211606858879	null	0.9110241850647859	0.49936641176615	0.986505915715121
TRIM64C	null	0.617921304029065	null	null	0.337167606174614	null	null	0.633391797538785	0.33235777783447495	0.6837954303306839
TRIM65	0.9275724571013059	0.7180430727072471	0.812089232231415	0.710272206359573	0.135045168132826	0.5752746179987679	0.691238497700785	0.8916403182313609	0.8916144535231949	0.56043880630152
TRIM66	0.527668463832044	0.46382573375358	0.886507327893552	0.9838552998119829	0.10007403537962099	0.44264444466031605	0.319471053421072	0.55569747905001	0.687098306421589	0.233768097768185
TRIM67	0.6845884481225489	0.750371819813937	0.30419575559599393	0.246372359447717	0.39129456745735397	0.856826686820098	0.296487460275829	0.259687425769613	0.323781513534962	0.455450474785523
TRIM68	0.15670221344414498	0.9841190487270559	0.93457832991183	0.8100440735038349	0.934457148117972	null	0.93457832991183	0.44040211482449504	0.303242765808359	0.678390580439059
TRIM69	0.632601845716934	0.835690974544109	0.655761152014004	0.6949534660550649	0.761217799003202	0.916148858065826	null	null	0.656799362298212	0.20972887303642399
TRIM7	0.385230320432148	null	0.6018835580180911	0.7087242057730431	0.7131144863183521	0.0608225108794342	null	0.536593153971917	0.9358220704403009	0.8381292444654008
TRIM71	0.700286044933965	0.729030204459755	0.5530925946909909	0.959054417864959	0.9674522581491031	0.970829835213135	0.28605335707238694	0.23910664929878	0.16509396240155802	0.335884961041274
TRIM72	0.105097131414766	0.00925532513300587	0.220328569537314	0.677910788740496	0.273904118577847	0.679202715362781	0.220328569537314	0.551755536360462	0.5216162316997041	0.055995309350813
TRIM73	0.0580003605477646	null	0.9233972117562992	0.449685602553486	0.8708606067933679	0.6572665457057161	null	null	0.6397402046572199	0.125356344014418
TRIM74	null	0.728342046375802	null	null	0.39142039420118296	null	null	null	null	0.09222585636890301
TRIM75P	0.274307392129488	0.486256789652053	null	0.0230108962950365	0.804166234129486	null	null	0.24859478551804	0.9678825099881802	0.37360886894719103
TRIM77	null	0.5689294076712321	null	null	0.955810857045267	0.8326897504988872	null	0.35713079115283103	0.8059156017343331	0.472144321675933
TRIM8	0.48201149777774	0.581129955794484	0.835060084530596	0.991110199880385	0.584823680183633	null	0.869254106357107	0.9677155344572109	0.755359645292058	0.0012004789486153
TRIM9	0.657470684392809	0.6437068476186619	0.688347206586847	0.943205600357275	0.584240561996539	0.916923293868731	0.652218125680395	0.293343249914098	0.43865153822059294	0.288625631381122
TRIML1	0.928505946865038	0.23548369189316	null	null	0.0964230515120176	0.096116160538409	0.958684213320148	0.0259652526815325	0.0482698075444428	0.8579827456229059
TRIML2	0.9785570909177099	0.195014827565323	null	0.0414612759572084	0.8244729341156299	0.39646482900966207	null	0.012753144372523997	0.182321974042421	0.600420083338189
TRIO	0.723765600324609	0.307612775498479	0.9843615795260151	0.36511323988404604	0.21514421783300103	0.625762713626015	0.803061849094231	0.37919921184243105	0.9690573948305901	0.534976536609163
TRIOBP	0.268207380644913	0.5333303046215171	0.5337677320955629	0.6005066059450171	0.21308632394356894	0.169006187439831	0.863927125926886	0.602976454667876	0.874712092628479	null
TRIP10	0.182276603774575	null	null	null	0.489734467849461	0.40660916178731604	0.0618662392354561	0.166614415741499	0.5653606436998321	0.721442078162933
TRIP11	0.611441647031615	0.31689979584711203	0.983418863646943	0.10393125938396999	0.935922446852884	0.0174361188974912	0.9586953999063771	0.803074685975027	0.7161045298280729	0.18363988890469196
TRIP12	0.31235414592548	0.5583331645379821	null	0.9926344742567759	0.716588140907238	null	0.520289490421115	0.677818999712964	0.837410671955329	null
TRIP13	0.23957858103982899	0.7520337847832529	null	null	0.46094244746117397	0.412249907352359	0.0246908744818248	0.6173966594168859	0.25933882723235396	0.5513413049064649
TRIP4	0.188321388319862	0.280818637214105	0.0808995226218289	0.183794407706661	0.7038201484791659	0.12312096852244801	0.17235982677546502	0.0708492645348948	0.44030102567305396	0.482837526621139
TRIP6	0.817951473543606	0.19968752840475498	0.5474862361934629	0.43017176269133894	0.136707984107691	0.9302582711750831	0.38425605382437394	0.190256954167227	0.944617844522053	null
TRIQK	0.0649456198718261	null	0.134464966341927	0.0844539168491623	0.5744168809055229	null	null	0.13901055591837802	null	0.9702362309128291
TRIR	0.642065708292752	0.161581276325153	0.584016728686765	0.24433873773942102	0.6956265897600972	null	0.9458931429611629	0.211896459054805	0.9854144857028249	0.8226017388930109
TRIT1	0.5660887435059561	0.9195590860231109	0.0252609037738154	0.62652663955738	0.419342281070381	0.297046965691666	0.288115497224296	0.425543437207096	0.69738144624538	0.139274881029716
TRMO	0.46374353841873994	0.8827883409436221	0.211240172855592	0.6422355608923449	0.103271948301962	null	0.0218091586068403	0.23577995839476198	0.0465572384932981	0.0742744364958551
TRMT1	0.512888767226521	0.554382861463724	0.44094080859570206	0.631171629814442	0.8311364799311809	0.551400148768978	0.6847882316557321	0.7330030277193159	0.6284293615962111	null
TRMT10A	0.362835678110105	0.0626570988934513	0.7837169338748141	0.9846000280977281	0.577627126787232	0.33098351714508095	0.42411682842448706	0.7075772197614731	0.38047403825996295	null
TRMT10B	0.8854385949836808	null	0.16318249045210098	0.008264458189141791	0.5812306025674471	0.424469554362184	0.16318249045210098	0.16318249045210098	0.727890769602775	null
TRMT10C	0.5534287780731401	0.119656195489178	0.5733329063057779	0.27753543827534993	0.29741991455579103	null	0.5733329063057779	0.44086189821394506	0.631674691049813	0.47853312800093395
TRMT11	0.9494597301492951	0.937506657218972	0.367386171106878	0.8852877617890741	0.866066237956414	0.8946099036260159	0.37320412193535796	0.7488742771842758	0.909874506161391	0.338525184140841
TRMT112	0.395132581935872	null	0.41161958184892106	0.8160699283559809	0.9749394830263158	null	0.5788250663294711	0.641772422081919	0.727896151705349	null
TRMT12	0.0560119514462679	0.44450002913459	0.854856772754277	0.32073793154691405	0.368051943463921	null	0.743135205290775	0.0625731270484083	0.0525005939614069	0.980703744910432
TRMT13	0.9405494640786449	null	0.993124598863691	0.14950009019739002	0.952366917418237	null	0.9684777392728791	0.300598794570026	0.336931390526836	0.779378909913321
TRMT1L	0.18637596255087	0.10478997414555499	0.226253959909788	0.76336742153987	0.32158117188687296	null	0.174529665532199	0.6733341496558369	0.836794484448278	0.580548095486212
TRMT2A	0.101127658503206	null	0.8676747453911821	0.389983726465799	0.8038769628324941	0.28618827582614503	0.8408888679077959	0.604059648772953	0.7151862009055721	null
TRMT44	0.17199266424999302	0.0114870396405914	0.5533285377941279	0.11830769679510601	0.223013741772595	0.48998566899598606	0.23746258574469897	0.0803369417199672	0.11803483440574301	null
TRMT5	null	null	0.878015897899911	0.782041337740083	0.47439066044083505	null	null	0.277323205182281	0.650780731977572	null
TRMT6	0.30053450439036405	0.48042527730659607	null	null	0.97065053228633	null	0.9399939436987941	0.28916774575813303	0.5890081310864771	0.311977143450813
TRMT61A	0.6974770115112321	0.361499034713936	0.8012718195298419	0.7037002042590269	0.0218230855869714	null	0.593368741611375	0.7922035903801792	0.85103678405256	0.961034009360106
TRMT61B	null	null	0.32408475639963696	0.507443718761848	0.9725926764426769	null	0.768997092132048	0.55864386475931	0.965477843125343	0.7628679998991451
TRMT9B	0.962654140911795	0.5172008943608161	0.748967258962422	0.443947556876846	0.8213775371800841	null	null	null	0.95936297235453	0.75238529137571
TRMU	0.708624095443805	0.0571445604857066	0.9657070441094521	0.9273643073784509	0.390615752623482	0.17434759646937698	null	null	0.106001827906349	0.0360424164944882
TRNAU1AP	0.0554165616844156	null	0.34859310060107696	0.578626772851647	0.5643016185568671	null	0.34859310060107696	0.19360011729527	0.840155894225656	0.466191399941954
TRNP1	0.14846230371671199	0.215567030585283	0.605078891167795	0.9925865574325341	0.969004266364678	null	0.7778758181264059	0.9987470393355871	null	0.8441354188331519
TRNT1	0.43859719665990793	null	0.34575932162284906	0.27530470561357	0.8677048715826601	0.9374412878326508	0.44723430048230606	0.250093053275235	0.173067738718977	0.199138559644486
TROAP	0.0400872201303598	0.31581628182864896	null	0.7113336120193	0.0705659478352747	null	0.28061651159018897	null	0.102334443129593	null
TROVE2	null	null	null	0.448081357073103	0.95200133676157	null	null	null	0.352121992697144	null
TRPA1	null	null	0.15529695428909698	0.481932278708535	0.134391963926399	0.7221312860655229	null	null	0.864143342194784	null
TRPC1	0.161982694764561	0.817951525617114	0.493610774720324	0.8251447718403001	0.9437299194781509	0.913785203022179	0.460128260524748	0.18219916459842897	0.527969291361806	null
TRPC3	0.339496341234445	0.0943781623797993	0.500449688192882	0.3954300565891571	0.9901005962717941	0.505939461412928	0.489828562645579	0.522364821256047	0.38734365600412607	0.351818948800817
TRPC4	0.524047019345103	0.41344744523088	0.8127516645777559	0.750127567647982	0.653529263848421	0.164752174470714	0.297021227556521	0.38027022480816997	0.8970612251846641	null
TRPC4AP	0.34719967655069395	null	0.5649969078345539	0.615234682425944	0.267373889270002	null	0.5649969078345539	0.688127536939994	0.14785003572550198	0.7072321552647901
TRPC6	0.280696503531721	0.26773397119444503	0.5897498675253809	0.429513192932841	0.761218795515661	0.348934981952567	null	0.305097927513683	0.7892771946231909	0.154285354145217
TRPC7	0.9411203870749101	0.877269514625699	null	null	0.5985699819215661	0.453199495860655	null	0.9477499756345581	0.460990246319106	0.8962808149641821
TRPM1	0.0141516718364929	null	null	0.27497752534914804	0.616099647214209	0.787400539424198	0.82993808176936	0.42805024962750504	0.10643960407688399	0.22484983527693903
TRPM2	0.39334276949657393	0.528667820171808	0.291795696744094	0.192683082808866	0.274715997531897	0.873148766558803	0.877579477250253	0.800648496054649	0.125881633127979	0.357195558687447
TRPM3	0.881434013334679	0.7688712396935691	0.8126813813110121	0.912821676965722	0.117074152063312	0.13458452575635801	0.617535195489592	0.33188531592446197	0.17107270477414602	0.35551331517307294
TRPM4	0.764684994805533	0.0104268674067236	0.754395666658773	0.799757989559606	0.10070310110754901	0.36740773989690706	0.79058523562975	0.796922536300507	0.165220706149072	0.825986486690996
TRPM5	null	null	null	0.00300805797509562	0.212046515964579	0.164061109707207	null	0.622936618329014	0.37013973854000004	0.216675056900429
TRPM6	0.885806848419159	0.326084710820484	0.662613902629365	0.8093501698939821	0.19855986461223601	0.0425773109870432	0.662613902629365	0.8009830444801409	0.982164445610287	0.555512244710614
TRPM7	0.191356582249469	0.478118343089682	0.506637672947406	0.184416959774528	0.7778091478115741	0.14952027198600698	0.385633842182939	0.22022028193690502	0.9537885269193399	0.11805512776033002
TRPM8	0.758314960876917	0.538404193275705	0.575211093288903	0.7314037354300691	0.663930756693745	0.667357577072393	null	0.9458662747885309	0.418474944286215	0.33771052966910303
TRPS1	0.554560727339327	0.779584221505298	0.713013036997501	0.283370778610841	0.623299526248339	0.65055223205489	0.0957084868548778	0.14257078101888299	0.0297737067884636	0.145845567527141
TRPT1	null	null	0.9454024832247699	0.0146729559047815	0.7450807545071692	0.524657284603939	0.7932812164256129	0.0665118657582277	0.932616939546745	null
TRPV1	0.6825079819493729	0.8678210393426541	null	0.25207278520678	0.38554355730678797	0.8033794789857459	null	null	0.26856749782954	null
TRPV2	null	0.14807920151707699	0.634674692641506	0.359767392377589	0.720915526491883	0.207409855054835	0.711613015542172	0.100535376763204	0.3728906808613449	null
TRPV3	0.15044870879598302	null	0.22289542144826396	0.5424297992409209	0.6532526887314489	0.37940291950779603	0.94663668231149	0.498804002937245	0.7268909766576991	0.12581164943071
TRPV4	0.7337503406172241	0.6874476184064069	0.6952617383321321	0.664275335917376	0.133955726454027	0.28629487313348306	0.303855586912299	0.8095097196842009	0.167399643262306	null
TRPV5	0.552526056121994	0.5520177798485191	null	0.310571897745974	0.45696739449598106	0.7079269415381431	null	null	0.43317433983416403	0.0552720836583366
TRPV6	0.614779908625197	null	0.51456322856777	0.203695228605732	0.0071639578335949096	0.136868699004331	null	null	0.562779811991906	null
TRRAP	0.3786835092817771	null	0.06965177941003199	0.8737445911468991	0.9403619478119971	0.49162073430941	0.0678262803829385	0.532952455818194	0.9186611021310841	0.387070200707011
TRUB1	0.18420801690198102	0.746350092079358	null	0.8990067516013589	0.663437768681225	null	0.479234311774043	0.781727165054782	0.241642517113128	0.5888962512296739
TRUB2	0.313523867976356	null	null	null	0.700703461798088	0.156179586214693	0.926644192124158	0.0244272717567926	0.28397223837713	0.35522124287271395
TSACC	0.11418878260293198	null	null	null	0.21811165021752105	null	0.139837692565346	0.15195356310648098	0.293098313961537	null
TSC1	0.48057416597283603	0.6943365746011222	0.22108158842280898	0.356140390217368	0.265669606719323	0.236558937865455	0.11254907085696698	0.11322109948262801	0.23683520631717897	null
TSC2	0.587158009060432	null	0.248771118761436	0.427369644392175	0.21035309273000896	0.216174364145525	0.32055602840316	0.0511695981951906	0.28180301108397804	0.234022781586423
TSC22D1	0.154288536935295	null	0.482440512306116	0.275469489111377	0.12033449394172699	null	0.5086599830452511	0.489173363215404	0.0795404099600371	null
TSC22D2	0.316379434723401	0.4713293604890201	0.0557786654752075	0.0377358820032121	0.643240284889027	null	0.246706207267212	0.26087536437998804	0.635327480237611	0.844835283066282
TSC22D4	0.948849560288823	0.288979794579831	0.0329820370165702	0.505013410100736	0.21418520599148802	null	0.366574556278698	0.730884338253356	0.181029519241453	0.131410958919764
TSEN15	0.0918386898858444	null	0.99195083604401	0.9363941797350942	0.970682067836654	null	0.29623460932033197	0.522898304016201	0.14140478342292	0.572168342350592
TSEN2	0.161828988545019	0.130593692902647	0.11394954039127901	0.0109235286295662	0.0504300228332282	0.187874380364289	0.11394954039127901	0.0323176842408337	0.0388339094603507	0.0698075392757778
TSEN34	0.45636645531209796	0.9624748452863828	0.6085336048790689	0.328795198679358	0.8677350349454191	null	null	null	0.06512316826032499	null
TSEN54	0.6580943691466999	null	0.33740687477990905	0.259037776338097	0.7530068660061892	null	0.5089944376808	0.325644132778912	0.7670271313917271	0.140646740104034
TSFM	0.20142724332097103	null	0.81153246388597	0.161429640084995	0.0514793237244138	0.586329069339085	null	null	0.989826104272181	null
TSG101	0.08502012765426599	null	0.515501933537252	0.604271130124713	0.296976798801311	0.0785598142681186	0.515501933537252	0.604271130124713	0.7081228723083	0.6933112080206999
TSGA10	0.400955308331618	0.520773134790985	0.384185581212079	0.6944547017957919	0.524323212703946	0.90431257815272	0.888947013952838	0.9856683714008091	0.10898406240071401	null
TSGA10IP	null	0.126655101081732	0.71502732784738	0.865300040183548	0.0018633908775284	0.38245690762359297	0.71502732784738	0.118619231673109	0.311406282708865	0.938112400765146
TSGA13	0.31691306014016996	null	null	null	0.662783714128299	null	0.470357085097654	0.47632116945595204	0.613887403218205	0.25561014414954397
TSHB	0.5575184515440319	0.156389005422823	null	0.651778997537143	0.273113958667059	0.40076809670980995	null	0.79865094828454	null	0.402815583876963
TSHR	0.87722344539067	null	0.929726008414399	0.42153433181088396	0.95030447247373	0.8208723888223459	0.438810610111166	0.463068328669113	0.696557514165068	null
TSHZ1	0.0529402055638842	0.578943415164599	0.244208919353747	0.33031049739816404	0.412127628898625	null	0.00579463928857837	0.0597960937461008	0.0749470976673298	0.0564963704350619
TSHZ2	0.33114432746016403	null	0.720170926511593	0.983419062098721	0.937121931175687	0.698709690635934	0.696796161409334	0.868298977427323	0.590096566539678	0.992251546140143
TSHZ3	0.17838535354387802	0.46598558357071995	0.515063402484262	0.11514093570213602	0.668328434918182	null	0.662394973312338	0.11772830240773899	0.0228079280500262	null
TSKS	0.335123803749145	0.24655566924584002	0.859302427734088	0.7466936715591809	0.645415524112408	null	0.8965149841216509	0.786754612843823	0.969723122933678	0.0410501419979061
TSKU	0.962787131304222	0.8817818686936291	null	0.189867609160005	0.596384172330399	null	0.884876712530092	0.18034729205785896	0.8443848805291191	0.00785058994476384
TSLP	0.0828522481280052	null	0.381091543923812	0.47924392603694393	0.5962845844288289	null	0.599463317980835	0.264705810350719	0.648407196915896	0.41940189290436497
TSN	0.15601145027825597	0.8674627252302541	0.0482955993139864	0.19440645654424	null	null	0.0913136854735405	0.493127831172349	0.6526164750678771	0.584146241726865
TSNARE1	0.473758226823503	0.0891368213644523	0.714731036557244	0.520990258547462	0.5414327292716851	0.538727501823283	0.460802765502049	0.670469806395796	0.9924171126089241	0.602014444063353
TSNAX	0.384627864263466	null	0.49755148418877004	0.6636533331737919	0.7048202648994291	null	0.316726110433167	0.18577448089557	0.320597746328058	null
TSNAX-DISC1	0.203579753783308	null	null	null	0.44492668642706795	0.210625780512118	null	null	0.19281049041601397	null
TSNAXIP1	0.479966040402623	null	0.9057780925761579	0.18634930018012502	0.16456298368802402	0.471039595164479	0.847413693299182	0.625856322463115	0.493698808402794	null
TSPAN1	0.14590869407104598	0.19091940864418303	0.946823190896234	0.8686729517674681	0.671249402198545	0.524399005793509	null	0.10705156137617801	0.494101929983511	null
TSPAN10	0.0546957200412633	0.6307594021130041	0.625427488563046	0.8854669977628629	0.136397606925766	0.7052999087121071	0.054403671373735	0.9378806067623141	0.912979272854992	0.32603555458929495
TSPAN11	0.5641513220960009	0.38698250195317896	0.16113023907291002	0.289394174508654	0.53200052485324	0.7596125550169809	0.16113023907291002	0.119567065845399	0.8299603175382891	0.0418955388887359
TSPAN12	0.7259052052164091	0.10255179582868598	0.597678453208302	0.586549112059521	0.17358857175101802	null	0.566287823075448	0.571926494543479	0.802871622898006	0.503949753183802
TSPAN13	0.8970430684221321	0.946205795281076	0.41718801905884706	0.7401689422517049	null	null	0.41718801905884706	0.44895988500193296	0.841198976199677	0.539448979513298
TSPAN14	0.7866346248326701	null	0.834934276912591	0.916519717241935	0.504107720192273	0.57974583094234	0.763546333521961	0.8340070937107571	0.926192009794213	0.681708134788256
TSPAN15	0.487477578171849	0.626616862694612	0.00196913012877797	0.0163036663693095	0.0416945442172054	0.676972376750948	0.0668701904572877	0.0145034479313156	0.7527251295644949	0.00296702142545358
TSPAN16	0.271645108203439	null	null	0.152841876239871	0.6728209951122621	null	null	0.159505494795052	0.523121026861948	0.29172216305795395
TSPAN17	0.24672174363801896	0.762195281959581	0.0287286055634548	0.32497221331992604	0.19075085323388602	0.965669969821037	0.0280553704260835	0.0757837228691995	0.668565423535951	null
TSPAN18	0.24487805902565396	null	0.399435665052215	0.8262239875119101	0.7689879660159351	null	null	null	0.159946439531566	null
TSPAN19	0.4923377916386861	0.0578412410168029	0.5113299489809671	0.46579429293136404	0.126809832664949	0.723688312259079	null	null	null	null
TSPAN2	0.15065850058390398	0.797765009639245	0.0650152558537284	0.6694533933608261	0.24820336435866103	0.32470384165048305	0.32607734539162	0.591294471220561	0.6688668508310289	0.7571921852295721
TSPAN3	0.0418477717094854	0.990440021902145	0.0423423313662842	0.267238044547318	0.20871567628803397	0.496512963207445	0.4740308818332029	0.7714237282153978	0.73583222545963	0.830206061690826
TSPAN31	0.593249831412855	null	0.37612659961600603	0.19645181840384	0.180545940643254	null	0.558527861050611	0.524628346276273	0.786555793833369	0.444497302900457
TSPAN32	0.796739384695425	0.6826469505054991	0.24901124786770298	0.0214309570591142	0.17470411482010503	null	0.641005451233172	0.61742865246234	0.502633632110863	null
TSPAN33	0.8631512816720269	0.7220737765984541	0.355669254556128	0.819363811260746	0.21265617205683102	0.33596323169387293	0.34131058295907507	0.446294202512698	0.5039627959771671	0.36979054374310205
TSPAN4	0.7538784764174001	0.48995659225306	0.173376978654318	0.0652985666791039	0.41634445492113004	0.693556294355031	0.0733969582891052	0.9759348416856422	0.9058421382013001	null
TSPAN5	0.8605061649382528	0.9073331754033891	0.9822698811740731	0.772415531318437	0.18068577339389202	null	0.9462874339014742	0.6736634181292479	0.620111085297752	0.951041998422967
TSPAN8	0.34640510250570805	0.230921438667465	0.119715305338342	0.38741536911964	0.0209741697881971	0.123451098728749	0.3864944668043621	0.5918422945766121	0.927043454992173	null
TSPAN9	0.43686099028780795	0.614796311779705	0.668857951629963	0.177678026173238	0.236146626455027	null	0.7940371210510341	0.9903743832367149	0.4991107031655829	0.9473341793696051
TSPEAR	0.46550905801096604	0.40461645789334105	0.45843189741966606	0.00970136267300736	0.10100448848527199	0.706040328783537	0.847216958327417	0.10969333113413401	0.994528938201445	0.0494989262167718
TSPO	0.658793762049981	0.444828977487994	0.626960943771541	0.243914239759219	0.317833450317526	null	0.24530475102519397	0.138051785295915	0.0778082554830788	0.276264754322693
TSPO2	0.191646632858002	null	0.359805027206755	0.0475851305998038	0.22614828234045603	0.30200660812728697	0.174706878111746	0.12984455617440802	0.383833466494923	null
TSPOAP1	0.471258534420603	0.5881110418624079	0.11579793465024302	0.873799121914735	0.6605250981196861	0.9762928076957521	0.18151497774235503	0.88916012301522	0.894833778615356	null
TSPYL1	0.739037500504771	null	0.217056591324093	0.257940931305307	0.257580244597789	null	0.21233581085822303	0.33376456156171297	0.9352188185567571	null
TSPYL4	0.19528882148858898	0.8304321495826508	0.19530527030771802	0.192365732481569	0.97911280754465	0.715960136052794	0.19034631586586498	0.174973825458337	0.31616401936943894	null
TSPYL5	0.781690991586822	0.0749985771122329	0.879381956732927	0.467549012368284	0.37830091269364297	null	0.964508582333417	0.641772771747981	0.8087333925088571	0.281264017885598
TSPYL6	0.12374190576060401	null	0.7067131734273109	0.9186681348050021	0.7076811132526758	null	null	0.547170684139748	0.79331318179558	null
TSR1	0.45043766944887803	null	null	null	0.279135467710417	0.0419474193302211	0.5692585248107989	0.6127427122756679	0.853879984294028	null
TSR3	0.8955630319980601	null	0.9044708803566509	0.8228231305982231	0.174489123957943	0.997913747147759	0.9830386592865641	0.615269925347514	0.81423348445724	0.9819112782957969
TSSC4	0.088887505763625	null	0.0282388153635214	0.014523557751655002	0.0210596140979749	null	0.0285509667937831	0.0327897911067385	0.925602411768916	0.0337723916355286
TSSK1B	null	null	0.9039178060104359	0.9039178060104359	0.0697952023037762	null	null	null	0.48355086229758504	null
TSSK2	0.24589484421471397	null	null	null	0.534422467613113	null	0.133545527934167	null	0.539332005521164	null
TSSK3	0.324196167107216	0.8511938776572969	0.0175102347712197	0.0152570121361095	0.3503994006088211	0.421333126622244	0.726819318877913	0.415633843845734	0.2774239430808	0.00937475926479525
TSSK4	0.540723363254188	null	0.8893307487919121	0.328997496411755	0.274089161187399	0.340743002557566	null	null	0.503486125279393	null
TSSK6	0.716624684664965	0.266691469867345	0.974271479780865	0.958749698628377	0.7159498016112099	0.8417319065511429	0.42510173653213595	0.0706600489756157	0.0245198494123096	0.9984839555585
TST	0.18018012482286	0.7999935819540949	null	null	0.90906243443276	null	0.9917319352388909	0.0556782024549443	0.0871748766079203	null
TSTA3	0.0775780527130625	0.34478890587288497	0.0804711594145611	0.184460767471712	0.12695134786333698	0.11349101937870099	null	null	0.8684297231509741	0.8464624127635251
TSTD1	0.0511970938605801	null	0.5181973793460051	0.9543285563479901	0.573317317201407	null	0.0532063790597688	0.9760850083916321	0.780412779661049	null
TSTD2	0.865079559005985	null	null	null	0.933305085629902	0.276951921892568	0.516914973957854	0.200359078468078	0.809698051194138	0.437054645722837
TSTD3	0.791384283577693	0.283831395488007	0.6213675279690051	0.30971824278270194	0.25810625854924	null	0.682789581533518	0.44210529083826705	0.5480100370876071	null
TTBK1	0.904315205699767	0.156655973069025	null	0.9634369780384399	0.8811572815968421	null	0.497601267634961	0.9333910104324878	0.562645124047305	0.201260918483048
TTBK2	0.461991656201399	null	0.349607443522672	0.932335933414418	0.9953855314547099	0.34247104786000804	0.34259629797581603	0.8476757964254209	0.624855640320604	0.787908121369053
TTC1	0.028921445946638997	null	0.14905927319893697	0.135467660661384	0.160506294597212	null	0.143621800617176	0.135039233423956	0.155924487610884	0.101442835613466
TTC12	0.103838987382161	0.468714184227825	0.191920828880785	0.244169360706957	0.0722076890356337	null	0.291209019382663	0.78119533700276	0.563529417395093	null
TTC13	0.18504599406321	0.5059745035197161	0.21612377838275101	0.0935395280550702	0.9524363394389929	0.20381210289286497	0.39131299585795	0.496579025846904	0.507465700858177	0.401602686093762
TTC14	0.7965092356158441	null	0.7179134230603309	0.74658522358537	0.652911970869991	0.307098024893448	0.8818021468480011	0.8529997710645941	0.300380452358399	null
TTC16	null	null	0.578818864297151	0.44351690926002	0.174404919266662	0.12477717451578801	null	0.945475006091981	0.5596547645284731	null
TTC17	0.646761890577828	0.8729507348876591	0.835732414383154	0.6235728310241171	0.522790367506389	null	null	0.8176668539277651	0.311059425760432	null
TTC19	0.310585517901109	null	null	null	0.0608466445973889	0.0397354332641556	0.115528397455385	0.681957206713376	0.430219557485014	0.883579191880093
TTC21A	0.873815791808713	0.39693087279374195	0.866341242892641	0.254623252032478	0.299398657788307	0.30773433656533195	null	0.0928102959473627	0.0930124097108246	null
TTC21B	0.5549787778583339	0.8147500559570808	0.9316066969890401	0.0587966586660091	0.255301777543775	0.029737717982005998	0.9463894607051441	0.27577048662653997	0.4254329144995321	0.256664344261388
TTC22	0.54688441322684	0.6215301646872671	0.260370593911561	0.734225476965802	0.14079855443799802	0.0665917205457134	0.25471776053194	0.655203592511173	0.450169395367867	0.994022384355822
TTC23	0.01919262533434	0.38648443373928293	0.327897625398672	0.161467910112927	0.821959727592915	0.242908989797237	0.304378606556274	0.706922040260264	0.147662070734577	0.257150529113897
TTC23L	0.52128864277528	0.154094689142089	0.09185261813308099	0.21388505144883302	0.6868687072380539	0.979555984702038	0.223385128653828	0.30235364038128304	0.984360672156733	null
TTC24	0.905150189243951	0.8595542723682329	0.629011934646675	0.635437719651479	0.0963482487747662	0.0814674460770451	0.629011934646675	0.351199425662698	0.809420713053398	0.47166468237490505
TTC25	0.924404286922365	null	null	0.6861083839676521	0.9226605000223531	0.8271721651808199	0.30375292005237703	0.5045165502587561	0.814511399917369	null
TTC26	0.480744522019618	0.0909378888155907	0.0277681701669056	0.437833535504374	0.201263862947175	0.147239200294668	0.0277681701669056	0.65554856953152	0.853087869700146	0.8147518832894209
TTC27	0.832561023963824	0.826027549382859	0.9355172729065071	0.290444148456784	0.130716608435718	0.5267250061520661	0.8971861414269621	0.93831883821359	0.6067824743554311	0.910655269406451
TTC28	0.9836437564550109	null	0.941950687070193	0.8592321327056469	0.459340065417841	0.42703093619313703	0.870754482084151	0.8881583345019899	0.9238077781863059	0.8530622615034029
TTC29	0.639963570931084	0.392761340062959	0.9117732009561992	0.232919625802374	0.9172995122332859	0.8475125696581508	0.9117732009561992	0.750419647687306	0.672856752726533	0.32025395388524297
TTC3	0.65824162465471	0.8619102157980161	0.317640953586513	0.397763360184521	0.6212882374986529	0.0571143109101919	0.209065514671841	0.38100251543477	0.42899494413930794	0.856312411123131
TTC30A	null	null	0.133385107849807	0.40061248642687497	0.140678297296495	0.0300800965586834	0.133385107849807	0.512946269099521	0.358931000407792	0.599324889296616
TTC30B	0.44777411286379204	null	null	null	0.810588701063249	null	0.323384629361152	0.5561495959110239	0.97724760114368	null
TTC31	0.8440115895211578	0.0457197979703732	0.606385580210352	0.593010607384503	0.5592844923458461	0.68403332308263	0.336296092581672	0.23733940729581895	0.23654624211210298	null
TTC32	0.14808999372399698	0.657560307496176	0.34586733510433004	0.451230186808567	0.26502820239041003	0.56397040095859	0.22849117419660603	0.131801497361239	0.808842099969471	null
TTC33	0.624230832854196	0.8793863678323091	0.0567422576491716	0.56278915048402	0.800542405760225	0.480594448195109	0.34170719132167304	0.871407649370468	0.371225948904795	0.21086016751975398
TTC34	0.0935316608937043	null	null	null	0.418858025527055	0.9609193561487479	null	null	0.0800595787205561	0.10553954987292699
TTC36	null	null	0.0402459557848365	null	0.0157167592508446	null	0.528290455759977	0.528121726874729	0.528121726874729	null
TTC37	0.528871463713307	0.910995430024326	0.37857140078835705	0.8799136054139329	0.898244925802125	0.486056867475812	0.278273349752357	0.856465359818171	0.386098212135769	null
TTC38	0.39474430246905895	0.39701651377702296	0.43419074278121894	0.163436940192445	0.8554511738006608	0.7991983833790909	0.105736758484381	0.161455823054912	0.650379604273545	0.40402390931852294
TTC39A	0.23735412852543303	0.3132919927931	0.384887457175493	0.0318699880180803	0.10283732194536001	null	0.0249618349531844	0.0449595222761822	0.41078380725219305	0.0812949144651293
TTC39B	0.134149925990397	0.64634334512612	0.10809579706280999	0.6385698621638399	0.8568028571649731	0.46317471253159004	0.0942012343124266	0.163262989394225	0.11823558887669999	0.626125971279523
TTC39C	0.30674905110166995	null	0.9916109487579631	0.8266369262841691	0.9618352885314929	null	0.624677460488563	0.346210489522447	0.9629749815013691	0.6894821381147261
TTC4	0.9310450265142959	0.8985438907516959	0.792521437693283	0.832638395282927	0.121110583470526	null	null	null	0.7150443682783459	null
TTC5	0.396226184925677	0.352916091407339	0.302763265512895	0.6546487925412751	0.0560471366961526	0.8201494613259209	null	0.32080337522269303	0.503590053725652	null
TTC6	0.0339799409503697	null	null	0.039142796112327995	0.829538502331916	0.333052817820563	0.8056645915534051	0.596709653167445	0.0469275700087888	0.34109702415194
TTC7A	0.6598020758724019	null	0.87690153176404	0.841327356918814	0.879318501844189	0.691052731888129	0.6357407924891689	0.33569277022096394	0.556014756930579	null
TTC7B	0.0617984787671557	0.9883462459319091	0.85628288368256	0.307520185626963	0.0286364257981572	0.802556697871245	0.790957876910324	0.7172139441305431	0.21077396906858298	0.41920930180459204
TTC8	0.9722770294764079	0.487357273423927	0.49770472245759495	0.31885251275056603	0.7755704767552879	0.364797851402466	0.49770472245759495	0.043686239217302	0.626218715032125	0.15817834564277802
TTC9	0.0765203922344239	0.0008580942282978571	0.0696794439493652	0.28270186819716697	0.41025604817816996	null	0.11042821180231599	0.431152933384656	0.5444664074670661	0.0975734584331489
TTC9B	0.0493053890451272	0.869423221582238	0.31403338675239695	0.143006312452233	0.501899778848789	null	0.49942485981790796	0.422088909942069	0.8485449677246679	0.773373951812482
TTC9C	0.154736481662525	0.0301374940048271	0.151342713995599	0.322454362817042	0.44053739955660903	0.574317357327113	0.11964918279491901	0.686036597322627	0.7720976937942691	0.0389943393146455
TTF1	0.26888086053623395	0.8351083183782559	0.08263024546779901	0.16176432710790198	0.29244005015247604	null	0.08263024546779901	0.0294243185445613	0.649518863479515	0.0547481608267435
TTF2	0.0689031990558573	0.462328216047367	0.0706320101140274	0.140329424697083	0.102702896217251	0.481379347602744	0.7316646067264109	0.0957917247257847	0.6928360085851251	0.6756475512687139
TTI1	0.409821649129491	0.613219056842927	0.16280760313286	0.251419252950186	0.149973209511118	null	0.623785120756259	0.637046601124611	0.713585229220832	null
TTI2	0.4853500624932	null	0.47487796741834604	0.629992811006603	0.0532269456671667	0.0170582413426245	0.5511162484162161	0.7406776254599409	0.996960351484443	null
TTK	0.0321642075554678	0.22270954430204498	0.076145948282767	0.0646974484535807	0.4143049378481621	0.8271643708401101	0.076145948282767	0.0646974484535807	0.0902498946909114	0.108047817081767
TTL	0.10745332786994699	null	0.0945465812840873	0.325325257000299	0.9474500079935358	null	0.09709317525630198	0.25043731365235	null	0.127230403634611
TTLL1	0.39028281410613896	null	0.256380899038577	0.445969421183119	0.11293664471078599	null	0.256380899038577	0.6327808879749229	0.9869583577879221	0.4772591833679721
TTLL10	0.546604988744001	0.347903032232245	0.215806957299302	0.316696793510422	0.14111929099054998	0.699982411680372	0.282907169947036	0.22693144549387304	0.46265167692892206	null
TTLL11	0.8194138000610881	0.655773582308937	0.169620478177143	0.0596966914132941	0.0427289675455648	null	0.40205870644135705	0.8930914651580891	0.22470838985185898	0.9988350000002151
TTLL12	0.38520301433857396	0.3487244989661811	0.200304786029573	0.912546632903139	0.00896645986973477	null	0.306102190753558	0.724926348105865	0.183851721015182	0.222013576254747
TTLL13P	0.47929316816561796	null	0.19375733585847002	0.33672443224706605	0.7136684799590379	null	null	0.8005252945960091	0.23566335135947303	null
TTLL2	0.9146030485685579	null	null	0.4964162242034721	0.877340714406213	0.0209267453227692	null	0.163422789863394	0.7379677991157622	0.431138504396303
TTLL3	0.424759527968456	0.991772177075327	0.0788813286837765	0.13329806675161002	0.308267968994505	0.867801883769788	0.0796585277911357	0.156317729856157	0.6503696695380329	null
TTLL4	0.6079918354400901	0.46426401620708896	0.23396765534233802	0.050764616617877	0.11273162598245401	0.388643792968901	0.22680304344312802	0.0615994181001822	0.63073325752516	0.0430245985936062
TTLL5	0.7545920296658442	0.33737547114465505	0.44785688721034494	0.5274687898522771	0.8827423520061449	0.593685775078333	0.28935420542196	0.106115507306438	0.16166157761103	null
TTLL6	0.550811495832484	0.10389759525092998	0.984431263801234	0.9768643635988821	0.930657972345837	0.628813746446079	0.710574414259772	0.9625623897950791	0.8410511950330841	0.7951037753233291
TTLL7	0.9101553844144641	0.9781580799857191	0.538592018876891	0.803743981404452	0.14881143307172598	null	0.8093260107398249	0.7999743105334158	0.20039609559874802	0.758271855985932
TTLL8	null	0.0771738264982986	0.0140064340649104	0.702030468929099	0.736497891841086	0.974428537006807	null	0.31821733752220804	0.7424459345744291	0.515770525858548
TTLL9	0.25255073750435697	null	null	0.154295827491207	0.9244970513973929	0.7183088695699019	0.165156369402988	0.16051918698336598	0.787630116175083	null
TTN	0.8094809132252991	null	0.11047633118122802	0.5075759179034339	0.20981724669667	0.36018007818562897	0.9937413497919629	0.19953718243027802	0.33836397832620696	null
TTPA	0.9628033937494879	0.11671497974473899	0.373068558228576	0.7851126726829109	0.419032991914296	0.0967333001942018	0.373068558228576	0.660661475058407	0.5128274711721861	0.196441850204432
TTPAL	0.8768632348914219	0.586433495878955	0.6770731088282479	0.7738271533373859	0.383727717978044	null	0.750725518419688	0.9802803775774251	0.651058775070216	0.6619765023853511
TTR	0.501581459946249	0.47650033191063107	0.0637552189901809	0.136001951721539	0.8390768837157091	0.746672184376013	null	0.7505462013154909	null	0.678920786656045
TTYH1	0.838641991013836	0.23410589354660397	0.76048979765966	0.766441064988592	0.28435045625769606	0.518962458887076	null	null	0.304596179845524	0.15487910659666
TTYH2	0.68687439042731	null	null	0.974176844201491	0.6984274854201751	null	0.43494085868837395	0.632079010887002	0.507594503274962	0.895676021862626
TTYH3	0.8811677537350279	0.866637397392389	0.7837850153026421	0.690526987158147	0.37979197296410905	null	0.747665094304935	0.5128792060271979	0.53702520387871	0.40985859292269794
TUB	0.144502618342947	null	0.10641176026566801	0.282667027836378	0.13205956536747598	0.10157445846432599	0.125401424511297	0.29449382206025604	0.509286380005091	0.298618946752348
TUBA1A	0.321966973274928	null	0.297208020785905	0.42419360619187696	0.21911477830573997	null	0.35975744820296296	0.4677084559318139	0.295986082773442	0.516322578112625
TUBA1B	null	null	null	0.12095458210729301	0.965443632683437	null	0.9578610093700141	null	0.943127319953886	null
TUBA1C	0.113217258772174	0.509957369086867	0.767461326382729	0.290552075838215	0.634634750429937	0.37003287163197895	null	null	0.599413787548469	0.51559389885735
TUBA3C	0.8804037289807328	0.37768512734213894	0.8021505269109929	0.8021505269109929	0.375642223676812	0.669922892573208	0.360793503832323	0.22207456624332	0.391230095235744	0.23754458784259402
TUBA3D	0.43787750062826797	null	0.53726977359291	0.53726977359291	0.28814587534425	0.495342485927138	null	0.7740451358899929	0.159011894801797	null
TUBA3E	0.711659250900896	0.22577392224409804	0.194983598753228	0.282011595701271	0.462366988850058	0.21152487485667498	null	0.749814658546174	0.583699156937307	null
TUBA4A	0.798212508444	null	0.0878825980645919	0.177859289111793	0.9633993659539859	0.5171089036376421	0.535137722416561	0.74292772172766	0.277289087157299	0.435523106492965
TUBA4B	0.0362982878248346	null	null	0.904396979090755	0.991192838251438	null	0.0319045666191129	0.0319045666191129	0.6893551171719059	null
TUBA8	0.0662216545461567	0.4843270987183189	0.0010020032052803199	0.009180543072378141	0.1220603036607	0.5462168258521529	0.190819217163852	0.10250499408386698	0.12069119258162898	null
TUBAL3	0.149182104962692	0.677103783673871	0.7313933742981892	0.30660878765772	0.550679683554705	0.0436587601237473	null	0.348788651190128	0.811911163168603	0.525631860895301
TUBB	0.7784127566347291	0.875326248271925	null	null	null	null	null	null	0.837280589792085	0.8208097916613449
TUBB1	0.35660582235133	null	0.264354029216853	0.324167909171076	0.416293533610008	0.40806168367389395	0.264354029216853	0.3490081632757381	0.5961874354670129	0.950704576659446
TUBB2A	0.0604906659674711	null	0.133069699608168	0.0978992329589434	null	null	0.285346756556909	0.408866121208194	0.217291829157901	0.478810276335243
TUBB2B	0.326330196340687	0.19881901877714603	0.45166165489386795	0.682152798022522	0.5756206997124661	null	0.510956077752759	0.078617992552886	0.140054086651599	0.6625726396829279
TUBB3	0.428911713491346	0.796722821145165	0.658183388497799	0.8135817873928921	0.12191080595305802	0.772563276649745	null	0.32566921412486893	0.918441462806583	null
TUBB4A	0.480895906410442	null	0.14804799841228197	0.29539004254983897	0.319881965838835	0.165508278906632	0.0883201723129277	0.434780507436077	0.35743518493525395	0.668417984745032
TUBB4B	0.767885923039255	null	0.936099810155125	0.5966328910025761	0.6944273162059261	null	0.942624131172717	0.867082048499154	0.517117697231402	0.6676087108652261
TUBB6	0.826461052988578	null	0.200065840269105	0.9306772264869	0.5249409838900929	0.555399685856526	0.19080251344609397	0.7280073600760509	0.31905296654674703	0.46787026016123207
TUBB8	0.11295333382366199	0.0873231640110947	0.43938008846797494	0.5848723145911079	0.0869714597436722	0.0642869567000353	0.43938008846797494	0.0121702897141324	0.6911280299445121	0.9868340003693821
TUBB8P12	null	0.9648669852666941	null	null	0.67772227875156	0.9406407983538531	null	null	0.30506746578384997	null
TUBD1	0.40816449770871605	0.362745411606564	0.9710323875105821	0.5592648346330871	0.335493387457281	0.396901754459002	0.254553043942366	0.249010882770126	0.376822839018595	0.0143569102884449
TUBE1	0.418629327101606	null	0.886844098967098	0.7225666262316941	0.565195630234323	0.5499881887215671	0.6427255123341601	0.970257412607572	0.063005316764067	null
TUBG1	null	0.198359536862933	0.7247245873616859	0.725425171354149	0.493899374065371	0.9749676144676159	0.39048033517615105	0.271936637130918	0.443505639967506	null
TUBG2	0.6955328425202351	0.956161226780023	0.0848677387495533	0.378237025877799	0.871456953216971	0.9462806999016771	0.627210615385864	0.78444988269449	0.7750214978207192	0.5168097509556429
TUBGCP2	0.918221436093557	0.833668231162703	0.24032129234918803	0.279971156166089	0.33077695444891403	0.14742608648797598	0.40748324452724	0.40239063142071796	0.10124801528375199	null
TUBGCP3	0.7824943941272071	0.307958705193237	0.632400602291916	0.9898820467374821	0.0168242589391028	null	null	null	0.23689098239513603	0.0261442713393969
TUBGCP4	0.294069754099834	null	0.9245620577650409	0.373966830315983	0.36526028716067405	0.400794126090011	0.897046662344471	0.291552604764622	0.9991300129986771	null
TUBGCP5	0.029375165916626002	0.067530065045871	0.30050450210944896	0.691846044339828	0.7592631735921229	0.726220409554265	null	null	0.0794495354843796	0.7600982653750551
TUBGCP6	0.198581799656203	0.18454862562938001	0.137774492522553	0.19517914056351002	0.21883366426416398	null	0.12854722816272302	0.0976628373066775	0.5595526536339829	null
TUFM	0.0859116765699672	0.802830159209703	0.7700999222288141	0.5952361151276551	0.6899537864918179	0.9490976775255892	0.506417276296793	0.14467591033391197	0.34368216334885804	0.7158125964136541
TUFT1	0.885386248012828	0.0815261786299177	0.29627975118651695	0.0501552027576586	0.37523549401987893	0.622979088986666	0.8444404157584208	0.895963678922363	0.170118510933703	0.207086855586967
TULP1	0.9946131233171309	null	0.43456291454641105	0.37470656665514096	0.13419955455682303	0.969537207025284	0.7057764676931579	0.758968400082245	0.29278895544824896	0.171738088307221
TULP2	0.9710794748742301	0.150133652871677	null	0.904330279524225	0.178080948363391	0.59752530218941	0.606356732747405	0.694093972099029	0.146250040052333	0.6312894498002061
TULP3	0.968359146347027	0.9463125208582859	0.475205315926298	0.8541842171968291	0.5949484209666569	0.562466135496223	null	null	0.7983651917805459	null
TULP4	0.0243786438398644	0.8593085501586741	0.179478480820809	0.32647333849427396	0.483024505980599	0.814718844507798	null	0.641752354841479	0.8867004182316479	null
TUNAR	0.42346387939046004	0.18316182694323602	0.535026796070443	0.675330940492693	null	null	null	0.8777535021612359	null	0.722488088278672
TUSC1	0.1161734687751	0.0737733653588799	0.0574319805041048	0.127716074123968	0.0448955732286507	null	0.0574319805041048	0.028014855679162	0.7188962959962271	0.254142122757083
TUSC2	0.550644488248195	0.22992091192630604	0.245662464564997	0.19126258980289298	0.49442364767409996	null	0.42872954065311103	0.4375220457041579	0.9981730717446491	0.0788552833906698
TUSC3	0.0868776285556605	0.968284391708173	0.945883218661527	0.319317516456941	0.822781533894451	null	null	null	0.28729104766587	0.626673937144459
TUT1	0.43083045929814	null	0.9710812990757499	0.831578821411192	0.9101558551128879	null	0.8261632403186491	0.599035723233294	0.434417069066354	null
TUT4	0.65138884724627	null	null	null	0.461710677160988	0.264216428979833	0.47472456499703003	0.604618092662318	0.0441341587177	0.587634370830854
TUT7	0.865793400752378	0.000103790506005952	null	null	0.713132482281689	0.41254223514799	0.0410206910244031	0.0317964321092892	0.42143438577368103	0.29795965028720695
TVP23A	0.793901416511777	null	0.9992687293794599	0.573102172033388	0.6070637978692139	0.6475135752236659	0.9627247990681469	0.89967519136575	0.13273766934174602	0.882840800336391
TVP23B	0.835223632142475	0.773700485407259	0.97018972182063	0.8856757956407649	0.8939736445550291	null	0.9670821288953291	0.956461122634527	0.49022271770105297	0.90054567924658
TVP23C	0.6605460283990339	null	0.7233474132500541	0.6909539108420999	0.27347935118650796	null	0.12409578038341999	0.6036737058502171	0.664539981610263	0.674028790487435
TVP23C-CDRT4	null	0.0472905909710996	0.867446684938295	0.910558354411815	0.27626760169041803	null	null	null	0.523199604894541	0.674028790487435
TWF1	0.7570894785486659	0.516013637816327	0.973280041037488	0.0224324995394178	0.9156595934623191	0.8343368964779859	0.973280041037488	0.0750961554635479	0.48283776481226504	0.580461884065921
TWF2	0.644890569763013	null	null	null	0.144323943111123	null	0.693531471171104	0.0209094374341592	0.0594800940723658	null
TWIST1	0.259258790915844	0.456652042146273	0.822862896452509	0.491679381994674	0.8351676069017521	0.8174143657067341	0.7413461475354108	0.0674426623392058	null	0.342057083956035
TWIST2	0.49967500390437	0.642374900259503	0.4759443981650461	0.522567604635988	0.206886164730674	0.206886164730674	null	null	null	0.7827063155156758
TWISTNB	0.3912376466387629	0.476670026274938	0.7457612425143171	0.695515788569792	0.607081463263923	null	0.46959571148499196	0.9622915044967091	0.296304769389615	0.922943392663448
TWNK	0.0438881316884905	0.489868428203929	null	null	0.990289682126327	0.9983993874061021	0.990365384423307	0.7747332946915759	0.327333800552657	null
TWSG1	0.7911512829261128	0.399622924821406	0.0737770754458	0.926353366451445	0.289046112785487	null	0.48079017329157003	0.519433813608017	0.12335728249737	0.0818717818700327
TXK	0.316630737417659	0.7999305897213571	0.589496705678369	0.580766815430624	0.790436877792998	0.655111473483	0.48711090138603	0.655898449813118	0.347305124141405	0.793785304226504
TXLNA	0.869094983816372	0.43786888102661997	0.789183311611128	0.0106183203013988	0.420325543436746	null	0.935886183316334	0.0248389779953495	0.77736594469631	0.0258690860314676
TXLNB	null	null	0.8363460313822049	0.11396582897545	0.7174613858375191	0.717915678061129	null	0.662361973807426	0.19946571177462302	null
TXN	0.952545561295729	0.0443647429402882	0.7917331525687841	0.939036437225162	0.70471607497581	null	0.769832524183961	0.7992307647079929	0.390201112165066	0.141966126416671
TXN2	0.181754914069742	0.9880312217352719	0.9818656737199691	0.827853942519429	0.9392327721958391	0.862015979183232	0.9827825076390259	0.8985737300407809	0.867335819616928	0.744615124742979
TXNDC11	0.9278357327499351	null	0.540226389913815	0.240161347465807	0.60467574243629	null	0.7754074482066591	0.448185193734076	0.436644255740756	null
TXNDC12	0.5831784278264761	0.50696758958064	0.64177037564234	0.9130192937212099	0.17739976079662603	null	0.244528745884196	0.527440844853397	0.715376044589521	null
TXNDC15	0.0398197783490783	0.388010468538271	0.17756295714035	0.185434734062278	0.19599279578804502	null	0.193581516298379	0.244421831528375	0.32253865497324297	0.409245684706055
TXNDC16	0.738956596948208	0.476698373182594	0.805437065895496	0.521142752231994	0.768353326862093	null	null	0.29058285651158	0.28387799819131	0.7371479380428959
TXNDC17	0.844287219805928	null	null	null	0.286376058374127	null	0.37189670099901795	0.739244142846638	0.6354455637753531	null
TXNDC2	0.943605206193898	0.490039237927042	0.18548759172038898	0.30392459589421006	0.15709023250612603	null	0.27238553497558704	0.365342392846331	0.417268323494537	0.47469045172153795
TXNDC5	0.6692737734275931	null	0.6188386945038771	0.129806855525763	0.029046670219703	null	0.607169561168666	0.0102146683783615	0.12553338970558803	null
TXNDC8	0.481416301210052	0.6516596861959311	null	null	0.155847083635674	0.8601875317240079	0.5598020156854879	0.623063704529819	0.9392636309272858	0.37894674918633
TXNDC9	0.5994379840605	null	0.236070992125297	0.106053164383085	0.474991862079202	null	0.672558415325576	0.67503777466627	0.684212642521525	null
TXNIP	0.12443625095888	0.18010838157739698	0.0853967177491878	0.21277234835786604	0.121072433054429	null	0.0991251740146982	0.20518133577631797	0.25091366570193996	0.574138871406718
TXNL1	0.14352668274082997	0.24635072300006502	0.655689880757162	0.277228164861111	0.14557284484673902	null	0.138197792259261	0.118689947317565	0.20702319565670002	null
TXNL4A	0.9577623989797099	null	0.787907536639515	0.9436609311461469	null	null	0.0726948681293593	0.314877117894786	0.45628813864752005	0.765451355192364
TXNL4B	0.88753899694144	0.30809878487748804	0.567219067906943	0.0420373823611226	0.425622353272359	0.23681975989217496	0.204133584720755	0.43752531031982206	0.36595344403670294	null
TXNRD1	0.166727704977509	0.36647840586857705	0.361219162751927	0.5452655295565061	0.0917315019749054	0.272043155283762	0.39768220510269897	0.046407953118893	0.674905269200705	0.561489051872759
TXNRD2	0.23559980701088	0.480225653764344	0.852442542616123	0.595532631177501	0.536010705461639	0.997043117593759	0.343073278798911	0.7872496401268759	0.373946321245074	null
TXNRD3	0.696810598393355	0.107290146852405	0.7412760428709709	0.350334585069341	0.208811488069097	0.265347235375594	0.7412760428709709	0.921507428560249	0.8166076902129449	0.6735965089011079
TYK2	0.509369046587706	0.226674912754942	0.679037913879025	0.9726002757742191	0.720359114863667	0.9188587929847171	0.9382149716801679	0.9985099153270459	0.0462397832909612	0.772160288301221
TYMP	0.45897340601618997	null	null	null	0.28717023793192303	0.119875511470468	0.778754205499214	0.539703461268747	0.991623549621657	null
TYMS	null	null	0.39698743491788796	0.461392922379808	0.4389383326187271	null	0.11173439357785199	0.0377162343673573	0.918710370390712	null
TYR	0.8367669878137108	0.8195620541037171	null	0.6876853082674129	0.25725474512293	0.182016440426487	0.754106509095644	0.186189640421452	0.8730077140416709	0.3838498247662929
TYRO3	0.0241426671947368	0.9701652433716321	0.601152050124969	0.12880710159061198	0.285150152513556	0.7651440212005441	0.593775282770837	0.0786914329372448	0.357752830136087	0.234062846397217
TYROBP	0.29453700185922	null	null	null	0.148477490110199	0.255708465317796	0.48853280062155	0.5432007484985301	0.399339050597268	0.489102018599149
TYRP1	null	null	0.776765834548389	0.976903463025499	0.45260177801777296	0.41363391431854396	null	0.643961487582952	0.576500869307418	0.223472045129652
TYSND1	0.16221147274422304	0.95050287763486	null	0.8309643106121869	0.8190755673021392	0.22092581434294897	0.7690074911113821	0.33628825796121997	0.750564873982231	null
TYW1	0.395569216472364	0.44063995113707105	0.858636127175478	0.982482187930222	0.606585912187803	0.47987916807209297	0.11475188443084	0.976892002218973	0.8868461994983939	0.972138302978383
TYW1B	0.770976320124759	0.7354765226233559	0.435980178233835	0.39663688846047995	0.8520927052444741	0.10598469811801199	0.435980178233835	0.535192369025686	0.7483275174827909	0.36844126934497207
TYW3	0.6817866855249721	0.572909200257629	null	null	0.448204008640728	null	0.390874614073771	0.6431838977057579	0.77694552697	null
TYW5	0.6944200774288499	0.148797220237353	0.5058048582450779	0.3792447619783089	0.48822304144791706	null	0.5243094239567571	0.290919833378442	0.590748820421829	null
U2AF1	null	null	0.7429731914956249	0.9064934850902121	null	null	null	null	null	null
U2AF1L4	0.165736926305577	null	0.806572699553874	0.291397555458862	0.5365332886003019	0.10860619928090799	0.472877267668883	0.9087716997096759	0.34918965267825897	0.9868498710385419
U2AF2	0.461798590344066	null	0.31310511947432	0.284967869885409	0.963866580068996	0.37285863687494003	0.396611775928451	0.31005511906132105	0.425670378350916	null
U2SURP	0.639418210674996	0.48786827512137504	0.104685640552422	0.148130233072578	0.6873280788300771	null	0.0886912097518195	0.0308829764472172	0.9498905868963771	null
UACA	0.0287544709114077	0.165815677207038	0.9363184173914879	0.7585995058126691	0.167501806840983	0.0580259233694758	null	null	0.32299211810323103	0.5250746451009559
UAP1	0.37341838146892803	0.351184956132911	0.758779116746404	0.7108023319594209	0.356279628669281	null	0.679757457170364	0.535490272517426	0.163115481166906	0.82130043260017
UAP1L1	0.14199690717919	0.055258984602202	0.7755178324072599	0.0608209258825092	0.9059280048135521	null	0.7618957555231071	0.108613777720766	0.23188184443336	0.535168741342207
UBA2	0.17963102905867004	0.9172084577719078	0.692221176528465	0.45136815533929	0.19979119892347696	null	0.0205310819247022	0.20909870308875303	0.5432637521978879	0.672470648974181
UBA3	null	null	null	null	0.651788949353085	null	0.10446111474976501	0.47467868537341296	0.37566054180661107	0.473856556933909
UBA5	0.0434030259516351	null	0.5935933725310429	0.0444785885116448	0.993403197207128	0.917035395931658	0.43948094037014596	0.700733540846844	0.101081314286585	null
UBA52	0.17075087638193698	0.466345484504017	0.900887272479481	0.751273590232979	0.0362305155889131	null	0.833524240263762	0.10151246948912	0.877059496057646	0.546586841703383
UBA6	0.729494901247067	0.7871602803012541	0.277329897942389	0.508181603450462	0.9028120292709508	null	0.242177320530124	0.398065052847945	0.566056471928899	0.13966288185124698
UBA7	0.9628227448196751	0.34611919215081	0.977669064818147	0.718760564351047	0.53832388893018	0.298338661038217	0.952218795723134	0.7532902052348341	0.5580391680687329	0.234536306632685
UBAC1	0.411753107801549	0.7239417635800519	0.0803642738036918	0.358064307819168	0.0158504381573898	null	0.0837055754082301	0.4962899167649289	0.156082856860944	0.848451623826434
UBAC2	0.225614741997687	0.19477530734107398	0.7839552999522091	0.15408172355175598	0.22568441455593202	0.977560556586193	0.961199985634644	0.245543503455131	0.135785002673149	0.774117356997001
UBALD1	0.353189400668614	0.9795038827053539	null	null	0.015320841822986	null	0.336165884435779	0.731709227993768	0.8523213296614109	0.18947119091155
UBALD2	0.9842099496458321	0.9118801880073739	0.8459159558758041	0.9649286401086429	0.9033138315346361	null	0.425275543711184	0.9027784142552749	0.534637671354413	0.622646741383679
UBAP1	0.738181350931188	null	0.90003520192544	0.897963623596515	0.853402633561625	null	0.90003520192544	0.8917732884808609	0.270934693783243	0.9156133370890409
UBAP1L	0.9199437068743579	0.7383806062218471	null	0.562049982476406	0.834910692721778	null	0.796681094872393	0.9757508348416899	0.0475326422233687	0.6697451636222429
UBAP2	0.9734091161087701	0.9527032852667551	0.55426706464335	0.32089261541513103	0.0992927277945602	null	0.570143694648162	0.5519279931735009	0.714095641995031	0.32133430688437103
UBAP2L	0.8653215764528359	null	0.7377460520304421	0.26330622933496	0.16561458416803698	null	0.9485470340991579	0.9916206841998921	0.0379531503030384	null
UBASH3A	0.66549690496	0.767479927228978	0.0874221527636309	0.16239148208371398	0.00320844527149144	0.16813737890330802	0.0281131894299366	0.0853741065819034	0.596856575966339	0.896695051362856
UBASH3B	0.8968579626304292	null	0.280483029475251	0.795923621089364	0.132278704895303	null	0.18923668715047798	0.224310277001393	0.17446357622947198	0.267387168311452
UBB	0.782697970060543	null	0.869262410785975	0.961068064758708	null	null	0.798056322582367	0.93560396211703	0.654793854076226	0.8328130865305858
UBC	0.960734096260085	0.255351272484007	0.9230804009097141	0.9060160940661591	0.99079004756983	0.737124347703882	0.9907060881589691	0.969425742392813	0.6725289339269189	0.6750526432799399
UBD	0.7023488621753089	null	null	null	0.6360163463560731	null	null	null	0.979187401207478	null
UBE2B	0.27991148467852	0.7278091320622049	null	null	null	null	0.730497201466136	0.0233065631296596	0.27689792338237396	0.9321779447469101
UBE2C	0.126175028103959	0.133945121399445	0.260247188390313	0.895244058258629	0.466619152312334	0.917615787520177	0.263777383939369	0.796300991185135	0.938888557665731	null
UBE2D1	0.415849716368372	0.752336711315503	0.7078236385648801	0.469459078410035	null	null	0.6769804155519991	0.219930933716107	null	0.5951141035690439
UBE2D2	0.834138275093022	0.0379456048673871	0.769542808602947	0.8816361246620621	null	null	0.243145667504294	0.630133835681504	null	0.0983035822692937
UBE2D3	0.562003406530329	0.7442058632060861	0.891068733837568	0.9775216605866229	0.7658178030759899	null	0.902805133698492	0.9635868734069469	null	null
UBE2D4	0.0613228027921077	null	null	0.436999909315936	0.241394447487394	0.775478834402273	0.723630910981808	0.7529082359828628	0.0999129297625757	null
UBE2E1	0.9553385821907121	null	0.35940476753478007	0.143120041139539	null	null	0.889778666096379	0.102245902842176	0.14941293423864202	null
UBE2E2	0.10470317757341399	0.221533089487363	0.18498535699167	0.369755306528996	0.165382132239163	null	0.216656455847123	0.386912374371721	0.679644262443416	0.274250071246208
UBE2E3	0.949779197408496	0.544097138941849	0.993803454229967	0.480870607546864	0.378989501419023	null	0.9927897183972192	0.0665428500951313	0.0338039055827412	0.0672026086758188
UBE2F	0.61052998449203	null	0.3678143627268521	0.6567207940304	0.0251091675601868	null	0.35741550520466997	0.8650594712326141	0.6237006250145961	0.223893858949321
UBE2F-SCLY	0.7436343584550551	null	null	null	0.395443431335009	0.9138822329187919	null	null	0.277977830525858	0.306454509918941
UBE2G1	0.804912077432336	0.5303923608673591	null	null	0.841743369239116	null	0.36010266817638203	0.5981501916076091	0.969670889514258	0.367304082106275
UBE2G2	0.256165112874001	0.228614734215887	0.637103370469442	0.42974701204814597	null	null	0.486014859696728	0.609564481248656	0.0008808326761494679	0.886562243557396
UBE2H	0.995100334371041	0.923493638667298	0.7558331928391141	0.946300284711764	null	null	0.5002597789997371	0.331315386904414	0.7065006056412659	0.0451727538984357
UBE2I	0.0412231676477929	0.580313066709019	0.0389969600865012	0.014023346965812	null	null	0.012017293347502	0.00181739989390717	0.809273541638591	null
UBE2J1	0.9517358562988231	0.420892594453137	0.493587196445652	0.668569391644807	0.00640220245169143	null	0.312018671094717	0.072969960960947	0.357005636805789	0.611934756143848
UBE2J2	0.48361385328026296	0.0025485961038035397	0.186049754529633	0.24868546413187698	0.65196644348984	null	0.186049754529633	0.30667901219670096	0.8275510939291469	0.7146460449295681
UBE2K	0.0853950669595431	0.398026216672005	0.394768798456055	0.4473016621897589	null	null	0.38903288410028597	0.446574388574667	null	0.44729687060275203
UBE2L3	0.345226721054672	0.8064476420631871	0.625814456783615	0.0758515141396667	null	null	null	null	null	null
UBE2L5	0.297871528200752	0.701472162976168	null	0.5776696851387559	0.0456387879495135	null	null	0.534653001121456	0.46306240543876903	0.908206738231948
UBE2L6	0.31603948074102195	0.172951537832199	0.30161638702093196	0.35064731360538104	0.131974317459687	0.691205906445145	0.30161638702093196	0.346947832286587	0.5956195189872739	0.3650009471781451
UBE2M	0.957539356857006	null	0.544352654075188	0.59806153246198	0.0809984037764024	null	0.13972589494009602	0.28608591532642497	null	0.693103272323494
UBE2N	0.5682447788364311	null	0.444198373304929	0.5242413673985651	0.289319490882896	null	0.552630334390349	0.5072127847486659	0.38228798038814393	0.4664117843532371
UBE2O	0.6777106301434019	0.7932464716701441	0.7133026295631569	0.918960212159429	0.6926424168780589	0.5283887132943471	0.8644778479809649	0.8577972588676172	0.229475564670102	0.5750443166272869
UBE2Q1	0.29931094404590003	0.33003699264013203	0.9090643742418248	0.16129824996319903	0.6614206287051191	null	0.8458155608714971	0.9911660823940809	0.80016419412846	0.9929030393914691
UBE2Q2	0.777395218217055	0.468787061958431	0.974598113844707	0.481166775614452	0.508175072068747	null	0.974598113844707	0.817369174743932	0.10432618872140301	0.172246545211972
UBE2Q2L	null	null	null	null	0.6129871254002851	null	null	null	null	null
UBE2QL1	0.873038305526883	0.642584905659798	null	0.9244048170980049	null	null	0.21753452244710997	0.17970465074703698	0.528331869690792	0.236687101983638
UBE2R2	0.6906398010316689	0.9430274087602378	0.76412053784185	0.404391282375983	0.880870628967446	null	0.8061200393026521	0.747583183398949	0.32431503995535305	null
UBE2S	0.641523946234228	null	0.6795343278978171	0.774881770859085	0.10361744119663302	0.795230605718511	0.6795343278978171	0.759448502011893	0.9288031001316289	0.8887504094779891
UBE2T	0.10279414286946699	0.252775183446931	0.7306699274854979	0.3827860919800589	0.468771630273105	0.468771630273105	0.7306699274854979	0.38646332309020703	null	0.28854150656921196
UBE2U	0.9745521176978379	0.8062936084453709	null	0.54217811366387	0.16621055435458898	0.248989718461199	0.7613048109424729	0.8324067422806519	0.4595940184795301	0.751196989584484
UBE2V1	0.83615677283203	0.673399355970704	0.8289019222294749	0.8964880084845391	0.18559909793066603	null	0.7909549195882409	0.808537699933127	0.28438439060456	null
UBE2V2	0.448685872236815	0.19313218528163298	null	null	null	null	0.694630205929924	0.803746980538596	0.8253713942299649	0.259120442099414
UBE2W	0.12861810259650902	null	0.49074956325664504	0.365656310539841	0.39632809283471504	null	0.20727061479136702	0.20727061479136702	0.19527776272999103	0.57569470370324
UBE2Z	0.198728547180814	0.161144505714864	0.103879949637914	0.36555315467867894	0.592080880578536	null	0.23795837234184697	0.54783151380538	0.921490313164869	0.0617925009596525
UBE3A	0.36982218404950395	null	0.227772379638221	0.31857672651366997	0.625445562599946	0.0739008825132215	0.23599382244737196	0.36040859008634607	0.0985495021225977	0.505519774535016
UBE3B	0.256462251217567	0.31350182383186703	null	0.8321926325718191	0.837037186969412	0.8016342421241629	0.668436344362571	0.35772832341872296	0.30138811755441997	0.37476015122164297
UBE3C	0.524149287763882	0.8825168331851079	0.327426861844942	0.418648227810875	0.162086383844057	null	0.316236979648523	0.41764534331641495	0.33396836610791103	0.5371496182780631
UBE3D	0.8512138224425408	0.430308476796997	0.6071349863503871	0.260035098319351	0.585794349755951	null	0.6071349863503871	0.263363190852153	0.522554235139031	0.24256613284754
UBE4A	0.0871134435469425	null	0.133523608331743	0.20338878950076997	0.259837450770862	null	0.0415333499475972	0.121667506109265	0.0119824244091387	0.0523681978681676
UBE4B	0.6767014440280851	0.0162083295493732	0.389179842117038	0.549028863138575	0.139601052140952	null	0.658463797650015	0.8660541945664408	0.108403253424791	0.8616788513624529
UBFD1	0.305679515042916	0.366716409544719	0.832347862154178	0.923014875261056	0.71028616500734	0.6994718109939221	0.842516215241279	0.777319602020639	0.7051692961211791	null
UBIAD1	0.26792444086059697	0.0991470747351686	null	null	0.677892793756661	null	0.768772748441167	0.635783894839671	0.8718850251126601	0.663072736566218
UBL3	0.9280843537835001	0.873723569450894	0.928161511949448	0.20445308563360398	null	null	0.85039770872755	0.714371469261047	0.511825436695712	0.0621695079700807
UBL4B	0.103650669500755	0.949598059880698	null	0.808202003963687	0.245250499894927	null	0.9194658268724158	0.113446500521906	0.622575287630671	0.103536884894299
UBL5	0.780261437910423	0.9896429206052241	null	null	0.5261258162075261	null	0.6182485752147371	0.816655505241348	null	0.960103671644964
UBL7	0.9634995066419371	0.42957301150796795	0.9502704441653951	0.8917380533139169	0.44949300251513796	null	null	null	0.33306819930301895	null
UBLCP1	0.556428421273203	0.484150709323315	null	null	null	null	0.5119568724459841	0.0197353383715141	0.771542335687248	0.606304490101958
UBN1	0.722642531356357	null	0.245836160978118	0.659955147317678	0.0544410041910752	null	0.268556242458526	0.6037493475703101	0.8811249661172651	null
UBN2	0.494640908947531	0.6837426148484319	0.465951503441884	0.444224762301317	0.636932652177259	null	0.602110605819275	0.39918450928631394	0.730468065995095	0.531408975764588
UBOX5	0.878857406583713	null	0.592517580044991	0.7115928542443148	0.286561001328817	0.21010905706181698	0.8110813273727259	0.8475957288367958	0.146664181386271	0.529057923416364
UBP1	0.0549462505240284	0.9197156591575841	0.0461141920298307	0.0420692226738375	0.7786551004744159	null	0.0453415713065921	0.0692216932248101	0.102936527095407	0.0124863735270565
UBQLN1	0.28047796482336895	0.715436582753391	null	null	0.0253895211941533	null	0.26311633007041896	0.127934534936663	0.675988901848827	null
UBQLN3	0.6299995220743311	null	0.365023967992123	0.365023967992123	0.938727341769128	0.18732349125219602	0.832010071002816	0.774648957816802	0.0845101399313457	null
UBQLN4	0.708879283605417	0.247517535384446	0.5422062839542859	0.09979623066100698	0.4280238906237629	null	0.33849836530332295	0.532775463140307	0.758408425896257	0.171408689560249
UBQLNL	0.0914727899836441	null	0.585350347257171	null	0.366471855097813	0.8446499052744121	null	0.568015182674402	0.9816014998700409	null
UBR1	0.414976101136555	0.171108765081998	0.8430344079269759	0.968044004413539	0.23571375777880102	0.0926252910116447	0.81099219377285	0.935134875514353	0.24029925665679605	null
UBR2	0.9245810201577122	0.48171542375355797	0.741706618817884	0.735913040523524	0.28110292346309196	0.0894585680035662	0.41124055553871103	0.33361477126827804	0.692631382892875	0.530792059889806
UBR3	0.361025344983315	0.0379290337398976	0.61175586502183	0.109709573249628	0.505361099020885	null	0.61175586502183	0.0625310323754207	0.23225153428289	0.9196137792703021
UBR4	0.662405970969175	null	0.0249766197940942	0.584926445232407	0.9550728172781741	0.336550555054251	0.579151430610499	0.9354080742637729	0.520918850803276	0.0200438972503294
UBR5	0.7261013730013258	null	0.9521354940675529	0.9655213557436519	0.8702707894417241	0.0932514779194167	0.994848960854367	0.991942202802402	0.392953970606758	0.929662760584514
UBR7	0.710803167118291	0.643519939012707	null	0.7516836211953031	0.236284691584909	null	null	null	null	null
UBTD1	0.47796683932306394	0.8449991842154041	null	null	0.16182489518373097	0.898902791318015	0.48346914953097403	0.538077377759192	0.494103920359675	0.126979755465677
UBTD2	0.183436148822792	0.15629198667061803	0.48209364328776	0.604959115058905	0.678775461164049	null	0.916757180050016	0.9748113443476729	0.452827786483336	0.886284409121979
UBTF	0.070709097010472	null	0.0989003984436321	0.407187619495159	0.8779723303928341	0.724910026189332	0.148058356919167	0.246131571538997	0.0915122188429642	null
UBXN1	0.17636497763089898	0.227015464434436	0.922772965015718	0.245532453725404	0.29676800349814003	null	0.922772965015718	0.281855082965444	0.804750703907208	0.701401506599318
UBXN10	0.925745275767886	0.965153959060935	0.0274736581828459	0.790135769580629	0.8751765546121371	0.246111084689613	0.013755488347089	0.10739937099438	null	null
UBXN11	0.598691248442861	null	0.541867073781002	0.335625024196701	0.17534493615561803	0.958263433918381	0.5931360362914649	0.40659278237440993	0.463738237054568	null
UBXN2A	0.0868457866651784	0.7210195408461851	0.228447044519333	0.0789576837761503	0.4366623089973661	null	0.58944566012918	0.263957612476561	0.11464465842072499	0.12224647563166902
UBXN2B	0.902792856732263	0.6923546000787391	0.75768490326238	0.9300944560617108	0.45681123730873296	null	0.7164929883433578	0.46810288057324295	0.788758900818364	0.532129678194986
UBXN4	0.8691730840759151	0.7236948834496879	0.758427666326002	0.890986574042835	0.7954937022127041	null	0.771815021267916	0.7328357729913509	0.959090970348054	0.516945486708951
UBXN6	0.24456921768687698	null	0.178500357966404	0.9126072362539279	0.132394599373334	0.34971601438153604	0.533212547211258	0.36113326228432996	0.884062102143147	null
UBXN7	0.86898696688015	0.7204112264519499	0.21854795826311	0.8705750858027959	0.0824791729047766	null	0.604009914257416	0.542610183497994	0.8734017568287329	null
UBXN8	0.36759875379050105	0.9975110731742971	0.262952847259883	0.475887195950606	0.584179129070447	null	null	0.6539209856713629	0.10161675411519	0.9991574011849271
UCHL1	0.0031005587091121898	0.536194011047594	0.0238211646341253	0.0759469025277206	0.918415989406758	null	0.0238211646341253	0.138857138772462	0.236912001475246	null
UCHL3	0.984080579190456	null	null	0.125512573499858	0.41101741342522397	null	0.9812717871520931	0.9373525131035501	null	0.35326201002499497
UCHL5	0.450571630033694	0.53261505806069	0.9538167686160721	0.9185562713659828	0.862478932957742	null	0.931146078957423	0.55877130727351	0.0962075595954274	null
UCK1	0.7749164884498749	null	0.8455734185899121	0.991463324456059	0.43839013315713204	null	0.8592916795174591	0.9960242814461421	0.672226495200352	0.127182535599849
UCK2	0.0516189678123636	0.35996755397654207	0.70112544340516	0.89227437908914	0.869061587429737	null	0.924964783405941	0.6664115573797089	0.3783923423444229	null
UCKL1	0.8320280534226109	0.35471502602859994	0.9797117905903969	0.383460200523113	0.899246583909582	0.7370085118987181	0.979673691212349	0.46354736545089603	0.0656674182415962	null
UCMA	0.9027011176876	0.749863929757027	null	0.35307321433493505	0.574725220651645	null	null	0.305821718605227	0.6160810347586341	0.42547424169466996
UCN	0.434123328082045	null	null	null	0.0394481822344523	null	null	0.269003725521747	0.9073515492224441	null
UCN2	0.3617953934067679	null	null	0.517734437553137	0.6639863552221801	null	0.20918924976221398	0.286548668165705	0.300522757550843	null
UCN3	0.881127457484912	0.9948038530434621	null	0.5006113808693571	0.9815366524258621	null	0.265998196967418	0.133606869154664	0.7330731401966121	0.2938572076237
UCP1	0.298599420651211	0.884112660505441	null	0.279364629515703	0.812648707621125	0.766789177638008	null	0.297336763467375	0.0115706195117637	0.0375176827639065
UCP2	0.23555414348288398	0.581522738287403	0.310307675621893	0.656390097706374	0.719834462552229	0.616328533375711	0.20332178091048003	0.25812426596094395	null	0.0974211311812057
UCP3	0.7223066749764019	0.969828726860505	0.21332775163791198	0.750437394663671	0.0419029539792664	0.75345089443785	0.0295186546293407	0.34784894299480995	0.9650801528825441	0.6518351699009821
UEVLD	0.813340540565284	0.966329458490153	0.7393545738062841	0.6867291775741379	0.29491774875513205	0.328728727077093	0.7393545738062841	0.680497475871104	0.504482330814511	0.850829207340655
UFC1	null	null	0.599686565162042	0.978419674396124	0.21097906839056702	null	0.0396900604488439	0.2775571848163211	0.00321903710867111	null
UFD1	0.7085591027558761	null	0.948540574273846	0.989050027859263	0.37309886193118996	0.0215191493377991	0.720122464086203	0.720692005444928	0.288628139751964	0.8581380077341959
UFL1	0.21225514336448997	0.24372722954680498	0.165552335022035	0.5510256411083599	0.0508236102269947	null	0.165552335022035	0.5571766806757039	0.11096397402645099	0.14552188935587
UFM1	0.0346277078133149	0.0526853080632801	0.0328086003712144	0.031123893107379	null	0.283262611680969	0.0344601887204983	0.0404888158959078	0.0327922877886955	null
UFSP1	0.7492830288667559	null	null	0.901539917650886	0.361033944083995	0.353345577936771	0.259390186089555	0.485935074660911	0.7045846076494791	null
UFSP2	0.668644230252218	null	0.220115698344038	0.915639218969004	0.528080480445164	0.18740597552131102	0.404583716444721	0.6252185116080121	0.197576692597626	0.436557641134244
UGCG	0.16308457580952498	0.048677917056537	0.20019306462373498	0.183839474918085	0.523030978437553	null	0.17509639221252804	0.18346398095466604	0.297421248247265	0.252139134386343
UGDH	0.00446611383872564	0.00455410371819931	null	null	0.424550437153994	0.266337023788859	0.34594979713980495	0.0390442668781852	0.916907579612432	null
UGGT1	0.3645374360656621	0.41393345626881	0.43726542037763	0.598094562268681	0.7341442065923691	0.4989513661530971	0.40511398485734607	0.172782897077347	0.29652078228939505	0.7032907848836489
UGGT2	0.0665057256344366	0.733459296927869	0.9220015980791579	0.141908103602875	0.0047452026626335604	0.827177305161265	0.9171258492476501	0.109038350542027	0.21234579025631398	0.543770220215902
UGP2	0.564819320882634	0.6128592554518261	0.6479507287048399	0.580604410685739	0.137935016406114	0.366637750320907	0.679597459772464	0.563783655467339	0.38784371731367295	0.7629798754612241
UGT1A1	0.08470268915434301	0.292463139606126	0.776049818315868	0.444776491826813	0.19460734279727898	0.772637510671847	0.13454009220083402	0.12664003110241198	0.23991625906936198	null
UGT1A10	0.16962109093847502	0.366880887213253	null	0.156178386167875	0.44109126212378896	0.7378847202455279	0.43715222332073905	0.935254792731866	0.6410361199949139	null
UGT1A3	0.0264611415465201	0.292463139606126	null	0.522857785860742	0.264712743629448	0.772637510671847	null	0.0776759734896052	0.509141870335355	null
UGT1A4	0.35984029127053296	0.292463139606126	null	0.27384942882898	0.498720684939709	0.7804316611922759	0.6848245815325749	0.737222962388893	0.6229733864778929	null
UGT1A5	null	0.292463139599822	0.760115018225023	0.8684268323809979	0.574728540426329	0.8294842991283101	0.26338095128547895	0.417965785327527	0.7115153475111659	null
UGT1A6	0.233038766581719	0.292463139599822	0.180927869215566	0.8026771276499208	0.746799853346715	0.9377966480837241	0.7325807762506801	0.22314572656812	0.8521622852348241	null
UGT1A7	0.681125294334324	0.292463139599822	0.659444766670466	0.389284977799204	0.782865938347081	0.546568665264669	null	0.71824372263061	0.8567790153812299	null
UGT1A8	0.20895749070359398	0.366880887213253	null	0.20895749070359398	0.21686747814817603	0.18012865464813002	null	0.241951488778824	0.7482564319083179	0.8842747936540408
UGT1A9	null	0.292463139599822	null	null	0.429287211444765	0.660372333623914	0.9277353836249441	0.9378270940978051	0.831769691104515	null
UGT2A1	0.85069869314775	0.579949295057423	null	null	0.180914415182754	0.556681143930155	0.6904635756645289	0.683506599072856	0.8527636904547009	0.0960854689614249
UGT2A2	null	null	null	null	0.199003046379956	0.540303160161019	null	null	0.801706844033396	null
UGT2A3	0.8194853919159241	0.855845292998471	0.6705955920729411	0.365433290870122	0.805015169936607	0.635115689633385	null	0.43099811528308796	0.744938904623353	0.5147854775934141
UGT2B10	0.8069527237859381	0.252347102097973	null	null	0.675602651897032	0.0907988428366286	null	null	0.0517517547965283	0.0682689006138352
UGT2B11	null	null	null	null	0.787088673958381	0.0463880412407853	null	null	0.45756605770779996	null
UGT2B15	0.22892310888213102	0.47170587162346705	null	0.984439297612321	0.577998323278045	0.328101088766557	null	null	0.817428022707636	0.995624195952879
UGT2B17	null	null	null	0.812232855526581	null	null	null	null	null	null
UGT2B28	null	null	0.10402111916955302	0.11423787544958999	null	null	null	null	null	null
UGT2B4	0.630168370665216	0.939730122736855	null	0.823225339255463	0.9445732004902059	0.0480464740643981	null	0.46986091293143295	0.11518329489708198	0.336529913731792
UGT2B7	0.6226096876739301	0.925644356004138	0.7107820982901261	0.8334354197228969	0.16624735614127698	0.13359152064896498	0.628165478278558	0.0766095065939616	0.6121385176110649	0.608725695428291
UGT3A1	0.42404311872016	0.8996543747801271	0.960070587544209	0.8530871637219681	0.614151702344072	0.768723957063279	null	0.6506920009089411	0.025604843148232997	0.6971887826295671
UGT3A2	0.309553857654373	0.37056172802302295	0.9809001239908001	0.27547694030709696	0.378339269254871	0.6662682081960261	null	0.715962742223731	0.4373429938295779	0.510766952625633
UGT8	0.160059664179005	0.17804320426213802	0.64517131434828	0.46083387857247293	0.414730716527806	0.438311546576508	0.6207958950764351	0.46303646277708294	0.8502035690070401	0.5322644837903721
UHMK1	0.16502486958828	0.116747782481748	0.5305447864259211	0.32391087034199295	0.42295415413030296	null	0.40062797208348205	0.31566539030142104	0.862391443541815	0.161510088060694
UHRF1	0.9488291550524971	0.7540069560238029	0.39196559965289207	0.5105432724690859	0.109597573596062	null	0.124072024248592	0.879534413433325	0.27350620888239396	0.052048640133906
UHRF1BP1	0.357453801493034	null	0.45683261078935294	0.9760916976204091	0.9936390899887809	0.966957016812232	0.322589686532701	0.7342392096384961	0.9532694304174151	0.5883874810801459
UHRF1BP1L	0.106961930088479	null	0.15487789364216697	0.315259671055413	0.20653612297943696	0.311905284884594	0.137994463422612	0.0854318951392046	0.827485257670521	0.668162708649219
UHRF2	0.10038329647624	0.254506619958488	0.16389440789403198	0.139802829363849	0.6869394123085161	0.4863089746827	0.11957932611656401	0.19001224163478098	0.18890522829846804	0.912027885633843
UIMC1	0.705588285856811	0.943019921134775	0.6851245825289771	0.7976626698829259	0.9322544074859419	null	0.0572929976245846	0.821571688519078	0.9032563004003209	null
ULBP1	0.8137588662996441	0.9765345892057901	0.6463360179162111	0.223833941150566	0.431544568434226	null	0.7100398275730542	0.756845216486112	0.379773519066754	0.554792765577927
ULBP2	0.413361003107312	0.638945447076416	0.598786138712611	0.419797059593335	0.330885012007607	null	0.76038262009754	0.7939415650190971	0.35581425408110795	0.586644237646229
ULBP3	0.7976050047856541	0.9025361344445358	0.723811455914392	0.385531190846468	0.40351851501114505	null	0.7404952346370359	0.519858631008418	0.8613196281360541	0.23018394570937897
ULK1	0.430262991120212	0.931607452087287	0.6579144408823709	0.278564590088041	0.8916632523152042	null	0.6579144408823709	0.296730133813415	0.9671701874950629	0.025165940681283
ULK2	0.36942723214354095	0.677180008138209	null	0.13111364277218	0.12144533795908699	0.813927104589343	0.31132334585899496	0.387753578622174	0.34425053155158697	0.47460581544091607
ULK3	0.9207182712355841	0.0867430900958146	0.578740811168271	0.416105465903359	0.6668175975538809	0.9707625933746541	0.662965814322154	0.6878593362617071	0.329479051260417	null
ULK4	0.33805912422750006	null	0.652122689126563	0.6491047832914351	0.28535177183403304	0.930325027122029	0.465634483611145	0.169191630408707	0.17661734716896502	0.181408248907658
UMAD1	null	null	0.7633265204432159	0.843720111567239	0.0796082185858041	null	null	null	0.822936516673123	null
UMOD	0.5151298038292971	0.933856697769897	0.9628397450940458	0.9578828594445759	0.6007989070177261	0.6460060332159101	0.9799948187631992	0.41361615967754706	0.0822799107808365	0.9068644980786359
UMODL1	0.9347663818160792	0.9398041183194951	0.306875821067156	0.285700533305536	0.659637055906434	0.337695221682297	0.42038998860430604	0.723463436218432	0.7767874341994999	0.39463547528913495
UMPS	0.7887855739523331	0.9166918819592349	0.9893408630979259	0.7537902617361272	0.729842530070225	0.21162722135244197	0.9785012298843131	0.953932391510368	0.8132346604673689	0.441362936324534
UNC119	0.328956879179011	null	0.543441956450176	0.968395163508195	0.896940845013402	0.8672146328950401	0.31298446952719705	0.5428505977290171	0.5266673624903061	null
UNC119B	0.170977004953509	null	0.9866133107287159	0.81957405657856	0.9427930929221658	0.7360513385650659	0.793337830094547	0.871267564297539	0.520151869772134	null
UNC13A	0.43651518978721904	0.698964299443624	0.0550334448879708	0.0633731105753537	0.952285456603965	0.937255231789672	0.057484439216698	0.033267287093814005	0.5758703890615849	0.624976728047584
UNC13B	0.41596654111648795	0.600087100494553	0.9144990755879879	0.647073841621436	0.10774211858256401	0.6772308749412971	0.45434638557218	0.49520723797654204	0.20112677691685996	0.538264455878217
UNC13C	0.455924460792165	0.9667726438746558	0.62431669929338	0.759691419226522	0.350329315182563	0.41293393117918104	null	null	0.8528941724413991	null
UNC13D	0.42523083442367204	0.917841686572697	0.57473904048297	0.67721766984413	0.0171224806909483	0.553435732628179	0.33398653459049893	0.43476081624210106	0.0559010492535579	null
UNC45A	0.175175303022772	null	0.653987534930397	0.200023363455947	0.18666652151301702	0.7259846224217671	0.0727227516819926	0.0570214833718565	0.0620140288428348	null
UNC45B	0.18991919781001698	null	0.8062011195095471	0.14518874858725198	0.5950898599936371	0.295025881998105	0.8062011195095471	0.23946094807154397	0.30442291126523496	0.9643256798750579
UNC50	0.947157761012176	0.03882694495485	0.5988019522644878	0.9154782587726401	0.966750921421576	null	0.49642234432679794	0.919810732751831	0.35468718647803604	0.9211015416882781
UNC5A	0.19027087828703798	null	0.0383336161060244	0.121413889803855	0.499603815492914	0.4084685927916121	0.0899420651810788	0.10823945668347802	0.132260233719387	0.12519888876314
UNC5B	0.17929325839963	0.0583640193544557	0.826254914001746	0.850550470879532	0.0221212254438761	0.9139068285176151	0.5472536081053271	0.280673109564578	0.17144579275833896	0.921953359610337
UNC5C	0.37500385976877204	0.357568106101009	0.527073151516156	0.8418883854442759	0.850682478665439	0.986868365069121	0.9151841828794641	0.9922459756750142	0.285841806518283	null
UNC5CL	0.0116099412128932	0.023925203299636003	0.8801010111140201	0.7363457553411139	0.605889546932903	null	null	null	0.3868513305471721	null
UNC5D	0.29651760269400795	0.00402444699721638	0.33363951016460497	0.255110610925661	0.330655090596271	0.328411091772838	0.657148593566235	0.5741799788742951	0.9831443833511201	0.0976600146163048
UNC79	0.0052055849453495106	0.612100800074166	null	0.9734394276285949	0.416854362717377	null	null	null	0.103368563799771	0.925949121474933
UNC80	0.9020988211529691	0.11974386036830999	0.19075523811355397	0.597146302032127	0.643338091103056	0.659948947480173	0.19075523811355397	0.32720651854744703	0.100408280257678	0.138378327495973
UNC93A	0.814268302212155	0.728376913377603	0.321539774143086	0.844737383346979	0.229213610272795	0.192877141674642	0.0483362157151674	0.456725512226186	0.0121715868728289	0.0430163048359286
UNC93B1	0.46481627881529397	0.202883929588314	0.49843298892354204	0.560888722271808	0.35948169087141796	0.0638972942910344	0.47792049099709205	0.18895312887259197	0.8416777713848349	0.6074626782277509
UNCX	0.42029199699616	0.515427734359472	null	0.22134674277204602	0.822545978938787	0.769998869317417	0.29493532662072697	0.483550550863608	0.0014035921461459401	0.4306386058587321
UNG	0.232538764423422	null	0.42751100039289297	0.6510331690544761	0.0670029007759851	0.0036551162018916296	0.440884647643332	0.711480232535861	0.523207895467272	0.33428140463173805
UNK	0.7106170939921221	0.8808645368868621	0.907440006342928	0.945039041718567	0.8870108585114449	null	0.601685395860464	0.393659703141225	0.0427106615323876	null
UNKL	0.9686567254703671	null	0.9671164019603621	0.864792792694932	0.442119282002104	0.678233641467175	0.575017086984247	0.935236135804435	0.26053532143842606	0.22875799973682798
UPB1	0.22210451283061802	0.552190919589765	0.310614004978325	0.44578305122340595	0.0508110879024847	0.0356869261128286	0.276070306110765	0.13471959084754198	0.101104489088737	null
UPF1	0.364799510751568	0.164163168047811	0.7787621132098979	0.83811465325231	0.722675348854112	null	0.691071495955804	0.981410718674143	0.47968270608112107	0.819159552099102
UPF2	0.22618675689110604	0.8264808780482801	0.7126725803116171	0.348414725036024	0.31762531245446896	null	0.9626725025033009	0.147598278094913	0.8601950278940241	0.046828845121265
UPF3A	0.31150018946138697	0.41429877387675607	0.254392240677314	0.0927164004016783	0.794431531823481	0.9682646420500441	0.189881581360597	0.320607316432099	0.6258529082690739	0.336398096084036
UPK1A	0.000164893456179094	0.53806659544522	null	0.373438812550592	0.183570030744743	0.689759575666487	0.208035179052583	0.0744746216999244	0.758945619520412	0.7696327986250431
UPK1B	0.0362136586209405	0.24819369309637698	0.0221627237951807	0.09618435888154499	0.04913438669742401	0.5096748825671911	0.0221627237951807	0.0221627237951807	0.0498688412396437	null
UPK2	0.8308313332546509	0.0037995085944431102	0.494649620543394	0.390602218163114	0.99773146784779	null	null	null	0.656893910500093	0.9418589593138291
UPK3A	0.202609925097142	0.234621488137043	0.17987518286627396	0.258093201702898	0.32498967557718605	0.34296446642603695	0.17987518286627396	0.314072461394868	0.32673191492732695	0.35690362750047205
UPK3B	0.8531218495930021	null	0.678142875361399	0.0757360145391668	0.6191942667230961	null	null	null	0.421077280388337	0.8469998165067281
UPK3BL1	null	null	null	0.22537944097298201	0.497993331523832	null	null	null	0.469462576225399	null
UPP1	0.224060633298648	0.434988205857118	0.14401714561736098	0.4733498299254911	0.131123702907283	0.484623391494017	0.0966474763649043	0.23024741246889002	0.46244887565930204	0.289825313287659
UPP2	0.192899601819404	0.36467157649973997	0.19075373940192897	0.56189740589888	0.129136014088158	0.7463501681275401	null	0.283165723191585	0.956325362494935	0.23337157534150302
UQCC1	0.199353281515189	0.41118600815536893	0.8416759574986629	0.585125784500673	0.20844927195128699	null	0.783096138744561	0.906353323527229	0.602902037676417	0.8786184454214008
UQCC2	0.611255947394022	null	0.8632474684098409	0.5561779042134859	0.0328697987425097	null	0.8156241164794821	0.491677552158464	0.6597359083594161	0.7309729331165992
UQCC3	0.4767263000757971	0.307563752516718	null	null	0.8616461330483749	null	0.9105762538903199	0.788784257708644	null	null
UQCR10	0.435300202290669	0.872789763016311	null	0.504397167060818	0.24921131998312102	null	0.47521018161171297	0.246466926683275	null	null
UQCR11	0.8528204998022411	null	0.732541273374162	0.0309938062240611	0.095462752138419	null	null	0.053322597264031	null	0.32014788845340697
UQCRB	0.927239819602558	0.323107628412495	0.311086620763586	0.505068877702194	0.4867674878378	null	0.258592376078713	0.916418113135736	null	null
UQCRC1	0.528863060536216	0.45040211988994205	0.212129554680974	0.229841117858934	0.0882692283773345	0.324522670027226	0.238926525180256	0.36199870004799	0.313631798246357	0.260985536532949
UQCRC2	0.994833092748435	0.201064823328388	null	null	0.102300943434102	null	null	null	0.271066065646773	0.36424205446419394
UQCRFS1	0.0248159833071691	0.7536424706199699	0.791594523403285	0.18732996290109696	0.5886907324053771	null	0.6659597400466489	0.24362999287127302	0.0169308355962843	null
UQCRH	0.7195207393602	0.9363263354215751	null	null	0.8350850562770329	null	0.32901975536130795	0.659530775503818	null	null
UQCRHL	0.0300628318330221	0.389181090630325	0.10135478744913799	0.30983852805607004	0.8877150663535871	null	0.10135478744913799	0.573140613417986	0.323199542106325	0.41509646459899396
UQCRQ	0.0560870837416991	0.316020074936091	null	null	0.0279713059044888	0.0319110947493862	0.008925949215927929	0.14222276247538002	0.91433340345166	null
URAD	0.7951460771274529	0.0923364042493849	0.692132871939464	0.374281900149351	0.39612322856624105	null	0.692132871939464	0.35931731886113705	0.671519495671033	null
URB1	0.859289221616037	null	0.7099045854469541	0.126033462995246	0.19975280573154397	0.821696935821891	0.743407070060917	0.481751462594775	0.631119142731703	null
URB2	0.8664387499848659	0.386117708698781	0.824097020290713	0.60925679954543	0.832616511420318	0.6749787774029289	0.5716582532958921	0.41872053465959297	0.8385745751049442	0.00572698813045702
URGCP	0.106090085068785	null	0.8423969122807191	0.262081493516914	0.4024551003767	null	0.788488471196732	0.17033567071089004	0.0075746654341946095	null
URGCP-MRPS24	null	0.11385647909784802	null	0.862688669593302	0.36447967577831	0.297542818546271	null	null	0.00801557892940308	null
URI1	0.710589051990875	0.524312162858985	0.6002758946418629	0.9907640117130869	0.269155084335984	null	null	0.987496432854327	0.192330495906314	0.8328580125760691
URM1	0.21002811221574302	null	0.0595665640620603	0.0581487670192511	0.8240115320600779	0.726558920909956	0.7762457313897809	0.226584032954911	null	0.256579986482202
UROC1	0.763092091565623	0.0340094069117229	null	null	0.345881353193513	0.650537613504069	null	0.43862752948310596	0.770825800078889	0.7117757882188709
UROD	0.516030502486859	0.353854012360019	0.325318747870233	0.380907504732753	0.11064293852141802	0.10411838618385302	0.696167481058677	0.594801927551712	0.365800857102383	null
UROS	0.40655636552797897	0.45585055203328295	0.8579463173120371	0.23418230567310103	0.244763832693476	0.15844767764958403	0.0178164434299508	0.34860177802882897	0.465844816990417	0.657384285710045
USB1	0.6841488576138829	0.0170301181421815	0.010239797055775	0.0598321536959892	0.38001651488777205	null	0.0749971942907317	0.419918116815287	0.9705957042911841	null
USE1	0.690305877949831	0.21193033410691298	0.623572233989999	0.4480236400646339	0.7619921259690631	null	0.623572233989999	0.523355462338919	0.7048658045637199	null
USF1	0.319947230757248	null	0.449046669195984	0.0641513644809655	0.21345437899694297	null	0.277162725495728	0.0587532459012943	0.57900920522276	null
USF2	0.55858548382252	null	0.42566517516423097	0.43120593650411704	0.7681345521218921	0.32867212243102195	0.297084910130927	0.173714655870173	0.0782047035549114	null
USF3	0.5219523998448271	0.17126010657326599	0.14469714177548598	0.222352466932115	0.0841516046553814	0.6257830946917761	0.12520566691814	0.11343280743816199	0.704655272537519	0.7962345223355619
USH1C	0.589072649879681	0.34994494127908604	0.9708247562339741	0.48884486698289403	0.296368352176419	null	null	0.147282339152715	0.353477452642483	0.783373344901566
USH1G	0.32613000587520696	0.9294597733913249	0.0480521110398804	0.126682051091634	0.00867155155431154	null	0.040262876423085	0.0313954302165753	0.19258826367751103	0.338995638633529
USH2A	0.029958963031981	0.25924973236498394	null	0.575152985936703	0.5828818955117341	0.996414380919078	0.609333542410994	0.6316873053327441	0.416067638161516	0.4372357383926839
USHBP1	0.8300659166450259	null	null	null	0.516653900927164	null	0.0483113743984938	0.208354503033465	0.4010667801941021	null
USO1	0.410704621787918	0.618757101168974	0.42957253684987	0.6294002370240981	0.7272379028840459	null	0.157406060062028	0.6762027907564101	0.9854983359643729	0.5565649493612379
USP1	0.442691246218368	0.12415510185565401	0.0539350281052673	0.3800331789309529	0.6508842892555009	null	0.0492370655658765	0.0183500996951752	0.329866230559022	0.586502311240111
USP10	0.49334826401280796	0.400318380218534	0.926447470825093	0.7481097240590922	0.763006795177542	0.605933176296001	0.8606192433586041	0.974883449155813	0.5193887713053	0.31054016393258
USP12	0.0949484445456951	0.5315936210198561	0.708712540081848	0.0410357923682246	0.9917558682694431	null	0.795288953003566	0.0975551447961562	0.445760628515201	0.7921216760476499
USP13	0.156026994831594	0.0426244562261974	0.0628523392202682	0.0290298494459785	0.666025850168344	0.9690696235402049	null	null	0.54041809752922	0.0432947284149262
USP14	0.170469712020653	null	0.167944773141313	0.0223598365754777	0.280816289790125	null	0.167944773141313	0.0132961823750259	0.5516282589006091	0.14857391576362
USP15	0.506794427602807	0.45413248376536897	0.0363695051235908	0.31549010798050997	0.9013702654112621	0.228497342164311	0.6158507698371359	0.0254830154423487	0.729840999025109	0.0969802125325894
USP16	0.7254309702863041	0.8527447349426341	0.3851798483620039	0.0689830065184787	0.562869883280016	null	0.588711099407471	0.8526043681125308	0.472161491816287	null
USP17L1	null	null	null	null	0.248464088598257	null	null	null	0.0073791061871783	null
USP17L17	null	null	null	null	0.157359382743272	null	null	null	null	null
USP17L18	null	null	null	null	0.33481150596709197	0.815833805180765	null	null	0.12080175030477801	null
USP18	0.15676746335554997	0.0686631534724167	0.119886120741085	0.21024913484025895	0.026546864385172994	null	0.12513080926150502	0.448841469520085	0.190687307333375	0.218000142986906
USP19	0.9758865448429359	0.162990035499669	0.9983889929913191	0.987696426779152	0.5521037066926351	null	0.997119143826852	0.998268546850429	0.259830461224929	null
USP2	0.0655909232473577	0.9594389339223771	0.6179235114277011	0.6413259954767889	0.6407576462370339	null	0.978320024317328	0.74155787672975	0.145994845227535	null
USP20	0.23811942413524698	0.26222434733128397	0.41490127441565505	0.31452835964777304	0.643661438125866	0.0983800572125246	0.24644021777838898	0.577595506215104	0.49023228429997295	0.943047324275869
USP21	0.0470386638420465	null	0.7691567355595699	0.555321331263162	0.481433397584325	null	0.344812798279654	0.103124208253624	0.0010204178595865099	null
USP22	0.807562688580251	null	0.0366802701431166	0.00683759441640874	0.407796248296476	null	0.0366802701431166	0.0137623390057462	0.499521718363777	0.9558257573225741
USP24	0.5678045910455239	0.467483064780573	0.116475045227431	0.475722644522415	0.8677289544609991	null	0.11187952227200501	0.10921945437272301	0.35016638033435904	0.21750062842675197
USP25	0.7461189314695721	0.48540112435472493	0.267078097178825	0.49596953708243197	0.250175198785614	0.878919741415572	0.21086179176156197	0.558069692415938	0.574501948130136	0.556180826523713
USP28	0.610688535205229	0.188690628295305	0.641290652408255	0.276631656791941	0.18586747068701104	0.0768588236930698	0.641290652408255	0.45407016688616797	0.22625418042427997	0.669340262935857
USP29	0.54446722372138	0.29370544107033003	null	0.246526042009361	0.488364936458264	0.0759809898742785	0.233211745755933	null	0.9241106825448349	0.161387042074597
USP3	0.932596442317588	null	0.9868436507605429	0.998387459433303	0.621441615115292	0.721381577298263	0.902767199191134	0.99869765291209	0.534169023403765	0.7703841559181189
USP30	0.8693519389835501	null	0.31273328679234197	0.835303575192967	0.885655240059039	0.8182100777669029	0.373416080541133	0.9100289478607091	0.555392737153153	0.557611817687537
USP31	0.131786080479482	0.532578475651431	0.0737125466071245	0.19206339178232898	0.429330145292248	null	0.19838370676726502	0.20698417765332897	0.102794370787635	0.513999215457576
USP32	0.172848419734087	0.922617819368688	0.0790992674629931	0.44452909728476003	0.381322620166291	0.11387264867824501	0.0641333118206553	0.270793220908475	0.7049187233084699	null
USP33	0.18266673160021302	0.155352552634236	0.317119820798757	0.523293639535862	0.8055723048303409	null	0.13458982598704197	0.497418411013693	0.998349739942158	0.594884192859068
USP34	0.117514897142292	0.271983574621524	0.7548045266693921	0.805235335182975	0.619615644698972	null	0.25533869545179105	0.965936555822616	0.935342484928021	0.82837409560762
USP35	0.0869820518433893	null	0.293682895364079	0.0675949688274438	0.209395161617692	null	0.0903986727992426	0.043584317640978	0.275497821493468	0.932206753278729
USP36	null	null	0.37592798254475296	0.8981305357799729	0.9654311941779471	0.18187110245276897	null	null	0.21529943205506197	null
USP37	0.7098780900797109	null	0.22173050038767497	0.436474723632837	0.7036973159466999	null	0.000848508461374742	0.6527903736724899	0.38289455373686704	0.379292844273096
USP38	0.439785501570939	0.6053184254841011	0.941444408390935	0.0256882685893476	0.82377231309797	0.36250706561796503	0.823376816053874	0.44953803939815296	0.8777976149953091	0.6972988038457979
USP39	0.155683144456948	0.224088177379961	0.665885208995426	0.931844215354543	0.32324529455300105	0.7621255884533441	0.9112344834808821	0.808772206647122	0.7143971006549771	0.748901237962697
USP4	0.8015788031090351	null	0.47108764186696095	0.146163872326906	0.335851123961455	0.588463245719395	0.275852414643909	0.311383433724076	0.19184067955098	0.925533142334913
USP40	0.46142277182980107	0.39898535674426205	0.0579637343965884	0.20327627015355398	0.509359252471107	0.520502056555172	0.0151125401874992	0.0398965376010036	0.9625751462628751	0.864439189073741
USP41	null	0.656901119690911	null	null	0.3128369747658761	0.957973885237033	null	0.11028914310434101	0.102780293499765	0.30086565751266997
USP42	0.22532497866974	0.7584008877811991	0.410378401752	0.688833916417542	0.334707178044589	null	null	null	0.13502118908153	0.270911233532608
USP43	0.403990328134616	0.24921969079506098	null	0.957729079829308	0.542828170793867	null	0.8237913470846041	0.3276577851146	0.824054178231408	0.4708675227163421
USP44	0.22643306540544297	0.595898829171255	0.418814165186663	0.697473103655436	0.136785804158269	0.37698339069259795	0.430879987248326	0.6536795521343349	0.976886547809155	0.633549109618788
USP45	0.37392037087497293	null	0.9363950816121741	0.0952608351853523	0.635560242298946	0.8293745506654521	null	0.0552363733930872	0.48816442819612704	null
USP46	0.18345422253243598	0.883360950340496	0.00023176113141865098	0.0651272379549668	7.663882129971271e-05	null	0.000240615277460443	0.00884748262437585	0.0556385682446996	0.37107332593723996
USP47	0.34522485991692303	0.135314760356085	0.61135256464731	0.278379898078591	0.32862672428130896	0.218546923445087	0.553515429446958	0.365124227862271	0.33340694538586896	0.25264366313104397
USP48	0.856450504714359	0.390316814453854	0.558480912413161	0.7520090113055029	0.8253317926715401	null	0.38027225521078795	0.328716489685018	0.877866940629102	0.271349148004939
USP49	0.32329703119422304	null	0.6854839415445361	0.838725037306838	0.0313771190351151	null	null	0.33139465560281606	0.913764168394785	0.34811082166963697
USP5	0.25565154062698997	null	null	null	0.231928567452225	null	0.891585862745201	0.224816299771328	0.0543314667889216	null
USP50	0.23530583693471	null	null	null	0.862936982860428	0.9243014229159481	null	0.37446350953071994	0.6641439520820861	0.495144109322277
USP53	0.9371451813324291	0.49924286267100393	0.592103000069175	0.609551047268141	0.0234148129725762	0.17128018444710003	0.518538672827814	0.22132914302929999	0.50691607275659	0.118654735756199
USP54	0.0829396575090953	null	0.647001857903729	0.855250733090442	0.6903433351873951	0.325981046971215	0.11917747671035601	0.6836351450159879	0.976197263018841	null
USP6	0.56647662950625	0.25780651095789897	0.469413124595332	0.9357527605667829	0.8191177812699459	0.421564888800831	0.893444558524771	0.9076096010924929	0.301192240802313	null
USP6NL	0.581328923423743	0.0824566266727296	0.991895085816647	0.621595500473516	0.927688036570033	null	null	0.7389836466067029	0.9996716247703651	null
USP7	0.9993581643322791	0.5929642690502409	0.911469789167467	0.9275469537333589	0.321386733084443	null	0.7099579791276959	0.9014019800490191	0.9996425293531641	null
USP8	0.9894689460933621	null	0.848383439251928	0.161340543719661	0.983510599293965	null	0.619149552964057	0.148771780194257	0.7053406505251401	0.154266717666066
USPL1	0.36207547331540796	0.213361473745346	0.640785253590895	0.18757940178583202	0.314258753116677	null	0.5953013372647951	0.859176231456725	0.576936808248737	0.0623979402116703
UST	0.76732813329771	0.9611155344391391	0.6769986581825601	0.069344616756593	0.087885912426017	null	0.840437366513057	0.0806611701046418	0.36700360410709204	0.0464608383531794
UTF1	0.39520004326091496	0.496574586510242	0.32536542945208	0.864845187414734	0.725989563025033	null	0.657258895577175	0.7286349021932841	0.0776456186182939	0.222223085078945
UTP11	0.952387030605513	0.982258108789524	0.759983181427798	0.9309463479924079	0.31063953730483396	0.37882492765427594	null	null	0.8361836173780408	0.326179225571698
UTP14C	0.769141465035953	0.634186180042183	null	0.592325638129199	0.277114330601081	0.32416504066311896	null	null	0.101643095846259	null
UTP15	0.64734181352571	0.758093388785102	0.809957959200556	0.52390726331256	0.217082520730737	null	0.750884696580107	0.83314453487386	0.5841402357573671	null
UTP18	null	0.9034375095628101	0.8893793238360139	0.9098217899063009	0.88533547714369	0.324205295747711	0.25184470497226397	0.28816242436128603	0.647033470093929	0.955781845415624
UTP20	0.0367083851435877	0.995786582508392	0.8207457820765109	0.8358927277161141	0.41477904779195796	0.9895066754081251	0.8207457820765109	0.760541802257069	0.77753251298659	0.7611181712859059
UTP23	0.23398031220589102	null	0.8311786615954531	0.423177765381281	0.459265235922234	0.262976892174077	0.6543288555663921	0.5155037640449911	0.8849689022958951	null
UTP25	0.283865703068087	0.0632615889297882	null	null	0.21985660289575898	0.0559652233391092	0.169037994980135	0.189571328026583	0.57172331775974	0.23148603684447897
UTP3	0.7747453591106519	0.7562111203068911	0.46594341822514507	0.882900629659081	0.7291821587989341	null	0.46594341822514507	0.951989996457105	0.935830978596313	0.572690460184137
UTP4	0.743931540367935	0.6935479069730911	0.644336042169397	0.8199900088682041	0.7941092435004671	null	0.8413410720714559	0.9552533337132509	0.6298815178621441	null
UTP6	0.7040792562779409	0.875241218377273	0.0993239209223553	0.645050772003661	0.10585851588114802	null	0.4243922090712321	0.30598902928861105	0.9644720385799391	0.268883941092694
UTRN	0.7219779141677959	0.875220367568555	0.567584108049855	0.4279782539374021	0.061644492279092	0.657537171135901	0.560274878976973	0.825615192875827	0.83867285341697	0.463136815654681
UTS2	null	null	0.06741244576266099	0.755053819037892	0.340020278740195	null	0.540408732405234	0.910435193792328	0.48472082121156995	0.5707828959611401
UTS2B	0.254542040867959	0.5014197253011711	0.717706656792277	0.116556861354251	0.37109678609919206	0.18592928799378802	0.85055920365503	0.416475147923317	0.457582789755387	null
UTS2R	null	0.5729137790936	null	0.08455656502966	0.6920706610009929	null	null	0.677693497237459	0.592157611173717	0.174844486078365
UVRAG	0.6389355525216089	0.7144890464804681	0.592279411014208	0.656033291385184	0.0836266562733923	null	0.5062378977752839	0.48702426866521703	0.750231602251977	null
UVSSA	0.116083795711339	0.125482481505819	0.508031861192804	0.205501880427398	0.7068959703967249	null	0.0652283587642725	0.325969269243723	0.0960558918839269	0.995272405312623
UXS1	0.0713916381528138	0.6987354249124561	0.0818361336558842	0.06722252884415901	0.8802941330087399	0.952479758818645	0.0817531633478494	0.152182173875	0.8042718127740159	0.0808490743279684
VAC14	0.8896466498726942	0.957755315629625	0.707182760729361	0.267437819539331	0.353856717171264	0.89197255250929	0.557477789048339	0.27056646197352496	0.37899035847313395	null
VAMP1	0.625800669156416	null	0.29504493650179303	0.151520628940523	0.7414679282947241	0.745105665873863	0.25110604053228097	0.17799336238170801	0.291057461737629	0.105833148924276
VAMP2	0.8684257568529129	null	null	null	0.314754211361084	null	0.949396153017302	0.928011223300096	0.477295288721832	0.8319221914469859
VAMP3	0.226458054897295	0.535842940850509	0.88726389009587	0.8248911145807621	0.850893630213418	null	0.838619119347663	0.972944997125062	0.0595816176762426	0.9480714161251129
VAMP4	0.28386905465250395	0.9976891278410241	0.363776915268645	0.425163764662209	0.0450281058376577	null	0.360213656680961	0.40777951576493704	null	0.232165669500373
VAMP5	0.7827343323027441	0.964794301226312	null	0.912859730389978	0.214958859442936	null	0.954176325929925	0.9406386912472329	0.48672717686075107	0.995707472748845
VAMP8	0.45641199072160205	0.6547472591933879	0.9954122892164409	0.406745942313908	0.888610670409868	null	0.891144107278787	0.388777863257796	null	0.815057738637113
VANGL1	0.644958440318827	0.318524593045916	0.898969635260164	0.700015536444407	0.95447097023609	0.558041500090833	0.8856981276423102	0.4962895997946671	0.0219058432208719	0.6837777237253149
VANGL2	0.957258374878463	0.6795580656768728	0.8680875239594009	0.0923230484180297	0.0042047503280673295	0.0499119168198104	0.832497477251909	0.778947045254086	0.8094415375790659	0.6419128431151
VAPA	0.34921053366044297	0.231429243166907	0.282789348374998	0.424189505484576	0.760349222567164	null	0.248111818497947	0.152971061293625	0.812347057244367	0.511155358415929
VAPB	0.9119011338097229	0.28697673715539096	0.8682311383836601	0.26490084230692895	0.865393031258626	null	0.8441149618635381	0.10680482375050802	0.955282632337193	0.931430653385756
VARS	0.5437309227735271	null	0.378660500398689	0.540710233121689	0.690618678078869	0.946413581125643	null	null	0.988164149830301	0.335037937081192
VARS2	0.34759747126488	0.87213697751504	0.7425049822689879	0.229911488830344	0.829081578020692	0.39772847151744395	null	null	0.5454659315133901	null
VASH1	0.860575112157878	null	0.7346561064908621	0.8420451642906579	0.17127819897832997	null	0.895426502059688	0.952752116466817	0.5229986566858921	0.9301972887871899
VASH2	0.13022211414423498	0.369153625899744	0.240751997219031	0.440679590087421	0.0142176084359833	null	0.24095192399989804	0.29227250679110306	0.32435034827551895	0.34793649673387
VASN	0.644364058676881	null	0.8403268150968671	0.6240914322324039	0.6207222377313221	0.274763094232697	null	null	0.546867361991469	null
VASP	0.0140574563244069	0.440626781928944	0.019205370571627	0.0275991042324287	0.16635504084530403	0.9236548410798541	0.0132071710927189	0.0399436650542071	0.97291847103625	0.9451070964442528
VAT1	0.0758440081398708	0.9195710472208449	0.23320697636736498	0.686592873115508	0.21303319034575102	null	0.463736852200764	0.526235022089757	0.42312250294689396	0.29693717119841995
VAT1L	0.45122052209630603	0.0237809518020116	0.626358129007626	0.7244957535156948	0.555484072388805	0.0037587577595072897	0.6040411132255721	0.458035658301064	0.42201384789427504	0.7454573981268091
VAV1	0.334937486694407	0.11814492989799799	0.77537484420264	0.412589166900548	0.48764479789959797	0.8564567425613009	0.734478886626732	0.8641670659136608	0.8324213755305899	0.8004377175741071
VAV2	0.6137790163373621	0.5309007810724361	0.722863236569494	0.5901552019142329	0.429004243508796	0.007503428931359021	0.596637270805305	0.5086748004354461	0.9621183995728371	0.40908697872732197
VAV3	0.5874065478094189	0.0413140589710298	0.7044092460471619	0.658835627939287	0.7231212015578471	0.6952907714522049	0.9872475670578091	0.831897537380345	0.22069399373933798	null
VAX1	0.479041971325636	0.7954402623913341	0.00259895464538806	0.0248947714279075	0.65235989845934	0.8007289591768649	0.0544504163142764	0.0284698670111059	0.0776653746255054	0.0985965371047042
VAX2	0.306168335303337	null	0.21855808981070898	0.172483589492547	0.14406766471937	0.34065952332039	0.21855808981070898	0.160585033738612	0.34877315545217	0.0788933800031852
VCAM1	0.7032386057225799	0.381375249314193	0.8476979916006949	0.8404855701171371	0.51424452121993	0.8111526065790909	0.677626909883461	0.7464053504410391	0.950004406957718	0.80797336830378
VCAN	0.6214307316949461	0.822211452585289	0.129079288367741	0.29499909777340194	0.21445630499659304	0.766097207207875	0.0385296301341074	0.147540480124746	0.33481266630220696	0.517595825400343
VCL	0.9788348678727271	null	0.0743357862067949	0.0120462400072665	0.41905575332425393	0.133095716172671	0.8883526574677091	0.0424156531432257	0.30264789001168396	0.21035649735764303
VCP	0.00597462894772982	0.19491739361764301	0.0381480570093198	0.141196299520302	0.33354541284364	null	0.0272537567078693	0.122312816443114	0.0377515593796134	0.0766031464784415
VCPIP1	0.548942939191795	0.306358641425679	null	null	0.7768809916058521	null	0.524708836292017	0.41309413212308294	0.35728602659032205	0.38111150444120007
VCPKMT	0.327713675857401	0.0712169785477884	0.19290028895113603	0.0220809593774194	0.296718493773247	null	0.28704022974660603	0.225235518020068	0.0099841673970531	null
VDAC1	0.126030333204263	0.35695890650757794	0.35715935523950704	0.892300799771518	0.90849681322495	null	0.9536002497171341	0.5965897956544239	0.17294347204691	0.857273565934608
VDAC2	0.318329029718117	0.9918753775752491	0.389902882229812	0.550004230428749	0.0776695289254199	null	0.389902882229812	0.5820275823293721	0.5154562551487241	0.6413268369154069
VDAC3	0.6712539098998299	0.696204004925712	null	null	0.441529345244601	null	0.7595951771025291	0.619059499555625	0.7029140275575051	0.8645301416561609
VDR	0.9405459305240041	0.094472496635518	0.7786173518258069	0.358384470453722	0.68849652068528	0.153560535682184	null	0.991947897552798	0.8713711037901071	0.5135950601868849
VEGFA	0.227890917017065	0.34481723463934305	0.485254948986772	0.0436137423538356	0.26131444555801703	0.47622957797967796	0.49539148981771997	0.36879236309713603	0.39819872828892	0.5952438112288531
VEGFB	0.0390333988112117	0.41594258370529297	null	null	0.24615040674939398	null	0.0799261584165374	0.170449578746269	0.0666026557962359	null
VEGFC	0.257817677326234	null	0.64149508942697	0.170359105147665	0.0802124462547227	null	0.748357963680215	0.468746444185198	0.9414762006370659	0.547866607519505
VENTX	0.6711626891586789	0.623693157671429	0.953562878853174	0.856886813106265	0.0794819878532881	0.0995233164996967	0.686151023608256	0.467026032927502	0.763129995021703	0.802168945483384
VEPH1	0.9521961723909341	null	0.40907626739404795	0.873623321034797	0.27651728228512795	0.956202451048429	0.716826264594496	0.700576406669993	0.860968588155978	0.652815305887062
VEZF1	0.739315891631649	0.13542895460041598	0.672868264188968	0.40830979570472903	0.273029307252321	null	0.422151658205614	0.41602073998037004	0.031919148734231004	null
VEZT	0.9070434320020669	0.136869946702554	null	0.27763695926771803	0.827403704969143	0.184191543829492	0.49609484840657503	0.715132584383738	0.6516398083530711	0.865051214348024
VGF	0.23451408886129999	0.797625690463399	0.41111369153398103	0.897422037488555	0.20845718030418803	null	0.330822555492145	0.7469139524537372	0.7687494974427059	0.896696026709152
VGLL2	0.46949306893453496	0.707805643546579	0.5326306792594661	0.490242568969461	0.426957140551719	null	0.321165690061901	0.8940472354794209	0.260793117729203	0.3314097248152669
VGLL3	0.0455117926803574	0.5028498695479799	0.5889412276958089	0.741823721449932	0.170720785780353	null	0.611132298894161	0.624567201523182	0.12463733232157301	0.21761930083325098
VGLL4	0.0558031990569765	null	0.41255691497933594	0.40293744472002097	0.578056442847725	0.0199405203058205	null	0.638059941551308	0.529494000318251	0.430875936729799
VHL	0.364042687050715	null	0.947198190387723	0.577816972262893	0.7642498029561229	0.21387401262201303	0.947198190387723	0.577816972262893	0.9381469299713381	0.569947960335082
VHLL	0.8049927091939341	0.77786684808696	null	null	0.191920408060445	null	null	0.0533213939185661	0.17311473245713	0.8115343211377759
VIL1	0.608216831226069	null	0.581375834940303	0.7972644735801929	0.836127945213713	0.641179482260412	0.581375834940303	0.9537396297045649	0.898781139576288	0.9970341671287429
VILL	0.332853251325772	0.306218152514918	0.9727394560630971	0.674472790098323	0.974506996121341	0.598081072644605	0.649120446515325	0.718978797644147	0.88326224022683	0.408443908247127
VIM	0.8297197078140129	0.26245405623353796	0.132579869521068	0.7550374073289811	0.7504657599731679	0.694621704290911	0.8865508566463209	0.9662253756369871	0.0941802579040156	null
VIP	0.330193405291745	null	null	0.321320267435754	0.0643384679219563	null	0.36518728772876097	0.40970456860139703	0.19726355034259302	0.436809941885451
VIPAS39	0.7047393370867091	0.303733891944641	0.471017066059738	0.644272761857544	0.35316956597666904	0.814183139564351	0.6497058026326	0.846794664817645	0.296462871726721	0.5106421460983169
VIPR1	0.32854651936408696	0.0301585783019427	0.40660882636031603	0.490648003831605	0.30236311552337103	0.7377631462429209	null	0.918062159508821	0.928338110266634	0.362968222803831
VIPR2	0.776031404286137	null	0.621151000213937	0.7340296792635709	0.7951221201110209	null	0.4784135235631529	0.79278843548419	0.6055545354440279	0.4916739698606671
VIRMA	0.392784545940771	0.0369635791968352	0.32970411362362395	0.8832006980455419	0.42034778681634205	null	0.33365634857981	0.24519779904501698	0.633648253726843	0.34487241967819804
VIT	0.7900832559389391	0.25202431080389304	0.248389047247007	0.221058663786112	0.126936376121256	0.23718607317425897	0.248389047247007	0.152439421981359	0.23172066671776198	0.240553707917885
VKORC1	0.48820656551922603	null	0.0139597639505412	0.0212188054255735	0.31423490888651	0.20981926617762	null	0.401058814225341	0.0154260666578362	0.0275533633264669
VKORC1L1	0.525654101922402	0.13245340834751698	0.9409834351319281	0.48035142583863794	0.78798185509991	0.7681768283137008	0.9894287822698009	0.601446196622235	0.912017904255496	0.33699367159560195
VLDLR	0.035714099543658	0.865213326960389	0.580774212505784	0.12071988060144599	0.867138678508487	0.652024505464684	0.57904926783745	0.115614428620128	0.24787843820173497	null
VMAC	0.38143241097068603	null	0.768980555274131	0.543268166299598	0.318536207077594	null	null	null	0.9443828126508051	0.35187040331928904
VMO1	0.13332212348392802	0.9348187721099499	0.9133572805895258	0.866010433390885	0.387181600978984	null	null	0.34730949891824	0.608765985612761	0.389345764264535
VMP1	0.37822036295351097	0.37206004202068893	0.57678854780676	0.23308263367680498	0.592556870773116	null	0.194605421072571	0.14318654079709803	0.5766595173660861	null
VN1R1	0.403546863992443	null	null	null	0.0419007378755121	null	null	0.101347561974642	0.6401519821342709	null
VN1R2	0.0236702471151056	0.8799132623402479	null	null	0.998712466004564	null	null	0.5916797274044351	0.650461259993073	0.532377794742014
VN1R4	0.0869926718958105	0.92639401116329	null	null	0.728663622755258	null	null	null	0.19665468000793498	null
VNN1	0.81017348025648	0.670216021099963	0.9513446854461071	0.585720040807314	0.6544423326186669	0.754761506526009	0.994674068154109	0.654862896352885	0.178929658636915	0.8155494238095309
VNN2	0.44692254039016	0.6024215851771851	0.6893223740585149	0.332649859731198	0.7531385248408959	0.7786976266839131	null	0.150928183468835	0.5819963130462861	0.927200920374323
VNN3	0.645407747907424	0.656194432580067	0.6486735229926489	0.574276168789367	0.844491110490022	0.588715509636334	0.6486735229926489	0.38615830420948205	0.357997957163368	0.738880141035091
VOPP1	0.9689324503459741	0.9553805279269629	0.666437467643435	0.9022228632803391	0.882236917717182	0.574794147123807	0.47906060911327203	0.601264555845794	0.8065767439049449	0.157245077207695
VPREB1	0.295967986858489	0.958809275484277	0.24293021879521304	0.298660892434303	0.10549397311124198	0.10053262862660302	0.150014150984946	0.36611679574049605	0.6058812271802939	0.359532451977337
VPREB3	0.886558183433403	0.0109175440890257	0.638451725800249	0.6979550653324039	0.978579820845996	0.67011658974606	0.584583385784309	0.42805764046184	0.17594719879397103	0.46419984736615205
VPS11	0.000573835103114706	0.15893014215042497	0.228627487807648	0.987856990497053	0.4750043472888621	0.33876217917678497	null	null	0.3734627936329579	null
VPS13A	0.31936017337343103	0.879940070390114	0.6155844872470899	0.960363403091161	0.9267033340050341	0.0344221336930262	0.8724249164656691	0.9738383020353979	0.9067423514028821	null
VPS13B	0.6363532236032711	null	0.29659105205632	0.7328063073784691	0.21720319429756	0.123434081979226	0.7260751781909079	0.876643405425895	0.532718952777569	null
VPS13C	0.524441101195003	null	0.219112660054228	0.286844375937402	0.21865380480736	0.29197624237681796	0.16279495942502697	0.144340735357892	0.14985899474587	null
VPS13D	0.684689301669207	0.45954851182335793	0.6875540939479979	0.3770161437166721	0.9406251864275791	0.873169303786554	0.5719595010435721	0.34902399321444705	0.739197343153675	0.14136803507726
VPS16	0.827464373647565	null	0.9520166166128691	0.7145011925465329	0.9200722123189851	null	null	0.27330687471398396	0.2732687172819	null
VPS18	0.00646656473819207	0.8431389478937059	0.835488501429303	0.239465671099007	0.7869408563548829	null	0.835488501429303	0.5829685244713281	0.4832970012865189	0.7162744562557329
VPS25	0.39173640122544495	null	0.10313337117130199	0.523830607250141	0.924857056802222	null	0.180939985263399	0.395279976049274	0.603151713755525	0.316520784906036
VPS26A	0.65626356720545	0.9507567634096948	0.0476487093950884	0.07248013468006799	0.3786045789829	0.17800976762220397	0.0476487093950884	0.06954676105877901	0.794952551011325	0.0598149091546418
VPS26B	0.392252615789243	0.230049641956507	null	0.26004634567938	0.426850260780221	null	0.616685059670253	0.101406854599065	0.8922210286874859	null
VPS26C	0.0647055467020804	null	null	null	0.50758656071655	0.7211538937280659	0.13142503263735303	0.5667546325425229	0.440583960668667	0.040219384206011004
VPS28	0.187084807149859	0.8535354584422009	0.155285638102667	0.260242433597134	0.825497192891828	null	null	null	0.5081864076036811	null
VPS29	0.143094117090733	0.908026288308933	0.44545077943345	0.8770022876131921	0.0721283056468447	null	0.590791768997259	0.9237271852787929	0.3867470979723279	null
VPS33A	0.282201182599579	null	0.6987221766737529	0.6408303469477049	0.413795724853646	0.102230735675487	0.5970729486522521	0.6976223655616128	0.45011924390281893	0.27489151136947304
VPS33B	0.973509804388991	null	0.517499432605573	0.36256593692083394	0.39371948476221097	0.9056554396943051	0.14272839161348902	0.12450542701926802	0.442456966828676	null
VPS35	0.311924404912519	0.716150604767152	null	null	0.752718967718078	null	0.608398082058189	0.372163372610747	0.5206404533024389	0.842012370256726
VPS35L	0.52793153815105	null	null	null	0.0274199992073161	0.0776887891105592	0.36608649313503205	0.908723670821313	0.35040215351085496	0.805648372966437
VPS36	0.95332905838434	null	0.48598421663641206	0.9489032750350459	0.6054172297060749	null	0.7457436919314009	0.959040025642385	0.48204568398911896	0.5215036470352911
VPS37A	0.399074429222954	null	0.932964085434075	0.840199244116223	0.10824484920156499	0.22987859391809304	0.493887040530058	0.7044214418384771	0.41438103488313205	0.750553491606307
VPS37B	0.44575174206839	null	0.7774072307469609	0.40361534274739297	0.18333702121654502	null	0.9780337053242679	0.29620539305075605	0.47843321444090203	0.9655832345346059
VPS37C	0.250669371478122	0.0793584008792699	0.33708138974373997	0.318608025711036	0.70356198338239	null	0.395065896459162	0.302991097158817	0.592720231902432	0.8797068370387091
VPS37D	0.280438437966671	0.18241253499383603	0.102555657176599	0.37055451467988104	0.8473585123816819	0.913094969341377	0.0513541959727408	0.0970958709808781	0.603551166113239	0.098395797084297
VPS39	0.7164644940309342	0.35846442103284903	null	null	0.915642763968122	0.000290424195273919	0.7282166945897791	0.351514325502623	0.6440174295088511	0.651704042562972
VPS41	0.0311877730031128	0.5134900658218879	0.4481527786006071	0.5015793700306629	0.24576888374735797	0.408649389022432	0.15134234553168902	0.152504740359699	0.15835911242717401	0.8938657866499379
VPS45	0.609654143670704	0.382436167841058	null	0.332613108473351	0.5099706938455589	0.16872396470635198	0.12865000102958501	0.3833002254068329	0.41218510379238205	null
VPS4A	0.0723381478410769	null	0.61765534571862	0.27812330094425297	0.22979440098213602	0.217304266473976	null	null	0.6464488853378879	null
VPS4B	0.737299824353293	0.777767256012675	0.8261485997307021	0.97661183954889	0.0479562012938427	0.026939771609872	0.909165147955264	0.823587722984869	0.7419067665826491	0.9547878410812
VPS50	0.363450468352835	0.477250170008401	0.87045835528507	0.167274732447248	0.5406104736063629	0.81844860009451	0.87045835528507	0.10396810963404	0.720409906203037	0.108064958518544
VPS51	0.662854580418305	null	0.7666064907249741	0.705990141120519	0.955726055376765	0.6237843522920921	0.670021453926788	0.8913107635106371	0.549595398837292	null
VPS52	0.42500911878322495	null	null	null	0.719443966190577	0.108271945537936	null	null	0.5976801895032839	0.0251100528918875
VPS53	0.336019443812089	null	0.0479697828268841	0.119793051377786	0.0952031071886899	0.0162748207934712	null	0.38738835587983794	0.146383507557272	0.49022333933587103
VPS54	0.49163450274304504	0.6128592554518261	0.577427564014429	0.683232927281322	0.257150407599891	null	0.49228112211462605	0.727433382652035	0.722636853224831	0.582095726818908
VPS72	0.040450914118481	null	0.7791316812256609	0.3307506105818	0.276146727497687	0.5679347054889661	0.0172997545227429	0.034857806676052996	0.825134187621878	0.823689492038185
VPS8	0.35766525400948296	0.182811658439638	0.20078347811237302	0.39251295899055494	0.42421799338995503	0.990443254322658	0.213940143589377	0.29401083108676	0.238544387400341	0.278948115721258
VPS9D1	0.386507371776461	0.9817513515494609	0.886865916590226	0.8097486031763209	0.891399722225185	null	0.8378991006733191	0.788276446810617	0.45211266735515704	null
VRK1	0.33764770759979196	null	0.9160402221113829	0.20419820619093101	0.582693388793333	null	0.9160402221113829	0.185657754946405	0.707791812096909	0.7337798961210451
VRK2	0.750770746200757	null	0.147077642999251	0.7487884366684822	0.931725033000514	0.8915506176033691	0.0959124990503084	0.8060951795118859	0.6348548690923299	0.18984776877702103
VRK3	0.919131379941574	0.695493564882299	null	0.230259400554487	0.737981988641192	0.0883233946274831	0.7089949679879641	0.40212227285430796	0.81637042833985	null
VRTN	0.40054250497398103	0.12660283520836998	0.05145076170368901	0.13835502066001298	0.7905700974537571	null	null	0.745036135720765	0.20198685832048102	null
VSIG10	0.638115645004453	0.195891982005006	0.7435675047154309	0.7596744075607019	0.374117314614214	null	0.7343258282465379	0.65619199351352	0.600757552193475	0.35239659054871203
VSIG10L	0.397096908275253	0.813999157325429	0.117277434738811	0.613465115264735	0.39636051065006106	null	0.9681115465068191	0.39647749502475893	0.8033367885583029	null
VSIG10L2	null	null	null	null	0.0691224639144372	0.7574738369457091	null	0.825410495409133	0.18762037998950304	0.75233417368301
VSIG2	0.9546201322959709	null	null	0.54257602091698	0.8564926941568679	0.989849275101362	null	0.9954609422757791	0.680160431255415	null
VSIG8	null	null	0.9507036012091179	0.170696973051886	0.217582127084363	null	0.18939072351178102	0.6304594280804731	0.27025581165068896	null
VSIR	0.323106975005243	null	0.7008451920814671	0.927731381127285	0.8849330124619108	null	0.5903562667930661	0.6245244214682161	0.6828595232637161	null
VSNL1	0.17657839254884	0.763601892252134	0.45421297196346705	0.159577085723939	null	null	0.45241944289286606	0.19980083843103	null	0.15902345151648997
VSTM1	0.0428576415322197	0.27291128490805105	0.373225136757024	0.5660345531345289	0.4534622289833479	null	null	null	0.23198169514977499	0.9431418885076909
VSTM2A	0.79378502347507	0.47983555093969604	0.389060273086074	0.28467248487317304	0.241041960986958	null	0.20152162985803798	0.944652935868819	0.585232073122614	0.34797306525622895
VSTM2B	0.20233839053510896	0.46047308470037296	null	0.462757126870555	0.217361826060713	0.144701454161815	0.7893191834383241	0.882421400527481	0.187318726074053	null
VSTM2L	0.495823704836805	0.16839609865844102	0.474082335912726	0.50821533766812	0.45214936892119295	null	0.352686594041391	0.538574559258318	0.772661552347058	0.8000212900604379
VSTM4	0.7888083138530759	null	0.7906811652398199	0.23480003297341298	0.183655745076066	0.6768940988849251	0.7783566825306579	0.6123476019965649	0.9290799474163599	0.0697801130105702
VSTM5	0.21097567994942798	0.662460904044829	0.270550626023623	0.243287640514845	0.646530560612965	null	0.767083656487777	0.623363725391703	0.18931168874505397	0.607212839342663
VSX1	0.5819304572040761	0.30238516449735103	null	0.613331279087164	0.5690091040005029	0.964718018863149	null	0.359526645495393	0.92170083341451	0.127407704761568
VSX2	0.17475472960025001	0.152180357197761	0.27212903819440304	0.379901400191839	0.674887570382338	0.750901330255319	0.27212903819440304	0.32991300954112796	0.8794148699814001	0.263854792483181
VTA1	0.11606297024883801	0.368044307395457	null	0.0894135534777188	0.637809090140315	null	0.0695719223805716	0.0983596484412874	0.239311686594458	0.0520498351562455
VTCN1	0.521225933502051	0.89488268376361	0.27937115714397304	0.364201694512917	0.227994557382506	0.193501837661228	0.653805668168008	0.509997297187739	0.8592733147096979	0.17039764893928602
VTI1A	0.26625837132290603	null	null	null	0.38227791242822295	null	0.6543976935239301	0.4427366431471	0.612933802261129	0.516719453439118
VTI1B	0.0979459295035299	null	0.61827073279578	0.937330694341242	0.39654693771155297	0.004477631124093721	0.20657567478474598	0.292449163290059	0.22841494611857102	null
VTN	null	null	0.306995540007555	0.46212816740793494	0.8818698651327901	0.7149363162744741	0.86240504775728	0.802312824672509	0.9271413141193041	null
VWA1	0.0185416136011816	0.6430982739849089	0.688561017334349	0.43196040142707104	0.00659520115845025	0.5964377857237939	0.10499944512705499	0.0921238951629317	0.485379110938056	0.6252763908532221
VWA2	0.8171198934376751	0.9199904040187691	0.8571361202480591	0.985126002658729	0.0279331736078917	0.149190986107443	0.808813600001515	0.9550953307580359	0.0867491969351012	0.7865584982137019
VWA3A	0.94757507752029	0.128541457934256	null	null	0.043946930737653	0.19271481234122	0.21386114207722798	0.327875432179851	0.452834917232495	null
VWA3B	0.28017522447643606	0.7649802854021059	0.693363799765571	0.116059544465086	0.488148440528529	0.193051265195599	null	0.389731042385471	0.26359395903564103	0.29087165744081894
VWA5A	0.9079912795797199	0.386641099867974	0.546756931289045	0.0848321410544173	0.6426584673502951	0.8255778966739841	0.43710682802721	0.774021433488104	0.820359735210523	0.408541783279966
VWA5B1	0.8434636129763721	0.0759647398349653	0.9059832739950329	0.25196680000237903	0.0772346489010829	0.32126483812581297	0.320952178418198	0.7637191779947409	0.603564807153882	0.384718989817382
VWA5B2	0.700548887184948	null	0.642172972950364	0.7255726070043391	0.761110241869391	0.7503204771785891	0.750809113556637	0.6801396489586	0.212435016432673	0.847592018662579
VWA7	0.38712171741705603	null	0.8110182452856509	0.304541359976779	0.21201447889833397	0.748418441085965	null	null	0.257733181614952	null
VWA8	0.223882841292186	0.8302425291337879	0.18993156755190696	0.4802203408452129	0.292891809157948	0.838532232334046	0.56215733788637	0.62087385454977	0.269148067327124	null
VWC2	0.621837447131921	0.645151227813057	null	0.313401794075786	0.36045322552719505	null	0.939406848514513	0.6521554708153039	0.5959194244278709	0.9383829100167379
VWC2L	null	null	0.8113699657676409	0.8113699657676409	0.37972600581103294	null	null	null	0.6659818521491899	null
VWCE	0.8096838606682809	0.791770144375478	0.974274559994721	0.22898705586747697	0.697368500816094	0.7446340332324208	0.963723762341668	0.430169613927932	0.477995368131658	0.974969027848608
VWDE	0.8648594551590381	0.764379127969992	0.520663090572281	0.369726154645375	0.29766343257703803	0.237910791900374	0.0307951574278316	0.521760742922103	0.93985170727799	0.15800911939581602
VWF	0.32345054402470197	0.7087631935442579	0.294442219518842	0.14899974974638597	0.815693649054158	0.652449466320948	0.8320157394671629	0.0350667681376886	0.5744130937258239	0.8883410077051149
VXN	0.345481535849936	0.28613316177471804	null	null	0.947437346418068	null	null	null	null	null
WAC	0.7211749633015959	0.276232678174163	0.8704318742080199	0.6738790801491	0.9916915717337529	null	0.9885937886034649	0.986341188588687	0.454795026733938	null
WAPL	0.592886420469288	0.318484659067215	null	0.169910192255909	0.17360006693437197	null	0.39158993458385205	0.258540486571738	0.487600833647345	null
WARS	0.512724079293696	null	0.6186884578930041	0.7230982150412841	0.131722488636672	null	0.6667581351942621	0.5512096688462429	0.34646248824963005	null
WARS2	0.7862645830784549	0.33926637452556796	0.573362657492037	0.882233899880734	0.879679943146641	null	0.5519096605787471	0.815607572276365	0.49267055424524897	null
WASF1	0.9849041664955871	0.5003083360309071	0.9921284601407591	0.835900694736173	0.28532273381907397	null	0.9904455836566691	0.765403843252709	0.0253097634595637	0.8829905385604889
WASF2	0.0716516741946831	0.329520363254169	0.554839007339469	0.801803496824685	0.5655372289004771	null	0.80038368097226	0.24993112036252	0.638909940626085	0.6035990052947421
WASF3	0.76579531759451	null	0.32947854769754803	0.0872456275540183	0.400166956029829	null	0.32947854769754803	0.150023515789864	0.395351316810349	0.131729896188461
WASHC1	0.43380037639879493	0.422334150765804	0.13614491058828	0.29845327871361	0.22429623054678696	null	null	null	null	null
WASHC2A	0.8364450915782901	0.19861735588432397	0.582900540248164	0.40632155840133793	0.6249468211576639	0.78533667988086	0.582900540248164	0.9625227915638791	0.685002201596023	0.8676721029152231
WASHC2C	0.6609698537881661	0.9712399880881619	0.812108199986275	0.9798647210614909	0.5729921160940229	null	0.812108199986275	0.9644683835367851	0.9067306347937221	0.876227228663518
WASHC3	0.0682290588609293	0.12849814964349102	0.8825475736837309	0.455111169192615	0.183140893282001	0.634137185034661	0.7551416615227621	0.32216723250382895	0.594039482741813	0.3591288888566379
WASHC4	0.846925322613332	0.9473890248198041	0.9308195706287509	0.8918934993739781	0.8906660616146421	0.0366371000335883	0.8987306423190979	0.825646477881033	0.836805114437927	null
WASHC5	0.9201172600801221	0.9331014015410791	0.18628381330414	0.15550492930432	0.673868279375608	0.344335446714874	0.6405981040013371	0.460968701559414	0.678768095299359	null
WASL	0.667078603599552	0.23482490946610196	0.30021534075085	0.00871385402824565	0.8116313428719641	0.6122445682552989	0.50655701986116	0.45788355551350707	0.0278692187391952	0.33741307473692606
WBP1	0.43547705987828905	0.982179600001996	0.6778521623991391	0.6840203898487951	0.506850028193761	null	0.650970807510728	0.6016137675727039	0.8579971948103459	null
WBP11	0.8570539188372109	0.6436381742036911	0.46699350471308293	0.41887156403323406	0.956082950814105	0.614608690008172	0.737275893946248	0.5039051267276871	0.869607124751644	null
WBP1L	0.189750894418646	null	0.504278279440452	0.258194722400499	0.278534873463609	null	0.580027108829443	0.0303492336215803	0.766885145868364	null
WBP2	0.705373883776148	null	0.34361818181890397	0.796560593631002	0.820271029225028	null	0.520045549103991	0.920993954613619	0.525163791263465	0.486109665134371
WBP2NL	0.0241189148045911	null	0.158315651378874	0.8250254797120758	0.10517082383224198	null	0.107961331669234	0.7814535792447079	0.503340202685978	null
WBP4	0.5407387186509001	0.554662794005303	0.986277311673891	0.857731020104522	0.190102557685875	null	0.999468973072619	0.9503041112853001	0.66227421068857	null
WDCP	0.35157561362230605	null	0.13317274704106097	0.0600887708594817	0.543970877329766	null	null	0.359432105836389	0.8712613033895642	null
WDFY1	0.45860939756381897	null	0.48709238381465003	0.561413306711291	0.992817727566797	null	0.468741621054385	0.5409681986414501	0.280182519591747	0.770921115307627
WDFY2	0.49060119423812504	null	0.311452685957639	0.0355767928038013	0.3664444505324289	null	0.159376630560532	0.166915740689979	0.0515407022399672	0.20614601923421103
WDFY3	0.9810374207629109	0.8090379464347259	null	0.47391126626862196	0.885222108083662	0.221123984457746	0.28157014911022904	0.8125233157192341	0.424045590660029	null
WDFY4	0.6691529296459661	null	0.898018409878235	0.8949392355660271	0.602599762258678	0.38900620596863394	0.977722336566074	0.194056951485508	0.24202356125866398	0.0399513127865048
WDHD1	0.0754673493606129	0.0906029129382837	null	null	0.0446224632994707	0.227777149862539	0.7035362103856561	0.918305946871332	0.224225784176151	0.9776148139434608
WDPCP	0.7466781504208628	null	0.406013415982259	0.6795593767014589	0.425217877703098	null	0.893842907244374	0.165562444744308	0.0444003535066134	0.8143427020197191
WDR1	0.7082167827167021	0.8255226681785391	0.909607398720678	0.956682689708716	0.427590671320438	0.879090692072611	0.914902719038191	0.9943272555330391	0.994706098550395	0.40033925036285495
WDR11	0.315899188567806	0.531201495425662	0.7792376016620209	0.84634603015358	0.32468950103121097	0.384732004008202	0.7688558788446909	0.586808200140374	0.416626584896522	null
WDR12	0.0203918616572782	0.251520687641543	null	null	0.6875764536104471	null	0.22698647924301102	0.302252749996328	0.9558111658320991	null
WDR17	0.16277567145361999	0.6991907650989341	0.581655103404348	0.508043774252729	0.6936900713977061	0.28698649252861796	0.581655103404348	0.404491397905576	0.9697283359884771	0.47006275162661104
WDR18	0.978736555008259	0.0342699259542407	0.00570054015509791	0.15135468674611802	0.983984586395308	null	0.8180844171504019	0.410182580354516	0.551092714432525	0.664384243056559
WDR19	0.540305475384399	0.44809631243517495	0.6442976228597089	0.0689273814344119	0.170216449487856	0.5814339766677679	0.770931540648449	0.923119266455549	0.1510371503326	null
WDR20	0.16686298034821	null	0.0271734306056802	0.0321204622144047	0.931242267894793	null	0.0266819922197608	0.8785729682004979	0.048119582408234995	0.229861525068278
WDR24	0.43712066890891	null	0.0009263124818322811	0.000900957344248443	0.941188032942692	0.22461085291019897	0.00103774281777791	0.00105804124172204	0.0008368942649192861	null
WDR25	0.89347522312756	0.6876725533979959	0.326643491543529	0.28550660807615696	0.653679264512346	null	null	0.6682869133187049	0.34130258780545003	null
WDR26	0.368958912875389	0.5839488088683921	0.626341592178616	0.609042433809848	0.7385293816240729	null	0.48692995047152104	0.7468205811010309	0.975456138304745	0.0759179432586851
WDR27	0.466125132227438	null	0.7177293003329879	0.227698467141726	0.629534078582531	0.15187952953491599	null	null	0.22413226792935398	0.290148910842533
WDR3	0.293757587238217	null	0.18056938171722603	0.16390608450930802	0.39153263700765506	0.490227827679141	0.230500792708674	0.390059213460555	0.256241857808121	0.118307483751607
WDR31	0.21247380412566	0.324254196496761	0.8431863169141559	0.525272359546033	0.437325503509039	0.9837972161924959	0.8431863169141559	0.6847247711581309	0.8597149157224708	0.41240129463546393
WDR33	0.47115126127560397	0.8784770488871991	0.0961243305377462	0.825882319177596	0.6242179029500389	0.32559497156687706	0.0114949532060549	0.241709230333471	0.910925238725982	0.31208316204717795
WDR34	0.518330668826142	null	0.20747232333038002	0.19056203454998702	0.786655915640769	0.34695319568916805	0.20747232333038002	0.14839137383388598	0.298143991400145	0.200006298853105
WDR35	0.675991625830368	0.7797666603123949	0.27751432205772397	0.283161527960838	0.98624749058614	0.970817729458951	0.267292339973969	0.28180641945046103	0.6856883861179909	null
WDR36	0.21125307111556302	0.57559806114474	0.396589655797396	0.327220452927407	0.20290126627400498	0.131804889909251	0.545568193858607	0.846645852733874	0.0585415122492625	null
WDR37	0.0408407519567153	0.8247933241580351	0.8924767635844709	0.9298353340992099	0.291689627476123	0.0885131151954751	null	0.911694500572701	0.9286134816822759	0.395445797744025
WDR38	0.31304706066453003	null	0.254273683530312	0.228558562135082	0.87150811757936	0.7958980281776759	0.228743420124793	0.222423977255934	0.699791819393927	0.166194542398352
WDR4	0.9654634513256541	0.643575386078506	0.829109421735142	0.6765838118966739	0.909676340883292	0.5934331221073871	0.785372067180642	0.462765408920291	0.40983621914153495	0.755067477910892
WDR41	0.468953685608639	0.6199244439636961	0.804939814095304	0.9010978917048159	0.757287093112832	0.611651632318304	null	0.774919434968117	0.9542251537411579	0.0994529386811479
WDR43	0.32704007922424	0.888396419457683	0.854274940845322	0.9320175183085029	0.411425037302099	null	0.34220054747404405	0.682282994320592	0.0292139753920758	0.573471776529875
WDR45B	0.39373723089801793	0.507782593873386	0.18226763936537102	0.9340336185251621	0.34246104144026895	0.851141540047203	0.09127102266339801	0.235650450453805	0.20664370758407802	0.703919253580208
WDR46	0.9088518850005971	null	0.863905349086747	0.435876707001836	0.6667958234194711	0.9388457888494609	0.9018010133395881	0.7276723170478501	0.7353082374733441	null
WDR47	0.310319097079206	0.5286380147666311	0.9466254212271421	0.927498529073506	0.525396324760351	null	0.9466254212271421	0.9380857562843008	0.0868329264242751	0.33024431189777503
WDR48	0.4484963697869261	null	0.331405210110979	0.119481958564743	0.0136176768581757	0.0110537053215518	0.32214089047828004	0.119755050205619	0.8993041769225021	0.34896392511241897
WDR49	0.0520725313951137	null	null	0.12195617271798599	0.236668973277707	0.177311440952734	0.0525778890158313	0.0623898392217321	0.378651552726483	0.5276526482957871
WDR5	0.9525225850791541	0.9827132821700991	0.780802842616393	0.8384686121169291	0.9292547072571129	null	0.8988165557541842	0.959036714385636	0.901266815012873	null
WDR53	0.6911635561287149	0.0624742694625688	null	0.237849203692077	0.140032403242759	0.0483165244121706	0.0946675936133425	0.0495619115159668	0.344828857407151	null
WDR54	0.9978027471014491	null	0.658365270319573	0.8349727713893521	0.9812004177782709	null	0.425461640959066	0.6980278360850699	0.0822436338921284	0.359933023053715
WDR55	0.468493594976717	null	0.00139191479568324	0.40826105320621603	0.0239430846757052	0.31372169205731704	0.00138927597385452	0.653780896390806	0.1536333601538	0.48295566502736403
WDR59	0.920640038283739	0.41782206763364793	0.47408568959780395	0.61556498600844	0.162218977258455	0.875082387289803	null	0.9060927111081	0.9238143117641949	0.0982292919418664
WDR5B	0.237406508396035	null	0.9741324395046859	0.8230119565740172	0.947564817374361	0.8368806726917621	null	0.936008294626127	0.9704969215959001	0.869713482567176
WDR6	0.620804225963474	null	0.7198375248004991	0.38120617458890793	0.262535220422039	0.42201273419974106	0.31803591218017796	0.46781525428558296	0.9735661744967561	null
WDR60	0.213253901712407	0.948057355783398	0.262432029682351	0.151824121187418	0.22556998746647	0.873395750835348	0.351178146013641	0.174552772687159	0.18666544389942102	0.824601603463072
WDR61	0.0564101258269298	null	0.0856757074419926	0.0545390045164647	0.763516435156942	0.45058078037877003	0.0853533916258956	0.0903653489328533	0.501112587738308	0.431153879084069
WDR62	0.42005290621811897	0.413243242365925	0.8299500851204871	0.35208308792547705	0.977780980547725	0.985835092169873	0.7997601975675	0.712133221412413	0.9452949846936491	null
WDR63	0.788050480477543	0.155012319349243	0.10852032262172502	0.529053162872234	0.0008552606996736769	0.193766870994174	0.8414988881687309	0.422629676974565	0.967133945326702	0.81267188066518
WDR64	0.28627140000270596	0.735533400661466	null	0.658256137079329	0.0294996031300477	0.35146427187296503	null	0.223100522909161	0.0788464047039827	0.357115168908154
WDR66	0.725884437980261	0.176380884550347	0.363867667171629	0.23649405986229102	0.182561988881992	0.375887511143346	null	null	0.950760605912521	null
WDR7	0.45195240174411205	null	null	0.10267694469073199	0.20650731891603302	0.33437645074121997	0.843621534517049	0.889524325549203	0.35648611217042603	null
WDR70	0.796560403532721	0.412281091369106	0.0126595519489934	0.42005697932524705	0.38806574723240705	0.716043634003011	0.42046360169581803	0.026846918408674002	0.780395034587701	0.5505115629346011
WDR72	0.20637553632038103	0.7149204824753979	0.929700488616922	0.887495043826022	0.809172792245608	0.23261737756476603	null	0.43457472241505196	0.7088308888060171	0.739638008047984
WDR73	0.34235550681429805	0.14585585529406303	0.333948173314963	0.41569177323771606	0.26390469575781195	null	0.263579430488064	0.29795120010162396	0.7424345862761741	null
WDR74	0.6546215674410419	null	0.0878274842191398	0.14954274821172303	0.78849682263944	0.471114883685618	0.951127051899951	0.258202527218152	0.243750587957433	0.49691394547136003
WDR75	0.125989933865203	0.25118074807687	0.462966238292557	0.222064673820108	0.7285380950363479	null	0.8738988872856529	0.9764500537562679	0.12150231630177499	0.9989618015392729
WDR76	0.47007877275706894	0.10111872657813	0.0440950713369209	0.0303981213789861	0.956281758424337	0.62123160830364	0.0422773060472159	0.0702107208744838	0.10093991319866902	0.876583046316333
WDR77	null	null	null	null	0.821450323085259	null	0.9974632190217391	0.999906170037991	0.31904338072464505	0.30021587662080196
WDR78	0.16704427297829802	0.139878539518914	0.600470543023737	0.10042252454669999	0.36223835899054996	0.8817543093931809	0.26320751387471103	0.356633532937349	0.16028121946441198	null
WDR81	0.782661265050793	null	0.859144077775547	0.603849921742436	0.974897480576514	0.0308634315251923	null	null	0.274069650385139	null
WDR82	0.35062740146859306	0.24695691955851604	0.17702957143908502	0.156370909841724	0.702835342337133	null	0.7429585438988991	0.14482407105646697	0.0335151876709707	null
WDR83	0.867668793351265	null	null	null	0.876323097856172	0.6883804529370741	0.157714718818504	0.9209882279941529	0.877056745073145	null
WDR83OS	0.832438697607666	null	0.9082474746227901	0.605235717130151	0.825812863117123	null	0.4325326286869621	null	null	null
WDR86	0.0174600096407058	0.27809563959112105	0.522516098972695	0.962092184117542	0.0717893332184986	0.0917290647931653	0.522516098972695	0.528297738409361	0.0359728066966297	null
WDR87	0.12357727743460302	0.84355109803923	0.667746839360774	0.524248197394243	0.5274387880447561	0.82445443951175	0.11151984025534699	0.532115509372893	0.7415337176861649	0.225656310208674
WDR88	0.4174668332004221	0.521875345626043	0.0925768865921108	0.34591528599310695	0.606652003674235	0.8299290141557701	0.107527449423577	0.49788448807083	0.379779282482457	0.437604240239101
WDR89	0.0495135975588838	0.7947739631198258	0.0362630433431333	0.0292743808840976	0.43185010204142293	0.36759764402592493	0.0435339808018952	0.0457215643249993	0.416917210933745	0.0375136842165165
WDR90	0.928445880136355	null	0.46392183815815	0.7603142374546898	0.615039850484228	0.20762641456439898	0.723798039107495	0.8749465559827391	0.975489625480703	null
WDR91	0.349584691124648	0.639713340900119	0.40069158344561895	0.473090469887763	0.8698964542792041	0.90758340667298	0.38831534278535096	0.5310623460537021	0.60753839128263	0.844585213591953
WDR92	0.541545134628529	0.740128614330074	null	0.8118211605572521	0.811565083069423	null	0.941220909101374	0.708247809620412	0.324377623260808	null
WDR93	0.28119267191472197	0.996446914048003	0.484672497197164	0.375305346241258	0.43356824735363697	null	0.44875070568805897	0.43119300023485296	0.356114383339049	null
WDR97	0.6264369445159499	0.6314486960146469	0.979739541072534	0.0684236210447404	0.132422441454983	0.249887268246307	0.9923734302858299	0.078972002420387	0.032638514938593	null
WDSUB1	0.814363980619843	0.8667950262207709	0.9247892892732479	0.375969452455358	0.49432094559535494	0.0367128469810237	0.642244549533842	0.263311775019398	0.84396842545322	0.287382848190209
WDTC1	0.31011523684249104	0.38284040225159993	0.543414100599283	0.0843469351760787	0.0697703468869428	null	0.398517488767699	0.665401327229249	0.37442053456367796	0.33073329681117797
WDYHV1	0.0868548719317745	0.0317411657756945	0.188127449969489	0.316383583547645	0.0564112076745452	0.9112105867549549	0.17808214006510198	0.26814217447266103	0.28300103044250396	0.98219120953053
WEE1	0.6505375789463791	0.274785536884241	0.756619357018335	0.524271821016941	0.9459825596152399	null	0.677222930445378	0.725618705438261	0.3514434901816861	0.776611857865659
WEE2	null	null	null	0.5554968189889781	0.7544504329890122	null	null	null	0.917722645463189	null
WFDC1	0.4050526816245829	0.36245755475643104	0.410336965706307	0.8737314243447719	0.4718218168121421	null	0.9251406844810609	0.485720432088516	0.422842663553816	0.537018119165304
WFDC10A	0.343953307743174	null	null	null	0.14805750907365697	null	null	0.743831349992067	0.691396652259745	null
WFDC10B	0.797212952100561	0.173141734031302	null	null	0.494383394361751	null	0.28879925401067497	0.5068077449644779	0.331790538849257	null
WFDC11	0.287695464337982	0.228084971591059	null	null	0.217498333091943	null	null	0.5771901117886871	null	0.346820083465342
WFDC12	0.7291712269515631	0.15844520526060402	null	null	0.5820096526011059	null	0.26617412675068	0.902785405055626	null	0.9551021948893249
WFDC13	0.6679537422746589	0.7202363943531691	null	null	0.41099051186854707	null	null	0.466473814499096	null	null
WFDC2	0.9467232654624109	0.0956201733588778	0.155629021893418	0.5123043543110221	0.04129251221989601	0.5108817968132999	0.153269104370748	0.0419346896676629	0.864021660894315	0.0215482566271517
WFDC3	0.36482368946717403	0.796747777216064	0.725462135153854	0.5828313487508211	0.42126679912789794	null	null	0.949336054800072	0.38953751574047496	0.390811825489178
WFDC5	0.378164812080236	0.20718580694278402	0.31676248200434903	0.30376121472032597	0.5394611756511021	0.507867421646904	0.417785486433401	0.22019023010451802	0.901130748486347	0.34051844706517703
WFDC6	0.49248821684548205	0.9871895947215559	null	null	0.22868337260714103	null	null	null	0.0269086457387122	null
WFDC8	0.16161144780148	0.6483041969356931	0.9357697597852328	0.48497348532352097	0.6891212029023219	0.244990872630998	0.8393627297749581	0.648265531857678	0.317867463575902	0.879678907233215
WFDC9	0.554289417872816	0.920567149292458	null	null	0.0195767925950792	null	0.161973798285715	0.5477287820929979	0.6124057887050259	null
WFIKKN1	0.851313483937191	0.916200333620505	0.338489762132942	0.5682470446753399	0.909736511387062	0.957982110042146	0.30923038122668606	0.625319950238916	0.0660309364914553	0.8650663269175219
WFIKKN2	0.40784184165140996	0.196572776961915	0.465831306191059	0.7573876371486229	0.28532846620908003	0.30013715977026695	0.334083385880718	0.510310762569158	0.48685651114154704	0.112882143610611
WFS1	0.913973596378751	null	0.606971360879571	0.7232140108545141	0.0584341903750746	0.0329213220227472	null	null	0.599325294821756	0.531026541258683
WHAMM	0.646498841630658	0.5857665467172719	0.8769404548153008	0.897355637351563	0.363788432851918	0.117043839617411	0.777711632969101	0.982094331471789	0.969522513074774	0.9215465555251241
WHRN	0.49252400627532705	0.332839756160605	0.719620697800923	0.496906725233739	0.268394215594243	null	0.639839701342501	0.307347947425523	0.522651777029155	0.843422279263268
WIF1	0.31893161533978903	null	0.746813818154173	0.436811217875246	0.6795245474186189	null	0.26805775834134304	0.190136134600982	0.783917719449574	0.21763757956351398
WIPF1	null	null	0.176131129760394	0.30190448152250604	0.0510298741472771	0.000170886102443646	null	null	0.11831576849425599	null
WIPF2	0.412814179231224	0.0392618093982563	0.576451663310327	0.0254464276942027	0.931334409852252	0.4421777350312	0.5534410750384361	0.0490040227777766	0.43556571340197603	0.0131147366916659
WIPF3	0.624171651491513	0.273178324676297	0.348092273021436	0.7757671600482181	0.12345642808874101	null	0.348598480529387	0.5415733757112801	0.576967803367837	0.9013765085790749
WIPI1	null	null	0.834223138886867	0.7241072757897871	0.5952760048745479	null	0.5325335709573811	0.145446872100437	0.814416967865008	null
WIPI2	0.5642602928920799	0.12287276472509301	0.304933873405947	0.46597042351336204	0.11938211476641301	0.0366590989808413	0.16227931672632098	0.5246981753972151	0.068503123177021	0.199701473062591
WISP1	null	null	0.0863112317948068	0.42909679964040504	0.853285645796555	0.9043868671315379	null	null	0.928866166444247	null
WISP2	null	null	0.332606443226291	0.7953275361220141	0.150953853270037	null	null	null	0.20137860142689898	null
WISP3	null	null	0.0216155399781945	0.9094321465229929	0.300787232997484	null	null	null	0.44184368441040295	null
WIZ	0.22874292803595997	null	0.6836106897047409	0.30195650584044004	0.0300221249563177	null	0.6219677145330319	0.418728931297902	0.129265729210487	null
WLS	0.934592572078187	null	0.754911600581458	0.637640240736162	0.858785330731251	0.757125497651629	0.8975716533037329	0.9677743900182042	0.525079447001952	0.46664103117333
WNK1	0.432522033349831	0.929958539938356	0.509758658202768	0.616081755973256	0.9003778289370309	0.646368789122102	0.486140565497804	0.504591759083614	0.743809467231332	0.401691173892623
WNK2	0.8958231955558249	null	0.7152786954052819	0.8215181627067192	0.8179713595065958	0.6628969475289399	0.906762976969078	0.540915445762193	0.7211870199647901	0.790014887453894
WNK4	0.48184305243532105	null	0.22571402914621103	0.7667399960763911	0.492239541997035	0.7895907534093121	0.17094900655001902	0.62643558841042	0.203369585872039	null
WNT1	0.10527343034779199	0.639370306714346	0.780207638987212	0.621874335658892	0.944697279134884	null	0.20671158723081198	0.643637102475922	0.9947537266477611	0.7237495825060409
WNT10A	0.0974888343731937	0.8943198725752259	0.6475549683235551	0.358019258507907	0.836544558345106	0.693792389277533	0.6605907071424411	0.120162728477489	0.0797877950685639	0.313527962462049
WNT10B	0.21693339442814802	0.30577564052039197	0.536568861247282	0.995858936819838	0.9264696826466801	0.661465626322036	0.42321188548850996	0.9502447983588309	0.36879226136411897	0.29479502193772195
WNT11	0.0198884025013073	0.7055416671415999	0.0264183606635411	0.625566535723088	0.6900283635234059	0.3188276478690639	0.0231143547943682	0.0524975995148413	0.23569343489756	null
WNT16	0.29530051539564	0.399239263319503	0.170260857624387	0.721633879401522	0.00781357825169193	0.45824409974116703	null	0.394503600543437	0.10926180231307499	0.6382474008767951
WNT2	0.963221364810262	0.20024726152279199	0.0846342425960265	0.14495836307738097	0.10300061649379302	0.137153292566546	0.0846342425960265	0.179875270115708	0.0994024296982685	0.0096652998183957
WNT2B	0.676507618848978	null	0.820254655945739	0.0136700659223976	0.5807760665909271	0.36994229740743706	null	0.0235134422952348	0.917877222127044	0.0246265715352397
WNT3	0.6333444306281271	0.690126221417903	0.49154847118070605	0.4985751455146761	0.48859703668314003	0.6872099328399649	null	null	0.74544370237131	0.5915461630721
WNT3A	0.7757177290530959	0.36185661573773803	0.8818611689268879	0.887507626455465	0.12071699680803802	0.243742030096309	0.0556375169086821	0.10618612833686901	0.28388798444434005	0.632487018224362
WNT4	0.8737538164559939	0.7712371555722779	0.400959858868839	0.5095619525364861	0.588438557248165	0.21026703901239605	0.79479250484263	0.92889366646713	0.379193502435536	null
WNT5A	0.0523513038574014	0.670445009580624	0.0598589849132056	0.6841911333528491	0.324603998545598	0.259560209108137	null	null	0.556173955232603	0.8868898465673292
WNT5B	0.935650411483042	0.111688153883047	0.59149215432659	0.6911014862779389	0.131086521415016	0.564968963433886	0.8942780524295231	0.90425005917699	0.320412362131625	0.11826306955153099
WNT6	0.122625032176056	0.322101503012095	0.939693114420723	0.8350191836956009	0.33340738430531	0.32969058795867	0.134215720925199	0.523693512023611	0.41179919122702	0.528195989440167
WNT7A	0.00285103363677974	0.612141222992272	0.0378075475642754	0.0186774746260233	0.259085478334516	0.251310695991282	0.0443722178691626	0.0618623335328427	0.43624951358095204	0.0261191711387425
WNT7B	0.346279018266183	0.984084254532263	0.403792246811244	0.759999192227769	0.140867168181176	null	0.5973816330998171	0.934819498294475	0.321365727512842	0.5857951882373471
WNT8A	0.7292168882590309	0.9750850350619091	null	0.19584466710058201	0.19595486064610396	0.220790929702368	null	0.0582225311599482	0.5770563228653891	0.39472066482455703
WNT8B	0.20849306670937198	0.695006869191234	null	0.38903630885145796	0.320541378869367	null	0.7655506578724309	0.8396009767748629	0.031836826125937	0.96127269616561
WNT9A	0.854347282669667	0.826689309007861	0.528289845037456	0.808987025474386	0.0160551799305421	null	0.52440818597626	0.836795030733792	0.0132162615867359	0.626679908932442
WNT9B	0.7024276298302851	0.827032254385966	0.934822725269154	0.7297045601614409	0.8568645827927328	0.958608197728782	null	0.0587495913824307	0.8123444830020291	0.467547676598532
WRAP53	0.0859508233881592	0.191409608026143	0.0927095825314719	0.13897346223296397	0.17518740096971097	0.282441778591069	0.0763821612200792	0.0934904592282473	0.7359565042578571	null
WRAP73	0.9044533922634409	0.253340550684193	0.47997457662287196	0.0626660311619422	0.0274310400456825	0.540454914074612	0.506904078867223	0.45624210944690996	0.286876042832612	null
WRB	0.00791220737416909	null	0.575371019994406	0.38384352518033105	0.570524559232662	0.9023354753360279	0.64242040590977	0.26101757854054997	0.41867489355022997	0.00314113985609099
WRN	0.942892576017623	null	0.878405634776976	0.122594065564696	0.299369210025961	0.145427249361294	0.815412748552867	0.07974873442838801	0.8552279976117378	0.746289411018292
WRNIP1	0.6137578502011	0.901258578935519	null	0.214304853046259	0.29050192847277	null	0.6725606389223361	0.9049614599197391	0.338803908920711	0.9598660334427058
WSB1	0.216011334395595	0.18429652503673102	0.168640564831523	0.6010098453723001	0.7811153455936619	0.683274351686105	0.8122223706217792	0.828975900545669	0.985786265320515	0.6399796971567429
WSB2	0.9644754387712321	0.503408836912301	0.7283640680048891	0.49333437277720504	0.636669920011801	null	0.450794866398044	0.6467791069927529	0.885594579791109	0.5440533634249021
WSCD1	0.175682325771788	0.315217132179173	0.899242703527905	0.9293160161395021	0.551635726574004	0.20723475221927104	null	null	0.8551747994393579	null
WSCD2	0.0767544338303018	0.38454623587033204	0.6965021889822729	0.811578016664795	0.939402491017144	null	0.745027262740677	0.8336219623490531	0.744935025147354	0.72600677974941
WT1	0.0950123481144172	0.197092034663975	null	0.7038212474866229	0.781342134188609	0.48006595389191903	0.8442165326660409	0.72348317159275	0.150527620771853	null
WTAP	0.192032372569526	null	0.36554246857683503	0.585763260840074	0.8007092793156261	null	0.906370953478269	0.223918257110186	0.18060206982964602	null
WTIP	0.690084020315556	0.411313607024167	0.8682824305836261	0.290051400255601	0.44801654204064206	0.336562095776794	0.8682824305836261	0.00694228928234231	0.3749424385609221	0.252698367840875
WWC1	0.139213943418025	0.7162748516996701	0.43115392878148295	0.37433735055531897	0.125933261750872	null	0.966485559905464	0.25799263360153696	0.6454256252240589	0.12971056484041
WWC2	0.9237488805579209	null	null	0.3646911717023571	0.24582409508131797	0.188071112702249	0.910234685649499	0.35665288579598503	0.062506584088978	0.978482011281684
WWOX	0.0673919594779447	null	0.20721356691778897	0.7893810305205909	0.747730515490866	0.6260190877349611	0.0798709049051536	0.507134406487373	0.237976024310529	0.42165767915760904
WWP1	0.164252580912267	null	0.127596007566097	0.46368726462004994	0.32733863398446	0.16891414706460997	0.496924512634892	0.317933613861341	0.332645616855864	null
WWP2	0.483131292103429	0.9434642273915171	0.454996870638913	0.7208241480186959	0.0806439610665972	0.33912659256116695	0.548978649324323	0.6074317230366371	0.9039842380399721	0.827560445103468
WWTR1	0.498322502388545	0.32990589817667404	0.550386200930418	0.10725748594525801	0.9434917332089108	null	0.0131133098581595	0.009431560072679309	0.4992952924540421	0.7104998689765508
XAB2	0.10225667740641302	0.9909318088223471	0.660642093741469	0.8378731614822901	0.7791003186640291	0.43826185926749395	0.273180835429983	0.908725274494673	0.401039565309086	0.912882271256603
XAF1	0.820767044840866	null	0.246385784750772	0.0042258800617387396	0.18602261335874698	0.9984876262863509	0.21067578108553	0.0511493323705748	0.125945987803542	0.24076931676364802
XBP1	0.8600667584279691	0.9868533511674559	0.804812243712088	0.804812243712088	0.19325930081319898	null	0.651116725054304	0.0431215609066034	0.660127670661011	0.9077053351379971
XCL1	0.584666913562881	0.6186757608278629	0.43256923795549795	0.419967164898989	0.60027365536066	null	0.774240523007797	0.337368531444003	0.10924332546383	0.5955113888507271
XCL2	0.31274800759034493	0.016145741230337	0.292007031039087	0.28317148001798	0.9391870539689201	null	null	0.15597696868327898	0.10797872205926401	0.321168413007351
XCR1	0.554504256426028	0.0426254519296771	null	null	0.801847341039402	null	0.8498234851940881	0.696517921306319	0.5114385362431331	0.107503256103232
XDH	0.64194359097946	0.431159682259147	0.20825587823367897	0.672413809133085	0.6876408611617111	0.634431990477051	0.192928705962154	0.38052954254367893	0.760114037417731	0.275726886397135
XIRP1	0.275064943274492	0.6865496577053011	0.6589180278571409	0.697217710257444	0.0369921771943302	0.8110775607021591	0.7642350157103629	0.851131962901542	0.13000405566040898	0.839920600703932
XIRP2	0.639876456506448	0.102345806534885	0.8455372347159951	0.7264773459207919	0.103197608005043	0.847708033210784	null	0.978118703400657	0.932587010360814	0.22256900023111897
XKR3	0.7042361933830981	0.643890093856165	null	0.97511193200279	0.13947593155030602	null	null	0.430301013317096	0.276215850167279	0.5141578772211579
XKR4	0.13714257708337801	0.21219133149198	0.7774438719044771	0.30316543240863103	0.620564091372568	0.7169619685065949	0.801861735440323	0.5160158041975779	0.99726229316707	0.583121684957446
XKR5	0.22009003547913603	0.9475727947045942	null	null	0.8030550614346801	null	null	null	0.35069025789168795	null
XKR6	0.266788357027913	0.40777412300321997	0.350226674330924	0.387956047249358	0.756284470407577	0.267178357817525	null	null	0.8710282595021479	0.551927163086817
XKR7	0.174022436937951	0.236329152783895	0.204658089133423	0.313278275720292	0.5392993732018271	null	0.673398184413078	0.500090735602434	0.609788096571755	0.66861135936828
XKR8	0.503428350134791	0.926922040408352	0.31474972359664505	0.846711436450371	0.15844654992756196	null	0.923127086643363	0.379285468281174	0.101116325441422	null
XKR9	null	null	0.178247988561202	0.19455582624789003	0.8006499394569381	0.598490034948876	null	null	0.253802006575309	0.766545807786611
XPA	0.177689938143646	0.139860008860472	0.00263943741876527	0.231776720516745	0.159430173890513	null	0.00263943741876527	0.24240748367358	null	0.12516929188081502
XPC	0.718293437193962	null	0.642650336903639	0.43869410526108205	0.44059640424582897	0.6508205861737261	0.30742755248669396	0.363102644391022	0.0195901091892897	0.92714880883269
XPNPEP1	0.0718538670132493	0.359148947988611	0.10458773750777801	0.232638499404432	0.23929235281937197	0.502994519429341	0.473113180902051	0.36127779038754404	0.27392325440302	0.5971937397574921
XPNPEP3	0.6289317486522409	0.611429720500915	0.4030935338784	0.26790213401283103	0.724928751623662	0.9951035274373069	0.885052124796887	0.4419713454287849	0.906359958296429	0.2577355647386
XPO1	0.80069898923547	null	0.574987381792254	0.515839672040089	0.18844057342664397	null	0.5674628780765579	0.552282400781622	0.442293756509079	0.44318363040462894
XPO4	0.63902732061748	0.47985352084252797	0.7278075687945921	0.749794819521373	0.825188960982107	null	0.7258631519395741	0.562476661184376	0.45748910023579403	0.431803292437514
XPO5	0.607880617996962	null	null	0.38346372264918605	0.553113297748951	0.17349250731626503	0.38147527572073703	0.29647291350504806	0.46892734248445206	null
XPO6	0.610376864925884	0.43084725269599794	0.0930734269856068	0.403298198629757	0.558371574946683	null	0.0486650501248914	0.0728115022135999	0.8750630528081791	0.0687592995399828
XPO7	0.5876868748291579	0.0357960343044293	0.6153508714967449	0.259397368273081	0.0386413288883908	0.22602463333873898	0.7761516362607929	0.163823812420146	0.587802094917668	0.673224779164592
XPOT	0.658829182958272	null	0.30770134147320694	0.390652221529441	0.735300704874499	null	0.30836388713456603	0.610565449237582	0.6984844014165771	0.4886603768431789
XPR1	0.0440300267975627	0.543576017149136	0.496977571485097	0.512810002167239	0.7907733948020591	null	0.530627874774811	0.7673097675619809	0.889915775466861	0.917217960490838
XRCC1	0.651134702143317	0.855716454552406	0.9616192791586571	0.208463487146326	0.49595358519209604	null	0.931451199594076	0.968107852618326	0.0279588778432693	null
XRCC2	0.904282565019061	0.722583383746327	0.613617460872222	0.668459885202123	0.7907219713187109	null	0.613617460872222	0.707298423892778	0.9934876748186559	0.797130538117861
XRCC3	0.357377129489445	null	0.21049919769462	0.303486481999697	0.489545406973459	0.0850734809057307	0.9847194151061172	0.43127163656677603	0.18619994483870997	0.7073855744822081
XRCC4	0.5483589070060929	0.37754887448632896	0.767989055291378	0.623611352883477	0.367963153061762	0.632550913317249	0.528955528315076	0.795402564222216	0.612528960854574	0.93571235162752
XRCC5	0.329552309741136	0.697342166894384	0.6708322242213729	0.830403464948553	0.269377277677504	null	0.7946643686911371	0.912160576240885	0.148798593806584	0.0919363433367351
XRCC6	0.0517327804284887	0.756102814609858	null	null	0.5696467729291529	null	0.874599233612153	0.0561629794159664	0.5066387359339329	0.6717537634826041
XRN1	0.12488253502675001	0.8043588705847751	0.28053612071447304	0.961541358512808	0.16174769439740302	0.0592140564108953	0.38964478118698204	0.619598940276877	0.303196972574518	0.612026525248368
XRN2	0.91764663167649	0.636622979194562	null	0.18591293746336396	0.974091763542366	0.9807849987864301	0.0667036099575542	0.480274694656199	0.267540418318931	null
XRRA1	0.291595353655741	null	0.6938513561471701	0.136269568700077	0.783714417860485	0.19925747219400197	0.7915428163421779	0.060169879168031	0.915756026260381	0.171335953969906
XXYLT1	0.131105767069696	0.643290728655929	0.9874007677040151	0.8201183540587691	0.276518931818851	0.601181371739845	0.529312487835276	0.21133310198879302	0.7982469329404108	0.4614903110466971
XYLB	0.28424123533080103	0.705211080802836	0.883381456114173	0.757124235409228	0.9890739232073059	0.913376772184037	0.883381456114173	0.8832661491294029	0.32397589411919103	0.7383037829508241
XYLT1	0.5634201933695311	0.9547992032256	0.0811674426536477	0.07683595234468901	0.386418910691563	null	null	null	0.12782143552192302	0.18667460888224102
XYLT2	0.669578621690606	null	0.604956152288852	0.511789506612876	0.983254277534231	0.871847563108397	0.604956152288852	0.6288785416620699	0.870720815265678	0.547285814246226
YAE1	null	null	null	null	0.058626187789012	0.694476890954337	null	0.9213841898132141	0.0717545221544789	0.5813013890160389
YAF2	0.647885889699292	0.042198880470061005	null	0.0822081961578027	0.0841699050389775	null	0.59371084785216	0.490794743989034	0.41272080407249706	0.317796579952508
YAP1	0.578319667474006	0.0699199057222071	0.752328918678082	0.520666868339414	0.217955367904834	null	0.604128274814369	0.10166389158263199	0.6831445231046601	null
YARS	0.282744997803882	0.579740930020698	null	null	0.36985916704911	0.272897665927614	0.654873334615874	0.9718027754624091	0.661062386465251	null
YARS2	0.20029060515323496	0.59501044791514	0.35075462662714196	0.48608914907110207	0.883640073028688	0.22331100170041301	0.466408414083555	0.26958063394254894	0.26976285993149196	null
YBEY	0.601872912269943	0.6827694663350289	0.916621704890282	0.301405645113055	0.44494322356440297	null	0.8289408186138241	0.9970586955521341	null	0.5179770513442279
YBX1	0.8178458415225041	0.456574533751176	0.151800192494281	0.6561286596731359	0.0163875186565517	null	0.0497705874295038	0.7063622403824241	0.9597188985656769	null
YBX2	0.8541405326879891	null	0.20399921295303303	0.43807515911074696	0.280121249997935	null	null	null	0.23890018932155396	0.7700534581679059
YBX3	9.397444767289541e-05	0.290260273471239	0.0245263616876017	0.11401692838963799	0.267725018234869	null	0.0212137849182064	0.0646609002702911	0.23353462570469602	0.0430330487115281
YDJC	0.219219030704846	0.242151151473732	0.399696830982835	0.4831440083418971	0.677570559431829	null	0.399696830982835	0.42344356102475206	0.393102376581349	0.37177009877422795
YEATS2	0.798877524629013	0.7534312838533441	0.577910549032515	0.89917259182618	0.971764980149277	null	0.8350631021030942	0.860073060447548	0.982133227909886	0.59746136404088
YEATS4	0.9171321197017971	0.11670132038702499	0.44063837266414896	0.61500257272227	0.9124500557814961	null	0.44063837266414896	0.6574218614533299	0.8130135754543381	0.45013776585249393
YES1	0.0300380961077563	0.8176090190265509	0.0640441502265569	0.806795246264851	0.25769160378858996	null	0.0764549797838832	0.598406456524714	0.0189338288706762	0.596472129908847
YIF1A	0.759541433711586	0.808439124215083	0.74959060939934	0.361664088506386	0.6770804607758871	0.37476786243997795	0.74959060939934	0.339089448258482	0.423276038500627	0.957198324579181
YIF1B	0.261472967239441	null	null	0.502078245001601	0.6768718717631731	0.9647326708815891	0.492554133052702	0.00941569254653163	0.9179684796801509	0.00188774539568248
YIPF1	0.327831823187171	0.312287225305854	null	0.556841946917549	0.487286932677057	null	0.795108948579336	0.413180354095898	0.0102410618205284	0.327874768048057
YIPF2	0.18060215779651	null	null	null	0.76521873181849	null	0.634516925837014	0.26496312708091	0.393203539239677	0.10293563762250699
YIPF3	0.431353461746877	null	0.349078646923223	0.305845885774868	0.5691096613249499	null	0.36258450366534395	0.33977407734673704	0.16331205895765696	null
YIPF4	0.522777103819118	0.37095176080025205	0.13310718578230002	0.22674799577280302	0.538845604416345	null	0.13310718578230002	0.35117558937242	0.681003915732421	0.857526636828963
YIPF5	0.712042341774603	0.19987531748082396	0.121729600412849	0.0117492364415211	0.00454833802925914	null	0.155691875570909	0.000297105104540174	null	0.0923415080635387
YIPF7	0.535100240081105	0.472300527831878	null	null	0.965081804215652	0.8230810592071	0.658528772299366	0.0985310517791989	0.9434893115744699	null
YJEFN3	0.962038834365409	null	0.9162111052678771	0.6241100122196479	0.14103495653207998	null	null	0.0683572364894657	0.652902347345361	null
YJU2	0.5060852253537299	0.5346800251443	null	null	0.0295436313993136	null	null	0.8505882545042031	0.8796689939342691	null
YKT6	0.9419416860113751	0.376663026708803	0.625409018264397	0.405735051420368	0.20442622901413102	null	0.625409018264397	0.697060391559224	0.201175516439409	0.160546500365216
YLPM1	0.565533510462744	null	0.169047260032337	0.492633032898942	0.196783908842446	null	0.169047260032337	0.492633032898942	0.805109350850435	null
YME1L1	0.703624973098382	0.529981859884891	null	null	0.720393658785437	0.6712152557344959	0.24109450684463396	0.256708104399416	0.803915394330855	null
YOD1	0.269710833349546	null	0.7293588529972259	0.14610040498690602	0.30754232174587	null	0.5312832285805821	0.522710240711816	0.568842655761022	null
YPEL1	0.6888401674607779	null	0.545182393573692	0.383537398713396	null	null	0.545182393573692	0.322105221343647	null	0.2874241513396
YPEL2	0.40377204463764005	null	0.488209718223906	0.8713566693816529	null	null	0.640069165680207	0.662777741731961	null	0.938571072171506
YPEL3	0.9450005300940579	null	0.9953325542437809	0.28960465516685696	0.960349659530462	null	0.993396536575101	0.502423064395929	0.951204114150817	null
YPEL4	null	null	0.352708341187095	0.891480511748613	null	null	null	null	0.251365155320627	null
YPEL5	0.38042673448763503	0.782780355389085	0.5507042551153729	0.324829601679959	null	null	0.396862247243078	0.24532652211667103	null	0.47236428093869703
YRDC	0.9145683420523321	0.680125137616392	null	0.736737620827419	0.595285131159605	null	0.175825977602786	0.208636922496231	0.162818375165282	null
YTHDC1	0.589916427390989	0.28959696963399	0.8182638812703492	0.46954938985494604	0.702217429642559	null	null	null	0.650371596198662	0.604932888028804
YTHDC2	0.28238599384451696	0.230229172663033	0.282696203567053	0.0728640229061904	0.205859866314978	null	0.7362631454903381	0.20438071467046998	0.7177486143541031	0.10274686085496901
YTHDF1	0.789029469180002	0.354639036469253	null	null	0.5961604285353289	null	0.792549851464023	0.022997124594262997	0.114333567452184	0.0423684917481405
YTHDF2	0.864366735616418	0.20782452622143105	0.96400733288832	0.40644022160692295	0.9703256460169059	null	0.867709945534397	0.39684669823421204	0.276768246218752	0.428380207287247
YTHDF3	0.550631440521873	0.0935389358145466	0.336817153483755	0.741479529809379	0.33110635182656395	null	0.336817153483755	0.6699315826738921	0.004582654803327871	0.6585500071276961
YWHAB	0.202484896999975	0.8564776575174341	0.229650356046767	0.36245188700435294	0.322398549175334	null	0.23096717695591698	0.0698713446222643	0.43301728547809004	0.8505276543399741
YWHAE	0.705522172973659	0.29987208971911894	0.358920459213925	0.882585792821625	0.804675047231044	null	null	null	0.540205583057904	0.609637499960594
YWHAG	0.7009583913948131	0.913736655024117	0.985372964065482	0.99653330063123	0.7086965329822651	null	0.9813381427746249	0.998861990540798	0.603853825240028	0.9762489210503601
YWHAH	0.9586368259007141	0.0228008494362995	0.496934786823412	0.812379644530018	0.3986268118322921	null	0.474106026430867	0.24237285271974301	0.576867319279135	null
YWHAQ	0.18212536703595103	0.130592296146467	0.746762933764746	0.656953730236834	null	null	0.7625389882552859	0.69080146263044	null	0.6060712896567529
YWHAZ	0.7439747552046492	0.998420699569061	0.202991971848512	0.47393600650917406	0.613420162184759	null	0.781747413895577	0.813631134655835	0.9802534929992109	0.596900010859623
YY1	0.708382506477506	null	0.0306491409495524	0.5016953448476621	0.379709969052137	null	0.032015153897218	0.696154333484762	0.592969212058174	null
YY1AP1	0.8752102200555859	0.776767448257851	0.612905222635585	0.29442986911834995	0.592633448688731	0.0799062870131506	0.9308849931784141	0.9571771733255029	0.0035861175110031298	null
ZACN	0.0337369425180505	null	null	null	0.1906681399349	0.368854381141973	null	0.30275913499445695	0.707390932578962	0.957506531848174
ZADH2	0.128828875785067	0.597362798893202	0.0110527236553317	0.159356998833193	0.0235919551771081	null	0.38367459831160405	0.24112209809593302	0.317754436413704	0.651716589128023
ZAN	null	0.5544640026633729	0.255523386048724	0.270690726508034	0.4348067144309489	0.49574652662460106	null	null	0.587610103849635	null
ZAP70	0.26112980832502203	0.921706945102535	0.270135155004125	0.27945083942530496	0.9578982515456559	0.8613667501612909	0.238772117397252	0.11598720913942501	0.13569769881740498	0.520788056807453
ZAR1	0.8135387228810409	0.5585171348446961	0.209355627536626	0.479712509227279	0.8105995962825879	null	0.209355627536626	0.515621887204614	0.24668775313914298	null
ZAR1L	0.0746724268479615	0.9955874362333141	null	0.7768784813345609	0.542746339318295	null	0.8712433962964201	0.5607441874829461	0.876264186164177	null
ZBBX	0.385645683861861	0.724335713731012	null	0.942609385797745	0.981303407986188	null	null	0.143588618903803	0.4494800605695561	0.9575165011318959
ZBED2	0.4077626966878471	null	0.9778706200445129	0.7941484159528391	0.994432196692	null	0.98980693890755	0.9957747187086899	0.18294293472332102	null
ZBED3	0.721043043420105	null	null	null	0.36487104565007106	null	0.40058445068116605	0.42526941907890903	0.11355787067555699	null
ZBED4	0.887072854260716	0.994007945167588	0.6778252250268879	0.9234486694744121	0.67415550216189	null	0.5378209947084249	0.97695653693129	0.9991908260120671	null
ZBED5	0.7216980466205061	0.6992500525361739	0.725073144798087	0.22325283391284198	0.9625038904163801	null	0.476465327228462	0.884308795623325	0.566811715235125	null
ZBED6	0.9640144490015771	0.863883168865717	null	null	0.0737611536503417	null	0.854329261636382	0.78199921572052	0.884157146522313	0.6496463767138779
ZBED6CL	0.9616049840784431	null	null	0.919471370675912	0.40416664794984297	null	0.8447809943561999	0.8447809943561999	0.836618871165387	null
ZBED8	0.6463029845822811	0.21876031929931897	0.0526450957334972	0.0990235181003347	0.33552362429312	null	0.347057564657717	0.0616460719305357	0.9564103888415859	0.546692294117815
ZBED9	0.399373252080008	0.982989690960873	0.9735584083293221	0.9014658719646421	0.22002789085984803	null	null	0.709020143380105	0.8504560269348229	0.219926313232602
ZBP1	0.103952523986985	0.052743859038947	0.15711190342151002	0.5072860362920979	0.0415151263863182	null	0.0844677562643857	0.113900594135512	0.35859248356910206	0.37503075810367204
ZBTB1	0.24712691034131698	null	0.12558347782036	0.832185924976083	0.667385946888331	null	0.5338076619318239	0.939996881576012	0.0830871902084773	null
ZBTB10	0.920578121162568	0.390437954667546	null	0.825653954535988	0.6532143117069771	0.19238613353243203	0.34884238139745505	0.661361249059036	0.250165915600852	null
ZBTB11	0.10741948253093599	0.8964739612246229	0.7332189543280551	0.0626222853599272	0.48593825427526294	null	0.7332189543280551	0.3553946707923621	0.0523817008675778	null
ZBTB12	0.399599129562251	null	0.4060823543442129	0.90286345874628	0.8187887491334409	null	null	null	0.8059731824469369	null
ZBTB14	0.502368161290494	null	0.601977909596862	0.920847411149205	0.319026524483105	null	0.601977909596862	0.9169381692839059	0.7569350572577421	0.6836999531194821
ZBTB16	0.268172425578455	null	0.624167819567907	0.350185554877081	0.0366227206697221	null	0.5831051600007161	0.546824008559321	0.9817339083510849	0.82137570802057
ZBTB17	0.70354942074257	0.934958228669448	0.9008948941942779	0.40831362769788704	0.0506665821818149	null	0.37325451075347704	0.773369063135013	0.642097707493213	0.88060719897954
ZBTB18	0.0965698447382356	0.37508917274903103	0.11259161120332402	0.166273135442496	0.12297456345949499	null	0.137348997211334	0.0583130614120235	0.16198334001403	0.3255177929079
ZBTB2	0.8461198999702099	0.722246266225353	0.416453634275255	0.796249091390588	0.0220167122928514	null	0.351290162778861	0.271796631214974	0.3693429057706629	0.616703564597857
ZBTB20	0.223813084112054	0.812064554084104	0.0122106923845536	0.0662922759619172	0.964418485572228	0.42132538186890706	0.546113683415278	0.6936101041103778	0.787825207135115	0.196394777987465
ZBTB21	0.975715552690812	0.8036451891380321	0.995282869396227	0.0230666387712326	0.24817881155798802	null	0.0551285777349002	0.0361002366761063	0.37615177948401796	null
ZBTB22	0.577717749624685	null	null	null	0.38792726034059705	null	null	null	0.6504448958186579	null
ZBTB24	0.10751418468916399	null	0.8320375211332901	0.256776540126452	0.0725029300104296	null	0.6705664125602099	0.24829507339151896	0.0747774830603803	0.790122055401652
ZBTB25	0.42082558289702	null	null	0.49342717027034705	0.40264627605687703	0.459057402396771	0.6160656387094561	0.516440170574805	0.9448944389600401	null
ZBTB26	0.29920410544194204	0.279816787292825	0.31801896300751	0.469940914390045	0.9692815898380609	null	0.309133002466919	0.7626131231517571	0.25830953807845897	0.826301165840303
ZBTB3	0.22330102227662302	0.0327244029747987	null	null	0.535853538408708	null	0.18882874868007898	0.434880248279941	0.054848549748522005	0.918480303864837
ZBTB32	0.0566223516126158	null	0.900464877613665	0.8538818122396	0.47389596310372495	0.82587430862011	0.486212959337104	0.9736912116161491	0.0931332414094093	0.9169327515382231
ZBTB34	0.0402193216243143	0.5429311853582971	0.0811893633606863	0.780830155187322	0.680953075022288	null	0.0811893633606863	0.7603320926481929	0.18150199993438002	0.935978470227
ZBTB37	0.930541334118379	0.475959611209198	0.787131325564675	0.352890988831489	0.982623810881138	null	0.893040284004262	0.989046172853193	0.847198669816837	null
ZBTB38	0.7478046456807479	0.9521927933942058	0.549680321802711	0.894491734622662	0.6687470224215539	null	null	0.165498878837975	0.007529035870457391	null
ZBTB39	0.746414432556409	0.9451344105520492	0.374757523347972	0.135430732924995	0.876090694591317	null	0.0813931406977061	0.502896731190686	0.260475255898321	0.555711619485452
ZBTB4	0.305284800084488	0.799790306525113	null	null	0.5396129586961339	null	null	null	0.624869462955194	null
ZBTB40	0.213658615305168	0.326636151451102	0.551629177587583	0.8144415639038379	0.731115420257739	null	null	0.376980316376225	0.18230842655982998	0.0925772818626859
ZBTB41	0.0262492654655808	0.268874251985405	0.612568319000375	0.540495758659157	0.27427431620217396	null	0.72560778246089	0.498650036447166	0.56778440595077	0.252339106882722
ZBTB42	0.61857834730167	0.569100355616365	0.573255561569945	0.442655817721225	0.4366424533216479	null	0.600401603891047	0.19719111685082602	0.580363109903273	0.148656872995215
ZBTB43	0.738268419480631	0.275376169386175	0.91008120425708	0.757599608948157	0.678761393333836	null	0.8798276176515452	0.473258026179852	0.812240507419602	0.314381398919718
ZBTB44	0.9308574267257992	0.712530893575171	0.599558663452529	0.967981040140215	0.920402875156624	null	0.543506529272118	0.97849523350565	0.859309657544734	0.5216817851552911
ZBTB45	0.928487445898061	0.17454070193884696	0.5992730818998531	0.42619765346228294	0.485304896502003	null	0.3643332248831189	0.8568712986561701	0.621504210960066	0.111053203762544
ZBTB46	0.17442796281028503	null	0.0917275588368264	0.409101192326514	0.843663656181085	null	0.0821766315160422	0.28285223792746195	0.47995636905846706	0.282095982113547
ZBTB47	0.876835580268481	null	0.193789487583589	0.0601019927749007	0.0164006332927965	null	0.65483279325204	0.115066140790157	0.742851538635128	null
ZBTB48	0.7101304465311179	0.6096063903770229	0.8926230037629379	0.0789293777252356	0.19738690928097402	null	0.8926230037629379	0.312974389761275	0.7865211491650259	null
ZBTB49	0.7450188705017149	null	null	0.5891558331738411	0.246613519702895	null	0.547712549422558	0.46922020721394303	0.93816043223932	null
ZBTB5	0.8662721052942081	0.16950592115183402	0.119655910853399	0.011645197965831001	0.8196877755855401	null	0.0330770229223164	0.0077533336833359705	0.68772062177838	0.341179258611616
ZBTB6	0.715140901380402	0.5706905781097691	0.5417593273258801	0.258327794251809	0.473903887002167	null	0.5417593273258801	0.296425455170366	0.765025925308612	0.7653452854837071
ZBTB7A	0.22920299332987099	0.102264729422928	0.8845241894613449	0.370477063647534	0.18367106977681197	null	0.9253551985032041	0.718485223945464	0.515456999951146	0.682317925410991
ZBTB7B	0.37991104251149604	null	0.434343994742183	0.169760809751076	0.8520823516057041	null	0.383192737662552	0.485893772109954	0.48622788109968795	0.798139051349984
ZBTB7C	0.157810860280282	0.500981298382488	0.8224659742995809	0.342691977827433	0.20300483398766198	0.998921228434287	0.7834826667656309	0.669975619397469	0.5982326058781889	0.969785798663268
ZBTB8A	0.29633468598823803	null	0.78395997286989	0.6638206963841271	0.7075079717724291	0.242989896670812	null	null	0.21970024303439398	null
ZBTB8B	0.0287930599312205	null	0.00596544645082409	0.0234750282273977	0.17033713935635098	null	null	null	0.9686610723741941	0.832221969809788
ZBTB8OS	0.0724368595179417	null	null	0.84571468792533	0.10772247334599999	null	0.49581021067805103	0.138319445280405	0.586693691812175	0.0669834932587121
ZBTB9	0.259975024738108	0.610661961592187	null	null	0.8625975988839799	null	null	0.9651425975140071	0.44524784737639	null
ZC2HC1A	0.7072984683440471	0.40332959513534494	0.351182219037598	0.600994499009192	0.0859016937765097	null	0.750710200590785	0.843727501506815	0.22152318223632297	null
ZC2HC1B	null	0.6356122509272779	0.30764131055589394	0.415894419826461	0.503113711181759	0.0828388360275588	null	null	0.000927041807498918	null
ZC2HC1C	0.31364293310699204	null	0.569267343905353	0.634534983305283	0.6078225449270339	null	0.476857805614558	0.6404196719095511	0.379291886729395	null
ZC3H10	0.14688924903407502	null	0.323210694153989	0.430251562642318	0.5808458270136551	null	0.131389364160845	0.147536766690095	0.575791692775607	null
ZC3H11A	0.661943497756503	0.863883168865717	0.8491073149451229	0.28799546947007804	0.0737611536503417	null	null	0.927182502804486	0.884157146522313	0.6496463767138779
ZC3H12A	0.9934921127725121	0.40655431942373105	0.49873331561123296	0.0460017692445632	0.227536953385995	0.285461928019461	0.33513572864996305	0.0178672866483898	0.42733207120044797	0.48591621752094394
ZC3H12C	0.368904981419678	null	0.982121398120927	0.925854940185442	0.688133782241805	null	null	0.74184016402613	0.6282534725690451	null
ZC3H12D	0.7216461851963509	0.46336014309504797	0.7820313578706941	0.597818446694339	0.30847453134531705	0.67869199666666	0.755771072423294	0.533338133547254	0.727293996582939	0.3677675069451379
ZC3H13	0.863549908492597	0.7510062770048991	0.0339573317871398	0.0326927169296582	0.35451445228501394	null	0.0073439745574011	0.0264982439183202	0.5533613237907989	null
ZC3H14	0.501725339256245	null	0.7677116102470051	0.00135590932743512	0.635460286669624	0.1365885433766	0.55979654113712	0.530961545301343	0.49338879263878704	0.5655230043290171
ZC3H15	0.304834543519143	0.6390589148239301	0.115529912501716	0.401858727884383	0.0769950703398736	null	0.115529912501716	0.357604738803463	0.7507043468013092	0.163676193558664
ZC3H18	0.35535315617882707	0.43612741013269896	0.116132874877658	0.418967727163005	0.217706703464031	null	0.128303308987734	0.40078797468598404	0.40051946138101796	0.8152936009759721
ZC3H3	0.0197005631802277	0.317076688294062	0.020059725102241	0.121694543985746	0.891256879983478	null	null	null	0.14864770143090197	null
ZC3H4	null	null	0.9483561485067579	0.983865714021352	0.217355284483924	null	null	null	0.8154843507684449	null
ZC3H6	0.9819111643789971	0.0600854817981047	0.454913079491205	0.7043312437606841	0.65565468454914	null	0.5155413996663739	0.681516900633319	0.570532434805725	0.295480440235813
ZC3H7A	0.906768228327209	0.812034616281014	0.516744407347835	0.5950576577868361	0.0521244569203505	null	0.35636020842940397	0.186075870701356	0.0232935354146997	0.8032722887488679
ZC3H7B	0.381850142057599	0.361454543585707	0.230805041227874	0.659828935917088	0.237326062376032	null	0.26417042732708396	0.6009439027152571	0.773694464077035	0.080268964266295
ZC3H8	0.298370918918585	0.11157356927742598	0.9906570294397031	0.935816361819668	0.14247897313687302	null	0.9906570294397031	0.0361840032672365	0.818588680808938	0.8391066694089592
ZC3HAV1	0.15801133956228	0.37108737735621705	0.0983878370140756	0.514924362270733	0.26797080213909397	null	null	0.24681098269809498	0.996821159919716	0.998167890058468
ZC3HAV1L	0.18935305637678698	0.529960643382033	0.319558819606022	0.496260075047803	0.3042201204044411	null	0.21453327208886602	0.36894039436233794	0.45790507692731797	0.7984130622448979
ZC3HC1	0.323618249335722	null	0.532709697076036	0.318354560711885	0.4208081052734579	0.0123915106524436	0.47926529263997597	0.6932385893891909	0.47827203232677706	0.9121930304815029
ZCCHC10	0.906914268991522	0.60155175066811	0.545395467030257	0.8496746127147881	0.610644436219678	null	null	0.528612578443878	null	null
ZCCHC14	0.31299473286326895	0.258633787904267	0.0620561610746673	0.0476272896344982	0.166768094589447	null	0.414529745744111	0.334417305309761	0.30106977901922805	null
ZCCHC17	0.664297485810475	0.121867258250833	null	null	0.49068128320007004	null	0.743645787166825	0.224401557992839	0.762231315608835	0.0300579931085929
ZCCHC2	0.113279777536855	0.346149223529154	0.0529297742164533	0.412584478173809	0.6750287165405912	null	0.0757825936230024	0.12684003412514902	0.616346727883918	0.144277255583547
ZCCHC24	0.422810490781854	null	0.9114541156807641	0.725103499520197	0.6920976643791661	0.6336683951647579	0.8627552822618321	0.924768493645875	0.7758896159792371	0.7960348302668578
ZCCHC3	0.015593049996216002	0.647440659232878	0.783298207944568	0.326961196900561	0.87381377059512	null	0.783298207944568	0.160935988153659	0.461056301910576	0.26251506787657397
ZCCHC4	0.389919365032375	0.7158419083497521	0.168634279149036	0.64724333727935	0.642829676765832	0.9983169929078279	0.16956693526423303	0.0322681355259714	0.112737695134138	0.578580736742278
ZCCHC7	0.442025296018521	0.16890792287798698	0.670612718031029	0.195221320111806	0.505640052027637	null	0.59961671844058	0.269914666033504	0.0977913805661617	0.784168746967613
ZCCHC8	0.117091883484878	0.0260272210879013	0.345428356134253	0.0227711595910756	0.443252220810058	null	0.27576541824149	0.0355349393258206	0.131310608011256	0.0119742540521033
ZCCHC9	0.498299723893012	0.322935107164617	null	0.54097923527995	0.525266201556625	null	0.670525228790001	0.7270340946043009	0.675554662437089	0.40460016726541603
ZCRB1	0.176492775306651	null	null	0.601619615473046	0.672478805928789	null	0.00207070952164656	0.00207070952164656	null	null
ZCWPW1	0.3387645160382561	0.497479032659233	null	null	0.7062052358957329	0.712264193909162	0.7568017959292801	0.820055631745871	0.21169950293225895	0.296369268909727
ZCWPW2	0.879469123993575	null	null	0.715516858305596	0.611252338304348	null	0.7625982637847041	0.7625982637847041	0.290901790282145	null
ZDBF2	0.572662821252808	0.6136508585122641	0.43182263149496397	0.7820000960930799	0.8913054013155809	null	null	0.492920339218681	0.456719537010539	0.728639621915559
ZDHHC1	0.310228340391347	null	0.5598847002324739	0.7698675538117479	0.233929493001767	null	0.6465467013473121	0.429461724153767	0.700226789764455	0.414020292729315
ZDHHC11	0.828812919161713	0.0479545988473989	0.9463698670765022	0.982232166546668	0.45364221879995204	0.410618192242175	0.848756446006799	0.622886204342774	0.564905529675016	0.895890289428543
ZDHHC11B	0.833609354130515	0.19082630894081	0.0613484249243557	0.204793522141026	0.518576630173771	0.056986435663038	0.326784068620334	0.378613665785969	0.31690358300563104	0.308106890566253
ZDHHC12	0.51785558959098	null	0.588233954109562	0.55222921758854	0.115050564154612	null	0.6294001602048299	0.0964270894994443	0.4728490828389891	0.708045160298832
ZDHHC13	0.7348321153219309	0.7041238605766029	0.125807703021443	0.961347597103184	0.13188950610512598	0.229405723980552	0.125807703021443	0.875168178529701	0.937833415227995	0.40243397331821396
ZDHHC14	0.757926830934865	0.8101945201621121	0.9468739236333009	0.963887678041445	0.0841483335253543	null	0.37599568100647396	0.7481070482675141	0.132151096801843	0.734524361853899
ZDHHC16	0.8094952380259821	0.473754155326098	0.456192365069716	0.5802070937855289	0.11781004884645001	null	0.39341592535107	0.7151989206345392	0.29242425072900796	0.32919891824295194
ZDHHC17	0.7405456484911759	0.7142533446634759	0.9932762509590408	0.9963181590467	0.6246192600844019	null	0.922834167452858	0.998129816617561	0.927845772876523	0.998211044238795
ZDHHC18	0.31637861085240504	0.9993339192820979	0.439933929307075	0.992672981774338	0.9615785866511801	0.734157895518468	0.49518703120922497	0.966613764105414	0.0151800972455971	0.0926290830550202
ZDHHC19	0.5008904749776479	0.188554126683867	null	0.328423336736343	0.288936053392721	0.5326414470788521	0.536949823146067	0.342361979857291	0.8191610070763491	null
ZDHHC2	0.15107430115342602	0.37973666475303797	0.508623737190703	0.46536754522483	0.174067518891702	null	0.519119092265553	0.549572450558042	0.46085505367282303	0.6956648566251039
ZDHHC20	0.723607724790441	0.2920117531734	0.8094125725719251	0.784079959585601	0.6666509258637829	0.28414812090333	0.7089182299471429	0.542643638083845	0.298225276149836	0.613484631854924
ZDHHC21	0.912150338177968	0.796033604850808	0.4046013108144829	0.17634425248089605	0.44523687443630605	null	0.4046013108144829	0.133128212677494	0.0573930604346924	0.432158452331983
ZDHHC22	0.620154531918835	null	0.33968192420890697	0.203280169496577	0.530562959536402	null	null	0.839929089883507	0.7911422876778199	null
ZDHHC23	0.9075546418484358	null	null	0.660906513693871	0.11308186196584301	0.412234010242716	0.970089846936935	0.82145394679051	0.557101313962124	null
ZDHHC24	0.7231068547098429	null	0.786421331470341	0.667592635948611	0.40464743847178003	0.827626775054805	0.0857956045399912	0.0200623379828864	0.709557719496759	0.834424134436366
ZDHHC3	0.7009593878037779	0.0474765454924209	null	0.17030989034886598	0.48735473862140605	null	0.662755935174734	0.93522048894109	0.508533963606675	null
ZDHHC4	0.511156172675765	null	0.49859968791311704	0.0497061966500785	0.543832884367184	null	0.324056812866009	0.182166455635597	0.14626697370153	0.18337723207137197
ZDHHC5	0.45963967191204397	0.34953750070026396	0.126092075317634	0.0379064679265224	0.0129095491616531	0.325285980422029	0.126092075317634	0.0379064679265224	0.6776476979025191	0.0651498532450253
ZDHHC6	0.10867693079701901	null	0.6709679885167951	0.161557842464075	0.11189222258013301	0.0562703024477793	0.0327601314640169	0.5031166091679871	0.120735155350718	0.516719453439118
ZDHHC7	0.94301400331332	0.00350957252505335	0.157892986050194	0.018531067010933	0.9482306093965921	null	0.848990546445838	0.34441380486319495	0.660357695983945	0.818212060723805
ZDHHC8	0.47463384969119	0.9554634147881691	0.41468787738613205	0.853020450386914	0.10492667476069199	0.755062993902409	0.612895831548703	0.9239413736912049	0.0491016995088873	0.9104513172289771
ZEB1	0.0889684606632793	0.0654819708882267	null	null	0.47758215199785203	0.143177804846927	0.17931788284161299	0.0700382148786466	0.9259144515285991	null
ZEB2	0.25987487724871805	0.6648098704916721	0.470093396744906	0.57051566680772	0.511710990842239	null	0.31928810675193	0.13198191549967098	0.681714164896536	null
ZER1	0.0963512377762854	null	0.433908624342798	0.502565378911768	0.06558643791492501	null	0.43833195318293	0.47661392095796296	0.42158298152641793	0.343669110474049
ZFAND1	0.901873666926099	0.9195031061536859	0.277743406869222	0.7114104207104971	0.368819535504406	0.30421150397657	0.32650314946028103	0.923132241972865	0.0495548824981176	null
ZFAND2A	0.902797417752452	0.323518042704675	null	0.0973320616143525	0.441965488761033	null	0.9402361319032579	0.977691494634265	0.42237705532679604	0.654608920512664
ZFAND2B	0.592941981717522	0.677144180362521	0.25439173831633705	0.866982323423823	0.6439938304992161	null	null	null	0.9867078540111349	0.6967867747037509
ZFAND3	0.70558668774604	0.38584195885564404	0.863013065591087	0.9993813994369541	0.646466787627617	null	0.615185270400918	0.812430581547977	0.868154600379346	0.8966492370278192
ZFAND4	0.9146425587836758	0.884392452417451	0.563940084587813	0.5644779466992321	0.0830334946062083	0.61340159155881	0.5455068707132821	0.4967701695675279	0.787781440339313	0.40375426281483895
ZFAND5	0.593736577505495	null	0.0921380522303149	0.396537473685319	0.0918429577829923	null	0.0446424368723556	0.0680108111830281	0.597743154272484	0.7498283397669359
ZFAND6	0.7897445698841199	0.950217115664583	0.648375487276238	0.9351772892113729	0.0220498435399048	null	0.6421772823156079	0.9786665219955879	0.0136799078727033	0.7998996706200171
ZFAT	0.87018958116864	0.11202261543864399	0.548843895494298	0.240370705694036	0.196620602697356	null	0.7845061440502359	0.766501301076914	0.70217189096738	0.475697596342961
ZFC3H1	0.7210337781592829	0.977845332660197	0.43761216432391203	0.629313920146938	0.7084047120477359	null	0.554363631923181	0.223607025647115	0.37843746316918003	0.250814548049953
ZFHX2	null	null	0.43498388088053597	0.8822101124984929	0.114569860476529	0.94462584871482	0.8601713692334059	0.42193357211460797	0.233778314540184	null
ZFHX3	0.680852142755473	null	0.7552933440838309	0.789234608010634	0.19461488401453897	0.9838195594620239	null	0.0814510593481296	0.251964605574257	0.19167957024638396
ZFHX4	0.29517626530576196	0.805767876838907	0.515774961476116	0.603680521565274	0.509561682862507	0.36786800011513104	0.495826926462823	0.7934395755877609	0.697013573798946	null
ZFP1	0.3798841240040371	0.9669338319991079	0.45661944683199895	0.7351620552100792	0.00950885488061448	null	null	null	0.19845906104393102	0.898215940428893
ZFP14	0.953459765073313	0.21253865390671697	0.268958261812383	0.10700847854078199	0.156325772123198	null	0.268958261812383	0.0629669212613484	0.150859660205345	null
ZFP2	0.8419024962857661	0.539195077753657	null	0.964895698276038	0.9786053587055509	0.6787016854265079	null	0.9921329750114691	0.84932951748687	0.7029932599753872
ZFP28	0.18167710248537697	null	0.485379727483272	0.000695729533523703	0.312600355417739	null	0.46115932668050497	0.00210744734473534	0.756114523492803	0.371432427921984
ZFP3	0.4026018376613521	0.796050485878213	0.45444709313250103	0.21872150868470497	0.45368291607368394	null	0.70898918577087	0.760439555202605	0.337241189326056	0.45009304916274706
ZFP30	0.977648093429029	null	0.946777548071577	0.913023493857083	0.963549669677773	0.473827304203804	0.933438537905573	0.993418919488893	0.409920188966091	null
ZFP36	0.0261831209003272	0.7428347004646559	0.47579444895520395	0.7920058472846049	0.748732602698303	null	0.37762994714201203	0.8391292512305529	0.557421858281416	0.702816620842828
ZFP36L1	0.0233116849116356	0.9127506133789609	0.133007537218247	0.12832751790931898	0.9801064314235408	null	0.0665829994992082	0.0553573292125521	0.7817450768284391	0.918968462069038
ZFP36L2	0.260222997320879	null	0.623614187008416	0.369611861558895	0.628004923987329	null	0.5683816676947371	0.581027930172578	0.388505091641654	0.282964144713776
ZFP37	0.503604918440018	null	0.398313296732348	0.18049962986259804	0.120610014810888	0.499486645825397	0.3752318974326721	0.7512462695093709	0.29776743747812395	0.585754572606713
ZFP41	0.519221963286232	null	null	0.37816949590277904	0.469222771353192	null	0.86706936334648	0.9731732518464691	0.840580477516567	0.448246273230495
ZFP42	0.43966162345820897	0.9534687611985071	0.260114666805811	0.41103291669238595	0.310124686047167	0.8332086255838929	0.23056413105765303	0.5117017252400571	0.644596720257043	0.290302906614753
ZFP57	0.193822867520287	null	0.7946999418986629	0.253058704778082	0.7851357468394259	null	null	null	0.30270157510975104	0.6797934575447039
ZFP62	0.699850191796566	0.7162260781831451	0.763410295336651	0.744266617947069	0.149264133525229	null	0.7605389743829369	0.6525796404298321	0.40378510791449396	0.899669729239718
ZFP64	0.22235353747965303	0.872593530120299	0.458295464748308	0.886061499771777	0.0182737479106506	0.49776554614232504	0.280544996201433	0.519866023252339	0.494737623211435	0.962925666918412
ZFP69	0.0598719481580069	null	0.0411040171213326	0.0571870361900028	0.720894920235073	0.8420166535918109	0.0430247177230807	0.0456368257048285	0.733517691836937	0.0457475109087098
ZFP69B	0.301671462590167	null	0.24353727834970898	0.467932488980022	0.0333961039522007	0.540080034609099	0.280970383402153	0.43530084628279403	0.47710125308662	null
ZFP82	0.950595843279655	0.0172470654526546	0.34939583957368703	0.9652688607877	0.13956793989241	null	0.33291195844981897	0.0646205686376901	0.154056578383822	0.345034121607484
ZFP90	0.280203101020341	null	0.974995817793075	0.4674573891398329	0.7557821253580971	0.105237242404966	0.9862699442717441	0.6703105427234711	0.32925320773729605	0.963007910588562
ZFP91	0.16364775311674998	null	null	0.848907566668912	0.39454673634971904	null	0.106607935056703	0.114147615123739	0.130624925947328	0.12526316882143
ZFP91-CNTF	null	null	null	null	0.490805252368445	0.17070723199179597	null	null	0.13968870327588298	0.12526316882143
ZFPL1	0.601845868520627	null	0.740499251945986	0.19561969160280898	0.251814322250709	null	0.253329612961128	0.0281870105818243	0.638035102071663	0.722375784214044
ZFPM1	0.0170905549291209	0.6886759520032869	0.205331394951078	0.3719214716519079	0.5087185036074989	null	0.30902901730349996	0.5521654664114051	0.33054912038812	0.121589543275341
ZFPM2	0.154542487053486	null	0.484322006696942	0.38574446984850197	0.0985941356039548	null	0.0401578711028551	0.240189121941151	0.39576492248098	0.18187143069775702
ZFR	0.022308496273182002	0.272791363622281	0.09933637745666199	0.0968585727484146	0.0394534936813979	null	0.0503063854844682	0.0822894139951291	0.303225552248416	0.0242275129658001
ZFR2	0.532851779838575	0.459548896308894	0.28252907818212397	0.9823952704954889	0.5571326347076351	0.860793185138091	0.17736947938667302	0.23851182442046698	0.8516876531778291	0.43459744494021507
ZFYVE1	0.0930685591748748	0.33019952830155	0.34780379225115904	0.0690193489559516	0.215282197925588	0.699574795895788	0.17164211344786598	0.0700901576120025	0.0784300826560309	0.0708091982113155
ZFYVE16	0.523837736890863	null	0.98293132271332	0.9342140846689871	0.6684549061175329	0.8237953986776272	0.87233814482318	0.7928702104963121	0.6884383342879871	0.9511777830908691
ZFYVE19	0.452800707704382	0.65185661281902	0.638713222803687	0.754923291234688	0.7354750817010279	0.714860321282429	0.642022905946849	0.6465255198152671	0.717327421014577	null
ZFYVE21	0.970001631358104	null	0.9726113899464109	0.762934684800547	0.4560237296310011	null	0.9476880312685629	0.72047421257237	0.962962359034342	0.7073855744822081
ZFYVE26	0.0621298356170492	0.807931427448572	0.05625519869819099	0.512714065893307	0.454927167572094	0.127607699911436	0.0484775481999868	0.0897079558624745	0.35741456067998	0.9297042773273209
ZFYVE27	0.8156710105577261	0.9533368505772092	0.919365571163272	0.85893624097228	0.0197804341873906	null	0.8716438596726429	0.7930986657081959	0.0523713103028233	0.792889574575979
ZFYVE28	0.944537824945435	0.6019116198329549	0.896897571390764	0.993431274164744	0.728446302949409	0.785535022574973	0.0937787938987593	0.31473389355457	0.309060919986458	0.469115017838424
ZFYVE9	0.9891628487972709	0.25214459970989	0.821153609046199	0.419386076897637	0.862698724403093	null	0.787503669448331	0.7240076522433481	0.8510861752709709	0.651798235065308
ZG16	0.588999966439255	0.0931455267499669	0.5791548741839689	0.567007007285863	0.8448066323964	null	0.569234267216075	0.532082265174121	0.7629731159117371	0.413017118099363
ZG16B	0.18909948515704897	0.699414871454886	0.38355418960295296	0.529132375804964	0.767872989098043	null	null	null	0.9929924032712379	0.687631794130217
ZGLP1	0.774388250726292	0.8799916648278929	null	0.514301793665538	0.480328513164122	0.285442462164793	0.7508218944088509	0.500384846581757	0.43047191471050894	null
ZGPAT	0.34620991665509604	null	null	null	0.0374097036655335	0.8269404437952041	0.824784547690465	0.6177486831515079	0.239800133418668	null
ZGRF1	0.21732366408085801	null	0.192765560146575	0.316089881203904	0.370106036087644	0.133176393918158	0.0370950720085417	0.4730654638270321	0.6489682707390579	0.964457787993754
ZHX1	0.173680889040231	null	0.126610747157457	0.153997288940104	0.613713688340656	null	0.321710397226573	0.589808890779628	0.957808347744501	0.0465815099543092
ZHX1-C8orf76	0.9525939627593359	null	0.394580825242277	0.566583727706009	0.879691486791817	null	null	null	0.940043272005778	null
ZHX2	0.885319352901583	0.823412581651225	0.209300474832999	0.0274465903023924	0.0828486344590781	0.9558138584748911	0.310743130699577	0.5054430853390179	0.944348462558253	null
ZHX3	0.689638198224186	null	0.160566133050809	0.148036465965758	0.39467444482326797	0.701583679725173	0.15859529172367903	0.73478545781709	0.517602354614015	0.111282410442827
ZIC1	0.6290296882407739	0.47917512400222495	0.201043714519292	0.0225564239994038	0.29886754224518397	0.250628974356755	0.5704661332508011	0.0156723651019725	0.242631923621157	null
ZIC2	0.7005965207807501	0.726055006166658	0.9107633362798471	0.8619770089563901	0.962394558133012	0.525239608585752	0.803820110417548	0.8094708509873358	0.463423183960694	0.603253278960838
ZIC4	0.44791585692468106	0.303438384633345	0.804153043900212	0.5983057269173481	0.18614790889839605	0.21717439240467898	0.32673180916654304	0.6971946813352572	0.42864126258239205	null
ZIC5	0.0920140617357412	0.173193062889907	0.0943797394153103	0.531448058015261	0.409208965367899	null	0.0775184857290152	0.175761995963239	0.0887515998757749	0.609091673767879
ZIK1	0.330145931431993	0.12326697292111401	0.6776594801995219	0.18468967617909698	0.20959140853693	0.0523303248006117	null	null	0.0639355615521995	0.0551489562010401
ZIM2	null	null	null	0.9134046438967169	0.449963115386734	0.47753608240821793	0.699715598954121	0.472251191543323	0.5007873421084651	0.0216062780033852
ZIM3	0.303501436385152	0.7864833211632579	null	0.6487988830120329	0.272508454147068	0.401616257233875	null	0.9105358600037192	0.102754720836685	0.7980984770280041
ZKSCAN1	0.9318169524478009	0.873126220083874	0.804782465746779	0.8150682774788621	0.767740519157227	null	0.804782465746779	0.842421923654766	0.265045424078244	0.7449856182062159
ZKSCAN2	0.9979313037187622	0.965275083486203	0.742151260527471	0.9364852080197181	0.9984811206565641	0.404575791515995	0.742151260527471	0.7172246966280369	0.492714896198067	null
ZKSCAN3	0.37888158557326795	0.31682218126607103	0.7470438465357899	0.71585419606314	0.14425813096440498	0.39851300809801	0.857373975599478	0.39520717107224895	0.6183396692925021	null
ZKSCAN4	0.8716045090066139	0.451342569207432	0.8298690948442109	0.616427757760131	0.290877718043857	null	0.6470745307712421	0.8045558763291151	0.9671838343430379	0.9693990937692529
ZKSCAN5	0.38329201953578296	0.204733364709545	0.907148895528605	0.7760185933976759	0.915966355878876	null	0.746753115797625	0.678127912199002	0.8141716211171409	null
ZKSCAN7	0.5944053251813449	null	null	0.8723270769053909	0.47307712793606604	0.167287093227361	null	null	0.280979313663443	0.862471742885187
ZKSCAN8	0.598509080160454	0.91784176875703	0.23613024415754397	0.638222051823251	0.061188693243709014	null	0.36307644504963005	0.378487797371934	0.7736253850721851	0.604302193911956
ZMAT2	0.07985289698438701	0.5559552847100669	0.49158523685515293	0.898430256544967	null	null	0.49158523685515293	0.28024056895118	0.72956309717609	null
ZMAT3	0.883316239792962	0.6080800969247979	0.224853041579534	0.528674553506371	0.9221803126901321	null	0.25385186954258	0.635798286764303	0.5941009607056971	0.206661319729276
ZMAT4	0.120226958857804	0.0426788354091658	0.711951387026021	0.267490769779695	0.8248019742877071	null	null	0.8798057837652572	0.7408013668040171	0.68885220316288
ZMAT5	0.0226433498333656	null	0.11865732108624699	0.0572929791846757	0.29660974077412	null	null	0.065631074476301	null	null
ZMIZ1	0.629121603224584	0.7662033519806701	0.24413556322464	0.6659377487363929	0.795580157405687	0.742021547911129	0.307631844760591	0.52735414260526	0.0996945814622664	0.3613543637208089
ZMIZ2	0.40170997762873906	0.29488351749235703	0.597157712361733	0.17077558728797598	0.6943330212516999	0.531546781137157	0.5848031291351611	0.238161917804668	0.622445015328333	0.7735954488941279
ZMPSTE24	0.8188694773165	0.867962779132172	null	null	0.130731235640795	0.5294137753132461	0.686032249960043	0.27194885934777496	0.134455246511969	0.739147372762782
ZMYM1	0.9344614845694681	0.44284749487364894	0.7603877501872229	0.708984308272555	0.819442635357587	0.35988513784534404	null	null	0.0493131144062795	0.298384816895595
ZMYM2	0.0899940134984556	null	0.12367776165282199	0.456655641559378	0.0677717235074915	0.8948589850121149	0.7733247138802521	0.798422098439793	0.126530968514856	0.653253665133757
ZMYM4	0.372774523888176	0.245767052128222	0.42433473957838796	0.5235129136756129	0.0255529706637418	null	0.613274703229879	0.175293478603762	0.8086993274419159	0.9167413393908809
ZMYM5	0.15758430506020998	0.800879372135043	0.325159967330319	0.38033046836316	0.48858240044542	0.647837249350668	0.282146444898406	0.150421652568046	0.624307740467153	0.252742021482246
ZMYM6	0.741074951885687	null	0.30044223391233804	0.280705342274602	0.223955353001861	null	0.6951727979799419	0.9036621386979541	0.797081118559279	0.298384816895595
ZMYND10	null	null	0.3571610602772371	0.5020115666595639	0.20790967831660004	0.18165946593355103	0.251605158067928	0.23469322534954998	0.44287964132380003	null
ZMYND11	0.279346651139162	0.8392319436286	null	0.0135613696671214	0.574136225619298	null	0.172356335213263	0.0802480595129866	0.846166381461644	0.58649872550074
ZMYND12	0.493539389470229	0.327056418628685	null	0.7404502893277309	0.47758115696242603	null	0.664033407827337	0.43442860467527294	0.9166616298109581	null
ZMYND15	0.890252135595938	0.39872578450524604	0.9301226323342	0.9982131972739	0.5742189115827939	0.440409959600346	0.7124219752533131	0.101973456128977	0.978885161652108	null
ZMYND19	0.32535370325527696	0.8018822883378871	0.207914117630703	0.41648459905048496	0.611720591383761	null	0.485196570503846	0.49895531480662203	0.6969566384940821	0.28238446502165
ZMYND8	0.14479744902412198	0.4482286885668279	0.313903840124809	0.7553707018225991	0.14540883561318602	0.917706040987932	0.0811081642896101	0.0461038626507402	0.321566210459454	0.399381548278257
ZNF10	0.9694318072103091	null	null	null	0.914099124653437	null	0.596866207228319	0.8298054537701759	0.0650910197466237	0.853051112095433
ZNF100	0.545324457826272	null	0.0164283894305242	0.11215779190401401	0.0360118643852798	0.9419835551253309	null	null	0.0741087356851736	null
ZNF101	0.211093579330564	0.635413191936182	null	null	0.0127048656373108	null	0.0579640812786376	0.258547261388692	0.0347819371626145	0.6127879244219689
ZNF106	0.966228316350822	0.969051583408691	0.9447781477286509	0.707363424275885	0.9791380335825479	0.834196336156994	0.6912698697461159	0.516087943635486	0.269891332744019	null
ZNF107	0.310156929411337	0.54573736392876	0.289036486348738	0.6598794572166761	0.5902111828094411	0.8439820250552629	0.271289414330972	0.7200031857612491	0.7844658841513249	0.708910667429529
ZNF112	0.91194804856169	0.0579514113345538	0.6139468378722521	0.5914437929381441	0.23501611898110003	null	null	null	0.31619954454744603	null
ZNF114	0.8071739458998171	0.752652939026723	0.8185920001553291	0.00724245454386374	0.37016528339892296	0.47959871601102294	0.8185920001553291	0.0106131590777689	0.37060316814324	null
ZNF117	0.577504710660444	0.325987509630291	null	null	0.42952371606021295	0.416256225080133	null	0.528782773244598	0.141829241717814	null
ZNF12	null	null	0.104941756506757	0.26541854813706	0.00556195027724371	null	null	null	0.192060220300394	null
ZNF121	0.12415992604180699	0.5892316525303579	0.670078103425835	0.134106529088976	0.808083530013786	null	0.670078103425835	0.142086990212867	0.32298809606761797	0.880961115450073
ZNF124	0.26519061203596106	0.364359458134911	null	0.634247517106573	0.8859456873123941	null	null	0.0726872043055802	0.3217720865170349	0.166132528760887
ZNF131	0.6001876979651529	null	0.33141675747192306	0.685800531800047	0.170923807481949	0.928249761675693	0.7087967126621569	0.7505456309863671	0.422647232222247	0.41719436764896706
ZNF132	0.6436807155630171	0.733911124100076	0.301748427703163	0.7059291230153741	0.559591797217055	0.783692091383103	null	0.7469115966201422	0.726754207870556	0.131389847665611
ZNF133	0.32783385237344104	null	0.47796905673207596	0.33960341119836607	0.254450218264617	0.45684016837043107	0.470732762287701	0.33456542167055603	0.39738030917198097	0.364770473003142
ZNF134	0.20353130164949695	null	0.0868506689499113	0.32099098630240197	0.12663719665634401	0.9173009767888529	0.0868506689499113	0.23534916356445998	0.267827616554125	0.0180360093592851
ZNF135	0.750298549351322	null	0.564679672534071	0.586691899044519	0.17726940924135398	0.7858431159621542	0.7346104313362908	0.5661036865727521	0.9365329109384571	0.592610901243196
ZNF136	0.571730061959044	0.316517224932846	0.614802695648323	0.372686940374363	0.438129701161175	0.17239297022583203	0.6876422627667751	0.9591296631106541	0.0859256087916189	0.771657277826086
ZNF138	0.420950100495552	0.41895359599731696	0.229713547855779	0.74512226945013	0.704890165800592	0.981576659898535	0.229713547855779	0.8001973335765071	0.0305487124213326	0.554590478381012
ZNF14	0.129082869434777	0.474233288899988	0.382066375064358	0.40952001598989596	0.6088444696348161	0.163135161077648	0.382066375064358	0.33601758445992796	0.586777603424406	0.279126316043863
ZNF140	0.807193063156507	null	0.8149003150766919	0.511329522174228	0.8538832685853609	0.777911387424057	0.8149003150766919	0.4966451187468339	0.869601149067608	0.7060773867614409
ZNF141	0.773218762490971	0.422031256628014	null	null	0.733715837659813	0.8401547226592561	0.792853723367126	0.37880158525715596	0.9124703695238209	0.929309639670384
ZNF142	0.41258177468040297	0.38212250161591904	null	null	0.339297515395318	0.745894813905265	0.49786887171756	0.40759374910568497	0.37640620255688506	null
ZNF143	0.248078842810024	0.48161526756726103	0.315999240962931	0.170936198995125	0.7226978166101059	null	0.34190327651163205	0.242230489764409	0.45687738734260996	null
ZNF146	0.28471633523676	null	0.25066722938550895	0.34314728391498606	0.986456395459672	null	0.181556069944457	0.280289242990803	0.364176890394678	null
ZNF148	0.7955736715643941	0.747991571630802	0.323711118546641	0.78205120662956	0.046532472439773	null	0.304410394643927	0.628206534651891	0.7029635946696949	0.45283175531666897
ZNF154	0.5149884339830789	null	null	null	0.346612045863533	0.9291506072646859	0.180765187536923	0.155080979548622	0.011763887300039	null
ZNF155	0.6504269121255121	null	null	0.533492617002951	0.5214189719630411	null	0.958513694155889	null	0.415372251172916	null
ZNF16	0.233661773106371	0.21406268540931	0.10682275838291301	0.261397454680726	0.670225147909973	0.212436268467067	0.10682275838291301	0.163993231188716	0.436029541316826	0.0468524776055854
ZNF160	0.37999755660137696	0.8860282207524571	0.373129807383117	0.325382678755412	0.736196999918987	0.633885616022221	0.561290428130023	0.12921266319152902	0.383876129865555	0.284350776140591
ZNF165	null	null	0.234445263057371	0.281074466866333	0.440183560753077	0.750852381405354	null	0.0513849338583745	0.26407064064825797	null
ZNF169	0.293130392294646	0.565871022072309	0.5060016420806599	0.42438764797877104	0.364448334029524	null	null	0.169825564383943	0.578799075317462	null
ZNF17	0.385932528953147	null	0.5761277671144069	0.8332823463851831	0.8033546553919059	0.772844448519851	null	null	0.348361627876834	null
ZNF174	0.161805322699893	null	0.00699771825394402	0.00798007098447251	0.841562584876032	null	0.33012484070229803	0.903607685113371	0.645935215446336	null
ZNF175	0.543799216003564	0.427310931926335	0.33283173767337104	0.42423030566612696	0.21634257416991398	0.4459191385302179	0.446256825879733	0.6250597669643979	0.714322064106622	0.21776559715151197
ZNF177	0.0405735470565409	0.0651609580996871	0.162669433633053	0.43671722343580893	0.023579817356674998	0.748763612702405	null	0.19550438933369296	0.22454745508805105	null
ZNF18	0.18316411972581195	null	0.307183070543088	0.46065566459958096	0.32029768045030893	null	null	0.13949746652822304	0.192027136229576	0.5123236645706071
ZNF180	0.7769239966647281	0.228378532327076	0.863187866089154	0.0215588928142982	0.39779970683017796	0.541150155240606	0.36998575793026095	0.6124282773325931	0.46892507924292604	0.268901218376261
ZNF181	0.324471342463269	0.187510597380673	0.593732377371798	0.615988070110189	0.722757739169838	0.804500985248048	0.616846907944282	0.575638084109083	0.5265894198054629	0.46204773990705794
ZNF184	0.00267666156257951	0.82032683426414	null	0.49711965439297706	0.6374273379492641	null	0.882430796656695	0.963066185868275	0.805821269379433	0.25728030031888394
ZNF189	0.24531534672583397	0.363488410967475	0.81026405018227	0.60794734510983	0.170652451214992	0.21648320689836498	0.456330118125788	0.8357605766582479	0.658943699292702	0.600556142130705
ZNF19	0.603533341899876	null	null	0.325954597435214	0.87338060280203	0.916418057870653	0.81096666058787	0.773099528645484	0.22732998463007603	null
ZNF195	0.733747241756337	null	null	0.10115853415048	0.27725242012808504	0.18698194955776198	0.840987411425618	0.246968087213761	0.0348717235091778	0.49231798240885205
ZNF197	null	null	0.17451426032449696	0.369759670911516	0.39820311296347	0.195253964440253	null	null	0.751853864635141	null
ZNF2	0.265709152425917	0.136690333862667	null	null	0.604078096750676	null	0.328675270110221	0.131597318902063	0.17446776839600303	null
ZNF20	0.579032046961929	null	0.0205084942999672	0.11454335773331199	0.339117309705772	null	null	0.8767858753411459	0.32469422583444396	null
ZNF200	0.5760387106089521	null	0.538685473695071	0.561590724042761	0.168884734945294	null	0.662946494113974	0.692422352592631	0.327958753026386	0.30803471054813203
ZNF202	0.24874257945829298	0.358867135302331	0.22794054331846397	0.202391285754747	0.506780933919554	null	0.22794054331846397	0.43545389564903403	0.0796484185283262	0.6865888666366871
ZNF205	null	null	0.34257532464112395	0.171819856243779	0.12169396764671302	null	null	null	0.12038096412770198	null
ZNF207	0.8060579961150279	0.408029499297298	0.11640823441124301	0.9151064407430559	0.266545981021772	null	null	null	0.9627795558726059	null
ZNF208	0.5936528402994959	0.287686218196602	null	0.622242119940193	0.110028937244372	4.71850781819105e-05	0.0509632079976898	0.610350854882602	0.139931901633193	0.0598608349264627
ZNF211	0.513522422371164	0.23146514224523101	0.22106113527062	0.160683639615582	0.9790124717554242	0.5953012999085511	0.22106113527062	0.268418917404048	0.7848372427852601	0.7553220589083879
ZNF212	0.57380354339949	0.321466792502414	0.297651410893747	0.254929242517059	0.44321165907997706	0.625612741656542	0.297651410893747	0.225579163524577	0.41787126796087704	0.23748864451072196
ZNF213	0.207279159906097	0.352843534959618	null	0.9040264038803141	0.652512501337668	null	0.26255751525767396	0.164643941218416	0.16649758572973902	null
ZNF214	0.930564720451428	null	0.0479478362254289	0.715472840735899	0.9313287727724101	0.387123056015741	0.175596476971948	0.7195525432377622	0.33669244040497	0.336684661458803
ZNF215	0.367476944298687	null	0.426424063252775	0.093194581037781	0.993062863151707	0.42305624730314	null	0.0813750453719966	0.7310610662162271	null
ZNF217	0.14824996923355402	null	0.243295193437765	0.546758451265567	0.738683030180191	null	null	0.150417775392516	0.4117255744575421	null
ZNF219	0.249981913413813	null	0.163261347703192	0.5435263680688239	0.0612181807726813	null	0.136973022831659	0.54003290546917	0.17559232161577298	0.422595611502103
ZNF22	0.5533610324088871	0.7963940932060841	null	0.7007109606544369	0.7887283605673079	null	0.8068473838021549	0.85087889800081	0.7970381973765491	null
ZNF221	0.972447991040162	null	0.8807095364479621	0.8228140745953141	0.36661901159673205	0.968911087477455	0.8807095364479621	0.720811078678758	0.950298339672727	0.7243082467875229
ZNF222	0.273323277033775	null	null	null	0.5235584598537929	0.662206935178555	null	null	0.788405865731277	null
ZNF223	null	null	0.114311695086416	0.691140426523952	0.0346101525037905	null	null	null	0.5170007449907129	null
ZNF224	0.33435884218088596	null	0.358083795135411	0.0708686148263007	0.49849160899725103	null	0.358083795135411	0.0708686148263007	0.518294473847691	0.798516149449995
ZNF225	0.21305949016064002	0.192730760255781	0.0699210216643874	0.034880189775615994	0.190006421839685	0.16933046079738598	0.0867984345874587	0.0201802966660201	0.559460395720328	null
ZNF226	0.882999743793292	0.5324521753651911	0.841815517826769	0.6863153066814399	0.6110703473655129	0.919371896884235	0.99317076616852	0.9306109763813379	0.648664531931765	null
ZNF227	0.624015352993	null	0.7443833181430021	0.994930315416353	0.9860744532256691	0.766790751818343	null	null	0.405014977065906	0.00559078017729386
ZNF229	0.30468976357737704	null	0.132145164312206	0.000177245705759943	6.382893065837171e-05	0.837539185650488	0.0514427399599147	0.0566938898720265	0.45626871351901294	0.000116014530605946
ZNF23	0.848789356087555	0.306867684931762	0.526979379263276	0.8697966698354809	0.9958686432581151	0.748103224548731	null	null	0.23378588351721802	null
ZNF230	0.885866611799293	0.0221988373350734	0.6556916051527011	0.607294414398074	0.0895182252024884	0.5657227592899631	null	0.0599546428823428	0.14776549830218302	null
ZNF232	0.348030762776494	0.0758820285685795	0.319018199222258	0.6814193875656861	0.354801266055735	null	0.626942910101485	0.388982365134258	0.8102131628899258	null
ZNF233	0.366612884347178	null	0.465046580837339	0.818021603215042	0.518909401795652	null	0.460816254198079	0.874034270281605	0.23332265364386398	null
ZNF234	0.21929085320169897	0.9690372069028691	0.7329844675789221	0.610291665397912	0.477271592712719	null	0.350673696717703	0.393131951295406	0.416959857349234	0.909085424503993
ZNF235	0.134675537451318	null	0.7051637294669741	0.94841075567287	0.902779425584578	0.0874131161511922	0.698574028422584	0.900726147103353	0.23367854415057998	0.307063994966791
ZNF236	0.169019374774963	0.867800996930885	0.9445351716134242	0.9273174592489609	0.36691285924034295	null	0.894193748290658	0.844805557793294	0.410675621054502	0.760074883345367
ZNF239	0.962630651164604	0.477572766293633	0.761551493010068	0.973482522930494	0.253854137285975	null	0.761551493010068	0.9825739409781771	0.7388242443535559	0.122325937265
ZNF24	0.507165798162497	0.89305956744621	0.0335519574669726	0.276885781712971	0.323442752745514	null	0.0335519574669726	0.436971562392275	null	0.19358032534667302
ZNF248	0.0155988154857786	null	0.584975644408835	0.0808184311115752	0.5054393548839969	null	0.603995478342833	0.0606723896994972	0.0566100789127304	null
ZNF25	0.33881176723305	0.272764604317168	0.0201936761453461	0.0435895273865574	0.16128630270713298	0.39981182622167794	0.0201936761453461	0.00683960829196995	0.0541758855112091	0.16689432877976598
ZNF250	0.00518859762606705	0.0111146130863291	0.0774526111110795	0.0052258448786624	0.0475674496710884	0.401369183432135	0.0774526111110795	0.0034469708277630197	0.6396722968003629	0.005430542547554929
ZNF251	0.0580541340366054	0.210601300642272	0.315269184158832	0.0205967431946903	0.5090142878270211	null	null	null	0.136218484577637	0.5005223440591929
ZNF253	0.267470416494627	null	0.18188828511273197	0.22642248693735603	0.49809874376588104	0.337813600990287	0.18188828511273197	0.22642248693735603	0.135303602800328	0.259316261172301
ZNF254	0.14919049502596302	0.758978530968433	0.6988302424238778	0.051260271217617996	0.6543189460789859	0.22975718668470999	null	null	0.8367359315484499	0.239079384795869
ZNF256	0.907544229853785	0.850275944808248	null	0.8402276503129991	0.493970587577012	0.8389451826276391	null	0.856529082587357	0.8925148054110329	0.4613547727798571
ZNF257	0.614819127446229	0.503153576717697	null	0.598592852809236	0.368233594586735	null	null	0.5796832216470021	0.0793659529228407	0.239746684723888
ZNF26	0.690275257547265	0.441090226182801	0.6748367595200911	0.289723950900693	0.466489466832345	null	0.6748367595200911	0.290708389422965	0.479562232395596	0.8888665061382471
ZNF260	0.0266839409318809	0.714800860436538	0.012638785918925	0.00832990622943686	0.992237064015111	null	0.0124702161578366	0.02128453085668	0.46766506460776897	null
ZNF263	0.5560140813058511	null	0.570507280065231	0.477253652012148	0.126626988373841	0.0956807790695294	null	null	0.21784189124303602	0.8560156377089431
ZNF264	0.0636734839521074	0.637023359608893	0.9190001575641898	0.430134960004381	0.126065185946508	0.157595989451971	0.9190001575641898	0.257115091250152	0.627830078664125	0.468309336881847
ZNF266	0.0107352467413132	0.00865237514843442	0.0218518086198516	0.0418650207123084	0.0229180719114088	0.117126247778732	0.613892335862866	0.548680092694925	0.866705267771568	0.454825845788635
ZNF267	0.0206764754767805	0.27250086642941396	0.2859183092509289	0.21572113872855897	0.0478831787636361	null	0.20143655960825196	0.139853937399521	0.570265149628333	0.44279274945828706
ZNF268	0.5905400998579761	0.393497520158253	0.8774706466837511	0.95680069126999	0.0600629031605469	0.854704830394315	null	null	0.0685792582182814	null
ZNF273	null	null	0.693535690590815	0.4850563899578279	0.250493695312097	0.898687200944543	null	null	0.0167298084865382	null
ZNF274	0.608532549661714	0.589350768865598	0.30098879526048905	0.620266005954371	0.975856543014183	0.408212433953515	0.31392714948474704	0.620266005954371	0.918951816540756	0.412851780762823
ZNF276	0.996767753396671	null	null	null	0.44352362963308795	0.11220724013930698	0.9558426608016071	0.758998155720017	0.7561146538402629	null
ZNF277	0.54349823715291	null	null	0.7081328196315441	0.73878682987547	0.179653110638814	0.597849258946181	0.6992854933637929	0.0487430747792486	null
ZNF28	0.530346923660076	0.46285952378958	0.314130853642537	0.7641859027954391	0.32411994221382695	0.6229199576976079	null	0.928837148799565	0.6662204802235461	0.17114188620458598
ZNF280A	0.375431092955034	0.384491588348376	null	0.9565791169755881	0.9583064775839871	null	null	null	0.37630925018615	0.0667040789604998
ZNF280B	0.46459734085161997	0.41440758284061496	0.7826388702820251	0.19982886205587	0.227863687115512	null	null	null	0.167965674486593	0.6274888213398221
ZNF280D	0.41854215789835797	null	0.0681109736189673	0.590231465885737	0.58669223088888	null	null	0.22253646294141396	0.037409610357289	null
ZNF281	null	null	0.20077560685319604	0.529655965194417	0.557694737791439	null	0.701469097006896	0.9680132967079941	0.708024334654756	null
ZNF282	0.64548464178165	0.734037767888727	0.8345304248154141	0.9417544979846441	0.6506453364169019	null	0.521432163528215	0.99231816385692	0.531779416699783	0.8688242775638871
ZNF283	0.9224765971554041	0.19591325373509302	0.8939932855821701	0.75093803319924	0.927971911336251	0.801389065730225	0.8946189586435122	0.878404286576043	0.036536507826241	null
ZNF284	0.297677905068223	0.45184057717787196	0.42243881394212796	0.305016436001805	0.152144881845697	0.15949708260418302	null	null	0.042574885485486	null
ZNF285	0.541528977042351	null	0.0346882883232403	0.070363324694638	0.077461279468809	null	null	null	0.176173219461709	null
ZNF286A	0.714671178970218	null	0.553471688812292	0.483223241167892	0.29603928803464	0.7895023137963622	0.6136792816644681	0.314675290348517	0.6645015834763061	0.5143143516528379
ZNF286B	null	null	0.945411991992188	0.24597007877225197	0.881310647131341	null	null	0.984148675551912	0.335211263359913	null
ZNF287	0.720790724296769	0.0922034935524609	0.42303139646447496	0.0573340123789137	0.85677625473037	null	0.42303139646447496	0.132110093609135	0.6251377624936351	0.12305117197347099
ZNF292	0.37069007402953497	0.500276962784895	0.106920687906447	0.0338881475991355	0.897683690917307	null	0.891858918593125	0.9722207429150601	0.508868333031544	null
ZNF296	0.7967602584987991	0.000784806496365587	null	0.45321028899068794	0.488620770112355	null	0.267642951475644	0.226464311361443	0.654490304855071	null
ZNF3	0.796796596609484	null	0.91445815988519	0.701709543189863	0.907368684195424	null	0.479156593132743	0.602060029766934	0.6879514650595799	0.8043532680404609
ZNF30	0.544275118997635	0.67684826407965	0.858380664787523	0.132288243908073	0.978726635153713	0.412465776386405	0.981542750227986	0.15428659759488902	0.668500439342174	0.981542750227986
ZNF300	0.50926005604345	null	0.49767373447444496	0.40517957623632	0.511371916661464	null	0.44343165437165605	0.37901349741145396	0.221745204550189	0.406614948749865
ZNF302	0.8458424894822378	0.5315309062972889	0.558564152790431	0.7355581069603281	0.7426716466153531	0.44320231087279605	0.52287549705656	0.910283150649974	0.0976066904761171	null
ZNF304	null	null	0.0323177543433377	0.0733141293638401	0.783535247889467	null	null	null	0.672747048788189	null
ZNF311	0.5855114164943741	0.0378884855935673	0.10749035667719099	0.383658853830232	0.31103475015895804	null	null	null	0.0740720745704737	0.363272483077074
ZNF316	0.00437415221052795	0.005308568053068671	0.705902598027569	0.0231478196217658	0.0826819991689592	null	0.7021665884112491	0.0849244640714238	0.9980801072328371	0.0905421381586126
ZNF317	0.0800049589591977	0.709047877703032	0.22953675507364998	0.628644435185925	0.19682178446859502	null	0.22953675507364998	0.631567842042808	0.930152591647823	0.509122229288215
ZNF318	0.770176175246408	0.00367921861289056	0.9549662522854009	0.492578916597344	0.420906762690318	0.770852303755028	0.9997397234667121	0.614472859500809	0.483759013144644	0.58239619175214
ZNF319	0.269502360334007	0.24946471527828	null	null	0.0343875210371763	null	0.0162856429607798	0.0440931348977665	0.741908678919146	null
ZNF32	null	null	0.0458084083376868	0.146445787785009	0.246028179271781	null	0.49232765851101296	0.0599110255088522	0.697216134356796	null
ZNF320	0.5081605300186339	0.0944053855152422	0.572123309014339	0.231967687283835	0.689337191582079	null	0.570044173722135	0.338339717827862	0.9374030220982561	0.109633657358782
ZNF322	0.869022052775435	0.9385832994811351	0.32604562972592604	0.9573971723776451	0.81885809075258	0.309267324828305	0.32604562972592604	0.96855214015212	0.248322925155741	0.530742219606965
ZNF324	0.41017583248215506	null	0.113776618075492	0.502208331416691	0.244128697886909	0.525928007210537	0.24317175896529297	0.566467195562114	0.523480971680639	0.291950452283594
ZNF324B	0.60521701487164	0.415594790414508	0.508063336075396	0.942040975530904	0.667559712779085	null	0.508063336075396	0.439042062758885	0.58502289141388	0.302403599617553
ZNF326	0.00551094421274267	0.10063070352967401	0.8402557088812921	0.10467247535815401	0.37115988962248797	null	0.8402557088812921	0.169087474890121	0.8164775307285541	0.0479682467541126
ZNF329	0.9777113011741958	0.88521379648935	0.0983105305859805	0.494146475206095	0.332491246209468	0.8609555431494109	0.989678143308088	0.85714722137353	0.8293202721848572	0.27070747635932
ZNF330	0.0679199081654214	0.492286672667702	0.0495486277355528	0.48917281489830894	0.10751670738222802	null	0.0628685879062478	0.112988717987235	null	0.567989385938251
ZNF331	0.228568990066019	0.389612525025262	0.148941844031272	0.21135490751371	0.009546237762401159	null	null	0.8575369550568259	0.6860330701992691	0.36815447399236106
ZNF333	0.7450889181894599	null	0.14102730965079702	0.7432266707810369	0.569080570855419	0.6824669710582549	0.10266339876030699	0.509175020241025	0.883872482545487	null
ZNF334	0.7969140257028471	0.628382057081349	0.493654158504351	0.8590948430285039	0.470550042935739	0.12285999205303999	0.428016913734555	0.613062883765987	0.9004417675864291	0.933909833725846
ZNF335	0.739163686246378	0.0526773782672475	0.746570993376915	0.723408894654874	0.0224275825960111	null	0.746570993376915	0.633553478819412	0.655242841667578	0.14962242528835598
ZNF337	0.957810271959625	null	0.9971635594578859	0.997104902696761	0.8934068233814692	null	0.934242607705252	0.9868327839815759	0.24384299266543102	0.728808951104864
ZNF33A	0.051031355099615996	0.040758270487386	0.072963009980022	0.0241621809028409	0.0124209564690518	null	0.072963009980022	0.0059030703832661	0.0212958269813034	0.8664939268766708
ZNF33B	0.13708052134398402	0.811303303858196	0.776098587048154	0.21085277395108398	0.48372630180051496	null	0.7113138364774599	0.0933037246274463	0.962856882666746	null
ZNF34	0.00150401092553398	0.3801457463238811	null	0.7206107547539359	0.8672064885297901	null	0.28247590944530604	0.17226450744135	0.32928106527793893	0.230202805307871
ZNF341	0.636289890061514	null	0.19358714661729	0.6561603993256371	0.9636070331561701	0.8482675921305141	0.13900881605540802	0.6317948714454339	0.258145605467114	null
ZNF343	0.14146130022558098	null	0.703770734446555	0.29551630543708	0.4696539380605179	0.634685129641405	0.6603808887339	0.126706953044394	0.5745171571824761	0.544498006291259
ZNF345	0.698831379912895	null	0.991723257868188	0.781066455692655	0.279783613829747	0.822710815985771	0.943727396089781	0.9188391441172329	0.8337363781434789	null
ZNF346	0.9187920286056159	0.950516231522733	0.675097715538981	0.8161353278468859	0.9631635890578472	0.374337270436874	0.951490284738542	0.6938592426627691	0.814584924739917	null
ZNF347	0.240326006973661	null	0.4380116271269221	0.22713302760135898	0.45389291745265	0.333173302352583	0.0361292763633095	0.0691310387174686	0.786935804542477	0.15592936340795902
ZNF35	null	null	0.5452702957060189	0.455905416486273	0.503671864636788	null	null	null	0.725740275271995	null
ZNF350	0.843767739529973	null	0.172561655757943	0.750341222654956	0.622383982275396	null	0.6701734307321889	0.8545856576742409	0.211222938385457	0.273195702474609
ZNF354A	0.7044470179970759	null	0.633203517893071	0.851890945137108	0.7290446301938092	null	0.4290383587915821	0.6743905775030009	0.667359606513361	0.37323561648362397
ZNF354B	0.6957823425029589	0.918783543830348	0.7908234526627621	0.9666539145683121	0.6594094308267111	null	0.7090467807049531	0.8487305034962909	0.976756653297741	0.0769526038409201
ZNF354C	0.8588939167536099	0.424012483827307	0.0215498480109337	0.349727836667581	0.332001463592825	0.18894685560577898	0.0215498480109337	0.349727836667581	0.989290395579977	0.613232252747995
ZNF358	0.733960491629493	0.0560150892486204	0.929587005587354	0.8976650052362021	0.10934495983067401	null	0.520708273296486	0.315887966469149	0.9480723379946229	null
ZNF362	0.9993561218823	0.0881930715595339	0.11655787250317698	0.421164897555792	0.0434794591272991	null	0.11655787250317698	0.420680900992	0.0548561599729097	0.21623849175339002
ZNF365	null	null	0.45245378121976704	0.43979426974238106	0.941708014459033	null	0.982620055792322	0.8348896606861171	0.515387739809897	null
ZNF366	0.8065789341672209	0.7928646104324191	0.8575300280236651	0.274223335594892	0.345237366067356	0.985832291256038	0.59693211035993	0.30713985716769104	0.23606495246634804	0.30867557828828
ZNF367	0.17589867949017401	0.0711866758632127	null	0.228544459943353	0.73701446490739	null	0.669109013437946	0.143699210740549	0.41428392129039204	0.19036972172486896
ZNF37A	0.00845175111694041	null	0.298043011240356	0.0127455088350572	0.33538107298182696	0.188092542162131	null	0.6205077126826299	0.13930851567291197	0.009973599689558691
ZNF382	0.883842114953706	0.324845272872272	null	null	0.42601309337434096	null	0.838328799352462	0.951268015980495	0.930221350558732	null
ZNF383	0.47429308364622297	null	0.816894609958824	0.743533592014752	0.932085974394494	0.64805493249801	0.437585041363152	0.422759679132852	0.8665174824495899	0.989973994737366
ZNF384	0.5351059163646771	null	0.0321258445340773	0.0474949145924001	0.645088444518896	null	0.0207620941037681	0.0316427493294918	0.13304241504016198	0.0165006161222242
ZNF385A	null	null	0.329722836813535	0.632640227025991	0.0269537364480255	0.275244665780208	null	null	0.303438653659185	null
ZNF385B	0.9167807232508941	0.581543840210172	0.897838887012892	0.5299666785735829	0.9570814777451941	0.0308804640305091	0.9885738731357071	0.9898225317570659	0.42001841640060705	0.220669890317981
ZNF385C	0.916398110567485	null	null	0.924601805157284	0.153560197352616	null	0.7019216172839339	0.552881679945985	0.0870132193505229	0.8980662727985941
ZNF385D	0.973109676749667	0.8592514621098091	0.634845716237994	0.442494084087515	0.7502739448737231	null	0.545536510857506	0.875865505096788	0.266818781128494	0.5756319810114809
ZNF391	0.20306766767419	null	0.102220389792267	0.11603033975305699	0.9893989510041851	0.250810566521525	null	null	0.126524930887349	0.231194290821992
ZNF394	0.551474950869125	null	0.874844533387782	0.324558037980021	0.162462651425041	0.0169444352985783	null	0.7348233745718069	0.357664320095345	null
ZNF395	0.52017904919823	0.23479893634743898	0.0178824993366959	0.116313080171035	0.299976361850456	0.08743679673749401	null	null	0.930059989811261	null
ZNF396	0.04991960931700401	0.0739617265460266	0.0417789086674412	0.0838947274441572	0.9486520030109219	null	0.41092038751829707	0.42626200775239503	0.556717880849759	0.287754542745558
ZNF397	0.6904817683996	null	0.0331114124301242	0.0709697615287507	0.7314840635928209	0.6988990716090729	0.0294124035099887	0.0503333353496731	0.5546680804396059	0.0389907155638707
ZNF398	0.9714590723432779	0.969420114612624	0.831992175661484	0.292203023545846	0.133270490388598	null	0.736673906307715	0.539683125727367	0.509564738794975	0.883261347639624
ZNF404	0.446035430532556	0.8611634729179041	0.9078406557008649	0.792444836193242	0.7376665690184631	0.8479211113925921	null	null	0.14273106801996	0.0811165393493707
ZNF407	0.405776990437818	0.6278369470305899	null	0.7935362450219721	0.31736343230361896	null	null	0.0540518364231614	0.0828282514619837	null
ZNF408	0.165350046160039	0.984626640896298	0.193694475824199	0.0135027615537804	0.35089693819066897	null	0.228881484216755	0.0859508179315538	0.34517026754326	0.0803881454887903
ZNF410	0.21052983540419798	null	null	null	0.0929058479696084	null	null	null	0.193662401286112	null
ZNF414	0.7074361902346079	0.4306074164596839	0.534371740704954	0.27065806354758104	0.0069836252377482	null	0.0471290864556098	0.403458878128711	0.8963471404656371	0.563594206838187
ZNF415	0.697946601494484	0.12473703061639699	0.33916192326545	0.232905863782438	0.19663789608228896	0.6390390360433461	0.7600491330587041	0.746787154277057	0.238694659253782	null
ZNF416	0.7042183670139208	0.0159154632115885	null	0.6165226185080109	0.0234385462790412	null	0.6486001171945289	0.761207924134317	0.9453941310601999	0.999826012284905
ZNF417	0.536346727788997	null	0.525689373639279	0.7330630409548778	0.7252250476630708	0.130980067177607	null	0.480947440308586	0.644190451244765	0.59548677677428
ZNF418	0.531417739241356	0.404867049035618	null	0.41702511405123704	0.738431638744032	0.31643616775874606	null	0.29829389547168	0.7845420081806139	0.47536279699815104
ZNF419	0.113477896997094	null	0.8154552649651942	0.6233800943335871	0.617926368747129	null	null	null	0.47084136297193296	0.0145345747660919
ZNF420	0.6064958730875589	null	0.682208188036076	0.848609776406213	0.166493269823071	0.00606945388363211	0.20223126842328001	0.631790169558058	0.8210049352725409	0.23352221113717
ZNF423	0.00178966707301464	0.6520859132978921	0.0788385100031463	0.39893871234750705	0.9818335451116059	0.870366754524598	0.00769965231982062	0.427833526748634	0.8237398946696259	0.8969656175011371
ZNF425	0.704946153932027	0.7279173450584041	null	null	0.21187357023071804	0.585861408671796	0.5456026964073409	0.677777028881129	0.7627663489176271	0.883261347639624
ZNF426	0.631339808995833	0.320716873460081	0.25348130178259304	0.0674744553677495	0.09612715153766399	0.807654076800867	0.25348130178259304	0.223590220033127	0.232682515209851	null
ZNF428	0.8046820507201441	null	0.36732083566064394	0.43582556747599	0.9867368670873109	null	0.7408209534477009	0.6594727438578349	0.656791348572182	0.531250355798566
ZNF429	0.818292271109021	null	0.8525273971454151	0.990822863788013	0.0625778413397815	0.25032325108947	null	null	0.670824620880439	0.959584514841498
ZNF43	0.723417852072368	0.3765992807826711	0.795972668873827	0.8356641139332179	0.00824394724163557	0.346815481265275	null	null	0.0262575483848588	0.990402130042052
ZNF430	0.49967441558495396	0.549308828364645	0.238584384028333	0.190300307179465	0.0959819647363021	null	null	0.48922202470431797	0.0954181657980657	0.23784025446456697
ZNF431	0.492599611318005	0.0139621942473644	0.203773104535639	0.6956931251034839	0.0568064791661742	0.298445375174836	0.203773104535639	0.42018401960797497	0.9392848248190409	0.595612005798989
ZNF432	0.7615604523648749	null	0.149550713448488	0.49673418264182595	0.571973527282827	0.0900225779702721	null	null	0.617737184432839	null
ZNF433	null	null	null	null	0.910165571588648	0.279823573985093	0.446776686860993	0.532324445363995	0.0191967382714073	null
ZNF436	0.18342466213828001	0.0970808803980128	0.12422998475841399	0.163647165297016	0.22001966848853	null	null	null	0.42601544323526896	null
ZNF438	0.748604716130573	0.042853911939598	0.14441866415386903	0.0210611089871442	0.151367451001582	null	0.347476920263178	0.0716114040113107	0.111168273895598	0.143061766032904
ZNF439	0.19146899292942698	0.3921613052806289	0.9206973202187679	0.9582496692400959	0.0329099271989196	0.33100246839897496	0.9206973202187679	0.8935125410860669	0.9137205253606708	0.627252081275163
ZNF44	0.58567397378004	0.172910000343469	0.611112281983903	0.37336702272321	0.104192710182321	null	0.611112281983903	0.434078775831114	0.4665832429887629	0.153798802701202
ZNF440	0.877773651533863	0.5536464478050289	0.7230846777875459	0.7418631451281379	0.311770652332131	0.8351449212474	0.7230846777875459	0.751754183750871	0.489384819153319	0.4127132012131429
ZNF441	0.241952955884026	0.64642581995818	0.237274211986265	0.809199851994802	0.542417011074464	null	0.237274211986265	0.534585717441392	0.0081351086403707	0.786044571370425
ZNF442	0.9792215811366659	0.8277775536781079	0.590231777912184	0.831797458659645	0.0044803235606965	0.9093760282363449	0.590231777912184	0.869338522472528	0.418586430913795	0.7629146494917
ZNF443	0.43315627325397404	null	0.306324355858463	0.7812008841408391	0.9481645273363599	null	null	null	0.45901404891910796	null
ZNF444	0.12210424415566802	0.19129865318366396	0.9532843807244878	0.418612537453287	0.387746908193003	null	null	0.206081947004424	0.535420688109324	0.336173702861712
ZNF445	0.8550208628842241	0.12582788982857102	0.425286209620475	0.5123049542092	0.6848177984543661	null	0.41676974819483004	0.8943367350525291	0.516211475879284	0.7186096906793978
ZNF446	0.5556576488393721	null	0.691217177587047	0.52117339209074	0.45397967469941	null	0.712073822704888	0.524666110593796	0.657375365708345	null
ZNF45	0.43545042798331	null	0.402437334874937	0.165264075601368	0.0304890477335966	0.8273392760099458	0.373532415393375	0.435768233611549	0.582556022749192	0.863792005578405
ZNF451	0.15261783064920803	null	0.3492804169849289	0.12668956937828998	0.10075772532019099	null	0.168174373388154	0.213473903834696	0.5764126620415961	0.0938788042456685
ZNF454	0.366709716735066	0.246138969102111	0.16386065661833302	0.129843314287937	0.200940834282433	0.533773452439611	0.99967118233319	0.22132987026194398	0.7920933952810658	0.149322129247087
ZNF460	0.28129386487956703	null	0.19137540938309602	0.302387360058311	0.4873253951137079	null	0.168300949036244	0.25201186729438896	0.7782970375862841	null
ZNF461	0.7254218166906979	0.50880331808047	0.638447974855181	0.647448158077402	0.9451109453343759	0.551384658483611	0.638447974855181	0.874438184264842	0.4503693185292029	0.42930364219190004
ZNF462	0.435283169347185	null	0.7377568194259879	0.617061931636662	0.19012219094050797	null	0.952874806995518	0.853619226553236	0.419825208359281	0.769117042600364
ZNF467	0.762747333696408	0.5645302283237951	0.21186242740134803	0.160313610894799	0.419618937992246	0.9950923659505669	0.6300191650224539	0.263654985304601	0.655415044080273	0.703119268725798
ZNF468	0.0759430384577289	0.0944053855152422	0.855836281648615	0.9146116186550111	0.921788704793583	null	0.855836281648615	0.752507449502521	0.831385021385355	0.17114188620458598
ZNF469	0.17875171329260503	0.594298828648249	null	0.7772051349997858	0.533087651997426	null	0.358362093179108	0.45831428711935296	0.738408975880533	0.134478353221914
ZNF470	0.229481093112992	0.523729860296496	null	0.7076312935438479	0.442805534271181	0.47622983017278403	0.39403574092929294	0.445793212539628	0.535069193835774	null
ZNF471	0.8500438770196469	0.349354909734302	0.0294326913701271	0.190938496142533	0.948268556643386	0.929192253395308	0.00983920870191191	0.151477913830077	0.8155658307459159	0.35281367177751005
ZNF473	0.793933787661754	null	0.843723269001787	0.598378761352825	0.0667816079722592	0.0923132322554834	0.7954717067928622	0.918697283335128	0.6177264787264829	null
ZNF474	null	null	0.3988355930875321	0.45496726846853003	0.10987800605267	0.981002089766907	null	0.0415435110373702	0.092920499771706	null
ZNF479	0.19615526208347397	0.220571673537307	null	0.557784600357992	0.0650147028971698	null	null	0.626033006844786	0.800365086013155	0.8332230730185358
ZNF48	0.4343151339354529	0.475696817347627	null	null	0.851742666600845	null	0.7822393627753249	0.53578238558042	0.593619777224765	null
ZNF480	null	null	0.465523949881055	0.8202553872544391	0.461549584134437	0.15584143849882098	null	0.640907355743094	0.762679363935638	null
ZNF483	0.237424079270683	null	0.462955402728686	0.135679939031843	0.6700759095733211	0.49528864727068794	0.47474666638374297	0.5539891461068921	0.347440033396043	0.386736947632233
ZNF484	0.29022884223412	0.112522964599181	0.27286534897309306	0.34424829815740504	0.43496385219826506	null	0.309445934603294	0.124650497630339	0.9716754928704608	0.38330649989539295
ZNF485	0.859783648042229	0.884116408050043	0.0708843388670426	0.947361002424812	0.58054876732742	0.448124518520404	0.7964452580899509	0.8386785871658531	0.0203668328517891	0.459286744619008
ZNF486	null	null	0.930645414746922	0.256292673944103	0.27172858870355104	0.6630752633412149	null	null	0.31663935321437797	null
ZNF487	0.882802669961919	0.72054664861833	0.925042283519828	0.10059964904653801	0.9550944105762871	null	0.925042283519828	0.0465355698917376	null	0.7823799786215909
ZNF488	0.10392365955911599	0.0307746285547447	0.332834997767702	0.5195599224844529	0.619397128830975	null	0.332834997767702	0.600392636266566	0.42669189537113794	0.17615661221909198
ZNF490	0.0147183844176011	null	0.822828710585884	0.8733595436087801	0.8255525673208679	null	0.7015569297125389	0.0801742681220419	0.9177588984007959	0.522179540476097
ZNF491	0.152516407337069	0.621228569022304	0.302078667821368	0.0538933656434069	0.841941406051728	0.35219377609309493	0.141316448100971	0.30050385385219397	0.10236527588575801	null
ZNF492	0.261322167164958	null	0.35505582278947295	0.351813016124725	0.110672258112086	null	0.35505582278947295	0.253306429666307	0.6166647725845339	0.6924188959389129
ZNF493	0.28006606584183	null	0.42985261863166496	0.9189826348963029	0.12265381983178301	0.8127298125671599	0.0108883337778125	0.7027228949009899	0.9452667714183199	0.05893116708645299
ZNF496	0.5675109353469151	0.074428879487206	0.887859536839472	0.5517389509726489	0.48247337057945294	null	0.8148847717144829	0.204685633051729	0.431003404905504	0.048649537270165
ZNF497	null	null	null	null	0.903672824569371	0.9942334592814559	null	null	0.9584721738047671	null
ZNF500	0.00309902235395942	null	0.781910586656239	0.0184953440056674	0.008192170213699109	null	0.5971638252756961	0.0106553964009914	0.28306026518398697	0.009182051012258441
ZNF501	0.9324432099782841	0.887020837960647	0.190406277383516	0.27203672697977105	0.7913028649313	null	null	null	0.788236730456894	0.10252881581127199
ZNF502	0.0985637505596886	0.124953165163509	0.205832187494653	0.132497897696135	0.871205278940964	0.299119871222778	null	null	0.7443072293869559	0.244179227402766
ZNF503	0.6947038983244361	null	0.502826572444887	0.510764562428904	0.42185885537721396	null	0.37871860870991	0.8509401578369409	0.9919263128685508	null
ZNF506	null	null	0.206052424479433	0.5727063902289891	0.49899450065027795	null	null	0.603204042651966	0.273226417284768	0.3609994178861579
ZNF507	0.58474682474672	0.48715922653868293	0.6840734501272491	0.194646842580573	0.37405243339329	null	0.9390651681796222	0.15967962350443102	0.431431707055146	0.25083099308520607
ZNF510	0.8448242467084021	null	0.8080626136641771	0.8511549656724631	0.17525756182007	0.8266943938365731	0.8080626136641771	0.5927282026902561	0.819620856831422	0.6189733876657869
ZNF511	0.137393289404836	null	null	0.996043513707295	0.724093259194873	0.32288640283912895	0.0827954610099348	0.147291961631315	0.8392493191274171	null
ZNF511-PRAP1	null	0.231012640929089	null	null	0.126503008525831	0.346245878445346	null	null	0.7242863086120022	null
ZNF512	null	null	null	0.570712914656393	0.544431910359794	null	null	null	0.552321782377723	null
ZNF512B	0.683666209055799	null	0.14858432935913	0.508492335191074	0.17424214872785698	null	0.15840944906322102	0.54700318963262	0.19183868093480602	0.451968867299684
ZNF513	0.499309850361802	null	0.826026538760386	0.861107470852183	0.14171050062851698	null	0.6121093020446899	0.752386868602927	0.8539748618143609	null
ZNF514	0.0214385305847843	0.466944150839064	0.00321304093906727	0.618859695671875	0.527330514871764	0.29084811687074397	null	0.42691944410549104	0.8210843950877859	null
ZNF516	0.0925826368809995	0.631164639490469	0.40689425254874895	0.8582529717638421	0.656950442278521	null	0.0929768868489026	0.10324467288411	0.50158829301043	0.25524283507976503
ZNF517	0.004899912337092079	0.20224480836968803	0.0151520755893041	0.0306085013928706	0.0839711290323601	null	0.0501589971562755	0.0373553009751616	0.322366173932565	0.00296111415955713
ZNF518A	0.7437324142950541	0.3886726249149621	0.667480019939838	0.7065959995453299	0.300840641821701	null	0.57317378587426	0.8969994449236859	0.362968720922669	null
ZNF518B	0.9916185747565991	0.00315423949353333	0.426236410143855	0.017792098947979	0.839367807117268	null	0.481885202317578	0.0130623415003398	0.49075752018106794	null
ZNF519	0.533154270140902	0.290191845877677	null	0.0636176405565663	0.7590887399395101	null	0.12403136444625901	0.430261125953144	0.6117969001936329	0.39087543041885
ZNF521	0.22415070292471598	0.9925896267019941	0.0786565392977056	0.6506902031144111	0.325055213639991	null	0.0861269608426425	0.57713863510346	0.7277074210912401	0.0601619485577258
ZNF524	0.12394375200451	0.6336018484950561	null	null	0.86374299593631	null	null	0.613856002546432	0.213770736826121	null
ZNF525	0.0795485114517356	0.00565716410442052	0.0457800688832569	0.0492301873743888	0.516176084588742	0.169792584900686	0.34472531857469396	0.0318035736430718	0.4899477310699771	0.131824904618307
ZNF526	0.634967537293151	0.7235923566247601	0.369816811542921	0.45281185691347	0.35774736473943397	null	0.517476759011947	0.245720064419147	0.8963046341500691	null
ZNF527	0.0009451790251913119	0.667560611979411	0.817364450312155	0.774152671775436	0.9693466432754649	null	0.9291007211923951	0.862513018681647	0.605140424669324	0.9562803547066779
ZNF528	0.7590219754748281	0.166556065752188	0.437673353488164	0.37720468335500396	0.337993511222497	0.9729013324032041	0.685837949690167	0.303252066473594	0.98125392878975	0.17607324114179604
ZNF529	0.00931654025652418	null	0.9126444157387729	0.922155584228908	0.235572134857626	0.118062153598489	0.9283498564223341	0.5759726362787049	0.44248020735107796	null
ZNF530	0.28509717250249894	0.675985534144969	0.0107870002027052	0.0105363817906207	0.40864670768771405	0.43848315742612703	0.0107870002027052	0.0110034225065267	0.422617786790088	0.0090921527330996
ZNF532	0.35024388657902894	0.0597639862665966	0.527901967196756	0.188479814162074	0.609640691907234	null	0.527201744127879	0.17680445296478398	0.260569324879888	0.0371724915380113
ZNF534	0.6837421820204921	0.899896733002129	null	null	0.49552406486343	0.352706224583114	0.374825218688562	0.947925540267402	0.32248786340894503	0.116008294840656
ZNF536	0.36459864097892103	0.19866624783215	0.216726969168663	0.00214228373750336	0.529222739484868	null	0.874026125822675	0.521781328776878	0.92495391667681	null
ZNF540	0.46109783346242295	null	0.49558724162317996	0.309240955409794	0.200347577126565	0.4822655915341911	0.473732472077462	0.20937570256458105	0.330691943813052	null
ZNF541	0.4938101136409339	0.573134102419024	0.669421508096755	0.46592768093995296	0.390088777852674	null	0.6417121429960141	0.798265379762241	0.856583710972453	0.99197716444472
ZNF543	0.503800668866614	0.28878869736479	0.871300228479182	0.9703534503482321	0.23508217347349397	0.0012969743356953099	0.871300228479182	0.9740336640581609	0.6863274252051501	0.9618121249584409
ZNF544	0.6899563444377421	null	0.162653165557302	0.17530581166870496	0.794180697442014	0.631816732473156	0.837812602813143	0.719645865984032	0.8333334865670942	0.346832705149882
ZNF546	0.888995511699588	0.8628417655593941	0.49158194271596506	0.446927086894133	0.8949413555189301	0.912803077033295	null	null	0.8533696153918571	0.438777758372465
ZNF547	0.659207283841533	null	null	0.8526598785070602	0.7943637870271949	null	null	null	0.384785242382476	0.44540208435837997
ZNF548	0.43744370010659905	null	0.9728778457194119	0.7078298188994251	0.608588696514484	null	null	0.687532063138227	0.6505453870394929	null
ZNF549	0.642234933669533	null	0.964961180553968	0.9148849189577042	0.200901270603906	0.263421810991683	0.964961180553968	0.9644555214363109	0.0949826706705664	0.462432504564361
ZNF550	0.26450843181343897	null	0.7892641311726509	0.408242522900621	0.7327856498514621	0.263421810991683	0.7892641311726509	0.3679260409035129	0.0979223716059876	0.491676356189823
ZNF551	0.363575682405535	null	0.725142261359403	0.711218625171438	0.610892652977667	0.8844579330235942	0.725142261359403	0.725142261359403	0.0138565381673876	0.256519644077448
ZNF552	0.5484783165588739	null	0.39284068534787103	0.413369189450807	0.187949386306746	0.537002596141407	null	0.58623174692937	0.125305657730878	null
ZNF554	0.278901725320073	0.49567278639563106	0.94382929309221	0.983526600922793	0.968338910787994	null	0.9143288555438491	0.982985486778604	0.13366478914105698	0.9557062121436172
ZNF555	0.550242369453666	0.027649603005903	0.604825598404097	0.188833600343861	0.9242966701026372	0.189415535243815	0.679168255168085	0.35565369559755494	0.9649909832407729	0.125605567031925
ZNF556	0.8677886017093229	0.33912963726053996	0.24460162296635501	0.66702682256449	0.120285905829309	0.097973810880545	0.24460162296635501	0.470894009338993	0.8968794285609201	0.9611207125926461
ZNF557	0.5133677915823879	0.7171670074123331	0.9191627454281389	0.4240268720566	0.377195763565758	null	0.35125962722612103	0.14775301419251502	0.138145868933203	0.933602271742229
ZNF558	0.131747239322307	0.639118259753818	0.142927412714323	0.825229671719515	0.8716061974859171	0.012290733199008998	null	0.142429706104161	0.29359023181593397	0.24247823821907502
ZNF559	0.007086026769376421	null	0.737663290844035	0.35646233057104604	0.0957808970679179	0.861896015770025	0.7701121428701049	0.21344398426370398	0.00892102163286035	0.218763209429803
ZNF559-ZNF177	0.8624302864751209	0.0651609580996871	null	null	0.0445768850817632	0.927407206108627	null	null	0.00835453527145202	0.27718320347907
ZNF560	0.31851594581126297	0.320996124739581	0.618624050352513	0.148025135465926	0.37332754216716296	0.8239243790890479	0.9032939704931401	0.16703464124165102	0.584704049160365	0.332325810405185
ZNF561	0.9886973567150308	0.284430126902808	0.39265179390915206	0.30658965521108195	0.31370832562754497	null	0.27021241981743	0.14669522181674302	0.854376108762492	null
ZNF562	0.941984406626614	null	0.958825242137221	0.46197257838375105	0.9082130247858501	null	0.980391062366793	0.868728991892822	0.882881869754391	0.972645972819441
ZNF563	0.6345412248051789	0.833688764019948	0.8454225150454431	0.6678097924805	0.4455240247434071	0.9377812784288331	0.8454225150454431	0.597871973360192	0.5069568065643131	0.0492975059884202
ZNF564	0.0980663066842706	null	0.10205960630122501	0.842007137832891	0.385130045482508	null	0.0271094139466694	0.0263899453824351	0.826535547092752	null
ZNF565	0.273389780609528	0.893244478789193	0.708611549344077	0.8492191459169529	0.22145539839554002	null	0.7182189233148628	0.964632893822881	0.770314604723794	0.9163900264082571
ZNF566	0.161380430884373	0.132060132511283	0.449282315479385	0.563365885631236	0.39169968580829406	null	0.490303361123452	0.5986563859923559	0.0348048829629155	null
ZNF567	0.329614622666131	null	0.536598177386081	0.5665719854566961	0.585211683759819	0.5843637956299029	0.28137615586932696	0.412096184265042	0.462555643860561	0.543935093485505
ZNF568	0.622063814852134	0.6114984958691639	0.443554555486024	0.31737981210258304	0.7847530652811601	0.24304655406479803	0.34346240848465304	0.20570255705688603	0.793148744445791	null
ZNF569	0.855215652850484	0.46931516631537296	null	null	0.992570654584515	null	0.44061187436587396	0.741499502767605	0.958858061005663	null
ZNF57	0.20814320305681103	null	0.391185280554395	0.08762739605813	0.0859816893668992	null	0.391185280554395	0.0960091592697725	0.0994179816812739	0.6858830386640121
ZNF570	0.00551117976497728	0.946808129433732	0.00464193230641574	0.0528101577181177	0.983551998060391	null	0.00448477463061525	0.0175607602515524	0.114457593588375	null
ZNF571	0.0328162268298956	null	0.17933546454590998	0.0329168743642947	0.19874668573561502	0.282418050874205	0.15505786489125303	0.263378419071996	0.191352632312584	null
ZNF572	0.739020306721109	0.587581505837374	0.00486006589387755	0.439274656631414	0.596483723326825	null	0.27077095022385	0.5730339917896371	0.6546274928023941	0.94541488284968
ZNF573	0.41586974481917893	0.704001201708643	0.46297609972215503	0.8264590153506851	0.9028724971556931	0.490012594950924	0.828417948918855	0.37881936916066794	0.49587781744407	0.6227484615629301
ZNF574	0.582199669661578	0.149574301202664	0.689394408603021	0.146211014065483	0.46319634582361296	null	0.6766068040467939	0.5472247665586409	0.42251198547197605	null
ZNF575	0.357811290502623	0.843866508274681	0.920811726259854	0.768025265442606	0.5906746382473721	0.7190555125844531	0.00391612893642934	0.0165675062851705	0.207168777393541	null
ZNF576	0.779667948841802	null	0.658548413171764	0.75139737417678	0.8193196393870791	null	0.8739984117069679	0.936845054911051	0.36799848851690004	0.41061389323324005
ZNF577	0.8885074226995401	null	0.257672900799299	0.835314426931775	0.8989084278385541	0.464233033048491	0.24917990838584098	0.25640470996787695	0.9486634232097151	null
ZNF578	0.437369925179	0.270964016422945	0.836936143434145	0.6735320683408069	0.5126837057547801	0.13349394057862402	0.836936143434145	0.614493998065495	0.729584471837935	0.765205820616887
ZNF579	0.38478878853460297	0.637640108442685	0.366566145410676	0.35567488152383603	0.0793561940150534	null	0.376540935868556	0.41883698597670704	0.918232193392664	0.5504385337088891
ZNF580	0.14713784950735198	null	0.21097119345631898	0.0611729950984219	0.0733993911887825	null	0.0113399840202268	0.0809052715221399	0.5231343720110809	0.18583309906882503
ZNF581	0.492648490771721	null	null	null	0.0838135207123573	null	0.532642275865416	0.154314911964329	0.827402048448731	0.60840293965288
ZNF582	0.595552300872016	0.0646854019543206	null	0.440074784662	0.0572617408993028	null	0.50219360679546	0.7532964746778509	0.9226763781304929	0.34435672322833194
ZNF583	0.997589280271271	0.4897482830477971	0.863486099380048	0.900492947894805	0.14610346405067903	null	0.863486099380048	0.909121283770488	0.7024968154103499	0.9462551872425179
ZNF584	0.7727204580087671	null	0.9534389945396559	0.5831331110958841	0.365356085650687	0.9306115701418429	null	null	0.676270337165258	0.42309998826602796
ZNF585A	0.15188425798344501	null	null	0.9847638323451121	0.00333430125270118	null	null	null	0.9492443185684399	null
ZNF585B	0.10090611772862598	null	0.00589109903421436	0.20917507215104003	0.16180846271606197	0.939994234844429	null	null	0.19044750461664103	0.999208646922611
ZNF586	0.8290213777533678	null	0.68376302131953	0.955852784359861	0.0806942226985577	0.6818499729501041	0.438796688187294	0.6892256660466011	0.0779514635478791	0.613210668033866
ZNF587	0.166282962316359	null	0.618970764952216	0.33154131571701195	0.843860885373083	0.439130973319941	null	null	0.7308283908288691	null
ZNF587B	0.504053183948084	null	0.0303716693850085	0.540475005024757	0.11659307764111598	null	null	null	0.187539883524975	null
ZNF589	0.943592274057105	null	0.958237979628144	0.163302266156336	0.0625771234257466	0.8303381340181519	0.27597281753139	0.281749406799293	0.865095680117525	0.193362125804096
ZNF592	0.907852572930818	0.884744800617122	0.212938123664804	0.484540324092535	0.8650534540827299	0.12450792292350199	0.20026570261383303	0.35545517881839095	0.645065657718975	0.13675586534798498
ZNF593	0.47866227992855603	null	0.0352811954931946	0.13287358131688998	0.30549478173794203	null	0.0415492565050926	0.0441320918698211	0.0271618729537073	null
ZNF594	0.7786890855778821	0.311516491657034	0.368650499118808	0.36531784181918003	0.324415887212109	0.14909567735747598	0.9391207111572101	0.16393137488616	0.152874252736451	null
ZNF595	0.0729492779884675	0.164156322437615	0.29053652676220304	null	0.0289853028767724	null	0.5159336463837579	0.29528983859763397	0.344444133323764	0.8600646421564649
ZNF596	0.36657193412585104	0.39507869381288296	0.665206504356038	0.7444963317465	0.5628986225453271	0.118896692336381	0.0825158877626029	0.0512886240092043	0.190719136072349	0.5204000054518719
ZNF597	0.449332274871944	null	0.7750573841889	0.405301407581639	0.300094727043989	null	0.47497448127594205	0.0717333624019021	0.0972185537256105	null
ZNF598	0.6087627753999829	null	0.597187720598214	0.886804012289007	0.583170785649498	0.864978588559577	0.7474535701519829	0.695931127367467	0.7513469161961409	null
ZNF599	0.40483628491311496	0.37724919533343504	0.939756276968758	0.637046962358999	0.596341003186895	0.9494704166373791	null	0.448048478478842	0.312749028512653	0.280800822771742
ZNF600	0.8288466105612099	0.316281500738292	0.329454239594221	0.34931043579108606	0.806429898054861	0.95111104516628	0.27945281029499397	0.263913391838595	0.277273426325711	0.25187680084135505
ZNF605	0.331707849657524	null	null	null	0.39803271851258704	null	null	0.007442796816582329	0.723377918291634	0.171598332716643
ZNF606	0.340423843919728	0.8349977765502541	null	null	0.817216863481244	null	null	0.372048703328261	0.0539781736351028	null
ZNF607	0.679016144311554	null	0.9089467068549101	0.40241812574659797	0.785725904519361	0.709900097602943	0.912678035616193	0.5237082384926239	0.556239040602649	0.165198077037295
ZNF608	0.429659110581148	0.191782061075242	0.0457418579641511	0.0361060505699506	0.7043096669169201	0.3518945090063839	0.9934039843919541	0.83282254155488	0.8980813182457791	0.525086841198124
ZNF609	0.888597909817612	0.338899082638207	0.0545059235271437	0.168849978218245	0.0638507846857234	null	0.0545059235271437	0.17139013200354997	0.154767272020789	0.18480090724305
ZNF610	0.764416013965182	0.45416790004141494	0.9363994757471651	0.7327912079393009	0.015490738796508	null	null	null	0.24869040434110898	null
ZNF611	0.37873860542111004	0.319460078252935	0.299658020260433	0.807091637069968	0.8656495385297049	0.7937525740343991	0.299658020260433	0.8774320704528961	0.230347724800398	0.306791410965088
ZNF613	0.23279360614507802	null	0.46543139527863203	0.203275136052155	0.130278938356249	0.051354016499586	0.46543139527863203	0.11119657868137199	0.222617625719897	0.148051001816036
ZNF614	0.76282363367046	0.426384639031294	0.866195050109442	0.8947701934779448	0.646411568304782	null	0.866195050109442	0.9468784722211009	0.477495741683764	null
ZNF615	0.6974528193661811	0.11593645122042	0.677659881428718	0.206180360709441	0.947953721088586	0.733246249997802	0.677659881428718	0.0460161396320391	0.10072737747010801	0.663155189336847
ZNF616	0.19940425377359197	0.10796790944259599	0.0364262369789663	0.26978785720114	0.20206186741788	0.907735005198832	null	null	0.142870313033182	null
ZNF618	0.628129608317521	0.651065446768682	0.8645650548006071	0.0649996686659002	0.378217167751739	null	0.8193963742529251	0.678034038496826	0.0501243319392275	0.894938193839636
ZNF619	0.255564314795803	null	0.31355827877525	0.7862938646149251	0.845269399804712	null	0.608976292888902	0.294408198045461	0.12951646455952698	0.6963125209472529
ZNF620	0.780134262093161	0.433267407046779	0.9891394776639021	0.6376656433975151	0.749475422210286	null	null	0.370083251645716	0.153275236719988	0.450798966536494
ZNF621	0.5678651127345239	0.6995521439719251	0.8216873886954069	0.927901964350605	0.258222809462306	null	0.694720091035791	0.777819612793821	0.331568597004301	0.807258751152066
ZNF622	0.27371023350877105	0.38831157085778295	0.0311954336101886	0.551536396076451	0.204763269891073	null	0.0423711698890223	0.461835710837885	0.268886406267197	0.40894796819241397
ZNF623	0.801166862698361	0.153641918009156	0.8621048403431859	0.260156119017417	0.36878823348019896	0.252687985034145	0.752664935549158	0.227193495088969	0.640621027392537	0.8870596608843431
ZNF624	0.56882667048468	0.625266552459494	0.588915137031776	0.389199995550924	0.35524583281360106	null	0.588915137031776	0.5156081520043089	0.596504065138124	null
ZNF625	0.179761442595932	null	0.42236466052168103	0.306522739209047	null	null	0.027221731153426004	0.13898510338081302	0.8938069219896351	0.8550690145849369
ZNF625-ZNF20	0.800203481864646	null	null	null	0.249839832398171	0.492282798370228	null	null	0.41510233339631997	0.8550690145849369
ZNF626	null	null	0.466009605623509	0.9749668797039001	0.111517732500774	0.86990499323103	null	null	0.497389234449645	0.8538463978880079
ZNF627	0.545177820309134	0.4317031828349171	0.17243065689386403	0.398590345521949	0.143260113427148	0.10911819608870599	0.225381064287529	0.7461481952182031	0.210200891534159	0.979240731630247
ZNF628	0.0320007464246814	null	0.716760302124562	0.0839920061667844	0.5150780271754589	null	0.7195143187175459	0.0361829969812839	0.39751460369867697	null
ZNF629	0.35250104256656295	0.32871313436926597	0.7773812085434448	0.9460694517261049	0.7774937202155359	null	0.821702169513835	0.930750639199886	0.900386589574511	0.6739377406912321
ZNF638	0.195455207671948	0.5300621430743889	0.35447228684555104	0.305341576465664	0.46020378483817803	0.9260503027830601	0.489599316573573	0.24519682381829	0.48505539888623794	0.0962411047215319
ZNF639	0.8894206162756999	0.9115632057022759	0.722361918364116	0.8967951388710341	0.5995798079575471	null	0.722361918364116	0.7837862701446571	0.30625119593177696	0.774069835576351
ZNF641	0.885028164307362	0.00436631607137494	0.153485675992211	0.5115927588153361	0.920642458703796	null	0.44626700503216105	0.311183319462024	0.23894570449206698	null
ZNF644	0.687756676410573	0.37352977771997603	0.7368679551542209	0.840448842562643	0.552370635642566	0.0254696922217965	0.7577802966291758	0.7842126029442049	0.49598110126916206	0.6059072317654499
ZNF646	0.22259690146651503	null	0.649357386043057	0.7109116062013591	0.50118462797365	0.0478249246236421	0.31559003045708695	0.41611170490000704	0.36562352756502897	0.236225308819161
ZNF648	0.859277034087963	0.6997185635277801	0.17023149174083402	0.428411978651942	0.9419613998097209	0.0466439027649042	null	null	0.0641063923413225	null
ZNF649	0.518188521760671	null	0.525407023347771	0.786081056681274	0.417067177705161	null	0.5892251563284859	0.9458515395786341	0.586396875413962	0.533401914327603
ZNF652	0.00636344890995466	null	0.246204916192712	0.56294846507109	0.0390324089846071	null	0.22669419563767298	0.952188461707153	0.459589652914822	null
ZNF653	0.793821129985657	null	0.573769966783788	0.9260228539537099	0.611015470602379	0.9377731425699609	0.7023324507254579	0.6041657976128649	0.445517998567669	null
ZNF654	0.957789967510283	null	null	0.6937899120597879	0.0100774087816375	null	0.288872469800794	0.5993928427283979	0.0659641305448148	null
ZNF655	0.492373201998186	null	0.30972041904371	0.430852933267245	0.197462432678558	0.265026694058769	0.30011935140983503	0.305795501135588	0.658772451152303	null
ZNF658	0.535949889710695	0.9686264384072809	0.5709343791813629	0.6489735046474511	0.689028921502363	null	null	null	0.11281715756706098	null
ZNF66	0.308991697174005	0.8749694966781971	0.36076866443755606	0.363828539972815	0.557606937313285	0.262813191634711	null	null	0.265763663202683	0.262343122849814
ZNF660	null	null	null	0.8277913339941471	0.5277249322312461	null	null	null	0.43468030258751206	null
ZNF662	0.129075442539167	null	0.0844017342340284	0.358955919085999	0.9987874412391099	null	null	0.132509994407844	0.18687412053749103	null
ZNF664	null	null	0.8387328051970608	0.586793995020877	0.563284364691212	null	null	null	0.13872405171734803	0.817096172591896
ZNF665	0.145215005597401	null	0.440576738091503	0.0278434669415263	0.8513893177189701	0.19003673931771398	0.440576738091503	0.0472798625378736	0.7930046231748229	0.607752997586942
ZNF667	0.0259398846966347	0.462226429223335	null	null	0.6542455591376359	0.858866793023175	0.7508761692154379	0.7540836393056931	0.0722231539652483	null
ZNF668	0.42838845371699696	null	null	null	0.422274623214526	null	0.76857036857523	0.7133058348434169	0.6643197527630761	0.236225308819161
ZNF669	0.571271066469526	0.751124955694765	0.619299133956956	0.709790666034521	0.20214964461613896	null	0.29350748098776697	0.539711827847544	0.9703402083814721	0.202604171765462
ZNF670	0.38327227316122203	null	null	null	0.203072223870274	0.9516219414697079	0.307904267092835	0.8205504396166541	0.14523359105669	0.8895572741861459
ZNF670-ZNF695	0.7365878964999659	0.250827033439852	0.8021370937231409	0.61086711485588	0.390283388067801	0.9734771500697191	null	null	0.13408740621747198	0.8895572741861459
ZNF671	0.9036880142621279	null	0.980000210958097	0.952168353140101	0.586928691451615	0.0248600090317175	0.9648910794277479	0.931088197282202	0.28147955459579	null
ZNF672	0.408474624147944	0.14415129994650197	0.130525638449875	0.37849396365712606	0.6152897421763129	null	0.130525638449875	0.19926266996448397	0.21063004114898	0.32005872547703496
ZNF675	0.0934315622394915	0.674159075908038	0.7741289894322511	0.9470073839847779	0.42023759554212803	0.393224329267269	0.7741289894322511	0.47318049186190597	0.626199841708947	0.848958844922715
ZNF676	0.5935525908940021	0.172700212084673	null	null	0.8204391713633341	0.710097455254879	null	null	0.49889644246254494	0.648559462825889
ZNF677	0.937340185805684	0.5672114730998741	0.24385356595183802	0.454210373693827	0.504642883086444	null	0.24385356595183802	0.485168747235091	0.5867573483333339	0.42956283025483205
ZNF678	0.37326833011217997	0.0406421272742321	0.836819992647275	0.533882621360031	0.37181174300745795	0.32068996376900105	0.319215745333632	0.9302958772848671	0.6963577054339449	0.802012901385473
ZNF679	0.9905652833748771	0.502729632999374	null	null	0.140474041868671	0.0703092293929009	null	null	0.405141817431873	0.13973320341622
ZNF680	0.565009331021474	0.896524918513064	0.11605543673247	0.7566472526027909	0.136535383447742	null	0.11857094372561099	0.812090904042034	0.990684288904742	0.853763267169123
ZNF681	0.9317684627531908	0.322576144643764	0.493046755582471	0.7494262381007629	0.9985176246626791	0.6067326156986229	0.33676823989634497	0.484406228429909	0.855174545366638	0.558710949069016
ZNF682	0.960929122281432	0.837634989509207	0.357655480495084	0.249901127265421	0.5967752537699399	0.515261395081144	0.349415554238777	0.621365028532508	0.558371233446605	0.956544274794804
ZNF683	0.0500358334301045	0.5347885827500921	null	0.9411406559156149	0.738364998045305	0.298649572687729	0.562628531170057	0.59073569314034	0.0248541646074341	0.9296063041413399
ZNF684	0.0776303484339529	0.527487656251029	0.261808497067567	0.38844632876275303	0.7758291568545971	0.20505203338344	0.261808497067567	0.38844632876275303	0.0718232017649603	0.0643803275675887
ZNF687	0.09358181222202198	null	0.8205577083819179	0.41584856146466503	0.997451486805747	null	0.8205577083819179	0.47189268373983	0.93114739585162	null
ZNF688	0.7931360150627621	0.77630272094755	null	0.48811547895408103	0.22530878340181398	null	0.188302956444758	0.266154642306568	0.0460342277398035	null
ZNF689	0.0957833409808976	null	null	0.40015227907084294	0.35468251302137005	null	null	0.882394713701327	0.261496148840208	0.342245822146189
ZNF69	0.802392739453462	0.43456135462411893	0.81605870484496	0.864991130716367	0.160575316009023	0.449878432054065	0.81605870484496	0.8801065438182729	0.687442119792961	0.588368892249708
ZNF691	0.944096461180817	0.865167347816434	0.218577194185059	0.163852414203711	0.562108491379028	0.552893139234721	0.23407008200400603	0.541849305089368	0.981245739262529	0.692422773746455
ZNF692	0.747801552676878	0.14415129994650197	0.20357595840887302	0.377131273247265	0.18812004830743498	null	0.21546888263032998	0.309519461272245	0.8895756636033431	0.0660432878927685
ZNF695	0.491811257986656	0.25082703343982	0.8577708258174731	0.0021401637193339	0.40992196688387295	0.8074038742864309	0.8577708258174731	0.987258457605155	0.0841411005607343	null
ZNF696	0.622988985974354	0.6262520405382329	null	null	0.738231060399019	null	0.17026123748963598	0.379916294309916	0.800033171041909	0.50435057005571
ZNF697	0.5329103535776639	0.340103967548542	0.569058552392816	0.458715666967913	0.625853690036885	0.0228806198781442	0.30433642752978696	0.522681406917651	0.922220637221675	0.911804122612346
ZNF699	0.44846159532219393	null	0.5525180248721171	0.559771237795626	0.999042788330159	0.799742446444083	0.5525180248721171	0.37871096059702003	0.705549614806509	0.43741244848342403
ZNF7	0.43964460036726294	null	0.16797624373095002	0.0970269690184586	0.181397789712533	0.7915665068886	0.0326203383925456	0.14566314502114402	0.0122048864096749	0.297880459654146
ZNF70	0.591751951070849	0.478145172538966	0.375284687305875	0.616352096615968	0.24514014042514398	null	0.37206592191145504	0.607921499560474	0.8173947402678421	0.7492177806174009
ZNF700	null	null	0.45350209558912	0.37859286635882505	0.844155914102312	0.356327736807403	null	null	0.8790311344584342	0.48149368429013
ZNF701	0.92900416007872	0.0010878537972280901	0.238819536447282	0.328900043738967	0.0217192207654702	null	0.23931957164483397	0.328900043738967	0.36128117119348996	0.7453000047367191
ZNF703	0.784319475409131	0.140737942738861	0.7891307334784691	0.20504086384765902	0.452283317518891	null	0.9258573704551492	0.93899410949992	0.48719542870020704	0.26691102954161605
ZNF704	0.09818099500935001	0.482709434641478	0.8495283989010799	0.070752090950457	0.642729589084049	0.690415563176689	0.43935951027011605	0.215113339318698	0.7086437735624641	0.634866039012371
ZNF705A	0.415339364411664	null	0.42708405641813896	0.10069942076879101	0.566763868268188	null	null	0.6264983637120289	0.496809773179892	null
ZNF705E	null	null	null	null	0.139980107516043	null	null	0.117718293215482	0.726340773929615	0.8851015364246291
ZNF705G	0.43924300235368996	null	null	0.140048485065382	0.821604569288991	0.48882318642346395	null	0.8194693805412521	0.294725589425672	0.523273971436217
ZNF706	0.264593420044478	0.13384883693729901	null	0.340312242302813	null	null	0.200810903451433	0.21249870317731398	null	0.6070485759015
ZNF707	0.3018543711506839	null	0.0223188332949237	0.150504025285325	0.65913322478423	null	null	null	0.933031861237052	0.41630183038549795
ZNF708	0.17288064800757502	0.154137180887296	0.835860475577271	0.20117446479412301	0.18726350427640698	0.181784586583893	0.8226789536253298	0.46775521579524204	0.373363078370945	0.39256152615566997
ZNF709	0.661132905030342	null	0.40019058146071	0.612156559154169	0.535027889411394	null	null	null	0.52074783690702	null
ZNF71	0.22735959437896602	null	0.36993520321662104	0.47827892017362394	0.243862384075232	null	0.22735959437896602	0.22735959437896602	0.825285741367896	0.142481964062642
ZNF710	0.163805265526643	null	0.15231420202560597	0.255774687420814	0.6581412332063129	null	0.0901598763545133	0.104567352246259	0.713535691262249	0.185174294197996
ZNF713	0.386793009354266	null	0.9687183574682819	0.873486669183456	0.9858146191265501	0.897430939485301	null	null	0.7605912193175909	0.945916546105591
ZNF714	0.497038163551083	0.20527840641093897	0.357471934008639	0.0185076617190207	0.0754211119457119	null	0.357471934008639	0.30386749127937107	0.0195513309902816	0.18568331332301102
ZNF716	0.725097676161914	0.5919933076396711	0.6731666043260761	0.6731666043260761	0.38877131135169396	0.356196104642124	0.6731666043260761	0.8328022764194492	0.632916563587005	0.8152012849121409
ZNF717	0.14805179355547401	null	0.10360179288925901	0.334720196078015	0.34349152748479306	0.0828269827495649	0.10360179288925901	0.496016305159806	0.36883173797504604	0.744295010169203
ZNF718	0.8842688666713381	0.44832392478381	0.9335517235002511	0.45783702022091405	0.344372651227372	0.0468305327790126	0.8298200885267242	0.672511241598434	0.8048790617589531	0.4630825952772179
ZNF720	0.773408377248231	0.18608473982405802	0.580940928199562	0.861933046735903	0.256722862520678	null	0.526931918131249	0.860929036117669	0.417993349391165	0.31895928307271504
ZNF721	0.46516992149274106	null	0.508701295827201	0.3841457545096049	0.81490988982962	0.28224557355042795	0.4698418626986429	0.22592802557535	0.972128447504162	null
ZNF723	0.5837556649116811	0.6987320294091129	0.721920573977889	0.4699757323994339	0.986139632088675	0.0391206466828455	0.721920573977889	0.529634058645414	0.8877712188423149	0.724819199517995
ZNF724	0.0491510487199689	0.23577266468868402	0.336562223855075	0.6242370314042379	0.15512395250387498	null	null	null	0.9641213827577769	null
ZNF726	0.256912053624098	null	0.363535058731165	0.994334858595611	0.24548604974257202	0.383527665902925	0.363535058731165	0.998220541917894	0.912145926314605	0.999410394852385
ZNF727	null	null	0.41070699942771705	0.0837526689670024	0.871984921388881	0.874758011688807	null	null	0.16833591087677502	0.9680205083680881
ZNF728	0.15264297294298002	0.7293229231945809	0.32527275584276	0.32527275584276	0.914265642752323	0.631158475552037	0.32527275584276	0.544799141503878	0.171330830177208	0.542883025565834
ZNF729	0.6962934591132911	0.973808637418914	0.941725493199876	0.941725493199876	0.721284205504605	0.373020789354356	0.618368851005245	0.72538316410843	0.687269573574583	0.158422180135915
ZNF730	0.7727088484026291	0.8713134966062241	0.8847444541441579	0.8288815179220909	0.18504676691736802	null	null	null	0.9638754064035171	0.8946896737642289
ZNF732	0.136860184543051	0.6669682417113969	0.387300408876555	0.22439511489681502	0.9940109977254922	0.698854428123004	0.23656410789188798	0.19072136245252502	0.420258732546985	0.159693620417963
ZNF735	0.8130034378894441	0.49850998326704293	null	null	0.9816460402397841	null	null	null	0.234025387079978	0.11934165415968301
ZNF736	0.17855464627354603	0.919469433803012	0.929367135703039	0.950874987186204	0.5538356702877271	null	null	0.31083013552150396	0.817078173565612	0.48164551475707396
ZNF737	null	null	0.312506527996823	0.588112399190394	0.0353011367585672	0.38172370102219894	null	null	0.0210243326246561	null
ZNF738	0.552919289602829	0.434028972192674	0.996134178101805	0.290838335795816	0.23838505969220397	0.7946376904428492	0.9747639050589622	0.215692635414466	0.110814189125488	0.16845099607716102
ZNF74	0.257646266390738	0.13727970196398598	0.68498422167798	0.925577390935618	0.7123506029882941	0.823569825762987	0.68498422167798	0.8481128945462642	0.8255891878902091	0.729646691198853
ZNF740	0.462392580649525	null	0.370202174080589	0.444253558255045	0.224624906133499	0.11651631663044	0.274002617589224	0.29291279348301896	0.582516868185281	null
ZNF746	0.981116153999208	0.3650670629157651	0.367433922666449	0.951766610360976	0.6833093042355309	null	0.0824761953255244	0.7561111995417019	0.96996168270861	0.244752404065721
ZNF747	0.5150427296156089	null	null	null	0.838398749762028	0.0251914146387144	null	0.552623778480642	0.0809466520599831	null
ZNF749	0.522200463037806	null	0.41748094357043497	0.7068581460273009	0.862305595121222	0.11586929557363301	0.363174936392796	0.363174936392796	0.8274797128148951	null
ZNF750	0.8642505823626159	null	0.6459770778182261	0.588467854378269	0.290485176834482	null	0.47097780954663704	0.47097780954663704	0.0646656800627952	null
ZNF75A	0.42914234971296294	0.25754921125489	0.0785658634389094	0.904786022047528	0.5217762715116799	null	0.6427264717666121	0.649726331878952	0.6858059670992471	null
ZNF76	0.6739879123550339	0.76068424794544	0.6106786511804579	0.8666399778173379	0.134980957299991	null	0.594906392217501	0.8158385224226751	0.646437219048029	0.977625312486193
ZNF761	null	null	0.7573443204197159	0.9346221488415909	0.14550883048513	null	null	null	0.629098675839478	null
ZNF763	0.7901369228070241	0.900769450385112	0.9685673861661931	0.858561797004761	0.507805113397555	0.387400975455879	null	0.8647397103740699	0.851332614935065	null
ZNF764	0.477523279081882	0.644821487007145	0.18811156815345298	0.255980012308612	0.142247287123008	null	0.0977960030275146	0.8462850585093309	0.9531634464974851	0.490753449475526
ZNF765	0.865242851772148	0.822355811171263	null	0.11492362235625399	0.7966482936551509	0.523840269809894	null	null	0.5845293277489649	0.129829286209304
ZNF766	0.196270342997972	null	0.567038999685923	0.624098608001538	0.6513232172594079	null	0.587828283059479	0.47952871566396704	0.7799654635074009	0.27052882122899496
ZNF768	0.0820790468024296	0.36480015001777	0.118509953463048	0.199137526475522	0.7312595577066829	null	0.117272916076864	0.144414542258022	0.7586722201259201	null
ZNF77	0.42982564101636	0.49309041315828206	0.308790358741041	0.988271589910479	0.20653298764182898	0.29473261204378803	0.385727953258507	0.6887621911081422	0.73294278505046	0.544505140115245
ZNF770	0.557526855593311	null	0.434000884578873	0.7065999624631579	0.948823983727496	null	0.434000884578873	0.7133560205143629	0.826265555800558	0.714299382474832
ZNF771	0.9539509700427992	0.576897038433408	0.959359533768121	0.91228447197634	0.653498649588212	0.46516675638763794	0.978964997823961	0.949544327239354	0.9882405358825459	0.583001604512624
ZNF772	0.0961154698390785	null	0.44739184355609296	0.502598794942958	0.23267745171808998	0.0996120044053148	0.6692187568960389	0.6692187568960389	0.869794841416838	null
ZNF773	0.9152728059900791	0.894469150433272	0.7945727759437908	0.20468936347453198	0.201003789135918	0.15626692710463097	null	null	0.8472634294486	null
ZNF774	0.0452843561176666	0.8078099443192249	0.36903203607694895	0.10853021400727698	0.900352383690177	null	0.39383939575620397	0.408433650573541	0.13900711845311903	0.27815477655050397
ZNF775	null	null	null	0.400303761138236	0.436080175774872	null	0.21505848576344397	0.21887333879935197	0.21044005229416698	null
ZNF776	0.636138404048694	0.36071615598676204	0.587089894324527	0.805053339674761	0.0405602231052693	0.5296982710203321	null	null	0.387948155664182	null
ZNF777	0.37416278435622297	0.7792804323410791	0.28667191743986	0.73638701406426	0.6663944039431421	null	0.31548696043443103	0.36473398319561495	0.760766585149945	0.7330677644586641
ZNF778	0.518907240729699	0.60909337032329	0.789941953517235	0.25123479001388005	0.49225786846693104	0.832573793925713	0.6384171940959971	0.205163640628952	0.0659606153587025	null
ZNF780A	null	null	0.090589312149977	0.278622719636617	0.38489500228241297	0.31845346858363105	null	null	0.469670828881886	null
ZNF780B	0.7642913348709279	0.166549202887983	0.679389342797704	0.114343202211277	0.96915400297561	0.9427735976579241	null	null	0.713394303912774	null
ZNF781	0.340741193524303	null	null	0.520689797003237	0.985756685806412	null	null	null	0.446907303448765	null
ZNF782	0.906123158684639	0.940177848345745	0.725764449517708	0.923085258476253	0.142275203524766	null	0.642775128823038	0.586429742187865	0.00135142632954488	0.734218839585038
ZNF783	0.288719929532277	0.19587984392051	0.326148581159461	0.5188607190338099	0.579110483045091	null	0.326148581159461	0.52422699175888	0.850795130508218	0.395544232687397
ZNF784	0.8774364962259029	0.13509936893388902	0.9660443748550641	0.606651046570545	0.23553319287949498	null	0.763905574831004	0.825714719518303	0.890106630455323	0.3372546032901911
ZNF785	0.939450206929771	null	0.37168374443507896	0.37051607486369603	0.40522625902489795	null	0.271680347733373	0.987726630242181	0.9367033290298741	0.204379298722008
ZNF786	0.102468826849311	0.18895902450902105	0.216642575366337	0.5677453458936129	0.6299325411004301	0.248314336998938	0.197772587345063	0.469820865910533	0.545752174178822	0.0371266802929024
ZNF787	0.791147321594763	0.930106816016424	0.986815978672938	0.948344596528143	0.948755045033126	null	0.986815978672938	0.9531421142766909	0.684075038436446	0.976685845477904
ZNF789	0.47787288995281607	null	0.35478373831658	0.259357927550711	0.165690046534386	0.0169444352985783	0.35478373831658	0.295703800406137	0.38863875018625105	0.344958077829094
ZNF79	0.0569062990491448	0.201914405215516	0.32541789146064504	0.39825806331742397	0.7147999034958249	0.5880869878602341	0.11473424695160901	0.19457623166970603	0.9749962489536039	0.0326508654799331
ZNF790	0.4162549533549721	null	0.459816210189901	0.287719530714134	0.687292050435749	0.0491855007244615	0.965511343256286	0.9430369902204799	0.511307718858613	null
ZNF791	0.7772980598183599	0.9392393014888359	null	null	0.633278457210974	null	0.7128622897025592	0.928590455370447	0.7230354245686321	0.522179540476097
ZNF792	0.659397362242552	0.338826064893466	0.968137720901479	0.7938212019233242	0.831704612365295	null	0.968137720901479	0.9775669920882191	0.9481771452784841	0.7053445377565659
ZNF793	0.5901505726255389	null	0.746452387696687	0.805666451925634	0.92899782558169	0.559198683841398	0.716578520628362	0.428843612323981	0.241937088219379	null
ZNF799	null	null	0.426853742488823	0.24551642301108498	0.7409663287002529	0.931696436604568	null	null	0.7339134398793531	null
ZNF8	null	null	null	null	0.43608764403207007	null	null	null	0.8535375573551279	null
ZNF80	0.580933244195839	null	null	0.256393651451667	0.342750649949226	0.167602195003771	null	0.18638588463735897	0.328979261322722	0.767584203585383
ZNF800	0.529735969077809	0.634887133422645	0.24147636153946697	0.19856211666657297	0.50936136993493	null	null	0.647989760641942	0.0759774808528768	0.33240802509464396
ZNF804A	0.42899693533938793	0.26183594401683496	null	0.37108399624479704	0.734855096497096	null	0.995664951917104	0.837586943100908	0.4448484235603739	null
ZNF804B	0.28998368074410497	0.8197395626352459	0.45389829258774295	0.18481668901471301	0.659821860127222	null	0.357715420713402	0.386421525890995	0.340759541504668	0.359960043237503
ZNF805	0.6379557108484251	0.548414762515067	0.7107840844348371	0.366320351515734	0.615484674060537	null	0.7107840844348371	0.366320351515734	0.6780122193267528	0.215140648488627
ZNF808	0.0396768583566973	0.329746808103699	0.561731195733083	0.170654919073949	0.0336607302497125	0.9832149570517328	0.493722676611724	0.7780263054287792	0.00274046888214996	0.8793006299721929
ZNF813	0.735743862840835	0.0595947218858777	0.817545380320407	0.9334376750759781	0.710702995592748	null	null	0.121712299389045	0.0066512809013016296	null
ZNF814	0.571191292745439	null	0.659337861175208	0.6556177595719129	0.546545441962239	0.8430202410802479	null	0.8296600408955759	0.577481110745782	null
ZNF816	0.5234545853337429	null	0.72409873501665	0.9994949484896479	0.0944969863088634	0.33525905672914197	0.426864233274739	0.83296867970017	0.8294575771020841	null
ZNF816-ZNF321P	0.257360230670049	0.44296901663571997	null	null	0.100475299929845	0.33525905672914197	null	null	0.38759080101637294	null
ZNF821	0.128220199881592	null	null	0.44886435088788396	0.19080493575344898	null	null	null	0.36887466774619104	null
ZNF823	0.22798473614922002	0.0407853390796562	0.13067526583136801	0.167070519804707	0.443746061287028	0.7960109958143579	0.13067526583136801	0.0906530625832301	0.0794637760955922	0.14521741542225902
ZNF827	0.9337618357569442	0.625985762436405	0.88968610159435	0.0695707439023417	0.8365472893137181	null	0.887347981153032	0.636081500073453	0.687438305774734	0.6790972017072969
ZNF829	0.4744038313357539	null	null	null	0.402785529109564	null	0.43226778329994997	0.320495415135189	0.285050731909328	null
ZNF83	0.240831301698153	null	0.6053591663517189	0.5033219387775639	0.664533568130693	0.0304006835239052	0.7657879857514951	0.5626901621492719	0.47472036938539197	0.48375688942726003
[truncated: 14,910 more chars]
